# Characterization of shared and ancestry-specific signals driving complex traits using multi-ancestry fine-mapping

**DOI:** 10.1101/2025.11.13.25339614

**Authors:** Tara Mirmira, Nichole Ma, Jonathan Margoliash, Wilfredo G. Gonzalez Rivera, Tiffany Amariuta, Kelly A. Frazer, Alon Goren, Melissa Gymrek

## Abstract

While most signals identified by genome-wide association studies (GWAS) are shared across populations, the growing size and diversity of GWAS datasets provides evidence that a subset of signals are ancestry-specific. Yet, characterizing these signals remains challenging, since the underlying causal variants are often unknown. Statistical fine-mapping aims to identify candidate causal variants, but struggles to distinguish between variants in high linkage disequilibrium (LD). Multi-study fine-mapping methods can improve resolution by leveraging population-specific LD patterns, but typically assume causal variants are shared and/or polymorphic across studies, making it challenging to study ancestry-specific contributions. To overcome these limitations, we introduce PIPSORT, a multi-study fine-mapping method which simultaneously detects both shared and ancestry-specific signals and quantifies evidence of signal sharing across studies. We applied PIPSORT to fine-map platelet count and LDL cholesterol (LDL-C) in individuals of primarily African vs. European ancestry in the UK Biobank (UKB) and *All of Us* (AoU) datasets. Due to the bias of these datasets toward Europeans (94% in UKB, 49% in AoU), most trait-associated regions identified have strong signals in Europeans. We estimate 89%-99% of these regions are shared with Africans, but detect dozens of examples of ancestry-specific signals. Of these, 10, including known African-specific missense variants in *MPL* (platelet count) and *PCSK9* (LDL-C), could only be confidently detected in the more diverse AoU cohort. We additionally applied PIPSORT to fine-map schizophrenia signals in East Asians vs. Europeans, which identified multiple ancestry-specific signals including a known missense variant in *SLC39A8*. Finally, we leveraged the high degree of admixture within AoU to identify specific signals for platelet count and LDL-C that are driven by interaction with local vs. global ancestry. Overall, our finding that multiple strong ancestry-specific signals could be identified for all traits studied provides novel insights into the genetic architecture of complex traits in different populations and has important implications for development of future multi-ancestry methods for complex trait analysis.

## Supplementary Tables for "Characterization of shared and ancestry-specific signals driving complex traits using multi-ancestry fine-mapping" (part 1 of 2)

### Sheet: Index
Supplementary Tables for Mirmira, et al., Multi-study fine-mapping enables identification of shared and ancestry-specific signals driving complex traits
See the corresponding README sheets for legends and detailed descriptions of columns in each table.
Supplementary Table 2: Locus-level fine-mapping statistics for all trait-regions in AoU
Supplementary Table 3: Locus-level fine-mapping statistics for all trait-regions in UKB
Supplementary Table 4: Variant-level fine-mapping statistics for all trait-regions in AoU
Supplementary Table 5: Variant-level fine-mapping statistics for all trait-regions in UKB
Supplementary Table 6: High confidence shared signals common to AoU and UKB
Supplementary Table 7: High confidence AS-Vs for UKB
Supplementary Table 8: High confidence AS-Es for UKB
Supplementary Table 9: High confidence AS-Es for SCZ

### Sheet: ST2  Locus-level stats AOU
trait	chrom_25	startbp	endbp	loc.num	numsnps	numc	shared_sum_25	best_NOTAFR_25	best_AFR_25	best_any_25	not_shared_sum_25	asv_NOTAFR_25	asv_AFR_25	ase_NOTAFR_25	ase_AFR_25	corr_pips_25	best_Z_NOTAFR_25	best_Z_AFR_25	best_B_NOTAFR_25	best_B_AFR_25	no_causal_NOTAFR_25	no_causal_AFR_25	sum_AFR_25	sum_NOTAFR_25	causal_NOTAFR_25	causal_AFR_25	num_overlap_25	shared_sum_75	best_NOTAFR_75	best_AFR_75	best_any_75	not_shared_sum_75	asv_NOTAFR_75	asv_AFR_75	ase_NOTAFR_75	ase_AFR_75	corr_pips_75	no_causal_NOTAFR_75	no_causal_AFR_75	sum_AFR_75	sum_NOTAFR_75	causal_NOTAFR_75	causal_AFR_75	num_overlap_75
platelet_count	1	1741549	2741549	7	11	3	0.171958	0.443079	0.142537	0.443079	0.422105	0.0668824	0.095326	1.41081	0	0.89617	6.3929	3.87935	0.0859848	0.15665	1.71e-07	0.209555	0.204422	0.615668	1	0.790445	2	0.561004	0.508183	0.458894	0.508183	0.15097	0	0	0	0	0.986747	4.02e-08	0.0138771	0.56686	0.706117	1	0.986123	2
platelet_count	1	9423163	10711630	0	3	3	0.362449	0.958974	0.973996	0.973996	0.132209	0	0.0575749	0.503735	0	1	4.87948	5.03176	0.0319597	0.0519058	3.62e-05	0.00022571	0.38873	0.48757	0.999964	0.999774	1	0.468185	0.98629	0.988526	0.988526	0.043403	0	0	0	0	1	3.34e-06	1.4e-05	0.46911	0.510664	0.999997	0.999986	1
platelet_count	1	11482203	12482204	2	9	3	0.131777	0.332506	0.90711	0.90711	0.36698	0	0.264792	0.332506	0.90711	-0.107946	5.97334	4.83427	0.0254746	0.175377	1.91e-05	0.00232343	0.493639	0.225158	0.999981	0.997677	4	0.37953	0.487711	0.901593	0.901593	0.163933	0	0.100881	0	0	0.95158	2.9e-06	0.00120658	0.554875	0.401745	0.999997	0.998793	5
platelet_count	1	24757119	25757119	9	15	3	0.38673	0.585774	0.272306	0.585774	0.336436	0	0	0.585774	0	0.935436	7.39602	4.08477	0.0335141	0.0343617	3.61e-15	0.0987857	0.386815	0.723082	1	0.901214	0	0.693801	0.526202	0.499242	0.526202	0.0633282	0	0	0	0	0.997486	1.61e-16	0.00066365	0.693812	0.757118	1	0.999336	0
platelet_count	1	25760501	26821458	10	13	3	0.217362	0.0978057	0.13145	0.13145	0.1401	0	0	0	0.13145	-0.118785	5.68642	3.65253	0.0273003	0.0388846	4.23e-06	0.0467895	0.297525	0.277299	0.999996	0.95321	5	0.310782	0.108581	0.158862	0.158862	0.0427744	0	0	0	0	0.801204	6.83e-07	0.00381439	0.346807	0.317532	0.999999	0.996186	5
platelet_count	1	42835382	43866414	11	6	3	0.311271	0.936868	0.93502	0.936868	0.00142133	0	1.21206	0	0	0	4.41936	10.7382	0.0551982	0.25472	0.00231522	2.7e-23	0.715694	0.312289	0.997685	1	1	0.31757	0.953007	0.952927	0.953007	0.00017067	0	1.12544	0	0	0	0.00021026	1.21e-23	0.692789	0.317669	0.99979	1	1
platelet_count	1	117112208	118112530	1	5	3	0.328207	0.447565	0.306357	0.447565	0.129867	0	0	0.447565	0	0.169661	5.61756	3.76133	0.0272668	0.0406389	4.4e-07	0.0155417	0.340328	0.445952	1	0.984458	2	0.42959	0.483623	0.374137	0.483623	0.0402769	0	0	0	0	0.961392	5.91e-08	0.0007566	0.431462	0.467995	1	0.999243	2
platelet_count	1	155642678	157399922	3	14	3	0.47757	0.518208	0.444586	0.518208	0.178224	0	0	0	0	0.989507	5.48185	4.48197	0.047143	0.033728	4.74e-09	0.0174094	0.477603	0.65576	1	0.982591	0	0.627169	0.544867	0.534573	0.544867	0.0442849	0	0	0	0	0.998577	6.73e-11	0.00011305	0.627184	0.671439	1	0.999887	0
platelet_count	1	170905704	172979576	4	11	3	0.494326	0.502548	0.411328	0.502548	0.221001	0	0	0	0	0.920743	7.57755	4.05105	0.0561657	0.0464055	2.13e-12	0.0179899	0.525338	0.684315	1	0.98201	2	0.757756	0.584104	0.589677	0.589677	0.0370325	0	0	0	0	0.998704	5.03e-14	0.0001881	0.764256	0.78829	1	0.999812	2
platelet_count	1	198522914	199541591	5	3	3	0.143329	0.350915	0.186956	0.350915	0.143078	0	0	0.350915	0	0.94084	5.7706	1.98667	0.0276277	0.0281587	1.12e-05	0.442137	0.147406	0.282329	0.999989	0.557863	1	0.275074	0.384565	0.351742	0.384565	0.0299763	0	0	0	0	0.99667	5.86e-06	0.0886691	0.276243	0.30388	0.999994	0.911331	1
platelet_count	1	204233123	205771017	6	4	2	0.441307	0.562249	0.523452	0.562249	0.0957217	0	0	0	0	0.988269	8.52226	4.08767	0.0471139	0.044211	7.93e-15	0.0942212	0.441308	0.537028	1	0.905779	0	0.558089	0.543576	0.538466	0.543576	0.013844	0	0	0	0	0.999843	2.77e-16	0.00247139	0.558089	0.571933	1	0.997529	0
platelet_count	1	247056466	248956422	8	3	3	0.384344	0.888283	0.581316	0.888283	0.245088	0	0	0.888283	0	0.832604	11.588	3.76435	0.100794	0.065581	6.78e-34	0.0759361	0.384345	0.62943	1	0.924064	0	0.581355	0.902365	0.783799	0.902365	0.052769	0	0	0	0	0.993428	3.33e-35	0.00063472	0.581355	0.634124	1	0.999365	0
platelet_count	2	27008073	28343254	33	3	2	0.226045	0.441745	0.307335	0.441745	0.228088	0	0	0.441745	0	0.565135	6.24591	3.49281	0.0271483	0.0408004	3.43e-06	0.113548	0.226597	0.453581	0.999997	0.886452	1	0.384875	0.431983	0.403069	0.431983	0.0735394	0	0	0	0	0.954587	3.56e-07	0.00563417	0.384984	0.458306	1	0.994366	1
platelet_count	2	30754971	31754972	34	5	2	0.409998	0.536714	0.41724	0.536714	0.072638	0.217938	0.127452	0	0	1	10.8543	3.42969	0.0782568	0.16474	5e-23	0.0571636	0.477911	0.587418	1	0.942836	1	0.509684	0.495666	0.476716	0.495666	0.0173639	0.0975607	0	0	0	0.999353	7.9e-24	0.00634696	0.515679	0.569833	1	0.993653	1
platelet_count	2	42737678	44034972	35	10	3	0.208284	0.721966	0.345451	0.721966	0.267677	0	0.078551	0.721966	0	0.931097	7.99991	3.71812	0.0707793	0.116396	3.88e-11	0.06735	0.292148	0.41828	1	0.93265	0	0.450396	0.72304	0.644577	0.72304	0.0711851	0	0	0	0	0.995854	7.04e-12	0.00947245	0.472475	0.499502	1	0.990528	0
platelet_count	2	47813605	48813605	36	6	1	0.32558	0.237163	0.10847	0.237163	0.356782	0	0	0.237163	0	0.990341	5.46674	3.8052	0.0235378	0.0193698	0.00018674	0.5327	0.325584	0.682359	0.999813	0.4673	0	0.618547	0.233239	0.206073	0.233239	0.0753133	0	0	0	0	0.999567	5.49e-05	0.112464	0.618548	0.69386	0.999945	0.887536	0
platelet_count	2	158835987	161011584	29	17	3	0.197596	0.592453	0.229938	0.592453	0.382476	0.760971	0	0.791186	0	0.998349	6.47179	3.52044	0.0966645	0.0595112	5.79e-14	0.412528	0.197612	0.833713	1	0.587472	2	0.501925	0.58361	0.493305	0.58361	0.121549	0.610944	0	0	0	0.999112	4.01e-14	0.0245671	0.50193	0.827117	1	0.975433	2
platelet_count	2	209778460	211175783	30	6	3	0.317349	0.991658	0.919121	0.991658	0.108512	0.299613	0	0	0.284856	0.999975	7.69051	3.3876	0.0630097	0.0342541	1.78e-11	0.0413718	0.401326	0.441755	1	0.958628	1	0.371343	0.994181	0.98534	0.994181	0.039307	0.0519619	0	0	0	0.999996	5.15e-12	0.00487109	0.407559	0.391755	1	0.995129	1
platelet_count	2	217729210	219178709	31	5	2	0.0802005	0.253015	0.0520571	0.253015	0.296085	0	0	0.429708	0	0.99811	6.07622	3.54894	0.0312302	0.0110741	9.69e-06	0.549056	0.0804284	0.376058	0.99999	0.450944	0	0.25625	0.233999	0.163506	0.233999	0.105313	0	0	0	0	0.999581	3.72e-06	0.0833053	0.256325	0.361489	0.999996	0.916695	0
platelet_count	2	225907124	226926698	32	5	3	0.107594	0.291895	0.132369	0.291895	0.229656	0.0956662	0	1.00216	0	0.26485	6.7918	1.9085	0.0777526	0.0288529	2.05e-08	0.59122	0.11079	0.365943	1	0.40878	2	0.272368	0.372296	0.327928	0.372296	0.064666	0	0	0	0	0.989378	1.7e-08	0.15817	0.273567	0.335835	1	0.84183	2
platelet_count	3	11754288	12756489	56	5	3	0.248403	0.532043	0.461135	0.532043	0.056529	0	0	0	0	0.997691	9.2492	3.95661	0.0392304	0.0319913	5.43e-17	0.0174372	0.250054	0.303281	1	0.982563	5	0.312567	0.585361	0.575054	0.585361	0.00849277	0	0	0	0	0.999961	3.44e-18	0.00060361	0.312936	0.320691	1	0.999396	5
platelet_count	3	17709016	19055118	60	16	3	0.397805	0.942028	0.936705	0.942028	0.276457	0.728634	0	0.834283	0	0.873431	6.73712	3.81179	0.0624654	0.0451874	2.45e-13	0.0230404	0.398642	0.916304	1	0.97696	0	0.643525	0.964074	0.96348	0.964074	0.106193	0.438303	0	0	0	0.985705	8.93e-14	0.0008823	0.643624	0.895719	1	0.999118	0
platelet_count	3	55486130	57315720	62	3	2	0.74272	0.999972	0.987706	0.999972	0.236081	0	0	0.455344	0	0.99987	14.5938	4.21476	0.0629008	0.0666789	2.49e-44	0.00349606	0.74272	0.978801	1	0.996504	0	0.935141	0.999988	0.998176	0.999988	0.0460745	0	0	0	0	0.999955	1.06e-45	7.68e-05	0.935141	0.981216	1	0.999923	0
platelet_count	3	57826569	58831965	63	3	2	0.0304464	0.0554465	0.207148	0.207148	0.128112	0	0	0	0.207148	-0.999654	5.9552	4.20783	0.0267457	0.210695	0.00131088	0.185404	0.123034	0.0659715	0.998689	0.814596	0	0.0682858	0.0864812	0.162069	0.162069	0.042071	0	0	0	0	1	0.00028671	0.0401932	0.106211	0.0724319	0.999713	0.959807	0
platelet_count	3	71848127	72848128	64	14	3	0.163117	0.324095	0.14134	0.324095	0.389689	0.22318	0	0.702014	0	0.516208	5.45533	3.44824	0.0640055	0.0502815	1.78e-05	0.353065	0.197139	0.593176	0.999982	0.646935	1	0.449552	0.372067	0.324456	0.372067	0.123574	0.0958909	0	0	0	0.966967	1.03e-05	0.0402563	0.46331	0.591332	0.99999	0.959744	1
platelet_count	3	122614155	123621884	57	16	3	0.333765	0.750191	0.657409	0.750191	0.338958	0	0	0	0	0.948576	8.00828	3.56529	0.0360748	0.0500846	7.62e-16	0.0448586	0.409455	0.597034	1	0.955141	7	0.573076	0.786268	0.774775	0.786268	0.102105	0	0	0	0	0.994029	9.81e-17	0.00167071	0.607217	0.64104	1	0.998329	6
platelet_count	3	124127030	125405393	58	8	3	0.13435	0.461116	0.174092	0.461116	0.151047	0.461116	0.242366	0.378427	0	0.888174	5.98104	4.08817	0.0975512	0.0507882	3.26e-07	0.211761	0.23675	0.417492	1	0.788239	1	0.525059	0.572572	0.533356	0.572572	0.0385734	0.130682	0.137347	0	0	0.999252	5.81e-08	0.00700695	0.57165	0.606384	1	0.992993	6
platelet_count	3	168640438	169642221	59	7	3	0.0542582	0.310646	0.0791869	0.310646	0.134182	0	0.146941	0.310646	0	0.487696	5.54113	3.76885	0.0367358	0.153876	5.91e-06	0.221977	0.117906	0.173772	0.999994	0.778023	0	0.251437	0.280718	0.206736	0.280718	0.0604461	0	0	0	0	0.965329	1.3e-06	0.0123601	0.259439	0.303883	0.999999	0.98764	0
platelet_count	3	183217182	184872477	61	3	3	0.980663	1	1	1	0.0119763	0	0	0	0	0.999998	12.7023	8.31013	0.110206	0.157197	3.93e-67	1.79e-21	0.980663	0.992639	1	1	1	0.995103	1	1	1	0.00139167	0	0	0	0	1	6.58e-70	2.56e-24	0.995103	0.996494	1	1	1
platelet_count	4	109452770	110452770	78	12	3	0.0566416	0.108391	0.202895	0.202895	0.247106	0	0.211157	0	0.202895	-0.607222	7.0577	3.62106	0.0307593	0.158389	2.23e-09	0.268513	0.237222	0.193553	1	0.731487	0	0.188038	0.113718	0.186693	0.186693	0.0920794	0	0.053429	0	0	0.677701	1.42e-09	0.108239	0.251232	0.234734	1	0.891761	0
platelet_count	5	785858	1786401	88	7	3	0.44539	0.980519	0.950784	0.980519	0.359333	0	0	0.706011	0.592826	0.804947	7.73788	4.24249	0.0341627	0.047512	4.05e-13	0.00315338	0.572889	0.677223	1	0.996847	0	0.713554	0.990475	0.986924	0.990475	0.120956	0	0	0	0	0.97497	2.25e-14	8.94e-05	0.752631	0.795433	1	0.999911	0
platelet_count	5	66120955	67178993	91	11	3	0.122155	0.0985465	0.226065	0.226065	0.30913	0	0	0	0.825433	-0.396843	4.81e-05	5.33326	0.0285685	0.072847	0.00180281	0.00033747	0.363895	0.189546	0.998197	0.999663	0	0.323061	0.178887	0.218101	0.218101	0.111121	0	0	0	0	0.868273	0.00021084	4.44e-05	0.418486	0.338756	0.999789	0.999956	0
platelet_count	5	74558596	78867577	92	4	2	0	0.609688	0	0.609688	0	0.997037	0	0	0	0	9.1681	4.00341	0.108796	0	7.94e-20	0.327401	0	0.498518	1	0.672599	0	0	0.60974	0	0.60974	0	0.997038	0	0	0	0	2.1e-20	0.0513105	0	0.498519	1	0.948689	0
platelet_count	5	87367336	90059999	93	7	3	0.233904	1	0.200294	1	0.0877452	1	0	0	0	0.876014	12.2318	4.39525	0.126791	0.0887836	1.17e-30	0.0328623	0.258297	0.63059	1	0.967138	0	0.301542	1	0.222429	1	0.0162226	1	0	0	0	0.994099	1.31e-31	0.00186876	0.307222	0.645417	1	0.998131	0
platelet_count	5	158315536	160668887	90	9	3	0.0747198	0.636137	0.149475	0.636137	0.16155	0.636137	0	0	0.149475	-0.720118	6.59115	4.43523	0.0745226	0.0468057	9.35e-10	0.0653032	0.167712	0.355323	1	0.934697	0	0.244873	0.388286	0.124743	0.388286	0.0715835	0.388286	0	0	0	0.501826	1.73e-10	0.00420213	0.284211	0.406548	1	0.995798	0
platelet_count	6	24499025	26027734	103	5	2	0.241472	0.370322	0.236124	0.370322	0.108065	0	0	0	0	0.999726	8.98523	3.63941	0.0381813	0.0260521	1.85e-16	0.15475	0.241477	0.349533	1	0.84525	0	0.330053	0.342342	0.321416	0.342342	0.0171629	0	0	0	0	0.999993	1.32e-17	0.00513895	0.330053	0.347215	1	0.994861	0
platelet_count	6	33065626	35135572	104	5	2	0.972702	0.999083	0.998652	0.999083	0.00026185	0	0	0	0	1	15.9559	7.53956	0.0766174	0.0836555	3.23e-56	1.75e-10	0.972702	0.972963	1	1	0	0.97317	0.999554	0.999506	0.999554	2.86e-05	0	0	0	0	1	4.13e-58	2.16e-12	0.97317	0.973199	1	1	0
platelet_count	6	47138975	48138975	111	11	3	0.28458	0.811461	0.596177	0.811461	0.174881	0	0.325694	0	0	0.988203	5.55626	3.56191	0.0294436	0.144991	3.95e-05	0.0417422	0.416219	0.436386	0.99996	0.958258	0	0.484698	0.822197	0.787307	0.822197	0.0429329	0	0.0512101	0	0	0.998785	6.33e-06	0.00447083	0.510903	0.518495	0.999994	0.995529	0
platelet_count	6	134037360	135606021	102	9	2	0.898134	0.887492	0.887523	0.887523	0.0307748	0	0	0	0	0.999934	14.9735	7.45984	0.0712583	0.148126	4.09e-43	9.45e-08	0.89816	0.928883	1	1	1	0.934435	0.886742	0.886745	0.886745	0.0037233	0	0	0	0	0.999999	5.55e-45	1.27e-09	0.934437	0.938156	1	1	0
platelet_count	7	2274637	3274637	116	12	3	0.137553	0.146408	0.0582789	0.146408	0.160907	0	0.0532264	0.146408	0	0.0113682	5.89301	3.73542	0.0306991	0.0708266	1.13e-07	0.219557	0.157974	0.29578	1	0.780443	0	0.302022	0.169723	0.154972	0.169723	0.0443689	0	0	0	0	0.944943	2.06e-08	0.00738319	0.302727	0.345686	1	0.992617	0
platelet_count	7	35545531	36545532	117	14	3	0.345817	0.278471	0.18503	0.278471	0.195091	0	0	0.143881	0	0.800131	5.77812	2.7671	0.0283973	0.046574	1.71e-07	0.0814821	0.367093	0.519632	1	0.918518	2	0.544623	0.292647	0.274631	0.292647	0.0419263	0	0	0	0	0.990374	2.28e-08	0.00198107	0.549191	0.581982	1	0.998019	2
platelet_count	7	44274573	45274573	118	6	3	0.0696307	0.249961	0.178329	0.249961	0.114992	0	0.290748	0.249961	0	0.98285	6.29738	3.7369	0.0274669	0.178059	3.25e-08	0.222699	0.168021	0.183148	1	0.777301	0	0.162315	0.249127	0.204619	0.249127	0.0320077	0	0.0780071	0	0	0.998754	1.25e-08	0.0214847	0.188901	0.193739	1	0.978515	0
platelet_count	7	79677130	81171133	119	12	3	0.24052	0.168253	0.940921	0.940921	0.00981533	0	1.22507	0	0	0.999741	5.09621	6.02588	0.0402703	0.106465	0.00011879	2.35e-07	0.651389	0.247821	0.999881	1	0	0.277216	0.170184	0.922417	0.922417	0.00494323	0	0.976064	0	0	0.998043	1.17e-05	1.1e-07	0.605741	0.278988	0.999988	1	0
platelet_count	7	98822123	101138346	113	6	2	0.0826026	0.205682	0.0483745	0.205682	0.27287	0	0	0.543703	0	0.998419	6.46658	3.34373	0.0266298	0.0115778	2.98e-09	0.568219	0.0826039	0.355471	1	0.431781	0	0.20918	0.181907	0.133428	0.181907	0.0832678	0	0	0	0	0.999743	9.94e-10	0.0651643	0.211722	0.289906	1	0.934836	0
platelet_count	7	106226334	107231773	114	3	2	0.488683	0.847713	0.858798	0.858798	0.0323917	0	0	0	0	0.999074	12.7182	6.88021	0.0547998	0.0710778	8.31e-33	3.32e-08	0.500726	0.509032	1	1	1	0.515372	0.862641	0.86426	0.86426	0.0076031	0	0	0	0	0.999946	7.61e-34	2.55e-09	0.517627	0.520719	1	1	1
platelet_count	8	105069300	106121040	125	5	3	0.19029	0.971439	0.570969	0.971439	0.133555	0.0787742	0.450303	0	0	0	11.2206	3.64422	0.0521889	0.112221	1.15e-24	0.133667	0.340424	0.350071	1	0.866333	1	0.32115	0.977685	0.900334	0.977685	0.0278014	0	0.106419	0	0	1	2.55e-25	0.0153838	0.357149	0.348426	1	0.984616	1
platelet_count	8	143422430	144428114	126	4	3	0	0.35048	0	0.35048	0	0.959057	0	0	0	0	8.32855	2.50285	0.073842	0	6.87e-15	0.545788	0	0.319686	1	0.454212	0	0	0.326123	0	0.326123	0	0.891331	0	0	0	0	1.23e-14	0.129347	0	0.29711	1	0.870653	0
platelet_count	9	4244743	5807277	139	4	2	0.678333	0.77747	0.748286	0.77747	0.301598	0	0	0.77747	0	0.517277	16.0406	5.32797	0.0830039	0.0774561	7.33e-73	0.00089179	0.678333	0.979931	1	0.999108	0	0.910793	0.549534	0.534631	0.549534	0.072265	0	0	0	0	0.241856	2.03e-74	2.38e-05	0.910793	0.983058	1	0.999976	0
platelet_count	9	21490457	22642908	137	3	3	0.41046	0.939915	0.754564	0.939915	0.234726	0	0	0.386589	0	0.982285	9.32262	2.88777	0.0508183	0.0302121	2.43e-27	0.067294	0.410693	0.644953	1	0.932706	1	0.599822	0.937801	0.913028	0.937801	0.0442247	0	0	0	0	0.998589	2.31e-28	0.00089126	0.599872	0.643996	1	0.999109	1
platelet_count	9	37697082	38697189	138	15	2	0.301899	0.255467	0.148138	0.255467	0.227884	0	0.349553	0	0	0.881079	7.41175	3.40274	0.0315241	0.129085	4.72e-10	0.160086	0.516198	0.490261	1	0.839914	5	0.477245	0.243814	0.225572	0.243814	0.0495299	0	0	0	0	0.99014	1.14e-10	0.0350982	0.493456	0.510564	1	0.964902	5
platelet_count	9	95827661	96930636	140	4	3	0.258334	0.935227	0.491777	0.935227	0.329908	0	0	1.14893	0	0.403126	6.62286	3.45189	0.0378978	0.0588573	1.47e-09	0.118527	0.270832	0.575743	1	0.881473	0	0.496412	0.930768	0.661967	0.930768	0.10463	0	0	0	0	0.962994	3.88e-10	0.00712625	0.498599	0.598855	1	0.992874	0
platelet_count	9	97429115	98453106	141	13	3	0.176913	0.0995953	0.119861	0.119861	0.20644	0	0	0	0.119861	-0.66146	8.97535	3.65905	0.0402572	0.182114	4.17e-15	0.0705162	0.276051	0.284215	1	0.929484	0	0.314842	0.105424	0.0992592	0.105424	0.0596853	0	0	0	0	0.692968	8.05e-16	0.0115171	0.350289	0.339081	1	0.988483	0
platelet_count	9	132489048	134544975	136	16	3	0.346327	0.291169	0.124071	0.291169	0.214147	0.932212	0	0.902187	0	-0.0666854	6.13797	4.11074	0.0855079	0.0623532	4.06e-10	0.0694641	0.34656	0.870977	1	0.930536	0	0.522436	0.372395	0.323405	0.372395	0.0617419	0.867883	0	0	0	0.975867	1.92e-11	0.00232396	0.522532	0.873375	1	0.997676	0
platelet_count	10	62248714	64081505	151	11	2	0.523809	0.149749	0.146326	0.149749	0.0170891	0	0	0	0	0.999954	11.0744	6.53525	0.048333	0.0710732	5.67e-21	1.84e-06	0.524548	0.540158	1	0.999998	5	0.577091	0.157533	0.15663	0.157533	0.00445925	0	0	0	0	0.999997	2.3e-22	5.5e-08	0.577257	0.581385	1	1	5
platelet_count	10	101966183	102966183	153	3	2	0.31622	0.608436	0.491656	0.608436	0.110343	0	0	0	0	0.98536	5.89526	3.28889	0.0268693	0.0588766	3.38e-06	0.152515	0.319627	0.423156	0.999997	0.847485	0	0.473137	0.712966	0.694843	0.712966	0.021775	0	0	0	0	0.999389	4.36e-07	0.00949568	0.473662	0.494387	1	0.990504	0
platelet_count	11	8324554	9330692	168	8	3	0.315799	0.274324	0.239989	0.274324	0.145278	0.208958	0	0.368902	0	0.905688	7.11707	3.64618	0.0658406	0.0533923	4.62e-10	0.0564477	0.319849	0.526679	1	0.943552	4	0.498671	0.321427	0.284319	0.321427	0.0454471	0.0962248	0	0	0	0.980931	7.51e-11	0.00296067	0.500946	0.573918	1	0.997039	4
platelet_count	11	61300281	62314291	166	6	2	0.402288	0.249156	0.224143	0.249156	0.0730164	0	0	0	0	0.983886	8.60465	3.3076	0.040112	0.0617385	6.95e-15	0.0890491	0.406625	0.470967	1	0.910951	6	0.46736	0.259375	0.255738	0.259375	0.0113188	0	0	0	0	0.999677	1.07e-15	0.00617778	0.468181	0.477858	1	0.993822	6
platelet_count	11	118043166	119784908	164	14	2	0.411743	0.121913	0.120056	0.121913	0.0966146	0	0	0	0	0.577889	9.72782	4.41787	0.0674186	0.049296	1.2e-18	0.00808124	0.411765	0.508335	1	0.991919	0	0.46381	0.121872	0.121513	0.121872	0.0323119	0	0	0	0	0.923745	6.95e-20	0.00031161	0.463813	0.496118	1	0.999688	0
platelet_count	11	125181063	126923142	165	16	3	0.194769	0.253073	0.228231	0.253073	0.357844	0	0.488717	0.253073	0.532475	-0.17439	6.08848	4.08785	0.0290628	0.200893	4.58e-06	0.0179327	0.52766	0.382627	0.999995	0.982067	1	0.469824	0.291323	0.266932	0.291323	0.117209	0	0.205162	0	0	0.866744	5.82e-07	0.00344637	0.612578	0.512666	0.999999	0.996554	1
platelet_count	12	5679155	6893576	190	7	3	0.437125	0.992854	0.509626	0.992854	0.391891	0	0	0.814618	0	0.864923	6.85196	4.49187	0.0307597	0.0423247	2.27e-14	0.00922886	0.437132	0.829009	1	0.990771	0	0.724807	0.993792	0.889204	0.993792	0.112383	0	0	0	0	0.99182	1.29e-15	6.84e-05	0.724818	0.837179	1	0.999932	0
platelet_count	12	28782546	29782547	186	3	2	0.486362	0.383748	0.365774	0.383748	0.030322	0	0	0	0	0.999807	10.4091	4.43629	0.0447328	0.0461526	1.34e-19	0.00219886	0.48897	0.514077	1	0.997801	2	0.513516	0.386656	0.382802	0.386656	0.006617	0	0	0	0	0.999992	1.17e-20	0.00016944	0.514065	0.519583	1	0.999831	2
platelet_count	12	47314584	48573937	187	5	3	0.172624	0.978156	0.202221	0.978156	0.487314	0	0	1.78453	0	0.899297	7.56942	2.59352	0.0329639	0.0669055	4.69e-13	0.345747	0.172794	0.659767	1	0.654253	1	0.496839	0.96896	0.681581	0.96896	0.163194	0	0	0	0	0.991968	1.75e-13	0.0112655	0.496886	0.659986	1	0.988734	1
platelet_count	12	53818523	54842686	189	8	3	0.382422	0.841707	0.523932	0.841707	0.392627	0	0	0.453725	0	0.98606	9.41142	3.99683	0.0627898	0.0779536	2.66e-24	0.164586	0.382443	0.775027	1	0.835414	0	0.711967	0.904622	0.845008	0.904622	0.0888659	0	0	0	0	0.999378	2.26e-25	0.00203383	0.711974	0.800826	1	0.997966	0
platelet_count	12	56257544	57257544	193	6	3	0.145121	0.881278	0.29781	0.881278	0.391576	0	0.29781	1.39046	0	0.951298	8.12137	4.00207	0.0345666	0.134614	1.48e-12	0.239057	0.270017	0.511072	1	0.760943	0	0.472351	0.872547	0.651008	0.872547	0.131616	0	0.107943	0	0	0.998961	6.14e-13	0.0263499	0.518939	0.593361	1	0.97365	0
platelet_count	12	108551638	109947678	181	14	3	0.261677	0.686138	0.347775	0.686138	0.397883	0	0.243679	1.00381	0.347775	0.44117	7.89197	4.43837	0.0348807	0.101889	4.51e-11	0.00712536	0.528536	0.473928	1	0.992875	3	0.587634	0.492663	0.424513	0.492663	0.132283	0	0	0	0	0.928422	4.6e-12	0.00110268	0.670819	0.636732	1	0.998897	3
platelet_count	12	110397947	113197726	182	2	2	0.186965	0.645374	0.25102	0.645374	0.303026	0	0	0.979981	0	1	14.5231	6.43011	0.0639209	0.0290349	1.15e-48	0.490168	0.186965	0.48999	1	0.509832	0	0.608123	0.659118	0.587124	0.659118	0.0553255	0	0	0	0	0.999811	8.51e-50	0.0336597	0.608123	0.663448	1	0.96634	0
platelet_count	12	120477111	122536093	183	2	3	0.273219	0.9999	0.487706	0.9999	0.352884	0	0	0.9999	0	-1	7.11728	3.56718	0.0461711	0.0414488	2.51e-13	0.198584	0.273269	0.626053	1	0.801416	1	0.552511	0.999883	0.840083	0.999883	0.0856833	0	0	0	0	-1	5.1e-14	0.0048662	0.55261	0.638096	1	0.995134	1
platelet_count	12	122848973	123924401	184	2	2	0.0218706	0.158885	0.0316444	0.158885	0.0855954	0	0	0.158885	0	1	7.4018	3.34011	0.0405681	0.00557569	1.12e-10	0.206114	0.021878	0.107459	1	0.793886	0	0.0641399	0.133486	0.0922541	0.133486	0.0277743	0	0	0	0	1	1.59e-11	0.0105175	0.0641416	0.0919125	1	0.989483	0
platelet_count	13	94744245	95745104	199	8	3	0.406208	0.559704	0.237019	0.559704	0.153811	0	0	0.559704	0	0.660331	8.13286	3.91777	0.0546876	0.0818466	9.6e-16	0.00565637	0.414685	0.551543	1	0.994344	0	0.590234	0.567286	0.473782	0.567286	0.0452569	0	0	0	0	0.99309	7.03e-17	9.67e-05	0.592146	0.63358	1	0.999903	0
platelet_count	14	64635568	66226196	209	8	3	0.144859	0.298117	0.124378	0.298117	0.181752	0	0	0.298117	0	0.957332	5.73076	3.29889	0.0326628	0.0479613	1.07e-07	0.266375	0.145773	0.325696	1	0.733625	0	0.361067	0.279633	0.245825	0.279633	0.0459056	0	0	0	0	0.997902	2.89e-08	0.00648226	0.36135	0.40669	1	0.993518	0
platelet_count	14	67259065	69458750	206	2	2	0.255796	1	0.511593	1	0.243905	1	0	0	0	0	16.0923	3.60048	0.296848	0.0192239	3e-56	0.488039	0.255796	0.999702	1	0.511961	0	0.451788	1	0.903576	1	0.047865	1	0	0	0	0	1.01e-56	0.095775	0.451788	0.999653	1	0.904225	0
platelet_count	14	92544034	93550052	207	5	3	0.174791	0.381043	0.323426	0.381043	0.106377	0	0	0	0	0.991467	5.52612	3.70852	0.0363056	0.0279062	4.62e-06	0.131661	0.179431	0.276528	0.999995	0.868339	0	0.27844	0.469222	0.45999	0.469222	0.0246712	0	0	0	0	0.99992	1.09e-06	0.00961715	0.279904	0.301648	0.999999	0.990383	0
platelet_count	14	100210431	101216805	204	10	3	0.177831	0.382292	0.177818	0.382292	0.45217	0	0	1.22111	0	0.782388	9.83264	3.32876	0.0537091	0.0196338	3.57e-21	0.376549	0.179495	0.628337	1	0.623451	0	0.520171	0.469048	0.430245	0.469048	0.143423	0	0	0	0	0.985351	1.88e-21	0.0225146	0.52113	0.662635	1	0.977485	0
platelet_count	14	101547889	103600497	205	4	2	0.438695	0.51307	0.49564	0.51307	0.0602248	0	0	0	0	0.995088	9.36546	4.29573	0.0464803	0.0557006	6.17e-22	0.0519497	0.438695	0.498919	1	0.94805	0	0.498384	0.532943	0.530655	0.532943	0.013981	0	0	0	0	0.999822	2.87e-23	0.00156809	0.498384	0.512365	1	0.998432	0
platelet_count	15	38492884	39492884	212	9	3	0.118207	0.300701	0.0982169	0.300701	0.280269	0	0	0.447454	0	-0.0960247	6.05952	3.5099	0.0268058	0.0392294	5.82e-08	0.17695	0.187464	0.329219	1	0.82305	0	0.371929	0.270352	0.244379	0.270352	0.0894836	0	0	0	0	0.948547	1.49e-08	0.012899	0.399953	0.433389	1	0.987101	0
platelet_count	15	41909175	44789262	213	5	2	0	0.444047	0	0.444047	0	0.857167	0	0	0	0	6.41272	3.37747	0.0826206	0	4.22e-07	0.632025	0	0.428583	1	0.367975	0	0.0383838	0.427764	0.0830312	0.427764	0.00326705	0.821804	0	0	0	0	4.77e-07	0.261594	0.0415156	0.449421	1	0.738406	0
platelet_count	15	62549796	63823567	216	4	2	0.453889	0.921656	0.828098	0.921656	0.116547	0	0	0	0	0.998023	8.11402	3.52961	0.0357945	0.0434086	2.07e-12	0.033753	0.521986	0.502339	1	0.966247	1	0.593174	0.907821	0.895885	0.907821	0.0300614	0	0	0	0	0.999295	2.91e-13	0.00396552	0.610644	0.605765	1	0.996034	1
platelet_count	15	64158206	65370575	214	7	3	0.336278	0.395422	0.416076	0.416076	0.0410428	0	0	0	0	0.994184	8.2311	6.13889	0.0456573	0.0811909	3.62e-13	3.34e-08	0.359488	0.35411	1	1	0	0.415461	0.519249	0.523317	0.523317	0.00823763	0	0	0	0	0.99987	4.71e-15	6.99e-10	0.419924	0.419235	1	1	0
platelet_count	16	27994338	29428364	220	8	3	0.147361	0.998744	0.442086	0.998744	0.185554	0.887342	0.415679	0.998744	0	0	7.52219	3.58804	0.0470201	0.123627	3.32e-12	0.138079	0.285922	0.628695	1	0.861921	0	0.326662	0.997902	0.880058	0.997902	0.0454254	0.675172	0	0	0	0.999998	2.54e-12	0.0379207	0.327021	0.596786	1	0.962079	0
platelet_count	16	84881858	86147829	222	7	3	0.481079	0.891611	0.866789	0.891611	0.439173	0	0	1.62305	0	0.820761	5.95987	4.22079	0.0354592	0.0429308	1.18e-11	0.0228299	0.484195	0.917136	1	0.97717	0	0.804735	0.906212	0.898508	0.906212	0.130229	0	0	0	0	0.989195	6.22e-13	0.00027017	0.805101	0.934599	1	0.99973	0
platelet_count	17	4526820	5526820	236	5	3	0.318291	0.694065	0.703179	0.703179	0.0149747	0.632064	0	0	0	1	7.76693	4.93487	0.0650092	0.0589704	2.74e-12	0.00052434	0.331085	0.531159	1	0.999476	0	0.330488	0.711411	0.712735	0.712735	0.002534	0.38864	0	0	0	1	5.38e-13	5.08e-05	0.332577	0.460481	1	0.999949	0
platelet_count	17	35058884	36062904	234	10	3	0.371328	0.460724	0.45884	0.460724	0.172335	0.516223	0	0.280739	0	0.982319	7.64031	4.86392	0.0771843	0.0599175	3.52e-12	0.0001876	0.3742	0.712866	1	0.999812	3	0.493496	0.453399	0.453079	0.453399	0.0587942	0.267132	0	0	0	0.996772	4.38e-13	6.2e-06	0.494488	0.640343	1	0.999994	3
platelet_count	17	43860386	44869051	235	15	3	0.140862	0.628606	0.0864004	0.628606	0.300552	0.941829	0.132065	0.37294	0	0.879667	7.45943	3.59053	0.105508	0.171857	7.51e-13	0.424234	0.187092	0.753149	1	0.575766	0	0.434439	0.333771	0.24853	0.333771	0.0990096	0.506234	0	0	0	0.985726	5.97e-13	0.0535141	0.435721	0.700911	1	0.946486	0
platelet_count	18	22641008	24403603	245	3	3	0.299908	0.977928	0.331268	0.977928	0.359891	0	0	0.977928	0	-0.361277	6.57422	2.00755	0.0290053	0.0204696	1.84e-19	0.220924	0.300148	0.659558	1	0.779076	0	0.581067	0.974774	0.794849	0.974774	0.077549	0	0	0	0	0.998465	5.09e-20	0.00472183	0.581125	0.658559	1	0.995278	0
platelet_count	18	44004547	45004547	248	14	3	0.136662	0.219758	0.0906557	0.219758	0.118023	0.407131	0	0	0	0.744897	6.8915	2.49167	0.0754523	0.0533629	1.4e-10	0.299044	0.14267	0.384387	1	0.700956	0	0.235951	0.154989	0.150499	0.154989	0.0238994	0.235989	0	0	0	0.974664	8.3e-11	0.0205934	0.238243	0.336221	1	0.979407	0
platelet_count	19	14748341	16595202	255	13	3	0.447985	0.592531	0.601182	0.601182	0.327173	0	0	0.619974	0	0.979497	11.687	12.7789	0.160088	0.229853	9.58e-32	2.53e-30	0.455583	0.767559	1	1	1	0.701011	0.607091	0.610055	0.610055	0.114383	0	0	0	0	0.996727	2.51e-33	3.53e-32	0.703609	0.812797	1	1	1
platelet_count	19	16641231	17641231	256	16	3	0.343006	0.879361	0.499703	0.879361	0.416488	0	0	0.441678	0	0.97264	5.79157	3.63341	0.0477284	0.126756	1.32e-06	0.15423	0.359464	0.743036	0.999999	0.84577	0	0.680349	0.909664	0.829979	0.909664	0.109934	0	0	0	0	0.997938	1.91e-07	0.00378285	0.684232	0.786401	1	0.996217	0
platelet_count	19	37735435	39243328	257	8	3	0.1288	0.453489	0.275283	0.453489	0.217168	0	0	0	0	0.835597	5.77377	4.46663	0.101453	0.0717611	3.77e-07	0.0100031	0.210944	0.263823	1	0.989997	0	0.296317	0.540031	0.50213	0.540031	0.0692687	0	0	0	0	0.990277	3e-08	0.00067069	0.339529	0.322374	1	0.999329	0
platelet_count	19	44156368	45712933	258	16	3	0.417345	0.271177	0.286267	0.286267	0.218083	0	0	0.188299	0	0.704051	4.94101	5.19617	0.021932	0.0568244	0.00020164	0.00019429	0.507326	0.545448	0.999798	0.999806	3	0.615832	0.36256	0.364988	0.364988	0.0321964	0	0	0	0	0.995105	3.62e-06	2.79e-06	0.619635	0.644226	0.999996	0.999997	3
platelet_count	20	1443327	2450151	265	14	3	0.399085	0.282348	0.265176	0.282348	0.271691	0	0	0.443147	0	0.617886	8.20261	3.89418	0.0383614	0.0422408	2.34e-14	0.0227962	0.438298	0.631563	1	0.977204	5	0.633198	0.314892	0.28556	0.314892	0.0752239	0	0	0	0	0.96695	2.86e-15	0.00086078	0.639671	0.701948	1	0.999139	5
platelet_count	20	58500539	59791786	266	10	3	0.456416	0.796325	0.786021	0.796325	0.0985689	0	0.631695	0	0	0.966129	6.76032	6.28444	0.03934	0.175423	1.03e-10	3.39e-06	0.668569	0.553398	1	0.999997	1	0.661385	0.798491	0.797934	0.798491	0.018527	0	0.23502	0	0	0.997366	2.34e-12	3.7e-08	0.740265	0.679372	1	1	0
platelet_count	21	34496633	35517332	272	14	3	0.373645	0.535279	0.508608	0.535279	0.363422	0	0	0.708956	0	0.855812	5.67869	2.92694	0.0479328	0.0848326	1.11e-06	0.190055	0.38566	0.725052	0.999999	0.809945	0	0.71057	0.800809	0.796901	0.800809	0.0892502	0	0	0	0	0.994056	2.77e-07	0.00782243	0.712971	0.797418	1	0.992178	0
platelet_count	22	43428850	44428850	275	7	3	0.232214	0.608955	0.414805	0.608955	0.186516	0.0820417	0.120917	0.163047	0	0.984481	10.7223	3.44236	0.0524753	0.138187	6.87e-23	0.151215	0.275937	0.442659	1	0.848785	2	0.425454	0.648382	0.614276	0.648382	0.051022	0	0	0	0	0.997941	1.85e-23	0.0175784	0.426761	0.47517	1	0.982422	2
platelet_count	22	49690507	50818468	276	6	3	0.208714	0.991627	0.413477	0.991627	0.45789	0	0	1.81629	0	0.962616	9.90701	4.15999	0.0959224	0.0772242	1.48e-23	0.298125	0.208725	0.666592	1	0.701875	0	0.518764	0.992142	0.861052	0.992142	0.141231	0	0	0	0	0.994265	1.12e-24	0.00737177	0.518814	0.659946	1	0.992628	0
ldl	1	54539973	56750180	1	2	2	0.487748	0.984124	0.998322	0.998322	0.0043135	0	0.998322	0	0	0	9.10256	10.1858	0.0546849	0.246679	1.24e-10	1.21e-14	0.986909	0.492062	1	1	0	0.495318	0.99161	0.998322	0.998322	0.0004865	0	0.998322	0	0	0	1.4e-11	1.36e-15	0.994479	0.495805	1	1	0
ldl	1	108475598	110283922	0	8	3	0.366371	0.999994	0.999998	0.999998	0.0663321	0.534919	0.185475	0	0.15319	0.98649	17.375	9.31068	0.12401	0.175743	8.86e-60	1.14e-16	0.473233	0.565974	1	1	2	0.503607	0.999995	0.999995	0.999995	0.0350145	0.353689	0	0	0	0.996743	6.29e-61	8.33e-18	0.525849	0.634277	1	1	2
ldl	2	19671405	22317631	14	5	2	0.853826	0.755149	0.632644	0.755149	0.084978	0	0	0	0	0.987548	14.8151	5.72614	0.108494	0.0938328	1.13e-52	1.15e-05	0.853826	0.938804	1	0.999988	0	0.92836	0.75989	0.74383	0.75989	0.01114	0	0	0	0	0.999852	1.79e-54	1.68e-07	0.92836	0.9395	1	1	0
ldl	2	42724004	44345437	15	11	3	0.443113	0.984049	0.961129	0.984049	0.361786	0	0	0.808573	0	0.911603	8.86464	4.81743	0.0989982	0.0692028	1.3e-25	0.0155805	0.443126	0.804887	1	0.98442	1	0.730714	0.992812	0.989001	0.992812	0.123937	0	0	0	0	0.991844	6.38e-27	0.00018506	0.730714	0.85465	1	0.999815	1
ldl	5	74561650	76780487	45	6	2	0.201165	0.181984	0.118483	0.181984	0.164951	0	0	0	0	0.986494	10.1159	3.78202	0.0596982	0.0395036	1.42e-14	0.393819	0.201193	0.366089	1	0.606181	0	0.367457	0.226679	0.213209	0.226679	0.0364537	0	0	0	0	0.999751	2.94e-15	0.0301621	0.367464	0.403903	1	0.969838	0
ldl	6	159371570	161738336	50	3	2	0.333147	0.87817	0.576024	0.87817	0.161977	0.852554	0	0	0	1	10.5321	4.44662	0.163334	0.148503	3.44e-24	0.309652	0.333147	0.921401	1	0.690348	1	0.542066	0.861821	0.814703	0.861821	0.035346	0.588947	0	0	0	0.999906	5.55e-25	0.0335425	0.542066	0.871886	1	0.966457	1
ldl	8	57692239	58980713	69	13	3	0.154663	0.31095	0.717007	0.717007	0.299576	0.133271	0	0	0.717007	0.950257	6.05911	4.77461	0.083503	0.107627	8.6e-07	0.0121802	0.30689	0.346435	0.999999	0.98782	0	0.398861	0.682763	0.785335	0.785335	0.0865722	0	0	0	0	0.999564	1.79e-07	0.00174019	0.434269	0.450026	1	0.99826	0
ldl	8	124978730	125987788	68	11	2	0.423324	0.381801	0.353853	0.381801	0.239416	0	0	0	0	0.98607	7.43272	3.5396	0.0510268	0.0644734	3.91e-12	0.154759	0.42371	0.662354	1	0.845241	0	0.607207	0.368563	0.364738	0.368563	0.0419335	0	0	0	0	0.998996	4.93e-13	0.00602354	0.607262	0.649085	1	0.993976	0
ldl	9	132766456	133766456	74	6	2	0.447177	0.460528	0.416969	0.460528	0.112264	0	0	0	0	0.979971	8.95673	3.76911	0.0663638	0.080165	7.52e-16	0.0389255	0.473495	0.533122	1	0.961075	1	0.510319	0.470635	0.464901	0.470635	0.0175034	0	0	0	0	0.999431	8.85e-17	0.00313058	0.51092	0.527221	1	0.996869	1
ldl	11	61281553	62307685	90	9	2	0.191717	0.129753	0.832482	0.832482	0.12879	0	0.832482	0	0	0.936275	9.1071	4.67678	0.0562296	0.129181	6.81e-16	0.0308422	0.609897	0.318568	1	0.969158	0	0.333715	0.138508	0.640281	0.640281	0.0252452	0	0.640281	0	0	0.998496	2.08e-16	0.010774	0.655028	0.357788	1	0.989226	0
ldl	16	56456804	57459973	117	10	3	0.382903	0.604959	0.596932	0.604959	0.0969671	0.238468	0.155311	0	0.139812	0.986087	7.31993	4.25748	0.0939745	0.181579	6.85e-11	0.00059757	0.518309	0.475724	1	0.999402	0	0.522899	0.604408	0.603295	0.604408	0.0370002	0.0653006	0	0	0	0.998407	4.76e-12	5.7e-05	0.556364	0.5482	1	0.999943	0
ldl	16	71049955	74350122	118	8	3	0.281487	0.414916	0.514277	0.514277	0.325819	0	0.514277	0.98934	0	0.908505	5.20331	6.00438	0.0389534	0.12547	1e-06	0.00044833	0.453155	0.607062	0.999999	0.999552	0	0.6018	0.530326	0.519717	0.530326	0.0688921	0	0.126608	0	0	0.991382	9.62e-08	1.15e-05	0.644452	0.670244	1	0.999988	0
ldl	19	9623790	12143998	127	4	2	0.584784	0.758487	0.758487	0.758487	0.301379	0	0	0.778398	0	0.802667	17.0777	11.8312	0.15598	0.239801	3.29e-64	1.46e-23	0.584784	0.886162	1	1	0	0.724821	0.762526	0.762526	0.762526	0.086822	0	0	0	0	0.980782	1.05e-65	4.66e-25	0.724821	0.811643	1	1	0
ldl	19	18481624	20378869	128	3	2	0.131228	0.728274	0.19947	0.728274	0.335145	0	0	0.728274	0	0.999984	6.77805	3.41299	0.0728033	0.0424762	1.19e-07	0.463468	0.131758	0.465844	1	0.536532	1	0.383133	0.785302	0.610643	0.785302	0.106193	0	0	0	0	0.999999	5.14e-08	0.0880309	0.383336	0.489123	1	0.911969	1
ldl	19	43326489	46291964	129	2	2	1	1	1	1	0	0	0	0	0	0	34.1109	22.0644	0.313011	0.29092	1.49496e-310	1.28e-82	1	1	1	1	0	1	1	1	1	0	0	0	0	0	0	1.84563e-312	1.58e-84	1	1	1	1	0

### Sheet: ST2 README
Supp. Table 2: Locus-level fine-mapping statistics for AoU
For each trait-region, we provide aggregate statistics. Each row contains information from PIPSORT runs with sharing parameter 0.25 and 0.75.
Columns that end with _25 contain values from runs with sharing parameter = 0.25. Columns that end with _75 contain values from runs with sharing parameter 0.75. The details for each column are:
trait: phenotype for the trait-region
chrom: chromosome for the trait-region
startbp: starting base pair position for the trait-region in hg19
endbp: ending base pair position for the trait-region in hg19
loc.num: assigned locus number for comparison with UKB. To locate the locus in UKB, look for the locus with the same loc.num and trait
numsnps: number of significant variants combined in this locus during locus construction (see Methods)
numc: maximum number of causal variants explored by PIPSORT at this trait-region
shared_sum_25: sum of shared PIPs at this trait-region
best_NOTAFR_25: highest NOT AFR PIP at this trait-region
best_AFR_25: highest AFR PIP at this trait-region
best_any_25: max PIP across any cohort at this trait-region
not_shared_sum_25: sum of not shared PIPs at this trait-region
asv_NOTAFR_25: number of candidate AS-Vs for the NOT AFR cohort at this trait-region
asv_AFR_25: number of candidate AS-Vs for the AFR cohort at this trait-region
ase_NOTAFR_25: number of candidate AS-Es for the NOT AFR cohort at this trait-region
ase_AFR_25: number of candidate AS-Es for the AFR cohort at this trait-region
corr_pips_25: correlation between the EUR and AFR PIPs at this trait-region
best_Z_NOTAFR: largest absolute value of the NOT AFR Z-score of any variant in this trait-region
best_Z_AFR: largest absolute value of the AFR Z-score of any variant in this trait-region
best_B_NOTAFR: largest absolute value of the NOT AFR effect size of a variant fine-mapped at this trait-region
best_B_AFR: largest absolute value of the AFR effect size of a variant fine-mapped at this trait-region
no_causal_NOTAFR_25: probability that the NOT AFR cohort does not have any causal signals at this trait-region
no_causal_AFR_25: probability that the AFR cohort does not have any causal signals at this trait-region
sum_AFR_25: sum of AFR PIPs normalized by the number of causal variants explored (numc)
sum_NOTAFR_25: sum of NOT AFR PIPs normalized by the number of causal variants explored (numc)
causal_NOTAFR_25: 1 - no_causal_NOTAFR_25
causal_AFR_25: 1 - no_causal_AFR_25
num_overlap_25: number of SNPs that are also fine-mapped at this trait-region in UKB
shared_sum_75: sum of shared PIPs at this trait-region
best_NOTAFR_75: highest NOT AFR PIP at this trait-region
best_AFR_75: highest AFR PIP at this trait-region
best_any_75: max PIP across any cohort at this trait-region
not_shared_sum_75: sum of not shared PIPs at this trait-region
asv_NOTAFR_75: number of candidate AS-Vs for the NOT AFR cohort at this trait-region
asv_AFR_75: number of candidate AS-Vs for the AFR cohort at this trait-region
ase_NOTAFR_75: number of candidate AS-Es for the NOT AFR cohort at this trait-region
ase_AFR_75: number of candidate AS-Es for the AFR cohort at this trait-region
corr_pips_75: correlation between the EUR and AFR PIPs at this trait-region
no_causal_NOTAFR_75: probability that the NOT AFR cohort does not have any causal signals at this trait-region
no_causal_AFR_75: probability that AFR cohort does not have any causal signals at this trait-region
sum_AFR_75: sum of AFR PIPs normalized by the number of causal variants explored (numc)
sum_NOTAFR_75: sum of NOT AFR PIPs normalized by the number of causal variants explored (numc)
causal_NOTAFR_75: 1 - no_causal_NOTAFR_75
causal_AFR_75: 1 - no_causal_AFR_75
num_overlap_75: number of SNPs that are also fine-mapped at this trait-region in UKB

### Sheet: ST3 Locus-level stats UKB
trait	chrom	startbp	endbp	loc.num	numsnps	numc	shared_sum_25	best_EUR_25	best_AFR_25	best_any_25	not_shared_sum_25	asv_EUR_25	asv_AFR_25	ase_EUR_25	ase_AFR_25	corr_pips_25	best_Z_EUR	best_Z_AFR	best_B_EUR	best_B_AFR	no_causal_EUR_25	no_causal_AFR_25	sum_AFR_25	sum_EUR_25	causal_EUR_25	causal_AFR_25	shared_sum_75	best_EUR_75	best_AFR_75	best_any_75	not_shared_sum_75	asv_EUR_75	asv_AFR_75	ase_EUR_75	ase_AFR_75	corr_pips_75	no_causal_EUR_75	no_causal_AFR_75	sum_AFR_75	sum_EUR_75	causal_EUR_75	causal_AFR_75
platelet_count	1	1672988	2634220	7	4	1	0.188163	0.381952	0.0785022	0.381952	0.722723	0	0	0.710761	0	0.999884	10.9639	3.29368	0.0259604	0.00514253	1.7085e-21	0.793218	0.188163	0.910886	1	0.206782	0.638018	0.380509	0.266183	0.380509	0.272288	0	0	0	0	0.999984	9.50244e-22	0.298847	0.638018	0.910306	1	0.701153
platelet_count	1	7293731	8293731	25	2	2	0.316351	0.834876	0.532275	0.834876	0.183649	0	0	0	0	1	8.38512	3.75395	0.0188841	0.0501427	3.04141e-296	0.0757177	0.316351	0.5	1	0.924282	0.442418	0.836552	0.741673	0.836552	0.057582	0	0	0	0	1	1.29729e-297	0.00322968	0.442418	0.5	1	0.99677
platelet_count	1	9483222	10771687	0	1	1	0.424322	0.987188	0.424322	0.987188	0.562866	0	0	0.987188	0	NA	10.907	4.15182	0.0406537	0.0265385	7.28348e-22	0.572842	0.424322	0.987188	1	0.427158	0.864539	0.991963	0.864539	0.991963	0.127424	0	0	0	0	NA	2.06624e-22	0.129683	0.864539	0.991963	1	0.870317
platelet_count	1	11542260	12542259	2	5	1	0.20103	0.353697	0.0687496	0.353697	0.798939	0	0	0.903726	0	0.998287	15.625	4.49126	0.0370171	0.00921893	9.32097e-40	0.798963	0.20103	0.999969	1	0.201037	0.693661	0.346469	0.237223	0.346469	0.306307	0	0	0	0	0.999733	3.9832e-40	0.306316	0.693661	0.999968	1	0.693684
platelet_count	1	25083610	26083610	9	5	2	0.428898	0.768493	0.375892	0.768493	0.481584	0	0	0.768493	0	0.977913	15.4211	3.22786	0.0239362	0.0461042	1.33979e-258	0.335594	0.428898	0.910483	1	0.664406	0.840559	0.833698	0.755482	0.833698	0.0716006	0	0	0	0	0.99937	5.39186e-260	0.0135057	0.840559	0.91216	1	0.986494
platelet_count	1	26086992	27147949	10	11	2	0.193079	1	0.216001	1	0.712322	0	0	1.17956	0	0.99981	8.66853	4.24664	0.0200295	0.0118359	7.14576e-94	0.62627	0.193079	0.905401	1	0.37373	0.662686	1	0.732104	1	0.245985	0	0	0	0	0.999955	2.10009e-94	0.0820085	0.662686	0.908671	1	0.917991
platelet_count	1	39919731	40919731	23	3	2	0.249562	1	0.279919	1	0.732728	0	0	1.87477	0	0.898353	9.71657	2.96936	0.0262117	0.0630024	2.01844e-78	0.554223	0.249562	0.98229	1	0.445777	0.734926	1	0.722531	1	0.251265	0	0	0	0	0.988101	4.61352e-79	0.0618859	0.734926	0.986191	1	0.938114
platelet_count	1	43301053	44332086	11	1	1	0.996304	0.99673	0.996304	0.99673	0.000426	0	0	0	0	NA	7.69736	5.96734	0.0512791	0.111669	5.88665e-09	0.00245936	0.996304	0.99673	1	0.997541	0.998487	0.998534	0.998487	0.998534	4.7e-05	0	0	0	0	NA	6.55527e-10	0.000273861	0.998487	0.998534	1	0.999726
platelet_count	1	91158628	92487033	24	7	2	0.118578	0.300919	0.0693516	0.300919	0.42617	0	0	0.78569	0	0.995973	8.52212	4.0134	0.0206478	0.0214853	1.04564e-104	0.586773	0.118578	0.544748	1	0.413227	0.369745	0.301637	0.234844	0.301637	0.116078	0	0	0	0	0.998823	3.01828e-105	0.057901	0.369745	0.485823	1	0.942099
platelet_count	1	109732982	110732982	18	2	2	0.420355	1	0.468499	1	0.579645	0	0	2	0	NA	8.35068	2.61127	0.0102217	0.0307529	0	0.300726	0.420355	1	1	0.699274	0.832455	1	0.858281	1	0.167545	0	0	0	0	NA	0	0.0179243	0.832455	1	1	0.982076
platelet_count	1	117654830	118655153	1	5	1	0.426811	0.20837	0.115993	0.20837	0.429355	0	0	0.406142	0	0.962403	13.4764	2.10468	0.0384219	0.0341605	3.87116e-36	0.500671	0.426811	0.856166	1	0.499329	0.769083	0.227507	0.209011	0.227507	0.0859658	0	0	0	0	0.99869	1.26401e-36	0.100242	0.769083	0.855049	1	0.899758
platelet_count	1	153592055	154592055	19	2	2	0.999588	0.999901	0.999594	0.999901	0.0003115	0	0	0	0	-1	8.20124	4.10584	0.0168788	0.037823	1.30225e-62	0.000129452	0.999588	0.999899	1	0.999871	0.99988	0.999903	0.99988	0.999903	2.2e-05	0	0	0	0	1	2.20753e-64	1.5989e-06	0.99988	0.999901	1	0.999998
platelet_count	1	155612469	157369712	3	5	2	0.723432	0.72778	0.720267	0.72778	0.0054217	0	0	0	0	0.999993	8.60797	4.53271	0.0266863	0.0693803	1.01765e-106	0.00100194	0.723432	0.728853	1	0.998998	0.728676	0.728443	0.727666	0.728443	0.0005488	0	0	0	0	1	1.27003e-108	1.25043e-05	0.728676	0.729225	1	0.999987
platelet_count	1	161155515	162155515	16	2	2	0.226674	1	0.23324	1	0.773326	0	0	2	0	NA	6.35068	4.00647	0.0149934	0.00766196	0	0.610431	0.226674	1	1	0.389569	0.76156	1	0.768346	1	0.23844	0	0	0	0	NA	0	0.0700949	0.76156	1	1	0.929905
platelet_count	1	170874845	172948716	4	4	2	0.562678	1	0.572714	1	0.363707	0	0	0.277631	0	0.938507	22.3608	3.73282	0.066533	0.121353	4.82947e-147	0.210554	0.562678	0.926385	1	0.789446	0.900177	1	0.939915	1	0.0493528	0	0	0	0	0.999084	2.96962e-148	0.00585389	0.900177	0.949529	1	0.994146
platelet_count	1	184577565	185577563	15	4	1	0.357587	0.194902	0.142455	0.194902	0.0821899	0	0	0	0	0.999728	7.0891	3.91736	0.0174849	0.0773755	1.33925e-06	0.296713	0.357587	0.439777	0.999999	0.703287	0.541494	0.201401	0.193487	0.201401	0.0137048	0	0	0	0	0.999841	2.35175e-07	0.0447782	0.541494	0.555199	1	0.955222
platelet_count	1	198492044	199510719	5	2	2	0.211177	1	0.212151	1	0.788823	0	0	2	0	NA	8.2393	2.49133	0.0217195	0.00652859	0	0.626656	0.211177	1	1	0.373344	0.722419	1	0.723585	1	0.277581	0	0	0	0	NA	0	0.083382	0.722419	1	1	0.916618
platelet_count	1	201996014	202996014	26	5	1	0	0.365973	NA	0.365973	0	0.909188	0	0	0	NA	6.9536	1.81747	0.0615556	NA	2.62612e-08	0.999995	0	0.909188	1	5e-06	0	0.365957	NA	0.365957	0	0.90915	0	0	0	NA	6.59646e-08	0.999952	0	0.90915	1	4.8e-05
platelet_count	1	204202251	205740145	6	14	2	0.26763	0.485408	0.122176	0.485408	0.697289	0	0	0.988025	0	0.964926	19.7036	4.7426	0.0476379	0.0822277	0	0.525936	0.26763	0.964919	1	0.474064	0.760537	0.501819	0.385399	0.501819	0.200845	0	0	0	0	0.997939	0	0.0478847	0.760537	0.961383	1	0.952115
platelet_count	1	213439319	214439319	13	6	1	0.192927	0.203182	0.0500224	0.203182	0.663293	0	0	0.680381	0	0.969161	6.91338	1.75425	0.0167848	0.013758	2.05667e-08	0.776242	0.192927	0.85622	1	0.223758	0.622333	0.216254	0.161359	0.216254	0.237734	0	0	0	0	0.996335	1.73648e-08	0.278217	0.622333	0.860067	1	0.721783
platelet_count	1	226038053	227038053	27	4	1	0.204927	0.223569	0.108949	0.223569	0.324998	0	0	0.223569	0	0.886004	7.51115	4.18725	0.0251704	0.117309	3.06442e-09	0.669992	0.204927	0.529925	1	0.330008	0.506676	0.300862	0.269373	0.300862	0.089284	0	0	0	0	0.996794	1.02601e-09	0.18406	0.506676	0.59596	1	0.81594
platelet_count	1	229795690	230795689	21	6	1	0.214548	0.197926	0.0498271	0.197926	0.627986	0	0	0.645725	0	0.992036	9.9041	2.74652	0.0240016	0.0273042	4.50321e-19	0.745134	0.214548	0.842534	1	0.254866	0.635396	0.1963	0.147566	0.1963	0.206647	0	0	0	0	0.99907	2.98106e-19	0.245196	0.635396	0.842044	1	0.754804
platelet_count	1	247219768	249240621	8	7	2	0.392671	0.982204	0.439237	0.982204	0.564746	0	0	1.11669	0	0.993316	28.2102	2.99292	0.0681729	0.0808495	0	0.336224	0.392671	0.957417	1	0.663776	0.815531	0.99019	0.853166	0.99019	0.152928	0	0	0	0	0.999652	0	0.0202256	0.815531	0.968459	1	0.979774
platelet_count	2	12377059	13377058	46	6	1	0.190531	0.210347	0.0772338	0.210347	0.538799	0	0	0.340214	0	0.947858	8.2886	3.92171	0.0197325	0.0277478	4.12605e-11	0.744713	0.190531	0.72933	1	0.255287	0.563648	0.272235	0.22848	0.272235	0.177104	0	0	0	0	0.997649	1.79453e-11	0.244787	0.563648	0.740752	1	0.755213
platelet_count	2	20708411	21731523	49	6	1	0.349727	0.181713	0.0873422	0.181713	0.377138	0	0	0.181713	0	0.772127	6.35288	2.42689	0.0186363	0.0556389	7.6224e-07	0.50669	0.349728	0.726865	0.999999	0.49331	0.683585	0.177082	0.158917	0.177082	0.0797932	0	0	0	0	0.991501	3.11929e-07	0.102435	0.683585	0.763378	1	0.897565
platelet_count	2	27230941	28566121	33	1	1	0.676698	0.999374	0.676698	0.999374	0.322676	0	0	0	0	NA	17.4216	3.3694	0.0421802	0.0659336	1.80247e-42	0.32317	0.676698	0.999374	1	0.67683	0.949435	0.999738	0.949435	0.999738	0.050303	0	0	0	0	NA	3.69054e-43	0.0503801	0.949435	0.999738	1	0.94962
platelet_count	2	30977837	31980041	34	1	1	0.301653	0.99995	0.301653	0.99995	0.698297	0	0	0.99995	0	NA	28.078	2.62675	0.0738561	0.029595	1.82926e-164	0.698332	0.301653	0.99995	1	0.301668	0.795371	0.99995	0.795371	0.99995	0.204579	0	0	0	0	NA	9.43387e-165	0.204589	0.795371	0.99995	1	0.795411
platelet_count	2	42964818	44262111	35	3	2	0.093322	0.999791	0.186644	0.999791	0.406573	0.99856	0	0.999791	0	NA	15.6863	2.87261	0.0710633	8.695e-05	1.82649e-51	0.81324	0.093322	0.999175	1	0.18676	0.336756	0.999543	0.673512	0.999543	0.163015	0.99856	0	0	0	NA	1.83777e-51	0.326068	0.336756	0.999051	1	0.673932
platelet_count	2	54773287	55773286	45	3	1	0.173691	0.438478	0.101369	0.438478	0.54007	0	0	0.619144	0	0.975244	6.52573	2.48279	0.0221786	0.0641413	1.98239e-06	0.75901	0.173691	0.71376	0.999998	0.24099	0.533902	0.426731	0.311595	0.426731	0.184455	0	0	0	0	0.996559	1.18476e-06	0.259233	0.533902	0.718357	0.999999	0.740767
platelet_count	2	66168310	67168308	55	7	2	0.47388	0.499062	0.233058	0.499062	0.523435	0	0	1.24796	0	0.931749	9.38799	1.96366	0.023454	0.0375001	4.86629e-56	0.306804	0.47388	0.997316	1	0.693196	0.906002	0.577328	0.544605	0.577328	0.0902339	0	0	0	0	0.998177	1.11431e-56	0.0122371	0.906002	0.996236	1	0.987763
platelet_count	2	68462136	70985173	37	1	2	0.00551975	0.0525707	0.0110395	0.0525707	0.0207656	0	0	0	0	NA	11.2353	2.76102	0.0332612	0.0104839	2.7983e-87	0.620558	0.00551975	0.0262853	1	0.379442	0.0183162	0.0519896	0.0366324	0.0519896	0.0076786	0	0	0	0	NA	1.24518e-87	0.0842334	0.0183162	0.0259948	1	0.915767
platelet_count	2	113369233	114369233	28	8	1	0.133133	0.0902691	0.0208164	0.0902691	0.371014	0	0	0	0	0.920143	6.76522	2.06206	0.0162507	0.0207154	3.92273e-08	0.744052	0.133133	0.504148	1	0.255948	0.356158	0.0842635	0.0614741	0.0842635	0.109347	0	0	0	0	0.988748	2.59914e-08	0.244145	0.356158	0.465505	1	0.755855
platelet_count	2	143386818	144386818	54	3	1	0.122973	0.24202	0.0508033	0.24202	0.44031	0	0	0.563284	0	0.981306	6.2735	1.90428	0.0225201	0.0488273	1.80633e-06	0.76962	0.122973	0.563284	0.999998	0.23038	0.389289	0.228082	0.160825	0.228082	0.154873	0	0	0	0	0.996787	1.4208e-06	0.270704	0.389289	0.544162	0.999999	0.729296
platelet_count	2	159692499	161868095	29	6	2	0.153796	1	0.20767	1	0.589077	0	0	1.22611	0	0.999998	11.3633	4.26707	0.0235563	0.00515964	8.31371e-141	0.637248	0.153796	0.742873	1	0.362752	0.54225	1	0.730174	1	0.201052	0	0	0	0	1	2.71442e-141	0.0845782	0.54225	0.743302	1	0.915422
platelet_count	2	201685131	202685131	44	4	1	0.0811021	0.198237	0.0395278	0.198237	0.302038	0	0	0.198237	0	0.994448	8.28303	4.59869	0.019608	0.0150876	2.03112e-09	0.745166	0.0811021	0.38314	1	0.254834	0.208099	0.169304	0.117074	0.169304	0.0855451	0	0	0	0	0.999353	7.43706e-10	0.245227	0.208099	0.293644	1	0.754773
platelet_count	2	203150266	204680920	48	4	1	0.0682046	0.122613	0.0240816	0.122613	0.278541	0	0	0	0	0.998693	8.86562	1.98172	0.0211141	0.00856672	1.64402e-11	0.797101	0.0682046	0.346746	1	0.202899	0.234005	0.120184	0.0826225	0.120184	0.106184	0	0	0	0	0.999797	9.47092e-12	0.303867	0.234005	0.34019	1	0.696133
platelet_count	2	207926797	208926797	40	7	1	0.143185	0.112735	0.0306243	0.112735	0.458507	0	0	0	0	0.908682	5.50094	3.92358	0.0138682	0.0174566	0.000173928	0.762474	0.143187	0.601691	0.999826	0.237526	0.444489	0.122808	0.0950661	0.122808	0.158149	0	0	0	0	0.991021	8.72946e-05	0.263021	0.44449	0.602637	0.999913	0.736979
platelet_count	2	210643184	212040508	30	2	1	0.2045	0.949795	0.187192	0.949795	0.7955	0	0	0.949795	0	1	13.3988	2.50596	0.0340729	0.0298258	1.59834e-30	0.7955	0.2045	1	1	0.2045	0.698217	0.928427	0.639124	0.928427	0.301783	0	0	0	0	1	9.17644e-31	0.301784	0.698217	1	1	0.698216
platelet_count	2	218593933	220043431	31	3	2	0.0943261	0.367438	0.0813125	0.367438	0.359444	0	0	0.90754	0	0.983013	13.4368	3.90115	0.0229145	0.0187068	3.73732e-72	0.631108	0.0943261	0.45377	1	0.368892	0.325243	0.386624	0.282938	0.386624	0.130254	0	0	0	0	0.997947	5.26541e-73	0.0868067	0.325243	0.455497	1	0.913193
platelet_count	2	226771840	227791414	32	4	1	0.697329	0.27075	0.243273	0.27075	0.111764	0	0	0	0	0.997643	10.5445	3.94367	0.031575	0.154957	4.40457e-22	0.243046	0.697329	0.809094	1	0.756954	0.889498	0.314208	0.310314	0.314208	0.015841	0	0	0	0	0.999974	8.73684e-23	0.0344471	0.889498	0.905339	1	0.965553
platelet_count	2	233720553	234764489	50	8	1	0.184903	0.169386	0.03458	0.169386	0.716965	0	0	0.461514	0	0.999901	7.31906	2.15149	0.0264907	0.00792712	1.14773e-09	0.794473	0.184903	0.901868	1	0.205527	0.629347	0.16868	0.117698	0.16868	0.271144	0	0	0	0	0.999986	9.72321e-10	0.300457	0.629347	0.900491	1	0.699543
platelet_count	2	235390000	236390000	39	1	1	0	0.740118	NA	0.740118	0	0.740118	0	0	0	NA	5.68981	2.05842	0.0432687	NA	0.000199171	0.930755	0	0.740118	0.999801	0.069245	0	0.476352	NA	0.476352	0	0.476352	0	0	0	NA	0.000302301	0.599223	0	0.476352	0.999698	0.400777
platelet_count	2	241010902	242010900	53	1	1	0.461929	1	0.461929	1	0.538071	0	0	1	0	NA	19.1803	2.56155	0.0663647	0.0807706	7.40707e-74	0.538071	0.461929	1	1	0.461929	0.885405	1	0.885405	1	0.114595	0	0	0	0	NA	2.6634e-74	0.114595	0.885405	1	1	0.885405
platelet_count	3	11795762	12797988	56	8	1	0.432052	0.157162	0.071509	0.157162	0.519054	0	0	0	0	0.990819	14.124	2.9869	0.0338623	0.0350513	8.76639e-32	0.550603	0.432052	0.951106	1	0.449397	0.846205	0.158696	0.140056	0.158696	0.112959	0	0	0	0	0.999595	2.55642e-32	0.119822	0.846205	0.959163	1	0.880178
platelet_count	3	17750508	19096610	60	2	1	0.208147	0.737745	0.15494	0.737745	0.778123	0	0	0.98627	0	1	14.4719	3.04221	0.0422212	0.0185448	1.85579e-34	0.787765	0.208147	0.98627	1	0.212235	0.69437	0.732896	0.516872	0.732896	0.28842	0	0	0	0	1	9.41956e-35	0.291995	0.69437	0.98279	1	0.708005
platelet_count	3	57812296	58817691	63	2	2	0.184445	1	0.191123	1	0.78557	0	0	1.94003	0	1	13.8457	2.72989	0.0282278	0.00571416	1.87714e-80	0.653303	0.184445	0.970015	1	0.346697	0.666643	1	0.695272	1	0.293384	0	0	0	0	1	6.73101e-81	0.0969479	0.666643	0.960027	1	0.903052
platelet_count	3	71897278	72897279	64	1	1	0.254375	0.963087	0.254375	0.963087	0.708712	0	0	0.963087	0	NA	9.35292	4.01788	0.0226927	0.0170678	1.60586e-15	0.735006	0.254375	0.963087	1	0.264994	0.733785	0.960939	0.733785	0.960939	0.227154	0	0	0	0	NA	5.99596e-16	0.235582	0.733785	0.960939	1	0.764418
platelet_count	3	106879836	107879836	69	3	1	0.102882	0.292693	0.0658281	0.292693	0.363499	0	0	0.292693	0	0.99803	6.94084	3.93174	0.019141	0.0344342	4.35829e-07	0.753103	0.102882	0.466381	1	0.246897	0.311222	0.275385	0.199132	0.275385	0.122178	0	0	0	0	0.999751	2.0167e-07	0.253129	0.311222	0.4334	1	0.746871
platelet_count	3	122333002	123340731	57	17	2	0.178178	0.178903	0.0570962	0.178903	0.534999	0	0	0.178903	0	0.845516	12.7842	3.95988	0.0306319	0.028588	2.58321e-76	0.556799	0.178178	0.713177	1	0.443201	0.57386	0.19101	0.15371	0.19101	0.182928	0	0	0	0	0.976884	7.09552e-77	0.061499	0.573877	0.75677	1	0.938501
platelet_count	3	123845877	125124237	58	8	2	0.358035	0.69463	0.19751	0.69463	0.619974	0	0	1.31729	0	0.942055	10.9725	3.95686	0.0226542	0.0299634	1.40191e-49	0.405189	0.358035	0.978009	1	0.594811	0.826843	0.701644	0.559147	0.701644	0.154294	0	0	0	0	0.9977	2.17787e-50	0.0258342	0.826843	0.981138	1	0.974166
platelet_count	3	126084402	127084402	76	4	2	0.277335	0.859418	0.288469	0.859418	0.710365	0	0	1.9754	0	0.958155	5.92153	2.10794	0.0146867	0.0196327	4.13213e-249	0.535623	0.277335	0.9877	1	0.464377	0.803755	0.877685	0.752118	0.877685	0.184069	0	0	0	0	0.997004	1.64946e-249	0.0456287	0.803755	0.987824	1	0.954371
platelet_count	3	127309615	128309615	71	1	1	0.141752	0.636133	0.141752	0.636133	0.494381	0	0	0.636133	0	NA	7.11193	2.69446	0.0175893	0.0120602	5.3738e-06	0.789533	0.141752	0.636133	0.999995	0.210467	0.475374	0.659589	0.475374	0.659589	0.184215	0	0	0	0	NA	3.12094e-06	0.294195	0.475374	0.659589	0.999997	0.705805
platelet_count	3	148588189	149588189	75	3	1	0.11266	0.118878	0.0514631	0.118878	0.164288	0	0	0	0	0.869148	5.47319	2.89521	0.0214225	0.0429155	0.000117909	0.438592	0.112661	0.276946	0.999882	0.561408	NA	NA	NA	NA	NA	NA	NA	NA	NA	NA	NA	NA	NA	NA	NA	NA
platelet_count	3	168358226	169360009	59	1	2	0.111687	0.999769	0.223375	0.999769	0.388197	0	0	0.999769	0	NA	8.13776	3.95501	0.019456	0.0152968	2.51195e-69	0.61888	0.111687	0.499885	1	0.38112	0.376055	0.999635	0.752111	0.999635	0.123762	0	0	0	0	NA	7.10286e-70	0.0751912	0.376055	0.499818	1	0.924809
platelet_count	3	178240421	179240421	74	2	1	0.282081	0.238855	0.229836	0.238855	0.0174625	0	0	0	0	1	9.68203	3.36298	0.0261515	0.0940612	4.0405e-17	0.260199	0.282081	0.299544	1	0.739801	0.366953	0.300292	0.298988	0.300292	0.0025244	0	0	0	0	1	8.14636e-18	0.0376097	0.366953	0.369477	1	0.96239
platelet_count	3	182934970	184590265	61	2	2	0.813017	1	0.94934	1	0.186981	0	0	0	0	-1	23.6386	6.2864	0.123497	0.101962	2.21124e-179	0.0198502	0.813017	0.999999	1	0.98015	0.972461	1	0.994628	1	0.0275365	0	0	0	0	-1	3.99538e-181	0.000358663	0.972461	0.999998	1	0.999641
platelet_count	3	185048682	186048683	73	5	1	0.336741	0.272754	0.111354	0.272754	0.579286	0	0	0.605649	0	0.94663	7.4837	2.06434	0.0182951	0.0256294	4.38094e-10	0.64458	0.336741	0.916027	1	0.35542	0.788547	0.302752	0.260758	0.302752	0.150724	0	0	0	0	0.998153	2.47279e-10	0.167712	0.788547	0.939271	1	0.832288
platelet_count	3	189164325	190164325	68	2	1	0.298411	0.556057	0.171594	0.556057	0.658346	0	0	0.956757	0	1	6.18309	4.08474	0.0149075	0.022996	2.50854e-05	0.691319	0.298411	0.956757	0.999975	0.308681	0.774136	0.555968	0.445149	0.555968	0.189765	0	0	0	0	1	9.48585e-06	0.199271	0.774136	0.963901	0.999991	0.800729
platelet_count	3	193618057	194620997	67	5	1	0.198203	0.239682	0.0504217	0.239682	0.661582	0	0	0.793854	0	0.994551	6.39855	3.96236	0.0180622	0.0182538	3.69342e-06	0.764981	0.198203	0.859785	0.999996	0.235019	0.619358	0.223274	0.157561	0.223274	0.229706	0	0	0	0	0.999123	1.63364e-06	0.265607	0.619358	0.849064	0.999998	0.734393
platelet_count	3	195546829	197006152	65	1	2	0.13931	1	0.27862	1	0.36069	0	0	1	0	NA	6.80653	2.72628	0.0161749	0.0165325	2.93082e-158	0.565306	0.13931	0.5	1	0.434694	0.392331	1	0.784663	1	0.107669	0	0	0	0	NA	8.09942e-159	0.0617933	0.392331	0.5	1	0.938207
platelet_count	4	2648275	3946882	84	3	2	0.262353	0.998374	0.233739	0.998374	0.708652	0	0	1.94201	0	0.952451	8.45887	4.05708	0.0164834	0.0200127	2.26694e-55	0.559675	0.262353	0.971005	1	0.440325	0.801992	0.998434	0.791648	0.998434	0.174899	0	0	0	0	0.997549	4.05373e-56	0.0480093	0.801992	0.976892	1	0.951991
platelet_count	4	5630140	7393181	80	2	2	0.236865	1	0.250215	1	0.763135	0	0	2	0	NA	16.8679	4.92413	0.0131859	0.0194525	7.58154e-242	0.59682	0.236865	1	1	0.40318	0.774999	1	0.787911	1	0.225001	0	0	0	0	NA	8.15919e-243	0.0641394	0.774999	1	1	0.935861
platelet_count	4	105535434	106704778	77	3	2	0.387284	0.990138	0.571111	0.990138	0.59628	0	0	0.976989	0	0.978252	10.342	2.90831	0.0256641	0.0984778	1.4421e-41	0.339184	0.387284	0.983563	1	0.660816	0.805181	0.994666	0.920878	0.994666	0.180698	0	0	0	0	0.994951	3.62289e-42	0.0226318	0.805181	0.985878	1	0.977368
platelet_count	4	110373926	111373926	78	1	1	0.244087	0.287076	0.244087	0.287076	0.042989	0	0	0	0	NA	10.0026	2.73629	0.0255106	0.048018	8.70753e-19	0.593436	0.244087	0.287076	1	0.406564	0.516584	0.526693	0.516584	0.526693	0.010109	0	0	0	0	NA	3.54714e-19	0.13955	0.516584	0.526693	1	0.86045
platelet_count	4	124424965	125424965	86	3	2	0.284172	0.992787	0.328712	0.992787	0.6762	0	0	1.86686	0	0.978402	6.85606	2.17693	0.0172362	0.0319562	3.23086e-157	0.489799	0.284172	0.960373	1	0.510201	0.744359	0.993034	0.798506	0.993034	0.216627	0	0	0	0	0.997595	1.45795e-157	0.0456473	0.744359	0.960986	1	0.954353
platelet_count	4	147784103	148784102	82	8	1	0.414824	0.183526	0.0878209	0.183526	0.402057	0	0	0.183526	0	0.933372	6.42256	3.94062	0.0187443	0.0494857	1.92211e-06	0.509142	0.414824	0.816881	0.999998	0.490858	0.757769	0.174045	0.160425	0.174045	0.0816045	0	0	0	0	0.997168	5.09782e-07	0.10334	0.757769	0.839373	0.999999	0.89666
platelet_count	5	785973	1786515	88	3	3	0.252382	1	0.256945	1	0.747618	0	0	3	0	NA	14.5901	3.89793	0.0150339	0.00559734	0	0.456997	0.252382	1	1	0.543003	0.809051	1	0.814105	1	0.190949	0	0	0	0	NA	0	0.0126074	0.809051	1	1	0.987393
platelet_count	5	61363318	62363318	96	4	1	0.147811	0.154484	0.058913	0.154484	0.243606	0	0	0	0	0.998725	7.27956	4.11741	0.0176218	0.0376894	2.37219e-06	0.628383	0.147811	0.391417	0.999998	0.371617	0.334843	0.157514	0.133458	0.157514	0.0613171	0	0	0	0	0.999925	6.14909e-07	0.158167	0.334843	0.39616	0.999999	0.841833
platelet_count	5	65416783	66474821	91	2	2	0.48703	1	0.500568	1	0.458422	0	0	0	0	1	9.32667	2.33346	0.0159167	0.0419283	7.72559e-95	0.368935	0.48703	0.945452	1	0.631065	0.918641	1	0.95471	1	0.0401215	0	0	0	0	1	8.63282e-96	0.0108261	0.918641	0.958763	1	0.989174
platelet_count	5	86663153	89355816	93	2	2	0.20942	1	0.213094	1	0.789819	0	0	1.99848	0	-1	28.452	3.13337	0.0512588	0.0164919	4.67915e-308	0.633246	0.20942	0.999239	1	0.366754	0.733707	1	0.737606	1	0.265514	0	0	0	0	-1	0	0.0821661	0.733707	0.999222	1	0.917834
platelet_count	5	131061757	132323927	89	11	2	0.198052	0.403574	0.0818246	0.403574	0.770074	0	0	1.29814	0	0.999928	11.6828	4.29115	0.0290997	0.0101192	4.34316e-159	0.636131	0.198052	0.968127	1	0.363869	0.690987	0.401311	0.285989	0.401311	0.276048	0	0	0	0	0.999993	1.51794e-159	0.0877771	0.690987	0.967035	1	0.912223
platelet_count	5	138551206	139595102	97	2	1	0.0583686	0.142301	0.0295341	0.142301	0.222685	0	0	0.281054	0	1	6.46925	2.10723	0.0168542	0.00429781	3.77417e-07	0.784317	0.0583686	0.281054	1	0.215683	0.192744	0.138903	0.0975271	0.138903	0.0817061	0	0	0	0	1	2.79695e-07	0.287774	0.192744	0.27445	1	0.712226
platelet_count	5	157742544	160095894	90	10	2	0.185164	0.93484	0.183322	0.93484	0.759056	0	0	1.40461	0	1	15.7108	4.36875	0.0372947	0.00294832	1.86914e-235	0.653568	0.185164	0.94422	1	0.346432	0.676142	0.93441	0.669201	0.93441	0.267919	0	0	0	0	1	4.80068e-236	0.0924308	0.676142	0.944061	1	0.907569
platelet_count	5	178730321	179730320	100	1	1	0.360622	0.988421	0.360622	0.988421	0.627799	0	0	0.988421	0	NA	6.09986	3.94899	0.0147039	0.0243813	4.6392e-05	0.636176	0.360622	0.988421	0.999954	0.363824	0.830006	0.990555	0.830006	0.990555	0.160549	0	0	0	0	NA	1.7273e-05	0.162697	0.830006	0.990555	0.999983	0.837303
platelet_count	6	22383670	23383669	105	1	1	0.103798	0.166164	0.103799	0.166164	0.062367	0	0	0	0	NA	5.79212	2.55017	0.0279666	0.18521	2.47062e-05	0.69251	0.103799	0.166164	0.999975	0.30749	0.27001	0.288036	0.27001	0.288036	0.018026	0	0	0	0	NA	1.22748e-05	0.200163	0.27001	0.288036	0.999988	0.799837
platelet_count	6	24499253	26027962	103	2	2	0.228791	1	0.229032	1	0.770921	0	0	1.99942	0	-1	19.4308	3.51829	0.0486123	0.0162338	1.23835e-272	0.617053	0.228791	0.999712	1	0.382947	0.787648	1	0.7877	1	0.212049	0	0	0	0	-1	1.78257e-273	0.0653158	0.787648	0.999696	1	0.934684
platelet_count	6	36120999	37656605	107	14	2	0.247233	0.522676	0.145022	0.522676	0.649123	0	0	0.887869	0	0.995437	8.89334	4.23413	0.0139701	0.0134801	7.28951e-82	0.547434	0.247331	0.896257	1	0.452566	0.744614	0.539078	0.460518	0.539078	0.13092	0	0	0	0	0.999513	1.14741e-82	0.0425389	0.744614	0.875534	1	0.957461
platelet_count	6	47106711	48106711	111	1	2	0.12505	0.999706	0.2501	0.999706	0.374803	0	0	0.999706	0	NA	11.1953	3.71494	0.0252609	0.0168729	9.71135e-72	0.601428	0.12505	0.499853	1	0.398572	0.380893	0.997657	0.761787	0.997657	0.117935	0	0	0	0	NA	1.18429e-72	0.0733075	0.380893	0.498829	1	0.926693
platelet_count	6	51767253	53162886	108	13	2	0.20426	0.306262	0.0843754	0.306262	0.633909	0	0	0.744132	0	0.98156	10.0238	4.1258	0.0239681	0.0275976	1.89505e-171	0.587195	0.20426	0.838169	1	0.412805	0.641668	0.334315	0.269359	0.334315	0.185913	0	0	0	0	0.997979	5.37682e-172	0.0639329	0.641668	0.827581	1	0.936067
platelet_count	6	134358498	135927159	102	3	2	0.155354	0.752472	0.195267	0.752472	0.337705	0	0	0.752472	0	0.943536	41.1189	8.61512e-06	0.107903	0.0411934	0	0.555515	0.155354	0.493059	1	0.444485	0.379819	0.660282	0.500397	0.660282	0.0911865	0	0	0	0	1	0	0.0633034	0.379819	0.471005	1	0.936697
platelet_count	6	163978387	164978388	110	2	1	0.182876	0.725055	0.160149	0.725055	0.648625	0	0	0.725055	0	1	12.3916	2.23618	0.0295482	0.00859699	2.44632e-29	0.781626	0.182876	0.831501	1	0.218374	0.59916	0.730343	0.524698	0.730343	0.236122	0	0	0	0	1	1.6395e-29	0.284538	0.59916	0.835282	1	0.715462
platelet_count	7	2314272	3314269	116	1	2	0.0855405	0.807879	0.171081	0.807879	0.318399	0	0	0.807879	0	NA	11.5315	2.56251	0.0237022	0.00745245	4.3703e-90	0.631709	0.0855405	0.40394	1	0.368291	0.288231	0.794356	0.576463	0.794356	0.108947	0	0	0	0	NA	2.07383e-90	0.0847337	0.288231	0.397178	1	0.915266
platelet_count	7	13527556	14527556	124	7	1	0.218183	0.247906	0.0533133	0.247906	0.756497	0	0	0.618238	0	0.990661	6.58459	1.46493	0.0172085	0.0203467	2.114e-07	0.776487	0.218183	0.974679	1	0.223513	0.668967	0.241889	0.172095	0.241889	0.256676	0	0	0	0	0.998575	1.89188e-07	0.2785	0.668967	0.925643	1	0.7215
platelet_count	7	35585141	36585138	117	3	1	0.199263	0.384192	0.079367	0.384192	0.792291	0	0	0.991554	0	0.994869	8.4659	3.98838	0.020712	0.0113893	2.05294e-09	0.795898	0.199263	0.991554	1	0.204102	0.681159	0.387086	0.271307	0.387086	0.300928	0	0	0	0	0.999271	8.26915e-10	0.302298	0.681159	0.982087	1	0.697702
platelet_count	7	44314172	45314172	118	7	1	0.38042	0.148693	0.130727	0.148693	0.153867	0	0	0	0	0.998167	12.8017	3.30327	0.0304056	0.0668555	1.24962e-29	0.370923	0.38042	0.534287	1	0.629077	0.567546	0.198009	0.195031	0.198009	0.0255057	0	0	0	0	0.999979	2.97921e-30	0.0614864	0.567546	0.593051	1	0.938514
platelet_count	7	79306446	80800449	119	6	2	0.992818	0.716867	0.716867	0.716867	0	0	0	0	0	1	9.86622	5.4197	0.0186316	0.069195	1.04231e-170	1.6946e-09	0.992818	0.992818	1	1	0.992818	0.716867	0.716867	0.716867	0	0	0	0	0	1	1.28681e-172	2.0921e-11	0.992818	0.992818	1	1
platelet_count	7	91763349	92763348	121	2	1	0.126033	0.507581	0.109116	0.507581	0.457129	0	0	0.507581	0	1	5.86495	2.91085	0.0186123	0.0355483	6.80809e-05	0.764187	0.126033	0.583162	0.999932	0.235813	0.441594	0.478308	0.340251	0.478308	0.164091	0	0	0	0	0.999642	4.219e-05	0.264789	0.441594	0.605685	0.999958	0.735211
platelet_count	7	105866780	106872218	114	3	1	0.960297	0.812634	0.812604	0.812634	4.34e-05	0	0	0	0	1	32.6994	5.91754	0.0777215	0.0906788	6.76213e-201	4.99812e-05	0.960297	0.960341	1	0.99995	0.96034	0.812643	0.81264	0.812643	4.5e-06	0	0	0	0	1	7.51499e-202	5.55371e-06	0.96034	0.960344	1	0.999994
platelet_count	7	116015780	117015780	120	5	1	0.0961207	0.117333	0.0271635	0.117333	0.314199	0	0	0	0	0.997684	11.5058	2.59092	0.0323609	0.0155514	7.48077e-26	0.769402	0.0961207	0.410319	1	0.230598	0.267874	0.116688	0.0859367	0.116688	0.0967969	0	0	0	0	0.999653	4.21005e-26	0.270461	0.267874	0.364671	1	0.729539
platelet_count	7	122626926	123941559	115	18	2	0.211313	0.137126	0.0352511	0.137126	0.640032	0	0	0.137126	0	0.997238	17.2245	2.49055	0.0277965	0.0118151	1.223e-251	0.59635	0.211313	0.851345	1	0.40365	0.695839	0.141288	0.116505	0.141288	0.157618	0	0	0	0	0.999674	3.85366e-252	0.0552686	0.695839	0.853457	1	0.944731
platelet_count	7	128747346	130154523	123	2	2	0.712695	0.999962	0.724238	0.999962	0.284835	0	0	0	0	1	8.75973	2.21468	0.0329489	0.0318692	0	0.204176	0.712695	0.99753	1	0.795824	0.981473	0.99999	0.983923	0.99999	0.0178035	0	0	0	0	1	0	0.00386744	0.981473	0.999277	1	0.996133
platelet_count	7	130254523	131237981	122	5	1	0.225968	0.356682	0.076127	0.356682	0.737343	0	0	0.759598	0	0.989874	7.94672	1.99419	0.0218774	0.0300642	2.3159e-11	0.765925	0.225968	0.963311	1	0.234075	0.707969	0.336175	0.238509	0.336175	0.256681	0	0	0	0	0.998541	1.72067e-11	0.266631	0.707969	0.96465	1	0.733369
platelet_count	8	4723275	5723275	127	8	1	0	NA	0.144295	0.144295	0	0	0.852134	0	0	NA	1.91007	5.19444	NA	0.305172	0.988118	0.00039989	0.852134	0	0.011882	0.9996	0	NA	0.131704	0.131704	0	0	0.777779	0	0	NA	0.902578	0.00104797	0.777779	0	0.097422	0.998952
platelet_count	8	11188147	12188147	131	1	1	0.0666091	0.154265	0.0666097	0.154265	0.0876565	0	0	0	0	NA	6.07483	2.54311	0.0143993	0.0307435	0.000228648	0.731	0.0666097	0.154265	0.999771	0.269	0.190272	0.218093	0.190272	0.218093	0.027821	0	0	0	0	NA	0.000103405	0.232046	0.190272	0.218093	0.999897	0.767954
platelet_count	8	21236271	22940741	128	2	2	0.21091	1	0.211474	1	0.78909	0	0	2	0	NA	8.65558	2.49624	0.0155131	0.00236402	0	0.627078	0.21091	1	1	0.372922	0.722128	1	0.722804	1	0.277872	0	0	0	0	NA	0	0.0835648	0.722128	1	1	0.916435
platelet_count	8	82194470	83194470	132	2	1	0.0431717	0.0988887	0.0220399	0.0988887	0.137795	0	0	0	0	-1	5.48207	4.09885	0.0132458	0.0169729	0.00448852	0.719573	0.0431734	0.180965	0.995511	0.280427	0.206471	0.0834926	0.0618056	0.0834926	0.0586531	0	0	0	0	0.986015	0.0015089	0.224327	0.206472	0.265122	0.998491	0.775673
platelet_count	8	100968153	101968153	134	7	1	0.299633	0.309173	0.145319	0.309173	0.604329	0	0	0.522138	0	0.918901	5.8255	2.22965	0.0203285	0.0397963	1.95544e-05	0.661615	0.299633	0.903961	0.99998	0.338385	0.748444	0.397004	0.352804	0.397004	0.157151	0	0	0	0	0.995953	1.29899e-05	0.178482	0.748444	0.905595	0.999987	0.821518
platelet_count	8	106081528	107133268	125	1	1	0.992191	1	0.992191	1	0.007809	0	0	0	0	NA	25.4458	4.23858	0.0665785	0.0710201	4.94001e-107	0.00780871	0.992191	1	1	0.992191	0.999126	1	0.999126	1	0.000874	0	0	0	0	NA	6.19634e-108	0.000873698	0.999126	1	1	0.999126
platelet_count	8	125367832	126367833	133	10	2	0.364896	0.474739	0.229091	0.474739	0.570954	0	0	0.844006	0	0.912548	6.95632	2.79804	0.0108085	0.0568594	0	0.385056	0.364896	0.93585	1	0.614944	0.802953	0.458851	0.419921	0.458851	0.135837	0	0	0	0	0.993321	0	0.0230493	0.802953	0.938791	1	0.976951
platelet_count	8	130525817	131781825	129	2	2	0.199628	0.999999	0.20252	0.999999	0.767495	0	0	1.93424	0	1	7.73922	2.96536	0.0184044	0.00633309	2.77709e-107	0.636397	0.199628	0.967122	1	0.363603	0.699778	0.999999	0.720865	0.999999	0.265417	0	0	0	0	1	1.28401e-107	0.0851524	0.699778	0.965196	1	0.914848
platelet_count	8	141822895	142894157	135	3	1	0.126253	0.224485	0.0541732	0.224485	0.407906	0	0	0.417788	0	0.999611	6.72399	4.65584	0.0175884	0.0142648	6.23804e-05	0.763531	0.126253	0.534159	0.999938	0.236469	0.393004	0.227538	0.168632	0.227538	0.141082	0	0	0	0	0.999958	2.23023e-05	0.264083	0.393004	0.534086	0.999978	0.735917
platelet_count	8	144504600	145653497	126	3	1	0.162438	0.32715	0.0695498	0.32715	0.585176	0	0	0.747614	0	0.999156	16.9919	3.23525	0.0406134	0.0158921	4.57875e-53	0.758707	0.162438	0.747614	1	0.241293	0.498897	0.301517	0.213609	0.301517	0.199695	0	0	0	0	0.999872	2.03902e-53	0.258914	0.498897	0.698592	1	0.741086
platelet_count	9	2122277	3122277	145	2	1	0.24146	0.660248	0.148859	0.660248	0.757523	0	0	0.998983	0	1	7.55293	2.55244	0.0187592	0.0251468	4.60884e-10	0.758313	0.24146	0.998983	1	0.241687	0.740801	0.631027	0.4567	0.631027	0.258232	0	0	0	0	1	4.06099e-10	0.258501	0.740801	0.999033	1	0.741499
platelet_count	9	4244743	5807277	139	1	1	0.880786	1	0.880786	1	0.119214	0	0	0	0	NA	41.7272	4.02709	0.109345	0.0802451	1.05269e-248	0.119214	0.880786	1	1	0.880786	0.985184	1	0.985184	1	0.014816	0	0	0	0	NA	1.52968e-249	0.014816	0.985184	1	1	0.985184
platelet_count	9	10908551	11908551	148	10	1	0.0326377	0.00838268	0.193233	0.193233	0.723828	0	0	0	0.193233	0.99901	0.869157	5.12877	0.00115284	0.0956331	0.956956	0.000726334	0.756461	0.0326426	0.043044	0.999274	0.218297	0.0560644	0.193439	0.193439	0.537924	0	0	0	0.193439	0.999455	0.712225	0.00158906	0.756217	0.2183	0.287775	0.998411
platelet_count	9	21490456	22642907	137	2	2	0.258198	1	0.259054	1	0.741802	0	0	2	0	NA	14.9679	4.33142	0.0395529	0.00566593	0	0.586613	0.258198	1	1	0.413387	0.830831	1	0.831488	1	0.169168	0	0	0	0	NA	0	0.0500359	0.830831	1	1	0.949964
platelet_count	9	37697079	38697186	138	7	1	0.599357	0.292998	0.185125	0.292998	0.280407	0	0	0	0	0.982039	11.2341	2.61918	0.0266465	0.0421595	4.02991e-25	0.320614	0.599357	0.879764	1	0.679386	0.83825	0.275676	0.258913	0.275676	0.0435758	0	0	0	0	0.999567	1.11709e-25	0.0498229	0.83825	0.881826	1	0.950177
platelet_count	9	72537962	73537962	142	5	1	0.0943678	0.165763	0.0338825	0.165763	0.314521	0	0	0.165763	0	0.997828	8.1479	2.88804	0.0194738	0.0202675	5.03775e-11	0.754028	0.0943678	0.408889	1	0.245972	0.286177	0.147189	0.102751	0.147189	0.105979	0	0	0	0	0.999638	2.41939e-11	0.254072	0.286177	0.392157	1	0.745928
platelet_count	9	95068442	96068442	144	3	1	0.218591	0.317665	0.102545	0.317665	0.472508	0	0	0.615425	0	0.999976	6.95577	1.54046	0.0193655	0.0229877	5.70874e-07	0.714556	0.218591	0.691099	0.999999	0.285444	0.599143	0.346583	0.281069	0.346583	0.143901	0	0	0	0	0.999998	2.9176e-07	0.217617	0.599143	0.743044	1	0.782383
platelet_count	9	98589943	99692918	140	1	1	0.208932	0.999979	0.208932	0.999979	0.791047	0	0	0.999979	0	NA	17.3204	2.23506	0.0495126	0.00666565	9.7686e-57	0.791061	0.208932	0.999979	1	0.208939	0.703866	0.999971	0.703866	0.999971	0.296105	0	0	0	0	NA	6.36251e-57	0.29611	0.703866	0.999971	1	0.70389
platelet_count	9	100191397	101215388	141	1	1	0.0454117	0.110196	0.0454117	0.110196	0.0647843	0	0	0	0	NA	12.4248	2.39719	0.0305764	0.0434974	1.20647e-26	0.648494	0.0454117	0.110196	1	0.351506	0.107214	0.124209	0.107214	0.124209	0.016995	0	0	0	0	NA	4.75751e-27	0.170117	0.107214	0.124209	1	0.829883
platelet_count	9	129784651	130784651	146	2	1	0.262315	0.575042	0.237727	0.575042	0.363114	0	0	0.575042	0	1	6.88372	3.11704	0.0167008	0.0305579	2.3368e-07	0.557255	0.262315	0.625429	1	0.442745	0.573272	0.545328	0.471062	0.545328	0.0822823	0	0	0	0	0.999973	7.77015e-08	0.12269	0.573272	0.655555	1	0.87731
platelet_count	9	135364435	137436821	136	2	2	0.20537	1	0.212907	1	0.794489	0	0	1.99972	0	1	18.5467	4.09036	0.0315581	0.0131616	5.7872e-198	0.634012	0.20537	0.999858	1	0.365988	0.709247	1	0.718812	1	0.29059	0	0	0	0	1	1.98467e-198	0.0886182	0.709247	0.999837	1	0.911382
platelet_count	10	3207314	4207314	161	2	1	0.316139	0.552439	0.161052	0.552439	0.671029	0	0	0.987168	0	1	6.6651	1.57621	0.0224783	0.0232655	2.48921e-07	0.680319	0.316139	0.987168	1	0.319681	0.7998	0.517465	0.407446	0.517465	0.188627	0	0	0	0	1	1.75577e-07	0.191238	0.7998	0.988427	1	0.808762
platelet_count	10	14084300	15084300	163	4	1	0.106156	0.152499	0.0351235	0.152499	0.311995	0	0	0.152499	0	0.97085	7.13006	2.2702	0.0179932	0.0188885	3.32088e-09	0.746648	0.106156	0.418151	1	0.253352	0.315646	0.143216	0.104437	0.143216	0.103077	0	0	0	0	0.994864	2.31739e-09	0.246678	0.315646	0.418724	1	0.753322
platelet_count	10	16357132	17357132	162	2	2	0.995486	0.996667	0.995675	0.996667	0.0011805	0	0	0	0	NA	6.50508	3.55739	0.014681	0.0348021	0	0.0024576	0.995486	0.996667	1	0.997542	0.999553	0.999631	0.999574	0.999631	7.8e-05	0	0	0	0	NA	0	3.04821e-05	0.999553	0.999631	1	0.99997
platelet_count	10	64008473	65841266	151	5	1	0.729666	0.50505	0.49173	0.50505	0.018758	0	0	0	0	1	30.9848	5.06117	0.0743094	0.0742569	1.38532e-135	0.0252468	0.729666	0.748424	1	0.974753	0.746418	0.504533	0.503019	0.504533	0.0021321	0	0	0	0	1	1.58833e-136	0.0028696	0.746418	0.74855	1	0.99713
platelet_count	10	80664146	81664146	152	2	2	0.381352	1	0.545869	1	0.60928	0	0	0.981263	0	1	8.99918	3.08396	0.0156669	0.0309479	2.67532e-274	0.360411	0.381352	0.990631	1	0.639589	0.818829	1	0.921185	1	0.172004	0	0	0	0	1	1.79015e-275	0.023595	0.818829	0.990833	1	0.976405
platelet_count	10	89153685	90153685	155	2	1	0.131807	0.568058	0.116018	0.568058	0.512265	0	0	0.568058	0	1	6.61477	1.87239	0.0206705	0.00899295	4.84422e-07	0.790147	0.131807	0.644072	1	0.209853	0.442827	0.558528	0.389782	0.558528	0.191228	0	0	0	0	1	4.06046e-07	0.294961	0.442827	0.634055	1	0.705039
platelet_count	10	92557932	93557932	159	1	1	0.195134	0.931567	0.195134	0.931567	0.736433	0	0	0.931567	0	NA	5.91499	2.04194	0.0152818	0.00537646	4.158e-05	0.787859	0.195134	0.931567	0.999958	0.212141	0.651145	0.924191	0.651146	0.924191	0.273047	0	0	0	0	NA	3.84664e-05	0.292121	0.651146	0.924191	0.999962	0.707879
platelet_count	10	94339641	95339641	156	1	2	0.403504	0.998136	0.807009	0.998136	0.0955635	0	0	0	0	NA	8.68806	2.47118	0.0159335	0.0230629	0	0.147513	0.403504	0.499068	1	0.852487	0.495024	0.999	0.990047	0.999	0.0044765	0	0	0	0	NA	0	0.00242032	0.495024	0.4995	1	0.99758
platelet_count	10	96624664	97624664	154	13	2	0.28028	0.169165	0.0663664	0.169165	0.449961	0	0	0.169165	0	0.993441	6.53619	2.13789	0.0140729	0.0103657	1.46983e-156	0.475017	0.280375	0.730146	1	0.524983	0.652297	0.172661	0.160128	0.172661	0.0522151	0	0	0	0	0.999955	2.78787e-157	0.0206501	0.652297	0.704512	1	0.97935
platelet_count	10	103725940	104725940	153	5	1	0.104711	0.126426	0.03745	0.126426	0.323719	0	0	0	0	0.963672	6.78763	2.18976	0.0198634	0.0380212	1.14781e-06	0.765864	0.104711	0.428429	0.999999	0.234136	0.264411	0.148282	0.117313	0.148282	0.0843267	0	0	0	0	0.990697	6.41393e-07	0.266565	0.264411	0.348738	0.999999	0.733435
platelet_count	10	113706682	114706683	157	1	2	0.246087	1	0.492175	1	0.253912	0	0	1	0	NA	6.73099	4.41865	0.0131821	0.00978865	1.02016e-151	0.381916	0.246087	0.5	1	0.618084	0.477421	1	0.954842	1	0.022579	0	0	0	0	NA	8.92373e-153	0.0113831	0.477421	0.5	1	0.988617
platelet_count	11	5201073	6201073	170	5	3	0.514994	1	0.617362	1	0.485006	0	0	2	0	0.970883	7.27117	4.3596	0.0170973	0.0122229	4.71723e-203	0.220976	0.514994	1	1	0.779024	0.928169	1	0.976899	1	0.071831	0	0	0	0	0.997271	1.2704e-204	0.00130975	0.928169	1	1	0.99869
platelet_count	11	8346101	9352239	168	8	1	0.167945	0.180814	0.0344826	0.180814	0.712616	0	0	0.512273	0	0.999999	11.5734	2.50857	0.0274519	0.00232141	5.26903e-19	0.798894	0.167945	0.880561	1	0.201106	0.579377	0.175049	0.118958	0.175049	0.273155	0	0	0	0	1	2.98426e-19	0.306225	0.579377	0.852531	1	0.693775
platelet_count	11	10169227	11169227	178	5	1	0.195116	0.278252	0.0572041	0.278252	0.697269	0	0	0.644968	0	0.94956	9.37958	4.71036	0.0239305	0.0281364	2.46754e-15	0.774218	0.195116	0.892385	1	0.225782	0.668845	0.26223	0.18346	0.26223	0.261121	0	0	0	0	0.995322	9.14835e-16	0.27589	0.668845	0.929966	1	0.72411
platelet_count	11	24572870	25572870	173	4	1	0.011868	0.00418441	0.102709	0.102709	0.278744	0	0	0	0	0.999571	0.445978	4.95936	0.000726144	0.0845571	0.95873	0.000812911	0.29061	0.0118701	0.04127	0.999187	0.0802258	0.0282828	0.102283	0.102283	0.209361	0	0	0	0	0.999755	0.721255	0.00177319	0.289585	0.0802273	0.278745	0.998227
platelet_count	11	47418360	48418361	176	6	2	0.90564	0.990907	0.989801	0.990907	0.0007112	0	0	0	0	1	8.86535	2.98621	0.0187672	0.0466885	8.53773e-81	0.000833895	0.90564	0.906351	1	0.999166	0.907984	0.99226	0.992176	0.99226	5.3e-05	0	0	0	0	1	1.80669e-82	1.03555e-05	0.907984	0.908037	1	0.99999
platelet_count	11	61067753	62081763	166	10	1	0.299018	0.145309	0.0528275	0.145309	0.692089	0	0	0.130274	0	0.894971	15.8465	2.69555	0.0416179	0.0754825	9.30932e-51	0.698211	0.299018	0.991106	1	0.301789	0.788199	0.16435	0.139251	0.16435	0.202704	0	0	0	0	0.99351	4.44805e-51	0.204495	0.788199	0.990902	1	0.795505
platelet_count	11	65590467	66590467	171	3	1	0.166349	0.452285	0.093898	0.452285	0.489933	0	0	0.452285	0	0.986948	8.5571	5.03914	0.0220941	0.0297968	2.81247e-11	0.75102	0.166349	0.656282	1	0.24898	0.500407	0.40225	0.282462	0.40225	0.163757	0	0	0	0	0.997579	9.47852e-12	0.251023	0.500407	0.664164	1	0.748977
platelet_count	11	113102138	114453621	177	2	2	0.365896	0.976802	0.455465	0.976802	0.610906	0	0	1.9536	0	NA	15.3384	2.98876	0.0288503	0.0385129	3.74636e-80	0.388888	0.365896	0.976802	1	0.611112	0.824879	0.985199	0.876909	0.985199	0.16032	0	0	0	0	NA	1.14197e-80	0.0250999	0.824879	0.985199	1	0.9749
platelet_count	11	116453338	117453336	180	1	2	0.100101	0.959727	0.200203	0.959727	0.379762	0	0	0.959727	0	NA	10.8457	3.45948	0.0489541	0.00883463	2.53085e-69	0.612172	0.100101	0.479863	1	0.387828	0.348015	0.961585	0.696029	0.961585	0.132778	0	0	0	0	NA	4.26707e-70	0.0759608	0.348015	0.480793	1	0.924039
platelet_count	11	117913881	119655617	164	3	2	0.256617	1	0.226834	1	0.743301	0	0	1.99984	0	0.997906	20.9356	4.00249	0.0858603	0.0806337	0	0.563919	0.256617	0.999919	1	0.436081	0.783066	1	0.756432	1	0.216853	0	0	0	0	0.999906	0	0.0561277	0.783066	0.999919	1	0.943872
platelet_count	11	125050959	126793038	165	3	2	0.400061	1	0.426843	1	0.581195	0	0	1.96251	0	0.999741	12.0629	4.15792	0.0279387	0.0334517	1.26402e-261	0.31021	0.400061	0.981256	1	0.68979	0.80055	1	0.826786	1	0.181004	0	0	0	0	0.999944	1.76842e-262	0.020074	0.80055	0.981554	1	0.979926
platelet_count	11	127830519	129084764	174	4	2	0.218829	0.999981	0.209218	0.999981	0.780506	0	0	1.91458	0	0.998303	12.7759	4.07855	0.0303576	0.0139883	5.57872e-135	0.617886	0.218829	0.999335	1	0.382114	0.741258	0.999982	0.730867	0.999982	0.258082	0	0	0	0	0.999831	1.68693e-135	0.0764911	0.741258	0.99934	1	0.923509
platelet_count	12	5788321	7002740	190	1	2	0.159235	0.997448	0.31847	0.997448	0.339489	0	0	0.997448	0	NA	22.2216	3.69214	0.0511648	0.0239481	0	0.448637	0.159235	0.498724	1	0.551363	0.39257	0.997794	0.78514	0.997794	0.106327	0	0	0	0	NA	0	0.037675	0.39257	0.498897	1	0.962325
platelet_count	12	28935479	29935480	186	4	1	0.355638	0.315722	0.112863	0.315722	0.644065	0	0	0.999703	0	0.995712	18.8904	4.74113e-05	0.0448225	0.0290004	1.33742e-51	0.644307	0.355638	0.999703	1	0.355693	0.832324	0.316893	0.264141	0.316893	0.167482	0	0	0	0	0.999721	4.22322e-52	0.167546	0.832324	0.999806	1	0.832454
platelet_count	12	47708367	48967720	187	2	2	0.255048	1	0.265785	1	0.744952	0	0	2	0	NA	12.8624	4.0518e-05	0.0306244	0.0292342	4.19367e-94	0.563014	0.255048	1	1	0.436986	0.774539	1	0.78444	1	0.225461	0	0	0	0	NA	1.3791e-94	0.0576871	0.774539	1	1	0.942313
platelet_count	12	49162390	50162390	197	3	1	0.456298	0.506079	0.274116	0.506079	0.499041	0	0	0.300668	0	0.970715	11.2157	2.24881	0.0511382	0.126963	2.73233e-25	0.530505	0.456298	0.955339	1	0.469495	0.863481	0.567499	0.518726	0.567499	0.104929	0	0	0	0	0.999136	1.5144e-25	0.111545	0.863481	0.96841	1	0.888455
platelet_count	12	50401882	52166904	188	25	2	0.188784	0.135552	0.0251249	0.135552	0.756472	0	0	0.262115	0	0.966387	11.2029	3.80924	0.0431642	0.0135225	4.75909e-115	0.642679	0.188784	0.945256	1	0.357321	0.659126	0.133546	0.0903829	0.133546	0.28582	0	0	0	0	0.99501	8.38275e-116	0.0941939	0.659126	0.944946	1	0.905806
platelet_count	12	54212307	55236470	189	2	2	0.263711	1	0.312182	1	0.736289	0	0	2	0	NA	22.5419	2.94237	0.037091	0.0208092	0	0.545322	0.263711	1	1	0.454678	0.770732	1	0.814907	1	0.229268	0	0	0	0	NA	0	0.0552225	0.770732	1	1	0.944778
platelet_count	12	56651328	57651327	193	5	2	0.987161	0.94592	0.945695	0.94592	0.0002361	0	0	0	0	1	16.078	2.43194	0.0379433	0.0333664	0	0.000132607	0.987161	0.987397	1	0.999867	0.987385	0.945922	0.945909	0.945922	1.34e-05	0	0	0	0	1	0	1.63764e-06	0.987385	0.987398	1	0.999998
platelet_count	12	108945414	110385483	181	4	2	0.338444	1	0.345346	1	0.659958	0	0	1.81594	0	0.926398	16.2567	3.83614	0.035839	0.0350795	8.349e-257	0.458509	0.338444	0.998402	1	0.541491	0.848545	1	0.801136	1	0.150708	0	0	0	0	0.996131	5.51956e-258	0.0303123	0.848545	0.999254	1	0.969688
platelet_count	12	110835752	113635531	182	1	1	0.225566	0.999985	0.225566	0.999985	0.774419	0	0	0.999985	0	NA	40.1819	4.39193	0.0949129	0.0444099	4.45633e-230	0.774431	0.225566	0.999985	1	0.225569	0.723856	0.999985	0.723856	0.999985	0.276129	0	0	0	0	NA	1.61035e-230	0.276134	0.723856	0.999985	1	0.723866
platelet_count	12	115053114	116053114	195	7	1	0.224808	0.151575	0.0434598	0.151575	0.728152	0	0	0.567249	0	0.260179	8.84395	1.21833	0.0215296	0.0200893	5.14928e-15	0.765543	0.224808	0.95296	1	0.234457	0.703587	0.167492	0.136017	0.167492	0.253214	0	0	0	0	0.97887	4.08168e-15	0.266216	0.703587	0.956801	1	0.733784
platelet_count	12	120914914	123020640	183	5	2	0.194412	1	0.217998	1	0.719954	0	0	1.75223	0	0.998403	30.4425	4.41673	0.109391	0.0675468	6.21845e-204	0.621304	0.194412	0.914366	1	0.378696	0.648394	1	0.714747	1	0.267193	0	0	0	0	0.999732	1.7506e-204	0.0857178	0.648394	0.915586	1	0.914282
platelet_count	12	123333520	124408948	184	8	2	0.196355	0.985121	0.203187	0.985121	0.750208	0	0	1.41359	0	0.999555	10.3778	4.0069	0.0302626	0.0230521	3.92499e-138	0.637802	0.196355	0.946563	1	0.362198	0.697751	0.981906	0.721379	0.981906	0.249226	0	0	0	0	0.999833	1.27476e-138	0.0827501	0.697751	0.946977	1	0.91725
platelet_count	13	40743230	42084689	201	10	2	0.983601	0.39874	0.397128	0.39874	0.0014297	0	0	0	0	0.999995	9.13915	3.7048	0.0218413	0.0648423	5.0097e-74	0.00123995	0.983601	0.985031	1	0.99876	0.986351	0.39735	0.397285	0.39735	9.225e-05	0	0	0	0	1	6.43112e-76	1.53704e-05	0.986351	0.986444	1	0.999985
platelet_count	13	70736610	71736610	202	2	1	0.664084	0.501768	0.334947	0.501768	0.330717	0	0	0	0	1	7.77335	4.07565	0.0186429	0.0373098	3.78684e-10	0.333122	0.664084	0.994801	1	0.666878	0.943447	0.502184	0.475851	0.502184	0.052205	0	0	0	0	1	6.92309e-11	0.0525842	0.943447	0.995652	1	0.947416
platelet_count	13	95396499	96397358	199	3	2	0.755433	1	0.762908	1	0.244567	0	0	0	0	0.999729	15.4382	2.22256	0.0265375	0.0211724	0	0.171579	0.755433	1	1	0.828421	0.985405	1	0.98659	1	0.014595	0	0	0	0	0.999997	0	0.0030227	0.985405	1	1	0.996977
platelet_count	13	109992625	110992625	200	3	3	0.38562	1	0.517078	1	0.61438	0	0	2	0	NA	15.3487	3.65009	0.0600518	0.0413202	0	0.262504	0.38562	1	1	0.737496	0.892957	1	0.948419	1	0.107043	0	0	0	0	NA	0	0.00301318	0.892957	1	1	0.996987
platelet_count	14	23202055	24202055	210	4	1	0.192516	0.329435	0.0736129	0.329435	0.53448	0	0	0.535401	0	0.901832	6.45823	4.12662	0.0169449	0.0250261	9.86959e-06	0.71631	0.192516	0.726996	0.99999	0.28369	0.529951	0.280885	0.202639	0.280885	0.163477	0	0	0	0	0.989347	3.30523e-06	0.219093	0.529951	0.693428	0.999997	0.780907
platelet_count	14	65102286	66692914	209	3	2	0.201596	0.997859	0.21146	0.997859	0.796255	0	0	1.91159	0	0.995974	10.5314	2.89134	0.0228479	0.0127957	9.955e-108	0.638096	0.201596	0.997851	1	0.361904	0.698105	0.995871	0.710871	0.995871	0.297758	0	0	0	0	0.999453	4.16162e-108	0.0917382	0.698105	0.995863	1	0.908262
platelet_count	14	67725782	69925467	206	2	2	0.945382	0.998434	0.998196	0.998434	0.000223	0	0	0	0	1	12.8179	3.68335	0.0361607	0.048487	1.35957e-106	0.000560886	0.945382	0.945605	1	0.999439	0.9464	0.999294	0.999274	0.999294	1.85e-05	0	0	0	0	1	1.70274e-108	6.933e-06	0.9464	0.946419	1	0.999993
platelet_count	14	93010379	94016398	207	2	2	0.218707	1	0.225256	1	0.781293	0	0	2	0	NA	9.80711	2.06856	0.0159216	0.0315018	0	0.611031	0.218707	1	1	0.388969	0.717963	1	0.725719	1	0.282037	0	0	0	0	NA	0	0.0804018	0.717963	1	1	0.919598
platelet_count	14	100676768	101683142	204	2	2	0.975563	1	0.995197	1	0.024437	0	0	0	0	NA	16.74	3.32513	0.0383055	0.116424	0	0.00233816	0.975563	1	1	0.997662	0.997408	1	0.999684	1	0.002592	0	0	0	0	NA	0	3.01189e-05	0.997408	1	1	0.99997
platelet_count	14	102014226	104066834	205	7	2	0.33664	1	0.28244	1	0.546102	0	0	1.20833	0	0.955618	18.6201	4.58767	0.051417	0.0725346	3.05359e-175	0.382577	0.33664	0.882742	1	0.617423	0.746182	1	0.81164	1	0.120423	0	0	0	0	0.998435	1.80345e-176	0.0212108	0.746182	0.866605	1	0.978789
platelet_count	14	104144775	106257393	211	7	2	0.220123	0.999705	0.200426	0.999705	0.75813	0	0	1.52257	0	0.996486	13.4537	2.78123	0.0342753	0.0271036	2.23514e-64	0.59927	0.220123	0.978253	1	0.40073	0.708595	0.9994	0.698193	0.9994	0.26697	0	0	0	0	0.99963	8.02511e-65	0.0752002	0.708595	0.975565	1	0.9248
platelet_count	15	42201373	45081460	213	2	2	0.203365	1	0.212137	1	0.79479	0	0	1.99631	0	1	14.3662	2.49073	0.0613138	0.0121687	2.94281e-105	0.636322	0.203365	0.998156	1	0.363678	0.704672	1	0.716785	1	0.293364	0	0	0	0	1	1.22581e-105	0.0900994	0.704672	0.998036	1	0.909901
platelet_count	15	62841995	64115766	216	2	2	1	1	1	1	0	0	0	0	0	NA	15.6033	4.64904	0.0482431	0.0688317	0	1.18004e-09	1	1	1	1	1	1	1	1	0	0	0	0	0	NA	0	1.45684e-11	1	1	1	1
platelet_count	15	64450405	65662913	214	6	2	0.115054	0.221203	0.0798642	0.221203	0.156277	0	0	0.221203	0	0.415815	14.1812	8.08623e-05	0.0488869	0.0733522	1.26147e-39	0.144525	0.115054	0.271331	1	0.855475	0.141508	0.213365	0.149837	0.213365	0.0401396	0	0	0	0	0.964996	6.05741e-41	0.00693526	0.141508	0.181647	1	0.993065
platelet_count	15	75863414	76863414	218	6	1	0.208547	0.121451	0.0429113	0.121451	0.243897	0	0	0	0	-0.272088	6.85951	5.02188	0.0190466	0.0342261	2.69455e-05	0.618919	0.208547	0.452444	0.999973	0.381081	0.51506	0.102817	0.0953953	0.102817	0.0661411	0	0	0	0	0.930155	6.66184e-06	0.152879	0.51506	0.581201	0.999993	0.847121
platelet_count	15	98748041	99745017	215	2	1	0.465271	0.532598	0.261036	0.532598	0.534729	0	0	1	0	1	11.4106	1.7601	0.0384878	0.0339865	3.3373e-26	0.534729	0.465271	1	1	0.465271	0.886762	0.555018	0.49751	0.555018	0.113238	0	0	0	0	1	1.93811e-26	0.113238	0.886762	1	1	0.886762
platelet_count	16	60000	1292190	224	6	2	0.238155	0.999999	0.265572	0.999999	0.725647	0	0	1.9276	0	0.999766	11.2519	2.77695	0.0175901	0.0215331	4.26626e-88	0.578636	0.238155	0.963802	1	0.421364	0.744668	0.999999	0.791274	0.999999	0.218141	0	0	0	0	0.999968	4.85881e-89	0.0609745	0.744668	0.962809	1	0.939025
platelet_count	16	3549838	4827173	223	3	2	0.598498	0.970202	0.619174	0.970202	0.36592	0	0	0.33668	0	0.933822	6.54651	2.65827	0.0153739	0.0219048	3.6007e-96	0.280766	0.598498	0.964418	1	0.719234	0.957372	0.993742	0.969	0.993742	0.028014	0	0	0	0	0.999891	2.21302e-97	0.00655918	0.957372	0.985387	1	0.993441
platelet_count	16	8553262	9597117	231	8	1	0.162687	0.15107	0.0389301	0.15107	0.468649	0	0	0.15107	0	0.899357	8.67169	4.38617	0.0263763	0.0221987	2.28826e-13	0.736256	0.162687	0.631336	1	0.263744	0.521333	0.14872	0.112661	0.14872	0.160916	0	0	0	0	0.988339	8.24525e-14	0.236742	0.521333	0.682249	1	0.763258
platelet_count	16	10937606	11937606	232	6	1	0.128618	0.156821	0.0363609	0.156821	0.470234	0	0	0.156821	0	0.990787	6.14982	1.82339	0.0162231	0.0113572	2.04662e-06	0.784832	0.128618	0.598853	0.999998	0.215168	0.425366	0.164517	0.120252	0.164517	0.172795	0	0	0	0	0.99891	1.66338e-06	0.2884	0.425366	0.598161	0.999998	0.7116
platelet_count	16	28005659	29439685	220	2	2	0.263387	1	0.286077	1	0.736613	0	0	2	0	NA	18.81	3.0151	0.0229837	0.0206003	0	0.539573	0.263387	1	1	0.460427	0.755516	1	0.777101	1	0.244484	0	0	0	0	NA	0	0.0570345	0.755516	1	1	0.942966
platelet_count	16	52654531	53654531	230	3	1	0.774762	0.779147	0.722296	0.779147	0.215374	0	0	0.144347	0	0.99711	7.37947	3.21164	0.0183154	0.0644328	7.18209e-08	0.220496	0.774762	0.990136	1	0.779504	0.942761	0.90623	0.898374	0.90623	0.0228725	0	0	0	0	1	1.27642e-08	0.0304719	0.942761	0.965634	1	0.969528
platelet_count	16	58102224	59102224	225	1	1	0.129451	0.634828	0.129451	0.634828	0.505377	0	0	0.634828	0	NA	6.03725	1.67166	0.0149652	0.000393735	2.04414e-05	0.792096	0.129451	0.634828	0.99998	0.207904	0.437466	0.627229	0.437466	0.627229	0.189763	0	0	0	0	NA	1.69755e-05	0.297433	0.437466	0.627229	0.999983	0.702567
platelet_count	16	78056641	79056641	226	4	1	0.175131	0.381135	0.0756824	0.381135	0.543176	0	0	0.546323	0	0.930287	7.45978	3.52884	0.0201858	0.0297875	8.91857e-08	0.74173	0.175131	0.718307	1	0.25827	0.565764	0.321769	0.222148	0.321769	0.183541	0	0	0	0	0.989824	3.81486e-08	0.241909	0.565764	0.749305	1	0.758091
platelet_count	16	81370968	82471403	221	3	1	0.157295	0.532776	0.115768	0.532776	0.567246	0	0	0.532776	0	0.999943	7.35882	4.06113	0.0252843	0.0312403	1.09929e-08	0.766523	0.157295	0.724541	1	0.233477	0.493636	0.508721	0.363311	0.508721	0.197798	0	0	0	0	0.999992	4.9845e-09	0.267285	0.493636	0.691433	1	0.732715
platelet_count	16	84915464	86181435	222	3	3	0.469358	1	0.615987	1	0.530642	0	0	1	0	NA	11.449	4.34686	0.0191163	0.0263981	0	0.200924	0.469358	1	1	0.799076	0.878886	1	0.959387	1	0.121114	0	0	0	0	NA	0	0.0018626	0.878886	1	1	0.998137
platelet_count	16	88023848	89056650	228	2	2	0.262356	0.999999	0.283017	0.999999	0.737642	0	0	2	0	NA	11.9557	4.91586e-05	0.0270329	0.0285772	4.89318e-103	0.563156	0.262356	0.999999	1	0.436844	0.802839	0.999998	0.820022	0.999998	0.197159	0	0	0	0	NA	4.53948e-104	0.052041	0.802839	0.999998	1	0.947959
platelet_count	17	1691959	2691959	242	13	2	0.611028	0.186595	0.175168	0.186595	0.0398671	0	0	0	0	0.998387	12.4552	3.96987	0.0289925	0.0289045	6.58823e-189	0.0491718	0.611028	0.650895	1	0.950828	0.66055	0.189743	0.189169	0.189743	0.00204535	0	0	0	0	0.999995	9.0093e-191	0.000670435	0.66055	0.662595	1	0.99933
platelet_count	17	4430115	5430140	236	4	2	0.203251	1	0.19441	1	0.769833	0	0	1.84308	0	0.988585	15.8249	4.29573	0.0425312	0.0157742	1.6005e-167	0.629853	0.203251	0.973083	1	0.370147	0.698448	1	0.698013	1	0.277286	0	0	0	0	0.99868	2.1856e-168	0.0860088	0.698448	0.975734	1	0.913991
platelet_count	17	6767585	7767584	239	2	2	0.305499	1	0.374284	1	0.6945	0	0	2	0	NA	8.15815	2.92704	0.0135717	0.0243882	5.19941e-241	0.498501	0.305499	1	1	0.501499	0.824557	1	0.872561	1	0.175443	0	0	0	0	NA	1.47228e-241	0.0386556	0.824557	1	1	0.961344
platelet_count	17	26423021	28382705	233	13	2	0.798675	0.259827	0.259738	0.259827	0.0003723	0	0	0	0	1	28.0691	3.44411	0.0664127	0.0680677	0	0.000423626	0.798675	0.799047	1	0.999576	0.799467	0.260017	0.26001	0.260017	2.615e-05	0	0	0	0	1	0	5.2368e-06	0.799467	0.799493	1	0.999995
platelet_count	17	33385903	34390264	234	5	2	0.206944	1	0.210717	1	0.631786	0	0	1.38623	0	0.98679	20.1692	4.29378	0.0629738	0.0414675	1.26212e-211	0.575673	0.206944	0.83873	1	0.424327	0.662587	1	0.74174	1	0.191438	0	0	0	0	0.998608	1.38323e-212	0.0595128	0.662587	0.854025	1	0.940487
platelet_count	17	41937754	42946419	235	3	2	0.204869	0.698809	0.169979	0.698809	0.644536	0	0	1.69881	0	0.924901	14.2686	4.06601	0.0302492	0.0111836	1.29593e-193	0.598197	0.204869	0.849405	1	0.401803	0.675984	0.700464	0.558134	0.700464	0.174248	0	0	0	0	0.963432	2.78441e-194	0.0599673	0.675984	0.850232	1	0.940033
platelet_count	17	63724774	64728995	237	3	1	0	0.435268	NA	0.435268	0	0.999998	0	0	0	NA	12.8668	2.17084	0.0901109	NA	1.12637e-32	1	0	0.999998	1	0	0	0.435268	NA	0.435268	0	0.999998	0	0	0	NA	2.18867e-32	1	0	0.999998	1	0
platelet_count	17	72190828	73190784	244	8	1	0.222984	0.21374	0.0502861	0.21374	0.714013	0	0	0.565188	0	0.995929	7.16281	0.840526	0.0211969	0.0213543	2.39318e-09	0.76306	0.222984	0.936996	1	0.23694	0.693089	0.212752	0.156302	0.212752	0.246591	0	0	0	0	0.999542	2.23345e-09	0.263531	0.693089	0.93968	1	0.736469
platelet_count	17	77630507	78602517	238	3	1	0.234256	0.310178	0.0976816	0.310178	0.417042	0	0	0.547397	0	0.899823	6.48614	4.16991	0.0158782	0.0350832	4.25916e-06	0.597902	0.234256	0.651298	0.999996	0.402098	0.499982	0.248328	0.208486	0.248328	0.0989015	0	0	0	0	0.99047	1.1685e-06	0.141792	0.499982	0.598884	0.999999	0.858208
platelet_count	18	20220971	21983567	245	1	1	0.208837	1	0.208837	1	0.791163	0	0	1	0	NA	22.1656	2.39389	0.0523642	0.00755319	3.42463e-91	0.791163	0.208837	1	1	0.208837	0.703762	1	0.703762	1	0.296238	0	0	0	0	NA	2.08134e-91	0.296238	0.703762	1	1	0.703762
platelet_count	18	48470650	49470650	251	4	1	0.304369	0.354567	0.154152	0.354567	0.523609	0	0	0.742949	0	0.978134	6.57911	1.82505	0.0189474	0.0304806	3.13665e-07	0.656807	0.304369	0.827978	1	0.343193	0.731354	0.423913	0.370405	0.423913	0.139795	0	0	0	0	0.999181	1.73806e-07	0.175357	0.731354	0.87115	1	0.824643
platelet_count	18	60420853	61420854	247	1	1	0	0.999999	NA	0.999999	0	0.999999	0	0	0	NA	7.71532	2.55011	0.0539276	NA	2.73912e-10	1	0	0.999999	1	0	0	0.999999	NA	0.999999	0	0.999999	0	0	0	NA	6.89338e-10	1	0	0.999999	1	0
platelet_count	18	67039391	68303960	249	4	2	0.247679	0.508274	0.166641	0.508274	0.75232	0	0	2	0	0.640307	7.10136	2.7536	0.0168173	0.0227056	0	0.574154	0.247679	0.999999	1	0.425846	0.768622	0.581207	0.485272	0.581207	0.231378	0	0	0	0	0.971702	0	0.0610045	0.768622	1	1	0.938995
platelet_count	18	72926922	73926922	253	5	1	0.175993	0.284487	0.0815632	0.284487	0.448647	0	0	0.284487	0	0.995766	5.91379	4.03013	0.0166922	0.0213656	4.44207e-05	0.70319	0.175993	0.62464	0.999956	0.29681	0.436608	0.277692	0.217552	0.277692	0.120821	0	0	0	0	0.999603	1.82778e-05	0.208406	0.436608	0.557429	0.999982	0.791594
platelet_count	19	14859153	16706013	255	11	3	0.45993	0.989593	0.989593	0.989593	0.441668	0	0	1.1528	0	0.949709	25.3079	7.51439	0.225634	0.216924	1.23927e-160	1.58727e-10	0.45993	0.901598	1	1	0.757017	0.989606	0.989606	0.989606	0.137644	0	0	0	0	0.994788	1.57748e-162	2.01011e-12	0.757017	0.894661	1	1
platelet_count	19	16752042	17752040	256	3	2	0.110772	0.442259	0.104994	0.442259	0.355252	0	0	0.876185	0	1	11.1841	4.49393	0.0145713	0.0108375	1.65882e-97	0.601875	0.110772	0.466025	1	0.398125	0.358877	0.440213	0.340115	0.440213	0.105437	0	0	0	0	1	4.57843e-98	0.0668046	0.358877	0.464313	1	0.933195
platelet_count	19	18828357	20862144	261	3	2	0.125515	0.387214	0.100725	0.387214	0.356137	0	0	0.963304	0	0.999957	14.6409	3.95993	0.0224813	0.0124805	5.02799e-102	0.587558	0.125515	0.481652	1	0.412442	0.401826	0.389279	0.322073	0.389279	0.0835445	0	0	0	0	0.999995	1.28441e-102	0.0519788	0.401826	0.48537	1	0.948021
platelet_count	19	38226336	39733968	257	2	2	0.195172	0.9996	0.195595	0.9996	0.804211	0	0	1.99877	0	-1	10.3827	2.83144	0.0195384	0.00783761	1.70139e-55	0.654298	0.195172	0.999383	1	0.345702	0.712597	0.999606	0.713043	0.999606	0.286793	0	0	0	0	-1	6.37505e-56	0.0935085	0.712597	0.99939	1	0.906492
platelet_count	19	44660521	46216191	258	7	2	0.26948	0.821712	0.209704	0.821712	0.726167	0	0	1.65213	0	0.981333	16.8748	3.02207	0.0412024	0.0594982	9.87768e-217	0.568312	0.26948	0.995647	1	0.431688	0.83167	0.819643	0.677326	0.819643	0.161203	0	0	0	0	0.997247	1.85156e-217	0.0456885	0.83167	0.992873	1	0.954311
platelet_count	19	48727255	49727255	263	9	1	0.23312	0.136684	0.0366128	0.136684	0.635778	0	0	0.273295	0	0.933641	7.42136	4.06476	0.0198757	0.0306991	4.54989e-09	0.725657	0.23312	0.868898	1	0.274343	0.623468	0.134466	0.103143	0.134466	0.185646	0	0	0	0	0.989777	1.693e-09	0.227141	0.623468	0.809115	1	0.772859
platelet_count	19	55038920	56039070	264	3	3	0.232528	1	0.236426	1	0.767472	0	0	3	0	NA	6.97919	2.49774	0.0107744	0.0022471	2.32679e-106	0.476865	0.232528	1	1	0.523135	0.777323	1	0.78856	1	0.222677	0	0	0	0	NA	1.03489e-106	0.0166622	0.777323	1	1	0.983338
platelet_count	20	1423972	2430797	265	6	1	0.204458	0.316119	0.0644614	0.316119	0.795203	0	0	0.697917	0	0.999955	13.003	4.13002	0.0350467	0.0049308	7.32304e-34	0.79546	0.204458	0.999661	1	0.20454	0.69799	0.31552	0.220062	0.31552	0.301634	0	0	0	0	0.999993	3.57497e-34	0.301732	0.69799	0.999624	1	0.698268
platelet_count	20	10677054	11677054	268	1	1	0.221609	0.992569	0.221609	0.992569	0.77096	0	0	0.992569	0	NA	6.36754	4.11641	0.0352246	0.0221689	1.33733e-05	0.77828	0.221609	0.992569	0.999987	0.22172	0.719076	0.997032	0.719076	0.997032	0.277956	0	0	0	0	NA	6.29411e-06	0.280597	0.719076	0.997032	0.999994	0.719403
platelet_count	20	18018480	19018480	267	2	1	0	NA	0.176317	0.176317	0	0	0.255914	0	0	NA	4.64284	4.92692	NA	0.300597	0.379078	0.389314	0.255914	0	0.620922	0.610686	NA	NA	NA	NA	NA	NA	NA	NA	NA	NA	NA	NA	NA	NA	NA	NA
platelet_count	20	36389020	37389261	271	5	1	0.179577	0.29598	0.0764446	0.29598	0.471863	0	0	0.432483	0	0.91434	5.64394	1.86838	0.0166903	0.03134	6.66684e-05	0.741103	0.179579	0.651439	0.999933	0.258897	0.491099	0.29551	0.224025	0.29551	0.13918	0	0	0	0	0.988123	5.04397e-05	0.241345	0.4911	0.630279	0.99995	0.758655
platelet_count	20	57075595	58366841	266	3	2	0.773212	1	0.805445	1	0.226788	0	0	0	0	0.970754	16.6809	4.9989	0.0501625	0.0508602	1.77197e-304	0.0815454	0.773212	1	1	0.918455	0.974072	1	0.960727	1	0.0259278	0	0	0	0	0.999569	5.39176e-306	0.00152246	0.974072	1	1	0.998478
platelet_count	20	61839058	62839059	270	7	1	0.127739	0.121412	0.0246836	0.121412	0.476538	0	0	0	0	0.990329	6.71443	2.82428	0.0168169	0.0167114	5.16799e-07	0.788156	0.127739	0.604277	0.999999	0.211844	0.464038	0.118335	0.0824392	0.118335	0.189626	0	0	0	0	0.99863	2.64245e-07	0.292479	0.464038	0.653665	1	0.707521
platelet_count	21	35868931	36889630	272	4	2	0.438526	1	0.50164	1	0.561474	0	0	0.843841	0	0.953388	9.28214	2.45765	0.0126507	0.0283641	7.01007e-159	0.334399	0.438526	1	1	0.665601	0.889644	1	0.916004	1	0.110356	0	0	0	0	0.996021	1.35793e-159	0.0155179	0.889644	1	1	0.984482
platelet_count	21	39339204	41241845	274	5	2	0.952135	0.92217	0.915872	0.92217	0.0071142	0	0	0	0	0.999997	8.41679	2.68398	0.0280807	0.0659947	3.13353e-208	0.00437989	0.952135	0.959249	1	0.99562	0.958655	0.921958	0.921666	0.921958	0.00036825	0	0	0	0	1	5.30313e-210	5.45868e-05	0.958655	0.959023	1	0.999945
platelet_count	22	36962942	37962902	278	1	1	0.603153	0.999998	0.603153	0.999998	0.396845	0	0	0	0	NA	11.55	3.02205	0.0276327	0.0528799	4.69485e-26	0.396846	0.603153	0.999998	1	0.603154	0.931874	0.999999	0.931874	0.999999	0.068125	0	0	0	0	NA	1.37983e-26	0.0681255	0.931874	0.999999	1	0.931874
platelet_count	22	42706345	43706345	277	1	2	0.318912	0.831946	0.637824	0.831946	0.097061	0	0	0	0	NA	14.5611	3.60402	0.0306448	0.0551682	6.50509e-185	0.131765	0.318912	0.415973	1	0.868235	0.453062	0.929513	0.906123	0.929513	0.011695	0	0	0	0	NA	1.86312e-186	0.00276548	0.453062	0.464757	1	0.997235
platelet_count	22	43824856	44824730	275	3	1	0.231482	0.487821	0.111238	0.487821	0.768352	0	0	0.999835	0	0.999677	12.0957	2.82067	0.0346774	0.0209328	1.5661e-28	0.768462	0.231482	0.999835	1	0.231538	0.730408	0.483022	0.350995	0.483022	0.269379	0	0	0	0	0.999957	9.38631e-29	0.269418	0.730408	0.999787	1	0.730582
platelet_count	NA	34579361	NA	NA	NA	NA	NA	NA	NA	NA	NA	NA	NA	NA	NA	NA	NA	NA	NA	NA	NA	NA	NA	NA	NA	NA	0.185346	0.0731011	0.0511709	0.0731011	0.0796364	0	0	0	0	0.999941	2.01669e-08	0.270206	0.185346	0.264982	1	0.729794
platelet_count	NA	38785085	NA	NA	NA	NA	NA	NA	NA	NA	NA	NA	NA	NA	NA	NA	NA	NA	NA	NA	NA	NA	NA	NA	NA	NA	0.225947	0.101161	0.0840267	0.101161	0.0243083	0	0	0	0	0.992624	1.05743e-18	0.177509	0.225947	0.250256	1	0.822491
platelet_count	NA	49761879	NA	NA	NA	NA	NA	NA	NA	NA	NA	NA	NA	NA	NA	NA	NA	NA	NA	NA	NA	NA	NA	NA	NA	NA	0.534104	0.104209	0.0907049	0.104209	0.192248	0	0	0	0	0.997426	6.18845e-22	0.266897	0.534104	0.726352	1	0.733103
platelet_count	NA	144986866	NA	NA	NA	NA	NA	NA	NA	NA	NA	NA	NA	NA	NA	NA	NA	NA	NA	NA	NA	NA	NA	NA	NA	NA	0.32241	0.0606191	0.0581627	0.0606191	0.0140575	0	0	0	0	0.999631	4.23789e-08	0.0885175	0.32241	0.336467	1	0.911482
ldl	1	16009627	17009627	13	5	1	0.109564	0.19128	0.0374479	0.19128	0.367331	0	0	0.19128	0	0.989998	7.85046	2.72816	0.0182308	0.0174252	8.10201e-09	0.780892	0.109564	0.476896	1	0.219108	0.358201	0.17831	0.122429	0.17831	0.133436	0	0	0	0	0.998177	4.40087e-09	0.283665	0.358201	0.491637	1	0.716335
ldl	1	23284964	24284961	12	4	2	0.214721	1	0.227539	1	0.705437	0	0	1.84031	0	0.999912	5.62127	2.26832	0.00973086	0.00849289	7.05871e-193	0.60473	0.214721	0.920157	1	0.39527	0.718097	1	0.774119	1	0.2028	0	0	0	0	0.999994	3.63686e-193	0.0646061	0.718097	0.920898	1	0.935394
ldl	1	26521912	27521912	2	2	1	0	0.647204	NA	0.647204	0	0.757068	0	0	0	NA	10.539	2.09526	0.0777062	NA	1.28596e-18	1	0	0.757068	1	0	0	0.647204	NA	0.647204	0	0.757068	0	0	0	NA	2.02521e-18	1	0	0.757068	1	0
ldl	1	55005646	57215853	1	2	2	0.113938	1	0.227876	1	0.375057	1	0	0.977991	0	NA	48.9184	8.07545	0.41149	0.0162397	0	0.766458	0.113938	0.988996	1	0.233542	0.357503	1	0.715007	1	0.130758	1	0	0	0	NA	0	0.267213	0.357503	0.988262	1	0.732787
ldl	1	109018220	110826544	0	2	2	0.999876	1	1	1	0	0	0	0	0	1	53.7417	7.89683	0.143025	0.149288	0	9.17681e-26	0.999876	0.999876	1	1	0.999876	1	1	1	0	0	0	0	0	1	0	1.13294e-27	0.999876	0.999876	1	1
ldl	1	149853349	151458835	9	1	1	0.0210891	0.10333	0.0210891	0.10333	0.0822409	0	0	0	0	NA	5.99005	2.52218	0.0180727	0.00448185	1.10125e-05	0.762478	0.0210891	0.10333	0.999989	0.237522	NA	NA	NA	NA	NA	NA	NA	NA	NA	NA	NA	NA	NA	NA	NA	NA
ldl	1	181625705	183614864	5	8	2	0.187994	0.43385	0.127386	0.43385	0.491618	0	0	1.10771	0	0.989224	6.07174	2.7024	0.0129769	0.0308859	3.68755e-20	0.487286	0.187994	0.679612	1	0.512714	0.514252	0.435225	0.33551	0.435225	0.165971	0	0	0	0	0.999167	5.41874e-21	0.0513023	0.514252	0.680223	1	0.948698
ldl	1	220470592	221950438	6	4	1	0.685055	0.409136	0.284243	0.409136	0.310538	0	0	0	0	0.993436	11.3369	2.5634	0.027153	0.0897604	1.84087e-23	0.313339	0.685055	0.995592	1	0.686661	0.949518	0.413208	0.393973	0.413208	0.0478244	0	0	0	0	0.999857	4.75213e-24	0.0482558	0.949518	0.997343	1	0.951744
ldl	1	234353266	235636925	7	2	2	0.27471	1	0.275057	1	0.725289	0	0	2	0	-1	18.5076	4.07183	0.033656	0.010499	0	0.57218	0.27471	0.999999	1	0.42782	0.852013	1	0.852249	1	0.147986	0	0	0	0	-1	0	0.0434195	0.852013	0.999999	1	0.95658
ldl	2	23996531	24996530	27	1	1	0.100313	0.152574	0.100313	0.152574	0.052261	0	0	0	0	NA	6.26948	2.33024	0.0156769	0.066589	8.49525e-07	0.46906	0.100313	0.152574	0.999999	0.53094	0.172047	0.182006	0.172047	0.182006	0.009959	0	0	0	0	NA	2.80797e-07	0.089387	0.172047	0.182006	1	0.910613
ldl	2	27230940	28230939	17	2	2	0.695277	0.999968	0.998523	0.999968	0.0089805	0	0	0	0	1	19.7019	4.28137	0.0447438	0.105706	1.16434e-153	0.000700599	0.695277	0.704257	1	0.999299	0.706563	0.999969	0.999873	0.999969	0.0010055	0	0	0	0	1	1.51663e-155	9.12576e-06	0.706563	0.707569	1	0.999991
ldl	2	42951144	44572576	15	2	2	0.441443	0.999997	0.675827	0.999997	0.558504	0	0	0.999997	0	-1	27.71	3.03604	0.0656824	0.0573981	6.92065e-269	0.262367	0.441443	0.999947	1	0.737633	0.831342	0.999996	0.952797	0.999996	0.168606	0	0	0	0	-1	7.98158e-270	0.0151096	0.831342	0.999949	1	0.98489
ldl	2	62994688	63994687	18	2	1	0.124869	0.482308	0.112227	0.482308	0.412571	0	0	0.482308	0	1	9.40062	2.30508	0.0224423	0.0157226	6.47397e-13	0.777195	0.124869	0.53744	1	0.222805	0.403898	0.496012	0.363006	0.496012	0.148277	0	0	0	0	1	3.61424e-13	0.279321	0.403898	0.552175	1	0.720679
ldl	2	64406799	65406799	21	9	1	0.152783	0.108525	0.0279632	0.108525	0.489277	0	0	0	0	0.930277	6.30835	2.07664	0.0160234	0.0244114	6.94013e-07	0.76696	0.152783	0.64206	0.999999	0.23304	0.480061	0.115989	0.0878633	0.115989	0.170818	0	0	0	0	0.993498	5.06162e-07	0.267763	0.480061	0.650878	0.999999	0.732237
ldl	2	108566233	109566233	26	1	1	0.132842	0.311048	0.132842	0.311048	0.178206	0	0	0.311048	0	NA	6.90318	2.72402	0.0197335	0.0303514	9.52223e-07	0.601955	0.132842	0.311048	0.999999	0.398045	0.285726	0.328314	0.285726	0.328314	0.042588	0	0	0	0	NA	3.32055e-07	0.143267	0.285726	0.328314	1	0.856733
ldl	2	117613024	119345120	20	12	2	0.18118	0.562618	0.136407	0.562618	0.63106	0	0	1	0	0.999959	10.1873	4.02597	0.027181	0.0299765	2.97502e-49	0.609215	0.18118	0.81224	1	0.390785	0.581957	0.567159	0.421713	0.567159	0.225943	0	0	0	0	0.999995	1.04212e-49	0.0802717	0.581957	0.8079	1	0.919728
ldl	2	157966545	158966545	25	6	1	0.107431	0.37376	0.0299045	0.37376	0.279802	0.37376	0	0	0	0.991658	5.61503	1.34488	0.0283503	0.0216223	0.000106693	0.834564	0.107434	0.760991	0.999893	0.165436	0.502792	0.16086	0.115832	0.16086	0.145587	0.16086	0	0	0	0.997586	0.000121737	0.359192	0.502794	0.809238	0.999878	0.640808
ldl	2	165001927	166001927	23	5	1	0.184164	0.249182	0.0580858	0.249182	0.614778	0	0	0.672105	0	0.995805	6.90662	1.8107	0.0156196	0.0145595	3.11293e-08	0.768179	0.184164	0.798943	1	0.231821	0.580642	0.25008	0.183136	0.25008	0.215367	0	0	0	0	0.999497	2.36329e-08	0.269103	0.580642	0.796009	1	0.730897
ldl	2	202543318	204921283	16	5	2	0.252041	0.971161	0.241933	0.971161	0.717004	0	0	1.81985	0	0.998671	10.1059	3.13661	0.0224107	0.0311161	2.62736e-70	0.54381	0.252041	0.969045	1	0.45619	0.722309	0.973645	0.712607	0.973645	0.250051	0	0	0	0	0.999879	7.26978e-71	0.0604891	0.722309	0.97236	1	0.939511
ldl	3	11827405	13128920	30	4	2	0.232202	0.575972	0.185851	0.575972	0.439582	0	0	1.34357	0	0.678806	9.2854	8.37678e-06	0.0201108	0.033686	2.23621e-93	0.494942	0.232202	0.671784	1	0.505058	0.649797	0.563463	0.533343	0.563463	0.0749717	0	0	0	0	0.992964	3.38696e-94	0.0272486	0.649797	0.724769	1	0.972751
ldl	3	119032651	120288512	31	1	1	0.154889	0.18056	0.154889	0.18056	0.025671	0	0	0	0	NA	6.63552	3.90323	0.0155712	0.0850963	2.83189e-07	0.372479	0.154889	0.18056	1	0.627521	0.281284	0.23582	0.231556	0.23582	0.0065	0	0	0	0	1	6.16715e-08	0.0618719	0.281284	0.287784	1	0.938128
ldl	3	128778181	129778181	33	2	1	0.0807971	0.102453	0.0496507	0.102453	0.0859793	0	0	0	0	1	5.48035	2.02161	0.0181523	0.0331157	0.000185573	0.6202	0.0807992	0.166774	0.999814	0.3798	0.234949	0.123748	0.110671	0.123748	0.0275091	0	0	0	0	0.999994	8.15385e-05	0.15364	0.23495	0.262456	0.999918	0.84636
ldl	3	131735343	132735343	36	4	2	0.224684	1	0.224719	1	0.775316	0	0	1.78465	0	0.999999	9.08674	2.60104	0.0120849	0.00141095	3.49939e-114	0.618197	0.224684	1	1	0.381803	0.772144	1	0.772179	1	0.227856	0	0	0	0	0.999999	5.18588e-115	0.0693115	0.772144	1	1	0.930689
ldl	3	142148843	143148843	29	9	1	0.240496	0.176558	0.0432667	0.176558	0.541618	0	0	0.176558	0	0.755543	7.62576	2.8084	0.0185489	0.0296532	4.63439e-10	0.689236	0.240496	0.782114	1	0.310764	0.620882	0.149935	0.1117	0.149935	0.155364	0	0	0	0	0.9773	2.30106e-10	0.197709	0.620882	0.776247	1	0.802291
ldl	3	170256984	171256984	35	9	1	0.220349	0.145489	0.0431406	0.145489	0.520416	0	0	0.145489	0	0.954958	5.46714	1.9695	0.0225895	0.0227166	9.26388e-05	0.697512	0.220353	0.740761	0.999907	0.302488	0.583941	0.143462	0.113534	0.143462	0.149964	0	0	0	0	0.995525	6.42292e-05	0.204	0.583943	0.733903	0.999936	0.796
ldl	4	2943930	3943930	41	5	1	0.217111	0.367552	0.0786991	0.367552	0.753385	0	0	0.894229	0	0.995564	10.6629	2.88336	0.0269012	0.0135712	3.11749e-18	0.77565	0.217111	0.970496	1	0.22435	0.699154	0.356786	0.253432	0.356786	0.269568	0	0	0	0	0.999396	1.6017e-18	0.277533	0.699154	0.968723	1	0.722467
ldl	4	68875735	69875735	44	7	2	0.209362	0.437595	0.0893086	0.437595	0.76778	0	0	1.90411	0	0.992442	10.2561	2.98071	0.0254882	0.0192925	9.04628e-148	0.623413	0.209362	0.977141	1	0.376587	0.714302	0.431965	0.313618	0.431965	0.261866	0	0	0	0	0.999718	2.69317e-148	0.0801598	0.714302	0.976169	1	0.91984
ldl	4	87476359	88476358	42	7	1	0.316787	0.202996	0.116952	0.202996	0.468802	0	0	0.148583	0	0.881019	6.14475	3.14306	0.0139626	0.0462014	3.18336e-06	0.621513	0.316787	0.785589	0.999997	0.378487	0.707837	0.282683	0.261321	0.282683	0.11639	0	0	0	0	0.997627	1.46628e-06	0.127921	0.707837	0.824227	0.999999	0.872079
ldl	4	99739312	100739318	39	1	1	0.478969	0.999947	0.478969	0.999947	0.520978	0	0	0.999947	0	NA	9.19465	1.97385	0.0689009	0.136903	5.40659e-14	0.521031	0.478969	0.999947	1	0.478969	0.892165	0.999989	0.892165	0.999989	0.107824	0	0	0	0	NA	1.94391e-14	0.107835	0.892165	0.999989	1	0.892165
ldl	4	102688708	103688708	40	2	1	0.0525792	0.844212	0.0530381	0.844212	0.0005197	0.844212	0	0	0	NA	5.95075	4.38745	0.0251879	0.0775566	0.000801079	0.902494	0.0530381	0.896852	0.999199	0.097506	0.381556	0.475884	0.26701	0.475884	0.000446	0.475884	0	0	0	1	0.000490356	0.508776	0.381938	0.857504	0.99951	0.491224
ldl	5	51575450	52575446	47	7	1	0.237826	0.270635	0.0656977	0.270635	0.735426	0	0	0.49943	0	0.99994	10.3345	2.88676	0.0614695	0.0435113	7.60481e-21	0.756698	0.237826	0.973251	1	0.243302	0.726451	0.270232	0.200677	0.270232	0.2496	0	0	0	0	0.999993	5.49042e-21	0.25682	0.726451	0.976051	1	0.74318
ldl	5	131232774	132232773	48	2	1	0.107966	0.431428	0.0880062	0.431428	0.420359	0	0	0.431428	0	1	6.19831	2.01572	0.0187277	0.00894416	5.3449e-06	0.776947	0.107966	0.528325	0.999995	0.223053	0.348977	0.407798	0.28446	0.407798	0.150969	0	0	0	0	1	4.20054e-06	0.279036	0.348977	0.499946	0.999996	0.720964
ldl	5	155492552	156890293	49	6	2	0.3064	0.889117	0.207393	0.889117	0.595578	0	0	1.58459	0	0.889399	17.6387	3.15121	0.0405922	0.0380139	6.45116e-107	0.425842	0.3064	0.901978	1	0.574158	0.712727	0.8736	0.624452	0.8736	0.185048	0	0	0	0	0.993945	1.2533e-107	0.0343984	0.712727	0.897776	1	0.965602
ldl	6	15626933	16626933	61	3	1	0.572915	0.542073	0.306534	0.542073	0.425622	0	0	0	0	0.99999	12.6945	2.42392	0.0307306	0.0395612	3.05129e-32	0.426759	0.572915	0.998538	1	0.573241	0.923077	0.536051	0.493885	0.536051	0.0761951	0	0	0	0	1	9.50719e-33	0.0763989	0.923077	0.999272	1	0.923601
ldl	6	24952782	27155091	51	2	2	0.988336	0.997432	0.991603	0.997432	0.0056165	0	0	0	0	1	14.4965	2.701	0.0232454	0.138357	5.30669e-49	0.00302579	0.988336	0.993953	1	0.996974	0.994134	0.997487	0.997132	0.997487	0.0003515	0	0	0	0	1	1.81607e-50	3.76738e-05	0.994134	0.994486	1	0.999962
ldl	6	27936668	28936667	60	4	1	0	0.569578	NA	0.569578	0	0.894119	0	0	0	NA	8.8582	2.8143	0.0343659	NA	1.87132e-12	0.999992	0	0.894119	1	8e-06	0	0.569542	NA	0.569542	0	0.894063	0	0	0	NA	2.81424e-12	0.999929	0	0.894063	1	7.1e-05
ldl	6	34633073	35886871	56	9	2	0.331794	0.480873	0.18642	0.480873	0.647048	0	0	1.87394	0	0.996013	8.34369	4.55418	0.0223427	0.0173725	1.47272e-87	0.497261	0.331794	0.978842	1	0.502739	0.866942	0.581276	0.536412	0.581276	0.0933117	0	0	0	0	0.999911	1.46744e-88	0.0277535	0.866942	0.960254	1	0.972247
ldl	6	36530755	37530754	59	7	1	0.290457	0.101901	0.0651511	0.101901	0.203257	0	0	0	0	0.651406	6.442	4.11601	0.0143629	0.0547717	6.36733e-07	0.482117	0.290457	0.493714	0.999999	0.517883	0.534039	0.121156	0.11401	0.121156	0.032451	0	0	0	0	0.996644	1.55514e-07	0.0937412	0.534039	0.56649	1	0.906259
ldl	6	53009451	54009451	54	4	1	0.222559	0.624319	0.165012	0.624319	0.596174	0	0	0.624319	0	0.999455	7.60446	2.29502	0.0179653	0.0265866	5.22041e-10	0.725076	0.222559	0.818733	1	0.274924	0.626065	0.607745	0.464184	0.607745	0.18634	0	0	0	0	0.999943	3.48241e-10	0.226629	0.626065	0.812405	1	0.773371
ldl	6	126373422	127956121	62	2	2	0.332699	0.997874	0.599634	0.997874	0.214352	0	0	0	0	1	6.98783	2.65901	0.0150025	0.0364699	9.14554e-39	0.229113	0.332699	0.547052	1	0.770887	0.528652	0.996653	0.955408	0.996653	0.021916	0	0	0	0	1	4.0895e-40	0.00539165	0.528652	0.550567	1	0.994608
ldl	6	129889210	130889210	53	1	1	0.0363137	0.162339	0.0363137	0.162339	0.126025	0	0	0.162339	0	NA	6.68272	2.00739	0.0158573	0.0132581	1.10538e-07	0.779338	0.0363137	0.162339	1	0.220662	0.118187	0.163761	0.118187	0.163761	0.045574	0	0	0	0	NA	7.88233e-08	0.275072	0.118187	0.163761	1	0.724928
ldl	6	134919630	135919630	63	7	1	0.142506	0.128202	0.028787	0.128202	0.506349	0	0	0.128202	0	0.979762	7.13152	2.01826	0.0181058	0.0192626	2.56401e-09	0.777106	0.142506	0.648856	1	0.222894	0.460829	0.127019	0.09309	0.127019	0.181933	0	0	0	0	0.997581	2.38703e-09	0.279218	0.460829	0.642762	1	0.720782
ldl	6	139342576	140342576	57	4	1	0.153071	0.366488	0.0835771	0.366488	0.40003	0	0	0.366488	0	0.988368	6.02899	4.21607	0.014006	0.0268446	6.14279e-05	0.733173	0.153071	0.5531	0.999939	0.266827	0.43955	0.330261	0.239995	0.330261	0.127633	0	0	0	0	0.998316	2.42332e-05	0.233931	0.43955	0.567183	0.999976	0.766069
ldl	6	159792602	162159368	50	3	1	0	0.425152	NA	0.425152	0	0.991196	0	0	0	NA	26.9397	4.48487	0.110022	NA	2.46624e-101	1	0	0.991196	1	0	0	0.425152	NA	0.425152	0	0.991196	0	0	0	NA	2.7292e-101	1	0	0.991196	1	0
ldl	7	5940436	6940436	67	3	1	0.14144	0.474116	0.102253	0.474116	0.46083	0	0	0.474116	0	0.992693	6.25888	1.91202	0.0156116	0.036012	4.39467e-06	0.762473	0.14144	0.60227	0.999996	0.237527	0.438919	0.445533	0.317314	0.445533	0.158895	0	0	0	0	0.998932	3.14984e-06	0.262904	0.438919	0.597814	0.999997	0.737096
ldl	7	99126034	101039018	64	2	2	0	1	NA	1	0	2	0	0	0	NA	8.51548	2.70481	0.0281811	NA	1.31295e-65	1	0	1	1	0	0	1	NA	1	0	2	0	0	0	NA	3.23754e-65	0.999999	0	0.999999	1	1e-06
ldl	8	8683357	10464874	70	3	2	0.425362	0.999997	0.570863	0.999997	0.571041	0	0	0.999997	0	0.570235	13.9302	3.06752	0.0484238	0.0665834	6.19101e-109	0.270466	0.425362	0.996403	1	0.729534	0.808399	0.999996	0.818996	0.999996	0.188519	0	0	0	0	0.947934	7.04648e-110	0.0170752	0.808399	0.996919	1	0.982925
ldl	8	17772879	18772880	72	7	1	0.208139	0.261844	0.0544303	0.261844	0.785836	0	0	0.663584	0	0.9985	9.53143	3.01017	0.0254898	0.00797111	1.67065e-17	0.790592	0.208139	0.993975	1	0.209408	0.700212	0.260642	0.183112	0.260642	0.293741	0	0	0	0	0.999788	1.16389e-17	0.29552	0.700212	0.993953	1	0.70448
ldl	8	58604798	59893272	69	4	2	0.13885	0.499997	0.108238	0.499997	0.544748	0	0	1.3672	0	0.997015	15.4665	3.33392	0.0332542	0.0109442	6.57746e-174	0.626852	0.13885	0.683598	1	0.373148	0.472757	0.499997	0.357435	0.499997	0.204465	0	0	0	0	0.999535	9.27104e-175	0.0877469	0.472757	0.677222	1	0.912253
ldl	8	125990972	127000032	68	2	2	0.246078	1	0.252953	1	0.753922	0	0	2	0	NA	33.4216	3.95158	0.0683309	0.009638	0	0.589153	0.246078	1	1	0.410847	0.795674	1	0.801775	1	0.204325	0	0	0	0	NA	0	0.0580958	0.795674	1	1	0.941904
ldl	9	16384585	17384585	75	5	1	0.187521	0.144833	0.0984187	0.144833	0.329161	0	0	0	0	0.792654	6.05033	4.02349	0.0145393	0.0472982	1.23628e-05	0.686465	0.187521	0.516681	0.999988	0.313535	0.481069	0.265715	0.252485	0.265715	0.0938258	0	0	0	0	0.997726	4.71907e-06	0.195675	0.481069	0.574894	0.999995	0.804325
ldl	9	77708552	79230765	76	2	2	0.444118	1	0.493787	1	0.555882	0	0	2	0	NA	6.331	4.07451	0.0128021	0.0248939	0	0.401895	0.444118	1	1	0.598105	0.932978	1	0.949736	1	0.067022	0	0	0	0	NA	0	0.0150667	0.932978	1	1	0.984933
ldl	9	107161741	108161741	78	4	3	0.245524	1	0.271312	1	0.754466	0	0	2.91836	0	0.987401	12.5486	2.32133	0.0336787	0.031133	0	0.450945	0.245524	0.99999	1	0.549055	0.818539	1	0.824003	1	0.181451	0	0	0	0	0.999823	0	0.0128977	0.818539	0.99999	1	0.987102
ldl	9	135641843	136631578	74	2	1	0.280712	0.400492	0.268493	0.400492	0.179063	0	0	0	0	1	24.7926	3.38401	0.0707085	0.067481	1.92714e-105	0.505359	0.280712	0.459775	1	0.494641	0.487468	0.514096	0.487468	0.514096	0.026628	0	0	0	0	NA	5.05602e-106	0.101946	0.487468	0.514096	1	0.898054
ldl	9	138878521	139881127	80	2	2	0.302692	1	0.31092	1	0.697308	0	0	2	0	NA	6.34483	3.98493	0.00904046	0.0121454	2.61404e-217	0.539845	0.302692	1	1	0.460155	0.870719	1	0.875611	1	0.12928	0	0	0	0	NA	4.37551e-218	0.0356622	0.870719	1	1	0.964338
ldl	10	7589134	8589135	86	5	1	0.166312	0.150887	0.0561293	0.150887	0.388151	0	0	0	0	0.93272	5.80269	1.91552	0.0148918	0.0238848	1.06728e-05	0.690943	0.166312	0.554462	0.999989	0.309057	0.478932	0.172766	0.145478	0.172766	0.120333	0	0	0	0	0.99442	7.49788e-06	0.198983	0.478932	0.599265	0.999993	0.801017
ldl	10	52073771	53073771	85	1	1	0	0.999838	NA	0.999838	0	0.999838	0	0	0	NA	7.32679	2.29174	0.0812702	NA	9.3004e-09	0.999994	0	0.999838	1	6e-06	0	0.999786	NA	0.999786	0	0.999786	0	0	0	NA	1.92571e-08	0.999942	0	0.999786	1	5.8e-05
ldl	10	94030831	95339641	82	10	2	0.188601	0.410917	0.0829909	0.410917	0.749139	0	0	1.72601	0	0.999986	11.28	2.42582	0.0237987	0.00410097	2.12817e-140	0.647626	0.188601	0.93774	1	0.352374	0.683489	0.412348	0.301028	0.412348	0.254526	0	0	0	0	0.999997	8.68265e-141	0.0874901	0.683489	0.938015	1	0.91251
ldl	10	101575478	102575478	89	1	1	0.222888	0.999841	0.222888	0.999841	0.776953	0	0	0.999841	0	NA	7.42948	2.75873	0.02202	0.0101377	1.53994e-08	0.777043	0.222888	0.999841	1	0.222957	0.72063	0.999742	0.72063	0.999742	0.279112	0	0	0	0	NA	8.45313e-09	0.279144	0.72063	0.999742	1	0.720856
ldl	10	113421824	114421825	84	4	1	0.241471	0.218331	0.175718	0.218331	0.207562	0	0	0	0	0.96631	8.88549	3.89443	0.0220066	0.103819	6.23661e-15	0.612388	0.241471	0.449033	1	0.387612	0.529944	0.39603	0.385639	0.39603	0.0506134	0	0	0	0	0.999622	2.27347e-15	0.14933	0.529944	0.580558	1	0.85067
ldl	10	124186655	125186655	81	2	2	0.249138	1	0.276302	1	0.739451	0	0	1.97718	0	-1	8.17323	2.13761	0.0158835	0.0160612	7.68363e-253	0.573837	0.249138	0.98859	1	0.426163	0.777883	1	0.797463	1	0.212536	0	0	0	0	-1	2.78638e-253	0.0575127	0.777883	0.990419	1	0.942487
ldl	11	2463611	3463611	96	4	1	0.254155	0.241399	0.10924	0.241399	0.424519	0	0	0.435928	0	0.486249	6.28589	2.97394	0.0173094	0.0422867	2.46251e-06	0.520083	0.254155	0.678674	0.999998	0.479917	0.437273	0.212389	0.203161	0.212389	0.0732962	0	0	0	0	0.988224	8.54732e-07	0.107471	0.437273	0.510569	0.999999	0.892529
ldl	11	5201073	6201073	94	5	2	0.318327	0.735232	0.250933	0.735232	0.681673	0	0	2	0	0.991494	9.88387	2.68606	0.0213426	0.0133257	0	0.531296	0.318327	1	1	0.468704	0.888096	0.836132	0.756766	0.836132	0.111903	0	0	0	0	0.999698	0	0.0315458	0.888096	1	1	0.968454
ldl	11	18139166	19139166	92	8	1	0.541429	0.1915	0.14848	0.1915	0.251416	0	0	0	0	0.992476	7.98567	2.51992	0.0202091	0.0586052	2.70612e-11	0.330778	0.541429	0.792845	1	0.669222	0.631226	0.21709	0.21032	0.21709	0.0301183	0	0	0	0	0.999774	6.59104e-12	0.0520601	0.631226	0.661344	1	0.94794
ldl	11	65728472	66728472	97	1	1	0.0259898	0.122786	0.0259898	0.122786	0.0967962	0	0	0	0	NA	8.2059	2.9366	0.0211644	0.00727007	2.87434e-12	0.743031	0.0259898	0.122786	1	0.256969	0.0765467	0.108224	0.0765467	0.108224	0.0316773	0	0	0	0	NA	1.66131e-12	0.243158	0.0765467	0.108224	1	0.756842
ldl	11	116148917	117761024	95	3	2	0.618725	1	0.883692	1	0.37996	0	0	1	0	0.676652	24.6495	4.19071	0.0824426	0.15551	1.23149e-232	0.0442305	0.618725	0.998686	1	0.95577	0.89326	1	0.920413	1	0.105788	0	0	0	0	0.977862	6.44797e-234	0.00152419	0.89326	0.999047	1	0.998476
ldl	11	122035332	123035332	91	1	1	0.0126826	0.0619324	0.0126826	0.0619324	0.0492498	0	0	0	0	NA	6.41036	3.9971	0.0144082	0.00107003	5.40795e-06	0.623465	0.0126826	0.0619324	0.999995	0.376535	NA	NA	NA	NA	NA	NA	NA	NA	NA	NA	NA	NA	NA	NA	NA	NA
ldl	11	125725875	126725875	93	4	3	0.812285	1	0.989685	1	0.168233	0	0	0.900496	0	0.865851	15.5666	2.96872	0.0295784	0.0454397	4.33291e-162	0.00250553	0.812285	0.980517	1	0.997494	0.953684	1	0.999321	1	0.0338115	0	0	0	0	0.993814	1.87974e-164	6.39351e-06	0.953684	0.987495	1	0.999994
ldl	12	153000	1123128	105	3	1	0.18248	0.380833	0.0786698	0.380833	0.700033	0	0	0.882513	0	0.999539	8.13111	1.99293	0.020513	0.00756113	3.01246e-12	0.793308	0.18248	0.882513	1	0.206692	0.618915	0.380696	0.266824	0.380696	0.263812	0	0	0	0	0.999936	2.90816e-12	0.298962	0.618915	0.882727	1	0.701038
ldl	12	50150056	52285401	102	3	2	0.344232	0.986669	0.359283	0.986669	0.642437	0	0	1.97334	0	0.98653	7.89154	4.1379	0.0183303	0.0439556	1.71321e-63	0.49327	0.344232	0.986669	1	0.50673	0.879289	0.977447	0.886382	0.977447	0.0981575	0	0	0	0	0.999314	1.68609e-64	0.025828	0.879289	0.977447	1	0.974172
ldl	12	57281893	58281892	104	2	1	0.101662	0.414011	0.0852709	0.414011	0.3898	0	0	0.414011	0	1	7.59684	4.05676	0.0220989	0.0112266	3.15727e-09	0.783967	0.101662	0.491462	1	0.216033	0.335361	0.401786	0.281292	0.401786	0.142875	0	0	0	0	1	1.53535e-09	0.28735	0.335361	0.478236	1	0.71265
ldl	12	105046171	106046171	103	2	1	0	0.431471	NA	0.431471	0	0.710653	0	0	0	NA	6.26351	4.10178	0.0236262	NA	5.40099e-05	0.991486	0	0.710653	0.999946	0.008514	0	0.40411	NA	0.40411	0	0.665589	0	0	0	NA	5.55913e-05	0.928619	0	0.665589	0.999944	0.071381
ldl	12	110926615	113635530	101	6	1	0.169501	0.20769	0.03881	0.20769	0.733899	0	0	0.683728	0	0.992769	9.91244	3.03141	0.0220873	0.035097	1.22669e-11	0.811744	0.169501	0.9034	1	0.188256	0.608733	0.206768	0.139379	0.206768	0.292851	0	0	0	0	0.998781	6.23102e-12	0.323914	0.608733	0.901584	1	0.676086
ldl	12	120216417	121916649	100	2	1	0.170751	0.700145	0.141475	0.700145	0.675787	0	0	0.846538	0	1	14.3012	2.6324	0.0344083	0.00722865	1.10267e-35	0.791753	0.170751	0.846538	1	0.208247	0.576432	0.687157	0.477601	0.687157	0.253487	0	0	0	0	1	6.40766e-36	0.296985	0.576432	0.829919	1	0.703015
ldl	12	123285525	125812424	99	4	2	0.359056	0.996324	0.342541	0.996324	0.639105	0	0	1.7599	0	0.995512	7.36127	3.00248	0.0234971	0.031254	1.59252e-78	0.459877	0.359056	0.998161	1	0.540123	0.881549	0.989434	0.868943	0.989434	0.113167	0	0	0	0	0.999765	8.77083e-80	0.0250794	0.881549	0.994717	1	0.974921
ldl	12	132548287	133640328	109	3	1	0.159934	0.281989	0.060124	0.281989	0.445493	0	0	0.47723	0	0.220526	5.93548	2.47681	0.0177119	0.0291125	1.72159e-05	0.709017	0.159934	0.605427	0.999983	0.290983	0.432537	0.229274	0.162604	0.229274	0.133871	0	0	0	0	0.776927	1.01466e-05	0.213063	0.432538	0.566407	0.99999	0.786937
ldl	13	110539069	111539069	110	5	1	0.184349	0.219492	0.0678655	0.219492	0.482532	0	0	0.525818	0	0.995761	6.14227	1.70855	0.0142023	0.0208777	2.97086e-06	0.735634	0.184349	0.666881	0.999997	0.264366	0.497631	0.244762	0.196085	0.244762	0.139989	0	0	0	0	0.999484	2.21987e-06	0.236165	0.497631	0.637619	0.999998	0.763835
ldl	14	24371928	25371925	112	4	1	0.323141	0.59782	0.22634	0.59782	0.675637	0	0	0.868849	0	0.980388	10.169	2.50699	0.0227986	0.0424372	7.5533e-20	0.676502	0.323141	0.998778	1	0.323498	0.810557	0.671279	0.567744	0.671279	0.188307	0	0	0	0	0.998862	4.4153e-20	0.188547	0.810557	0.998863	1	0.811453
ldl	15	56760919	58012283	116	4	1	0.155819	0.263191	0.0701344	0.263191	0.411955	0	0	0.437146	0	0.992809	7.60209	2.07704	0.0356732	0.0929631	1.52038e-10	0.748093	0.155819	0.567774	1	0.251907	0.43015	0.273366	0.209339	0.273366	0.123414	0	0	0	0	0.999052	1.13362e-10	0.248103	0.43015	0.553563	1	0.751897
ldl	16	56490716	57493885	117	2	2	0.736893	1	0.754552	1	0.263107	0	0	0	0	NA	17.0438	3.41022	0.0322733	0.0262976	0	0.170139	0.736893	1	1	0.829861	0.981355	1	0.984298	1	0.018645	0	0	0	0	NA	0	0.00315064	0.981355	1	1	0.996849
ldl	16	69834171	70834171	120	2	2	0.289351	1	0.356033	1	0.7106	0	0	1.9999	0	-1	5.8994	3.47959	0.0123479	0.0298803	8.6099e-73	0.499051	0.289351	0.99995	1	0.500949	0.773416	1	0.82996	1	0.226532	0	0	0	0	-1	3.85619e-73	0.0470425	0.773416	0.999949	1	0.952958
ldl	16	71083858	74384020	118	2	1	0.0750363	0.271983	0.0483236	0.271983	0.345871	0	0	0.420907	0	1	21.878	6.64723	0.0624365	0.00599016	1.84897e-63	0.809951	0.0750363	0.420907	1	0.190049	0.267945	0.261298	0.172557	0.261298	0.13723	0	0	0	0	1	7.33769e-64	0.32136	0.267945	0.405175	1	0.67864
ldl	16	83480964	84480965	119	3	1	0.187142	0.426925	0.0875113	0.426925	0.723112	0	0	0.910254	0	0.999913	8.01538	1.62581	0.0179542	0.00588372	1.25622e-11	0.791874	0.187142	0.910254	1	0.208126	0.631996	0.422893	0.295534	0.422893	0.271334	0	0	0	0	0.999988	1.16433e-11	0.297137	0.631996	0.90333	1	0.702863
ldl	16	88050068	89082870	121	2	1	0.0572416	0.106697	0.0436846	0.106697	0.115912	0	0	0	0	1	5.89786	2.85018	0.0495901	0.032563	6.03711e-06	0.695694	0.0572416	0.173153	0.999994	0.304306	0.307393	0.132823	0.114476	0.132823	0.0539497	0	0	0	0	0.990347	3.79455e-06	0.202558	0.307393	0.361342	0.999996	0.797442
ldl	17	6580315	8063826	125	2	2	0.216678	1	0.227131	1	0.783322	0	0	2	0	NA	12.2223	4.43976	0.0255712	0.0125688	0	0.614967	0.216678	1	1	0.385033	0.718214	1	0.730659	1	0.281786	0	0	0	0	NA	0	0.08135	0.718214	1	1	0.91865
ldl	17	66323804	68351295	123	3	2	0.364986	1	0.729971	1	0.135014	1	0	0	0	NA	19.8004	3.0386	0.038745	0.2064	1.04432e-180	0.270029	0.364986	1	1	0.729971	0.48026	1	0.960521	1	0.0197395	1	0	0	0	NA	2.0594e-181	0.0394793	0.48026	1	1	0.960521
ldl	17	75882791	76882791	124	6	1	0.160851	0.29948	0.0903057	0.29948	0.451349	0	0	0.29948	0	0.998599	7.6613	3.96878	0.0172819	0.019774	6.26115e-10	0.750408	0.160851	0.6122	1	0.249592	0.450249	0.341013	0.271212	0.341013	0.136684	0	0	0	0	0.999883	2.67589e-10	0.250408	0.450249	0.586934	1	0.749592
ldl	18	46157577	47609954	126	3	2	0.294533	1	0.325321	1	0.7052	0	0	1.90496	0	0.928797	9.03243	2.17118	0.0105894	0.0322555	4.05703e-65	0.498788	0.294533	0.999733	1	0.501212	0.79197	1	0.777971	1	0.207829	0	0	0	0	0.993813	1.54691e-65	0.0439669	0.79197	0.999798	1	0.956033
ldl	19	15298015	16298015	130	1	1	0.0663509	0.211864	0.0663509	0.211864	0.145513	0	0	0.211864	0	NA	7.12237	3.23136	0.0160452	0.024436	2.56329e-08	0.435341	0.0663509	0.211864	1	0.564659	0.349574	0.134608	0.108234	0.134608	0.0406802	0	0	0	0	0.999972	6.09216e-09	0.0789052	0.349574	0.390254	1	0.921095
ldl	19	16962095	17962093	133	1	1	0.201079	0.978617	0.201079	0.978617	0.777538	0	0	0.978617	0	NA	6.59587	4.40196	0.0153916	0.00333969	6.29901e-05	0.794012	0.201079	0.978617	0.999937	0.205988	0.683579	0.977277	0.683579	0.977277	0.293698	0	0	0	0	NA	2.44693e-05	0.299921	0.683579	0.977277	0.999976	0.700079
ldl	19	18592434	20489678	128	3	2	0.198713	0.995934	0.190499	0.995934	0.797823	0	0	1.99307	0	0.992211	29.4344	2.24707	0.123369	0.0164783	5.69637e-226	0.641684	0.198713	0.996536	1	0.358316	0.691985	0.99579	0.680768	0.99579	0.304483	0	0	0	0	0.998657	2.75799e-226	0.0946271	0.691985	0.996468	1	0.905373
ldl	19	40853108	41853106	131	1	1	0.664402	0.98993	0.664402	0.98993	0.325528	0	0	0	0	NA	8.18017	2.75563	0.0183621	0.0375614	4.58981e-12	0.333324	0.664402	0.98993	1	0.666676	0.94414	0.995538	0.94414	0.995538	0.051398	0	0	0	0	NA	1.47466e-12	0.0526294	0.94414	0.995538	1	0.947371
ldl	19	48706107	49706107	132	6	1	0.705347	0.190947	0.138178	0.190947	0.279706	0	0	0	0	0.99165	17.0595	3.24263	0.0379588	0.0433215	3.04323e-48	0.28661	0.705347	0.985053	1	0.71339	0.946477	0.193283	0.185416	0.193283	0.041702	0	0	0	0	0.999833	5.62932e-49	0.0427323	0.946477	0.988179	1	0.957268
ldl	20	12458686	13458685	138	8	1	0.232149	0.14398	0.0442222	0.14398	0.640909	0	0	0.14398	0	0.912981	6.2656	2.5527	0.0142508	0.0292824	7.66473e-07	0.737917	0.232149	0.873058	0.999999	0.262083	0.674707	0.158581	0.128525	0.158581	0.206966	0	0	0	0	0.993899	6.05289e-07	0.238294	0.674707	0.881673	0.999999	0.761706
ldl	20	17344492	18344491	137	2	1	0.80325	0.810356	0.689924	0.810356	0.170712	0	0	0	0	1	12.9284	2.86717	0.0302724	0.0468971	1.13872e-32	0.175768	0.80325	0.973962	1	0.824232	0.951986	0.833535	0.817676	0.833535	0.02248	0	0	0	0	1	2.35844e-33	0.023146	0.951986	0.974466	1	0.976854
ldl	22	40591118	41591118	142	5	1	0.233839	0.217044	0.13066	0.217044	0.281968	0	0	0	0	0.970757	6.85728	3.20307	0.0161692	0.0730043	4.47707e-08	0.606595	0.233839	0.515808	1	0.393405	0.507459	0.304378	0.283548	0.304378	0.0679905	0	0	0	0	0.999359	1.63309e-08	0.146265	0.507459	0.575449	1	0.853735
ldl	NA	15438650	NA	NA	NA	NA	NA	NA	NA	NA	NA	NA	NA	NA	NA	NA	NA	NA	NA	NA	NA	NA	NA	NA	NA	NA	0.332197	0.1801	0.175877	0.1801	0.0104736	0	0	0	0	0.999977	0.245754	0.0905428	0.332261	0.342608	0.754246	0.909457

### Sheet: ST3 README
Supp. Table 3: Locus-level fine-mapping statistics for UKB
For each trait-region, we provide aggregate statistics. Each row contains information from PIPSORT runs with sharing parameter 0.25 and 0.75.
Columns that end with _25 contain values from runs with sharing parameter = 0.25. Columns that end with _75 contain values from runs with sharing parameter 0.75. The details for each column are:
trait: phenotype for the trait-region
chrom: chromosome for the trait-region
startbp: starting base pair position for the trait-region in hg19
endbp: ending base pair position for the trait-region in hg19
loc.num: assigned locus number for comparison with AoU. To locate the locus in AoU, look for the locus with the same loc.num and trait
numsnps: number of significant variants combined in this locus during locus construction (see Methods)
numc: maximum number of causal variants explored by PIPSORT at this trait-region
shared_sum_25: sum of shared PIPs at this trait-region
best_EUR_25: highest EUR PIP at this trait-region
best_AFR_25: highest AFR PIP at this trait-region
best_any_25: max PIP across any cohort at this trait-region
not_shared_sum_25: sum of not shared PIPs at this trait-region
asv_EUR_25: number of candidate AS-Vs for the EUR cohort at this trait-region
asv_AFR_25: number of candidate AS-Vs for the AFR cohort at this trait-region
ase_EUR_25: number of candidate AS-Es for the EUR cohort at this trait-region
ase_AFR_25: number of candidate AS-Es for the AFR cohort at this trait-region
corr_pips_25: correlation between the EUR and AFR PIPs at this trait-region
best_Z_EUR: largest absolute value of the EUR Z-score of any variant in this trait-region
best_Z_AFR: largest absolute value of the AFR Z-score of any variant in this trait-region
best_B_EUR: largest absolute value of the EUR effect size of a variant fine-mapped at this trait-region
best_B_AFR: largest absolute value of the AFR effect size of a variant fine-mapped at this trait-region
no_causal_EUR_25: probability that the EUR cohort does not have any causal signals at this trait-region
no_causal_AFR_25: probability that the AFR cohort does not have any causal signals at this trait-region
sum_AFR_25: sum of AFR PIPs normalized by the number of causal variants explored (numc)
sum_EUR_25: sum of EUR PIPs normalized by the number of causal variants explored (numc)
causal_EUR_25: 1 - no_causal_EUR_25
causal_AFR_25: 1 - no_causal_AFR_25
shared_sum_75: sum of shared PIPs at this trait-region
best_EUR_75: highest EUR PIP at this trait-region
best_AFR_75: highest AFR PIP at this trait-region
best_any_75: max PIP across any cohort at this trait-region
not_shared_sum_75: sum of not shared PIPs at this trait-region
asv_EUR_75: number of candidate AS-Vs for the EUR cohort at this trait-region
asv_AFR_75: number of candidate AS-Vs for the AFR cohort at this trait-region
ase_EUR_75: number of candidate AS-Es for the EUR cohort at this trait-region
ase_AFR_75: number of candidate AS-Es for the AFR cohort at this trait-region
corr_pips_75: correlation between the EUR and AFR PIPs at this trait-region
no_causal_EUR_75: probability that the EUR cohort does not have any causal signals at this trait-region
no_causal_AFR_75: probability that AFR cohort does not have any causal signals at this trait-region
sum_AFR_75: sum of AFR PIPs normalized by the number of causal variants explored (numc)
sum_EUR_75: sum of EUR PIPs normalized by the number of causal variants explored (numc)
causal_EUR_75: 1 - no_causal_EUR_75
causal_AFR_75: 1 - no_causal_AFR_75

### Sheet: ST4 Variant-level stats AOU
trait	SP	chr	start_bp	end_bp	rsid	notafr_pip	afr_pip	notafr_maf	afr_maf	bp	notafr_beta	afr_beta	notafr_se	afr_se	notafr_zscore	afr_zscore	notafr_pval	afr_pval	global_pip	notafr_nocausal	afr_nocausal	shared_pip	not_shared_pip	shared_ll	notshared_ll	num_snps_notafr	num_snps_afr	nc	runtime
platelet_count	25	1	1741549	2741549	chr1:2415019:G:T	0.0668824		0.0127073	0	2415019	-0.0859848		0.0197316		-4.35772		1.31554e-05		0.0668824	1.71053e-07	0.209555					71	86	3	137.906
platelet_count	25	1	1741549	2741549	chr1:2075323:G:A		0.095326	0	0.0158074			0.15665		0.0403806		3.87935		0.000105073	0.095326	1.71053e-07	0.209555					71	86	3	137.906
platelet_count	25	1	1741549	2741549	chr1:2214726:C:A	0.286291	0.142537	0.0824608	0.0664362	2214726	-0.0395742	-0.033956	0.00773208	0.0201584	-5.11819	-1.68446	3.09067e-07	0.0921082	0.286915	1.71053e-07	0.209555	0.141913	0.145002	-72.931	-73.328	71	86	3	137.906
platelet_count	25	1	1741549	2741549	chr1:2253720:G:A	0.334891	0.0817323	0.534158	0.557844	2253720	-0.027405	-0.00726578	0.00431402	0.0102103	-6.35253	-0.711612	2.12714e-10	0.476714	0.335044	1.71053e-07	0.209555	0.0815796	0.253464	-73.6471	-72.9078	71	86	3	137.906
platelet_count	25	1	1741549	2741549	chr1:2302601:CAGG:C	0.165934	0.0362338	0.159386	0.0411384	2302601	0.0273608	-0.00859786	0.0058128	0.025394	4.70699	-0.338578	2.51739e-06	0.734931	0.166108	1.71053e-07	0.209555	0.0360594	0.130049	-74.3284	-73.4564	71	86	3	137.906
platelet_count	25	1	1741549	2741549	chr1:2271528:T:C	0.0694419	0.0182587	0.543646	0.551809	2271528	-0.0260868	-0.00869751	0.00432135	0.0101649	-6.03672	-0.855645	1.57833e-09	0.392204	0.0696779	1.71053e-07	0.209555	0.0180227	0.0516552	-75.1199	-74.4562	71	86	3	137.906
platelet_count	25	1	1741549	2741549	chr1:2302522:G:A	0.109376	0.0250162	0.161298	0.0874086	2302522	0.0265359	-0.0101815	0.00578366	0.0179479	4.58809	-0.567279	4.47878e-06	0.570531	0.109569	1.71053e-07	0.209555	0.0248234	0.0847454	-74.7105	-73.8889	71	86	3	137.906
platelet_count	25	1	1741549	2741549	chr1:2241549:T:C	0.443079	0.133607	0.5359	0.561357	2241549	-0.0275801	-0.0110501	0.00431418	0.0102057	-6.3929	-1.08274	1.63495e-10	0.278935	0.443234	1.71053e-07	0.209555	0.133452	0.309782	-73.1725	-72.7186	71	86	3	137.906
platelet_count	25	1	1741549	2741549	chr1:2304217:G:A	0.0722533	0.0157717	0.133503	0.037076	2304217	0.0263908	-0.00919369	0.00626694	0.0267033	4.21111	-0.344291	2.5434e-05	0.730631	0.072437	1.71053e-07	0.209555	0.015588	0.056849	-75.1777	-74.2912	71	86	3	137.906
platelet_count	25	1	1741549	2741549	chr1:2304900:T:C	0.180614	0.039041	0.164756	0.133694	2304900	0.0270211	0.00584043	0.00573423	0.0147856	4.71225	0.395008	2.45333e-06	0.692841	0.180784	1.71053e-07	0.209555	0.0388711	0.141913	-74.2616	-73.3722	71	86	3	137.906
platelet_count	25	1	1741549	2741549	chr1:2303193:G:A	0.11824	0.0257428	0.160257	0.0412366	2303193	0.0267193	-0.0080873	0.00579865	0.0253442	4.60785	-0.319099	4.07368e-06	0.749655	0.118419	1.71053e-07	0.209555	0.0255637	0.0928554	-74.6774	-73.7979	71	86	3	137.906
platelet_count	25	1	9423163	10711630	chr1:10536473:A:G		0.0575749	0	0.821976			0.04352		0.0131853		3.30065		0.000966302	0.0575749	3.62242e-05	0.000225713					76	78	3	96.882
platelet_count	25	1	9423163	10711630	chr1:10078427:A:G	0.159603	0.0368588	0.0323916	0.0884313	10078427	-0.0396107	0.0159612	0.0119703	0.0177356	-3.30907	0.899948	0.000936383	0.368159	0.160381	3.62242e-05	0.000225713	0.0360809	0.1243	-98.0371	-97.2113	76	78	3	96.882
platelet_count	25	1	9423163	10711630	chr1:9639319:T:A	0.503735	0.134619	0.388561	0.675735	9639319	-0.0162693	-0.0142326	0.0044305	0.010872	-3.67212	-1.30911	0.000240669	0.190512	0.504439	3.62242e-05	0.000225713	0.133915	0.370524	-96.855	-96.2232	76	78	3	96.882
platelet_count	25	1	9423163	10711630	chr1:10211630:C:G	0.958974	0.973996	0.121509	0.391948	10211630	-0.0319597	-0.0519058	0.00654981	0.0103156	-4.87948	-5.03176	1.0653e-06	4.90225e-07	0.979537	3.62242e-05	0.000225713	0.953433	0.026104	-95.4763	-99.1266	76	78	3	96.882
platelet_count	25	1	9423163	10711630	chr1:10697142:G:T	0.183008	0.0381365	0.0798289	0.021896	10697142	0.0257959	0.00703173	0.00783404	0.0344657	3.29279	0.204021	0.00099232	0.838339	0.183709	3.62242e-05	0.000225713	0.0374355	0.146274	-97.8638	-96.9071	76	78	3	96.882
platelet_count	25	1	11482203	12482204	chr1:11959678:C:T		0.0518038	0	0.0109452			-0.175377		0.0476881		-3.67759		0.000236069	0.0518038	1.91177e-05	0.00232343					89	100	3	224.848
platelet_count	25	1	11482203	12482204	chr1:11537843:G:C		0.081098	0	0.0124255			0.163582		0.0455859		3.58843		0.000333477	0.081098	1.91177e-05	0.00232343					89	100	3	224.848
platelet_count	25	1	11482203	12482204	chr1:11520879:C:T		0.0529594	0	0.0178903			0.130528		0.0381634		3.42024		0.000626921	0.0529594	1.91177e-05	0.00232343					89	100	3	224.848
platelet_count	25	1	11482203	12482204	chr1:11544739:G:A		0.0789303	0	0.0180629			0.134199		0.0379945		3.53207		0.000413247	0.0789303	1.91177e-05	0.00232343					89	100	3	224.848
platelet_count	25	1	11482203	12482204	chr1:11983197:C:T		0.0568701	0	0.074088			0.0701189		0.0193514		3.62346		0.000291408	0.0568701	1.91177e-05	0.00232343					89	100	3	224.848
platelet_count	25	1	11482203	12482204	chr1:11982386:C:T	0.058712	0.0488587	0.468411	0.586356	11982386	-0.0233022	-0.030443	0.00426224	0.0102152	-5.46714	-2.98016	4.5847e-08	0.00288445	0.0630708	1.91177e-05	0.00232343	0.0444999	0.0185709	-160.502	-161.524	89	100	3	224.848
platelet_count	25	1	11482203	12482204	chr1:11971524:T:C	0.0738164	0.0204999	0.479263	0.8295	11971524	-0.0243865	-0.0199462	0.00426643	0.0134241	-5.71591	-1.48585	1.09431e-08	0.137334	0.0741948	1.91177e-05	0.00232343	0.0201215	0.0540733	-161.112	-160.522	89	100	3	224.848
platelet_count	25	1	11482203	12482204	chr1:11982449:T:C	0.0961216	0.0857469	0.472409	0.660262	11982449	-0.0235053	-0.0346655	0.00426451	0.0106827	-5.51184	-3.24502	3.5598e-08	0.00117637	0.103625	1.91177e-05	0.00232343	0.0782439	0.0253807	-159.958	-161.186	89	100	3	224.848
platelet_count	25	1	11482203	12482204	chr1:11982204:A:G	0.332506	0.10159	0.478157	0.789193	11982204	-0.0254746	-0.0149251	0.00426471	0.0123665	-5.97334	-1.2069	2.33234e-09	0.227485	0.332872	1.91177e-05	0.00232343	0.101224	0.231648	-159.432	-159.068	89	100	3	224.848
platelet_count	25	1	11482203	12482204	chr1:11984107:C:T	0.0829276	0.072821	0.472401	0.658976	11984107	-0.0234473	-0.0341582	0.00426392	0.0106717	-5.49899	-3.20083	3.82926e-08	0.00137247	0.0895632	1.91177e-05	0.00232343	0.0661854	0.0233778	-160.122	-161.272	89	100	3	224.848
platelet_count	25	1	11482203	12482204	chr1:11702217:T:C	0.105207	0.90711	0.657098	0.875959	11702217	0.000533793	-0.0742891	0.00454936	0.0153672	0.117334	-4.83427	0.906596	1.34632e-06	0.90714	1.91177e-05	0.00232343	0.105177	0.801963	-159.314	-157.688	89	100	3	224.848
platelet_count	25	1	11482203	12482204	chr1:11973063:G:C	0.0692202	0.0234121	0.47839	0.813493	11973063	-0.0242668	-0.00844146	0.00426538	0.0129746	-5.68923	-0.650613	1.27971e-08	0.515304	0.0698085	1.91177e-05	0.00232343	0.0228238	0.0469847	-160.886	-160.658	89	100	3	224.848
platelet_count	25	1	24757119	25757119	chr1:24858706:T:C	0.0532072	0.0396375	0.286552	0.338462	24858706	-0.0199546	-0.0251721	0.00471993	0.0106687	-4.22772	-2.35945	2.3628e-05	0.0183118	0.0532281	3.61008e-15	0.0987857	0.0396166	0.0136115	-46021.8	-46023.3	98	93	3	252.007
platelet_count	25	1	24757119	25757119	chr1:25566751:T:C	0.149416	0.0582616	0.49178	0.70726	25566751	0.0189714	0.0159367	0.00424728	0.0111179	4.46671	1.43342	7.95205e-06	0.151753	0.149419	3.61008e-15	0.0987857	0.0582582	0.0911612	-46021.3	-46021.3	98	93	3	252.007
platelet_count	25	1	24757119	25757119	chr1:24858227:C:G	0.0606209	0.0438569	0.285646	0.359985	24858227	-0.0201419	-0.0241812	0.0047218	0.0105456	-4.26573	-2.29301	1.99435e-05	0.0218578	0.0606396	3.61008e-15	0.0987857	0.0438382	0.0168014	-46021.7	-46023	98	93	3	252.007
platelet_count	25	1	24757119	25757119	chr1:25563181:G:A	0.0556256	0.0186058	0.508134	0.309356	25563181	-0.0182648	-0.0133584	0.00424762	0.0109412	-4.3	-1.22093	1.70961e-05	0.222127	0.0556286	3.61008e-15	0.0987857	0.0186028	0.0370258	-46022.4	-46022.2	98	93	3	252.007
platelet_count	25	1	24757119	25757119	chr1:24772947:G:T	0.072933	0.0566546	0.692859	0.601238	24772947	0.0194864	0.0248708	0.00463101	0.0102841	4.2078	2.41836	2.58095e-05	0.0155994	0.0729578	3.61008e-15	0.0987857	0.0566298	0.016328	-46021.4	-46023.1	98	93	3	252.007
platelet_count	25	1	24757119	25757119	chr1:25559101:G:A	0.189474	0.104422	0.51005	0.420562	25559101	-0.0186257	-0.0192435	0.00424694	0.0102646	-4.38567	-1.87476	1.15748e-05	0.0608409	0.189481	3.61008e-15	0.0987857	0.104415	0.085066	-46020.7	-46021.3	98	93	3	252.007
platelet_count	25	1	24757119	25757119	chr1:24835171:C:T	0.0624734	0.0489396	0.30675	0.398637	24835171	-0.0193024	-0.0250716	0.00463001	0.010286	-4.16898	-2.43745	3.0622e-05	0.0148001	0.0624992	3.61008e-15	0.0987857	0.0489138	0.0135854	-46021.5	-46023.3	98	93	3	252.007
platelet_count	25	1	24757119	25757119	chr1:25257119:C:G	0.585774	0.23094	0.344765	0.0601323	25257119	-0.0335141	-0.0313639	0.00453137	0.0217155	-7.39602	-1.44431	1.41429e-13	0.148667	0.585775	3.61008e-15	0.0987857	0.230939	0.354836	-46019.9	-46019.9	98	93	3	252.007
platelet_count	25	1	24757119	25757119	chr1:24857485:AG:A	0.0888984	0.047762	0.273673	0.308046	24857485	-0.0213675	-0.0202556	0.00477983	0.0109486	-4.47034	-1.85006	7.81826e-06	0.0643194	0.0889067	3.61008e-15	0.0987857	0.0477537	0.041153	-46021.6	-46022.1	98	93	3	252.007
platelet_count	25	1	24757119	25757119	chr1:25569574:T:C	0.0903843	0.0430282	0.490979	0.726726	25569574	0.0184396	0.0193052	0.00424634	0.01135	4.34247	1.70089	1.4103e-05	0.0889784	0.0903891	3.61008e-15	0.0987857	0.0430234	0.0473657	-46021.6	-46021.9	98	93	3	252.007
platelet_count	25	1	24757119	25757119	chr1:25235176:G:A	0.411352	0.272306	0.346385	0.114886	25235176	-0.0328538	-0.0343617	0.00452157	0.0160407	-7.26601	-2.14216	3.72982e-13	0.0321924	0.411366	3.61008e-15	0.0987857	0.272292	0.139074	-46019.8	-46020.9	98	93	3	252.007
platelet_count	25	1	24757119	25757119	chr1:24787739:G:T	0.0789654	0.0594596	0.307217	0.399007	24787739	-0.019686	-0.0242278	0.00463254	0.0102896	-4.2495	-2.35458	2.14441e-05	0.0185532	0.0789871	3.61008e-15	0.0987857	0.0594379	0.0195492	-46021.3	-46022.9	98	93	3	252.007
platelet_count	25	1	24757119	25757119	chr1:24850548:T:A	0.0623027	0.0470676	0.306602	0.398782	24850548	-0.0194517	-0.0242781	0.00462976	0.0102815	-4.20144	-2.36134	2.65452e-05	0.0182188	0.0623247	3.61008e-15	0.0987857	0.0470456	0.0152791	-46021.6	-46023.1	98	93	3	252.007
platelet_count	25	1	24757119	25757119	chr1:25569530:A:G	0.0901592	0.0377058	0.490588	0.725137	25569530	0.0185047	0.0173728	0.00424615	0.011328	4.358	1.53362	1.3139e-05	0.12514	0.0901631	3.61008e-15	0.0987857	0.0377019	0.0524612	-46021.7	-46021.8	98	93	3	252.007
platelet_count	25	1	24757119	25757119	chr1:25569108:T:C	0.117659	0.0517973	0.492266	0.723107	25569108	0.0187815	0.018076	0.0042474	0.0113034	4.42188	1.59917	9.79487e-06	0.109799	0.117733	3.61008e-15	0.0987857	0.0517236	0.0660091	-46021.4	-46021.6	98	93	3	252.007
platelet_count	25	1	25760501	26821458	chr1:26553797:C:T	0.0069357	0.0545225	0.29688	0.311003	26553797	-0.00175336	0.0381861	0.00473255	0.0107952	-0.37049	3.53731	0.711018	0.000405142	0.0547549	4.22851e-06	0.0467895	0.00670325	0.0480517	-89.3874	-87.8119	167	163	3	3893.75
platelet_count	25	1	25760501	26821458	chr1:26566576:T:C	0.00622697	0.050508	0.307298	0.414461	26566576	-0.000971017	0.0365332	0.00468558	0.0101769	-0.207235	3.58981	0.835827	0.000331718	0.0507365	4.22851e-06	0.0467895	0.00599847	0.044738	-89.5131	-87.903	167	163	3	3893.75
platelet_count	25	1	25760501	26821458	chr1:26309058:A:G	0.0824061	0.0227486	0.886007	0.881856	26309058	-0.0392714	-0.0117108	0.00721456	0.0158207	-5.44335	-0.740222	5.24132e-08	0.459174	0.0828617	4.22851e-06	0.0467895	0.022293	0.0605687	-88.1607	-87.6219	167	163	3	3893.75
platelet_count	25	1	25760501	26821458	chr1:26338987:G:A	0.0300825	0.13145	0.372874	0.399344	26338987	0.00215488	0.034377	0.00446359	0.0103333	0.482769	3.3268	0.629261	0.000880076	0.132064	4.22851e-06	0.0467895	0.0294689	0.102595	-87.7874	-86.9437	167	163	3	3893.75
platelet_count	25	1	25760501	26821458	chr1:26296398:G:A	0.0518315	0.0436274	0.718987	0.621249	26296398	-0.0257608	-0.026323	0.0047945	0.0104144	-5.37299	-2.52756	7.76175e-08	0.0114935	0.0543016	4.22851e-06	0.0467895	0.0411573	0.0131443	-87.9185	-89.3895	167	163	3	3893.75
platelet_count	25	1	25760501	26821458	chr1:26306290:C:T	0.0683161	0.059911	0.719202	0.624211	26306290	-0.0258584	-0.0274578	0.0047961	0.0104199	-5.39153	-2.63514	7.00186e-08	0.00841682	0.0713851	4.22851e-06	0.0467895	0.056842	0.0145431	-87.5983	-89.2874	167	163	3	3893.75
platelet_count	25	1	25760501	26821458	chr1:26557925:T:C	0.00771582	0.0625005	0.301562	0.311384	26557925	-0.00114601	0.0386947	0.00470739	0.0107957	-0.24345	3.58426	0.807658	0.000338838	0.0627252	4.22851e-06	0.0467895	0.0074911	0.0552341	-89.2764	-87.6733	167	163	3	3893.75
platelet_count	25	1	25760501	26821458	chr1:26300121:C:T	0.0779445	0.0659706	0.719255	0.625708	26300121	-0.0260971	-0.0268444	0.00479549	0.010424	-5.44201	-2.57525	5.28077e-08	0.010024	0.0806151	4.22851e-06	0.0467895	0.0633	0.0173151	-87.4957	-89.1347	167	163	3	3893.75
platelet_count	25	1	25760501	26821458	chr1:26305436:T:C	0.0751463	0.0646376	0.719244	0.624054	26305436	-0.0260121	-0.0271213	0.0047965	0.010416	-5.42314	-2.60382	5.86997e-08	0.00922586	0.0779985	4.22851e-06	0.0467895	0.0617854	0.0162131	-87.5176	-89.1935	167	163	3	3893.75
platelet_count	25	1	25760501	26821458	chr1:26567020:A:ACT	0.00759914	0.0609882	0.315036	0.415514	26567020	-0.00106303	0.0372583	0.0047354	0.0102007	-0.224487	3.65253	0.822379	0.000260333	0.061218	4.22851e-06	0.0467895	0.00736931	0.0538487	-89.3108	-87.7181	167	163	3	3893.75
platelet_count	25	1	25760501	26821458	chr1:26303391:G:A	0.0835501	0.0701678	0.719125	0.624662	26303391	-0.0261845	-0.0266879	0.00479562	0.0104162	-5.46009	-2.56216	4.77046e-08	0.0104097	0.0861454	4.22851e-06	0.0467895	0.0675725	0.0185729	-87.4313	-89.071	167	163	3	3893.75
platelet_count	25	1	25760501	26821458	chr1:26564780:TTTAA:T	0.00829297	0.0659009	0.303902	0.311141	26564780	-0.00156872	0.0388846	0.00469565	0.0107943	-0.334078	3.60234	0.738321	0.000316131	0.0661332	4.22851e-06	0.0467895	0.00806067	0.0580725	-89.2037	-87.6237	167	163	3	3893.75
platelet_count	25	1	25760501	26821458	chr1:26306340:C:A	0.0754878	0.0653071	0.7192	0.624211	26306340	-0.0259918	-0.0272637	0.00479607	0.0104199	-5.41941	-2.6165	5.99365e-08	0.00889035	0.0784211	4.22851e-06	0.0467895	0.0623738	0.0160473	-87.5079	-89.2008	167	163	3	3893.75
platelet_count	25	1	25760501	26821458	chr1:26554498:T:C	0.0061264	0.0500582	0.297228	0.315012	26554498	-0.00104544	0.0378024	0.00473164	0.0107696	-0.220947	3.5101	0.825134	0.00044892	0.0502792	4.22851e-06	0.0467895	0.00590541	0.0443738	-89.5083	-87.8911	167	163	3	3893.75
platelet_count	25	1	25760501	26821458	chr1:26300987:T:C	0.0856049	0.0727589	0.719203	0.624662	26300987	-0.0261585	-0.0269745	0.00479537	0.0104181	-5.45494	-2.58919	4.91061e-08	0.00962727	0.088348	4.22851e-06	0.0467895	0.0700158	0.0183322	-87.3949	-89.0805	167	163	3	3893.75
platelet_count	25	1	25760501	26821458	chr1:26300476:C:A	0.0978057	0.0842416	0.719198	0.624712	26300476	-0.0262169	-0.0273876	0.0047954	0.0104202	-5.4671	-2.6283	4.5856e-08	0.00858781	0.100769	4.22851e-06	0.0467895	0.0812784	0.0194905	-87.2462	-89.0208	167	163	3	3893.75
platelet_count	25	1	25760501	26821458	chr1:26300634:A:ACT	0.0936344	0.0797532	0.719225	0.624662	26300634	-0.0262257	-0.0270918	0.00479548	0.0104182	-5.46883	-2.60042	4.5411e-08	0.00931772	0.0964306	4.22851e-06	0.0467895	0.076957	0.0194736	-87.3012	-89.024	167	163	3	3893.75
platelet_count	25	1	25760501	26821458	chr1:26321458:G:C	0.0764838	0.0263487	0.720204	0.670508	26321458	-0.0273003	-0.0145084	0.00480097	0.0107439	-5.68642	-1.35039	1.30095e-08	0.176907	0.0770488	4.22851e-06	0.0467895	0.0257837	0.0512651	-88.417	-88.1116	167	163	3	3893.75
platelet_count	25	1	25760501	26821458	chr1:26566738:C:T	0.00725243	0.0588445	0.307092	0.41427	26566738	-0.00107279	0.037033	0.00468478	0.010172	-0.228996	3.64069	0.818873	0.000272592	0.0590706	4.22851e-06	0.0467895	0.00702637	0.0520442	-89.3569	-87.752	167	163	3	3893.75
platelet_count	25	1	42835382	43866414	chr1:43502648:G:A		0.0978404	0	0.0104965			0.183896		0.0495307		3.71278		0.000205555	0.0978404	0.00231522	2.69876e-23					48	91	3	49.151
platelet_count	25	1	42835382	43866414	chr1:43295937:C:T		0.207937	0	0.0218692			0.158488		0.0345522		4.58693		4.52538e-06	0.207937	0.00231522	2.69876e-23					48	91	3	49.151
platelet_count	25	1	42835382	43866414	chr1:43362409:T:G		0.226539	0	0.0475343			0.253195		0.0236507		10.7056		1.13183e-26	0.226539	0.00231522	2.69876e-23					48	91	3	49.151
platelet_count	25	1	42835382	43866414	chr1:43542868:C:T		0.0935528	0	0.0103462			0.19014		0.0499981		3.80295		0.00014341	0.0935528	0.00231522	2.69876e-23					48	91	3	49.151
platelet_count	25	1	42835382	43866414	chr1:43366414:G:A		0.295741	0	0.0473494			0.25436		0.0236874		10.7382		7.97307e-27	0.295741	0.00231522	2.69876e-23					48	91	3	49.151
platelet_count	25	1	42835382	43866414	chr1:43497107:G:A		0.0950043	0	0.0105242			0.183194		0.0494736		3.70286		0.000213761	0.0950043	0.00231522	2.69876e-23					48	91	3	49.151
platelet_count	25	1	42835382	43866414	chr1:43356717:A:G		0.277003	0	0.0474842			0.253972		0.023667		10.7311		8.60993e-27	0.277003	0.00231522	2.69876e-23					48	91	3	49.151
platelet_count	25	1	42835382	43866414	chr1:43338136:G:T		0.204843	0	0.0463701			0.25472		0.0239273		10.6456		2.15241e-26	0.204843	0.00231522	2.69876e-23					48	91	3	49.151
platelet_count	25	1	42835382	43866414	chr1:43375311:C:T	0.936868	0.93502	0.0299668	0.127939	43375311	0.0551982	0.139591	0.0124901	0.0151656	4.41936	9.2044	9.90975e-06	3.76622e-20	0.938076	0.00231522	2.69876e-23	0.933812	0.004264	-107.552	-113.262	48	91	3	49.151
platelet_count	25	1	42835382	43866414	chr1:43294062:T:G	0.0601705	0.0185587	0.520048	0.396287	43294062	-0.0147071	-0.0310051	0.00425019	0.0102486	-3.46035	-3.02529	0.000539701	0.00248707	0.0603928	0.00231522	2.69876e-23	0.0183364	0.0420564	-111.014	-110.59	48	91	3	49.151
platelet_count	25	1	117112208	118112530	chr1:117612998:G:A	0.223058	0.224279	0.258235	0.324916	117612998	0.027096	0.040072	0.00485368	0.0108053	5.58257	3.70855	2.37607e-08	0.000209014	0.232008	4.40451e-07	0.0155417	0.215329	0.016679	-7722.85	-7725.37	55	56	3	27.225
platelet_count	25	1	117112208	118112530	chr1:117576143:G:A	0.447565	0.125149	0.113216	0.169882	117576143	0.0233211	-0.0194408	0.00673198	0.0134558	3.46423	-1.4448	0.000531978	0.148531	0.448515	4.40451e-07	0.0155417	0.124199	0.324316	-7722.59	-7722.03	55	56	3	27.225
platelet_count	25	1	117112208	118112530	chr1:117623351:C:T	0.093189	0.0939837	0.25562	0.326486	117623351	0.026754	0.0383579	0.00486968	0.0107833	5.494	3.55718	3.93891e-08	0.000375733	0.0994346	4.40451e-07	0.0155417	0.0877381	0.0116965	-7723.74	-7725.7	55	56	3	27.225
platelet_count	25	1	117112208	118112530	chr1:117612523:AAGTC:A	0.269155	0.271216	0.258271	0.325099	117612523	0.027163	0.0405388	0.00485423	0.0108043	5.59574	3.75211	2.20264e-08	0.000175848	0.279202	4.40451e-07	0.0155417	0.261169	0.018033	-7722.66	-7725.29	55	56	3	27.225
platelet_count	25	1	117112208	118112530	chr1:117612530:A:G	0.30489	0.306357	0.258274	0.325099	117612530	0.0272668	0.0406389	0.00485385	0.0108044	5.61756	3.76133	1.94194e-08	0.000169499	0.315062	4.40451e-07	0.0155417	0.296185	0.018877	-7722.55	-7725.25	55	56	3	27.225
platelet_count	25	1	155642678	157399922	chr1:156491915:A:T	0.0787533	0.0586822	0.64686	0.292414	156491915	-0.0232782	-0.0293074	0.00445535	0.0111565	-5.22476	-2.62693	1.74732e-07	0.00862238	0.0787607	4.74315e-09	0.0174094	0.0586748	0.0200859	-3843.13	-3844.58	149	153	3	2370.4
platelet_count	25	1	155642678	157399922	chr1:156133401:T:C	0.0752488	0.0171241	0.0546824	0.179452	156133401	-0.0468045	-0.00462057	0.00938197	0.0131896	-4.98877	-0.350319	6.08687e-07	0.726103	0.0752503	4.74315e-09	0.0174094	0.0171226	0.0581277	-3844.14	-3843.32	149	153	3	2370.4
platelet_count	25	1	155642678	157399922	chr1:156127128:G:A	0.0636812	0.0143476	0.0548331	0.179318	156127128	-0.046326	-0.00427042	0.00935836	0.013175	-4.95023	-0.324131	7.42493e-07	0.745842	0.0636827	4.74315e-09	0.0174094	0.0143461	0.0493366	-3844.31	-3843.49	149	153	3	2370.4
platelet_count	25	1	155642678	157399922	chr1:156130443:T:TG	0.0578183	0.0134968	0.0545025	0.17932	156130443	-0.0462793	-0.00548635	0.00938546	0.0131725	-4.93096	-0.416501	8.19583e-07	0.677048	0.0578198	4.74315e-09	0.0174094	0.0134953	0.0443245	-3844.37	-3843.59	149	153	3	2370.4
platelet_count	25	1	155642678	157399922	chr1:156130348:T:C	0.0589879	0.0124825	0.0546235	0.176295	156130348	-0.0463506	-0.00137592	0.00937512	0.0132429	-4.944	-0.103899	7.66613e-07	0.917251	0.0589893	4.74315e-09	0.0174094	0.0124811	0.0465082	-3844.45	-3843.55	149	153	3	2370.4
platelet_count	25	1	155642678	157399922	chr1:156898198:G:A	0.0652812	0.0349526	0.120989	0.179217	156898198	0.0355298	0.0256821	0.0067074	0.0131686	5.2971	1.95025	1.17905e-07	0.05116	0.065284	4.74315e-09	0.0174094	0.0349498	0.0303342	-3843.65	-3844.19	149	153	3	2370.4
platelet_count	25	1	155642678	157399922	chr1:156899255:G:T	0.406369	0.348606	0.141526	0.576757	156899255	0.0342386	0.0307306	0.00630164	0.0102957	5.43329	2.98479	5.54537e-08	0.00284118	0.406379	4.74315e-09	0.0174094	0.348596	0.057783	-3841.38	-3843.54	149	153	3	2370.4
platelet_count	25	1	155642678	157399922	chr1:156496907:G:A	0.106604	0.082671	0.646936	0.292274	156496907	-0.0234338	-0.0301867	0.00445615	0.011155	-5.25875	-2.70613	1.45337e-07	0.00681312	0.106612	4.74315e-09	0.0174094	0.0826625	0.02395	-3842.79	-3844.41	149	153	3	2370.4
platelet_count	25	1	155642678	157399922	chr1:156489048:C:T	0.0994185	0.0761144	0.646726	0.291763	156489048	-0.0234139	-0.0299336	0.00445541	0.0111687	-5.25517	-2.68013	1.48196e-07	0.00736537	0.0994266	4.74315e-09	0.0174094	0.0761063	0.0233203	-3842.87	-3844.43	149	153	3	2370.4
platelet_count	25	1	155642678	157399922	chr1:156899922:G:A	0.518208	0.444586	0.130705	0.376478	156899922	0.0354564	0.0302657	0.00646796	0.0104715	5.48185	2.89028	4.21935e-08	0.00385309	0.518216	4.74315e-09	0.0174094	0.444578	0.073638	-3841.12	-3843.3	149	153	3	2370.4
platelet_count	25	1	155642678	157399922	chr1:156476658:C:T	0.0504424	0.0392455	0.64625	0.291548	156476658	-0.0226788	-0.0303062	0.00445397	0.0111708	-5.09181	-2.71298	3.5532e-07	0.00667383	0.0504513	4.74315e-09	0.0174094	0.0392366	0.0112147	-3843.53	-3845.17	149	153	3	2370.4
platelet_count	25	1	155642678	157399922	chr1:156477111:T:C	0.0562003	0.0437813	0.646573	0.291656	156477111	-0.0227849	-0.0303475	0.00445538	0.0111735	-5.11402	-2.71602	3.15964e-07	0.00661283	0.0562093	4.74315e-09	0.0174094	0.0437723	0.012437	-3843.42	-3845.06	149	153	3	2370.4
platelet_count	25	1	155642678	157399922	chr1:156127023:ACCCTGTCCT:A	0.0954463	0.0213183	0.054797	0.179318	156127023	-0.047143	-0.00392898	0.00936276	0.0131753	-5.03516	-0.298208	4.78285e-07	0.765548	0.0954478	4.74315e-09	0.0174094	0.0213168	0.074131	-3843.92	-3843.08	149	153	3	2370.4
platelet_count	25	1	155642678	157399922	chr1:156489743:C:T	0.0909031	0.0696595	0.646725	0.292214	156489743	-0.0233232	-0.0299222	0.00445505	0.011158	-5.23524	-2.68169	1.65106e-07	0.0073312	0.0909113	4.74315e-09	0.0174094	0.0696513	0.02126	-3842.96	-3844.53	149	153	3	2370.4
platelet_count	25	1	155642678	157399922	chr1:156494637:C:A	0.2092	0.190694	0.647779	0.326695	156494637	-0.0231635	-0.033728	0.00445457	0.0107624	-5.19993	-3.13386	1.99764e-07	0.00172771	0.209224	4.74315e-09	0.0174094	0.19067	0.018554	-3841.95	-3844.66	149	153	3	2370.4
platelet_count	25	1	170905704	172979576	chr1:171904814:C:T	0.096533		0.0281081	0	171904814	-0.0543973		0.0128069		-4.24749		2.16372e-05		0.096533	2.12507e-12	0.0179899					208	209	3	6996.48
platelet_count	25	1	170905704	172979576	chr1:172454522:C:G	0.061051	0.0737615	0.0121024	0.33654	172454522	0.0561657	0.038727	0.020068	0.0107982	2.79876	3.58643	0.00513086	0.000336042	0.0754768	2.12507e-12	0.0179899	0.0593357	0.0161411	-144.424	-146.142	208	209	3	6996.48
platelet_count	25	1	170905704	172979576	chr1:171838727:T:A	0.375679	0.411328	0.227465	0.285957	171838727	-0.00772325	-0.0464055	0.0050906	0.0114552	-1.51716	-4.05105	0.12923	5.11817e-05	0.413771	2.12507e-12	0.0179899	0.373236	0.040535	-142.733	-145.323	208	209	3	6996.48
platelet_count	25	1	170905704	172979576	chr1:171863943:G:C	0.176725	0.0831218	0.129432	0.0613007	171863943	-0.0364792	-0.0385956	0.00631145	0.0210388	-5.77984	-1.8345	7.49947e-09	0.0665951	0.176939	2.12507e-12	0.0179899	0.082908	0.0940308	-144.277	-144.556	208	209	3	6996.48
platelet_count	25	1	170905704	172979576	chr1:171853341:A:AT	0.154735	0.0799557	0.129878	0.0647271	171853341	-0.0361271	-0.0404296	0.00630495	0.0205092	-5.72997	-1.97129	1.00742e-08	0.0487048	0.154993	2.12507e-12	0.0179899	0.0796973	0.0752961	-144.318	-144.777	208	209	3	6996.48
platelet_count	25	1	170905704	172979576	chr1:171973643:C:A	0.103153	0.0469285	0.803046	0.726043	171973643	-0.0399818	-0.0178483	0.00533839	0.01129	-7.48948	-1.5809	6.97179e-14	0.113918	0.103332	2.12507e-12	0.0179899	0.0467493	0.0565829	-144.8	-145.019	208	209	3	6996.48
platelet_count	25	1	170905704	172979576	chr1:171651494:A:T	0.0857203	0.0998661	0.708433	0.800817	171651494	0.0205915	-0.0451781	0.00468998	0.0126325	4.39053	-3.57635	1.13191e-05	0.000349252	0.102127	2.12507e-12	0.0179899	0.0834596	0.0186672	-144.129	-145.991	208	209	3	6996.48
platelet_count	25	1	170905704	172979576	chr1:171976942:T:C	0.203867	0.144993	0.806535	0.831705	171976942	-0.0402595	-0.0331396	0.00537442	0.0134834	-7.49095	-2.45781	6.89428e-14	0.0139871	0.204276	2.12507e-12	0.0179899	0.144584	0.059692	-143.732	-144.962	208	209	3	6996.48
platelet_count	25	1	170905704	172979576	chr1:171639096:G:C	0.0836592	0.104277	0.706487	0.773725	171639096	0.0192656	-0.0437444	0.00469156	0.0120599	4.10644	-3.62727	4.02133e-05	0.000287143	0.105863	2.12507e-12	0.0179899	0.0820731	0.02379	-144.104	-145.725	208	209	3	6996.48
platelet_count	25	1	170905704	172979576	chr1:171841891:G:C	0.152077	0.060404	0.133336	0.0637626	171841891	-0.0366344	-0.0342014	0.0063354	0.0211106	-5.78249	-1.62011	7.38237e-09	0.105225	0.152259	2.12507e-12	0.0179899	0.0602219	0.0920372	-144.598	-144.579	208	209	3	6996.48
platelet_count	25	1	170905704	172979576	chr1:171651439:A:G	0.0434303	0.0529453	0.713479	0.80223	171651439	0.0200895	-0.0436589	0.00472398	0.0126799	4.25266	-3.44316	2.11439e-05	0.000576138	0.0545789	2.12507e-12	0.0179899	0.0417967	0.0127822	-144.814	-146.365	208	209	3	6996.48
platelet_count	25	1	170905704	172979576	chr1:171970150:C:A	0.502548	0.395669	0.806589	0.817316	171970150	-0.040731	-0.0346768	0.00537522	0.0130081	-7.57755	-2.66579	3.55191e-14	0.007687	0.503028	2.12507e-12	0.0179899	0.395189	0.107839	-142.732	-144.375	208	209	3	6996.48
platelet_count	25	1	170905704	172979576	chr1:171980610:T:C	0.153731	0.0757091	0.802755	0.727792	171980610	-0.0401634	-0.0166198	0.00533625	0.0113457	-7.52652	-1.46486	5.25501e-14	0.142976	0.153915	2.12507e-12	0.0179899	0.0755249	0.0783903	-144.296	-144.688	208	209	3	6996.48
platelet_count	25	1	198522914	199541591	chr1:199038079:C:T	0.149077	0.0976828	0.731122	0.849867	199038079	0.0264406	0.0281587	0.00477541	0.0141738	5.53683	1.98667	3.08783e-08	0.0469721	0.155276	1.11574e-05	0.442137	0.0914841	0.0637916	-36215	-36215.7	52	52	3	16.231
platelet_count	25	1	198522914	199541591	chr1:199010689:C:G	0.0516317	0.0133673	0.75668	0.763979	199010689	0.0269159	0.0041817	0.00493512	0.0118859	5.45394	0.351822	4.93839e-08	0.724976	0.0533734	1.11574e-05	0.442137	0.0116256	0.0417478	-36217	-36216.1	52	52	3	16.231
platelet_count	25	1	198522914	199541591	chr1:199022914:A:G	0.350915	0.15758	0.732805	0.857658	199022914	0.0276277	0.0225219	0.00478766	0.0144781	5.7706	1.55559	7.9223e-09	0.119822	0.353373	1.11574e-05	0.442137	0.155122	0.198251	-36214.7	-36215.1	52	52	3	16.231
platelet_count	25	1	198522914	199541591	chr1:199035580:A:T	0.346996	0.186956	0.730991	0.852422	199035580	0.0274061	0.0254734	0.00477702	0.0142579	5.73706	1.78661	9.66158e-09	0.0740154	0.350571	1.11574e-05	0.442137	0.183381	0.16719	-36214.5	-36215.2	52	52	3	16.231
platelet_count	25	1	204233123	205771017	chr1:205134334:A:G	0.0555678	0.0368474	0.875241	0.655534	205134334	0.0467295	0.0233045	0.00643818	0.010677	7.25818	2.18269	3.95196e-13	0.0290701	0.055568	7.92999e-15	0.0942212	0.0368472	0.0187208	-214.278	-215.377	461	472	2	1587
platelet_count	25	1	204233123	205771017	chr1:205139423:A:G	0.0828061	0.057273	0.875148	0.655725	205139423	0.0471139	0.0239849	0.00643466	0.0106796	7.3219	2.24586	2.46337e-13	0.0247239	0.0828063	7.92999e-15	0.0942212	0.0572728	0.0255335	-213.836	-215.067	461	472	2	1587
platelet_count	25	1	204233123	205771017	chr1:205141801:T:C	0.073167	0.0490975	0.875185	0.655602	205141801	0.0470204	0.0234802	0.00643363	0.0106782	7.30854	2.19889	2.72092e-13	0.0278971	0.0731672	7.92999e-15	0.0942212	0.0490973	0.0240699	-213.991	-215.126	461	472	2	1587
platelet_count	25	1	204233123	205771017	chr1:205276933:G:T	0.355834	0.252793	0.351796	0.583496	205276933	0.0380185	0.0219216	0.0044762	0.0102441	8.49347	2.13994	2.03293e-17	0.0323721	0.355834	7.92999e-15	0.0942212	0.252793	0.103041	-212.393	-213.773	461	472	2	1587
platelet_count	25	1	204233123	205771017	chr1:205067698:A:G	0.0661546	0.0377418	0.845962	0.570283	205067698	0.0447564	0.0234033	0.00590139	0.0102506	7.58405	2.28311	3.37841e-14	0.0224343	0.0661548	7.92999e-15	0.0942212	0.0377416	0.0284132	-214.301	-214.954	461	472	2	1587
platelet_count	25	1	204233123	205771017	chr1:205271017:A:G	0.562249	0.523452	0.336849	0.167176	205271017	0.0386413	0.044211	0.00453416	0.0135827	8.52226	3.25495	1.58633e-17	0.00113601	0.56225	7.92999e-15	0.0942212	0.523451	0.038799	-211.772	-214.746	461	472	2	1587
platelet_count	25	1	247056466	248956422	chr1:247534862:T:C	0.321271	0.134611	0.751908	0.93409	247534862	0.0203301	0.0362231	0.00499163	0.0205297	4.07284	1.76442	4.64806e-05	0.0776769	0.321273	6.78203e-34	0.0759361	0.134609	0.186664	-234.751	-234.787	232	221	3	16941.6
platelet_count	25	1	247056466	248956422	chr1:247559286:G:A	0.220798	0.165848	0.0635269	0.0398066	247559286	-0.0999464	-0.0636786	0.00870833	0.0258057	-11.4771	-2.46762	1.79781e-30	0.01361	0.220801	6.78203e-34	0.0759361	0.165845	0.054956	-234.664	-236.153	232	221	3	16941.6
platelet_count	25	1	247056466	248956422	chr1:247556467:G:A	0.779208	0.581316	0.0636675	0.0370779	247556467	-0.100794	-0.065581	0.00869809	0.0267099	-11.588	-2.4553	4.96356e-31	0.014085	0.779209	6.78203e-34	0.0759361	0.581315	0.197894	-233.411	-234.872	232	221	3	16941.6
platelet_count	25	1	247056466	248956422	chr1:247541772:A:G	0.213778	0.0921534	0.752022	0.933514	247541772	0.0199104	0.03697	0.00499261	0.0204516	3.98796	1.80768	6.66915e-05	0.0706707	0.21378	6.78203e-34	0.0759361	0.0921511	0.121629	-235.131	-235.215	232	221	3	16941.6
platelet_count	25	1	247056466	248956422	chr1:247545913:G:A	0.0699126	0.0159003	0.246323	0.0467098	247545913	-0.0191022	-0.0150845	0.00500853	0.0242516	-3.81392	-0.622001	0.00013686	0.533948	0.0699136	6.78203e-34	0.0759361	0.0158993	0.0540143	-236.853	-236.026	232	221	3	16941.6
platelet_count	25	1	247056466	248956422	chr1:247534282:G:C	0.132982	0.0304461	0.247689	0.0591772	247534282	-0.0196963	-0.0134873	0.00499229	0.0215264	-3.94535	-0.626547	7.97375e-05	0.530963	0.132983	6.78203e-34	0.0759361	0.0304451	0.102538	-236.203	-235.385	232	221	3	16941.6
platelet_count	25	1	247056466	248956422	chr1:247874908:G:A	0.888283	0.405872	0.281916	0.0706018	247874908	-0.0312419	-0.0355832	0.0047177	0.0199524	-6.62228	-1.78341	3.55495e-11	0.0745354	0.888284	6.78203e-34	0.0759361	0.405871	0.482413	-233.664	-233.867	232	221	3	16941.6
platelet_count	25	1	247056466	248956422	chr1:247539388:A:G	0.2063	0.087354	0.753659	0.933965	247539388	0.0200226	0.0364979	0.00500553	0.0205059	4.00009	1.77987	6.33637e-05	0.0751119	0.206302	6.78203e-34	0.0759361	0.0873517	0.118951	-235.183	-235.237	232	221	3	16941.6
platelet_count	25	2	27008073	28343254	chr2:27193834:A:T	0.0543204	0.0527242	0.658961	0.260635	27193834	0.0229948	0.0393914	0.00458577	0.0115895	5.01439	3.3989	5.32928e-07	0.000677905	0.0553642	3.43117e-06	0.113548	0.0516804	0.0036838	-101.481	-104.469	414	409	2	600.262
platelet_count	25	2	27008073	28343254	chr2:27711657:T:C	0.441745	0.0931355	0.302428	0.145198	27711657	-0.0262604	-0.00462663	0.0046997	0.0143119	-5.58768	-0.323271	2.30726e-08	0.746494	0.441784	3.43117e-06	0.113548	0.0930967	0.348687	-100.638	-99.7244	414	409	2	600.262
platelet_count	25	2	27008073	28343254	chr2:27508073:T:C	0.411097	0.307335	0.595019	0.865324	27508073	-0.0271483	-0.0408004	0.00434658	0.0148421	-6.24591	-2.74897	4.23053e-10	0.00598369	0.411119	3.43117e-06	0.113548	0.307313	0.103806	-99.745	-101.153	414	409	2	600.262
platelet_count	25	2	30754971	31754972	chr2:31339110:C:T	0.217938		0.0127049	0	31339110	0.0782568		0.0189459		4.13054		3.6221e-05		0.217938	5.00017e-23	0.0571636					63	63	2	0.704
platelet_count	25	2	30754971	31754972	chr2:30761222:G:A		0.0590734	0	0.0109975			-0.16474		0.048601		-3.38964		0.000701213	0.0590734	5.00017e-23	0.0571636					63	63	2	0.704
platelet_count	25	2	30754971	31754972	chr2:30784534:T:C		0.0683791	0	0.0129516			-0.152967		0.0446552		-3.42551		0.000614886	0.0683791	5.00017e-23	0.0571636					63	63	2	0.704
platelet_count	25	2	30754971	31754972	chr2:31258101:G:A	0.420185	0.411129	0.741147	0.871887	31258101	0.0522274	0.052138	0.00489942	0.015202	10.6599	3.42969	1.62021e-26	0.000605496	0.428071	5.00017e-23	0.0571636	0.403243	0.024828	-769.111	-772.012	63	63	2	0.704
platelet_count	25	2	30754971	31754972	chr2:31254972:G:A	0.536714	0.41724	0.743769	0.861691	31254972	0.053353	0.0391785	0.00491539	0.0146811	10.8543	2.66864	1.97214e-27	0.00762202	0.537201	5.00017e-23	0.0571636	0.416753	0.120448	-769.072	-770.53	63	63	2	0.704
platelet_count	25	2	42737678	44034972	chr2:43565166:G:A		0.078551	0	0.0245015			-0.116396		0.0327895		-3.54978		0.000386437	0.078551	3.87895e-11	0.06735					286	280	3	47916.1
platelet_count	25	2	42737678	44034972	chr2:42921508:A:G	0.02096	0.114134	0.156557	0.378076	42921508	-0.00645673	-0.0366465	0.00585063	0.0104243	-1.1036	-3.51548	0.269771	0.000439929	0.11459	3.87895e-11	0.06735	0.0205042	0.0940856	-121.711	-120.611	286	280	3	47916.1
platelet_count	25	2	42737678	44034972	chr2:43116667:G:A	0.0623432	0.0344983	0.27884	0.405982	43116667	0.015995	0.0191628	0.00473041	0.0102985	3.38131	1.86074	0.000721694	0.0627954	0.0645714	3.87895e-11	0.06735	0.0322701	0.0323013	-121.335	-121.741	286	280	3	47916.1
platelet_count	25	2	42737678	44034972	chr2:43116474:A:G	0.0974765	0.0556681	0.278998	0.407738	43116474	0.0165833	0.0198898	0.00472938	0.0102891	3.50644	1.93309	0.000454349	0.0532395	0.0999475	3.87895e-11	0.06735	0.0531971	0.0467504	-120.835	-121.373	286	280	3	47916.1
platelet_count	25	2	42737678	44034972	chr2:43471614:G:A	0.721966	0.345451	0.0618988	0.0122006	43471614	-0.0707793	-0.0926673	0.00884751	0.0461245	-7.99991	-2.00907	1.25854e-15	0.0445433	0.722434	3.87895e-11	0.06735	0.344983	0.377451	-119.37	-119.605	286	280	3	47916.1
platelet_count	25	2	42737678	44034972	chr2:43282022:G:A	0.0115645	0.0784932	0.122335	0.154212	43282022	-0.030623	-0.0518736	0.00648519	0.0139515	-4.72198	-3.71812	2.33877e-06	0.000201258	0.0788515	3.87895e-11	0.06735	0.0112062	0.0676453	-122.493	-121.109	286	280	3	47916.1
platelet_count	25	2	42737678	44034972	chr2:43118844:A:T	0.0637931	0.0292832	0.295396	0.456157	43118844	0.0160126	0.0174609	0.00473446	0.0106435	3.38213	1.64052	0.000719528	0.100914	0.0653905	3.87895e-11	0.06735	0.0276858	0.0377047	-121.49	-121.588	286	280	3	47916.1
platelet_count	25	2	42737678	44034972	chr2:43118848:A:T	0.0613389	0.0338055	0.27949	0.382274	43118848	0.0156039	0.0199338	0.00474169	0.0107776	3.29078	1.84956	0.000999445	0.0643924	0.0635448	3.87895e-11	0.06735	0.0315996	0.0319452	-121.355	-121.752	286	280	3	47916.1
platelet_count	25	2	42737678	44034972	chr2:43615573:G:A	0.135862	0.0634939	0.0634289	0.0127807	43615573	-0.0680484	-0.0879269	0.00875154	0.0451933	-7.7756	-1.94557	7.58142e-15	0.0517201	0.137211	3.87895e-11	0.06735	0.0621453	0.0750653	-121.081	-121.215	286	280	3	47916.1
platelet_count	25	2	42737678	44034972	chr2:43559679:G:A	0.0795366	0.0430661	0.0673728	0.013177	43559679	-0.0652803	-0.0936444	0.00850833	0.0443559	-7.67251	-2.11121	1.70201e-14	0.0347669	0.0813429	3.87895e-11	0.06735	0.0412598	0.0400831	-121.469	-121.806	286	280	3	47916.1
platelet_count	25	2	42737678	44034972	chr2:43548170:C:A	0.0509921	0.0263239	0.0635814	0.0127768	43548170	-0.0666253	-0.0912106	0.00873588	0.0451043	-7.62662	-2.02221	2.43129e-14	0.0431677	0.052637	3.87895e-11	0.06735	0.024679	0.027958	-122	-122.179	286	280	3	47916.1
platelet_count	25	2	47813605	48813605	chr2:48406506:T:C	0.0824218	0.0363554	0.40723	0.288631	48406506	-0.0229825	-0.01821	0.00436263	0.0111506	-5.26804	-1.6331	1.38176e-07	0.102464	0.0824222	0.000186739	0.5327	0.036355	0.0460672	-115.342	-115.51	109	110	1	0.142
platelet_count	25	2	47813605	48813605	chr2:48293531:C:T	0.0978488	0.0439757	0.432985	0.38829	48293531	-0.0228639	-0.0171645	0.00431492	0.0103563	-5.2988	-1.6574	1.16816e-07	0.0974541	0.0978493	0.000186739	0.5327	0.0439752	0.0538741	-115.151	-115.354	109	110	1	0.142
platelet_count	25	2	47813605	48813605	chr2:48313605:A:C	0.237163	0.10847	0.449901	0.361516	48313605	-0.0235378	-0.0176946	0.00430563	0.0105315	-5.46674	-1.68015	4.59486e-08	0.0929433	0.237164	0.000186739	0.5327	0.108469	0.128695	-114.249	-114.483	109	110	1	0.142
platelet_count	25	2	47813605	48813605	chr2:48297090:G:A	0.0668769	0.0324313	0.436474	0.379077	48297090	-0.0224814	-0.0182647	0.00431469	0.0103985	-5.21044	-1.75647	1.88771e-07	0.0790234	0.0668774	0.000186739	0.5327	0.0324308	0.0344466	-115.456	-115.801	109	110	1	0.142
platelet_count	25	2	47813605	48813605	chr2:48288282:A:AGAGT	0.141756	0.0752074	0.433417	0.394568	48288282	-0.0230417	-0.0193698	0.00431489	0.0103273	-5.34004	-1.8756	9.31329e-08	0.060725	0.141757	0.000186739	0.5327	0.0752068	0.0665498	-114.615	-115.143	109	110	1	0.142
platelet_count	25	2	47813605	48813605	chr2:48286436:C:A	0.0562923	0.0291443	0.439779	0.393406	48286436	-0.0222516	-0.0190347	0.00431	0.010329	-5.16279	-1.84285	2.43769e-07	0.0653657	0.0562929	0.000186739	0.5327	0.0291437	0.0271492	-115.563	-116.039	109	110	1	0.142
platelet_count	25	2	65941176	66941176	chr2:66444720:G:A	0.0776268		0.0247002	0	66444720	-0.074729		0.0136465		-5.47606		4.35966e-08		0.0776268	1.01318e-05	0.593619					87	35	3	27.112
platelet_count	25	2	65941176	66941176	chr2:66434636:C:CCCT	0.109958	0.0260524	0.0283555	0.123841	66434636	-0.0700224	-0.00822259	0.0127601	0.0153899	-5.48762	-0.534283	4.08374e-08	0.593151	0.110998	1.01318e-05	0.593619	0.0250128	0.0859848	-40.2856	-39.4642	87	35	3	27.112
platelet_count	25	2	65941176	66941176	chr2:66423642:T:C	0.0525254	0.0165797	0.0257143	0.0441928	66423642	-0.0711715	-0.0252281	0.0133763	0.0245433	-5.32071	-1.0279	1.0359e-07	0.304008	0.0540206	1.01318e-05	0.593619	0.0150845	0.0389361	-40.7689	-40.1928	87	35	3	27.112
platelet_count	25	2	65941176	66941176	chr2:66446730:A:C	0.0928023	0.0356508	0.615305	0.459317	66446730	0.0183316	0.0133885	0.00441021	0.010163	4.15663	1.31737	3.2325e-05	0.187729	0.0948996	1.01318e-05	0.593619	0.0335535	0.0613461	-39.4249	-39.2789	87	35	3	27.112
platelet_count	25	2	65941176	66941176	chr2:66438014:T:C	0.0630715	0.0140474	0.623117	0.49752	66438014	0.0183056	1.76909e-05	0.00444415	0.0101606	4.11903	0.00174112	3.80774e-05	0.998611	0.0641027	1.01318e-05	0.593619	0.0130162	0.0510865	-40.4323	-39.477	87	35	3	27.112
platelet_count	25	2	65941176	66941176	chr2:66443844:C:A	0.123246	0.030527	0.600626	0.425944	66443844	0.0187844	0.00640442	0.00438356	0.0102683	4.28519	0.62371	1.82759e-05	0.532825	0.124372	1.01318e-05	0.593619	0.0294014	0.0949702	-39.6138	-38.8841	87	35	3	27.112
platelet_count	25	2	65941176	66941176	chr2:66080593:A:G	0.0483712	0.14431	0.349427	0.0722016	66080593	-0.00600935	-0.0656307	0.00446557	0.0198262	-1.34571	-3.3103	0.1784	0.000933629	0.146041	1.01318e-05	0.593619	0.0466397	0.0994018	-38.8331	-38.5913	87	35	3	27.112
platelet_count	25	2	65941176	66941176	chr2:66576761:T:C	0.335401	0.0753001	0.205695	0.229971	66576761	-0.0212649	0.00603355	0.00525696	0.0119731	-4.0451	0.503926	5.23415e-05	0.614319	0.336281	1.01318e-05	0.593619	0.0744198	0.261862	-38.6255	-37.7745	87	35	3	27.112
platelet_count	25	2	65941176	66941176	chr2:66438642:T:C	0.13054	0.0315265	0.0283254	0.123603	66438642	-0.0705061	-0.00927519	0.0127695	0.0154003	-5.52143	-0.602272	3.37097e-08	0.547	0.131584	1.01318e-05	0.593619	0.0304821	0.101102	-40.098	-39.3161	87	35	3	27.112
platelet_count	25	2	112611656	113611656	chr2:113200748:T:C		0.0951473	0	0.0573927			-0.0741252		0.021813		-3.39821		0.000679609	0.0951473	3.46367e-05	0.288789					63	64	3	38.84
platelet_count	25	2	112611656	113611656	chr2:113106433:A:C	0.0630102	0.0378525	0.364427	0.230384	113106433	0.0224239	0.0241245	0.00444473	0.011965	5.04505	2.01626	4.54204e-07	0.0437859	0.0658335	3.46367e-05	0.288789	0.0350292	0.0308043	-40.5371	-40.9941	63	64	3	38.84
platelet_count	25	2	112611656	113611656	chr2:112858042:C:G	0.0525728	0.0118525	0.287199	0.171109	112858042	-0.0189186	0.00346225	0.00478581	0.0134102	-3.95307	0.258179	7.72087e-05	0.796271	0.0533717	3.46367e-05	0.288789	0.0110536	0.0423181	-41.1573	-40.2252	63	64	3	38.84
platelet_count	25	2	112611656	113611656	chr2:113111656:C:T	0.185833	0.0436286	0.482055	0.384708	113111656	0.0232958	0.00690139	0.00424116	0.0103152	5.49279	0.66905	3.9661e-08	0.503472	0.186513	3.46367e-05	0.288789	0.0429481	0.143565	-40.7236	-39.8992	63	64	3	38.84
platelet_count	25	2	112611656	113611656	chr2:113465504:G:GT	0.398037	0.0822994	0.232643	0.14954	113465504	0.0186694	0.000790022	0.00563495	0.0152906	3.31314	0.0516673	0.000922889	0.958794	0.398699	3.46367e-05	0.288789	0.0816378	0.317061	-39.1525	-38.204	63	64	3	38.84
platelet_count	25	2	112611656	113611656	chr2:113364099:C:T	0.0718506	0.0155414	0.325964	0.328014	113364099	0.0150217	-0.00160211	0.00452339	0.0107941	3.32088	-0.148424	0.00089766	0.882009	0.0726045	3.46367e-05	0.288789	0.0147875	0.057817	-40.8255	-39.87	63	64	3	38.84
platelet_count	25	2	112611656	113611656	chr2:113109277:G:T	0.0891493	0.0390577	0.393226	0.22169	113109277	0.0228548	0.0199851	0.00438192	0.0121539	5.21572	1.64434	1.83476e-07	0.100122	0.0907914	3.46367e-05	0.288789	0.0374156	0.0533758	-40.5922	-40.5794	63	64	3	38.84
platelet_count	25	2	112611656	113611656	chr2:112853203:T:C	0.0505324	0.011159	0.288146	0.16898	112853203	-0.0188662	0.00102439	0.00478147	0.0134771	-3.94568	0.0760101	7.96287e-05	0.939412	0.0513085	3.46367e-05	0.288789	0.0103829	0.0409256	-41.2269	-40.2648	63	64	3	38.84
platelet_count	25	2	112611656	113611656	chr2:113361820:G:A	0.0915092	0.0211881	0.322932	0.24132	113361820	0.0153882	-0.00649101	0.00453594	0.0118092	3.39251	-0.549657	0.000692823	0.582561	0.0923354	3.46367e-05	0.288789	0.0203619	0.0719735	-40.5077	-39.6496	63	64	3	38.84
platelet_count	25	2	112611656	113611656	chr2:113108257:A:C	0.0614501	0.0639374	0.366718	0.324101	113108257	0.0213052	0.0298333	0.00444191	0.0107883	4.7964	2.76535	1.61781e-06	0.00569143	0.0733529	3.46367e-05	0.288789	0.0520346	0.0213183	-40.1162	-41.2419	63	64	3	38.84
platelet_count	25	2	158835987	161011584	chr2:159834145:G:A	0.554717		0.0200032	0	159834145	0.0966645		0.0151512		6.37998		1.7789e-10		0.554717	5.79234e-14	0.412528					172	144	3	2831.59
platelet_count	25	2	158835987	161011584	chr2:159879079:G:T	0.206254		0.023663	0	159879079	0.0865348		0.0139785		6.19059		6.01763e-10		0.206254	5.79234e-14	0.412528					172	144	3	2831.59
platelet_count	25	2	158835987	161011584	chr2:159738264:C:T	0.0548459	0.0122828	0.021229	0.031917	159738264	0.0862711	0.0155748	0.0147289	0.0285609	5.85728	0.545319	4.72003e-09	0.58554	0.0548478	5.79234e-14	0.412528	0.0122809	0.0425669	-428.828	-427.989	172	144	3	2831.59
platelet_count	25	2	158835987	161011584	chr2:159754793:A:G	0.0644381	0.015027	0.0212468	0.0317448	159754793	0.0866704	0.0186726	0.0147239	0.0286542	5.88637	0.651655	3.96044e-09	0.514632	0.0644401	5.79234e-14	0.412528	0.015025	0.0494151	-428.626	-427.839	172	144	3	2831.59
platelet_count	25	2	158835987	161011584	chr2:159830653:C:G	0.0606392	0.0176063	0.469896	0.193079	159830653	-0.027625	-0.0140597	0.0043255	0.0128502	-6.38654	-1.09412	1.70437e-10	0.273917	0.0606422	5.79234e-14	0.412528	0.0176033	0.0430389	-428.593	-428.095	172	144	3	2831.59
platelet_count	25	2	158835987	161011584	chr2:159824453:C:A	0.05081	0.0139265	0.469982	0.192364	159824453	-0.0274538	-0.0128465	0.00432375	0.0128464	-6.34954	-1.00001	2.16898e-10	0.317317	0.0508128	5.79234e-14	0.412528	0.0139237	0.0368891	-428.827	-428.249	172	144	3	2831.59
platelet_count	25	2	158835987	161011584	chr2:159831840:C:T	0.110216	0.0329667	0.470387	0.192271	159831840	-0.0280099	-0.0146736	0.004328	0.012847	-6.47179	-1.14218	9.73032e-11	0.253394	0.110219	5.79234e-14	0.412528	0.0329638	0.0772551	-427.966	-427.51	172	144	3	2831.59
platelet_count	25	2	158835987	161011584	chr2:159830857:C:T	0.0723046	0.021407	0.469755	0.192419	159830857	-0.0277596	-0.0144384	0.00432488	0.0128416	-6.41859	-1.12435	1.38165e-10	0.26088	0.0723076	5.79234e-14	0.412528	0.021404	0.0509036	-428.398	-427.927	172	144	3	2831.59
platelet_count	25	2	158835987	161011584	chr2:159872331:T:C	0.198733	0.0799164	0.0863677	0.0173883	159872331	0.0370207	-0.0594288	0.00761118	0.0387887	4.86398	-1.53212	1.15223e-06	0.12551	0.198738	5.79234e-14	0.412528	0.0799117	0.118826	-427.12	-427.121	172	144	3	2831.59
platelet_count	25	2	158835987	161011584	chr2:159872494:C:T	0.163266	0.065762	0.0862845	0.0173865	159872494	0.0367156	-0.0595112	0.00761299	0.0387887	4.82275	-1.53424	1.418e-06	0.124986	0.163271	5.79234e-14	0.412528	0.0657572	0.0975136	-427.315	-427.318	172	144	3	2831.59
platelet_count	25	2	158835987	161011584	chr2:159825597:C:A	0.0585978	0.0158412	0.469496	0.192313	159825597	-0.0276136	-0.0125331	0.00432512	0.012844	-6.38446	-0.975791	1.72759e-10	0.32918	0.0586005	5.79234e-14	0.412528	0.0158385	0.042762	-428.698	-428.101	172	144	3	2831.59
platelet_count	25	2	158835987	161011584	chr2:159826500:AG:A	0.0523631	0.0146385	0.469932	0.192364	159826500	-0.0274674	-0.0132715	0.00432391	0.0128448	-6.35243	-1.03323	2.12856e-10	0.301511	0.0523661	5.79234e-14	0.412528	0.0146355	0.0377306	-428.777	-428.227	172	144	3	2831.59
platelet_count	25	2	158835987	161011584	chr2:159830305:C:T	0.0602612	0.0176804	0.469749	0.192454	159830305	-0.027618	-0.0142553	0.00432511	0.0128409	-6.3855	-1.11015	1.71594e-10	0.266948	0.0602642	5.79234e-14	0.412528	0.0176774	0.0425868	-428.589	-428.106	172	144	3	2831.59
platelet_count	25	2	158835987	161011584	chr2:159826204:G:A	0.0508749	0.0139878	0.469966	0.192414	159826204	-0.027453	-0.0129121	0.00432389	0.012844	-6.34914	-1.0053	2.17455e-10	0.314764	0.0508777	5.79234e-14	0.412528	0.013985	0.0368927	-428.822	-428.249	172	144	3	2831.59
platelet_count	25	2	158835987	161011584	chr2:159828308:C:T	0.0645986	0.017844	0.469712	0.192618	159828308	-0.0276922	-0.0130011	0.00432539	0.0128391	-6.40225	-1.01262	1.53792e-10	0.311255	0.0646014	5.79234e-14	0.412528	0.0178412	0.0467602	-428.579	-428.012	172	144	3	2831.59
platelet_count	25	2	158835987	161011584	chr2:159828143:C:T	0.0666162	0.0181365	0.469731	0.192298	159828143	-0.0277218	-0.0126916	0.00432568	0.0128451	-6.40866	-0.98805	1.47464e-10	0.32314	0.0666189	5.79234e-14	0.412528	0.0181338	0.0484851	-428.571	-427.976	172	144	3	2831.59
platelet_count	25	2	158835987	161011584	chr2:159825506:C:G	0.0614878	0.0167685	0.469729	0.192319	159825506	-0.027654	-0.0127278	0.00432507	0.0128445	-6.39388	-0.990912	1.62446e-10	0.321741	0.0614906	5.79234e-14	0.412528	0.0167657	0.0447249	-428.641	-428.057	172	144	3	2831.59
platelet_count	25	2	158835987	161011584	chr2:159852098:C:T	0.592453	0.229938	0.0844466	0.0172362	159852098	0.0389154	-0.0578688	0.00768899	0.0389494	5.06118	-1.48574	4.17409e-07	0.137363	0.592457	5.79234e-14	0.412528	0.229934	0.362523	-426.064	-426.006	172	144	3	2831.59
platelet_count	25	2	158835987	161011584	chr2:159829738:C:T	0.0593488	0.0170198	0.46978	0.192504	159829738	-0.0276081	-0.0137951	0.00432502	0.0128413	-6.38335	-1.07428	1.74019e-10	0.28271	0.0593517	5.79234e-14	0.412528	0.0170169	0.0423348	-428.627	-428.112	172	144	3	2831.59
platelet_count	25	2	209778460	211175783	chr2:210167360:C:A	0.0584615		0.0190865	0	210167360	-0.0535921		0.0155404		-3.44857		0.000563797		0.0584615	1.77874e-11	0.0413718					142	134	3	1535.46
platelet_count	25	2	209778460	211175783	chr2:211074038:A:G	0.0960987		0.0170675	0	211074038	0.0595683		0.0163905		3.63432		0.000278852		0.0960987	1.77874e-11	0.0413718					142	134	3	1535.46
platelet_count	25	2	209778460	211175783	chr2:211107753:T:C	0.116463		0.0145351	0	211107753	-0.0630097		0.0185433		-3.39799		0.000679102		0.116463	1.77874e-11	0.0413718					142	134	3	1535.46
platelet_count	25	2	209778460	211175783	chr2:211159103:A:T	0.0870515		0.0147832	0	211159103	-0.0605685		0.0183895		-3.29365		0.000989318		0.0870515	1.77874e-11	0.0413718					142	134	3	1535.46
platelet_count	25	2	209778460	211175783	chr2:210675783:C:A	0.991658	0.919121	0.310689	0.369357	210675783	-0.035308	-0.0315434	0.00459111	0.0104286	-7.69051	-3.02469	1.47898e-14	0.00249204	0.991841	1.77874e-11	0.0413718	0.918938	0.072903	-2492.25	-2495.17	142	134	3	1535.46
platelet_count	25	2	209778460	211175783	chr2:210834287:G:A	0.0166548	0.139007	0.443916	0.516184	210834287	-0.0052091	0.0342541	0.00427887	0.0101116	-1.2174	3.3876	0.223455	0.000706432	0.139453	1.77874e-11	0.0413718	0.0162091	0.123244	-2495.47	-2493.85	142	134	3	1535.46
platelet_count	25	2	209778460	211175783	chr2:210833465:C:T	0.0173403	0.145849	0.434497	0.481813	210833465	-0.0065769	0.0341815	0.00429406	0.0100975	-1.53163	3.38515	0.125617	0.000712754	0.146289	1.77874e-11	0.0413718	0.0169006	0.129388	-2495.42	-2493.8	142	134	3	1535.46
platelet_count	25	2	217729210	219178709	chr2:218336944:C:T	0.176693	0.0369415	0.268866	0.281153	218336944	0.028812	-0.00404087	0.00481102	0.0111819	5.98874	-0.361376	2.12199e-09	0.717822	0.176759	9.69435e-06	0.549056	0.0368754	0.139884	-101.583	-100.655	420	419	2	626.193
platelet_count	25	2	217729210	219178709	chr2:218337761:G:A	0.253015	0.0520571	0.219505	0.174091	218337761	0.0312302	-0.0034154	0.00513975	0.0132957	6.07622	-0.25688	1.23501e-09	0.797274	0.253157	9.69435e-06	0.549056	0.051915	0.201242	-101.249	-100.302	420	419	2	626.193
platelet_count	25	2	217729210	219178709	chr2:218414865:G:A	0.100105	0.0235656	0.581335	0.15136	218414865	-0.0231051	-0.0110741	0.00448593	0.0150074	-5.15056	-0.737911	2.60213e-07	0.460577	0.1002	9.69435e-06	0.549056	0.0234704	0.0767298	-101.957	-101.179	420	419	2	626.193
platelet_count	25	2	217729210	219178709	chr2:218338355:G:T	0.101107	0.0227996	0.218686	0.133561	218338355	0.030314	-0.00859011	0.00515252	0.0148452	5.88333	-0.578646	4.03381e-09	0.562835	0.101186	9.69435e-06	0.549056	0.0227204	0.0784658	-102.071	-101.238	420	419	2	626.193
platelet_count	25	2	217729210	219178709	chr2:218337901:C:T	0.121196	0.025493	0.26875	0.281126	218337901	0.0284352	-0.00427339	0.00481142	0.0111805	5.90994	-0.382218	3.43344e-09	0.702304	0.121269	9.69435e-06	0.549056	0.0254199	0.0958492	-101.953	-101.031	420	419	2	626.193
platelet_count	25	2	225907124	226926698	chr2:225984728:T:C	0.0956662		0.0155492	0	225984728	0.0777526		0.0172037		4.51952		6.20528e-06		0.0956662	2.04725e-08	0.59122					37	32	3	5.588
platelet_count	25	2	225907124	226926698	chr2:226432279:C:T	0.291895	0.132369	0.158965	0.0920433	226432279	0.0393857	0.0286674	0.00583975	0.0174369	6.7444	1.64406	1.545e-11	0.10018	0.295125	2.04725e-08	0.59122	0.129139	0.165986	-39.4204	-39.3708	37	32	3	5.588
platelet_count	25	2	225907124	226926698	chr2:226404239:C:T	0.246207	0.0528228	0.157113	0.0302886	226404239	0.0397782	-0.00282904	0.00587091	0.0296905	6.77548	-0.0952843	1.24688e-11	0.92409	0.247547	2.04725e-08	0.59122	0.0514829	0.196064	-40.1794	-39.3185	37	32	3	5.588
platelet_count	25	2	225907124	226926698	chr2:226423002:G:A	0.190855	0.0887328	0.159788	0.0920571	226423002	0.0389034	0.0288529	0.00582823	0.0174482	6.675	1.65363	2.48531e-11	0.0982186	0.194574	2.04725e-08	0.59122	0.0850134	0.109561	-39.771	-39.6766	37	32	3	5.588
platelet_count	25	2	225907124	226926698	chr2:226719600:T:C	0.129823	0.0290154	0.146951	0.507441	226719600	-0.0223278	0.00344994	0.00604096	0.0102062	-3.69606	0.338024	0.000219087	0.735348	0.131129	2.04725e-08	0.59122	0.0277097	0.103419	-39.3947	-38.483	37	32	3	5.588
platelet_count	25	2	225907124	226926698	chr2:226407124:G:A	0.273207	0.0584447	0.157112	0.03024	226407124	0.0398762	-0.00296616	0.00587124	0.029701	6.7918	-0.0998674	1.1137e-11	0.920451	0.274505	2.04725e-08	0.59122	0.0571467	0.217358	-40.0846	-39.2299	37	32	3	5.588
platelet_count	25	3	11754288	12756489	chr3:12661348:T:G	0.0096329	0.0580871	0.336812	0.354788	12661348	0.000167543	0.0411219	0.00453254	0.0104923	0.0369646	3.91926	0.970513	8.91175e-05	0.0582084	5.43008e-17	0.0174372	0.00951161	0.0486968	-145.214	-143.976	285	285	3	49834.6
platelet_count	25	3	11754288	12756489	chr3:12293713:A:G	0.109127	0.0382173	0.568361	0.617146	12293713	-0.0296611	-0.0177924	0.00428834	0.0104091	-6.91669	-1.7093	4.65122e-12	0.0874104	0.109445	5.43008e-17	0.0174372	0.0378991	0.0715461	-143.987	-143.73	285	285	3	49834.6
platelet_count	25	3	11754288	12756489	chr3:12227104:G:A	0.064518	0.0527429	0.41768	0.617497	12227104	-0.0379782	-0.0299421	0.00434905	0.0103658	-8.73253	-2.88855	2.52827e-18	0.00387434	0.0655472	5.43008e-17	0.0174372	0.0517137	0.0138335	-143.852	-145.501	285	285	3	49834.6
platelet_count	25	3	11754288	12756489	chr3:12226527:T:C	0.0886648	0.0733077	0.418126	0.618017	12226527	-0.0381323	-0.0303184	0.00434832	0.0103606	-8.76944	-2.92631	1.82341e-18	0.00343394	0.0897879	5.43008e-17	0.0174372	0.0721846	0.0176033	-143.521	-145.266	285	285	3	49834.6
platelet_count	25	3	11754288	12756489	chr3:12226744:A:G	0.0731256	0.0608804	0.417425	0.618869	12226744	-0.0379831	-0.0303998	0.0043491	0.0103672	-8.73356	-2.9323	2.50547e-18	0.00336846	0.0742451	5.43008e-17	0.0174372	0.0597609	0.0144842	-143.708	-145.455	285	285	3	49834.6
platelet_count	25	3	11754288	12756489	chr3:11968986:A:G	0.0782679	0.0165279	0.0845069	0.0150382	11968986	-0.0390721	0.0158592	0.00786571	0.0423197	-4.9674	0.374748	6.79714e-07	0.707852	0.0784289	5.43008e-17	0.0174372	0.0163669	0.062062	-144.667	-143.739	285	285	3	49834.6
platelet_count	25	3	11754288	12756489	chr3:12293492:G:A	0.0876948	0.03129	0.567885	0.617021	12293492	-0.0294129	-0.0180163	0.0042877	0.0104099	-6.85982	-1.7307	6.93531e-12	0.0835213	0.0880283	5.43008e-17	0.0174372	0.0309565	0.0570718	-144.189	-143.955	285	285	3	49834.6
platelet_count	25	3	11754288	12756489	chr3:12293582:G:A	0.107644	0.0377662	0.5683	0.617165	12293582	-0.0296484	-0.0178098	0.00428827	0.0104078	-6.91383	-1.7112	4.74579e-12	0.0870602	0.107963	5.43008e-17	0.0174372	0.0374468	0.0705166	-143.999	-143.744	285	285	3	49834.6
platelet_count	25	3	11754288	12756489	chr3:12226004:G:A	0.532043	0.461135	0.4134	0.614991	12226004	-0.0392304	-0.0319913	0.00436176	0.0103429	-8.99415	-3.09306	2.42136e-19	0.0019838	0.533215	5.43008e-17	0.0174372	0.459963	0.073252	-141.679	-143.846	285	285	3	49834.6
platelet_count	25	3	11754288	12756489	chr3:12226148:A:G	0.151492	0.102096	0.415346	0.653139	12226148	-0.0389874	-0.0267413	0.00436117	0.0106339	-8.93966	-2.51472	3.96892e-19	0.0119204	0.152001	5.43008e-17	0.0174372	0.101587	0.050414	-143.158	-144.217	285	285	3	49834.6
platelet_count	25	3	11754288	12756489	chr3:12659212:G:A	0.00932139	0.0576893	0.336621	0.354212	12659212	1.88272e-05	0.0411669	0.00453359	0.0105014	0.00415283	3.92013	0.996687	8.87965e-05	0.0578068	5.43008e-17	0.0174372	0.00920384	0.048603	-145.247	-143.978	285	285	3	49834.6
platelet_count	25	3	17709016	19055118	chr3:18519869:C:T	0.0750641		0.0545651	0	18519869	0.0523595		0.00935505		5.59692		2.18773e-08		0.0750641	2.45129e-13	0.0230404					136	94	3	559.59
platelet_count	25	3	17709016	19055118	chr3:18492289:A:G	0.0746025		0.0565861	0	18492289	0.0515065		0.00919792		5.59981		2.1516e-08		0.0746025	2.45129e-13	0.0230404					136	94	3	559.59
platelet_count	25	3	17709016	19055118	chr3:18493679:T:C	0.112542		0.056613	0	18493679	0.0522178		0.00919629		5.67814		1.3655e-08		0.112542	2.45129e-13	0.0230404					136	94	3	559.59
platelet_count	25	3	17709016	19055118	chr3:18513990:C:T	0.0509239		0.0545043	0	18513990	0.0516751		0.00935873		5.52159		3.36791e-08		0.0509239	2.45129e-13	0.0230404					136	94	3	559.59
platelet_count	25	3	17709016	19055118	chr3:18521607:G:A	0.0635658		0.0545667	0	18521607	0.0520778		0.00935501		5.56683		2.60086e-08		0.0635658	2.45129e-13	0.0230404					136	94	3	559.59
platelet_count	25	3	17709016	19055118	chr3:18513954:A:G	0.063021		0.0545081	0	18513954	0.0520611		0.00935943		5.56242		2.66752e-08		0.063021	2.45129e-13	0.0230404					136	94	3	559.59
platelet_count	25	3	17709016	19055118	chr3:18496673:A:C	0.078899		0.0565399	0	18496673	0.0516277		0.00920141		5.61085		2.01875e-08		0.078899	2.45129e-13	0.0230404					136	94	3	559.59
platelet_count	25	3	17709016	19055118	chr3:18527800:G:C	0.0621585		0.0547052	0	18527800	0.0520009		0.00934396		5.56519		2.62544e-08		0.0621585	2.45129e-13	0.0230404					136	94	3	559.59
platelet_count	25	3	17709016	19055118	chr3:18514918:A:C	0.0660802		0.0545784	0	18514918	0.0521105		0.00935266		5.57173		2.52883e-08		0.0660802	2.45129e-13	0.0230404					136	94	3	559.59
platelet_count	25	3	17709016	19055118	chr3:18494612:G:A	0.0817771		0.0565224	0	18494612	0.0517043		0.00920388		5.61767		1.9407e-08		0.0817771	2.45129e-13	0.0230404					136	94	3	559.59
platelet_count	25	3	17709016	19055118	chr3:18563502:C:T	0.942028	0.936705	0.0192384	0.240604	18563502	0.0624655	-0.0451873	0.0157931	0.0118546	3.95523	-3.81179	7.65135e-05	0.000138381	0.944512	2.45129e-13	0.0230404	0.934221	0.010291	-74.4694	-79.3865	136	94	3	559.59
platelet_count	25	3	17709016	19055118	chr3:18496584:C:A	0.0829624	0.0190582	0.0570551	0.0245516	18496584	0.0513146	-0.0223514	0.00916292	0.0327092	5.60024	-0.683338	2.14621e-08	0.494402	0.0829687	2.45129e-13	0.0230404	0.0190519	0.0639168	-77.9882	-77.1833	136	94	3	559.59
platelet_count	25	3	17709016	19055118	chr3:18241082:G:A	0.107477	0.0246531	0.230953	0.0779621	18241082	-0.0296987	-0.00930831	0.00509379	0.0189169	-5.83037	-0.492065	5.54746e-09	0.622679	0.107483	2.45129e-13	0.0230404	0.0246474	0.0828353	-77.8362	-77.031	136	94	3	559.59
platelet_count	25	3	17709016	19055118	chr3:18276637:A:G	0.669794	0.160468	0.751757	0.73485	18276637	0.0334378	0.00568116	0.00496321	0.011514	6.73712	0.493413	1.62434e-11	0.621726	0.669796	2.45129e-13	0.0230404	0.160466	0.50933	-75.95	-75.2019	136	94	3	559.59
platelet_count	25	3	17709016	19055118	chr3:18197291:CT:C	0.164489	0.0403361	0.203302	0.0711136	18197291	-0.0347638	-0.0137821	0.00532907	0.0196884	-6.52343	-0.700013	6.90505e-11	0.483927	0.164494	2.45129e-13	0.0230404	0.0403307	0.124164	-77.3391	-76.6209	136	94	3	559.59
platelet_count	25	3	17709016	19055118	chr3:18269920:G:A	0.053527	0.0147053	0.786047	0.869244	18269920	0.0329611	0.011703	0.00522201	0.0149598	6.31195	0.782298	2.76698e-10	0.434049	0.0535337	2.45129e-13	0.0230404	0.0146986	0.0388351	-78.3457	-77.7818	136	94	3	559.59
platelet_count	25	3	55486130	57315720	chr3:56814971:T:C	0.999972	0.987706	0.452377	0.119712	56814971	0.0629008	0.0666789	0.00431011	0.0158203	14.5938	4.21476	3.45435e-48	2.51142e-05	0.999972	2.48754e-44	0.00349606	0.987706	0.012266	-292.716	-297.433	760	722	2	7409.62
platelet_count	25	3	55486130	57315720	chr3:56844919:T:C	0.455344	0.22251	0.322343	0.191217	56844919	0.0554707	0.0304709	0.00455926	0.0128063	12.1666	2.37937	4.95189e-34	0.0173518	0.455344	2.48754e-44	0.00349606	0.22251	0.232834	-294.034	-294.392	760	722	2	7409.62
platelet_count	25	3	55486130	57315720	chr3:56843892:T:C	0.502287	0.275224	0.320763	0.142188	56843892	0.0557705	0.039302	0.00456961	0.0144367	12.2046	2.72236	3.10774e-34	0.00648741	0.502287	2.48754e-44	0.00349606	0.275224	0.227063	-293.823	-294.417	760	722	2	7409.62
platelet_count	25	3	57826569	58831965	chr3:58331965:A:G	0.0554465	0.0163187	0.348885	0.26383	58331965	-0.0267457	-0.0152419	0.00449114	0.0114071	-5.9552	-1.33618	2.60621e-09	0.181505	0.0558038	0.00131088	0.185404	0.0159614	0.0398424	-133.478	-132.925	399	399	2	524.67
platelet_count	25	3	57826569	58831965	chr3:58329348:T:C	0.0534412	0.0226003	0.347784	0.236847	58329348	-0.0264862	-0.0216502	0.00449471	0.01181	-5.89274	-1.83321	3.81076e-09	0.0667868	0.0540567	0.00131088	0.185404	0.0219848	0.0320719	-133.171	-133.137	399	399	2	524.67
platelet_count	25	3	57826569	58831965	chr3:58320852:T:C	0.050468	0.0196397	0.350938	0.325036	58320852	-0.0264593	-0.0188182	0.00449031	0.0107266	-5.89253	-1.75434	3.81561e-09	0.0793868	0.0510314	0.00131088	0.185404	0.0190763	0.0319551	-133.321	-133.142	399	399	2	524.67
platelet_count	25	3	57826569	58831965	chr3:58380290:G:A	0.0230553	0.207148	0.0580346	0.0104219	58380290	0.0122209	0.210695	0.00908833	0.0500721	1.34468	4.20783	0.17873	2.58956e-05	0.207257	0.00131088	0.185404	0.0229466	0.18431	-132.829	-131.154	399	399	2	524.67
platelet_count	25	3	71848127	72848128	chr3:72188461:T:C	0.22318		0.0151334	0	72188461	0.0640055		0.0173263		3.69413		0.000220759		0.22318	1.77689e-05	0.353065					31	31	3	2.272
platelet_count	25	3	71848127	72848128	chr3:72828650:G:A		0.115489	0	0.0262841			0.109137		0.0316502		3.44824		0.000565427	0.115489	1.77689e-05	0.353065					31	31	3	2.272
platelet_count	25	3	71848127	72848128	chr3:72354583:A:G	0.0798266	0.0251105	0.348581	0.545896	72354583	0.0160013	0.0111007	0.00447422	0.0101231	3.57632	1.09657	0.000348633	0.272841	0.0809563	1.77689e-05	0.353065	0.0239808	0.0569755	-46.6416	-46.1591	31	31	3	2.272
platelet_count	25	3	71848127	72848128	chr3:72347178:G:A	0.0822662	0.0202483	0.249858	0.308974	72347178	0.0187236	0.00657051	0.00492976	0.0110056	3.79808	0.597016	0.000145909	0.550503	0.0831899	1.77689e-05	0.353065	0.0193246	0.0638653	-46.7967	-46.016	31	31	3	2.272
platelet_count	25	3	71848127	72848128	chr3:72349942:G:A	0.13858	0.0311376	0.267696	0.405913	72349942	0.0187042	-0.00411634	0.00480943	0.0103393	3.88906	-0.398125	0.000100701	0.690543	0.139465	1.77689e-05	0.353065	0.0302525	0.109213	-46.35	-45.4836	31	31	3	2.272
platelet_count	25	3	71848127	72848128	chr3:72355081:A:C	0.0911815	0.0239431	0.329738	0.322055	72355081	0.0158155	0.00885954	0.00452582	0.0108236	3.49451	0.818539	0.000475135	0.413059	0.092146	1.77689e-05	0.353065	0.0229786	0.0691674	-46.7063	-45.9841	31	31	3	2.272
platelet_count	25	3	71848127	72848128	chr3:72349453:C:T	0.0691603	0.0152852	0.257685	0.350168	72349453	0.0183696	0.00100594	0.00487048	0.0106468	3.77162	0.0944824	0.000162284	0.924727	0.0699886	1.77689e-05	0.353065	0.0144569	0.0555317	-47.0797	-46.1484	31	31	3	2.272
platelet_count	25	3	71848127	72848128	chr3:72346419:T:C	0.0886795	0.020246	0.250965	0.313934	72346419	0.0187813	0.00421295	0.00492371	0.0109506	3.81447	0.384724	0.000136559	0.700446	0.0895146	1.77689e-05	0.353065	0.0194109	0.0701037	-46.7962	-45.9273	31	31	3	2.272
platelet_count	25	3	71848127	72848128	chr3:72348133:C:A	0.0967909	0.0251123	0.247509	0.150767	72348133	0.018505	0.0100372	0.00494025	0.0141676	3.74576	0.708464	0.000179952	0.478665	0.0977129	1.77689e-05	0.353065	0.0241903	0.0735226	-46.602	-45.8859	31	31	3	2.272
platelet_count	25	3	71848127	72848128	chr3:72350419:C:G	0.0550436	0.0123996	0.258603	0.352641	72350419	0.0181171	-0.00112346	0.0048636	0.0106345	3.72504	-0.105642	0.000195389	0.915867	0.0559042	1.77689e-05	0.353065	0.011539	0.0443652	-47.296	-46.3634	31	31	3	2.272
platelet_count	25	3	71848127	72848128	chr3:72352628:T:C	0.0742526	0.0201988	0.327971	0.320883	72352628	0.01552	0.00942809	0.00452876	0.0108441	3.42698	0.869425	0.000610576	0.384625	0.0752563	1.77689e-05	0.353065	0.0191951	0.0560612	-46.8844	-46.1872	31	31	3	2.272
platelet_count	25	3	71848127	72848128	chr3:72351230:G:A	0.239339	0.0513496	0.266916	0.413969	72351230	0.0191855	-0.0026369	0.00481399	0.0103118	3.98537	-0.255717	6.74239e-05	0.798172	0.240076	1.77689e-05	0.353065	0.0506124	0.189464	-45.8479	-44.9462	31	31	3	2.272
platelet_count	25	3	71848127	72848128	chr3:72575486:T:C	0.0530919	0.14134	0.07569	0.128144	72575486	0.0173215	-0.0502815	0.00809431	0.0150464	2.13996	-3.34177	0.0323605	0.000833988	0.143005	1.77689e-05	0.353065	0.0514269	0.0915781	-45.2928	-45.1108	31	31	3	2.272
platelet_count	25	3	71848127	72848128	chr3:72348128:A:G	0.150763	0.0575283	0.445124	0.711219	72348128	0.0234391	0.0157353	0.00429654	0.0111929	5.45533	1.40582	4.89987e-08	0.159793	0.152184	1.77689e-05	0.353065	0.0561077	0.0960759	-46.3341	-46.1533	31	31	3	2.272
platelet_count	25	3	71848127	72848128	chr3:72354316:A:G	0.0875308	0.02761	0.348708	0.545969	72354316	0.01608	0.0112005	0.00447362	0.0101206	3.59441	1.1067	0.000325288	0.268435	0.0886603	1.77689e-05	0.353065	0.0264805	0.0621798	-46.5446	-46.0751	31	31	3	2.272
platelet_count	25	3	71848127	72848128	chr3:72356583:G:A	0.0617045	0.0136167	0.203792	0.227715	72356583	0.0208322	7.52699e-05	0.00526978	0.0120403	3.95314	0.00625148	7.71856e-05	0.995012	0.0625437	1.77689e-05	0.353065	0.0127775	0.0497662	-47.1008	-46.1507	31	31	3	2.272
platelet_count	25	3	71848127	72848128	chr3:72360705:A:G	0.324095	0.140108	0.329213	0.260917	72360705	0.0169014	0.0188791	0.0045959	0.0117677	3.6775	1.60432	0.000235654	0.10866	0.325614	1.77689e-05	0.353065	0.138589	0.187025	-44.9456	-45.0179	31	31	3	2.272
platelet_count	25	3	122614155	123621884	chr3:123128034:C:T	0.0883164	0.0225996	0.578449	0.358578	123128034	-0.0343664	-0.00732033	0.00431318	0.0105486	-7.96776	-0.693963	1.63286e-15	0.487713	0.0888299	7.61504e-16	0.0448586	0.0220861	0.0667438	-116.592	-115.906	98	102	3	292.364
platelet_count	25	3	122614155	123621884	chr3:123117153:T:C	0.057633	0.0206096	0.573418	0.225004	123117153	-0.0341579	-0.0177287	0.00431259	0.0122372	-7.92051	-1.44875	2.38993e-15	0.147422	0.0584718	7.61504e-16	0.0448586	0.0197708	0.038701	-116.76	-116.443	98	102	3	292.364
platelet_count	25	3	122614155	123621884	chr3:123118801:C:T	0.0949402	0.0457622	0.574638	0.304424	123118801	-0.0342439	-0.0193503	0.00431068	0.0110286	-7.94396	-1.75455	1.97878e-15	0.0793514	0.096313	7.61504e-16	0.0448586	0.0443894	0.0519236	-115.924	-116.148	98	102	3	292.364
platelet_count	25	3	122614155	123621884	chr3:123185892:A:G	0.0111867	0.084528	0.197539	0.352518	123185892	-0.0113706	0.0353689	0.00533414	0.0105785	-2.13167	3.34348	0.0330361	0.00082887	0.0847687	7.61504e-16	0.0448586	0.010946	0.0738227	-116.89	-115.383	98	102	3	292.364
platelet_count	25	3	122614155	123621884	chr3:123132993:A:G	0.0773012	0.0307277	0.576119	0.312691	123132993	-0.0341926	-0.0164563	0.00431209	0.0109363	-7.92948	-1.50474	2.22354e-15	0.132406	0.0782576	7.61504e-16	0.0448586	0.0297713	0.0484863	-116.327	-116.22	98	102	3	292.364
platelet_count	25	3	122614155	123621884	chr3:122999676:G:A	0.0104065	0.0587256	0.0113117	0.255975	122999676	0.0335575	0.0393896	0.0205998	0.0115919	1.62903	3.39803	0.103311	0.000680059	0.059056	7.61504e-16	0.0448586	0.0100761	0.0489799	-116.976	-115.796	98	102	3	292.364
platelet_count	25	3	122614155	123621884	chr3:123121884:A:G	0.126383	0.0316924	0.578745	0.359849	123121884	-0.0345294	-0.00700088	0.00431171	0.0105373	-8.00828	-0.664389	1.17579e-15	0.506449	0.126872	7.61504e-16	0.0448586	0.0312032	0.095669	-116.249	-115.549	98	102	3	292.364
platelet_count	25	3	122614155	123621884	chr3:123114156:C:T	0.119767	0.0436315	0.568155	0.222091	123114156	-0.0342734	-0.0184807	0.00430651	0.0122853	-7.9585	-1.50429	1.75971e-15	0.132522	0.12062	7.61504e-16	0.0448586	0.0427786	0.0778413	-115.99	-115.751	98	102	3	292.364
platelet_count	25	3	122614155	123621884	chr3:123132091:T:C	0.0803903	0.028671	0.576527	0.325509	123132091	-0.0342499	-0.0144408	0.00431218	0.010822	-7.94261	-1.3344	2.00038e-15	0.182089	0.0811764	7.61504e-16	0.0448586	0.0278849	0.0532915	-116.384	-116.128	98	102	3	292.364
platelet_count	25	3	122614155	123621884	chr3:123122215:G:A	0.102211	0.0246397	0.577961	0.34663	123122215	-0.0344382	-0.0063193	0.00431222	0.0106251	-7.98618	-0.594751	1.40672e-15	0.552017	0.102692	7.61504e-16	0.0448586	0.0241585	0.0785337	-116.513	-115.748	98	102	3	292.364
platelet_count	25	3	122614155	123621884	chr3:123126824:C:G	0.1027	0.0260483	0.578801	0.359938	123126824	-0.0344338	-0.00719299	0.00431239	0.0105419	-7.98486	-0.682321	1.4218e-15	0.495044	0.103205	7.61504e-16	0.0448586	0.0255436	0.0776611	-116.448	-115.756	98	102	3	292.364
platelet_count	25	3	122614155	123621884	chr3:122999174:A:G	0.0104103	0.0569103	0.0113171	0.255988	122999174	0.034322	0.0392505	0.0205953	0.0115957	1.66649	3.38492	0.0956183	0.000713354	0.0572532	7.61504e-16	0.0448586	0.0100674	0.0471858	-116.977	-115.834	98	102	3	292.364
platelet_count	25	3	122614155	123621884	chr3:123126230:G:A	0.0511834	0.0116456	0.576109	0.285593	123126230	-0.0341255	-0.00485675	0.00431145	0.011224	-7.91509	-0.43271	2.49629e-15	0.66523	0.0516546	7.61504e-16	0.0448586	0.0111744	0.0404802	-117.284	-116.402	98	102	3	292.364
platelet_count	25	3	122614155	123621884	chr3:122998996:G:A	0.012112	0.0606851	0.0114029	0.256	122998996	0.0360748	0.0394116	0.0205139	0.0115907	1.75856	3.40027	0.078656	0.000674522	0.0610672	7.61504e-16	0.0448586	0.0117299	0.0493373	-116.824	-115.789	98	102	3	292.364
platelet_count	25	3	122614155	123621884	chr3:123391929:C:T	0.750191	0.657409	0.221283	0.0937719	123391929	-0.025916	-0.0500846	0.0051193	0.0173193	-5.06241	-2.89185	4.14729e-07	0.00383399	0.751458	7.61504e-16	0.0448586	0.656142	0.095316	-113.455	-115.706	98	102	3	292.364
platelet_count	25	3	122614155	123621884	chr3:123124365:C:T	0.0959692	0.0240792	0.578369	0.359648	123124365	-0.0343865	-0.00690435	0.00431259	0.0105402	-7.97351	-0.655052	1.55865e-15	0.512442	0.0964741	7.61504e-16	0.0448586	0.0235743	0.0728998	-116.528	-115.819	98	102	3	292.364
platelet_count	25	3	124127030	125405393	chr3:124857896:G:A	0.461116		0.0112513	0	124857896	-0.0975512		0.0201741		-4.83547		1.33033e-06		0.461116	3.25867e-07	0.211761					207	194	3	9309.21
platelet_count	25	3	124127030	125405393	chr3:124612226:G:A		0.122255	0	0.410449			0.0408096		0.0102584		3.97817		6.96923e-05	0.122255	3.25867e-07	0.211761					207	194	3	9309.21
platelet_count	25	3	124127030	125405393	chr3:124612990:T:C		0.120111	0	0.410542			0.0407585		0.0102585		3.97315		7.11775e-05	0.120111	3.25867e-07	0.211761					207	194	3	9309.21
platelet_count	25	3	124127030	125405393	chr3:124631226:T:C	0.0131544	0.0769011	0.25762	0.206344	124631226	-0.0140458	-0.0507882	0.00486097	0.0124232	-2.8895	-4.08817	0.0038594	4.36499e-05	0.0769615	3.25867e-07	0.211761	0.013094	0.0638675	-152.05	-150.86	207	194	3	9309.21
platelet_count	25	3	124127030	125405393	chr3:124631192:C:G	0.254222	0.142793	0.0359416	0.0383324	124631192	0.0441852	0.0457072	0.0114282	0.0262917	3.86634	1.73846	0.000110551	0.0821449	0.254494	3.25867e-07	0.211761	0.142521	0.111973	-149.481	-150.178	207	194	3	9309.21
platelet_count	25	3	124127030	125405393	chr3:124627030:G:A	0.378427	0.174092	0.633064	0.733716	124627030	-0.0263768	-0.00906057	0.00441007	0.0114205	-5.98104	-0.793357	2.22473e-09	0.427579	0.378478	3.25867e-07	0.211761	0.174041	0.204437	-149.547	-149.785	207	194	3	9309.21
platelet_count	25	3	124127030	125405393	chr3:124722654:A:G	0.0599516	0.013158	0.27118	0.267625	124722654	-0.0242225	-0.00551107	0.00477595	0.0114341	-5.07177	-0.481984	3.94843e-07	0.629823	0.0600337	3.25867e-07	0.211761	0.0130759	0.0469578	-152.083	-151.208	207	194	3	9309.21
platelet_count	25	3	124127030	125405393	chr3:124718452:C:T	0.0856052	0.060939	0.621886	0.766121	124718452	-0.0176233	-0.0269134	0.00437949	0.0119668	-4.02405	-2.249	5.72482e-05	0.0245235	0.0862247	3.25867e-07	0.211761	0.0603195	0.0259052	-150.42	-151.681	207	194	3	9309.21
platelet_count	25	3	168640438	169642221	chr3:169333221:A:T		0.0725263	0	0.0155678			0.153546		0.0408286		3.76074		0.000169896	0.0725263	5.91392e-06	0.221977					175	178	3	5136.07
platelet_count	25	3	168640438	169642221	chr3:169330802:C:T		0.0744142	0	0.0155623			0.153876		0.0408284		3.76885		0.000164473	0.0744142	5.91392e-06	0.221977					175	178	3	5136.07
platelet_count	25	3	168640438	169642221	chr3:169485174:G:A	0.0536813	0.0184951	0.0426254	0.136553	169485174	-0.0367358	-0.018633	0.0106508	0.0146794	-3.44911	-1.26933	0.000562671	0.204338	0.0540919	5.91392e-06	0.221977	0.0180845	0.0360074	-87.7028	-87.4225	175	178	3	5136.07
platelet_count	25	3	168640438	169642221	chr3:169357451:C:T	0.0371827	0.0791869	0.0814523	0.152601	169357451	0.017533	0.0501432	0.00776795	0.0140551	2.25709	3.56762	0.0240045	0.000361076	0.0798785	5.91392e-06	0.221977	0.0364911	0.0433874	-86.9428	-87.1734	175	178	3	5136.07
platelet_count	25	3	168640438	169642221	chr3:169140438:T:C	0.310646	0.0728206	0.618621	0.736271	169140438	-0.024421	-0.00590528	0.00440723	0.0114648	-5.54113	-0.51508	3.01294e-08	0.606503	0.310839	5.91392e-06	0.221977	0.0726275	0.238212	-86.3712	-85.5984	175	178	3	5136.07
platelet_count	25	3	168640438	169642221	chr3:169128913:C:T	0.0672896	0.0177994	0.621161	0.354798	169128913	-0.0232032	0.00911983	0.00439393	0.0105648	-5.28074	0.863227	1.28932e-07	0.388023	0.0675707	5.91392e-06	0.221977	0.0175183	0.0500524	-87.8099	-87.1643	175	178	3	5136.07
platelet_count	25	3	168640438	169642221	chr3:169143280:T:A	0.0528559	0.0136824	0.614806	0.731486	169143280	-0.0226147	-0.00793288	0.00439797	0.011391	-5.14208	-0.696417	2.72224e-07	0.486176	0.0531415	5.91392e-06	0.221977	0.0133968	0.0397447	-88.0398	-87.3685	175	178	3	5136.07
platelet_count	25	3	168640438	169642221	chr3:169485395:A:G	0.0525159	0.0184767	0.0426039	0.136505	169485395	-0.0366305	-0.0190452	0.0106491	0.0146777	-3.43977	-1.29756	0.000582446	0.194454	0.0529394	5.91392e-06	0.221977	0.0180532	0.0348862	-87.7044	-87.4541	175	178	3	5136.07
platelet_count	25	3	183217182	184872477	chr3:184373361:G:T	1	0.999851	0.382625	0.587079	184373361	-0.0208852	-0.0508771	0.00443493	0.0103004	-4.70924	-4.93934	2.48984e-06	7.90219e-07	1	3.9284e-67	1.78754e-21	0.999851	0.000149	-274.149	-283.35	286	241	3	33529.7
platelet_count	25	3	183217182	184872477	chr3:184376395:A:G	0.977917	0.942137	0.541861	0.598452	184376395	0.032009	0.0679941	0.00427221	0.010292	7.49237	6.60648	6.81998e-14	4.03497e-11	0.977917	3.9284e-67	1.78754e-21	0.942137	0.03578	-274.192	-277.868	286	241	3	33529.7
platelet_count	25	3	183217182	184872477	chr3:184372454:C:T	1	1	0.0639861	0.0773085	184372454	0.110206	0.157197	0.0086761	0.0189163	12.7023	8.31013	6.13845e-37	1.01645e-16	1	3.9284e-67	1.78754e-21	1	0	-274.149	-303.348	286	241	3	33529.7
platelet_count	25	4	5628413	7391454	chr4:7039650:A:G	0.240016	0.0667248	0.547106	0.445844	7039650	0.0213703	0.0111336	0.00428886	0.0101534	4.98275	1.09654	6.27933e-07	0.272857	0.240082	2.53839e-07	0.00726495	0.0666587	0.173423	-214.162	-213.613	110	112	3	506.013
platelet_count	25	4	5628413	7391454	chr4:7040622:G:A	0.193432	0.0499811	0.544627	0.431192	7040622	0.0211065	0.00989472	0.00427512	0.0101606	4.93705	0.973832	7.94405e-07	0.330152	0.193496	2.53839e-07	0.00726495	0.0499175	0.143578	-214.452	-213.803	110	112	3	506.013
platelet_count	25	4	5628413	7391454	chr4:5719294:A:C	0.0619438	0.0127688	0.101803	0.0468484	5719294	0.0283206	0.000285033	0.0070424	0.0239851	4.02145	0.0118837	5.78849e-05	0.990518	0.0620006	2.53839e-07	0.00726495	0.012712	0.0492886	-215.878	-214.929	110	112	3	506.013
platelet_count	25	4	5628413	7391454	chr4:7350905:C:A	0.0813002	0.108512	0.434232	0.652888	7350905	-0.0111122	0.0384687	0.00429789	0.010632	-2.5855	3.61822	0.00972518	0.00029737	0.109129	2.53839e-07	0.00726495	0.0806827	0.0284468	-214.025	-215.473	110	112	3	506.013
platelet_count	25	4	5628413	7391454	chr4:6411125:C:T	0.0275249	0.0555658	0.542183	0.401528	6411125	0.00992107	-0.03742	0.00430621	0.0102857	2.3039	-3.63808	0.0212305	0.000275375	0.055778	2.53839e-07	0.00726495	0.0273127	0.0284653	-215.101	-215.465	110	112	3	506.013
platelet_count	25	4	5628413	7391454	chr4:6889708:G:A	0.586968	0.579329	0.185126	0.0361241	6889708	0.0291189	0.0976559	0.00550659	0.0270832	5.288	3.60577	1.23922e-07	0.000311986	0.587747	2.53839e-07	0.00726495	0.57855	0.009197	-212.252	-216.833	110	112	3	506.013
platelet_count	25	4	5628413	7391454	chr4:7350750:T:C	0.255459	0.269834	0.439343	0.647127	7350750	-0.0136702	0.0368928	0.00429443	0.0105764	-3.18324	3.48823	0.0014568	0.000487269	0.272914	2.53839e-07	0.00726495	0.252379	0.020535	-212.887	-215.806	110	112	3	506.013
platelet_count	25	4	5628413	7391454	chr4:6891454:C:T	0.379566	0.356225	0.196755	0.0381339	6891454	0.0298741	0.0821602	0.00542273	0.0264468	5.50906	3.10662	3.6166e-08	0.00189505	0.379725	2.53839e-07	0.00726495	0.356066	0.023659	-212.765	-215.904	110	112	3	506.013
platelet_count	25	4	5628413	7391454	chr4:7035891:TCTC:T	0.094891	0.0366313	0.522953	0.269077	7035891	0.020262	0.0196289	0.00427173	0.0113793	4.74327	1.72497	2.10592e-06	0.0845488	0.0950091	2.53839e-07	0.00726495	0.0365132	0.0584959	-214.761	-214.701	110	112	3	506.013
platelet_count	25	4	104614277	105783621	chr4:105612585:A:G		0.113586	0	0.0552492			0.0740285		0.0220767		3.35324		0.000800214	0.113586	9.16459e-07	0.230633					155	88	3	613.512
platelet_count	25	4	104614277	105783621	chr4:105103170:CT:C	0.0620053	0.0143736	0.0691768	0.0124255	105103170	0.0299281	0.022404	0.00838892	0.0459446	3.56757	0.487631	0.000360476	0.625816	0.0629566	9.16459e-07	0.230633	0.0134223	0.0495343	-47.6564	-46.7417	155	88	3	613.512
platelet_count	25	4	104614277	105783621	chr4:105127406:G:A	0.0169936	0.0957074	0.158724	0.544143	105127406	-0.023608	-0.0349718	0.00588712	0.010186	-4.01011	-3.43331	6.07353e-05	0.000597476	0.0963704	9.16459e-07	0.230633	0.0163306	0.0800398	-47.2629	-46.024	155	88	3	613.512
platelet_count	25	4	104614277	105783621	chr4:104980316:G:A	0.352037	0.19773	0.828534	0.876942	104980316	-0.0231697	-0.0300857	0.00565906	0.0154567	-4.09426	-1.94645	4.23854e-05	0.0516152	0.355422	9.16459e-07	0.230633	0.194345	0.161077	-44.8502	-45.4318	155	88	3	613.512
platelet_count	25	4	104614277	105783621	chr4:105283621:C:G	0.540927	0.271578	0.0855225	0.522822	105283621	-0.0489308	-0.0191429	0.00781985	0.0102145	-6.25726	-1.87409	3.93411e-10	0.0609322	0.542197	9.16459e-07	0.230633	0.270308	0.271889	-45.0969	-45.3893	155	88	3	613.512
platelet_count	25	4	104614277	105783621	chr4:105282566:T:C	0.411244	0.21981	0.085429	0.515783	105282566	-0.0484491	-0.0198791	0.00781963	0.0101982	-6.19584	-1.94927	5.82041e-10	0.0512771	0.413133	9.16459e-07	0.230633	0.217921	0.195212	-45.2945	-45.6999	155	88	3	613.512
platelet_count	25	4	109452770	110452770	chr4:110069170:TAGG:T	0.171504		0.0940798	0	110069170	0.0259422		0.00776026		3.34296		0.000829218		0.171504	2.22555e-09	0.268513					128	127	3	982.534
platelet_count	25	4	109452770	110452770	chr4:109579598:G:A		0.083657	0	0.0172604			-0.128125		0.0388556		-3.29746		0.000977347	0.083657	2.22555e-09	0.268513					128	127	3	982.534
platelet_count	25	4	109452770	110452770	chr4:110309540:G:A		0.1275	0	0.0126509			0.158389		0.0450662		3.51458		0.000441426	0.1275	2.22555e-09	0.268513					128	127	3	982.534
platelet_count	25	4	109452770	110452770	chr4:110319551:C:G	0.0304144	0.202895	0.168696	0.140363	110319551	0.00552334	0.0528055	0.00569841	0.0145829	0.969276	3.62106	0.33241	0.000294121	0.203422	2.22555e-09	0.268513	0.0298875	0.173534	-181.406	-180.057	128	127	3	982.534
platelet_count	25	4	109452770	110452770	chr4:109929980:G:A	0.0571335	0.0134116	0.45167	0.844774	109929980	-0.0300063	0.00235988	0.00431173	0.0141266	-6.95922	0.167052	3.44295e-12	0.867331	0.0581602	2.22555e-09	0.268513	0.0123849	0.0457753	-182.758	-181.891	128	127	3	982.534
platelet_count	25	4	109452770	110452770	chr4:110086189:G:A	0.0143761	0.0868061	0.26865	0.179226	110086189	-0.00845827	0.0434545	0.0048118	0.0131695	-1.75782	3.29964	0.078782	0.000969785	0.0874471	2.22555e-09	0.268513	0.0137351	0.073712	-182.175	-180.873	128	127	3	982.534
platelet_count	25	4	109452770	110452770	chr4:109924551:T:C	0.0575544	0.013562	0.445992	0.685144	109924551	-0.0298988	0.00233399	0.00429842	0.0106261	-6.95575	0.219646	3.5287e-12	0.826149	0.0585484	2.22555e-09	0.268513	0.012568	0.0459804	-182.725	-181.872	128	127	3	982.534
platelet_count	25	4	109452770	110452770	chr4:110087967:C:T	0.0148457	0.0917548	0.268625	0.178917	110087967	-0.00831377	0.0437681	0.00481247	0.0131793	-1.72755	3.32097	0.0840726	0.00089866	0.0923773	2.22555e-09	0.268513	0.0142232	0.0781541	-182.139	-180.814	128	127	3	982.534
platelet_count	25	4	109452770	110452770	chr4:109971007:T:C	0.0615547	0.0140422	0.449938	0.846002	109971007	-0.0300624	-0.000602145	0.00431023	0.0141625	-6.97467	-0.042517	3.08501e-12	0.966087	0.062537	2.22555e-09	0.268513	0.0130599	0.0494771	-182.739	-181.839	128	127	3	982.534
platelet_count	25	4	109452770	110452770	chr4:109953217:T:C	0.0737261	0.0166076	0.451215	0.840916	109953217	-0.0301839	-0.00032356	0.00431266	0.0139691	-6.9989	-0.0231626	2.59616e-12	0.981521	0.0747012	2.22555e-09	0.268513	0.0156325	0.0590687	-182.545	-181.65	128	127	3	982.534
platelet_count	25	4	109452770	110452770	chr4:109933275:G:A	0.0640101	0.014685	0.451124	0.840423	109933275	-0.0300873	0.00123007	0.00431234	0.0139482	-6.97704	0.0881884	3.03361e-12	0.929728	0.0650084	2.22555e-09	0.268513	0.0136867	0.0513217	-182.668	-181.784	128	127	3	982.534
platelet_count	25	4	109452770	110452770	chr4:109952770:T:C	0.108391	0.0238972	0.451249	0.840899	109952770	-0.0304372	-0.000430521	0.00431263	0.013969	-7.0577	-0.0308198	1.70391e-12	0.975414	0.109327	2.22555e-09	0.268513	0.0229611	0.086366	-182.173	-181.287	128	127	3	982.534
platelet_count	25	4	109452770	110452770	chr4:109922104:A:G	0.0532	0.0131474	0.450712	0.83584	109922104	-0.0298869	0.00486908	0.00430328	0.0131703	-6.94514	0.369701	3.804e-12	0.711609	0.0542986	2.22555e-09	0.268513	0.0120488	0.0422498	-182.773	-181.963	128	127	3	982.534
platelet_count	25	4	109452770	110452770	chr4:109936627:T:G	0.0625155	0.0142775	0.451259	0.840673	109936627	-0.030079	0.000267065	0.00431309	0.0139597	-6.97389	0.0191312	3.10217e-12	0.984737	0.0635053	2.22555e-09	0.268513	0.0132877	0.0502176	-182.701	-181.804	128	127	3	982.534
platelet_count	25	4	109452770	110452770	chr4:109927638:A:G	0.101627	0.0228758	0.457877	0.845909	109927638	-0.0307593	-0.00372295	0.00435931	0.0142336	-7.056	-0.261562	1.72487e-12	0.793662	0.102609	2.22555e-09	0.268513	0.0218941	0.0807146	-182.225	-181.355	128	127	3	982.534
platelet_count	25	4	150698312	152309956	chr4:152044823:G:T	0.0238211	0.13885	0.0851898	0.0722982	152044823	-0.00706214	-0.0728812	0.00781029	0.0195452	-0.90421	-3.72885	0.365886	0.00019289	0.139221	1.14032e-06	0.152548	0.0234503	0.11577	-63.3508	-62.1917	281	277	3	47356.2
platelet_count	25	4	150698312	152309956	chr4:152035126:A:T	0.0163131	0.0961452	0.0849621	0.0727063	152035126	-0.00687892	-0.0704142	0.00782375	0.0195169	-0.879236	-3.60786	0.379276	0.000309483	0.0965164	1.14032e-06	0.152548	0.0159419	0.0805745	-63.7375	-62.554	281	277	3	47356.2
platelet_count	25	4	150698312	152309956	chr4:152026225:T:C	0.0171377	0.0766112	0.0808897	0.0819179	152026225	-0.00981445	-0.0644825	0.0080348	0.0184261	-1.22149	-3.49952	0.221903	0.000467109	0.0771232	1.14032e-06	0.152548	0.0166257	0.0604975	-63.6694	-62.831	281	277	3	47356.2
platelet_count	25	4	150698312	152309956	chr4:152041116:A:G	0.0194611	0.11234	0.0850683	0.0725273	152041116	-0.00713653	-0.0714173	0.00781828	0.019522	-0.912801	-3.6583	0.361349	0.00025455	0.112718	1.14032e-06	0.152548	0.0190827	0.0936357	-63.5566	-62.4037	281	277	3	47356.2
platelet_count	25	5	785858	1786401	chr5:955557:CTCTG:C	0.0922994	0.304149	0.0160709	0.392586	955557	0.0300833	0.0442418	0.0176888	0.0104283	1.7007	4.24249	0.0890025	2.22046e-05	0.304256	4.0487e-13	0.00315338	0.0921921	0.212064	-21756	-21755.6	52	51	3	18.348
platelet_count	25	5	785858	1786401	chr5:1292868:C:A	0.0715423	0.0149698	0.499564	0.473471	1292868	-0.0321922	-0.004807	0.00427484	0.0101083	-7.53063	-0.475547	5.0924e-14	0.634402	0.0716067	4.0487e-13	0.00315338	0.0149054	0.0567013	-21757.8	-21756.9	52	51	3	18.348
platelet_count	25	5	785858	1786401	chr5:1312214:C:T	0.560802	0.116835	0.17834	0.0523876	1312214	-0.0334629	-0.0117216	0.00557875	0.0228353	-5.99828	-0.513311	2.00106e-09	0.60774	0.560837	4.0487e-13	0.00315338	0.1168	0.444037	-21755.8	-21754.8	52	51	3	18.348
platelet_count	25	5	785858	1786401	chr5:1335270:CTG:C	0.0625405	0.013049	0.197393	0.0441655	1335270	-0.0304231	-0.0078261	0.0053733	0.0248624	-5.6619	-0.314776	1.50117e-08	0.752935	0.0626088	4.0487e-13	0.00315338	0.0129807	0.0496281	-21758	-21757	52	51	3	18.348
platelet_count	25	5	785858	1786401	chr5:803095:G:A	0.118758	0.288677	0.0182725	0.297053	803095	0.0326353	0.047512	0.0168682	0.0112491	1.93472	4.22362	0.0530269	2.41474e-05	0.288849	4.0487e-13	0.00315338	0.118586	0.170263	-21755.7	-21755.8	52	51	3	18.348
platelet_count	25	5	785858	1786401	chr5:1282204:C:A	0.980519	0.950784	0.334605	0.186626	1282204	0.0341627	0.0422512	0.00450271	0.013015	7.58716	3.24635	3.29856e-14	0.00117088	0.980738	4.0487e-13	0.00315338	0.950565	0.030173	-21754	-21757.8	52	51	3	18.348
platelet_count	25	5	785858	1786401	chr5:1317366:A:G	0.145209	0.0302018	0.197216	0.0437397	1317366	-0.0314643	-0.00787612	0.0053756	0.0249676	-5.85318	-0.315453	4.83785e-09	0.752421	0.145271	4.0487e-13	0.00315338	0.0301394	0.115132	-21757.1	-21756.2	52	51	3	18.348
platelet_count	25	5	66120955	67178993	chr5:66698192:T:C	0.0693996	0.0388386	0.724726	0.942983	66698192	-0.0212131	-0.0342408	0.00482823	0.0221805	-4.39355	-1.54373	1.11631e-05	0.122669	0.07017	0.00180281	0.000337467	0.0380682	0.0321018	-74.2069	-74.7535	110	119	3	731.448
platelet_count	25	5	66120955	67178993	chr5:66691615:G:A	0.0585535	0.0185369	0.127178	0.0762852	66691615	-0.0283468	-0.028805	0.00638518	0.0190036	-4.43947	-1.51577	9.02791e-06	0.129594	0.0588524	0.00180281	0.000337467	0.018238	0.0406144	-74.8778	-74.4715	110	119	3	731.448
platelet_count	25	5	66120955	67178993	chr5:66685940:G:C	0.0345727	0.183296	0.191456	0.151719	66685940	-0.0036014	0.072847	0.00548755	0.0139587	-0.656286	5.21877	0.511642	1.81918e-07	0.183459	0.00180281	0.000337467	0.03441	0.149049	-74.2292	-73.1258	110	119	3	731.448
platelet_count	25	5	66120955	67178993	chr5:66689545:C:T	0.0258791	0.132546	0.190733	0.151669	66689545	-0.00404601	0.07175	0.00549252	0.013962	-0.736639	5.13894	0.461344	2.78894e-07	0.132727	0.00180281	0.000337467	0.025698	0.107029	-74.5244	-73.455	110	119	3	731.448
platelet_count	25	5	66120955	67178993	chr5:66678993:T:G	0.0394001	0.226065	0.189555	0.185865	66678993	-0.00271857	0.0686558	0.00551834	0.0128731	-0.492642	5.33326	0.622267	9.7517e-08	0.226201	0.00180281	0.000337467	0.0392641	0.186937	-74.1421	-72.945	110	119	3	731.448
platelet_count	25	5	66120955	67178993	chr5:66633384:G:A	0.0985465	0.147287	0.622502	0.789994	66633384	-0.00917512	-0.0534401	0.00446356	0.012473	-2.05556	-4.28447	0.0398273	1.84034e-05	0.148453	0.00180281	0.000337467	0.0973808	0.0510719	-73.1843	-74.1941	110	119	3	731.448
platelet_count	25	5	66120955	67178993	chr5:66689520:C:T	0.0304361	0.153908	0.190733	0.152252	66689520	-0.00422263	0.0720926	0.00549248	0.0139358	-0.768803	5.17318	0.442012	2.32368e-07	0.154092	0.00180281	0.000337467	0.030252	0.12384	-74.3637	-73.3087	110	119	3	731.448
platelet_count	25	5	66120955	67178993	chr5:66695100:A:G	0.0510729	0.0154832	0.127208	0.0754797	66695100	-0.0281592	-0.0274999	0.00638466	0.0190953	-4.41045	-1.44014	1.03263e-05	0.149844	0.0513467	0.00180281	0.000337467	0.0152094	0.0361373	-75.058	-74.5875	110	119	3	731.448
platelet_count	25	5	66120955	67178993	chr5:66628992:A:G	0.0226241	0.129618	0.329279	0.360138	66628992	-0.00453869	-0.0531112	0.00451136	0.0103992	-1.00606	-5.10722	0.31439	3.29947e-07	0.129762	0.00180281	0.000337467	0.0224801	0.107282	-74.6393	-73.5088	110	119	3	731.448
platelet_count	25	5	66120955	67178993	chr5:66704208:C:T	0.0538156	0.0115597	0.12743	0.0454181	66704208	-0.0283804	-0.0068565	0.00638106	0.0243372	-4.4476	-0.281729	8.69302e-06	0.778154	0.0540013	0.00180281	0.000337467	0.011374	0.0426273	-75.3335	-74.418	110	119	3	731.448
platelet_count	25	5	66120955	67178993	chr5:66702434:C:T	0.0843367	0.0345454	0.128312	0.0763816	66702434	-0.0285685	-0.0353828	0.00636148	0.0190288	-4.49085	-1.85944	7.10186e-06	0.0629798	0.0847909	0.00180281	0.000337467	0.0340912	0.0506997	-74.2529	-74.2461	110	119	3	731.448
platelet_count	25	5	74558596	78867577	chr5:76723219:C:T	0.0570453		0.0360839	0	76723219	-0.100968		0.0114165		-8.84405		9.37897e-19		0.0570453	7.93518e-20	0.327401					518	510	2	1363.29
platelet_count	25	5	74558596	78867577	chr5:76701084:G:A	0.609688		0.0334323	0	76701084	-0.108796		0.0118668		-9.1681		4.90348e-20		0.609688	7.93518e-20	0.327401					518	510	2	1363.29
platelet_count	25	5	74558596	78867577	chr5:76727669:A:G	0.230986		0.033555	0	76727669	-0.106914		0.0118318		-9.03616		1.651e-19		0.230986	7.93518e-20	0.327401					518	510	2	1363.29
platelet_count	25	5	74558596	78867577	chr5:76751114:T:C	0.0993173		0.0333614	0	76751114	-0.105815		0.0118576		-8.92386		4.57787e-19		0.0993173	7.93518e-20	0.327401					518	510	2	1363.29
platelet_count	25	5	87367336	90059999	chr5:88884379:T:C	1		0.0436918	0	88884379	0.126791		0.0103656		12.2318		2.22554e-34		1	1.17032e-30	0.0328623					195	169	3	5735.84
platelet_count	25	5	87367336	90059999	chr5:88832825:A:T	0.179826	0.141419	0.770341	0.939576	88832825	-0.0447159	-0.0566102	0.00503618	0.0213209	-8.87895	-2.65515	6.85949e-19	0.00793371	0.180028	1.17032e-30	0.0328623	0.141217	0.038811	-114.224	-115.882	195	169	3	5735.84
platelet_count	25	5	87367336	90059999	chr5:89046775:C:T	0.0143145	0.0507003	0.404667	0.419431	89046775	0.0140497	0.0417501	0.00435353	0.0102215	3.22719	4.08454	0.00125053	4.43372e-05	0.0507541	1.17032e-30	0.0328623	0.0142607	0.0364934	-116.272	-115.731	195	169	3	5735.84
platelet_count	25	5	87367336	90059999	chr5:88832835:G:T	0.183709	0.143424	0.770242	0.939626	88832835	-0.0447526	-0.0563159	0.00503528	0.0213283	-8.8878	-2.64043	6.33463e-19	0.0082866	0.183905	1.17032e-30	0.0328623	0.143228	0.040677	-114.21	-115.836	195	169	3	5735.84
platelet_count	25	5	87367336	90059999	chr5:88856300:C:T	0.060609	0.0337895	0.783851	0.926199	88856300	-0.0462884	-0.0408384	0.00515244	0.0193678	-8.98378	-2.10857	2.6608e-19	0.0349943	0.0606999	1.17032e-30	0.0328623	0.0336986	0.0270013	-115.638	-116.25	195	169	3	5735.84
platelet_count	25	5	87367336	90059999	chr5:88838102:A:G	0.270715	0.200294	0.769689	0.938073	88838102	-0.045289	-0.0536306	0.00503089	0.0210842	-9.00217	-2.54364	2.25111e-19	0.0109778	0.270854	1.17032e-30	0.0328623	0.200155	0.070699	-113.879	-115.288	195	169	3	5735.84
platelet_count	25	5	87367336	90059999	chr5:88902184:AATAC:A	0.136552	0.172371	0.216837	0.0690062	88902184	0.0402845	0.0887836	0.00516194	0.0201999	7.80414	4.39525	6.04937e-15	1.11217e-05	0.172598	1.17032e-30	0.0328623	0.136325	0.036273	-114.215	-115.937	195	169	3	5735.84
platelet_count	25	5	87367336	90059999	chr5:88720191:A:G	0.106654	0.0666833	0.717181	0.586653	88720191	0.0290065	0.0219791	0.00475394	0.0102438	6.10156	2.1456	1.05428e-09	0.0319172	0.10681	1.17032e-30	0.0328623	0.0665276	0.0402821	-114.831	-115.724	195	169	3	5735.84
platelet_count	25	5	158315536	160668887	chr5:158833114:A:T	0.636137		0.0209755	0	158833114	0.0745226		0.0148151		5.03018		4.90877e-07		0.636137	9.34936e-10	0.0653032					212	211	3	8161.09
platelet_count	25	5	158315536	160668887	chr5:160180364:A:T	0.0563128	0.0220775	0.687309	0.717206	160180364	-0.0300344	-0.0172092	0.00459667	0.0111963	-6.53395	-1.53705	6.43687e-11	0.124298	0.0564007	9.34936e-10	0.0653032	0.0219896	0.0344111	-162.446	-162.404	212	211	3	8161.09
platelet_count	25	5	158315536	160668887	chr5:160174085:T:C	0.0917829	0.0485011	0.690357	0.721594	160174085	-0.0305076	-0.0219571	0.00463928	0.0113152	-6.57592	-1.94049	4.85921e-11	0.052334	0.0919309	9.34936e-10	0.0653032	0.0483531	0.0435778	-161.658	-162.167	212	211	3	8161.09
platelet_count	25	5	158315536	160668887	chr5:160530621:C:T	0.0100371	0.0727826	0.494233	0.442805	160530621	-0.0038192	-0.0428865	0.00432249	0.010116	-0.883566	-4.23946	0.376933	2.25069e-05	0.0728076	9.34936e-10	0.0653032	0.0100121	0.0627955	-163.111	-161.682	212	211	3	8161.09
platelet_count	25	5	158315536	160668887	chr5:160537229:C:T	0.0178588	0.149475	0.499878	0.625432	160537229	-0.00250292	-0.0462323	0.00433051	0.0104239	-0.577975	-4.43523	0.563282	9.24663e-06	0.1495	9.34936e-10	0.0653032	0.0178338	0.131666	-162.529	-160.936	212	211	3	8161.09
platelet_count	25	5	158315536	160668887	chr5:160173207:T:C	0.0525338	0.0258433	0.687567	0.719835	160173207	-0.0298851	-0.0207024	0.00460165	0.0112422	-6.49442	-1.84149	8.37468e-11	0.0655646	0.0526649	9.34936e-10	0.0653032	0.0257122	0.0269527	-162.291	-162.649	212	211	3	8161.09
platelet_count	25	5	158315536	160668887	chr5:160173893:T:C	0.0822659	0.0395894	0.690655	0.721837	160173893	-0.0305093	-0.0205248	0.00464568	0.0113245	-6.56724	-1.81243	5.15093e-11	0.069935	0.0823856	9.34936e-10	0.0653032	0.0394697	0.0429159	-161.862	-162.183	212	211	3	8161.09
platelet_count	25	5	158315536	160668887	chr5:160168605:G:C	0.0736712	0.0323487	0.703233	0.718507	160168605	-0.030567	-0.019031	0.00466176	0.0112029	-6.55697	-1.69876	5.51831e-11	0.0893797	0.0737741	9.34936e-10	0.0653032	0.0322458	0.0415283	-162.067	-162.22	212	211	3	8161.09
platelet_count	25	5	158315536	160668887	chr5:160168887:G:C	0.0901779	0.0391499	0.702988	0.720677	160168887	-0.0307042	-0.0188818	0.00465839	0.0112268	-6.59115	-1.68185	4.38619e-11	0.092613	0.090279	9.34936e-10	0.0653032	0.0390488	0.0512302	-161.876	-162.01	212	211	3	8161.09
platelet_count	25	5	158315536	160668887	chr5:160531177:ATT:A	0.0115058	0.0954468	0.48651	0.547057	160531177	-0.0024279	-0.0468057	0.00433829	0.0108243	-0.559643	-4.32411	0.575724	1.53892e-05	0.0954686	9.34936e-10	0.0653032	0.011484	0.0839846	-162.979	-161.396	212	211	3	8161.09
platelet_count	25	6	24499025	26027734	chr6:25547012:G:A	0.105757	0.0781282	0.45675	0.497815	25547012	-0.0375577	-0.0253198	0.00430988	0.0101568	-8.71431	-2.49289	2.9694e-18	0.0126787	0.105759	1.84903e-16	0.15475	0.0781262	0.0276328	-139.751	-141.18	382	382	2	439.923
platelet_count	25	6	24499025	26027734	chr6:25288869:G:A	0.0572566	0.030864	0.659205	0.844448	25288869	-0.0162086	-0.0263883	0.00449598	0.0139092	-3.60514	-1.89719	0.000312139	0.0578175	0.0572584	1.84903e-16	0.15475	0.0308622	0.0263962	-140.566	-141.138	382	382	2	439.923
platelet_count	25	6	24499025	26027734	chr6:25292339:C:T	0.0543831	0.0249008	0.659624	0.85593	25292339	-0.0163434	-0.0244772	0.00449858	0.0143736	-3.63302	-1.70293	0.00028027	0.0885974	0.0543844	1.84903e-16	0.15475	0.0248995	0.0294849	-140.786	-141.028	382	382	2	439.923
platelet_count	25	6	24499025	26027734	chr6:25536966:C:T	0.0779182	0.0590875	0.44173	0.429752	25536966	-0.0369826	-0.0258765	0.00426671	0.0101399	-8.66771	-2.55194	4.47435e-18	0.0107198	0.0779205	1.84903e-16	0.15475	0.0590852	0.0188353	-140.023	-141.554	382	382	2	439.923
platelet_count	25	6	24499025	26027734	chr6:25288956:G:C	0.0674517	0.0317804	0.659727	0.85603	25288956	-0.0165319	-0.0250221	0.00449817	0.0143767	-3.67526	-1.74046	0.000237732	0.0817939	0.0674531	1.84903e-16	0.15475	0.031779	0.0356741	-140.542	-140.837	382	382	2	439.923
platelet_count	25	6	24499025	26027734	chr6:25526328:A:G	0.370322	0.236124	0.467019	0.455903	25526328	-0.0381813	-0.0224347	0.00424934	0.010091	-8.98523	-2.22324	2.62597e-19	0.026211	0.370322	1.84903e-16	0.15475	0.236124	0.134198	-138.642	-139.605	382	382	2	439.923
platelet_count	25	6	24499025	26027734	chr6:25536709:C:T	0.0875683	0.0657862	0.441812	0.429774	25536709	-0.0370628	-0.0256609	0.00426685	0.0101402	-8.68623	-2.5306	3.80257e-18	0.0113944	0.0875705	1.84903e-16	0.15475	0.065784	0.0217865	-139.915	-141.409	382	382	2	439.923
platelet_count	25	6	24499025	26027734	chr6:25288835:A:C	0.0540014	0.0304375	0.659362	0.845057	25288835	-0.0160985	-0.0272794	0.00449701	0.0139359	-3.57982	-1.95749	0.000344	0.0503036	0.0540035	1.84903e-16	0.15475	0.0304354	0.0235681	-140.58	-141.252	382	382	2	439.923
platelet_count	25	6	24499025	26027734	chr6:25288321:G:A	0.0664219	0.0320951	0.658659	0.847437	25288321	-0.0165078	-0.0249341	0.00449418	0.0140063	-3.67315	-1.7802	0.000239708	0.0750585	0.0664234	1.84903e-16	0.15475	0.0320936	0.0343298	-140.532	-140.876	382	382	2	439.923
platelet_count	25	6	24499025	26027734	chr6:25527735:T:C	0.0575006	0.0438278	0.442316	0.429226	25527735	-0.0368183	-0.0260521	0.00426712	0.0101474	-8.62838	-2.56735	6.31302e-18	0.010255	0.057503	1.84903e-16	0.15475	0.0438254	0.0136776	-140.321	-141.871	382	382	2	439.923
platelet_count	25	6	33065626	35135572	chr6:33572915:T:A	0.0641818	0.0641711	0.7257	0.730058	33572915	0.0751905	0.0813115	0.00476001	0.0113646	15.7963	7.15479	3.86873e-56	8.67035e-13	0.0641818	3.23206e-56	1.75159e-10	0.0641711	1.07e-05	-280.729	-289.826	1111	1144	2	39307.6
platelet_count	25	6	33065626	35135572	chr6:33573730:A:G	0.271547	0.27151	0.721324	0.730833	33573730	0.0754749	0.0818948	0.00473021	0.0113527	15.9559	7.21371	3.05584e-57	5.63952e-13	0.271547	3.23206e-56	1.75159e-10	0.27151	3.7e-05	-279.287	-288.607	1111	1144	2	39307.6
platelet_count	25	6	33065626	35135572	chr6:33574746:T:C	0.999083	0.998652	0.21769	0.289182	33574746	0.0766174	0.077986	0.00514488	0.0111931	14.892	6.9673	4.21473e-50	3.3316e-12	0.999083	3.23206e-56	1.75159e-10	0.998652	0.000431	-277.984	-286.138	1111	1144	2	39307.6
platelet_count	25	6	33065626	35135572	chr6:33579153:T:C	0.350791	0.350765	0.726173	0.733591	33579153	0.0756003	0.0836555	0.00475786	0.0113729	15.8895	7.35566	8.80967e-57	1.97332e-13	0.350791	3.23206e-56	1.75159e-10	0.350765	2.6e-05	-279.031	-288.944	1111	1144	2	39307.6
platelet_count	25	6	33065626	35135572	chr6:33579060:T:C	0.260324	0.260305	0.726273	0.733604	33579060	0.0754515	0.0836224	0.00475775	0.011374	15.8587	7.3521	1.43915e-56	2.02654e-13	0.260324	3.23206e-56	1.75159e-10	0.260305	1.9e-05	-279.329	-289.222	1111	1144	2	39307.6
platelet_count	25	6	47138975	48138975	chr6:47976473:T:C		0.0547181	0	0.0151098			0.140559		0.041407		3.39457		0.000688707	0.0547181	3.95442e-05	0.0417422					57	66	3	30.03
platelet_count	25	6	47138975	48138975	chr6:47974964:G:A		0.0516167	0	0.0150824			0.139849		0.0414403		3.37471		0.000740351	0.0516167	3.95442e-05	0.0417422					57	66	3	30.03
platelet_count	25	6	47138975	48138975	chr6:47987326:G:A		0.0906442	0	0.0158193			0.144991		0.0407059		3.56191		0.000369018	0.0906442	3.95442e-05	0.0417422					57	66	3	30.03
platelet_count	25	6	47138975	48138975	chr6:47981647:T:A		0.0511948	0	0.0150824			0.139732		0.0414404		3.37189		0.000747961	0.0511948	3.95442e-05	0.0417422					57	66	3	30.03
platelet_count	25	6	47138975	48138975	chr6:47989856:C:T		0.0871753	0	0.0159076			0.143095		0.0403285		3.54823		0.000388713	0.0871753	3.95442e-05	0.0417422					57	66	3	30.03
platelet_count	25	6	47138975	48138975	chr6:47982314:C:T		0.0656128	0	0.0158098			0.139947		0.0405206		3.45374		0.000554019	0.0656128	3.95442e-05	0.0417422					57	66	3	30.03
platelet_count	25	6	47138975	48138975	chr6:47997643:T:C		0.0822614	0	0.015708			0.143437		0.0406427		3.52923		0.00041771	0.0822614	3.95442e-05	0.0417422					57	66	3	30.03
platelet_count	25	6	47138975	48138975	chr6:47978364:T:C		0.0500571	0	0.0150915			0.139413		0.0414408		3.36414		0.00076928	0.0500571	3.95442e-05	0.0417422					57	66	3	30.03
platelet_count	25	6	47138975	48138975	chr6:47236425:C:T	0.116327	0.0637747	0.34877	0.520317	47236425	0.0157897	0.0198337	0.00454561	0.0100671	3.47361	1.97015	0.000513735	0.0488347	0.118509	3.95442e-05	0.0417422	0.0615923	0.0569171	-9381.12	-9381.56	57	66	3	30.03
platelet_count	25	6	47138975	48138975	chr6:47378207:A:G	0.00726079	0.0581939	0.567928	0.596974	47378207	0.00247263	0.0350296	0.00430007	0.0102645	0.57502	3.4127	0.565279	0.000644515	0.0584804	3.95442e-05	0.0417422	0.00697428	0.0515061	-9383.15	-9381.57	57	66	3	30.03
platelet_count	25	6	47138975	48138975	chr6:47238176:T:C	0.0943637	0.0536158	0.349552	0.519943	47238176	0.0154317	0.0202037	0.00454448	0.0100688	3.3957	2.00657	0.000684811	0.0448093	0.0966988	3.95442e-05	0.0417422	0.0512807	0.0454181	-9381.3	-9381.79	57	66	3	30.03
platelet_count	25	6	47138975	48138975	chr6:47241462:C:T	0.0800262	0.0389349	0.165332	0.424088	47241462	0.0202619	0.0186035	0.00586559	0.0102744	3.45436	1.81067	0.000551829	0.070207	0.0817396	3.95442e-05	0.0417422	0.0372215	0.0445181	-9381.6	-9381.79	57	66	3	30.03
platelet_count	25	6	47138975	48138975	chr6:47413043:C:T	0.019369	0.0777174	0.594909	0.338763	47413043	0.00093062	-0.0367352	0.00438542	0.010707	0.212208	-3.43096	0.831946	0.000602665	0.0783878	3.95442e-05	0.0417422	0.0186986	0.0596892	-9382.15	-9381.41	57	66	3	30.03
platelet_count	25	6	47138975	48138975	chr6:47230899:G:A	0.0673145	0.0255565	0.480599	0.17903	47230899	-0.0144177	-0.0191499	0.00431851	0.0132942	-3.33857	-1.44047	0.000842406	0.149751	0.0684446	3.95442e-05	0.0417422	0.0244264	0.0440182	-9382.02	-9381.82	57	66	3	30.03
platelet_count	25	6	47138975	48138975	chr6:47238297:G:A	0.120297	0.0671859	0.34864	0.519792	47238297	0.0158066	0.0201005	0.00454618	0.0100676	3.4769	1.99655	0.000507474	0.0458873	0.122566	3.95442e-05	0.0417422	0.0649165	0.0576499	-9381.07	-9381.55	57	66	3	30.03
platelet_count	25	6	47138975	48138975	chr6:47665362:C:T	0.811461	0.596177	0.200286	0.256977	47665362	0.0294436	0.0277022	0.00529917	0.0115617	5.55626	2.39603	2.76319e-08	0.0165831	0.812035	3.95442e-05	0.0417422	0.595603	0.216432	-9379.22	-9380.58	57	66	3	30.03
platelet_count	25	6	134037360	135606021	chr6:135091244:C:T	0.113105	0.103964	0.0973484	0.156552	135091244	-0.0594606	-0.0516815	0.00717713	0.0138598	-8.28474	-3.72889	1.19834e-16	0.000192857	0.113106	4.0896e-43	9.45275e-08	0.103963	0.009143	-196.683	-199.52	388	388	2	509.732
platelet_count	25	6	134037360	135606021	chr6:135081951:C:G	0.0864062	0.0764043	0.0973139	0.155827	135081951	-0.0595809	-0.0493439	0.00717803	0.0138746	-8.30045	-3.55641	1.05011e-16	0.000376825	0.0864062	4.0896e-43	9.45275e-08	0.0764043	0.0100019	-196.991	-199.43	388	388	2	509.732
platelet_count	25	6	134037360	135606021	chr6:135106021:T:C	0.887492	0.887523	0.247309	0.0709024	135106021	0.0712583	0.148126	0.00493715	0.0198565	14.4331	7.45984	3.57926e-47	9.0176e-14	0.887523	4.0896e-43	9.45275e-08	0.887492	3.1e-05	-194.57	-205.284	388	388	2	509.732
platelet_count	25	6	134037360	135606021	chr6:135082974:G:A	0.0784191	0.0703704	0.0972935	0.156045	135082974	-0.0593036	-0.0501192	0.00717986	0.0138746	-8.25971	-3.61229	1.47805e-16	0.000304245	0.0784191	4.0896e-43	9.45275e-08	0.0703704	0.0080487	-197.073	-199.647	388	388	2	509.732
platelet_count	25	6	134037360	135606021	chr6:135087334:G:T	0.0839232	0.0744699	0.0973464	0.155777	135087334	-0.0594607	-0.0495113	0.00717638	0.0138765	-8.28562	-3.568	1.18948e-16	0.000360562	0.0839232	4.0896e-43	9.45275e-08	0.0744699	0.0094533	-197.017	-199.486	388	388	2	509.732
platelet_count	25	6	134037360	135606021	chr6:135091498:T:C	0.370339	0.362656	0.0971801	0.141454	135091498	-0.0592381	-0.0610282	0.00718206	0.0144536	-8.24807	-4.22237	1.62929e-16	2.42821e-05	0.37034	4.0896e-43	9.45275e-08	0.362655	0.007685	-195.434	-199.693	388	388	2	509.732
platelet_count	25	6	134037360	135606021	chr6:135082789:T:C	0.0677424	0.0599927	0.0973522	0.156125	135082789	-0.0592452	-0.0494222	0.00717938	0.0138782	-8.25214	-3.56114	1.57473e-16	0.000370108	0.0677425	4.0896e-43	9.45275e-08	0.0599926	0.0077499	-197.233	-199.685	388	388	2	509.732
platelet_count	25	6	134037360	135606021	chr6:135080233:C:T	0.0841052	0.0746874	0.0972674	0.155735	135080233	-0.0595048	-0.0495485	0.00717905	0.0138794	-8.28868	-3.56993	1.1593e-16	0.000357916	0.0841053	4.0896e-43	9.45275e-08	0.0746873	0.009418	-197.014	-199.49	388	388	2	509.732
platelet_count	25	6	134037360	135606021	chr6:135106679:G:A	0.0862346	0.0862529	0.246032	0.0709204	135106679	0.0706323	0.146299	0.00494633	0.0198683	14.2797	7.36343	3.25515e-46	1.86208e-13	0.0862532	4.0896e-43	9.45275e-08	0.0862343	1.89e-05	-196.901	-205.811	388	388	2	509.732
platelet_count	25	7	2274637	3274637	chr7:2683621:A:G		0.0532264	0	0.138524			-0.0546032		0.0146177		-3.73542		0.000187921	0.0532264	1.12502e-07	0.219557					209	211	3	9347.91
platelet_count	25	7	2274637	3274637	chr7:2775506:G:A	0.0835334	0.0184373	0.419179	0.274176	2775506	0.02498	0.00569466	0.00431451	0.0113324	5.78976	0.502513	7.07002e-09	0.615312	0.0837338	1.12502e-07	0.219557	0.0182369	0.0654969	-153.179	-152.304	209	211	3	9347.91
platelet_count	25	7	2274637	3274637	chr7:2730858:CAATT:C	0.0668727	0.0192887	0.414952	0.605722	2730858	-0.0246618	-0.011287	0.00432473	0.0103378	-5.70252	-1.09182	1.18386e-08	0.274927	0.0671706	1.12502e-07	0.219557	0.0189908	0.0481798	-153.122	-152.59	209	211	3	9347.91
platelet_count	25	7	2274637	3274637	chr7:2287181:C:T	0.0697908	0.0425562	0.370123	0.121289	2287181	0.0175934	0.0324879	0.00442018	0.0155923	3.98024	2.08359	6.88955e-05	0.0372105	0.0706527	1.12502e-07	0.219557	0.0416943	0.0289584	-152.413	-153.181	209	211	3	9347.91
platelet_count	25	7	2274637	3274637	chr7:2293333:G:T	0.0545102	0.0321115	0.374153	0.145704	2293333	0.0173244	0.0292099	0.00442302	0.0144085	3.91686	2.02727	8.97687e-05	0.0426479	0.0553012	1.12502e-07	0.219557	0.0313205	0.0239807	-152.697	-153.366	209	211	3	9347.91
platelet_count	25	7	2274637	3274637	chr7:2729263:C:T	0.0541414	0.0171358	0.416122	0.606223	2729263	-0.0244401	-0.0127158	0.00432068	0.0103346	-5.65655	-1.23041	1.54871e-08	0.218558	0.0544807	1.12502e-07	0.219557	0.0167965	0.0376842	-153.245	-152.835	209	211	3	9347.91
platelet_count	25	7	2274637	3274637	chr7:2286528:T:A	0.0658064	0.0362215	0.368534	0.127677	2286528	0.0176826	0.0296003	0.00442101	0.0152263	3.99967	1.94403	6.34767e-05	0.0519063	0.0664959	1.12502e-07	0.219557	0.035532	0.0309639	-152.576	-153.117	209	211	3	9347.91
platelet_count	25	7	2274637	3274637	chr7:2301420:C:T	0.0717684	0.043495	0.372774	0.138709	2301420	0.0176055	0.0303182	0.00440959	0.0146031	3.99256	2.07615	6.54117e-05	0.0378928	0.0726215	1.12502e-07	0.219557	0.0426419	0.0299796	-152.391	-153.147	209	211	3	9347.91
platelet_count	25	7	2274637	3274637	chr7:2285113:G:A	0.0722676	0.0582789	0.354099	0.0897546	2285113	0.0170635	0.0452991	0.00445515	0.0178412	3.83007	2.53902	0.000128184	0.0111238	0.0742996	1.12502e-07	0.219557	0.0562469	0.0180527	-152.104	-153.638	209	211	3	9347.91
platelet_count	25	7	2274637	3274637	chr7:2727301:C:T	0.0616963	0.0186761	0.416235	0.606345	2727301	-0.0245631	-0.0120567	0.00432078	0.0103356	-5.68488	-1.16651	1.31273e-08	0.243421	0.062013	1.12502e-07	0.219557	0.0183594	0.0436536	-153.156	-152.688	209	211	3	9347.91
platelet_count	25	7	2274637	3274637	chr7:2285148:G:C	0.0805659	0.0458325	0.386951	0.410035	2285148	0.017833	0.0203026	0.00442528	0.0103424	4.0298	1.96304	5.5867e-05	0.0496553	0.0813047	1.12502e-07	0.219557	0.0450937	0.036211	-152.305	-152.933	209	211	3	9347.91
platelet_count	25	7	2274637	3274637	chr7:2287246:ACT:A	0.0730311	0.0439829	0.369959	0.121164	2287246	0.0176658	0.0322363	0.00441928	0.015591	3.99744	2.06762	6.40779e-05	0.0386882	0.0738664	1.12502e-07	0.219557	0.0431476	0.0307188	-152.38	-153.125	209	211	3	9347.91
platelet_count	25	7	2274637	3274637	chr7:2624009:C:T	0.101225	0.0513452	0.0681811	0.0147324	2624009	0.0306991	-0.0708266	0.0084524	0.0416578	3.63199	-1.7002	0.000281383	0.0891088	0.101951	1.12502e-07	0.219557	0.0506189	0.0513324	-152.042	-152.474	209	211	3	9347.91
platelet_count	25	7	2274637	3274637	chr7:2775001:C:T	0.0583803	0.0144488	0.432977	0.408838	2775001	0.0244502	0.00784622	0.00429719	0.0102809	5.68982	0.763184	1.27529e-08	0.445363	0.0586186	1.12502e-07	0.219557	0.0142105	0.0444081	-153.413	-152.679	209	211	3	9347.91
platelet_count	25	7	2274637	3274637	chr7:3140334:T:G	0.0194595	0.0509351	0.848743	0.64441	3140334	0.0115322	0.0376992	0.00595531	0.0105991	1.93646	3.55681	0.0528144	0.000376249	0.0513682	1.12502e-07	0.219557	0.0190264	0.0323418	-153.054	-152.926	209	211	3	9347.91
platelet_count	25	7	2274637	3274637	chr7:2774637:A:G	0.146408	0.030951	0.420127	0.274563	2774637	0.0254123	0.000439697	0.00431229	0.0113388	5.89301	0.0387781	3.80452e-09	0.969068	0.146593	1.12502e-07	0.219557	0.030766	0.115827	-152.649	-151.735	209	211	3	9347.91
platelet_count	25	7	2274637	3274637	chr7:2728992:C:T	0.0508375	0.0148988	0.416411	0.606393	2728992	-0.024412	-0.0114657	0.00431995	0.0103367	-5.65098	-1.10922	1.59978e-08	0.267349	0.0511408	1.12502e-07	0.219557	0.0145955	0.0365453	-153.385	-152.865	209	211	3	9347.91
platelet_count	25	7	2274637	3274637	chr7:2286524:T:A	0.0645631	0.0351476	0.372615	0.132642	2286524	0.0177053	0.0294384	0.0044325	0.0152657	3.99444	1.92841	6.48955e-05	0.0538189	0.0652414	1.12502e-07	0.219557	0.0344693	0.0307721	-152.605	-153.123	209	211	3	9347.91
platelet_count	25	7	35545531	36545532	chr7:36056340:A:G	0.0593922	0.0506584	0.793665	0.900271	36056340	-0.0272812	-0.0432496	0.00525336	0.016877	-5.1931	-2.56263	2.07229e-07	0.0103955	0.0645501	1.70812e-07	0.0814821	0.0455005	0.0190496	-92.811	-93.7727	69	67	3	74.747
platelet_count	25	7	35545531	36545532	chr7:36379057:G:A	0.0626272	0.0486014	0.125366	0.119513	36379057	-0.0260316	-0.0373952	0.0064296	0.0155588	-4.04872	-2.40347	5.15386e-05	0.0162493	0.0665533	1.70812e-07	0.0814821	0.0446753	0.021878	-92.8965	-93.769	69	67	3	74.747
platelet_count	25	7	35545531	36545532	chr7:36041826:A:T	0.0768523	0.048746	0.213169	0.16731	36041826	0.0283973	0.0291271	0.00518126	0.0134866	5.48078	2.15971	4.24484e-08	0.0308069	0.079207	1.70812e-07	0.0814821	0.0463913	0.0328157	-92.9844	-93.4904	69	67	3	74.747
platelet_count	25	7	35545531	36545532	chr7:36047798:A:G	0.0955208	0.0884782	0.209314	0.100501	36047798	0.0278022	0.046574	0.00521513	0.0168314	5.33107	2.7671	9.78488e-08	0.00566103	0.103692	1.70812e-07	0.0814821	0.080307	0.023385	-92.3978	-93.6011	69	67	3	74.747
platelet_count	25	7	35545531	36545532	chr7:36365566:A:G	0.121556	0.101391	0.126337	0.119975	36365566	-0.0265984	-0.0403029	0.00640798	0.0155354	-4.15083	-2.59426	3.31554e-05	0.00948632	0.127106	1.70812e-07	0.0814821	0.0958409	0.0312652	-92.1498	-93.4311	69	67	3	74.747
platelet_count	25	7	35545531	36545532	chr7:35716226:G:A	0.147066	0.0543418	0.138013	0.26329	35716226	0.020659	0.0166765	0.0061968	0.0114446	3.33382	1.45714	0.000856931	0.145093	0.148577	1.70812e-07	0.0814821	0.0528309	0.095746	-91.9315	-91.725	69	67	3	74.747
platelet_count	25	7	35545531	36545532	chr7:36044919:T:C	0.278471	0.18503	0.343851	0.123127	36044919	0.0258883	0.0356115	0.00448838	0.0154911	5.76785	2.29884	8.05264e-09	0.0215241	0.281082	1.70812e-07	0.0814821	0.182419	0.098663	-91.4845	-92.3026	69	67	3	74.747
platelet_count	25	7	35545531	36545532	chr7:36050707:C:A	0.0919102	0.077343	0.21318	0.101318	36050707	0.0274493	0.0435031	0.005187	0.0167646	5.29194	2.59494	1.21283e-07	0.00946769	0.097371	1.70812e-07	0.0814821	0.0718822	0.0254888	-92.443	-93.5672	69	67	3	74.747
platelet_count	25	7	35545531	36545532	chr7:36371129:A:T	0.0887622	0.0672573	0.126263	0.119376	36371129	-0.026571	-0.0374184	0.00641017	0.015563	-4.14513	-2.40431	3.39903e-05	0.0162119	0.0926042	1.70812e-07	0.0814821	0.0634153	0.0291889	-92.5575	-93.5239	69	67	3	74.747
platelet_count	25	7	35545531	36545532	chr7:36373758:A:T	0.124383	0.0992598	0.126514	0.119825	36373758	-0.0268454	-0.0391356	0.0064071	0.0155408	-4.18995	-2.51826	2.79261e-05	0.0118014	0.129079	1.70812e-07	0.0814821	0.0945639	0.034515	-92.1625	-93.3596	69	67	3	74.747
platelet_count	25	7	35545531	36545532	chr7:36361217:T:C	0.117471	0.101249	0.126335	0.119914	36361217	-0.0263697	-0.0411793	0.00640711	0.0155387	-4.1157	-2.65011	3.8632e-05	0.00805295	0.123768	1.70812e-07	0.0814821	0.0949524	0.0288152	-92.1577	-93.4839	69	67	3	74.747
platelet_count	25	7	35545531	36545532	chr7:36045532:T:C	0.143881	0.043379	0.344529	0.14518	36045532	0.025903	0.0154602	0.00448294	0.0144438	5.77812	1.07037	7.57662e-09	0.284467	0.14511	1.70812e-07	0.0814821	0.0421497	0.102961	-92.7496	-92.2647	69	67	3	74.747
platelet_count	25	7	35545531	36545532	chr7:36046658:A:G	0.0980115	0.0885317	0.209231	0.0998246	36046658	0.0279206	0.0460451	0.00521563	0.0168797	5.35325	2.72783	8.65801e-08	0.00638077	0.105397	1.70812e-07	0.0814821	0.0811465	0.0242502	-92.3964	-93.5987	69	67	3	74.747
platelet_count	25	7	35545531	36545532	chr7:36041565:A:C	0.0529926	0.0470138	0.209758	0.102245	36041565	0.0274847	0.0434024	0.0052108	0.0167038	5.27456	2.59836	1.33358e-07	0.00937396	0.0586296	1.70812e-07	0.0814821	0.0413768	0.0172528	-93.0372	-93.9012	69	67	3	74.747
platelet_count	25	7	44274573	45274573	chr7:45252682:C:G		0.112419	0	0.0137288			0.15571		0.0434233		3.58585		0.000336784	0.112419	3.25321e-08	0.222699					171	171	3	4436.02
platelet_count	25	7	44274573	45274573	chr7:45274494:T:C		0.178329	0	0.0114251			0.178059		0.0476489		3.7369		0.000186825	0.178329	3.25321e-08	0.222699					171	171	3	4436.02
platelet_count	25	7	44274573	45274573	chr7:44770567:G:A	0.0940652	0.0410125	0.439089	0.197289	44770567	-0.0265757	-0.0211965	0.00428988	0.0127284	-6.19498	-1.66529	5.85209e-10	0.0958705	0.0954004	3.25321e-08	0.222699	0.0396773	0.0557231	-62.1962	-62.1932	171	171	3	4436.02
platelet_count	25	7	44274573	45274573	chr7:44774573:G:A	0.249961	0.088407	0.390616	0.150506	44774573	-0.0274669	-0.0201498	0.00436164	0.0142133	-6.29738	-1.41767	3.03996e-10	0.156302	0.250771	3.25321e-08	0.222699	0.0875965	0.163175	-61.4092	-61.1447	171	171	3	4436.02
platelet_count	25	7	44274573	45274573	chr7:44779845:C:T	0.0645993	0.0233739	0.429887	0.187127	44779845	-0.0265667	-0.0182724	0.00430467	0.013024	-6.1716	-1.40298	6.78637e-10	0.160638	0.0656146	3.25321e-08	0.222699	0.0223586	0.043256	-62.7564	-62.4425	171	171	3	4436.02
platelet_count	25	7	44274573	45274573	chr7:44771624:C:T	0.140819	0.0605229	0.438633	0.191928	44771624	-0.0268967	-0.0213852	0.00429043	0.0128606	-6.26899	-1.66285	3.64885e-10	0.0963576	0.142082	3.25321e-08	0.222699	0.0592596	0.0828227	-61.8053	-61.8119	171	171	3	4436.02
platelet_count	25	7	79677130	81171133	chr7:79822338:A:G		0.0715566	0	0.0506516			-0.0880064		0.0229855		-3.82877		0.000129178	0.0715566	0.000118794	2.34637e-07					67	136	3	240.805
platelet_count	25	7	79677130	81171133	chr7:79818167:T:G		0.0781982	0	0.0502555			-0.0887391		0.0230652		-3.84732		0.000119791	0.0781982	0.000118794	2.34637e-07					67	136	3	240.805
platelet_count	25	7	79677130	81171133	chr7:80671133:T:G		0.940921	0	0.0902145			-0.106465		0.0176679		-6.02588		1.71145e-09	0.940921	0.000118794	2.34637e-07					67	136	3	240.805
platelet_count	25	7	79677130	81171133	chr7:80592117:C:T		0.0507197	0	0.0180914			-0.142506		0.0385941		-3.69243		0.000222712	0.0507197	0.000118794	2.34637e-07					67	136	3	240.805
platelet_count	25	7	79677130	81171133	chr7:79871053:A:G		0.0634697	0	0.0436416			-0.0951151		0.0247283		-3.84641		0.000120236	0.0634697	0.000118794	2.34637e-07					67	136	3	240.805
platelet_count	25	7	79677130	81171133	chr7:79863894:G:A		0.0709225	0	0.0440653			-0.095462		0.0246031		-3.88009		0.000104754	0.0709225	0.000118794	2.34637e-07					67	136	3	240.805
platelet_count	25	7	79677130	81171133	chr7:80595392:C:T	0.0875772	0.085884	0.0809227	0.181982	80595392	0.0395632	0.0587448	0.00790703	0.0131351	5.00354	4.47236	5.63833e-07	7.77875e-06	0.0886043	0.000118794	2.34637e-07	0.0848569	0.0037474	-130.747	-134.07	67	136	3	240.805
platelet_count	25	7	79677130	81171133	chr7:80594086:T:G	0.0812596	0.0810863	0.0808188	0.168254	80594086	0.0387654	0.0618775	0.00791256	0.0135248	4.89922	4.5751	9.63715e-07	4.78854e-06	0.0827665	0.000118794	2.34637e-07	0.0795794	0.0031871	-130.809	-134.212	67	136	3	240.805
platelet_count	25	7	79677130	81171133	chr7:80594523:A:G	0.0812107	0.0793242	0.0813744	0.182085	80594523	0.0395132	0.0582676	0.0078853	0.0131337	5.01099	4.43651	5.42438e-07	9.19196e-06	0.0821451	0.000118794	2.34637e-07	0.0783898	0.0037553	-130.826	-134.07	67	136	3	240.805
platelet_count	25	7	79677130	81171133	chr7:80593092:C:T	0.0696405	0.0669673	0.0810823	0.18073	80593092	0.0398802	0.0568878	0.00789973	0.0131631	5.0483	4.32175	4.46557e-07	1.55546e-05	0.0703484	0.000118794	2.34637e-07	0.0662594	0.004089	-130.993	-133.992	67	136	3	240.805
platelet_count	25	7	79677130	81171133	chr7:80600168:T:C	0.154774	0.151619	0.0810679	0.181531	80600168	0.0402703	0.0593431	0.007902	0.0131543	5.09621	4.51132	3.47155e-07	6.47922e-06	0.155851	0.000118794	2.34637e-07	0.150542	0.005309	-130.174	-133.734	67	136	3	240.805
platelet_count	25	7	79677130	81171133	chr7:80594579:G:A	0.100749	0.0981476	0.0817505	0.194458	80594579	0.0398182	0.0569374	0.00787138	0.0127813	5.05861	4.45474	4.23086e-07	8.44501e-06	0.101674	0.000118794	2.34637e-07	0.0972227	0.0044512	-130.61	-133.907	67	136	3	240.805
platelet_count	25	7	79677130	81171133	chr7:80599905:G:T	0.168253	0.166072	0.0808044	0.181071	80599905	0.040055	0.060428	0.00791301	0.0131694	5.06192	4.58853	4.158e-07	4.49095e-06	0.169616	0.000118794	2.34637e-07	0.164709	0.004907	-130.085	-133.808	67	136	3	240.805
platelet_count	25	7	98822123	101138346	chr7:100624539:GA:G	0.0590666	0.0146201	0.656671	0.815663	100624539	0.025196	0.0114308	0.00448179	0.0129537	5.62185	0.882429	1.89428e-08	0.377556	0.0590671	2.98488e-09	0.568219	0.0146196	0.0444475	-144.688	-143.981	511	485	2	1242.46
platelet_count	25	7	98822123	101138346	chr7:100638579:G:A	0.150503	0.033585	0.646064	0.671729	100638579	0.0253256	0.00702695	0.00445224	0.0107119	5.68828	0.655992	1.28687e-08	0.511837	0.150503	2.98488e-09	0.568219	0.0335846	0.116919	-143.858	-143.016	511	485	2	1242.46
platelet_count	25	7	98822123	101138346	chr7:100629042:C:T	0.0507868	0.012141	0.656031	0.815021	100629042	0.0249981	0.0105108	0.00448042	0.012943	5.57941	0.812082	2.41962e-08	0.416755	0.0507872	2.98488e-09	0.568219	0.0121406	0.0386466	-144.874	-144.121	511	485	2	1242.46
platelet_count	25	7	98822123	101138346	chr7:100624226:C:T	0.0573862	0.0142855	0.656745	0.815688	100624226	0.0251703	0.0115778	0.00448223	0.0129564	5.61556	0.893595	1.96449e-08	0.371549	0.0573867	2.98488e-09	0.568219	0.014285	0.0431017	-144.711	-144.012	511	485	2	1242.46
platelet_count	25	7	98822123	101138346	chr7:100417223:C:T	0.106682	0.0227126	0.171422	0.0340465	100417223	0.0366657	-0.0135308	0.00567003	0.0280736	6.46658	-0.481975	1.00715e-10	0.629829	0.106682	2.98488e-09	0.568219	0.0227123	0.08397	-144.224	-143.326	511	485	2	1242.46
platelet_count	25	7	98822123	101138346	chr7:100637885:G:A	0.187518	0.0422018	0.265989	0.15092	100637885	-0.0266298	-0.00952371	0.00480941	0.0140818	-5.53703	-0.676313	3.08433e-08	0.49885	0.187518	2.98488e-09	0.568219	0.0422014	0.145317	-143.631	-142.799	511	485	2	1242.46
platelet_count	25	7	98822123	101138346	chr7:100638347:C:A	0.205682	0.0483745	0.646641	0.681335	100638347	0.0256383	0.00844269	0.00445776	0.010813	5.75137	0.780788	8.87811e-09	0.434936	0.205682	2.98488e-09	0.568219	0.048374	0.157308	-143.494	-142.719	511	485	2	1242.46
platelet_count	25	7	106226334	107231773	chr7:106732176:T:C	0.117234	0.124176	0.432778	0.382058	106732176	-0.0534989	-0.0698614	0.00429279	0.0103306	-12.4625	-6.76256	1.27165e-35	1.39329e-11	0.126971	8.30616e-33	3.31606e-08	0.114439	0.012532	-100.839	-103.021	152	145	2	15.302
platelet_count	25	7	106226334	107231773	chr7:106727190:G:A	0.0531176	0.0184777	0.424917	0.211286	106727190	-0.0547998	-0.0354616	0.00430878	0.0123177	-12.7182	-2.87891	5.01117e-37	0.00399479	0.0539459	8.30616e-33	3.31606e-08	0.0176494	0.0362965	-102.239	-101.923	152	145	2	15.302
platelet_count	25	7	106226334	107231773	chr7:106731773:C:G	0.847713	0.858798	0.43516	0.381923	106731773	-0.0539745	-0.0710778	0.00428882	0.0103308	-12.5849	-6.88021	2.72571e-36	6.15351e-12	0.861233	8.30616e-33	3.31606e-08	0.845278	0.015955	-98.9131	-102.849	152	145	2	15.302
platelet_count	25	8	105069300	106121040	chr8:106023302:A:C	0.0787742		0.0551732	0	106023302	-0.0372384		0.00931294		-3.99856		6.37747e-05		0.0787742	1.14993e-24	0.133667					115	116	3	638.087
platelet_count	25	8	105069300	106121040	chr8:105765158:T:C		0.246921	0	0.0276066			0.112221		0.0307944		3.64422		0.000268884	0.246921	1.14993e-24	0.133667					115	116	3	638.087
platelet_count	25	8	105069300	106121040	chr8:106096542:C:A		0.0966406	0	0.221103			-0.0403313		0.0121149		-3.32906		0.000872976	0.0966406	1.14993e-24	0.133667					115	116	3	638.087
platelet_count	25	8	105069300	106121040	chr8:106105404:TGTA:T		0.106741	0	0.220978			-0.0407508		0.0121169		-3.36314		0.000772058	0.106741	1.14993e-24	0.133667					115	116	3	638.087
platelet_count	25	8	105069300	106121040	chr8:105569300:A:T	0.971439	0.570969	0.297356	0.379585	105569300	-0.0521889	-0.0214542	0.00465118	0.0103725	-11.2206	-2.06837	3.36607e-29	0.0386183	0.971537	1.14993e-24	0.133667	0.570871	0.400666	-71.6299	-72.3396	115	116	3	638.087
platelet_count	25	8	143422430	144428114	chr8:143441769:A:C	0.35048		0.012525	0	143441769	0.073842		0.0195461		3.77784		0.000158285		0.35048	6.86762e-15	0.545788					193	187	3	7576.91
platelet_count	25	8	143422430	144428114	chr8:143488704:A:C	0.233183		0.0123706	0	143488704	0.0723188		0.0195995		3.68984		0.000224518		0.233183	6.86762e-15	0.545788					193	187	3	7576.91
platelet_count	25	8	143422430	144428114	chr8:143496189:C:T	0.231626		0.0126088	0	143496189	0.0715065		0.0194073		3.68451		0.000229263		0.231626	6.86762e-15	0.545788					193	187	3	7576.91
platelet_count	25	8	143422430	144428114	chr8:143481415:C:T	0.143768		0.0123305	0	143481415	0.0701758		0.0196226		3.57628		0.000348684		0.143768	6.86762e-15	0.545788					193	187	3	7576.91
platelet_count	25	8	143422430	144428114	chr8:143940256:C:G	0.0995162	0.0214259	0.361963	0.100311	143940256	0.0367241	0.00212681	0.00446797	0.0168364	8.21941	0.126322	2.06958e-16	0.899478	0.0999888	6.86762e-15	0.545788	0.0209533	0.0790355	-584.843	-583.932	193	187	3	7576.91
platelet_count	25	8	143422430	144428114	chr8:143922430:G:A	0.128588	0.0295785	0.385689	0.0811413	143922430	0.0366312	-0.00640583	0.00439827	0.0186977	8.32855	-0.3426	8.28686e-17	0.731903	0.129083	6.86762e-15	0.545788	0.0290838	0.0999989	-584.586	-583.793	193	187	3	7576.91
platelet_count	25	8	143422430	144428114	chr8:143922240:T:G	0.096142	0.0222107	0.38591	0.081182	143922240	0.0364682	-0.00626845	0.00439848	0.0186983	8.2911	-0.335242	1.13594e-16	0.737446	0.0966563	6.86762e-15	0.545788	0.0216964	0.0749599	-584.871	-584.072	193	187	3	7576.91
platelet_count	25	9	4244743	5807277	chr9:4763368:C:A	0.216738	0.216287	0.170199	0.0884858	4763368	0.0550432	0.0744093	0.0056424	0.0178105	9.75529	4.17784	1.79256e-22	2.95542e-05	0.216738	7.32522e-73	0.000891794	0.216287	0.000451	-503.636	-510.226	443	434	2	734.675
platelet_count	25	9	4244743	5807277	chr9:4778777:G:A	0.216589	0.202791	0.193845	0.0400631	4778777	0.0830039	0.0774561	0.00537099	0.0260666	15.4541	2.97147	8.18655e-54	0.00296734	0.216589	7.32522e-73	0.000891794	0.202791	0.013798	-503.68	-506.773	443	434	2	734.675
platelet_count	25	9	4244743	5807277	chr9:4744743:T:C	0.749064	0.748286	0.457697	0.105863	4744743	0.0692046	0.0752096	0.00431434	0.0166368	16.0406	4.52068	7.87707e-58	6.19961e-06	0.749064	7.32522e-73	0.000891794	0.748286	0.000778	-502.662	-509.908	443	434	2	734.675
platelet_count	25	9	4244743	5807277	chr9:4780007:T:A	0.77747	0.189301	0.469438	0.471441	4780007	0.0671027	0.0103267	0.00425789	0.0100833	15.7596	1.02414	6.90563e-56	0.305783	0.77747	7.32522e-73	0.000891794	0.189301	0.588169	-503.748	-503.02	443	434	2	734.675
platelet_count	25	9	21490457	22642908	chr9:22142908:G:A	0.939915	0.754564	0.194844	0.245102	22142908	-0.0508183	-0.030212	0.00545107	0.011679	-9.32262	-2.58687	1.1574e-20	0.00969219	0.940101	2.42875e-27	0.067294	0.754378	0.185723	-140.934	-142.736	248	240	3	25725
platelet_count	25	9	21490457	22642908	chr9:21986848:T:A	0.386589	0.171842	0.741042	0.729896	21986848	0.0387625	0.0190785	0.00486333	0.0114012	7.97037	1.67337	1.59872e-15	0.0942702	0.386873	2.42875e-27	0.067294	0.171558	0.215315	-142.294	-142.466	248	240	3	25725
platelet_count	25	9	21490457	22642908	chr9:21990458:C:T	0.608355	0.305674	0.741876	0.744176	21990458	0.0390288	0.0210238	0.00486905	0.0115776	8.01569	1.8159	1.10706e-15	0.0694012	0.608585	2.42875e-27	0.067294	0.305444	0.303141	-141.719	-142.127	248	240	3	25725
platelet_count	25	9	37697082	38697189	chr9:38308493:C:A		0.0610626	0	0.0201914			0.122215		0.0359327		3.40121		0.000672186	0.0610626	4.72171e-10	0.160086					64	70	2	0.756
platelet_count	25	9	37697082	38697189	chr9:38511082:G:A		0.0529727	0	0.0485941			0.0776212		0.0235415		3.2972		0.000978243	0.0529727	4.72171e-10	0.160086					64	70	2	0.756
platelet_count	25	9	37697082	38697189	chr9:38510696:A:G		0.0567652	0	0.0485746			0.0782223		0.0235461		3.32209		0.000895059	0.0567652	4.72171e-10	0.160086					64	70	2	0.756
platelet_count	25	9	37697082	38697189	chr9:38517660:G:A		0.0608905	0	0.0485544			0.0788259		0.0235512		3.34701		0.000818405	0.0608905	4.72171e-10	0.160086					64	70	2	0.756
platelet_count	25	9	37697082	38697189	chr9:38513622:C:T		0.0535573	0	0.0485746			0.077712		0.023541		3.30113		0.000964663	0.0535573	4.72171e-10	0.160086					64	70	2	0.756
platelet_count	25	9	37697082	38697189	chr9:38641215:A:G		0.0643049	0	0.0933413			0.0577774		0.0173913		3.32221		0.000894688	0.0643049	4.72171e-10	0.160086					64	70	2	0.756
platelet_count	25	9	37697082	38697189	chr9:38197036:A:G	0.064999	0.0441489	0.479933	0.514881	38197036	-0.0305548	-0.0227711	0.00425116	0.0101227	-7.18742	-2.24951	6.64932e-13	0.0244907	0.0674265	4.72171e-10	0.160086	0.0417214	0.0257051	-74.7693	-75.4663	64	70	2	0.756
platelet_count	25	9	37697082	38697189	chr9:38195759:T:C	0.0580206	0.0460541	0.493538	0.506865	38195759	-0.0302675	-0.0248983	0.00424743	0.0101209	-7.12608	-2.46008	1.0397e-12	0.0138989	0.0616628	4.72171e-10	0.160086	0.0424119	0.0192509	-74.7352	-75.6821	64	70	2	0.756
platelet_count	25	9	37697082	38697189	chr9:38197433:G:A	0.124552	0.0717636	0.476469	0.474119	38197433	-0.0311041	-0.0207963	0.00425356	0.0101371	-7.31249	-2.0515	2.64223e-13	0.0402311	0.126239	4.72171e-10	0.160086	0.0700763	0.056163	-74.2497	-74.7418	64	70	2	0.756
platelet_count	25	9	37697082	38697189	chr9:38196566:A:G	0.0802754	0.050549	0.476972	0.473744	38196566	-0.0307725	-0.0218197	0.00425401	0.0101358	-7.23376	-2.15273	4.73188e-13	0.0313518	0.0823463	4.72171e-10	0.160086	0.0484781	0.0338682	-74.6141	-75.2153	64	70	2	0.756
platelet_count	25	9	37697082	38697189	chr9:38197082:C:T	0.255467	0.148138	0.477779	0.475662	38197082	-0.0315241	-0.0211056	0.00425326	0.0101532	-7.41175	-2.07871	1.25634e-13	0.037657	0.256941	4.72171e-10	0.160086	0.146664	0.110277	-73.5226	-74.09	64	70	2	0.756
platelet_count	25	9	37697082	38697189	chr9:38196749:C:T	0.112159	0.0753108	0.476433	0.471665	38196749	-0.0309027	-0.0229491	0.00425361	0.0101399	-7.26505	-2.26324	3.75646e-13	0.0236314	0.114572	4.72171e-10	0.160086	0.0728978	0.0416742	-74.2194	-75.017	64	70	2	0.756
platelet_count	25	9	37697082	38697189	chr9:38196120:G:C	0.193611	0.129992	0.478293	0.498497	38196120	-0.0312096	-0.0231121	0.00425171	0.0101198	-7.34047	-2.28386	2.14477e-13	0.0223902	0.195884	4.72171e-10	0.160086	0.127719	0.068165	-73.6677	-74.5529	64	70	2	0.756
platelet_count	25	9	37697082	38697189	chr9:38198231:T:TG	0.0825014	0.0469044	0.476439	0.474622	38198231	-0.0308625	-0.0204566	0.00425256	0.0101393	-7.25738	-2.01756	3.97555e-13	0.0436504	0.0841954	4.72171e-10	0.160086	0.0452104	0.038985	-74.6817	-75.0901	64	70	2	0.756
platelet_count	25	9	37697082	38697189	chr9:38210603:A:G	0.00893674	0.0699824	0.0167439	0.017995	38210603	-0.00285091	0.129085	0.0165726	0.0379356	-0.172025	3.40274	0.863418	0.000668439	0.0702992	4.72171e-10	0.160086	0.0086199	0.0616793	-75.5999	-74.0374	64	70	2	0.756
platelet_count	25	9	95827661	96930636	chr9:96452822:T:C	0.0185218	0.0752342	0.174662	0.513085	96452822	-0.0177654	-0.0351096	0.00563966	0.0101711	-3.15009	-3.45189	0.00163271	0.00055782	0.076274	1.46833e-09	0.118527	0.017482	0.058792	-1096.33	-1095.51	40	37	3	4.998
platelet_count	25	9	95827661	96930636	chr9:96376018:G:A	0.10787	0.0487404	0.0818707	0.0247215	96376018	0.036663	0.0601546	0.00778566	0.0328723	4.70904	1.82995	2.49225e-06	0.0672727	0.10949	1.46833e-09	0.118527	0.0471206	0.0623692	-1096.19	-1096	40	37	3	4.998
platelet_count	25	9	95827661	96930636	chr9:96397820:G:A	0.479063	0.491777	0.0835538	0.0927791	96397820	0.0347379	0.0588573	0.00769256	0.0172871	4.51578	3.4047	6.31557e-06	0.000663673	0.513713	1.46833e-09	0.118527	0.457127	0.056586	-1094.54	-1095.82	40	37	3	4.998
platelet_count	25	9	95827661	96930636	chr9:96477559:A:C	0.0119128	0.0613907	0.210094	0.581392	96477559	-0.0162981	-0.0351722	0.00525377	0.0103041	-3.10216	-3.41343	0.00192167	0.000642774	0.0621518	1.46833e-09	0.118527	0.0111517	0.0510001	-1096.79	-1095.66	40	37	3	4.998
platelet_count	25	9	95827661	96930636	chr9:96380188:C:T	0.213706	0.0821247	0.0811604	0.024455	96380188	0.0378978	0.0541767	0.0077947	0.0329466	4.862	1.64438	1.16384e-06	0.100114	0.214875	1.46833e-09	0.118527	0.0809552	0.13392	-1095.62	-1095.26	40	37	3	4.998
platelet_count	25	9	95827661	96930636	chr9:96402392:G:C	0.935227	0.197951	0.150683	0.0268584	96402392	0.0364303	0.0067876	0.00613458	0.0325637	5.93851	0.20844	2.88582e-09	0.834887	0.935287	1.46833e-09	0.118527	0.197891	0.737396	-1094.78	-1093.88	40	37	3	4.998
platelet_count	25	9	95827661	96930636	chr9:96375533:A:T	0.10923	0.0437593	0.0818064	0.0245959	96375533	0.0368055	0.0552202	0.0077835	0.0329344	4.72865	1.67667	2.26325e-06	0.0936218	0.11062	1.46833e-09	0.118527	0.0423691	0.0682511	-1096.27	-1095.92	40	37	3	4.998
platelet_count	25	9	95827661	96930636	chr9:96326505:G:GA	0.0992345	0.0406442	0.0876133	0.0775339	96326505	0.035227	0.0328523	0.00752819	0.0188613	4.67934	1.74179	2.88185e-06	0.0815607	0.100851	1.46833e-09	0.118527	0.0390281	0.0618225	-1096.44	-1096.01	40	37	3	4.998
platelet_count	25	9	97429115	98453106	chr9:97933921:T:C	0.0787461	0.0517537	0.348273	0.1743	97933921	0.0401499	0.0336712	0.00448546	0.0134019	8.95112	2.51242	3.57802e-19	0.0119983	0.0822694	4.17335e-15	0.0705162	0.0482304	0.034039	-69.7529	-70.0922	171	170	3	4365.31
platelet_count	25	9	97429115	98453106	chr9:97493334:G:A	0.0103475	0.0752906	0.0303571	0.112881	97493334	-0.0127738	-0.0525613	0.0123741	0.0159379	-1.0323	-3.29789	0.301934	0.000975839	0.0758033	4.17335e-15	0.0705162	0.00983475	0.0659686	-70.5128	-69.0146	171	170	3	4365.31
platelet_count	25	9	97429115	98453106	chr9:97935005:A:G	0.0804872	0.0528966	0.348288	0.174149	97935005	0.0401621	0.0337006	0.00448542	0.0134045	8.95392	2.51412	3.48843e-19	0.0119409	0.0840128	4.17335e-15	0.0705162	0.049371	0.0346418	-69.732	-70.0764	171	170	3	4365.31
platelet_count	25	9	97429115	98453106	chr9:97922105:T:C	0.0660285	0.0386915	0.347978	0.173339	97922105	0.0401493	0.0316348	0.00448709	0.0134337	8.94773	2.35487	3.68967e-19	0.0185387	0.0688143	4.17335e-15	0.0705162	0.0359057	0.0329086	-70.0064	-70.1217	171	170	3	4365.31
platelet_count	25	9	97429115	98453106	chr9:97929955:T:TA	0.0854655	0.059463	0.348303	0.173965	97929955	0.0401409	0.0347918	0.00448532	0.0134134	8.9494	2.59382	3.63431e-19	0.00949864	0.089514	4.17335e-15	0.0705162	0.0554145	0.0340995	-69.6301	-70.0867	171	170	3	4365.31
platelet_count	25	9	97429115	98453106	chr9:98034289:T:C	0.0155589	0.119861	0.0499579	0.0103467	98034289	0.0156771	0.182114	0.00976125	0.0497708	1.60606	3.65905	0.108265	0.000253806	0.12033	4.17335e-15	0.0705162	0.0150896	0.105241	-70.2202	-68.6919	171	170	3	4365.31
platelet_count	25	9	97429115	98453106	chr9:97928886:G:A	0.093558	0.0627665	0.348453	0.174648	97928886	0.0402157	0.0342116	0.00448413	0.0134061	8.96844	2.55194	3.05846e-19	0.01072	0.0972761	4.17335e-15	0.0705162	0.0590484	0.0382277	-69.5687	-69.9866	171	170	3	4365.31
platelet_count	25	9	97429115	98453106	chr9:97929115:C:T	0.0995953	0.0671393	0.34828	0.174141	97929115	0.0402551	0.0343621	0.00448507	0.0134085	8.97535	2.5627	2.87248e-19	0.0103934	0.103362	4.17335e-15	0.0705162	0.0633728	0.039989	-69.5051	-69.9467	171	170	3	4365.31
platelet_count	25	9	97429115	98453106	chr9:98022268:C:A	0.0134302	0.10581	0.049961	0.0103462	98022268	0.0163874	0.179816	0.00976127	0.049714	1.67882	3.61702	0.0931903	0.000298753	0.10627	4.17335e-15	0.0705162	0.0129701	0.0933	-70.3706	-68.8108	171	170	3	4365.31
platelet_count	25	9	97429115	98453106	chr9:97929618:T:TG	0.0957551	0.0667403	0.348273	0.173957	97929618	0.0401997	0.0349398	0.00448504	0.0134126	8.96306	2.605	3.21131e-19	0.00919428	0.0998451	4.17335e-15	0.0705162	0.0626503	0.0371948	-69.5177	-70.0094	171	170	3	4365.31
platelet_count	25	9	97429115	98453106	chr9:97933494:T:C	0.06615	0.0445317	0.348326	0.174342	97933494	0.0400299	0.0338906	0.00448538	0.0134051	8.92454	2.52819	4.5498e-19	0.011473	0.0698197	4.17335e-15	0.0705162	0.040862	0.0289577	-69.9046	-70.2329	171	170	3	4365.31
platelet_count	25	9	97429115	98453106	chr9:97925127:T:C	0.0700589	0.0389298	0.348006	0.173641	97925127	0.0402234	0.0307791	0.00448756	0.0134302	8.96331	2.29179	3.20384e-19	0.0219281	0.0726058	4.17335e-15	0.0705162	0.0363829	0.0362229	-69.987	-70.0376	171	170	3	4365.31
platelet_count	25	9	97429115	98453106	chr9:97926229:C:T	0.0774636	0.0442796	0.347902	0.17333	97926229	0.0402572	0.0313688	0.00448689	0.0134351	8.97219	2.33484	2.95598e-19	0.0195616	0.0801365	4.17335e-15	0.0705162	0.0416067	0.0385298	-69.8696	-69.9817	171	170	3	4365.31
platelet_count	25	9	132489048	134544975	chr9:132778929:T:TGACAAAATAGTCAAAA	0.231045		0.0160255	0	132778929	-0.0852444		0.0168883		-5.04753		4.48342e-07		0.231045	4.05706e-10	0.0694641					191	231	3	7987.52
platelet_count	25	9	132489048	134544975	chr9:132778920:G:A	0.246056		0.0160227	0	132778920	-0.085508		0.0168933		-5.06165		4.16396e-07		0.246056	4.05706e-10	0.0694641					191	231	3	7987.52
platelet_count	25	9	132489048	134544975	chr9:132778922:G:A	0.237673		0.0160371	0	132778922	-0.0853814		0.0168933		-5.05415		4.33091e-07		0.237673	4.05706e-10	0.0694641					191	231	3	7987.52
platelet_count	25	9	132489048	134544975	chr9:132778924:A:T	0.217438		0.0160426	0	132778924	-0.0850557		0.0168911		-5.03554		4.77349e-07		0.217438	4.05706e-10	0.0694641					191	231	3	7987.52
platelet_count	25	9	132489048	134544975	chr9:133256508:C:T	0.207318	0.0512842	0.102508	0.16518	133256508	-0.0428834	-0.0112396	0.00700283	0.0133418	-6.12372	-0.842438	9.17598e-10	0.399553	0.207322	4.05706e-10	0.0694641	0.0512806	0.156041	-216.176	-215.467	191	231	3	7987.52
platelet_count	25	9	132489048	134544975	chr9:133257367:C:A	0.291169	0.124071	0.101876	0.137958	133257367	-0.0430969	-0.0236735	0.00702135	0.0144105	-6.13797	-1.6428	8.39001e-10	0.100441	0.291176	4.05706e-10	0.0694641	0.124064	0.167112	-215.293	-215.398	191	231	3	7987.52
platelet_count	25	9	132489048	134544975	chr9:133257138:T:C	0.208534	0.0526326	0.10256	0.165113	133257138	-0.042879	-0.0117528	0.00700182	0.0133448	-6.12398	-0.880706	9.16097e-10	0.378488	0.208538	4.05706e-10	0.0694641	0.0526289	0.155909	-216.151	-215.468	191	231	3	7987.52
platelet_count	25	9	132489048	134544975	chr9:134019389:C:T	0.0691173	0.0675582	0.295224	0.0973775	134019389	0.0232718	0.0597063	0.00468108	0.0171172	4.97146	3.48809	6.65604e-07	0.000487541	0.069193	4.05706e-10	0.0694641	0.0674825	0.0017105	-216.127	-220.192	191	231	3	7987.52
platelet_count	25	9	132489048	134544975	chr9:134020857:G:A	0.121986	0.118382	0.295978	0.102671	134020857	0.024004	0.0568183	0.0046752	0.0166947	5.13432	3.40338	2.83699e-07	0.000666879	0.122045	4.05706e-10	0.0694641	0.118323	0.003722	-215.566	-219.419	191	231	3	7987.52
platelet_count	25	9	132489048	134544975	chr9:134025582:G:A	0.0834519	0.0807888	0.298117	0.104232	134025582	0.0237098	0.0561269	0.00466966	0.016637	5.07742	3.37361	3.83299e-07	0.000743296	0.0835069	4.05706e-10	0.0694641	0.0807338	0.0027731	-215.948	-219.714	191	231	3	7987.52
platelet_count	25	9	132489048	134544975	chr9:134039713:C:T	0.0840545	0.0823158	0.29783	0.10499	134039713	0.0233683	0.0581512	0.00467156	0.0165296	5.00225	3.51801	5.67611e-07	0.00043577	0.0841401	4.05706e-10	0.0694641	0.0822302	0.0019099	-215.93	-220.085	191	231	3	7987.52
platelet_count	25	9	132489048	134544975	chr9:134023111:C:G	0.111341	0.109109	0.296962	0.104965	134023111	0.0235664	0.0583784	0.00467286	0.0165292	5.04325	3.53184	4.58497e-07	0.000413613	0.111427	4.05706e-10	0.0694641	0.109023	0.002404	-215.647	-219.854	191	231	3	7987.52
platelet_count	25	9	132489048	134544975	chr9:134033505:A:G	0.100619	0.0988299	0.299344	0.105226	134033505	0.023331	0.0589296	0.00466287	0.0165162	5.00357	3.56799	5.63742e-07	0.000360568	0.100715	4.05706e-10	0.0694641	0.0987337	0.0019815	-215.747	-220.045	191	231	3	7987.52
platelet_count	25	9	132489048	134544975	chr9:134022604:T:C	0.121365	0.119094	0.297409	0.10487	134022604	0.0235706	0.0587736	0.00467184	0.0165343	5.04524	3.55465	4.53749e-07	0.000379354	0.121457	4.05706e-10	0.0694641	0.119002	0.002455	-215.56	-219.832	191	231	3	7987.52
platelet_count	25	9	132489048	134544975	chr9:133257129:G:A	0.195166	0.0500514	0.10285	0.165147	133257129	-0.0427286	-0.0121603	0.00699176	0.0133435	-6.11128	-0.911324	9.92043e-10	0.362135	0.195169	4.05706e-10	0.0694641	0.050048	0.145121	-216.201	-215.54	191	231	3	7987.52
platelet_count	25	9	132489048	134544975	chr9:134040352:C:T	0.0510314	0.0481604	0.322276	0.121787	134040352	0.0232444	0.0490664	0.00456491	0.0155218	5.09197	3.16114	3.55015e-07	0.0015739	0.0510628	4.05706e-10	0.0694641	0.048129	0.0029338	-216.463	-219.657	191	231	3	7987.52
platelet_count	25	9	132489048	134544975	chr9:134019616:G:A	0.0865987	0.0855644	0.295252	0.0994137	134019616	0.022929	0.0623532	0.00467932	0.0169541	4.90008	3.67776	9.59516e-07	0.000235907	0.0867321	4.05706e-10	0.0694641	0.085431	0.0013011	-215.891	-220.459	191	231	3	7987.52
platelet_count	25	10	62248714	64081505	chr10:63292782:C:T	0.124947	0.122187	0.40189	0.31428	63292782	0.0481754	0.0710732	0.00436468	0.0108754	11.0376	6.53525	2.6155e-28	6.50366e-11	0.125103	5.67075e-21	1.83654e-06	0.122031	0.003072	-130.886	-134.747	733	792	2	7973.55
platelet_count	25	10	62248714	64081505	chr10:63256414:T:G	0.117402	0.114145	0.402028	0.313524	63256414	0.0482738	0.0703448	0.00436345	0.01087	11.0632	6.47148	1.9664e-28	9.9305e-11	0.117531	5.67075e-21	1.83654e-06	0.114016	0.003515	-130.952	-134.611	733	792	2	7973.55
platelet_count	25	10	62248714	64081505	chr10:63304076:ACTTTGCC:A	0.0843665	0.0813492	0.401601	0.3141	63304076	0.0481937	0.0698444	0.00436407	0.0108725	11.0433	6.42398	2.45458e-28	1.35759e-10	0.0844816	5.67075e-21	1.83654e-06	0.0812341	0.0032475	-131.286	-134.69	733	792	2	7973.55
platelet_count	25	10	62248714	64081505	chr10:63278270:G:C	0.0889628	0.0859249	0.401868	0.313646	63278270	0.0482055	0.0699427	0.00436431	0.0108689	11.0454	6.4351	2.398e-28	1.26198e-10	0.0890815	5.67075e-21	1.83654e-06	0.0858062	0.0032753	-131.232	-134.681	733	792	2	7973.55
platelet_count	25	10	62248714	64081505	chr10:63267383:G:T	0.0615087	0.0591519	0.401585	0.313333	63267383	0.047973	0.0700125	0.00436459	0.0108691	10.9914	6.44144	4.36386e-28	1.21044e-10	0.0616335	5.67075e-21	1.83654e-06	0.0590271	0.0026064	-131.598	-134.91	733	792	2	7973.55
platelet_count	25	10	62248714	64081505	chr10:63306426:G:T	0.0722905	0.0697959	0.401637	0.313959	63306426	0.0480142	0.0702167	0.00436311	0.0108727	11.0046	6.45806	3.77128e-28	1.085e-10	0.0724201	5.67075e-21	1.83654e-06	0.0696663	0.0027538	-131.436	-134.855	733	792	2	7973.55
platelet_count	25	10	62248714	64081505	chr10:63288546:C:A	0.104807	0.101979	0.399618	0.313424	63288546	0.0481268	0.0708637	0.00436648	0.0108847	11.0219	6.51037	3.11367e-28	7.67489e-11	0.104956	5.67075e-21	1.83654e-06	0.10183	0.003126	-131.061	-134.728	733	792	2	7973.55
platelet_count	25	10	62248714	64081505	chr10:63336490:C:T	0.0866102	0.0841413	0.401628	0.31443	63336490	0.0480334	0.0704821	0.0043641	0.0108462	11.0065	6.49832	3.69223e-28	8.31394e-11	0.0867562	5.67075e-21	1.83654e-06	0.0839953	0.0027609	-131.253	-134.853	733	792	2	7973.55
platelet_count	25	10	62248714	64081505	chr10:63290899:A:G	0.10862	0.105971	0.401971	0.314157	63290899	0.0481071	0.0709191	0.00436313	0.0108728	11.0258	6.52262	2.97969e-28	7.07498e-11	0.108773	5.67075e-21	1.83654e-06	0.105818	0.002955	-131.026	-134.785	733	792	2	7973.55
platelet_count	25	10	62248714	64081505	chr10:63267850:A:T	0.149749	0.146326	0.402439	0.313584	63267850	0.048333	0.0707936	0.00436438	0.0108704	11.0744	6.5125	1.73509e-28	7.56738e-11	0.149891	5.67075e-21	1.83654e-06	0.146184	0.003707	-130.707	-134.558	733	792	2	7973.55
platelet_count	25	10	62248714	64081505	chr10:63304084:T:A	0.0810524	0.0781257	0.401593	0.3141	63304084	0.0481666	0.0698662	0.00436414	0.0108727	11.0369	6.42582	2.63491e-28	1.34124e-10	0.0811687	5.67075e-21	1.83654e-06	0.0780094	0.0031593	-131.325	-134.717	733	792	2	7973.55
platelet_count	25	10	101966183	102966183	chr10:102148323:G:A	0.0801894	0.0822615	0.430885	0.0930658	102148323	-0.0155665	-0.0588766	0.00430974	0.0179017	-3.61192	-3.28889	0.000304084	0.00100758	0.0857794	3.38115e-06	0.152515	0.0766715	0.0091079	-81.0141	-83.5419	245	242	2	130.608
platelet_count	25	10	101966183	102966183	chr10:102622916:A:G	0.157687	0.0653362	0.438932	0.321452	102622916	-0.0268693	-0.0196515	0.00455777	0.0115376	-5.89526	-1.70326	3.75307e-09	0.0885348	0.157837	3.38115e-06	0.152515	0.0651857	0.0926518	-81.1318	-81.1715	245	242	2	130.608
platelet_count	25	10	101966183	102966183	chr10:102132270:C:G	0.608436	0.491656	0.44564	0.874643	102132270	0.0169672	0.040717	0.00429814	0.0157081	3.94756	2.5921	7.9005e-05	0.00954619	0.609509	3.38115e-06	0.152515	0.490583	0.118926	-79.1462	-80.9711	245	242	2	130.608
platelet_count	25	10	101966183	102966183	chr10:102142301:CTA:C	0.0687375	0.0685756	0.432808	0.0874151	102142301	-0.0159051	-0.0590182	0.00433569	0.0186522	-3.66841	-3.16414	0.00024419	0.00155775	0.0727274	3.38115e-06	0.152515	0.0645857	0.0081417	-81.1868	-83.654	245	242	2	130.608
platelet_count	25	11	8324554	9330692	chr11:8383120:G:A	0.20411		0.0260891	0	8383120	0.0446879		0.0134218		3.32951		0.00087032		0.20411	4.62106e-10	0.0564477					270	266	3	40515.8
platelet_count	25	11	8324554	9330692	chr11:8634453:G:C	0.208958		0.0145953	0	8634453	0.0585706		0.0176867		3.31156		0.00092809		0.208958	4.62106e-10	0.0564477					270	266	3	40515.8
platelet_count	25	11	8324554	9330692	chr11:9064090:T:C	0.162992	0.0441576	0.0165783	0.0147818	9064090	-0.0658406	-0.0387592	0.0167296	0.0418435	-3.93558	-0.926291	8.3053e-05	0.354306	0.163693	4.62106e-10	0.0564477	0.043457	0.120236	-102.241	-101.629	270	266	3	40515.8
platelet_count	25	11	8324554	9330692	chr11:8830692:C:T	0.260382	0.216935	0.483768	0.301308	8830692	-0.0304859	-0.0316398	0.0042835	0.0110024	-7.11707	-2.87572	1.10995e-12	0.0040354	0.262354	4.62106e-10	0.0564477	0.214963	0.047391	-101.256	-103.027	270	266	3	40515.8
platelet_count	25	11	8324554	9330692	chr11:8683164:A:C	0.20591	0.0947619	0.119581	0.0234755	8683164	-0.02411	0.0533923	0.00658777	0.0337056	-3.65981	1.58408	0.000252533	0.113192	0.207401	4.62106e-10	0.0564477	0.0932711	0.11413	-101.618	-101.823	270	266	3	40515.8
platelet_count	25	11	8324554	9330692	chr11:8328112:A:G	0.0578206	0.016403	0.0636168	0.200987	8328112	0.0289747	-0.0106176	0.00871728	0.012639	3.32383	-0.840068	0.000888228	0.40088	0.058567	4.62106e-10	0.0564477	0.0156566	0.0429104	-103.39	-102.785	270	266	3	40515.8
platelet_count	25	11	8324554	9330692	chr11:8824822:G:A	0.141525	0.118828	0.485351	0.305894	8824822	-0.0301364	-0.0315177	0.00428887	0.010962	-7.02665	-2.87519	2.1292e-12	0.00404213	0.143844	4.62106e-10	0.0564477	0.116509	0.027335	-101.868	-103.555	270	266	3	40515.8
platelet_count	25	11	8324554	9330692	chr11:8823362:G:A	0.274324	0.239989	0.484938	0.305476	8823362	-0.0303752	-0.0329296	0.00428398	0.0109581	-7.09041	-3.00505	1.34605e-12	0.00265868	0.277004	4.62106e-10	0.0564477	0.237309	0.039695	-101.168	-103.202	270	266	3	40515.8
platelet_count	25	11	8324554	9330692	chr11:8831138:G:A	0.268125	0.228473	0.484178	0.301217	8831138	-0.030423	-0.032255	0.00428185	0.0110013	-7.10511	-2.93193	1.21035e-12	0.00337249	0.270368	4.62106e-10	0.0564477	0.22623	0.044138	-101.205	-103.095	270	266	3	40515.8
platelet_count	25	11	61300281	62314291	chr11:61385158:T:C	0.20811	0.0433607	0.986256	0.784107	61385158	0.0681334	0.00446688	0.0185924	0.0123906	3.66457	0.360505	0.000247881	0.718473	0.208376	6.94606e-15	0.0890491	0.0430946	0.165281	-725.198	-724.258	118	116	2	6.092
platelet_count	25	11	61300281	62314291	chr11:61812288:T:C	0.0801371	0.0720154	0.335925	0.0667251	61812288	0.0394742	0.0603791	0.00465731	0.0206492	8.47576	2.92404	2.36702e-17	0.0034591	0.0818111	6.94606e-15	0.0890491	0.0703414	0.0114697	-725.179	-727.268	118	116	2	6.092
platelet_count	25	11	61300281	62314291	chr11:61813163:C:T	0.215279	0.191547	0.334844	0.0667184	61813163	0.0400765	0.0605359	0.00466135	0.0206516	8.59762	2.93129	8.25524e-18	0.00337939	0.21676	6.94606e-15	0.0890491	0.190066	0.026694	-724.191	-726.461	118	116	2	6.092
platelet_count	25	11	61300281	62314291	chr11:61800281:C:A	0.249156	0.224143	0.334952	0.0667669	61800281	0.040112	0.0613625	0.00466167	0.0206469	8.60465	2.97199	7.76506e-18	0.00296227	0.250742	6.94606e-15	0.0890491	0.222557	0.028185	-724.034	-726.408	118	116	2	6.092
platelet_count	25	11	61300281	62314291	chr11:61814292:T:C	0.0920568	0.0496462	0.347773	0.203623	61814292	0.0397575	0.0246293	0.0046214	0.0125784	8.6029	1.95807	7.88428e-18	0.0502353	0.0924951	6.94606e-15	0.0890491	0.0492079	0.0432872	-725.406	-725.909	118	116	2	6.092
platelet_count	25	11	61300281	62314291	chr11:61803910:G:A	0.164543	0.149327	0.337084	0.0667936	61803910	0.039773	0.0617385	0.00465244	0.020643	8.54887	2.99077	1.26044e-17	0.00278611	0.16635	6.94606e-15	0.0890491	0.14752	0.01883	-724.445	-726.797	118	116	2	6.092
platelet_count	25	11	61300281	62314291	chr11:61815236:T:C	0.140763	0.126572	0.336053	0.066797	61815236	0.0397638	0.0609555	0.00465673	0.0206404	8.539	2.95321	1.3727e-17	0.00314859	0.142451	6.94606e-15	0.0890491	0.124884	0.017567	-724.609	-726.863	118	116	2	6.092
platelet_count	25	11	61300281	62314291	chr11:61385929:T:C	0.18818	0.0392641	0.986302	0.787146	61385929	0.0677312	0.00462106	0.0186338	0.0124662	3.63485	0.370687	0.000278281	0.710874	0.188446	6.94606e-15	0.0890491	0.0389978	0.149448	-725.298	-724.358	118	116	2	6.092
platelet_count	25	11	118043166	119784908	chr11:119129621:C:T	0.0716211	0.0144118	0.0803661	0.117501	119129621	0.0673166	0.000365584	0.00786424	0.0156857	8.55984	0.0233069	1.14612e-17	0.981406	0.0716217	1.1952e-18	0.00808124	0.0144112	0.0572105	-177.902	-176.929	408	398	2	821.958
platelet_count	25	11	118043166	119784908	chr11:119145829:G:C	0.0729144	0.0148687	0.0811887	0.141429	119145829	0.0666895	0.00292129	0.00781771	0.0144276	8.53056	0.202479	1.47659e-17	0.839544	0.0729149	1.1952e-18	0.00808124	0.0148682	0.0580467	-177.871	-176.915	408	398	2	821.958
platelet_count	25	11	118043166	119784908	chr11:119226075:T:G	0.0652616	0.0644771	0.27654	0.210831	119226075	0.0457366	0.049296	0.00477763	0.0125292	9.57307	3.93449	1.06057e-21	8.36575e-05	0.0652661	1.1952e-18	0.00808124	0.0644726	0.0007935	-176.691	-181.384	408	398	2	821.958
platelet_count	25	11	118043166	119784908	chr11:119190254:T:C	0.0625515	0.0616484	0.276587	0.232714	119190254	0.0459146	0.0468236	0.00477634	0.0120688	9.61294	3.87972	7.20788e-22	0.000104912	0.0625552	1.1952e-18	0.00808124	0.0616447	0.0009105	-176.738	-181.246	408	398	2	821.958
platelet_count	25	11	118043166	119784908	chr11:119212608:A:C	0.0616001	0.0608508	0.276581	0.233201	119212608	0.045745	0.0474495	0.00477553	0.0120574	9.57904	3.93531	1.00112e-21	8.33725e-05	0.0616045	1.1952e-18	0.00808124	0.0608464	0.0007581	-176.752	-181.429	408	398	2	821.958
platelet_count	25	11	118043166	119784908	chr11:119297660:G:A	0.121913	0.120056	0.275393	0.227266	119297660	0.046406	0.0469086	0.00478109	0.0121514	9.70615	3.86035	2.90442e-22	0.000113581	0.121916	1.1952e-18	0.00808124	0.120053	0.001863	-176.072	-180.532	408	398	2	821.958
platelet_count	25	11	118043166	119784908	chr11:119242420:C:T	0.0550162	0.0543093	0.276957	0.233111	119242420	0.0456416	0.0472565	0.00477248	0.012063	9.5635	3.91748	1.16337e-21	8.97794e-05	0.0550204	1.1952e-18	0.00808124	0.0543051	0.0007153	-176.866	-181.488	408	398	2	821.958
platelet_count	25	11	118043166	119784908	chr11:119292609:A:G	0.0961601	0.0945614	0.275315	0.22746	119292609	0.0462827	0.046537	0.00478497	0.0121513	9.67251	3.82979	4.03626e-22	0.000128645	0.0961633	1.1952e-18	0.00808124	0.0945582	0.0016051	-176.31	-180.682	408	398	2	821.958
platelet_count	25	11	118043166	119784908	chr11:119241793:G:C	0.0603745	0.0595888	0.276947	0.232937	119241793	0.0457237	0.047186	0.00477273	0.0120584	9.58021	3.91314	9.89814e-22	9.14077e-05	0.0603786	1.1952e-18	0.00808124	0.0595847	0.0007939	-176.773	-181.384	408	398	2	821.958
platelet_count	25	11	118043166	119784908	chr11:119282649:G:A	0.0656971	0.0160071	0.0789324	0.0145305	119282649	0.0699136	0.0605765	0.00794267	0.0423354	8.80229	1.43087	1.36162e-18	0.152483	0.0656977	1.1952e-18	0.00808124	0.0160065	0.0496912	-177.8	-177.07	408	398	2	821.958
platelet_count	25	11	118043166	119784908	chr11:119274564:A:G	0.0558768	0.0551514	0.276832	0.23354	119274564	0.0457052	0.0471976	0.00477475	0.0120567	9.57228	3.91463	1.06872e-21	9.08435e-05	0.055881	1.1952e-18	0.00808124	0.0551472	0.0007338	-176.851	-181.462	408	398	2	821.958
platelet_count	25	11	118043166	119784908	chr11:119209327:A:G	0.0503504	0.049783	0.276804	0.23319	119209327	0.0455261	0.0477655	0.00477477	0.0120605	9.53472	3.96049	1.53538e-21	7.50572e-05	0.0503552	1.1952e-18	0.00808124	0.0497782	0.000577	-176.953	-181.702	408	398	2	821.958
platelet_count	25	11	118043166	119784908	chr11:119242188:T:C	0.059143	0.0584009	0.276911	0.233064	119242188	0.045674	0.0473273	0.00477197	0.0120577	9.57129	3.92505	1.07897e-21	8.70014e-05	0.0591472	1.1952e-18	0.00808124	0.0583967	0.0007505	-176.793	-181.439	408	398	2	821.958
platelet_count	25	11	118043166	119784908	chr11:119284908:G:T	0.100783	0.0987156	0.275682	0.232914	119284908	0.0464925	0.045379	0.00477933	0.012065	9.72782	3.7612	2.34831e-22	0.000169583	0.100786	1.1952e-18	0.00808124	0.098713	0.0020726	-176.267	-180.425	408	398	2	821.958
platelet_count	25	11	118043166	119784908	chr11:119281974:C:T	0.056835	0.013727	0.078898	0.0144797	119281974	0.0697071	0.0598211	0.00794592	0.0424048	8.77269	1.41071	1.77151e-18	0.158345	0.0568357	1.1952e-18	0.00808124	0.0137263	0.0431094	-177.954	-177.212	408	398	2	821.958
platelet_count	25	11	118043166	119784908	chr11:119136078:G:A	0.0831042	0.0167064	0.0803406	0.117296	119136078	0.0674186	0.000633428	0.00785218	0.0156631	8.58596	0.0404407	9.13616e-18	0.967742	0.0831047	1.1952e-18	0.00808124	0.0167059	0.0663988	-177.755	-176.78	408	398	2	821.958
platelet_count	25	11	125181063	126923142	chr11:126530245:C:T		0.0515163	0	0.0369767			-0.0963121		0.0267009		-3.60708		0.000310422	0.0515163	4.57949e-06	0.0179327					53	61	3	23.404
platelet_count	25	11	125181063	126923142	chr11:126420197:G:A		0.0545089	0	0.133599			-0.0561298		0.0148791		-3.77238		0.000162165	0.0545089	4.57949e-06	0.0179327					53	61	3	23.404
platelet_count	25	11	125181063	126923142	chr11:125227586:T:C		0.0552679	0	0.0174625			-0.140081		0.0383019		-3.65728		0.00025556	0.0552679	4.57949e-06	0.0179327					53	61	3	23.404
platelet_count	25	11	125181063	126923142	chr11:125229138:A:C		0.187234	0	0.0129027			-0.180044		0.044563		-4.04022		5.36015e-05	0.187234	4.57949e-06	0.0179327					53	61	3	23.404
platelet_count	25	11	125181063	126923142	chr11:125229559:G:A		0.191706	0	0.0128513			-0.180664		0.0446465		-4.04656		5.21721e-05	0.191706	4.57949e-06	0.0179327					53	61	3	23.404
platelet_count	25	11	125181063	126923142	chr11:126437680:A:G	0.134169	0.0771492	0.109674	0.0206746	126437680	0.0290628	0.0776703	0.00680852	0.0360095	4.2686	2.15694	1.96889e-05	0.0310226	0.13546	4.57949e-06	0.0179327	0.0758584	0.0596014	-90.604	-91.2096	53	61	3	23.404
platelet_count	25	11	125181063	126923142	chr11:126423066:C:T	0.241858	0.122106	0.54252	0.701714	126423066	-0.0256892	-0.0224966	0.00427112	0.0110044	-6.01463	-2.04432	1.80932e-09	0.0409352	0.242579	4.57949e-06	0.0179327	0.121385	0.121194	-90.382	-90.7521	53	61	3	23.404
platelet_count	25	11	125181063	126923142	chr11:126423142:G:A	0.253073	0.0737096	0.550962	0.655594	126423142	-0.0260362	-0.0129377	0.00427631	0.0105809	-6.08848	-1.22275	1.14407e-09	0.22144	0.253414	4.57949e-06	0.0179327	0.0733682	0.180046	-90.8708	-90.3641	53	61	3	23.404
platelet_count	25	11	125181063	126923142	chr11:125880951:G:A	0.00846557	0.0508664	0.245255	0.100657	125880951	-0.00463897	0.0615936	0.00495323	0.0168406	-0.936553	3.65746	0.348991	0.000255386	0.0510658	4.57949e-06	0.0179327	0.00826622	0.0427995	-92.8201	-91.5805	53	61	3	23.404
platelet_count	25	11	125181063	126923142	chr11:126422367:C:T	0.0913231	0.0507601	0.544371	0.691725	126422367	-0.0249973	-0.0234016	0.00429108	0.0109374	-5.82541	-2.1396	5.71484e-09	0.032399	0.0923462	4.57949e-06	0.0179327	0.049737	0.0426092	-91.2685	-91.7888	53	61	3	23.404
platelet_count	25	11	125181063	126923142	chr11:126419061:A:G	0.0522945	0.0255514	0.541657	0.639561	126419061	-0.0245265	-0.0200873	0.00426837	0.0105416	-5.7461	-1.90553	9.15953e-09	0.0567254	0.05305	4.57949e-06	0.0179327	0.0247959	0.0282541	-91.9473	-92.1933	53	61	3	23.404
platelet_count	25	11	125181063	126923142	chr11:126893253:C:A	0.0314868	0.228231	0.0697381	0.0106474	126893253	0.00448021	0.200893	0.00840722	0.0491438	0.5329	4.08785	0.594104	4.37091e-05	0.228377	4.57949e-06	0.0179327	0.0313409	0.197036	-91.4701	-90.04	53	61	3	23.404
platelet_count	25	11	125181063	126923142	chr11:126422701:A:G	0.128767	0.0636017	0.542363	0.692204	126422701	-0.0252255	-0.0218451	0.00426943	0.0109258	-5.90842	-1.99941	3.46543e-09	0.0455776	0.129549	4.57949e-06	0.0179327	0.0628198	0.0667291	-91.0353	-91.3451	53	61	3	23.404
platelet_count	25	11	125181063	126923142	chr11:125933739:G:T	0.0209921	0.154863	0.38728	0.789268	125933739	0.00238888	-0.051114	0.00439994	0.0126001	0.542934	-4.05662	0.587176	4.99775e-05	0.155014	4.57949e-06	0.0179327	0.0208413	0.134172	-91.9293	-90.4741	53	61	3	23.404
platelet_count	25	11	125181063	126923142	chr11:126419473:A:G	0.0621849	0.037684	0.545429	0.647191	126419473	-0.0244978	-0.0232065	0.00427189	0.0105732	-5.73465	-2.19483	9.79968e-09	0.0281869	0.0633507	4.57949e-06	0.0179327	0.0365182	0.0268325	-91.5667	-92.2439	53	61	3	23.404
platelet_count	25	11	125181063	126923142	chr11:126423344:A:T	0.102973	0.06036	0.542408	0.676111	126423344	-0.0249221	-0.0236595	0.00427172	0.0107895	-5.8342	-2.19284	5.4217e-09	0.0283305	0.104101	4.57949e-06	0.0179327	0.0592321	0.0448688	-91.0918	-91.7372	53	61	3	23.404
platelet_count	25	11	125181063	126923142	chr11:125935735:A:G	0.0202955	0.149381	0.388251	0.79012	125935735	0.00240667	-0.0510702	0.00439992	0.0126277	0.546979	-4.04432	0.584394	5.26736e-05	0.149533	4.57949e-06	0.0179327	0.0201435	0.129389	-91.9626	-90.5095	53	61	3	23.404
platelet_count	25	12	5679155	6893576	chr12:6181927:G:A	0.103911	0.101279	0.366246	0.236012	6181927	-0.0250727	-0.0404964	0.00444953	0.0119614	-5.63492	-3.38559	1.75611e-08	0.000711635	0.103916	2.27143e-14	0.00922886	0.101274	0.002642	-100.974	-105.065	108	105	3	432.049
platelet_count	25	12	5679155	6893576	chr12:6338356:G:A	0.992854	0.509626	0.519796	0.864147	6338356	-0.0254961	-0.0257718	0.00425671	0.0150383	-5.98963	-1.71375	2.11042e-09	0.0865901	0.992855	2.27143e-14	0.00922886	0.509625	0.48323	-99.2073	-99.6418	108	105	3	432.049
platelet_count	25	12	5679155	6893576	chr12:6176652:T:C	0.208823	0.204784	0.370754	0.222626	6176652	-0.0253226	-0.0423247	0.00443954	0.0122081	-5.70388	-3.46693	1.17441e-08	0.000527552	0.208829	2.27143e-14	0.00922886	0.204778	0.004051	-100.262	-104.637	108	105	3	432.049
platelet_count	25	12	5679155	6893576	chr12:6393576:G:A	0.814618	0.219789	0.366241	0.083421	6393576	-0.0307597	0.015358	0.00448918	0.0184421	-6.85196	0.832767	7.32692e-12	0.404986	0.814618	2.27143e-14	0.00922886	0.219789	0.594829	-99.9474	-99.3351	108	105	3	432.049
platelet_count	25	12	5679155	6893576	chr12:6393094:C:T	0.116134	0.0319194	0.361398	0.0822642	6393094	-0.0294764	0.0159228	0.0044999	0.0185806	-6.55047	0.856959	5.76383e-11	0.391478	0.116134	2.27143e-14	0.00922886	0.0319192	0.084215	-101.877	-101.29	108	105	3	432.049
platelet_count	25	12	5679155	6893576	chr12:6176680:A:G	0.129721	0.126507	0.372556	0.238717	6176680	-0.0251027	-0.0404193	0.00443995	0.0119088	-5.65383	-3.39408	1.57342e-08	0.00068994	0.129726	2.27143e-14	0.00922886	0.126502	0.003224	-100.752	-104.866	108	105	3	432.049
platelet_count	25	12	5679155	6893576	chr12:6176508:G:A	0.120965	0.117491	0.371748	0.238272	6176508	-0.0251527	-0.0397932	0.00443662	0.0119024	-5.66934	-3.34328	1.43751e-08	0.000829456	0.120969	2.27143e-14	0.00922886	0.117487	0.003482	-100.827	-104.788	108	105	3	432.049
platelet_count	25	12	28782546	29782547	chr12:29282547:G:A	0.359578	0.340936	0.441293	0.65627	29282547	-0.0447328	-0.0458663	0.00429747	0.0106793	-10.4091	-4.29487	2.32236e-25	1.75623e-05	0.361158	1.34158e-19	0.00219886	0.339356	0.021802	-77.3953	-80.1622	401	397	2	525.765
platelet_count	25	12	28782546	29782547	chr12:29284284:T:C	0.284827	0.271231	0.44143	0.656546	29284284	-0.0445675	-0.0461444	0.00429744	0.0106785	-10.3707	-4.32125	3.47235e-25	1.55896e-05	0.286782	1.34158e-19	0.00219886	0.269276	0.017506	-77.6161	-80.367	401	397	2	525.765
platelet_count	25	12	28782546	29782547	chr12:29282572:T:TA	0.383748	0.365774	0.441482	0.656521	29282572	-0.0447254	-0.0461526	0.0042973	0.0106775	-10.4078	-4.32242	2.35495e-25	1.55076e-05	0.385429	1.34158e-19	0.00219886	0.364093	0.021336	-77.3279	-80.1867	401	397	2	525.765
platelet_count	25	12	47314584	48573937	chr12:47834985:A:T	0.510839	0.104258	0.372828	0.24302	47834985	-0.0311108	-0.000197997	0.00443643	0.0117558	-7.01257	-0.0168425	2.35474e-12	0.986562	0.510896	4.69053e-13	0.345747	0.104201	0.406695	-152.111	-151.155	230	226	3	18209.7
platelet_count	25	12	47314584	48573937	chr12:48338751:A:G	0.138171	0.0669144	0.588249	0.644278	48338751	-0.0164524	-0.0184057	0.00442338	0.0105139	-3.71942	-1.75061	0.000199795	0.0800283	0.138364	4.69053e-13	0.345747	0.0667213	0.0716428	-152.636	-152.971	230	226	3	18209.7
platelet_count	25	12	47314584	48573937	chr12:47814585:T:C	0.978156	0.202221	0.434143	0.638823	47814585	0.0329639	0.00159219	0.00435488	0.0105336	7.56942	0.151153	3.78147e-14	0.879857	0.978163	4.69053e-13	0.345747	0.202214	0.775949	-151.453	-150.516	230	226	3	18209.7
platelet_count	25	12	47314584	48573937	chr12:47820159:G:T	0.295532	0.138914	0.0619603	0.0169364	47820159	0.0313207	0.0669055	0.00886684	0.0390946	3.53234	1.71137	0.000412094	0.0870279	0.295739	4.69053e-13	0.345747	0.138707	0.157032	-151.844	-152.127	230	226	3	18209.7
platelet_count	25	12	47314584	48573937	chr12:48318084:T:G	0.130248	0.0549954	0.582894	0.49053	48318084	-0.0167127	-0.0159134	0.00442019	0.0101174	-3.781	-1.57287	0.00015629	0.115765	0.130396	4.69053e-13	0.345747	0.0548469	0.0755496	-152.831	-152.917	230	226	3	18209.7
platelet_count	25	12	47314584	48573937	chr12:48327851:A:T	0.149139	0.070187	0.588063	0.644296	48327851	-0.0165489	-0.0180164	0.00442355	0.0105129	-3.7411	-1.71374	0.000183317	0.0865913	0.14932	4.69053e-13	0.345747	0.0700055	0.079315	-152.588	-152.869	230	226	3	18209.7
platelet_count	25	12	47314584	48573937	chr12:48392852:C:T	0.0645263	0.0179927	0.111104	0.0919022	48392852	0.0310283	0.0171831	0.00676732	0.0175447	4.58503	0.979391	4.54483e-06	0.327399	0.0646172	4.69053e-13	0.345747	0.0179018	0.0467154	-153.917	-153.361	230	226	3	18209.7
platelet_count	25	12	50008099	51773120	chr12:50767961:C:T	0.0710818	0.0164479	0.290654	0.0608839	50767961	0.0277947	0.0185733	0.00473243	0.0214932	5.87324	0.86415	4.28719e-09	0.387516	0.0711559	4.5566e-06	0.0691895	0.0163738	0.0547821	-78.1828	-77.3674	374	380	2	677.241
platelet_count	25	12	50008099	51773120	chr12:50812160:AC:A	0.103331	0.0269716	0.291889	0.0938565	50812160	0.0281617	0.0200249	0.00472438	0.0174154	5.96092	1.14984	2.51666e-09	0.250225	0.103419	4.5566e-06	0.0691895	0.0268836	0.0765354	-77.6972	-77.0348	374	380	2	677.241
platelet_count	25	12	53818523	54842686	chr12:54102873:G:GA	0.0779687	0.0176579	0.0809231	0.0958252	54102873	-0.0369474	0.00940224	0.00779278	0.0171953	-4.74124	0.54679	2.1271e-06	0.584529	0.0779738	2.65778e-24	0.164586	0.0176528	0.060321	-144.526	-143.703	102	93	3	274.922
platelet_count	25	12	53818523	54842686	chr12:54339944:TTTTACTAGGCTGC:T	0.240717	0.0504524	0.0866137	0.0471868	54339944	0.0627898	-0.00365965	0.00756571	0.0239409	8.29926	-0.152862	1.06065e-16	0.878509	0.240723	2.65778e-24	0.164586	0.0504465	0.190276	-143.582	-142.661	102	93	3	274.922
platelet_count	25	12	53818523	54842686	chr12:54097440:A:G	0.0939129	0.0350022	0.0807714	0.0715682	54097440	-0.0367579	0.0273733	0.00779271	0.0196473	-4.71696	1.39323	2.39717e-06	0.163565	0.0939233	2.65778e-24	0.164586	0.0349918	0.0589315	-143.839	-143.726	102	93	3	274.922
platelet_count	25	12	53818523	54842686	chr12:54329244:G:A	0.105115	0.0321597	0.512011	0.82773	54329244	0.0208833	0.0121912	0.00434571	0.0135994	4.80549	0.896451	1.546e-06	0.370023	0.105121	2.65778e-24	0.164586	0.0321533	0.0729681	-144.042	-143.671	102	93	3	274.922
platelet_count	25	12	53818523	54842686	chr12:54099480:C:T	0.213008	0.0659105	0.0785273	0.0631294	54099480	-0.0391141	0.023428	0.00789422	0.0208124	-4.95478	1.12567	7.25315e-07	0.260317	0.213016	2.65778e-24	0.164586	0.0659027	0.147113	-143.206	-142.811	102	93	3	274.922
platelet_count	25	12	53818523	54842686	chr12:54355409:A:AT	0.158988	0.089835	0.0866565	0.0169708	54355409	0.0617267	0.0779536	0.00756704	0.0393718	8.1573	1.97993	3.4657e-16	0.0477247	0.159004	2.65778e-24	0.164586	0.0898189	0.0691852	-142.996	-143.653	102	93	3	274.922
platelet_count	25	12	53818523	54842686	chr12:54103132:G:A	0.231066	0.0517852	0.154464	0.537717	54103132	-0.0286827	-0.00361834	0.00591121	0.0101498	-4.85226	-0.356492	1.2225e-06	0.721476	0.231071	2.65778e-24	0.164586	0.0517802	0.179291	-143.443	-142.611	102	93	3	274.922
platelet_count	25	12	53818523	54842686	chr12:54228544:GGA:G	0.593664	0.33238	0.0873353	0.0172111	54228544	0.0623853	0.0766869	0.00755414	0.0390195	8.25842	1.96535	1.49414e-16	0.049388	0.593673	2.65778e-24	0.164586	0.332371	0.261302	-141.68	-142.318	102	93	3	274.922
platelet_count	25	12	53818523	54842686	chr12:54342686:A:G	0.841707	0.523932	0.601065	0.867597	54342686	0.0413701	0.0320462	0.00439573	0.0151157	9.41142	2.12006	4.99537e-21	0.0340129	0.841711	2.65778e-24	0.164586	0.523928	0.317783	-141.267	-142.162	102	93	3	274.922
platelet_count	25	12	56257544	57257544	chr12:56806482:G:A		0.29781	0	0.0229721			-0.134614		0.0336361		-4.00207		6.30185e-05	0.29781	1.4788e-12	0.239057					147	144	3	1988.59
platelet_count	25	12	56257544	57257544	chr12:56822484:T:C	0.074895	0.0566915	0.461046	0.698737	56822484	0.0301269	0.0255399	0.00427063	0.0110429	7.05444	2.31278	1.74429e-12	0.020745	0.0788771	1.4788e-12	0.239057	0.0527094	0.0261677	-131.995	-133.11	147	144	3	1988.59
platelet_count	25	12	56257544	57257544	chr12:56846925:G:A	0.0154627	0.0848061	0.295716	0.104795	56846925	0.0158738	-0.0581256	0.0046615	0.0165268	3.4053	-3.51705	0.000661186	0.000437345	0.0851667	1.4788e-12	0.239057	0.0151021	0.0700646	-133.208	-132.032	147	144	3	1988.59
platelet_count	25	12	56257544	57257544	chr12:56623731:C:T	0.881278	0.198371	0.506502	0.102435	56623731	-0.0345666	0.00678571	0.00425626	0.0170605	-8.12137	0.397745	4.66213e-16	0.690822	0.881343	1.4788e-12	0.239057	0.198306	0.683037	-130.847	-130.049	147	144	3	1988.59
platelet_count	25	12	56257544	57257544	chr12:56820302:G:A	0.0523959	0.0345135	0.395664	0.527788	56820302	0.031067	0.0218198	0.00434891	0.0101027	7.14363	2.15979	9.15221e-13	0.0308011	0.0551196	1.4788e-12	0.239057	0.0317898	0.0233298	-132.693	-133.338	147	144	3	1988.59
platelet_count	25	12	56257544	57257544	chr12:57123150:G:A	0.509185	0.137858	0.0763714	0.0120008	57123150	-0.0272366	-0.0432979	0.00800114	0.046405	-3.40409	-0.933044	0.000664113	0.350809	0.509586	1.4788e-12	0.239057	0.137457	0.372129	-131.114	-130.521	147	144	3	1988.59
platelet_count	25	12	108551638	109947678	chr12:109848282:C:T		0.0510575	0	0.0798567			0.0744673		0.0188394		3.95273		7.75297e-05	0.0510575	4.50949e-11	0.00712536					49	63	3	19.448
platelet_count	25	12	108551638	109947678	chr12:109800279:T:A		0.0526126	0	0.0877826			0.070876		0.017888		3.96221		7.45184e-05	0.0526126	4.50949e-11	0.00712536					49	63	3	19.448
platelet_count	25	12	108551638	109947678	chr12:109868024:G:A		0.0626765	0	0.0746003			0.0771303		0.0192524		4.00627		6.19101e-05	0.0626765	4.50949e-11	0.00712536					49	63	3	19.448
platelet_count	25	12	108551638	109947678	chr12:109794243:G:C		0.0773328	0	0.112581			0.0652938		0.0159259		4.09985		4.15053e-05	0.0773328	4.50949e-11	0.00712536					49	63	3	19.448
platelet_count	25	12	108551638	109947678	chr12:109046321:G:T	0.0286193	0.0756896	0.519259	0.207446	109046321	-0.0292405	-0.0489167	0.00426673	0.0125596	-6.85315	-3.89475	7.26648e-12	9.862e-05	0.0764212	4.50949e-11	0.00712536	0.0278877	0.0485335	-94.5081	-94.2557	49	63	3	19.448
platelet_count	25	12	108551638	109947678	chr12:109053663:G:A	0.135004	0.173687	0.595737	0.235531	109053663	-0.0314997	-0.0461411	0.00434263	0.0120243	-7.2536	-3.83732	4.08802e-13	0.000124766	0.178004	4.50949e-11	0.00712536	0.130687	0.047317	-93.155	-94.272	49	63	3	19.448
platelet_count	25	12	108551638	109947678	chr12:109051638:T:C	0.686138	0.250502	0.633461	0.446815	109051638	-0.0348807	-0.00544372	0.00441977	0.0101208	-7.89197	-0.537875	3.00479e-15	0.590669	0.686581	4.50949e-11	0.00712536	0.250059	0.436522	-92.3475	-92.238	49	63	3	19.448
platelet_count	25	12	108551638	109947678	chr12:109055623:C:T	0.0271035	0.0772447	0.519667	0.20729	109055623	-0.0290993	-0.0492934	0.00426894	0.0125987	-6.81651	-3.91258	9.38091e-12	9.16191e-05	0.0778906	4.50949e-11	0.00712536	0.0264576	0.051433	-94.5467	-94.1964	49	63	3	19.448
platelet_count	25	12	108551638	109947678	chr12:108766029:C:T	0.317673	0.13783	0.0807107	0.0955901	108766029	0.0280811	-0.0279997	0.00789914	0.0170327	3.55496	-1.64388	0.00037821	0.100218	0.318371	4.50949e-11	0.00712536	0.137132	0.181239	-92.7626	-92.8855	49	63	3	19.448
platelet_count	25	12	108551638	109947678	chr12:109878648:C:A	0.0114927	0.0515328	0.0206953	0.0298466	109878648	-0.020777	-0.101889	0.0148865	0.0295963	-1.39569	-3.44264	0.162811	0.000577244	0.0518136	4.50949e-11	0.00712536	0.0112119	0.0406017	-95.2173	-94.337	49	63	3	19.448
platelet_count	25	12	108551638	109947678	chr12:109050017:G:A	0.0231223	0.0550854	0.518952	0.208016	109050017	-0.0294708	-0.0476632	0.00427791	0.0125996	-6.88907	-3.78291	5.64937e-12	0.000155456	0.0559466	4.50949e-11	0.00712536	0.0222611	0.0336855	-94.7513	-94.6267	49	63	3	19.448
platelet_count	25	12	108551638	109947678	chr12:109061685:C:T	0.0572371	0.0760886	0.593377	0.224466	109061685	-0.0312399	-0.0447438	0.00433981	0.0122223	-7.19844	-3.66082	6.13357e-13	0.000252054	0.0793005	4.50949e-11	0.00712536	0.0540252	0.0252753	-94.0292	-94.9262	49	63	3	19.448
platelet_count	25	12	108551638	109947678	chr12:109800676:G:A	0.0398709	0.347775	0.058478	0.167994	109800676	-0.00192957	0.0601969	0.0091131	0.0135628	-0.211736	4.43837	0.832314	9.1129e-06	0.347875	4.50949e-11	0.00712536	0.0397713	0.308103	-94.0141	-92.3772	49	63	3	19.448
platelet_count	25	12	108551638	109947678	chr12:109048784:G:A	0.0955222	0.0964921	0.596808	0.247952	109048784	-0.0320988	-0.0400828	0.00435343	0.0118436	-7.37322	-3.38434	1.67858e-13	0.000714866	0.106476	4.50949e-11	0.00712536	0.0855382	0.0209379	-93.5864	-95.1641	49	63	3	19.448
platelet_count	25	12	110397947	113197726	chr12:111449855:A:G	0.800874	0.160492	0.245499	0.319145	111449855	0.0216128	0.00306614	0.005071	0.0108704	4.26204	0.282063	2.02757e-05	0.777898	0.800874	1.14779e-48	0.490168	0.160492	0.640382	-272.61	-271.638	629	668	2	4018.81
platelet_count	25	12	110397947	113197726	chr12:111472786:C:G	0.124303	0.0248943	0.25735	0.335422	111472786	0.0205043	0.00304161	0.0051495	0.0110664	3.9818	0.274851	6.84443e-05	0.783434	0.124303	1.14779e-48	0.490168	0.0248943	0.0994087	-274.473	-273.501	629	668	2	4018.81
platelet_count	25	12	110397947	113197726	chr12:111494996:C:T	0.334607	0.12291	0.56	0.924567	111494996	-0.0636825	-0.0275864	0.00439904	0.0197025	-14.4764	-1.40014	1.90959e-47	0.161486	0.334607	1.14779e-48	0.490168	0.12291	0.211697	-272.883	-272.802	629	668	2	4018.81
platelet_count	25	12	110397947	113197726	chr12:111535554:A:G	0.645374	0.25102	0.560507	0.92462	111535554	-0.0639209	-0.0290348	0.00440133	0.0197073	-14.5231	-1.4733	9.69435e-48	0.140686	0.645374	1.14779e-48	0.490168	0.25102	0.394354	-272.165	-272.18	629	668	2	4018.81
platelet_count	25	12	120477111	122536093	chr12:121951111:C:T		0.0503109	0	0.0170337			0.139632		0.0391434		3.56718		0.000361685	0.0503109	2.51182e-13	0.198584					137	133	3	1347.77
platelet_count	25	12	120477111	122536093	chr12:120991391:T:C	0.878259	0.487706	0.468043	0.284615	120991391	-0.0236004	0.0219126	0.00427261	0.0112199	-5.52366	1.95302	3.32851e-08	0.0508314	0.878409	2.51182e-13	0.198584	0.487556	0.390853	-157.622	-158.242	137	133	3	1347.77
platelet_count	25	12	120477111	122536093	chr12:121779004:A:G	0.9999	0.332101	0.124281	0.0237511	121779004	-0.0461711	-0.0414488	0.00648718	0.0334116	-7.11728	-1.24055	1.10821e-12	0.214785	0.9999	2.51182e-13	0.198584	0.332101	0.667799	-157.927	-157.636	137	133	3	1347.77
platelet_count	25	12	120477111	122536093	chr12:121706639:T:G	0.168254	0.0868624	0.201822	0.093316	121706639	0.0230372	0.0328746	0.00533921	0.0174461	4.31471	1.88435	1.59965e-05	0.0595318	0.16928	2.51182e-13	0.198584	0.085836	0.0834444	-159.08	-159.498	137	133	3	1347.77
platelet_count	25	12	122848973	123924401	chr12:123423743:T:C	0.0560321	0.0121116	0.195383	0.158027	123423743	-0.0387659	0.00557569	0.00538833	0.0138752	-7.19441	0.401847	6.31732e-13	0.687801	0.0560405	1.1189e-10	0.206114	0.0121032	0.0439373	-82.8117	-81.9327	361	345	2	326.007
platelet_count	25	12	122848973	123924401	chr12:123424401:G:A	0.158885	0.0316444	0.196698	0.14381	123424401	-0.0405681	-0.00184374	0.00548084	0.0145689	-7.4018	-0.126553	1.35411e-13	0.899295	0.158891	1.1189e-10	0.206114	0.031638	0.127253	-81.8584	-80.872	361	345	2	326.007
platelet_count	25	12	122848973	123924401	chr12:123417814:G:A	0.0779245	0.0302686	0.799611	0.64655	123417814	0.0385961	0.0189432	0.00532886	0.0105776	7.24285	1.79088	4.42534e-13	0.0733272	0.0779455	1.1189e-10	0.206114	0.0302476	0.0476979	-81.9454	-81.8532	361	345	2	326.007
platelet_count	25	12	122848973	123924401	chr12:123416596:T:C	0.0563624	0.0144114	0.799842	0.65019	123416596	0.0385127	0.0123022	0.00533371	0.0106155	7.22061	1.15889	5.21265e-13	0.246514	0.0563734	1.1189e-10	0.206114	0.0144004	0.041973	-82.67	-81.9808	361	345	2	326.007
platelet_count	25	13	94744245	95745104	chr13:95240667:T:G	0.0584794	0.0147653	0.465995	0.330903	95240667	0.0260513	0.0118637	0.00426874	0.0106932	6.10282	1.10946	1.04601e-09	0.267244	0.0590624	9.5959e-16	0.00565637	0.0141823	0.0448801	-172.915	-172.153	104	100	3	332.525
platelet_count	25	13	94744245	95745104	chr13:95244067:T:C	0.14544	0.142234	0.886367	0.937769	95244067	0.0539959	0.0771088	0.00671956	0.0208062	8.03564	3.70604	9.41112e-16	0.000211092	0.148454	9.5959e-16	0.00565637	0.13922	0.009234	-171.006	-173.797	104	100	3	332.525
platelet_count	25	13	94744245	95745104	chr13:95344101:A:T	0.0754229	0.0604557	0.750456	0.918107	95344101	0.017802	0.046862	0.00491359	0.0183344	3.62301	2.55595	0.000291339	0.0105971	0.0805593	9.5959e-16	0.00565637	0.0553193	0.02524	-171.366	-172.531	104	100	3	332.525
platelet_count	25	13	94744245	95745104	chr13:95240642:C:T	0.0704354	0.0175007	0.465911	0.331003	95240642	0.0262521	0.0116531	0.00426847	0.0106905	6.15023	1.09004	7.76675e-10	0.275707	0.071006	9.5959e-16	0.00565637	0.0169301	0.0540759	-172.744	-171.973	104	100	3	332.525
platelet_count	25	13	94744245	95745104	chr13:95245105:C:T	0.236914	0.237019	0.886177	0.929004	95245105	0.0538054	0.0765851	0.00671256	0.0195481	8.01564	3.91777	1.10753e-15	8.96695e-05	0.242177	9.5959e-16	0.00565637	0.231756	0.010421	-170.494	-173.665	104	100	3	332.525
platelet_count	25	13	94744245	95745104	chr13:95245953:A:G	0.185649	0.186176	0.888925	0.938362	95245953	0.0546876	0.0818466	0.00687149	0.0210383	7.95862	3.89036	1.75796e-15	0.000100422	0.190693	9.5959e-16	0.00565637	0.181132	0.009561	-170.738	-173.738	104	100	3	332.525
platelet_count	25	13	94744245	95745104	chr13:95243412:C:T	0.159731	0.154823	0.886356	0.937722	95243412	0.0542007	0.0762157	0.00671773	0.0207911	8.0683	3.66579	7.20755e-16	0.000247216	0.1624	9.5959e-16	0.00565637	0.152154	0.010246	-170.916	-173.712	104	100	3	332.525
platelet_count	25	13	94744245	95745104	chr13:95244245:A:G	0.234037	0.225194	0.886384	0.937722	95244245	0.0546472	0.0759636	0.00671931	0.0207948	8.13286	3.65301	4.24077e-16	0.000259845	0.236351	9.5959e-16	0.00565637	0.22288	0.013471	-170.534	-173.463	104	100	3	332.525
platelet_count	25	13	94744245	95745104	chr13:95248987:C:T	0.559704	0.210419	0.491552	0.537853	95248987	0.0309058	0.0220742	0.00425636	0.0100975	7.26109	2.18611	3.86806e-13	0.0288192	0.56014	9.5959e-16	0.00565637	0.209983	0.350157	-170.445	-170.291	104	100	3	332.525
platelet_count	25	13	94744245	95745104	chr13:95363230:G:A	0.0577309	0.0277335	0.235013	0.189647	95363230	-0.0193174	-0.0209998	0.00501518	0.0128435	-3.85179	-1.63506	0.000117329	0.102052	0.0592836	9.5959e-16	0.00565637	0.0261808	0.0331028	-172.133	-172.288	104	100	3	332.525
platelet_count	25	14	64635568	66226196	chr14:65505833:A:G	0.0697785		0.0247871	0	65505833	-0.0497861		0.0136749		-3.64071		0.000272031		0.0697785	1.07384e-07	0.266375					175	166	3	4256.33
platelet_count	25	14	64635568	66226196	chr14:65809105:A:G	0.0557724		0.0249714	0	65809105	-0.0490165		0.0136223		-3.59825		0.000320521		0.0557724	1.07384e-07	0.266375					175	166	3	4256.33
platelet_count	25	14	64635568	66226196	chr14:65039336:G:A	0.0523579	0.011154	0.0870103	0.175694	65039336	-0.030619	-0.000524378	0.0076914	0.0132404	-3.98094	-0.0396043	6.86911e-05	0.968409	0.0524964	1.07384e-07	0.266375	0.0110155	0.0414809	-135.929	-135.018	175	166	3	4256.33
platelet_count	25	14	64635568	66226196	chr14:65326450:T:C	0.0749114	0.0402752	0.76929	0.408358	65326450	0.0207954	0.0195544	0.00507089	0.0103334	4.10094	1.89236	4.11804e-05	0.0584579	0.0753779	1.07384e-07	0.266375	0.0398087	0.0355692	-134.86	-135.383	175	166	3	4256.33
platelet_count	25	14	64635568	66226196	chr14:65020976:T:C	0.298117	0.124378	0.402885	0.2224	65020976	0.024936	0.0189508	0.00435126	0.0121043	5.73076	1.56562	1.00274e-08	0.117453	0.298348	1.07384e-07	0.266375	0.124147	0.174201	-133.777	-133.844	175	166	3	4256.33
platelet_count	25	14	64635568	66226196	chr14:65328363:C:T	0.0574426	0.0192243	0.14602	0.0243774	65328363	-0.0239174	-0.0407989	0.00602944	0.0330609	-3.96677	-1.23405	7.29043e-05	0.217198	0.0576805	1.07384e-07	0.266375	0.0189864	0.0386941	-135.593	-135.288	175	166	3	4256.33
platelet_count	25	14	64635568	66226196	chr14:65301061:G:A	0.112022	0.0441448	0.145688	0.0248834	65301061	-0.0248548	-0.0479613	0.00604297	0.0327461	-4.113	-1.46464	3.90863e-05	0.143034	0.112312	1.07384e-07	0.266375	0.043855	0.0684568	-134.754	-134.717	175	166	3	4256.33
platelet_count	25	14	64635568	66226196	chr14:65291379:G:A	0.0696209	0.0254921	0.14474	0.0290861	65291379	-0.0242897	-0.0412526	0.00605754	0.0301877	-4.00982	-1.36654	6.08086e-05	0.171786	0.0698918	1.07384e-07	0.266375	0.0252212	0.0446706	-135.309	-135.143	175	166	3	4256.33
platelet_count	25	14	64635568	66226196	chr14:65326134:A:G	0.0702253	0.0378264	0.76925	0.408312	65326134	0.0207104	0.01957	0.00507079	0.0103336	4.08425	1.89382	4.42543e-05	0.0582628	0.0706946	1.07384e-07	0.266375	0.0373571	0.0333375	-134.924	-135.447	175	166	3	4256.33
platelet_count	25	14	64635568	66226196	chr14:65033431:G:A	0.138755	0.05875	0.0814869	0.0449672	65033431	-0.0326628	-0.0365181	0.00791322	0.0244304	-4.12762	-1.49478	3.66834e-05	0.134988	0.139098	1.07384e-07	0.266375	0.0584073	0.0806904	-134.23	-134.338	175	166	3	4256.33
platelet_count	25	14	64635568	66226196	chr14:65033679:C:A	0.0635413	0.0321515	0.515042	0.695601	65033679	0.0166384	0.0187282	0.00426048	0.0109619	3.90529	1.70848	9.41742e-05	0.0875632	0.0639951	1.07384e-07	0.266375	0.0316977	0.0322974	-134.894	-135.319	175	166	3	4256.33
platelet_count	25	14	64635568	66226196	chr14:65326121:C:T	0.0690034	0.0373309	0.76925	0.408312	65326121	0.0206824	0.0196285	0.00507073	0.0103345	4.07879	1.89932	4.53069e-05	0.0575369	0.0694771	1.07384e-07	0.266375	0.0368572	0.0326199	-134.937	-135.469	175	166	3	4256.33
platelet_count	25	14	64635568	66226196	chr14:65019097:C:T	0.0558487	0.0245905	0.0812705	0.0453179	65019097	-0.0314372	-0.0375355	0.00791288	0.0243401	-3.97292	-1.54212	7.10471e-05	0.123059	0.0562141	1.07384e-07	0.266375	0.0242251	0.031989	-135.119	-135.272	175	166	3	4256.33
platelet_count	25	14	64635568	66226196	chr14:65331066:A:G	0.18174	0.108588	0.764312	0.410959	65331066	0.02154	0.0211406	0.00503254	0.0103266	4.28015	2.0472	1.86946e-05	0.0406511	0.182292	1.07384e-07	0.266375	0.108036	0.074256	-133.863	-134.649	175	166	3	4256.33
platelet_count	25	14	64635568	66226196	chr14:65326506:A:G	0.0649232	0.0359083	0.769265	0.408462	65326506	0.0205797	0.0199209	0.00507128	0.0103339	4.05807	1.92773	4.9517e-05	0.0539032	0.065419	1.07384e-07	0.266375	0.0354125	0.0300065	-134.977	-135.552	175	166	3	4256.33
platelet_count	25	14	67259065	69458750	chr14:68958750:T:C	1		0.0145558	0	68958750	-0.296848		0.0184465		-16.0923		3.42526e-58		1	2.998e-56	0.488039					433	421	2	693.715
platelet_count	25	14	67259065	69458750	chr14:68875533:C:T	0.999404	0.511593	0.544008	0.53903	68875533	0.0289774	0.0192239	0.00428711	0.0101722	6.75919	1.88985	1.39535e-11	0.0587927	0.999404	2.998e-56	0.488039	0.511593	0.487811	-203.114	-203.567	433	421	2	693.715
platelet_count	25	14	92544034	93550052	chr14:92728374:T:C		0.241514	0	0.0202415			-0.132714		0.0357862		-3.70852		0.000209037	0.241514	4.6175e-06	0.131661					47	48	3	14.094
platelet_count	25	14	92544034	93550052	chr14:92644775:C:T	0.0598913	0.0187368	0.168216	0.120046	92644775	-0.0199725	-0.0157157	0.00572684	0.0154525	-3.48752	-1.01703	0.000487735	0.309151	0.0611714	4.6175e-06	0.131661	0.0174567	0.0437147	-68.3713	-67.8422	47	48	3	14.094
platelet_count	25	14	92544034	93550052	chr14:93050053:T:G	0.132181	0.0746207	0.113151	0.174702	93050053	0.0363565	0.0269491	0.00671136	0.0133239	5.41716	2.02261	6.06946e-08	0.0431271	0.134509	4.6175e-06	0.131661	0.0722922	0.0622173	-67.2329	-67.5362	47	48	3	14.094
platelet_count	25	14	92544034	93550052	chr14:93045296:G:A	0.381043	0.323426	0.13627	0.486547	93045296	0.0339591	0.0279062	0.00621352	0.0101717	5.46536	2.74352	4.63078e-08	0.00608387	0.388233	4.6175e-06	0.131661	0.316236	0.071997	-65.8469	-67.3632	47	48	3	14.094
platelet_count	25	14	92544034	93550052	chr14:92625247:T:C	0.0673547	0.0147345	0.614186	0.580172	92625247	0.015852	-0.000530703	0.00440596	0.0102592	3.59785	-0.0517295	0.000321019	0.958745	0.0682158	4.6175e-06	0.131661	0.0138734	0.0543424	-68.5686	-67.6002	47	48	3	14.094
platelet_count	25	14	92544034	93550052	chr14:92637727:T:C	0.0651463	0.0243721	0.261259	0.121054	92637727	-0.0172775	0.0175527	0.0048423	0.0154538	-3.56804	1.13582	0.000359832	0.256045	0.0673808	4.6175e-06	0.131661	0.0221376	0.0452432	-68.0794	-67.7734	47	48	3	14.094
platelet_count	25	14	92544034	93550052	chr14:93050120:T:C	0.0958088	0.0457556	0.113329	0.180413	93050120	0.0361244	0.0235854	0.00670362	0.013144	5.38879	1.79439	7.10957e-08	0.0727662	0.0975959	4.6175e-06	0.131661	0.0439685	0.0536274	-67.7008	-67.6814	47	48	3	14.094
platelet_count	25	14	92544034	93550052	chr14:93044034:T:C	0.251235	0.157666	0.119212	0.334102	93044034	0.0363056	0.023704	0.00656981	0.0107309	5.52612	2.20894	3.28213e-08	0.0271902	0.2537	4.6175e-06	0.131661	0.155201	0.098499	-66.5436	-67.1188	47	48	3	14.094
platelet_count	25	14	92544034	93550052	chr14:93034681:A:G	0.0846588	0.0320499	0.113119	0.175604	93034681	0.0362123	0.0196801	0.00671084	0.0132971	5.39609	1.48003	6.82658e-08	0.13888	0.0860189	4.6175e-06	0.131661	0.0306898	0.0553291	-68.0146	-67.6599	47	48	3	14.094
platelet_count	25	14	92544034	93550052	chr14:92999165:C:T	0.011061	0.0573372	0.183726	0.126973	92999165	0.019254	0.0498822	0.00549161	0.0151276	3.50607	3.29743	0.000454975	0.00097744	0.058072	4.6175e-06	0.131661	0.0103262	0.0477458	-68.2057	-67.0644	47	48	3	14.094
platelet_count	25	14	92544034	93550052	chr14:92625152:G:A	0.0648043	0.0180954	0.608328	0.44288	92625152	0.0155432	0.00918339	0.00439335	0.0101914	3.5379	0.901093	0.000403506	0.36755	0.0659743	4.6175e-06	0.131661	0.0169254	0.0490489	-68.4073	-67.689	47	48	3	14.094
platelet_count	25	14	100210431	101216805	chr14:100679926:G:A	0.0579843	0.0177904	0.869713	0.522145	100679926	0.0354908	0.010957	0.00637582	0.0100874	5.56648	1.0862	2.60613e-08	0.277404	0.0585839	3.56667e-21	0.376549	0.0171908	0.0413931	-156.695	-156.218	141	127	3	1562.7
platelet_count	25	14	100210431	101216805	chr14:100704099:G:A	0.277691	0.0625987	0.144912	0.0779426	100704099	-0.0537091	0.00727128	0.0060309	0.0188395	-8.90565	0.38596	5.39472e-19	0.69953	0.27803	3.56667e-21	0.376549	0.0622593	0.215771	-155.699	-154.876	141	127	3	1562.7
platelet_count	25	14	100210431	101216805	chr14:100704203:T:C	0.0738618	0.0167357	0.384727	0.634375	100704203	-0.0425986	-0.00419921	0.00443188	0.0105152	-9.61188	-0.399345	7.28291e-22	0.689643	0.0743304	3.56667e-21	0.376549	0.0162671	0.0580633	-157.112	-156.253	141	127	3	1562.7
platelet_count	25	14	100210431	101216805	chr14:100716805:C:G	0.382292	0.0805923	0.624723	0.286437	100716805	0.0439982	0.00224944	0.00447471	0.0112222	9.83264	0.200445	8.34448e-23	0.841135	0.382562	3.56667e-21	0.376549	0.0803226	0.302239	-155.565	-154.652	141	127	3	1562.7
platelet_count	25	14	100210431	101216805	chr14:100704151:A:G	0.155288	0.0328463	0.145076	0.0814251	100704151	-0.0532453	0.00108128	0.00602821	0.0184493	-8.83269	0.0586084	1.03812e-18	0.953265	0.155666	3.56667e-21	0.376549	0.0324679	0.123199	-156.366	-155.445	141	127	3	1562.7
platelet_count	25	14	100210431	101216805	chr14:100714852:G:A	0.0703149	0.0156256	0.143054	0.0777093	100714852	-0.0530344	0.00481227	0.00606645	0.0188663	-8.74225	0.255073	2.32008e-18	0.79867	0.0707283	3.56667e-21	0.376549	0.0152122	0.0555161	-157.121	-156.243	141	127	3	1562.7
platelet_count	25	14	100210431	101216805	chr14:100717802:A:G	0.333437	0.177818	0.777911	0.660412	100717802	0.0229873	-0.0196338	0.00520728	0.0106974	4.41445	-1.83538	1.01376e-05	0.0664649	0.334594	3.56667e-21	0.376549	0.176661	0.157933	-154.728	-155.257	141	127	3	1562.7
platelet_count	25	14	100210431	101216805	chr14:100706719:C:T	0.219217	0.0494594	0.144229	0.0806484	100706719	-0.0536807	0.00736611	0.00604332	0.0185359	-8.88266	0.397396	6.63456e-19	0.69108	0.219582	3.56667e-21	0.376549	0.0490939	0.170489	-155.939	-155.111	141	127	3	1562.7
platelet_count	25	14	100210431	101216805	chr14:100715947:C:T	0.0892927	0.033061	0.783065	0.687077	100715947	0.0218743	-0.0145819	0.00520955	0.0108898	4.19887	-1.33905	2.6848e-05	0.18057	0.0900231	3.56667e-21	0.376549	0.0323306	0.0576925	-156.403	-156.234	141	127	3	1562.7
platelet_count	25	14	100210431	101216805	chr14:100292940:C:T	0.0969936	0.0229682	0.302874	0.200962	100292940	-0.0157235	-0.0078509	0.00463928	0.0125875	-3.38921	-0.623704	0.000701213	0.532829	0.0974243	3.56667e-21	0.376549	0.0225375	0.0748868	-156.437	-155.641	141	127	3	1562.7
platelet_count	25	14	100210431	101216805	chr14:100706205:C:T	0.186623	0.0467808	0.144461	0.0783552	100706205	-0.0535035	0.0124089	0.00603948	0.0187864	-8.85897	0.660526	8.20588e-19	0.508924	0.187063	3.56667e-21	0.376549	0.0463412	0.140721	-155.995	-155.306	141	127	3	1562.7
platelet_count	25	14	101547889	103600497	chr14:103099033:A:G	0.51307	0.49564	0.237267	0.107522	103099033	0.0463788	0.0557006	0.00499127	0.0163739	9.29198	3.40179	1.54391e-20	0.000670772	0.51307	6.17179e-22	0.0519497	0.49564	0.01743	-218.144	-221.876	334	315	2	249.838
platelet_count	25	14	101547889	103600497	chr14:102592432:G:A	0.0519124	0.0110704	0.784973	0.55428	102592432	0.0367747	0.00664674	0.00524739	0.0100799	7.00818	0.659403	2.4298e-12	0.509645	0.0519124	6.17179e-22	0.0519497	0.0110704	0.040842	-221.741	-220.838	334	315	2	249.838
platelet_count	25	14	101547889	103600497	chr14:103099825:G:A	0.0539659	0.0443911	0.227256	0.184153	103099825	0.0462917	0.0344648	0.00506415	0.0129426	9.14105	2.6629	6.29767e-20	0.00775327	0.0539659	6.17179e-22	0.0519497	0.0443911	0.0095748	-220.552	-222.482	334	315	2	249.838
platelet_count	25	14	101547889	103600497	chr14:103098707:G:A	0.324675	0.290959	0.24101	0.189598	103098707	0.0464803	0.0375876	0.00496295	0.0128059	9.36546	2.93517	7.72439e-21	0.0033374	0.324675	6.17179e-22	0.0519497	0.290959	0.033716	-218.672	-221.22	334	315	2	249.838
platelet_count	25	14	101547889	103600497	chr14:102591686:A:G	0.106128	0.0463992	0.805936	0.769716	102591686	0.0378821	0.0211973	0.00542515	0.011949	6.98268	1.77399	2.91424e-12	0.0760801	0.106128	6.17179e-22	0.0519497	0.0463992	0.0597288	-220.309	-220.457	334	315	2	249.838
platelet_count	25	15	38492884	39492884	chr15:39326698:T:C	0.125118	0.053495	0.395237	0.527658	39326698	0.0204837	0.0155005	0.00436252	0.0100581	4.69537	1.5411	2.6648e-06	0.123309	0.126073	5.81666e-08	0.17695	0.0525398	0.0735334	-130.704	-130.78	181	177	3	5549.7
platelet_count	25	15	38492884	39492884	chr15:38930881:C:T	0.00826722	0.0533538	0.0375691	0.283749	38930881	-0.00578027	-0.0373696	0.0112302	0.0112419	-0.51471	-3.32413	0.606757	0.000888556	0.0536551	5.81666e-08	0.17695	0.00796595	0.0456891	-132.211	-130.871	181	177	3	5549.7
platelet_count	25	15	38492884	39492884	chr15:38923394:A:G	0.0189241	0.0929774	0.0389068	0.286455	38923394	-0.00934512	-0.0392294	0.01105	0.0112189	-0.845713	-3.49672	0.397715	0.000472042	0.0933795	5.81666e-08	0.17695	0.018522	0.0748575	-131.365	-130.377	181	177	3	5549.7
platelet_count	25	15	38492884	39492884	chr15:38940658:A:G	0.0143644	0.0901025	0.0387153	0.298502	38940658	-0.00682742	-0.0387994	0.0110618	0.0110543	-0.617208	-3.5099	0.537099	0.00044927	0.0904021	5.81666e-08	0.17695	0.0140648	0.0763373	-131.647	-130.363	181	177	3	5549.7
platelet_count	25	15	38492884	39492884	chr15:39316190:T:C	0.0935714	0.0277472	0.369267	0.135423	39316190	0.0211071	0.0172084	0.00442672	0.0148293	4.76812	1.16044	1.86222e-06	0.245885	0.094212	5.81666e-08	0.17695	0.0271066	0.0671054	-131.425	-130.883	181	177	3	5549.7
platelet_count	25	15	38492884	39492884	chr15:39326684:C:T	0.192434	0.0982169	0.39362	0.50223	39326684	0.0207921	0.0177863	0.00436608	0.0100403	4.76218	1.7715	1.91783e-06	0.0764929	0.193681	5.81666e-08	0.17695	0.0969701	0.0967107	-130.087	-130.508	181	177	3	5549.7
platelet_count	25	15	38492884	39492884	chr15:38920690:C:T	0.0124972	0.0635897	0.492626	0.660629	38920690	-0.00593284	-0.0363212	0.00430635	0.0106937	-1.3777	-3.3965	0.1683	0.000683878	0.0639716	5.81666e-08	0.17695	0.0121153	0.0518563	-131.82	-130.768	181	177	3	5549.7
platelet_count	25	15	38492884	39492884	chr15:38992884:C:A	0.300701	0.0657159	0.364439	0.0805942	38992884	0.0268058	0.0095005	0.00442374	0.0187188	6.05952	0.507538	1.37017e-09	0.611783	0.301029	5.81666e-08	0.17695	0.0653876	0.235642	-130.527	-129.64	181	177	3	5549.7
platelet_count	25	15	38492884	39492884	chr15:39318900:T:C	0.0508362	0.0120326	0.368055	0.0739126	39318900	0.0206028	0.0136979	0.00443158	0.0195859	4.64908	0.699375	3.33843e-06	0.484326	0.0513188	5.81666e-08	0.17695	0.01155	0.0397688	-132.261	-131.401	181	177	3	5549.7
platelet_count	25	15	38492884	39492884	chr15:38935394:C:G	0.0149855	0.0613	0.0391122	0.291623	38935394	-0.0113613	-0.0371368	0.011001	0.0111171	-1.03275	-3.34052	0.301721	0.000837742	0.0618011	5.81666e-08	0.17695	0.0144844	0.0473167	-131.615	-130.84	181	177	3	5549.7
platelet_count	25	15	38492884	39492884	chr15:38950523:A:T	0.146753	0.0360277	0.394567	0.255499	38950523	0.0255571	0.00686599	0.00434855	0.0115827	5.87715	0.592777	4.18718e-09	0.553337	0.147249	5.81666e-08	0.17695	0.0355321	0.111716	-131.093	-130.382	181	177	3	5549.7
platelet_count	25	15	38492884	39492884	chr15:38949651:A:C	0.12346	0.0271888	0.39639	0.342878	38949651	0.0253781	0.00326764	0.00434599	0.0106329	5.83944	0.307313	5.25415e-09	0.758608	0.123892	5.81666e-08	0.17695	0.0267568	0.0971352	-131.39	-130.521	181	177	3	5549.7
platelet_count	25	15	38492884	39492884	chr15:38951298:G:C	0.053405	0.0350767	0.383003	0.209855	38951298	0.0242316	0.0251994	0.0043708	0.0123617	5.54397	2.0385	2.9645e-08	0.0415126	0.05575	5.81666e-08	0.17695	0.0327317	0.0230183	-131.155	-131.905	181	177	3	5549.7
platelet_count	25	15	38492884	39492884	chr15:39328133:T:C	0.0548133	0.0145588	0.380097	0.0764393	39328133	0.0204355	0.018834	0.00440939	0.0192432	4.63454	0.978738	3.58196e-06	0.327721	0.0553811	5.81666e-08	0.17695	0.013991	0.0413901	-132.086	-131.359	181	177	3	5549.7
platelet_count	25	15	38492884	39492884	chr15:38935921:T:C	0.0117241	0.0572132	0.0405441	0.300922	38935921	-0.00945774	-0.0367704	0.010814	0.0110229	-0.874581	-3.33581	0.381804	0.000852057	0.0576128	5.81666e-08	0.17695	0.0113245	0.0462883	-131.863	-130.863	181	177	3	5549.7
platelet_count	25	15	41909175	44789262	chr15:43528519:C:T	0.0655892		0.0306397	0	43528519	0.074908		0.0123295		6.07549		1.24057e-09		0.0655892	4.21828e-07	0.632025					202	163	2	32.638
platelet_count	25	15	41909175	44789262	chr15:43735849:C:T	0.146191		0.0261789	0	43735849	0.0826206		0.0132953		6.21429		5.17623e-10		0.146191	4.21828e-07	0.632025					202	163	2	32.638
platelet_count	25	15	41909175	44789262	chr15:43735687:T:C	0.444047		0.0308047	0	43735687	0.0789473		0.0123111		6.41272		1.43591e-10		0.444047	4.21828e-07	0.632025					202	163	2	32.638
platelet_count	25	15	41909175	44789262	chr15:43434427:A:C	0.130805		0.0314008	0	43434427	0.0755899		0.0121926		6.19967		5.68032e-10		0.130805	4.21828e-07	0.632025					202	163	2	32.638
platelet_count	25	15	41909175	44789262	chr15:43387833:G:A	0.0705344		0.0320527	0	43387833	0.0737111		0.0120706		6.10666		1.02114e-09		0.0705344	4.21828e-07	0.632025					202	163	2	32.638
platelet_count	25	15	62549796	63823567	chr15:62724101:G:C	0.0075353	0.0577075	0.329268	0.350571	62724101	0.00118272	-0.0348671	0.00454382	0.0105608	0.260292	-3.30155	0.794639	0.000963217	0.0580002	2.06851e-12	0.033753	0.00724262	0.0507576	-69.4159	-67.8743	56	58	2	0.521
platelet_count	25	15	62549796	63823567	chr15:63048028:G:A	0.921656	0.828098	0.633018	0.491808	63048028	0.0357945	0.0310549	0.00441144	0.010123	8.11402	3.06777	4.95298e-16	0.0021595	0.921705	2.06851e-12	0.033753	0.828049	0.093656	-65.4936	-67.8498	56	58	2	0.521
platelet_count	25	15	62549796	63823567	chr15:63048093:C:T	0.0656374	0.0736234	0.829897	0.804023	63048093	0.032761	0.0434086	0.00568713	0.0127043	5.76056	3.41683	8.40856e-09	0.000634815	0.0763624	2.06851e-12	0.033753	0.0628984	0.013464	-67.5087	-69.3456	56	58	2	0.521
platelet_count	25	15	62549796	63823567	chr15:62744164:A:G	0.00984939	0.0845438	0.653312	0.414963	62744164	0.000939062	0.0361845	0.00448867	0.0102517	0.209207	3.52961	0.834287	0.000417107	0.0848046	2.06851e-12	0.033753	0.00958855	0.0752161	-69.1425	-67.4882	56	58	2	0.521
platelet_count	25	15	64158206	65370575	chr15:64861933:G:A	0.0507489	0.0532106	0.189906	0.116926	64861933	0.0443975	0.073059	0.00561323	0.0156288	7.90944	4.67464	2.61216e-15	2.96397e-06	0.0556596	3.61856e-13	3.33988e-08	0.0482999	0.0073597	-198.622	-200.518	129	246	3	5518.64
platelet_count	25	15	64158206	65370575	chr15:65200971:G:A	0.0142284	0.0727109	0.188528	0.317261	65200971	-0.0108617	0.0364261	0.00546651	0.0108204	-1.98696	3.36644	0.0469295	0.000762886	0.0729562	3.61856e-13	3.33988e-08	0.0139831	0.0589731	-199.262	-198.229	129	246	3	5518.64
platelet_count	25	15	64158206	65370575	chr15:64660456:AAC:A	0.191486	0.207555	0.0461447	0.178088	64660456	-0.0382905	-0.0801297	0.0101493	0.0131887	-3.77271	-6.07566	0.000161577	1.25722e-09	0.210886	3.61856e-13	3.33988e-08	0.188155	0.022731	-197.188	-199.543	129	246	3	5518.64
platelet_count	25	15	64158206	65370575	chr15:64874147:T:C	0.0558317	0.0539056	0.192064	0.120297	64874147	0.0447088	0.0688025	0.00558341	0.0154275	8.00743	4.45973	1.1839e-15	8.25098e-06	0.0583621	3.61856e-13	3.33988e-08	0.0513752	0.0069869	-198.57	-200.586	129	246	3	5518.64
platelet_count	25	15	64158206	65370575	chr15:64658206:T:A	0.395422	0.416076	0.0463447	0.177296	64658206	-0.0396105	-0.0811909	0.0101316	0.0132257	-3.90958	-6.13889	9.25168e-05	8.4672e-10	0.420953	3.61856e-13	3.33988e-08	0.390545	0.030408	-196.46	-199.259	129	246	3	5518.64
platelet_count	25	15	64158206	65370575	chr15:64870575:G:A	0.189515	0.175022	0.194228	0.120622	64870575	0.0456573	0.0677621	0.00554693	0.0154168	8.2311	4.39534	1.8774e-16	1.11173e-05	0.191341	3.61856e-13	3.33988e-08	0.173196	0.018145	-197.388	-199.702	129	246	3	5518.64
platelet_count	25	15	64158206	65370575	chr15:64899249:G:T	0.12327	0.108078	0.217906	0.175485	64899249	0.0416699	0.05665	0.00530026	0.0132918	7.86186	4.26202	3.8228e-15	2.03521e-05	0.124456	3.61856e-13	3.33988e-08	0.106892	0.017564	-197.75	-199.647	129	246	3	5518.64
platelet_count	25	15	64158206	65370575	chr15:64902875:G:A	0.0632218	0.0576255	0.218039	0.176246	64902875	0.0408304	0.0579596	0.00530429	0.0132721	7.69762	4.36701	1.39905e-14	1.26593e-05	0.0648367	3.61856e-13	3.33988e-08	0.0560106	0.0088261	-198.385	-200.297	129	246	3	5518.64
platelet_count	25	15	64158206	65370575	chr15:65350237:TCTC:T	0.1278	0.0379381	0.105977	0.0195199	65350237	0.0262222	0.0497404	0.00689509	0.0367715	3.80302	1.35269	0.000143029	0.17617	0.128223	3.61856e-13	3.33988e-08	0.0375148	0.0907085	-198.281	-197.806	129	246	3	5518.64
platelet_count	25	15	64158206	65370575	chr15:64687183:T:G	0.0435836	0.0602029	0.0671705	0.182167	64687183	-0.0268895	-0.078908	0.00851222	0.013075	-3.15893	-6.03505	0.001584	1.61719e-09	0.061127	3.61856e-13	3.33988e-08	0.0426595	0.0184675	-198.659	-199.733	129	246	3	5518.64
platelet_count	25	16	27994338	29428364	chr16:28501808:T:C	0.887342		0.343028	0	28501808	0.0185891		0.00478252		3.88689		0.000101603		0.887342	3.31784e-12	0.138079					48	48	3	9.749
platelet_count	25	16	27994338	29428364	chr16:28041609:A:T		0.0786535	0	0.0219461			0.123627		0.0344552		3.58804		0.000333969	0.0786535	3.31784e-12	0.138079					48	48	3	9.749
platelet_count	25	16	27994338	29428364	chr16:28039291:CT:C		0.0625121	0	0.0218698			0.121149		0.0344926		3.51231		0.000445208	0.0625121	3.31784e-12	0.138079					48	48	3	9.749
platelet_count	25	16	27994338	29428364	chr16:28041481:G:T		0.0718349	0	0.021945			0.122531		0.0344372		3.5581		0.000374408	0.0718349	3.31784e-12	0.138079					48	48	3	9.749
platelet_count	25	16	27994338	29428364	chr16:28039456:G:A		0.0587064	0	0.0218459			0.120618		0.0345487		3.49124		0.000481819	0.0587064	3.31784e-12	0.138079					48	48	3	9.749
platelet_count	25	16	27994338	29428364	chr16:28042310:C:T		0.0722765	0	0.021823			0.122932		0.0345291		3.56025		0.00037136	0.0722765	3.31784e-12	0.138079					48	48	3	9.749
platelet_count	25	16	27994338	29428364	chr16:28040759:C:T		0.0716955	0	0.0219461			0.122509		0.0344372		3.55746		0.000375331	0.0716955	3.31784e-12	0.138079					48	48	3	9.749
platelet_count	25	16	27994338	29428364	chr16:28495107:C:T	0.998744	0.442086	0.135886	0.117647	28495107	0.04702	0.0265157	0.00625085	0.0157415	7.52219	1.68445	5.43211e-14	0.0921112	0.998746	3.31784e-12	0.138079	0.442084	0.556662	-209390	-209391	48	48	3	9.749
platelet_count	25	16	84881858	86147829	chr16:85382505:C:G	0.125684	0.0364494	0.850718	0.779211	85382505	-0.03442	0.0208485	0.00601303	0.0122154	-5.72424	1.70674	1.04196e-08	0.0878867	0.1257	1.18276e-11	0.0228299	0.0364329	0.0892676	-115.084	-114.569	101	106	3	373.824
platelet_count	25	16	84881858	86147829	chr16:85382020:A:G	0.142761	0.0432781	0.850914	0.779072	85382020	-0.034575	0.0216995	0.00601596	0.0122095	-5.74721	1.77726	9.09924e-09	0.0755406	0.142779	1.18276e-11	0.0228299	0.0432606	0.0995179	-114.914	-114.46	101	106	3	373.824
platelet_count	25	16	84881858	86147829	chr16:85382345:A:G	0.237774	0.0670714	0.85087	0.779261	85382345	-0.0351014	0.0203543	0.00601549	0.0122179	-5.83517	1.66594	5.39031e-09	0.0957404	0.237788	1.18276e-11	0.0228299	0.0670578	0.17073	-114.472	-113.92	101	106	3	373.824
platelet_count	25	16	84881858	86147829	chr16:85382609:A:G	0.167105	0.0479552	0.851132	0.779387	85382609	-0.0347784	0.0206533	0.00602134	0.0122182	-5.77585	1.69037	7.67957e-09	0.0909737	0.16712	1.18276e-11	0.0228299	0.04794	0.11918	-114.809	-114.28	101	106	3	373.824
platelet_count	25	16	84881858	86147829	chr16:85647829:T:C	0.891611	0.298417	0.269326	0.15667	85647829	0.0285283	-0.0156516	0.00478674	0.0139057	5.95987	-1.12555	2.53294e-09	0.26037	0.891612	1.18276e-11	0.0228299	0.298416	0.593196	-112.982	-112.703	101	106	3	373.824
platelet_count	25	16	84881858	86147829	chr16:85378035:G:A	0.859907	0.866789	0.836837	0.517639	85378035	0.0200425	0.0429308	0.00576801	0.0101713	3.47477	4.22079	0.000511506	2.44522e-05	0.86918	1.18276e-11	0.0228299	0.857516	0.011664	-112.158	-116.846	101	106	3	373.824
platelet_count	25	16	84881858	86147829	chr16:85382232:T:C	0.326565	0.0926248	0.851088	0.779298	85382232	-0.0354593	0.0204045	0.00601901	0.0122124	-5.89121	1.6708	3.84607e-09	0.0947766	0.326577	1.18276e-11	0.0228299	0.0926128	0.233964	-114.15	-113.606	101	106	3	373.824
platelet_count	25	17	4526820	5526820	chr17:4858100:T:C	0.332756		0.0592817	0	4858100	-0.0415308		0.00908537		-4.57117		4.85597e-06		0.332756	2.74065e-12	0.00052434					84	75	3	89.383
platelet_count	25	17	4526820	5526820	chr17:5482245:C:G	0.068925		0.0107692	0	5482245	0.0919555		0.0209145		4.39673		1.10008e-05		0.068925	2.74065e-12	0.00052434					84	75	3	89.383
platelet_count	25	17	4526820	5526820	chr17:4867566:A:G	0.118306		0.0179067	0	4867566	-0.0650092		0.0160017		-4.06264		4.85592e-05		0.118306	2.74065e-12	0.00052434					84	75	3	89.383
platelet_count	25	17	4526820	5526820	chr17:5039221:G:T	0.181002		0.0226496	0	5039221	-0.0592407		0.0142619		-4.15378		3.27306e-05		0.181002	2.74065e-12	0.00052434					84	75	3	89.383
platelet_count	25	17	4526820	5526820	chr17:4947777:A:G	0.0556734		0.976916	0	4947777	0.0548953		0.0141211		3.88746		0.000101366		0.0556734	2.74065e-12	0.00052434					84	75	3	89.383
platelet_count	25	17	4526820	5526820	chr17:5496561:C:T		0.0543658	0	0.0276316			-0.101001		0.0306471		-3.29561		0.0009838	0.0543658	2.74065e-12	0.00052434					84	75	3	89.383
platelet_count	25	17	4526820	5526820	chr17:4867388:A:G		0.0740181	0	0.0100941			0.186243		0.0505939		3.68113		0.000232813	0.0740181	2.74065e-12	0.00052434					84	75	3	89.383
platelet_count	25	17	4526820	5526820	chr17:4946332:A:T	0.0501496	0.0131092	0.0852922	0.0239503	4946332	0.0592526	0.0496841	0.00762884	0.032849	7.76693	1.5125	8.11828e-15	0.130423	0.0509752	2.74065e-12	0.00052434	0.0122836	0.0386916	-97.3779	-96.6248	84	75	3	89.383
platelet_count	25	17	4526820	5526820	chr17:4933086:C:T	0.694065	0.703179	0.0940341	0.230873	4933086	0.0553487	0.0578633	0.00730828	0.0119442	7.57343	4.84449	3.6665e-14	1.27893e-06	0.708129	2.74065e-12	0.00052434	0.689115	0.019014	-93.98	-97.3713	84	75	3	89.383
platelet_count	25	17	4526820	5526820	chr17:4937573:G:A	0.267347	0.290077	0.0933531	0.230247	4937573	0.0539788	0.0589704	0.00732991	0.0119497	7.36418	4.93487	1.79623e-13	8.0852e-07	0.291667	2.74065e-12	0.00052434	0.265757	0.02591	-94.8452	-97.0441	84	75	3	89.383
platelet_count	25	17	28095995	30055687	chr17:29370601:G:A	0.0739229	0.0267313	0.353094	0.449018	29370601	-0.0407034	-0.0156454	0.0045192	0.0101226	-9.00677	-1.54559	2.15862e-19	0.122218	0.0739837	7.56529e-18	0.347077	0.0266705	0.0473132	-147.615	-147.401	327	316	2	259.333
platelet_count	25	17	28095995	30055687	chr17:29355454:TTTTG:T	0.102595	0.0379382	0.355639	0.578794	29355454	-0.041001	-0.0162212	0.00451127	0.0102022	-9.08857	-1.58996	1.02142e-19	0.111859	0.102658	7.56529e-18	0.347077	0.037875	0.0647832	-147.27	-147.087	327	316	2	259.333
platelet_count	25	17	28095995	30055687	chr17:29339285:C:T	0.0512918	0.0205688	0.642728	0.421055	29339285	0.0402952	0.0172888	0.00451114	0.0101975	8.93237	1.6954	4.23922e-19	0.0900153	0.0513637	7.56529e-18	0.347077	0.0204969	0.0308668	-147.887	-147.828	327	316	2	259.333
platelet_count	25	17	28095995	30055687	chr17:29528210:G:A	0.0586408	0.0154902	0.633058	0.252457	29528210	0.0406259	0.0123691	0.00449231	0.0117317	9.04345	1.05433	1.5446e-19	0.291746	0.0586794	7.56529e-18	0.347077	0.0154516	0.0432278	-148.14	-147.49	327	316	2	259.333
platelet_count	25	17	28095995	30055687	chr17:29348208:C:T	0.119831	0.0480298	0.356215	0.5785	29348208	-0.0411333	-0.0173214	0.00451402	0.0102037	-9.11235	-1.69756	8.20695e-20	0.0896072	0.119903	7.56529e-18	0.347077	0.0479577	0.0719454	-147.038	-146.982	327	316	2	259.333
platelet_count	25	17	35058884	36062904	chr17:35559745:C:T	0.285765		0.0111646	0	35559745	0.0771843		0.0201948		3.82198		0.000132464		0.285765	3.51798e-12	0.0001876					252	237	3	25612.8
platelet_count	25	17	35058884	36062904	chr17:35641083:A:G	0.0576817		0.0289428	0	35641083	0.0434245		0.012702		3.41873		0.000629406		0.0576817	3.51798e-12	0.0001876					252	237	3	25612.8
platelet_count	25	17	35058884	36062904	chr17:35572827:CCT:C	0.230458		0.0111396	0	35572827	0.0761258		0.0202078		3.76716		0.000165214		0.230458	3.51798e-12	0.0001876					252	237	3	25612.8
platelet_count	25	17	35058884	36062904	chr17:35554209:C:A	0.128537	0.0317816	0.0332465	0.166508	35554209	0.0417511	-0.00303619	0.0119201	0.0136564	3.50258	-0.222327	0.000460972	0.824062	0.128877	3.51798e-12	0.0001876	0.0314417	0.0974352	-84.4504	-83.7309	252	237	3	25612.8
platelet_count	25	17	35058884	36062904	chr17:35553998:T:C	0.138213	0.035048	0.0332614	0.166291	35553998	0.0419383	-0.00228708	0.0119136	0.0136633	3.52019	-0.167388	0.000431426	0.867066	0.138561	3.51798e-12	0.0001876	0.0347	0.103861	-84.3513	-83.6669	252	237	3	25612.8
platelet_count	25	17	35058884	36062904	chr17:35552251:C:T	0.127779	0.031928	0.0332526	0.166174	35552251	0.0416955	-0.00271658	0.011913	0.0136674	3.49999	-0.198763	0.000465479	0.84245	0.128123	3.51798e-12	0.0001876	0.0315838	0.0965394	-84.4457	-83.7403	252	237	3	25612.8
platelet_count	25	17	35058884	36062904	chr17:35558885:A:G	0.288132	0.287737	0.193944	0.241544	35558885	0.0407097	0.0573548	0.00537625	0.0117988	7.57214	4.86108	3.70305e-14	1.17635e-06	0.290539	3.51798e-12	0.0001876	0.28533	0.005209	-82.6183	-86.7151	252	237	3	25612.8
platelet_count	25	17	35058884	36062904	chr17:35557785:T:C	0.209711	0.209389	0.192702	0.206509	35557785	0.0406909	0.0599175	0.00538695	0.0124706	7.5536	4.80469	4.27002e-14	1.56121e-06	0.212139	3.51798e-12	0.0001876	0.206961	0.005178	-82.9318	-86.7013	252	237	3	25612.8
platelet_count	25	17	35058884	36062904	chr17:35553672:G:A	0.126754	0.0318464	0.0332556	0.166149	35553672	0.0416655	-0.00255755	0.0119121	0.0136639	3.49775	-0.187175	0.000469412	0.851525	0.127103	3.51798e-12	0.0001876	0.0314979	0.0956046	-84.4483	-83.7498	252	237	3	25612.8
platelet_count	25	17	35058884	36062904	chr17:35553436:C:G	0.142526	0.0360307	0.0332566	0.166224	35553436	0.0420433	-0.00235941	0.0119139	0.0136618	3.52892	-0.172701	0.000417452	0.862888	0.142872	3.51798e-12	0.0001876	0.035685	0.107187	-84.3233	-83.6355	252	237	3	25612.8
platelet_count	25	17	35058884	36062904	chr17:35562904:G:A	0.460724	0.45884	0.194326	0.241945	35562904	0.0410481	0.057351	0.00537257	0.0117911	7.64031	4.86392	2.18634e-14	1.15962e-06	0.462778	3.51798e-12	0.0001876	0.456786	0.005992	-82.1513	-86.6061	252	237	3	25612.8
platelet_count	25	17	43860386	44869051	chr17:44356087:G:A	0.628606		0.0170582	0	44356087	-0.105508		0.0164273		-6.42274		1.34449e-10		0.628606	7.5092e-13	0.424234					132	129	3	1409.3
platelet_count	25	17	43860386	44869051	chr17:43890638:G:A	0.313223		0.0529935	0	43890638	-0.0342026		0.00948783		-3.6049		0.000312432		0.313223	7.5092e-13	0.424234					132	129	3	1409.3
platelet_count	25	17	43860386	44869051	chr17:44556946:T:TCGGGGG		0.0733638	0	0.0182921			-0.13512		0.0376323		-3.59053		0.000330803	0.0733638	7.5092e-13	0.424234					132	129	3	1409.3
platelet_count	25	17	43860386	44869051	chr17:44470075:C:T		0.0587012	0	0.010747			-0.171857		0.0486339		-3.53368		0.000410738	0.0587012	7.5092e-13	0.424234					132	129	3	1409.3
platelet_count	25	17	43860386	44869051	chr17:44375697:A:C	0.129244	0.0371222	0.381694	0.394885	44375697	-0.031379	-0.0101488	0.00438188	0.010289	-7.16109	-0.986379	8.05958e-13	0.323959	0.129684	7.5092e-13	0.424234	0.0366817	0.0930028	-434.105	-433.585	132	129	3	1409.3
platelet_count	25	17	43860386	44869051	chr17:44373937:G:A	0.101303	0.0341447	0.380854	0.388424	44373937	-0.0311415	-0.0126534	0.00438248	0.0103143	-7.10591	-1.22678	1.20338e-12	0.219919	0.10186	7.5092e-13	0.424234	0.033588	0.0682717	-434.191	-433.89	132	129	3	1409.3
platelet_count	25	17	43860386	44869051	chr17:44372421:G:A	0.065189	0.0211714	0.380629	0.390439	44372421	-0.0308139	-0.0119343	0.00438267	0.010304	-7.03085	-1.15822	2.06608e-12	0.24679	0.0657326	7.5092e-13	0.424234	0.0206278	0.0451048	-434.675	-434.3	132	129	3	1409.3
platelet_count	25	17	43860386	44869051	chr17:44532893:T:C	0.0506766	0.0195055	0.0904909	0.127087	44532893	-0.0500131	-0.0217667	0.00742713	0.0151783	-6.73385	-1.43407	1.66136e-11	0.151569	0.051404	7.5092e-13	0.424234	0.0187781	0.0326259	-434.725	-434.566	132	129	3	1409.3
platelet_count	25	17	43860386	44869051	chr17:44360386:G:A	0.37294	0.0864004	0.356663	0.723558	44360386	-0.0332964	-0.00753729	0.00446366	0.0114091	-7.45943	-0.660636	8.76045e-14	0.508853	0.373174	7.5092e-13	0.424234	0.0861662	0.287008	-433.301	-432.499	132	129	3	1409.3
platelet_count	25	17	43860386	44869051	chr17:44377654:TGAGCCCCTG:T	0.0685135	0.0216619	0.380935	0.386706	44377654	-0.0308636	-0.0115754	0.00438319	0.0103231	-7.04135	-1.12132	1.91628e-12	0.262167	0.0690375	7.5092e-13	0.424234	0.0211379	0.0478996	-434.651	-434.241	132	129	3	1409.3
platelet_count	25	17	43860386	44869051	chr17:44377438:C:T	0.0728799	0.0212494	0.381086	0.389989	44377438	-0.0309422	-0.010271	0.00438335	0.0103175	-7.05904	-0.995493	1.68762e-12	0.319508	0.0733531	7.5092e-13	0.424234	0.0207762	0.0525769	-434.669	-434.149	132	129	3	1409.3
platelet_count	25	17	43860386	44869051	chr17:44377095:G:C	0.0725935	0.0216064	0.381016	0.389568	44377095	-0.0309282	-0.0106127	0.00438283	0.0103128	-7.05669	-1.02908	1.71637e-12	0.303457	0.0730781	7.5092e-13	0.424234	0.0211218	0.0519563	-434.653	-434.161	132	129	3	1409.3
platelet_count	25	17	43860386	44869051	chr17:44525620:G:A	0.128234	0.0561897	0.0911878	0.17597	44525620	-0.0513113	-0.022272	0.00739836	0.0133147	-6.9355	-1.67274	4.07263e-12	0.0943935	0.129148	7.5092e-13	0.424234	0.0552752	0.0738733	-433.677	-433.766	132	129	3	1409.3
platelet_count	25	17	43860386	44869051	chr17:44528273:C:T	0.140659	0.0684439	0.091191	0.176412	44528273	-0.0512856	-0.0240315	0.00739608	0.0132993	-6.93416	-1.80698	4.11134e-12	0.07078	0.141774	7.5092e-13	0.424234	0.0673292	0.0744445	-433.48	-433.758	132	129	3	1409.3
platelet_count	25	17	43860386	44869051	chr17:44366416:T:C	0.115385	0.0417153	0.391671	0.394333	44366416	-0.0308773	-0.0136521	0.00435705	0.0102905	-7.08675	-1.32667	1.38213e-12	0.184633	0.115996	7.5092e-13	0.424234	0.0411048	0.0748907	-433.981	-433.79	132	129	3	1409.3
platelet_count	25	18	22641008	24403603	chr18:23138854:T:A	0.538022	0.331268	0.261775	0.554865	23138854	0.0285538	0.0204696	0.00486475	0.0101963	5.86954	2.00755	4.38389e-09	0.0447047	0.538353	1.83836e-19	0.220924	0.330937	0.207416	-135281	-135282	131	127	3	1031.45
platelet_count	25	18	22641008	24403603	chr18:23136841:C:T	0.977928	0.28508	0.721973	0.89268	23136841	-0.0290053	-0.00830431	0.00478925	0.0163915	-6.05633	-0.506622	1.39765e-09	0.612426	0.977935	1.83836e-19	0.220924	0.285073	0.692862	-135281	-135281	131	127	3	1031.45
platelet_count	25	18	22641008	24403603	chr18:23138933:C:T	0.462725	0.284096	0.261575	0.55484	23138933	0.028484	0.0204242	0.00486606	0.0101964	5.85361	2.00308	4.82541e-09	0.0451824	0.463108	1.83836e-19	0.220924	0.283713	0.179395	-135281	-135282	131	127	3	1031.45
platelet_count	25	18	44004547	45004547	chr18:44611824:T:C	0.0939674		0.0297743	0	44611824	0.0700491		0.0124913		5.60782		2.05433e-08		0.0939674	1.39951e-10	0.299044					175	162	3	3994.91
platelet_count	25	18	44004547	45004547	chr18:44592078:AT:A	0.219758		0.0282545	0	44592078	0.0754523		0.0128161		5.88732		3.93774e-09		0.219758	1.39951e-10	0.299044					175	162	3	3994.91
platelet_count	25	18	44004547	45004547	chr18:44541810:A:G	0.0934055		0.0282232	0	44541810	0.073026		0.0128245		5.69426		1.24256e-08		0.0934055	1.39951e-10	0.299044					175	162	3	3994.91
platelet_count	25	18	44004547	45004547	chr18:44449819:C:G	0.079461	0.0641261	0.127834	0.059021	44449819	0.0431286	0.0533629	0.00635505	0.0214165	6.78652	2.49167	1.1552e-11	0.0127225	0.0825195	1.39951e-10	0.299044	0.0610676	0.0214519	-70.5086	-71.8851	175	162	3	3994.91
platelet_count	25	18	44004547	45004547	chr18:44160113:C:A	0.054152	0.0118449	0.526866	0.446866	44160113	-0.0160184	-0.00351975	0.00426311	0.0101367	-3.75745	-0.347229	0.000171752	0.728423	0.0545639	1.39951e-10	0.299044	0.011433	0.0431309	-71.9684	-71.0441	175	162	3	3994.91
platelet_count	25	18	44004547	45004547	chr18:44437936:A:G	0.1156	0.0906557	0.127614	0.0589547	44437936	0.0436297	0.0528931	0.0063605	0.0214278	6.85948	2.46844	6.95189e-12	0.0135787	0.118435	1.39951e-10	0.299044	0.0878211	0.0306135	-70.1662	-71.5656	175	162	3	3994.91
platelet_count	25	18	44004547	45004547	chr18:44145752:A:C	0.090375	0.0212472	0.522279	0.375251	44145752	-0.0164869	0.00567088	0.00426298	0.0104715	-3.86745	0.541555	0.000110049	0.588131	0.090817	1.39951e-10	0.299044	0.0208052	0.0700118	-71.3566	-70.5531	175	162	3	3994.91
platelet_count	25	18	44004547	45004547	chr18:44417582:G:T	0.0561413	0.0207463	0.127867	0.0724492	44417582	0.0438107	0.0267752	0.0063572	0.0194363	6.8915	1.37759	5.5537e-12	0.168347	0.0568333	1.39951e-10	0.299044	0.0200543	0.036779	-71.6312	-71.41	175	162	3	3994.91
platelet_count	25	18	44004547	45004547	chr18:44461098:A:C	0.0617777	0.0469938	0.127531	0.0586511	44461098	0.0430881	0.0509734	0.00636279	0.0214874	6.77189	2.37224	1.27821e-11	0.0176899	0.0641847	1.39951e-10	0.299044	0.0445868	0.0195979	-70.8191	-71.9785	175	162	3	3994.91
platelet_count	25	18	44004547	45004547	chr18:44424503:G:A	0.0511398	0.0198398	0.128702	0.072699	44424503	0.0435557	0.0279784	0.00633812	0.0193996	6.87201	1.44221	6.36771e-12	0.149258	0.0518582	1.39951e-10	0.299044	0.0191214	0.0327368	-71.6723	-71.517	175	162	3	3994.91
platelet_count	25	18	44004547	45004547	chr18:44460149:C:T	0.0512446	0.0385714	0.127537	0.0585981	44460149	0.0429167	0.0502751	0.0063619	0.0214907	6.74589	2.33939	1.52925e-11	0.019325	0.0535208	1.39951e-10	0.299044	0.0362952	0.0172256	-71.0173	-72.0975	175	162	3	3994.91
platelet_count	25	18	44004547	45004547	chr18:44157254:G:A	0.0502524	0.0109064	0.527073	0.448166	44157254	-0.0159339	-0.00291136	0.00426367	0.0101295	-3.73714	-0.287413	0.000186229	0.773799	0.0506581	1.39951e-10	0.299044	0.0105007	0.0401574	-72.054	-71.1164	175	162	3	3994.91
platelet_count	25	18	44004547	45004547	chr18:44450223:A:G	0.0827457	0.0632036	0.127771	0.058657	44450223	0.0433462	0.0515723	0.00635648	0.0214769	6.81921	2.40129	9.20664e-12	0.0163464	0.0852577	1.39951e-10	0.299044	0.0606916	0.0245661	-70.524	-71.7713	175	162	3	3994.91
platelet_count	25	18	44004547	45004547	chr18:44455824:TG:T	0.0531417	0.0398749	0.12749	0.0581191	44455824	0.0429728	0.0504865	0.00636351	0.0215945	6.753	2.33794	1.45617e-11	0.0194004	0.0554066	1.39951e-10	0.299044	0.03761	0.0177966	-70.9835	-72.0679	175	162	3	3994.91
platelet_count	25	19	14748341	16595202	chr19:16092494:C:A	0.592531	0.601182	0.0244815	0.0847241	16092494	-0.160088	-0.229853	0.013698	0.0179973	-11.687	-12.7715	1.55827e-31	3.30876e-37	0.601382	9.58031e-32	2.52758e-30	0.592331	0.009051	-3533.46	-3537.77	129	186	3	2535.42
platelet_count	25	19	14748341	16595202	chr19:15240938:T:C	0.183056	0.0397127	0.732866	0.867052	15240938	0.0200951	-0.00923235	0.00480223	0.0149381	4.18454	-0.618042	2.85994e-05	0.536555	0.183091	9.58031e-32	2.52758e-30	0.0396779	0.143413	-3535.86	-3534.98	129	186	3	2535.42
platelet_count	25	19	14748341	16595202	chr19:16258665:G:A	0.0646309	0.0180083	0.0770813	0.0258279	16258665	-0.0360204	-0.0175257	0.00825461	0.031666	-4.36367	-0.553456	1.28031e-05	0.579957	0.0646793	9.58031e-32	2.52758e-30	0.0179599	0.0467194	-3536.67	-3536.12	129	186	3	2535.42
platelet_count	25	19	14748341	16595202	chr19:16223187:G:A	0.142741	0.0299315	0.0646553	0.182249	16223187	-0.0418394	-0.0108126	0.008943	0.0131219	-4.67845	-0.824011	2.89429e-06	0.409943	0.14277	9.58031e-32	2.52758e-30	0.0299022	0.112868	-3536.16	-3535.23	129	186	3	2535.42
platelet_count	25	19	14748341	16595202	chr19:15286349:C:T	0.117923	0.0482259	0.733952	0.921865	15286349	0.0191392	0.0222604	0.0048117	0.0189924	3.97764	1.17207	6.96535e-05	0.241183	0.11801	9.58031e-32	2.52758e-30	0.0481393	0.0698703	-3535.67	-3535.7	129	186	3	2535.42
platelet_count	25	19	14748341	16595202	chr19:15326417:G:A	0.061228	0.0196984	0.734844	0.938975	15326417	0.0185055	0.0173961	0.00481626	0.0214487	3.84229	0.811059	0.000121966	0.417342	0.0612874	9.58031e-32	2.52758e-30	0.019639	0.0416484	-3536.57	-3536.22	129	186	3	2535.42
platelet_count	25	19	14748341	16595202	chr19:15330259:A:T	0.109055	0.0313193	0.734956	0.939175	15330259	0.0192545	0.0135992	0.00481785	0.0214572	3.9965	0.633781	6.43325e-05	0.526231	0.109105	9.58031e-32	2.52758e-30	0.0312688	0.0778367	-3536.1	-3535.59	129	186	3	2535.42
platelet_count	25	19	14748341	16595202	chr19:16248826:G:A	0.136569	0.0294254	0.0686492	0.0302871	16248826	-0.0393962	0.00174923	0.00869109	0.029515	-4.53294	0.0592656	5.82366e-06	0.952741	0.136603	9.58031e-32	2.52758e-30	0.0293918	0.107211	-3536.18	-3535.29	129	186	3	2535.42
platelet_count	25	19	14748341	16595202	chr19:16095202:C:T	0.426108	0.439393	0.0245695	0.0848489	16095202	-0.15929	-0.229834	0.0136744	0.0179854	-11.6488	-12.7789	2.43999e-31	3.01164e-37	0.439548	9.58031e-32	2.52758e-30	0.425953	0.013595	-3533.79	-3537.34	129	186	3	2535.42
platelet_count	25	19	14748341	16595202	chr19:16248279:A:G	0.102122	0.0248962	0.069252	0.0298295	16248279	-0.0388742	-0.00758396	0.00870646	0.0299359	-4.46498	-0.25334	8.01658e-06	0.800008	0.102167	9.58031e-32	2.52758e-30	0.0248509	0.0773164	-3536.35	-3535.62	129	186	3	2535.42
platelet_count	25	19	14748341	16595202	chr19:16250004:G:A	0.108842	0.0244145	0.0685389	0.0272572	16250004	-0.0389919	-0.00241563	0.00869657	0.03098	-4.4836	-0.077974	7.3478e-06	0.93785	0.108877	9.58031e-32	2.52758e-30	0.0243791	0.0844983	-3536.37	-3535.53	129	186	3	2535.42
platelet_count	25	19	14748341	16595202	chr19:16248635:C:T	0.12777	0.0271552	0.0686232	0.0303121	16248635	-0.0392901	0.00342889	0.0086926	0.0295147	-4.51995	0.116175	6.19273e-06	0.907515	0.127804	9.58031e-32	2.52758e-30	0.0271215	0.100682	-3536.26	-3535.35	129	186	3	2535.42
platelet_count	25	19	14748341	16595202	chr19:15296522:G:A	0.100264	0.0259385	0.734923	0.942207	15296522	0.0191684	0.00851616	0.0048174	0.0219751	3.979	0.387537	6.92539e-05	0.698363	0.100308	9.58031e-32	2.52758e-30	0.0258948	0.0744129	-3536.29	-3535.64	129	186	3	2535.42
platelet_count	25	19	14748341	16595202	chr19:16249443:T:G	0.172579	0.0373788	0.0685733	0.0302757	16249443	-0.039841	0.00114341	0.00869576	0.0295265	-4.58166	0.0387248	4.61872e-06	0.96911	0.172611	9.58031e-32	2.52758e-30	0.0373465	0.135265	-3535.94	-3535.06	129	186	3	2535.42
platelet_count	25	19	16641231	17641231	chr19:17129434:A:G	0.0626334		0.0128273	0	17129434	-0.0907814		0.0188481		-4.81646		1.46343e-06		0.0626334	1.32397e-06	0.15423					39	38	3	5.218
platelet_count	25	19	16641231	17641231	chr19:17145222:G:A	0.147605	0.0399465	0.195609	0.23701	17145222	0.0244817	0.011459	0.00533392	0.0118568	4.58981	0.966452	4.44205e-06	0.33383	0.147894	1.32397e-06	0.15423	0.039657	0.108237	-192.643	-192.036	39	38	3	5.218
platelet_count	25	19	16641231	17641231	chr19:17141231:G:A	0.879361	0.499703	0.107031	0.020468	17141231	-0.0400616	-0.0735486	0.00691724	0.0358349	-5.79157	-2.05243	6.9944e-09	0.0401413	0.879443	1.32397e-06	0.15423	0.499621	0.379822	-190.355	-190.997	39	38	3	5.218
platelet_count	25	19	16641231	17641231	chr19:17141341:T:C	0.0602602	0.0218481	0.39532	0.698031	17141341	0.0208757	0.0168805	0.00433871	0.0110376	4.81149	1.52936	1.5003e-06	0.126191	0.0606938	1.32397e-06	0.15423	0.0214145	0.0392793	-193.347	-193.095	39	38	3	5.218
platelet_count	25	19	16641231	17641231	chr19:17143660:G:A	0.0870056	0.0197969	0.196256	0.247406	17143660	0.0238557	0.00683821	0.00533426	0.0117128	4.47216	0.583823	7.75192e-06	0.559346	0.0872438	1.32397e-06	0.15423	0.0195587	0.0676851	-193.349	-192.508	39	38	3	5.218
platelet_count	25	19	16641231	17641231	chr19:17131975:G:A	0.0669766	0.014262	0.195381	0.143093	17131975	0.0229045	0.00444073	0.00534275	0.0143912	4.28702	0.308572	1.81258e-05	0.75765	0.0671955	1.32397e-06	0.15423	0.0140431	0.0531524	-193.669	-192.741	39	38	3	5.218
platelet_count	25	19	16641231	17641231	chr19:17049910:G:A	0.109527	0.0918985	0.0289065	0.0310136	17049910	-0.0432908	-0.0771712	0.0127431	0.029237	-3.39721	-2.63951	0.000681048	0.00830906	0.11257	1.32397e-06	0.15423	0.0888557	0.0237141	-191.97	-193.671	39	38	3	5.218
platelet_count	25	19	16641231	17641231	chr19:17083984:G:T	0.0728532	0.0307734	0.0351104	0.031369	17083984	-0.0400617	-0.0466942	0.0116148	0.0289898	-3.4492	-1.61071	0.000562488	0.107258	0.0733702	1.32397e-06	0.15423	0.0302564	0.0431138	-193.01	-193.048	39	38	3	5.218
platelet_count	25	19	16641231	17641231	chr19:17051782:C:T	0.0313341	0.0699321	0.11292	0.0214727	17051782	0.00772098	-0.126756	0.0067413	0.0348862	1.14532	-3.63341	0.252078	0.000280403	0.0705729	1.32397e-06	0.15423	0.0306933	0.0398796	-193.052	-193.143	39	38	3	5.218
platelet_count	25	19	16641231	17641231	chr19:17074222:T:C	0.0636357	0.0194332	0.0284592	0.0113243	17074222	-0.0464025	-0.0576164	0.0128428	0.0478822	-3.6131	-1.20329	0.000302707	0.228877	0.0639648	1.32397e-06	0.15423	0.0191041	0.0448607	-193.49	-193.027	39	38	3	5.218
platelet_count	25	19	16641231	17641231	chr19:17073910:G:A	0.0664359	0.0202501	0.0284643	0.0113238	17073910	-0.0465768	-0.0575328	0.012846	0.0478822	-3.62578	-1.20155	0.000288232	0.229552	0.0667639	1.32397e-06	0.15423	0.0199221	0.0468418	-193.448	-192.984	39	38	3	5.218
platelet_count	25	19	16641231	17641231	chr19:17071878:T:C	0.0567363	0.0171801	0.0284936	0.0113055	17071878	-0.0460001	-0.0568788	0.0128405	0.047934	-3.58243	-1.18661	0.000340581	0.235397	0.0570628	1.32397e-06	0.15423	0.0168536	0.0402092	-193.616	-193.137	39	38	3	5.218
platelet_count	25	19	16641231	17641231	chr19:17085039:G:A	0.0904927	0.0382982	0.0351058	0.0313659	17085039	-0.0407418	-0.0468912	0.0116148	0.0289897	-3.50774	-1.61751	0.000452133	0.105783	0.0910095	1.32397e-06	0.15423	0.0377814	0.0532281	-192.787	-192.836	39	38	3	5.218
platelet_count	25	19	16641231	17641231	chr19:17129583:G:A	0.150833	0.0366357	0.197256	0.243424	17129583	0.0239481	0.00892334	0.00532394	0.0117565	4.49819	0.759013	6.86129e-06	0.447854	0.151086	1.32397e-06	0.15423	0.0363829	0.114703	-192.721	-191.971	39	38	3	5.218
platelet_count	25	19	16641231	17641231	chr19:17072381:C:G	0.0890281	0.0262082	0.0288372	0.0111776	17072381	-0.0477284	-0.0562173	0.0128714	0.048689	-3.70811	-1.15462	0.000208927	0.248259	0.0893395	1.32397e-06	0.15423	0.0258968	0.0634427	-193.183	-192.678	39	38	3	5.218
platelet_count	25	19	16641231	17641231	chr19:17084245:G:A	0.0961758	0.0405325	0.0353887	0.0443631	17084245	-0.0407993	-0.0390981	0.0115802	0.0245735	-3.52318	-1.59107	0.000426588	0.111611	0.0966927	1.32397e-06	0.15423	0.0400156	0.0566771	-192.725	-192.774	39	38	3	5.218
platelet_count	25	19	16641231	17641231	chr19:17138056:C:T	0.14324	0.0364206	0.19773	0.240744	17138056	0.0238267	0.00998283	0.00531525	0.0117803	4.4827	0.847418	7.37876e-06	0.396773	0.143508	1.32397e-06	0.15423	0.0361525	0.107356	-192.727	-192.037	39	38	3	5.218
platelet_count	25	19	16641231	17641231	chr19:17050333:C:A	0.0845857	0.0695338	0.0288564	0.0310402	17050333	-0.0427146	-0.0753841	0.0127532	0.029227	-3.34931	-2.57926	0.000810424	0.00990819	0.0872671	1.32397e-06	0.15423	0.0668524	0.0204147	-192.255	-193.821	39	38	3	5.218
platelet_count	25	19	37735435	39243328	chr19:39175825:G:A	0.124649	0.0361395	0.012487	0.0384037	39175825	0.0956654	0.0277873	0.0192134	0.0262358	4.9791	1.05914	6.39885e-07	0.28955	0.12469	3.77328e-07	0.0100031	0.0360989	0.0885907	-111.947	-111.452	190	244	3	9434.56
platelet_count	25	19	37735435	39243328	chr19:38715648:C:T	0.00828484	0.0718923	0.424666	0.222077	38715648	-0.00554781	-0.0539786	0.00433778	0.0121492	-1.27895	-4.44298	0.200917	8.91996e-06	0.071908	3.77328e-07	0.0100031	0.00826918	0.0636388	-113.27	-111.634	190	244	3	9434.56
platelet_count	25	19	37735435	39243328	chr19:38714206:G:A	0.00750544	0.0651714	0.424524	0.221955	38714206	-0.00587123	-0.0536549	0.00433786	0.0121499	-1.35349	-4.41609	0.175903	1.01029e-05	0.0651887	3.77328e-07	0.0100031	0.00748817	0.0577005	-113.37	-111.732	190	244	3	9434.56
platelet_count	25	19	37735435	39243328	chr19:39131716:G:A	0.0507914	0.0104534	0.0140732	0.0707486	39131716	0.0874457	0.00595697	0.0181799	0.0195505	4.81002	0.304696	1.51135e-06	0.760601	0.0508253	3.77328e-07	0.0100031	0.0104195	0.0404058	-113.187	-112.237	190	244	3	9434.56
platelet_count	25	19	37735435	39243328	chr19:38756662:T:C	0.00975153	0.0842911	0.443383	0.300647	38756662	-0.00527806	-0.0490982	0.00432158	0.0109922	-1.22133	-4.46663	0.221965	7.9899e-06	0.0843076	3.77328e-07	0.0100031	0.009735	0.0745726	-113.095	-111.464	190	244	3	9434.56
platelet_count	25	19	37735435	39243328	chr19:39160020:C:T	0.130456	0.0328044	0.0123096	0.0344957	39160020	0.0968493	0.0244934	0.0193557	0.0276722	5.00366	0.885128	5.63487e-07	0.376099	0.130498	3.77328e-07	0.0100031	0.0327619	0.0977366	-112.044	-111.355	190	244	3	9434.56
platelet_count	25	19	37735435	39243328	chr19:38724693:C:T	0.00654225	0.0567973	0.42457	0.22203	38724693	-0.00573745	-0.0532309	0.00433759	0.0121586	-1.32273	-4.37805	0.185929	1.20354e-05	0.0568155	3.77328e-07	0.0100031	0.00652401	0.0502915	-113.507	-111.871	190	244	3	9434.56
platelet_count	25	19	37735435	39243328	chr19:39174602:C:T	0.453489	0.275283	0.0117524	0.0227466	39174602	0.101453	0.0717611	0.0197802	0.0338681	5.12901	2.11884	2.91817e-07	0.0341161	0.453669	3.77328e-07	0.0100031	0.275103	0.178566	-109.921	-110.752	190	244	3	9434.56
platelet_count	25	19	44156368	45712933	chr19:44656368:C:A	0.0141235	0.083855	0.0679607	0.387695	44656368	0.0110713	0.0543461	0.00853949	0.0104589	1.29648	5.19617	0.194812	2.05444e-07	0.0839133	0.000201642	0.000194285	0.0140652	0.0698481	-510.546	-509.344	101	110	3	393.62
platelet_count	25	19	44156368	45712933	chr19:45238351:T:C	0.097679	0.0999845	0.231459	0.156275	45238351	-0.0204643	-0.0474382	0.00507832	0.0139117	-4.02974	-3.40995	5.5881e-05	0.000651041	0.103576	0.000201642	0.000194285	0.0940871	0.0094893	-508.597	-511.24	101	110	3	393.62
platelet_count	25	19	44156368	45712933	chr19:45212232:T:C	0.0934373	0.0402742	0.338203	0.0878151	45212232	-0.0214447	-0.0376224	0.00453873	0.0179981	-4.72482	-2.09035	2.30638e-06	0.0365988	0.0936519	0.000201642	0.000194285	0.0400596	0.0535923	-509.377	-509.471	101	110	3	393.62
platelet_count	25	19	44156368	45712933	chr19:44645964:G:A	0.166796	0.174555	0.25689	0.476149	44645964	0.0159671	0.0473335	0.00487378	0.0101442	3.27612	4.66605	0.00105282	3.09041e-06	0.176682	0.000201642	0.000194285	0.164669	0.012013	-508.064	-511.084	101	110	3	393.62
platelet_count	25	19	44156368	45712933	chr19:45211671:CAGGAA:C	0.0682936	0.0357759	0.326042	0.0566217	45211671	-0.020809	-0.056158	0.00458493	0.0223118	-4.53856	-2.51696	5.67053e-06	0.0118451	0.068624	0.000201642	0.000194285	0.0354455	0.0331785	-509.453	-509.902	101	110	3	393.62
platelet_count	25	19	44156368	45712933	chr19:44644419:T:G	0.271177	0.286267	0.256943	0.478882	44644419	0.0158736	0.0487829	0.00487325	0.0101395	3.25729	4.81118	0.00112519	1.5114e-06	0.288216	0.000201642	0.000194285	0.269228	0.018988	-507.575	-510.627	101	110	3	393.62
platelet_count	25	19	44156368	45712933	chr19:45212934:G:C	0.142359	0.0610641	0.370142	0.0653372	45212934	-0.0217347	-0.0479907	0.0044649	0.0209383	-4.86791	-2.29201	1.12958e-06	0.0219155	0.142559	0.000201642	0.000194285	0.0608637	0.0816957	-509.002	-509.092	101	110	3	393.62
platelet_count	25	19	44156368	45712933	chr19:45238836:G:A	0.0806187	0.0822756	0.231333	0.156454	45238836	-0.0203903	-0.0466485	0.00507837	0.0139032	-4.01512	-3.35523	5.94585e-05	0.000794467	0.0857036	0.000201642	0.000194285	0.0771907	0.0085129	-508.794	-511.348	101	110	3	393.62
platelet_count	25	19	44156368	45712933	chr19:44660404:T:C	0.0117686	0.051472	0.0892099	0.394228	44660404	0.0116924	0.052686	0.00751114	0.010416	1.55667	5.05819	0.119552	4.27001e-07	0.0515447	0.000201642	0.000194285	0.0116959	0.0398488	-510.723	-509.897	101	110	3	393.62
platelet_count	25	19	44156368	45712933	chr19:45212939:A:G	0.188299	0.0730629	0.383122	0.0677376	45212939	-0.021932	-0.0448451	0.00443877	0.0206326	-4.94101	-2.1735	7.78454e-07	0.0297542	0.188464	0.000201642	0.000194285	0.0728981	0.115566	-508.817	-508.742	101	110	3	393.62
platelet_count	25	19	44156368	45712933	chr19:44651068:G:A	0.0546165	0.0696028	0.218354	0.465902	44651068	0.0144736	0.0488939	0.00516864	0.0101868	2.80026	4.79972	0.00510709	1.60037e-06	0.0700814	0.000201642	0.000194285	0.0541379	0.0159435	-509.187	-510.802	101	110	3	393.62
platelet_count	25	19	44156368	45712933	chr19:44644040:G:T	0.0944995	0.0955457	0.199862	0.387739	44644040	0.0172955	0.0455881	0.00532061	0.0103809	3.25065	4.39153	0.00115179	1.13135e-05	0.0985716	0.000201642	0.000194285	0.0914736	0.007098	-508.634	-511.605	101	110	3	393.62
platelet_count	25	19	44156368	45712933	chr19:44654770:T:C	0.0129837	0.0789541	0.0679786	0.387845	44654770	0.0107818	0.0542173	0.00853776	0.0104599	1.26284	5.18333	0.206651	2.20088e-07	0.0790146	0.000201642	0.000194285	0.0129232	0.0660914	-510.63	-509.399	101	110	3	393.62
platelet_count	25	19	44156368	45712933	chr19:45212422:T:C	0.0841431	0.0443918	0.337507	0.0590196	45212422	-0.021155	-0.0557022	0.00454169	0.0219065	-4.65796	-2.54272	3.19781e-06	0.0110067	0.0844646	0.000201642	0.000194285	0.0440703	0.0403943	-509.288	-509.751	101	110	3	393.62
platelet_count	25	19	44156368	45712933	chr19:44656993:AATT:A	0.0130565	0.0781788	0.0679657	0.387979	44656993	0.0109697	0.0541957	0.00853991	0.0104619	1.28452	5.1803	0.198962	2.23686e-07	0.0782375	0.000201642	0.000194285	0.0129978	0.0652397	-510.624	-509.412	101	110	3	393.62
platelet_count	25	19	44156368	45712933	chr19:45212459:C:T	0.0941874	0.0517112	0.33743	0.059049	45212459	-0.0212254	-0.0568244	0.00454108	0.021893	-4.67408	-2.59555	2.95661e-06	0.00945076	0.0945352	0.000201642	0.000194285	0.0513634	0.0431718	-509.137	-509.686	101	110	3	393.62
platelet_count	25	19	44156368	45712933	chr19:45239644:C:T	0.160073	0.16648	0.229751	0.136211	45239644	-0.0205212	-0.0533598	0.00509351	0.0147002	-4.02889	-3.62987	5.60833e-05	0.000284272	0.16999	0.000201642	0.000194285	0.156563	0.013427	-508.092	-510.893	101	110	3	393.62
platelet_count	25	20	1443327	2450151	chr20:1943028:G:A	0.0976253	0.0552234	0.310185	0.372388	1943028	-0.0381864	-0.0280693	0.00467609	0.0104179	-8.16631	-2.69434	3.21666e-16	0.00705878	0.0995879	2.33513e-14	0.0227962	0.0532608	0.0463271	-58.2357	-58.5387	60	58	3	27.287
platelet_count	25	20	1443327	2450151	chr20:1832727:T:C	0.160799	0.0446788	0.590634	0.922416	1832727	0.0164186	0.00551388	0.00434704	0.0192675	3.77698	0.286176	0.000158838	0.774746	0.161401	2.33513e-14	0.0227962	0.044077	0.117324	-58.3276	-57.7709	60	58	3	27.287
platelet_count	25	20	1443327	2450151	chr20:1838634:T:C	0.282348	0.0764246	0.516045	0.893106	1838634	0.0150838	0.00297952	0.00430599	0.016738	3.50299	0.17801	0.000460275	0.858717	0.282883	2.33513e-14	0.0227962	0.07589	0.206993	-57.7213	-57.1389	60	58	3	27.287
platelet_count	25	20	1443327	2450151	chr20:1856863:A:G	0.0540976	0.0117037	0.419935	0.584252	1856863	0.0148847	-0.000279316	0.00433073	0.0102273	3.437	-0.0273108	0.000588446	0.978212	0.0545934	2.33513e-14	0.0227962	0.0112079	0.0433855	-59.6868	-58.7358	60	58	3	27.287
platelet_count	25	20	1443327	2450151	chr20:1950058:C:T	0.110357	0.12323	0.326302	0.681397	1950058	-0.0363271	-0.0402209	0.00462513	0.0108725	-7.85429	-3.69932	4.06056e-15	0.000216761	0.127805	2.33513e-14	0.0227962	0.105782	0.022023	-57.6797	-59.3836	60	58	3	27.287
platelet_count	25	20	1443327	2450151	chr20:1950152:T:C	0.106675	0.1156	0.326814	0.684528	1950152	-0.0364712	-0.0395583	0.00462512	0.0108992	-7.88546	-3.62946	3.16561e-15	0.00028472	0.120981	2.33513e-14	0.0227962	0.101294	0.019687	-57.741	-59.4934	60	58	3	27.287
platelet_count	25	20	1443327	2450151	chr20:1943327:A:G	0.0888908	0.034981	0.310455	0.372376	1943327	-0.0383456	-0.0232643	0.0046748	0.0104404	-8.20261	-2.22829	2.38008e-16	0.0258723	0.089939	2.33513e-14	0.0227962	0.0339328	0.0560062	-58.6217	-58.3587	60	58	3	27.287
platelet_count	25	20	1443327	2450151	chr20:1943481:G:A	0.116071	0.0651607	0.309978	0.35904	1943481	-0.0383331	-0.0279999	0.00467696	0.0105132	-8.19615	-2.66331	2.51141e-16	0.00774384	0.117973	2.33513e-14	0.0227962	0.0632591	0.0547135	-58.0634	-58.38	60	58	3	27.287
platelet_count	25	20	1443327	2450151	chr20:1942977:T:G	0.0877658	0.0357139	0.310735	0.386776	1942977	-0.0383166	-0.023764	0.0046746	0.0103553	-8.19677	-2.29486	2.4986e-16	0.0217516	0.0888576	2.33513e-14	0.0227962	0.0346221	0.0542355	-58.6191	-58.3896	60	58	3	27.287
platelet_count	25	20	1443327	2450151	chr20:1853413:A:G	0.0530859	0.0114497	0.419737	0.584724	1853413	0.0148547	-0.000678045	0.0043316	0.0102306	3.42938	-0.0662762	0.000605213	0.947159	0.0535804	2.33513e-14	0.0227962	0.0109552	0.0426252	-59.7094	-58.753	60	58	3	27.287
platelet_count	25	20	1443327	2450151	chr20:1942625:C:A	0.102713	0.0499024	0.309503	0.35559	1942625	-0.0383614	-0.0261849	0.00467806	0.0105571	-8.20027	-2.48031	2.42696e-16	0.013135	0.10416	2.33513e-14	0.0227962	0.0484552	0.055705	-58.2969	-58.3626	60	58	3	27.287
platelet_count	25	20	1443327	2450151	chr20:1944061:C:T	0.0830141	0.0493173	0.309574	0.358904	1944061	-0.038013	-0.028749	0.00467628	0.0105149	-8.12891	-2.73411	4.38133e-16	0.00626044	0.0852319	2.33513e-14	0.0227962	0.0470995	0.0381324	-58.3293	-58.7237	60	58	3	27.287
platelet_count	25	20	1443327	2450151	chr20:1813696:G:A	0.0586857	0.0173175	0.483498	0.578318	1813696	-0.0173973	-0.0118174	0.00431804	0.0101984	-4.02898	-1.15875	5.60611e-05	0.246573	0.059436	2.33513e-14	0.0227962	0.0165672	0.0428688	-59.1551	-58.6009	60	58	3	27.287
platelet_count	25	20	1443327	2450151	chr20:1950355:C:T	0.239175	0.265176	0.326576	0.678675	1950355	-0.0364923	-0.0422408	0.00462727	0.0108472	-7.88635	-3.89418	3.14314e-15	9.88539e-05	0.270251	2.33513e-14	0.0227962	0.2341	0.036151	-56.9199	-58.9019	60	58	3	27.287
platelet_count	25	20	1443327	2450151	chr20:1943420:T:C	0.110399	0.0578146	0.310095	0.35929	1943420	-0.0383528	-0.0270897	0.0046765	0.0105157	-8.20119	-2.57613	2.40835e-16	0.00999848	0.112049	2.33513e-14	0.0227962	0.0561642	0.0558852	-58.1715	-58.3607	60	58	3	27.287
platelet_count	25	20	1443327	2450151	chr20:1950251:T:C	0.231587	0.249217	0.327223	0.680128	1950251	-0.0366701	-0.0414002	0.00462483	0.0108571	-7.92896	-3.81318	2.23277e-15	0.000137602	0.255631	2.33513e-14	0.0227962	0.225173	0.030458	-56.9961	-59.0727	60	58	3	27.287
platelet_count	25	20	1443327	2450151	chr20:1950227:G:A	0.0772704	0.0924529	0.327537	0.706899	1950227	-0.0359341	-0.0417959	0.00462372	0.0111738	-7.77169	-3.74052	7.81869e-15	0.000184157	0.0955779	2.33513e-14	0.0227962	0.0741454	0.0214325	-58.0166	-59.4251	60	58	3	27.287
platelet_count	25	20	58500539	59791786	chr20:58931317:C:T	0.0565667		0.0203274	0	58931317	0.0640652		0.0150333		4.26154		2.03207e-05		0.0565667	1.03072e-10	3.38974e-06					131	141	3	1710.23
platelet_count	25	20	58500539	59791786	chr20:59021924:G:A		0.235533	0	0.0341199			0.175423		0.0279138		6.28444		3.35849e-10	0.235533	1.03072e-10	3.38974e-06					131	141	3	1710.23
platelet_count	25	20	58500539	59791786	chr20:59014622:G:A		0.0731399	0	0.0338962			0.167619		0.027998		5.98683		2.17633e-09	0.0731399	1.03072e-10	3.38974e-06					131	141	3	1710.23
platelet_count	25	20	58500539	59791786	chr20:59028358:TTTC:T		0.175805	0	0.0343739			0.172708		0.027823		6.2074		5.49315e-10	0.175805	1.03072e-10	3.38974e-06					131	141	3	1710.23
platelet_count	25	20	58500539	59791786	chr20:59031100:C:T		0.147217	0	0.0344741			0.171345		0.027788		6.16616		7.13123e-10	0.147217	1.03072e-10	3.38974e-06					131	141	3	1710.23
platelet_count	25	20	58500539	59791786	chr20:59024347:G:A	0.114396	0.112773	0.171522	0.12463	59024347	0.0346661	0.0833553	0.00562969	0.0152776	6.15774	5.45605	7.40732e-10	4.92638e-08	0.115027	1.03072e-10	3.38974e-06	0.112142	0.002885	-154.569	-158.696	131	141	3	1710.23
platelet_count	25	20	58500539	59791786	chr20:59000539:C:T	0.0540903	0.0159877	0.727646	0.699985	59000539	-0.0322961	-0.0177163	0.0047773	0.0109783	-6.76032	-1.61375	1.38447e-11	0.106598	0.0541082	1.03072e-10	3.38974e-06	0.0159698	0.0381384	-156.61	-156.176	131	141	3	1710.23
platelet_count	25	20	58500539	59791786	chr20:58985722:C:T	0.0525303	0.0277717	0.132374	0.100807	58985722	-0.0364338	-0.0255961	0.00631585	0.0167744	-5.76864	-1.5259	8.01539e-09	0.12705	0.052564	1.03072e-10	3.38974e-06	0.027738	0.024826	-155.907	-156.381	131	141	3	1710.23
platelet_count	25	20	58500539	59791786	chr20:58988354:C:T	0.129888	0.0888889	0.13152	0.0762601	58988354	-0.0372838	-0.0521818	0.00633249	0.0190416	-5.8877	-2.74041	3.92881e-09	0.00614172	0.129982	1.03072e-10	3.38974e-06	0.0887953	0.0411863	-154.713	-155.876	131	141	3	1710.23
platelet_count	25	20	58500539	59791786	chr20:58988554:A:C	0.0542565	0.0281377	0.132463	0.100907	58988554	-0.0364875	-0.0251762	0.00631336	0.0167705	-5.77941	-1.50122	7.51875e-09	0.133314	0.0542892	1.03072e-10	3.38974e-06	0.028105	0.0261842	-155.893	-156.328	131	141	3	1710.23
platelet_count	25	20	58500539	59791786	chr20:59022590:A:G	0.796325	0.786021	0.177009	0.177958	59022590	0.0359385	0.0717222	0.0055628	0.0131981	6.46049	5.43429	1.04846e-10	5.56601e-08	0.796662	1.03072e-10	3.38974e-06	0.785684	0.010978	-152.688	-157.396	131	141	3	1710.23
platelet_count	25	20	58500539	59791786	chr20:58984575:A:G	0.0533593	0.0278799	0.132492	0.100867	58984575	-0.0364618	-0.0253246	0.00631421	0.0167731	-5.77457	-1.50983	7.73786e-09	0.131103	0.0533924	1.03072e-10	3.38974e-06	0.0278468	0.0255456	-155.902	-156.353	131	141	3	1710.23
platelet_count	25	20	58500539	59791786	chr20:58984787:G:A	0.0722187	0.0379186	0.132449	0.100832	58984787	-0.0368602	-0.0254605	0.00631445	0.0167759	-5.83743	-1.51769	5.31772e-09	0.129109	0.0722514	1.03072e-10	3.38974e-06	0.0378859	0.0343655	-155.594	-156.056	131	141	3	1710.23
platelet_count	25	20	58500539	59791786	chr20:58998264:TAAA:T	0.452762	0.255908	0.130748	0.0252895	58998264	-0.03934	-0.0735236	0.00634067	0.0323958	-6.20439	-2.26954	5.51281e-10	0.0232462	0.452796	1.03072e-10	3.38974e-06	0.255874	0.196922	-153.654	-154.304	131	141	3	1710.23
platelet_count	25	20	58500539	59791786	chr20:58908600:T:C	0.112733	0.114432	0.293473	0.068568	58908600	-0.0137268	-0.0711413	0.00466723	0.0202429	-2.94111	-3.51438	0.00327114	0.000441753	0.116381	1.03072e-10	3.38974e-06	0.110784	0.005597	-154.349	-157.73	131	141	3	1710.23
platelet_count	25	20	58500539	59791786	chr20:58984622:A:C	0.0553591	0.0291427	0.13252	0.100837	58984622	-0.0365004	-0.0255071	0.00631377	0.0167731	-5.78108	-1.52072	7.44455e-09	0.128347	0.0553925	1.03072e-10	3.38974e-06	0.0291093	0.0262832	-155.858	-156.324	131	141	3	1710.23
platelet_count	25	21	34496633	35517332	chr21:35033817:A:T	0.0783383	0.0474991	0.0678542	0.0133788	35033817	-0.0460475	-0.0848326	0.00846656	0.0441378	-5.43875	-1.92199	5.37819e-08	0.0546209	0.0806073	1.10653e-06	0.190055	0.0452301	0.0353772	-43.7812	-44.4337	31	28	3	1.853
platelet_count	25	21	34496633	35517332	chr21:35361514:T:A	0.114368	0.0351544	0.154515	0.0279615	35361514	-0.0197397	-0.0312668	0.00588	0.0309326	-3.35709	-1.0108	0.000787964	0.312124	0.115319	1.10653e-06	0.190055	0.0342033	0.0811158	-43.6669	-43.2426	31	28	3	1.853
platelet_count	25	21	34496633	35517332	chr21:35326093:T:C	0.100173	0.0279549	0.152125	0.0284598	35326093	-0.0196502	-0.0257535	0.00591943	0.0306678	-3.31961	-0.839756	0.000901759	0.401055	0.10101	1.10653e-06	0.190055	0.0271182	0.0738915	-43.9073	-43.3418	31	28	3	1.853
platelet_count	25	21	34496633	35517332	chr21:35028445:G:A	0.0874966	0.0506329	0.0675184	0.0133029	35028445	-0.0464646	-0.0826829	0.00848817	0.0442516	-5.47404	-1.86847	4.40965e-08	0.061711	0.0895584	1.10653e-06	0.190055	0.0485711	0.0409873	-43.7189	-44.2999	31	28	3	1.853
platelet_count	25	21	34496633	35517332	chr21:35026289:T:A	0.106923	0.058222	0.0673546	0.0135528	35026289	-0.0469338	-0.0786637	0.00849716	0.0437703	-5.52347	-1.79719	3.33208e-08	0.0723203	0.108739	1.10653e-06	0.190055	0.0564065	0.052332	-43.5689	-44.0608	31	28	3	1.853
platelet_count	25	21	34496633	35517332	chr21:35021450:G:C	0.15148	0.0807414	0.067535	0.0133781	35021450	-0.047452	-0.0786167	0.00848617	0.0441305	-5.59169	-1.78146	2.25459e-08	0.0748527	0.153175	1.10653e-06	0.190055	0.0790463	0.0741288	-43.2337	-43.7209	31	28	3	1.853
platelet_count	25	21	34496633	35517332	chr21:35017332:A:G	0.176715	0.0641596	0.0683201	0.0308209	35017332	-0.0479328	-0.039151	0.00844083	0.0292784	-5.67869	-1.3372	1.36111e-08	0.181174	0.177593	1.10653e-06	0.190055	0.0632813	0.114312	-43.4896	-43.3034	31	28	3	1.853
platelet_count	25	21	34496633	35517332	chr21:35014469:C:T	0.0503885	0.0115681	0.247334	0.175919	35014469	0.0194651	0.00605796	0.00496056	0.0132946	3.92398	0.45567	8.71587e-05	0.648632	0.0510353	1.10653e-06	0.190055	0.0109213	0.040114	-44.7871	-43.8886	31	28	3	1.853
platelet_count	25	21	34496633	35517332	chr21:35034880:C:T	0.0554209	0.0260622	0.0674127	0.0157072	35034880	-0.0460549	-0.0652259	0.0084907	0.0408517	-5.42417	-1.59665	5.83619e-08	0.11036	0.0568396	1.10653e-06	0.190055	0.0246435	0.0321961	-44.4013	-44.5338	31	28	3	1.853
platelet_count	25	21	34496633	35517332	chr21:35362740:G:T	0.151812	0.0501333	0.154784	0.0278321	35362740	-0.0201252	-0.0348318	0.00587444	0.0309726	-3.42589	-1.1246	0.000613037	0.260772	0.152857	1.10653e-06	0.190055	0.0490882	0.103769	-43.3004	-42.9953	31	28	3	1.853
platelet_count	25	21	34496633	35517332	chr21:35020059:T:C	0.0689528	0.0362319	0.0675573	0.0132785	35020059	-0.0462134	-0.0764755	0.00848747	0.0442938	-5.4449	-1.72655	5.19579e-08	0.0842635	0.0706737	1.10653e-06	0.190055	0.034511	0.0361627	-44.051	-44.4144	31	28	3	1.853
platelet_count	25	21	34496633	35517332	chr21:34722293:C:A	0.380429	0.0817341	0.399121	0.387082	34722293	-0.0162009	-0.00350238	0.00436594	0.0103313	-3.71074	-0.339008	0.000206764	0.734607	0.380938	1.10653e-06	0.190055	0.0812253	0.299712	-42.8967	-41.9986	31	28	3	1.853
platelet_count	25	21	34496633	35517332	chr21:35018131:T:C	0.097728	0.0494795	0.0677777	0.0133049	35018131	-0.0467765	-0.0751892	0.00847377	0.0442538	-5.52016	-1.69905	3.39541e-08	0.0893259	0.0993348	1.10653e-06	0.190055	0.0478727	0.0514621	-43.7334	-44.078	31	28	3	1.853
platelet_count	25	21	34496633	35517332	chr21:35149358:C:T	0.535279	0.508608	0.264325	0.583797	35149358	-0.0183223	-0.0302326	0.0048324	0.0103291	-3.79155	-2.92694	0.0001498	0.00342699	0.552476	1.10653e-06	0.190055	0.491411	0.061065	-41.2686	-43.791	31	28	3	1.853
platelet_count	25	21	34496633	35517332	chr21:35027879:T:C	0.0700418	0.0403653	0.0681567	0.0134526	35027879	-0.0459074	-0.0813845	0.00844829	0.044013	-5.43393	-1.8491	5.52574e-08	0.0644577	0.072081	1.10653e-06	0.190055	0.0383261	0.0337549	-43.9536	-44.4868	31	28	3	1.853
platelet_count	25	22	43428850	44428850	chr22:43750399:G:C	0.0663146		0.0212398	0	43750399	0.0516121		0.0147198		3.50632		0.000454555		0.0663146	6.87255e-23	0.151215					122	118	3	754.135
platelet_count	25	22	43428850	44428850	chr22:43597546:T:C	0.0820417		0.0334952	0	43597546	0.0411213		0.0118036		3.4838		0.000494563		0.0820417	6.87255e-23	0.151215					122	118	3	754.135
platelet_count	25	22	43428850	44428850	chr22:44389473:G:A		0.120917	0	0.0161581			-0.138187		0.0401429		-3.44236		0.000577838	0.120917	6.87255e-23	0.151215					122	118	3	754.135
platelet_count	25	22	43428850	44428850	chr22:43928975:G:A	0.347856	0.189305	0.269081	0.127881	43928975	-0.0524753	-0.0311773	0.00490447	0.0150992	-10.6995	-2.06483	1.05852e-26	0.0389519	0.349441	6.87255e-23	0.151215	0.18772	0.161721	-234.078	-234.437	122	118	3	754.135
platelet_count	25	22	43428850	44428850	chr22:43928850:C:T	0.608955	0.414805	0.271639	0.139794	43928850	-0.0524241	-0.0346697	0.00488927	0.0145331	-10.7223	-2.38556	8.27802e-27	0.0170624	0.610825	6.87255e-23	0.151215	0.412935	0.19789	-233.333	-234.26	122	118	3	754.135
platelet_count	25	22	43428850	44428850	chr22:43992328:C:T	0.0640824	0.0401973	0.904001	0.984393	43992328	-0.0355466	-0.0830053	0.00722089	0.0410606	-4.92274	-2.02153	8.54795e-07	0.0432383	0.0682886	6.87255e-23	0.151215	0.0359911	0.0322975	-234.964	-235.462	122	118	3	754.135
platelet_count	25	22	43428850	44428850	chr22:43985343:G:C	0.0619951	0.021619	0.878463	0.978876	43985343	-0.0349552	-0.045385	0.00651266	0.0348071	-5.36727	-1.3039	8.01153e-08	0.192282	0.0635727	6.87255e-23	0.151215	0.0200414	0.0435313	-235.566	-235.175	122	118	3	754.135
platelet_count	25	22	43428850	44428850	chr22:44032135:G:A	0.163047	0.0409679	0.513698	0.299534	44032135	-0.0163633	-0.00851606	0.0042576	0.0110191	-3.84332	-0.772843	0.000121459	0.439624	0.164062	6.87255e-23	0.151215	0.0399533	0.124108	-234.812	-234.09	122	118	3	754.135
platelet_count	25	22	49690507	50818468	chr22:50218683:C:T	0.479201	0.0987037	0.131169	0.075104	50218683	-0.0429696	-0.00572601	0.00631009	0.0191302	-6.80967	-0.299318	9.83769e-12	0.764701	0.479205	1.47692e-23	0.298125	0.0987	0.380505	-162.478	-161.533	240	233	3	21310.3
platelet_count	25	22	49690507	50818468	chr22:49923187:T:C	0.0543245	0.0180097	0.202624	0.515808	49923187	0.0226874	0.0127563	0.0053066	0.0101249	4.27531	1.25989	1.91047e-05	0.207723	0.0543366	1.47692e-23	0.298125	0.0179976	0.036339	-164.218	-163.93	240	233	3	21310.3
platelet_count	25	22	49690507	50818468	chr22:50190508:G:A	0.991627	0.413477	0.0509208	0.0111484	50190508	0.0959224	0.0772242	0.00968227	0.0484722	9.90701	1.59317	3.97849e-23	0.111139	0.991628	1.47692e-23	0.298125	0.413476	0.578152	-161.134	-161.209	240	233	3	21310.3
platelet_count	25	22	49690507	50818468	chr22:50224992:C:T	0.34546	0.069912	0.131832	0.0719798	50224992	-0.0425294	-0.00336911	0.00629492	0.019553	-6.75614	-0.172306	1.42497e-11	0.863198	0.345464	1.47692e-23	0.298125	0.0699075	0.275557	-162.823	-161.856	240	233	3	21310.3
platelet_count	25	22	49690507	50818468	chr22:49843141:T:C	0.070965	0.0143802	0.236953	0.865798	49843141	0.0215654	-0.00166704	0.00509008	0.0154117	4.23674	-0.108167	2.26991e-05	0.913864	0.0709712	1.47692e-23	0.298125	0.014374	0.0565972	-164.45	-163.486	240	233	3	21310.3
platelet_count	25	22	49690507	50818468	chr22:50191443:C:T	0.0581992	0.0116927	0.124807	0.0752618	50191443	-0.0411957	-0.000135184	0.00644076	0.0191415	-6.3961	-0.00706234	1.60107e-10	0.994365	0.0582058	1.47692e-23	0.298125	0.0116861	0.0465197	-164.612	-163.636	240	233	3	21310.3
ldl	25	1	54539973	56750180	chr1:55058182:G:A		0.998322	0	0.0914571			-0.246679		0.0242178		-10.1858		2.96038e-24	0.998322	1.24446e-10	1.20547e-14					228	369	2	164.334
ldl	25	1	54539973	56750180	chr1:55054539:G:A	0.984124	0.975497	0.631928	0.243831	55054539	0.0546849	0.0776996	0.00600764	0.0164089	9.10256	4.7352	9.10376e-20	2.21658e-06	0.984124	1.24446e-10	1.20547e-14	0.975497	0.008627	-376.452	-381.586	228	369	2	164.334
ldl	25	1	108475598	110283922	chr1:110009600:T:A	0.534919		0.0133619	0	110009600	-0.106352		0.0253315		-4.1984		2.69224e-05		0.534919	8.86032e-60	1.14033e-16					160	163	3	3970.06
ldl	25	1	108475598	110283922	chr1:110280365:G:A		0.0576136	0	0.0212637			-0.171154		0.0480335		-3.56322		0.000367931	0.0576136	8.86032e-60	1.14033e-16					160	163	3	3970.06
ldl	25	1	108475598	110283922	chr1:110276760:T:C		0.0614689	0	0.0211702			-0.173303		0.0481796		-3.59702		0.000323337	0.0614689	8.86032e-60	1.14033e-16					160	163	3	3970.06
ldl	25	1	108475598	110283922	chr1:110276199:TG:T		0.0663928	0	0.0207885			-0.175743		0.0485799		-3.6176		0.000298716	0.0663928	8.86032e-60	1.14033e-16					160	163	3	3970.06
ldl	25	1	108475598	110283922	chr1:109275908:C:T	0.0664085	0.0407665	0.787805	0.649266	109275908	0.120002	0.108574	0.00709148	0.0145322	16.922	7.47125	4.47359e-64	8.56424e-14	0.0680384	8.86032e-60	1.14033e-16	0.0391366	0.0289018	-138.498	-139.2	160	163	3	3970.06
ldl	25	1	108475598	110283922	chr1:109274968:G:T	0.999994	0.999998	0.208006	0.246939	109274968	-0.12401	-0.149851	0.0071373	0.0160946	-17.375	-9.31068	1.91977e-67	1.51897e-20	0.999999	8.86032e-60	1.14033e-16	0.999993	6e-06	-135.697	-147.671	160	163	3	3970.06
ldl	25	1	108475598	110283922	chr1:109736350:C:T	0.0211189	0.15319	0.520116	0.594185	109736350	-0.0121712	-0.0577647	0.00582394	0.0141173	-2.08986	-4.09177	0.036635	4.31233e-05	0.153365	8.86032e-60	1.14033e-16	0.0209439	0.132421	-139.103	-137.66	160	163	3	3970.06
ldl	25	1	108475598	110283922	chr1:109272630:A:G	0.0754811	0.0402677	0.298105	0.33366	109272630	-0.0906902	-0.109542	0.00635403	0.0147051	-14.2729	-7.44921	3.8927e-46	1.0115e-13	0.0767081	8.86032e-60	1.14033e-16	0.0390407	0.0376674	-138.48	-138.92	160	163	3	3970.06
ldl	25	2	19671405	22317631	chr2:21044589:G:A	0.755149	0.632644	0.292333	0.12278	21044589	0.0815801	0.0922257	0.0063626	0.0214018	12.8218	4.30925	1.39794e-37	1.65275e-05	0.755149	1.12662e-52	1.15212e-05	0.632644	0.122505	-295.619	-297.664	548	530	2	1660.47
ldl	25	2	19671405	22317631	chr2:21041028:G:A	0.244262	0.198641	0.290982	0.112768	21041028	0.0810452	0.0938328	0.00637321	0.0221777	12.7165	4.23096	5.38479e-37	2.3464e-05	0.244262	1.12662e-52	1.15212e-05	0.198641	0.045621	-296.777	-298.652	548	530	2	1660.47
ldl	25	2	19671405	22317631	chr2:21068440:T:C	0.103465	0.10214	0.8051	0.341591	21068440	0.108634	0.0747508	0.00733268	0.0148843	14.8151	5.02212	1.45329e-49	5.19284e-07	0.103465	1.12662e-52	1.15212e-05	0.10214	0.001325	-297.501	-302.192	548	530	2	1660.47
ldl	25	2	19671405	22317631	chr2:21068657:G:A	0.30076	0.300019	0.80795	0.440866	21068657	0.108494	0.0763772	0.00736041	0.0141188	14.7403	5.40959	4.39325e-49	6.45315e-08	0.30076	1.12662e-52	1.15212e-05	0.300019	0.000741	-296.417	-302.773	548	530	2	1660.47
ldl	25	2	19671405	22317631	chr2:21072103:G:A	0.396335	0.395645	0.807912	0.441328	21072103	0.108428	0.0777548	0.00735978	0.0141234	14.7326	5.50538	4.92178e-49	3.76895e-08	0.396335	1.12662e-52	1.15212e-05	0.395645	0.00069	-296.144	-302.844	548	530	2	1660.47
ldl	25	2	19671405	22317631	chr2:21065354:G:A	0.181102	0.180703	0.804073	0.378213	21065354	0.107443	0.0794334	0.00730635	0.014496	14.7054	5.47969	7.3416e-49	4.3574e-08	0.181102	1.12662e-52	1.15212e-05	0.180703	0.000399	-296.935	-303.392	548	530	2	1660.47
ldl	25	2	42724004	44345437	chr2:43770220:C:T	0.0874907	0.020872	0.321002	0.619286	43770220	0.0225656	-0.0170799	0.0062499	0.01426	3.61056	-1.19775	0.000305805	0.231039	0.0874908	1.29911e-25	0.0155805	0.0208719	0.0666189	-144.039	-143.282	174	168	3	4303.77
ldl	25	2	42724004	44345437	chr2:43770450:G:A	0.0641218	0.0154235	0.320601	0.619217	43770450	0.0221852	-0.0173558	0.00624464	0.014256	3.55267	-1.21744	0.000381652	0.223463	0.064122	1.29911e-25	0.0155805	0.0154233	0.0486987	-144.342	-143.595	174	168	3	4303.77
ldl	25	2	42724004	44345437	chr2:43842633:G:A	0.125775	0.0345124	0.0694318	0.0888733	43842633	-0.0969378	-0.0321852	0.0113303	0.0244024	-8.55562	-1.31894	1.20148e-17	0.187219	0.125775	1.29911e-25	0.0155805	0.0345122	0.091263	-143.54	-142.973	174	168	3	4303.77
ldl	25	2	42724004	44345437	chr2:43848344:T:C	0.609117	0.147746	0.0702128	0.0950912	43848344	-0.0989982	-0.0256724	0.0112771	0.0236775	-8.7787	-1.08425	1.69929e-18	0.278276	0.609117	1.29911e-25	0.0155805	0.147746	0.461371	-142.087	-141.353	174	168	3	4303.77
ldl	25	2	42724004	44345437	chr2:43845437:G:T	0.984049	0.961129	0.704184	0.843397	43845437	-0.0568205	-0.0692028	0.0064098	0.0192203	-8.86464	-3.60051	7.89518e-19	0.000319033	0.984085	1.29911e-25	0.0155805	0.961093	0.022992	-140.482	-144.556	174	168	3	4303.77
ldl	25	2	42724004	44345437	chr2:43770473:G:A	0.0691571	0.0166209	0.32028	0.619077	43770473	0.0222126	-0.017327	0.00624555	0.0142539	3.55655	-1.2156	0.000376073	0.224165	0.0691573	1.29911e-25	0.0155805	0.0166207	0.0525366	-144.267	-143.519	174	168	3	4303.77
ldl	25	2	42724004	44345437	chr2:43770871:T:C	0.078766	0.0181902	0.320726	0.619217	43770871	0.0224407	-0.0159728	0.00624483	0.0142518	3.59349	-1.12076	0.000326557	0.262416	0.0787662	1.29911e-25	0.0155805	0.01819	0.0605762	-144.177	-143.377	174	168	3	4303.77
ldl	25	2	42724004	44345437	chr2:43770233:GC:G	0.07047	0.0158447	0.320628	0.621969	43770233	0.0223476	-0.0150661	0.00624894	0.0143007	3.57621	-1.05352	0.000348899	0.292125	0.0704701	1.29911e-25	0.0155805	0.0158446	0.0546255	-144.315	-143.48	174	168	3	4303.77
ldl	25	2	42724004	44345437	chr2:43771486:C:A	0.0665382	0.0152171	0.320474	0.61889	43771486	0.0222461	-0.0156152	0.00624525	0.014253	3.56209	-1.09557	0.000368216	0.273292	0.0665383	1.29911e-25	0.0155805	0.015217	0.0513213	-144.355	-143.543	174	168	3	4303.77
ldl	25	2	42724004	44345437	chr2:43772043:C:T	0.05972	0.0164972	0.319451	0.587625	43772043	0.0221272	-0.0204935	0.00624703	0.0140676	3.54203	-1.45679	0.000397384	0.145205	0.0597201	1.29911e-25	0.0155805	0.0164971	0.043223	-144.766	-143.715	174	168	3	4303.77
ldl	25	2	42724004	44345437	chr2:43835959:G:C	0.199456	0.0673241	0.0697872	0.084542	43835959	-0.0965767	-0.0404639	0.0113023	0.0249781	-8.54489	-1.61997	1.31839e-17	0.105267	0.199456	1.29911e-25	0.0155805	0.067324	0.132132	-142.87	-142.603	174	168	3	4303.77
ldl	25	5	74561650	76780487	chr5:75355259:A:G	0.076308	0.0207737	0.455955	0.877605	75355259	0.0579791	0.0264405	0.00580151	0.0216295	9.9938	1.22243	1.69767e-23	0.221573	0.0763118	1.41554e-14	0.393819	0.0207699	0.0555419	-133.991	-133.403	791	764	2	7507.65
ldl	25	5	74561650	76780487	chr5:75340659:C:A	0.0940309	0.0328833	0.385254	0.233012	75340659	0.0596494	0.025996	0.00591764	0.0164025	10.0799	1.58488	7.10308e-24	0.113024	0.0940353	1.41554e-14	0.393819	0.0328789	0.0611564	-133.562	-133.34	791	764	2	7507.65
ldl	25	5	74561650	76780487	chr5:75341886:A:T	0.148271	0.10614	0.390723	0.324376	75341886	0.0592611	0.0395036	0.00590361	0.0148945	10.0381	2.65223	1.0853e-23	0.00800806	0.148289	1.41554e-14	0.393819	0.106122	0.042167	-132.394	-133.713	791	764	2	7507.65
ldl	25	5	74561650	76780487	chr5:75330257:T:C	0.181984	0.118483	0.391217	0.334751	75330257	0.0596982	0.0366649	0.00590142	0.0147821	10.1159	2.48035	4.92475e-24	0.0131405	0.181996	1.41554e-14	0.393819	0.118471	0.063525	-132.284	-133.304	791	764	2	7507.65
ldl	25	5	74561650	76780487	chr5:75328657:T:C	0.154358	0.100068	0.390424	0.334813	75328657	0.0594991	0.0365709	0.00590304	0.0147833	10.0794	2.4738	7.14142e-24	0.013384	0.154371	1.41554e-14	0.393819	0.100055	0.054316	-132.453	-133.46	791	764	2	7507.65
ldl	25	5	74561650	76780487	chr5:75359901:C:T	0.0772257	0.0240371	0.386924	0.239321	75359901	0.0594926	0.0229973	0.00591649	0.0162589	10.0554	1.41444	9.11134e-24	0.157261	0.0772297	1.41554e-14	0.393819	0.0240331	0.0531966	-133.874	-133.479	791	764	2	7507.65
ldl	25	5	74561650	76780487	chr5:75343434:T:G	0.0649923	0.0207643	0.386178	0.23948	75343434	0.0593034	0.0236423	0.00591838	0.0162616	10.0202	1.45387	1.30063e-23	0.146012	0.0649965	1.41554e-14	0.393819	0.0207601	0.0442364	-134.02	-133.663	791	764	2	7507.65
ldl	25	5	74561650	76780487	chr5:75344665:C:T	0.0720447	0.0237916	0.386347	0.239566	75344665	0.0594236	0.0244431	0.00592063	0.0162669	10.0367	1.50263	1.10076e-23	0.132964	0.072049	1.41554e-14	0.393819	0.0237873	0.0482617	-133.885	-133.576	791	764	2	7507.65
ldl	25	6	159371570	161738336	chr6:160330499:G:T	0.852554		0.0136114	0	160330499	0.163334		0.0249219		6.55381		5.65704e-11		0.852554	3.44369e-24	0.309652					293	338	2	210.484
ldl	25	6	159371570	161738336	chr6:160682773:T:A	0.112079	0.0902701	0.0685598	0.0160295	160682773	0.118617	0.145898	0.0115246	0.0557415	10.2925	2.6174	8.0136e-25	0.00887269	0.112079	3.44369e-24	0.309652	0.0902701	0.0218089	-228.048	-229.876	293	338	2	210.484
ldl	25	6	159371570	161738336	chr6:160589086:A:G	0.87817	0.576024	0.0553365	0.0113116	160589086	0.13357	0.148503	0.0126821	0.0667156	10.5321	2.22591	6.4942e-26	0.0260408	0.87817	3.44369e-24	0.309652	0.576024	0.302146	-226.194	-227.245	293	338	2	210.484
ldl	25	8	57692239	58980713	chr8:57815389:T:C	0.066887		0.0144238	0	57815389	0.0835031		0.0242795		3.43924		0.000583777		0.066887	8.60454e-07	0.0121802					107	104	3	404.969
ldl	25	8	57692239	58980713	chr8:57816275:A:T	0.0663843		0.0144259	0	57816275	0.083447		0.0242796		3.43693		0.000588785		0.0663843	8.60454e-07	0.0121802					107	104	3	404.969
ldl	25	8	57692239	58980713	chr8:57701003:CA:AA	0.31095	0.717007	0.374507	0.346902	57701003	0.0127267	0.0696713	0.00598636	0.014592	2.12595	4.77461	0.0335115	1.82445e-06	0.717474	8.60454e-07	0.0121802	0.310483	0.406991	-73.4151	-73.557	107	104	3	404.969
ldl	25	8	57692239	58980713	chr8:58420135:G:A	0.0642146	0.0170478	0.674786	0.751425	58420135	-0.0368208	0.0118642	0.00618773	0.0161465	-5.95062	0.734787	2.68709e-09	0.462485	0.0648694	8.60454e-07	0.0121802	0.016393	0.0484764	-76.2829	-75.6251	107	104	3	404.969
ldl	25	8	57692239	58980713	chr8:58375977:A:T	0.0606972	0.0170143	0.0801901	0.0153687	58375977	0.0572549	0.0557301	0.0107173	0.0574298	5.34229	0.970405	9.2135e-08	0.331867	0.0613704	8.60454e-07	0.0121802	0.0163411	0.0450293	-75.9639	-75.3547	107	104	3	404.969
ldl	25	8	57692239	58980713	chr8:58427366:A:G	0.060836	0.0136495	0.678503	0.855781	58427366	-0.0370132	-0.00912994	0.00621279	0.0199204	-5.95759	-0.45832	2.57505e-09	0.646732	0.0613627	8.60454e-07	0.0121802	0.0131228	0.0482399	-76.5504	-75.6496	107	104	3	404.969
ldl	25	8	57692239	58980713	chr8:58413036:C:G	0.053765	0.0132862	0.674745	0.748598	58413036	-0.0366425	0.00919678	0.00618764	0.0161043	-5.92188	0.571075	3.20125e-09	0.567961	0.054355	8.60454e-07	0.0121802	0.0126962	0.0416588	-76.5382	-75.7714	107	104	3	404.969
ldl	25	8	57692239	58980713	chr8:58464798:G:A	0.102157	0.022434	0.67652	0.778437	58464798	-0.0375386	-0.00692907	0.00619539	0.0167592	-6.05911	-0.413448	1.37743e-09	0.679287	0.102623	8.60454e-07	0.0121802	0.0219682	0.0806546	-76.0612	-75.1703	107	104	3	404.969
ldl	25	8	57692239	58980713	chr8:58418723:T:G	0.0553895	0.0146949	0.675042	0.751566	58418723	-0.0366663	0.0116339	0.00618997	0.0161505	-5.92351	0.720341	3.1698e-09	0.471331	0.0560432	8.60454e-07	0.0121802	0.0140412	0.042002	-76.4339	-75.7634	107	104	3	404.969
ldl	25	8	57692239	58980713	chr8:58104915:C:T	0.00825197	0.052388	0.820968	0.947425	58104915	0.00847664	-0.107627	0.00772449	0.0312807	1.09737	-3.44068	0.272484	0.000582474	0.0527111	8.60454e-07	0.0121802	0.00792891	0.0447821	-76.689	-75.3609	107	104	3	404.969
ldl	25	8	57692239	58980713	chr8:58426720:T:C	0.0709346	0.01916	0.67868	0.864894	58426720	-0.0371422	-0.0188674	0.0062156	0.0204916	-5.97564	-0.920738	2.3057e-09	0.357208	0.0716395	8.60454e-07	0.0121802	0.0184551	0.0531844	-76.2211	-75.5544	107	104	3	404.969
ldl	25	8	57692239	58980713	chr8:58434625:A:G	0.0651438	0.0158595	0.674748	0.748528	58434625	-0.0368695	0.00896057	0.00618785	0.0161054	-5.95837	0.55637	2.56275e-09	0.57797	0.0657216	8.60454e-07	0.0121802	0.0152817	0.0504399	-76.3595	-75.5876	107	104	3	404.969
ldl	25	8	57692239	58980713	chr8:58440975:C:T	0.0642108	0.0157117	0.674757	0.748504	58440975	-0.0368594	0.00910531	0.00618913	0.0161002	-5.95551	0.56554	2.60798e-09	0.571718	0.0647926	8.60454e-07	0.0121802	0.0151299	0.0496627	-76.3688	-75.6026	107	104	3	404.969
ldl	25	8	57692239	58980713	chr8:58453655:C:T	0.0503203	0.0160671	0.0690024	0.0137396	58453655	0.0594809	0.0698029	0.011432	0.0601109	5.203	1.16123	1.96785e-07	0.245573	0.0511171	8.60454e-07	0.0121802	0.0152703	0.0358468	-76.029	-75.5802	107	104	3	404.969
ldl	25	8	57692239	58980713	chr8:58423997:C:T	0.06003	0.0158786	0.678534	0.864286	58423997	-0.036949	-0.0177342	0.00621386	0.0204315	-5.94623	-0.867983	2.76016e-09	0.385423	0.0607107	8.60454e-07	0.0121802	0.0151979	0.0455128	-76.4093	-75.7042	107	104	3	404.969
ldl	25	8	57692239	58980713	chr8:58415171:T:C	0.0544267	0.0122791	0.678527	0.855781	58415171	-0.0368814	-0.00917995	0.00621245	0.019922	-5.93669	-0.460795	2.92536e-09	0.644955	0.0549578	8.60454e-07	0.0121802	0.011748	0.0432098	-76.6575	-75.7556	107	104	3	404.969
ldl	25	8	124978730	125987788	chr8:125493898:C:T	0.0540381	0.0241635	0.229636	0.0421067	125493898	0.0356718	0.0573293	0.00689769	0.0353261	5.17155	1.62286	2.32954e-07	0.104649	0.054065	3.91075e-12	0.154759	0.0241366	0.0299284	-167.781	-167.98	86	87	2	1.878
ldl	25	8	124978730	125987788	chr8:125478730:A:T	0.0560378	0.0149905	0.442036	0.334206	125478730	-0.0433761	0.0190167	0.00583583	0.0149401	-7.43272	1.27286	1.07894e-13	0.203095	0.0560669	3.91075e-12	0.154759	0.0149614	0.0411055	-168.154	-167.523	86	87	2	1.878
ldl	25	8	124978730	125987788	chr8:125488935:T:C	0.0648843	0.0348385	0.697517	0.909524	125488935	-0.028536	-0.0437524	0.00629698	0.0246	-4.53169	-1.77856	5.86332e-06	0.075341	0.0649197	3.91075e-12	0.154759	0.0348031	0.0301166	-167.345	-167.92	86	87	2	1.878
ldl	25	8	124978730	125987788	chr8:125487789:C:G	0.0949818	0.0284206	0.395622	0.31791	125487789	-0.0402177	0.010186	0.0059515	0.0149421	-6.75759	0.681695	1.41678e-11	0.495447	0.0949955	3.91075e-12	0.154759	0.0284069	0.0665886	-167.448	-167.011	86	87	2	1.878
ldl	25	8	124978730	125987788	chr8:125490284:A:G	0.1641	0.0988157	0.231964	0.0995887	125490284	0.0361883	0.0467284	0.0068709	0.0235064	5.2669	1.9879	1.3926e-07	0.0468481	0.164149	3.91075e-12	0.154759	0.0987662	0.0653833	-166.358	-167.199	86	87	2	1.878
ldl	25	8	124978730	125987788	chr8:125491673:G:A	0.0985805	0.0402432	0.230332	0.0542107	125491673	0.0362202	0.046574	0.00689007	0.0310958	5.25687	1.49776	1.47063e-07	0.134225	0.0986034	3.91075e-12	0.154759	0.0402203	0.0583831	-167.271	-167.313	86	87	2	1.878
ldl	25	8	124978730	125987788	chr8:125488108:C:G	0.197652	0.150172	0.230965	0.0741191	125488108	0.0359842	0.0644734	0.00688305	0.0269634	5.22794	2.39114	1.7202e-07	0.0168133	0.197749	3.91075e-12	0.154759	0.150075	0.047674	-165.943	-167.516	86	87	2	1.878
ldl	25	8	124978730	125987788	chr8:125482075:A:G	0.381801	0.353853	0.0595198	0.431196	125482075	-0.0510268	-0.043636	0.0128336	0.0141883	-3.97604	-3.0755	7.01616e-05	0.00210681	0.382181	3.91075e-12	0.154759	0.353473	0.028708	-165.188	-168.072	86	87	2	1.878
ldl	25	8	124978730	125987788	chr8:125473054:T:C	0.076276	0.019843	0.692736	0.779419	125473054	-0.0288733	-0.0124252	0.00626035	0.0167777	-4.61209	-0.740579	3.99523e-06	0.458965	0.0762899	3.91075e-12	0.154759	0.0198291	0.0564608	-167.92	-167.292	86	87	2	1.878
ldl	25	8	124978730	125987788	chr8:125481504:A:G	0.0811747	0.0434853	0.697879	0.908683	125481504	-0.0288357	-0.0438869	0.00630044	0.0244502	-4.57677	-1.79495	4.73213e-06	0.0726896	0.081211	3.91075e-12	0.154759	0.043449	0.037762	-167.127	-167.694	86	87	2	1.878
ldl	25	8	124978730	125987788	chr8:125495147:C:A	0.0551817	0.0385952	0.697722	0.898495	125495147	-0.0279374	-0.0504941	0.00628061	0.0233372	-4.4482	-2.16367	8.67582e-06	0.0305115	0.0552494	3.91075e-12	0.154759	0.0385275	0.0167219	-167.237	-168.509	86	87	2	1.878
ldl	25	9	132766456	133766456	chr9:133299103:C:T	0.00890241	0.0549604	0.311018	0.123469	133299103	0.0155357	0.080165	0.00622352	0.021269	2.49629	3.76911	0.0125529	0.000164713	0.0552134	7.5201e-16	0.0389255	0.00864943	0.0465639	-2365.09	-2363.81	139	136	2	10.891
ldl	25	9	132766456	133766456	chr9:133279427:T:C	0.146266	0.119143	0.813064	0.894616	133279427	-0.0659168	-0.0645664	0.00740694	0.0227045	-8.89933	-2.84377	5.78167e-19	0.00446682	0.14739	7.5201e-16	0.0389255	0.118019	0.029371	-2362.98	-2364.61	139	136	2	10.891
ldl	25	9	132766456	133766456	chr9:133592197:C:T	0.0593322	0.0124045	0.568967	0.371951	133592197	-0.0206986	0.000328063	0.00585226	0.0144186	-3.53686	0.0227528	0.000405248	0.981848	0.0596774	7.5201e-16	0.0389255	0.0120593	0.0476181	-2364.71	-2363.75	139	136	2	10.891
ldl	25	9	132766456	133766456	chr9:133274414:A:G	0.176008	0.15397	0.812691	0.894523	133274414	-0.0657125	-0.0687641	0.00740169	0.0227019	-8.87803	-3.029	7.00123e-19	0.00245954	0.177614	7.5201e-16	0.0389255	0.152364	0.02525	-2362.73	-2364.76	139	136	2	10.891
ldl	25	9	132766456	133766456	chr9:133273983:A:G	0.215208	0.189543	0.812768	0.89471	133273983	-0.0658658	-0.069406	0.00740428	0.0227185	-8.89564	-3.05504	5.97673e-19	0.00225588	0.216834	7.5201e-16	0.0389255	0.187917	0.028917	-2362.52	-2364.63	139	136	2	10.891
ldl	25	9	132766456	133766456	chr9:133266456:T:C	0.460528	0.416969	0.812948	0.896112	133266456	-0.0663638	-0.072253	0.00740938	0.0228263	-8.95673	-3.16534	3.44439e-19	0.00155339	0.462152	7.5201e-16	0.0389255	0.415345	0.046807	-2361.74	-2364.16	139	136	2	10.891
ldl	25	11	61281553	62307685	chr11:61538732:G:C		0.832482	0	0.0685175			0.129181		0.0276218		4.67678		2.94992e-06	0.832482	6.81261e-16	0.0308422					120	116	2	5.973
ldl	25	11	61281553	62307685	chr11:61804006:T:C	0.0520592	0.0290482	0.357958	0.0735184	61804006	-0.0556737	-0.0603208	0.00617121	0.0274686	-9.02151	-2.19599	1.91205e-19	0.0281139	0.0524598	6.81261e-16	0.0308422	0.0286476	0.0238122	-96.9506	-97.4955	120	116	2	5.973
ldl	25	11	61281553	62307685	chr11:61820833:A:G	0.0903759	0.0688102	0.364804	0.113604	61820833	-0.0554252	-0.0581533	0.00614744	0.0222259	-9.01598	-2.61646	2.01103e-19	0.00889707	0.0912084	6.81261e-16	0.0308422	0.0679777	0.0232307	-96.082	-97.516	120	116	2	5.973
ldl	25	11	61281553	62307685	chr11:61802358:C:T	0.0759886	0.0449248	0.357891	0.0735115	61802358	-0.0558811	-0.0627438	0.00617038	0.0275106	-9.05636	-2.28072	1.39084e-19	0.0225848	0.0764364	6.81261e-16	0.0308422	0.044477	0.0319594	-96.5135	-97.2035	120	116	2	5.973
ldl	25	11	61281553	62307685	chr11:61803311:T:C	0.0625203	0.0347596	0.357952	0.0735115	61803311	-0.055796	-0.0602724	0.00616997	0.0274688	-9.04316	-2.19421	1.56925e-19	0.0282418	0.0629151	6.81261e-16	0.0308422	0.0343648	0.0285503	-96.7692	-97.3157	120	116	2	5.973
ldl	25	11	61281553	62307685	chr11:61811991:A:G	0.0718777	0.0371888	0.356462	0.0734785	61811991	-0.0560178	-0.0577875	0.00617711	0.0274779	-9.06861	-2.10305	1.24322e-19	0.0354845	0.0722192	6.81261e-16	0.0308422	0.0368473	0.0353719	-96.6981	-97.103	120	116	2	5.973
ldl	25	11	61281553	62307685	chr11:61785208:G:T	0.0565218	0.0375482	0.357254	0.0782316	61785208	-0.0555355	-0.0648682	0.00617035	0.0266395	-9.00038	-2.43504	2.31778e-19	0.0149063	0.0571223	6.81261e-16	0.0308422	0.0369477	0.0201746	-96.6992	-97.6577	120	116	2	5.973
ldl	25	11	61281553	62307685	chr11:61827448:CT:C	0.0980404	0.0535785	0.355537	0.0737988	61827448	-0.0562296	-0.059678	0.00618094	0.0274017	-9.09724	-2.1779	9.55942e-20	0.0294354	0.0984091	6.81261e-16	0.0308422	0.0532098	0.0451993	-96.3327	-96.859	120	116	2	5.973
ldl	25	11	61281553	62307685	chr11:61781553:G:A	0.129753	0.081454	0.359036	0.0794467	61781553	-0.056092	-0.0626573	0.00615915	0.0264387	-9.1071	-2.36991	8.73081e-20	0.0178099	0.130244	6.81261e-16	0.0308422	0.0809627	0.0492816	-95.9169	-96.7728	120	116	2	5.973
ldl	25	16	56456804	57459973	chr16:57302766:T:G	0.0654243		0.0285401	0	57302766	0.0605421		0.0175419		3.45128		0.000558349		0.0654243	6.85428e-11	0.000597568					54	58	3	19.696
ldl	25	16	56456804	57459973	chr16:57302454:C:T	0.0956973		0.021166	0	57302454	0.0709721		0.0203757		3.48318		0.00049588		0.0956973	6.85428e-11	0.000597568					54	58	3	19.696
ldl	25	16	56456804	57459973	chr16:57438011:A:G	0.142771		0.0143871	0	57438011	0.0939745		0.0256082		3.66971		0.000243053		0.142771	6.85428e-11	0.000597568					54	58	3	19.696
ldl	25	16	56456804	57459973	chr16:57118082:G:A		0.0540997	0	0.0381811			0.128098		0.0364057		3.51861		0.000435611	0.0540997	6.85428e-11	0.000597568					54	58	3	19.696
ldl	25	16	56456804	57459973	chr16:57118696:A:G		0.050972	0	0.0356591			0.13908		0.0397893		3.49541		0.000475257	0.050972	6.85428e-11	0.000597568					54	58	3	19.696
ldl	25	16	56456804	57459973	chr16:57131089:A:C		0.0838855	0	0.0264511			0.158446		0.0434845		3.64373		0.000269984	0.0838855	6.85428e-11	0.000597568					54	58	3	19.696
ldl	25	16	56456804	57459973	chr16:57398891:A:G		0.0714257	0	0.0182294			0.181579		0.0519989		3.49198		0.000481389	0.0714257	6.85428e-11	0.000597568					54	58	3	19.696
ldl	25	16	56456804	57459973	chr16:56872094:C:T	0.0193851	0.0859231	0.197192	0.171995	56872094	-0.019823	-0.0702152	0.00724576	0.0185497	-2.7358	-3.78525	0.00622484	0.000154396	0.0864848	6.85428e-11	0.000597568	0.0188234	0.0676614	-282.125	-281.27	54	58	3	19.696
ldl	25	16	56456804	57459973	chr16:56874133:C:T	0.0246912	0.139812	0.202316	0.174035	56874133	-0.0174694	-0.07311	0.00717451	0.0184632	-2.43493	-3.95978	0.0148978	7.5506e-05	0.140216	6.85428e-11	0.000597568	0.0242874	0.115928	-281.878	-280.736	54	58	3	19.696
ldl	25	16	56456804	57459973	chr16:56874972:G:A	0.0121719	0.0609378	0.196571	0.162211	56874972	-0.0189082	-0.0704017	0.00725697	0.0190331	-2.60552	-3.6989	0.00917602	0.000217618	0.0614201	6.85428e-11	0.000597568	0.0116896	0.0497305	-282.61	-281.584	54	58	3	19.696
ldl	25	16	56456804	57459973	chr16:56955678:C:T	0.37916	0.375158	0.311672	0.254627	56955678	-0.0451379	-0.0660254	0.00621776	0.0158608	-7.25951	-4.1628	3.93516e-13	3.16839e-05	0.382802	6.85428e-11	0.000597568	0.371516	0.011286	-279.667	-283.22	54	58	3	19.696
ldl	25	16	56456804	57459973	chr16:56956804:C:A	0.604959	0.596932	0.311569	0.255679	56956804	-0.0455108	-0.0661986	0.00621737	0.0158396	-7.31993	-4.1793	2.51412e-13	2.94738e-05	0.607972	6.85428e-11	0.000597568	0.593919	0.014053	-279.207	-283.024	54	58	3	19.696
ldl	25	16	56456804	57459973	chr16:56972678:C:T	0.148337	0.140853	0.185604	0.379054	56972678	0.0374798	0.0505083	0.00741287	0.0144007	5.05604	3.50736	4.29386e-07	0.000454436	0.160716	6.85428e-11	0.000597568	0.128474	0.032242	-280.227	-281.973	54	58	3	19.696
ldl	25	16	71049955	74350122	chr16:71853853:C:T	0.0543249		0.0191419	0	71853853	-0.0790622		0.0210327		-3.75901		0.00017076		0.0543249	1.0011e-06	0.000448326					150	151	3	2292.07
ldl	25	16	71049955	74350122	chr16:72054562:A:C		0.514277	0	0.12951			0.12547		0.0208965		6.00438		1.98313e-09	0.514277	1.0011e-06	0.000448326					150	151	3	2292.07
ldl	25	16	71049955	74350122	chr16:71969555:T:G	0.0657107	0.0140186	0.125745	0.0253642	71969555	-0.0389534	-0.00136248	0.00902452	0.0467212	-4.31639	-0.029162	1.5887e-05	0.976736	0.0657445	1.0011e-06	0.000448326	0.0139848	0.0517597	-166.861	-165.961	150	151	3	2292.07
ldl	25	16	71049955	74350122	chr16:72080103:C:T	0.414916	0.297814	0.211759	0.182885	72080103	-0.0366266	0.0785035	0.00715811	0.0180205	-5.1168	4.35633	3.1179e-07	1.33494e-05	0.415229	1.0011e-06	0.000448326	0.297501	0.117728	-163.884	-165.25	150	151	3	2292.07
ldl	25	16	71049955	74350122	chr16:72098230:C:T	0.187676	0.0475561	0.149993	0.341638	72098230	-0.0324678	-0.00823756	0.0080872	0.0147389	-4.01471	-0.5589	5.9596e-05	0.576241	0.187716	1.0011e-06	0.000448326	0.0475161	0.1402	-165.618	-164.933	150	151	3	2292.07
ldl	25	16	71049955	74350122	chr16:72193499:T:C	0.230677	0.0475205	0.14093	0.0284165	72193499	-0.0340183	-0.0153372	0.00832046	0.0424183	-4.08851	-0.36157	4.3476e-05	0.717681	0.230705	1.0011e-06	0.000448326	0.0474929	0.183212	-165.627	-164.685	150	151	3	2292.07
ldl	25	16	71049955	74350122	chr16:72072066:T:C	0.221322	0.109305	0.208908	0.168033	72072066	-0.0368425	0.0759924	0.00718416	0.0190436	-5.1283	3.99044	2.93342e-07	6.63926e-05	0.221451	1.0011e-06	0.000448326	0.109176	0.112275	-164.899	-165.298	150	151	3	2292.07
ldl	25	16	71049955	74350122	chr16:72044144:C:T	0.349665	0.149262	0.148245	0.309964	72044144	-0.0329389	0.00450559	0.00812761	0.0151137	-4.05272	0.298113	5.06948e-05	0.765623	0.349733	1.0011e-06	0.000448326	0.149194	0.200539	-164.487	-164.577	150	151	3	2292.07
ldl	25	16	71049955	74350122	chr16:72171122:GA:G	0.0545434	0.0176672	0.149123	0.332695	72171122	-0.0302657	-0.000865062	0.00811746	0.0147816	-3.72846	-0.0585231	0.000192841	0.953333	0.0546027	1.0011e-06	0.000448326	0.0176079	0.0369948	-166.614	-166.265	150	151	3	2292.07
ldl	25	16	71049955	74350122	chr16:72045758:C:T	0.35122	0.179713	0.206926	0.171903	72045758	-0.0375561	0.0743271	0.00721773	0.0184432	-5.20331	4.03005	1.96456e-07	5.61517e-05	0.351338	1.0011e-06	0.000448326	0.179595	0.171743	-164.395	-164.87	150	151	3	2292.07
ldl	25	19	9623790	12143998	chr19:11116926:C:T	0.0680824	0.0456293	0.423119	0.102346	11116926	0.0425154	0.0503443	0.00587877	0.0232828	7.23203	2.1623	4.8188e-13	0.0306175	0.0680824	3.28527e-64	1.45568e-23	0.0456293	0.0224531	-345.536	-346.651	386	436	2	562.876
ldl	25	19	9623790	12143998	chr19:11085680:AC:A	0.758487	0.758487	0.111858	0.136602	11085680	-0.15598	-0.237935	0.00913353	0.0202339	-17.0777	-11.7592	3.18231e-65	9.93309e-32	0.758487	3.28527e-64	1.45568e-23	0.758487	0	-342.987	-368.239	386	436	2	562.876
ldl	25	19	9623790	12143998	chr19:11116650:C:G	0.0575199	0.038524	0.423305	0.102403	11116650	0.0423968	0.0503318	0.00587991	0.0232839	7.21044	2.16165	5.64738e-13	0.0306671	0.0575199	3.28527e-64	1.45568e-23	0.038524	0.0189959	-345.706	-346.818	386	436	2	562.876
ldl	25	19	9623790	12143998	chr19:11118069:T:C	0.267247	0.0616136	0.601269	0.769137	11118069	0.05476	0.00549926	0.00590413	0.016473	9.27487	0.333834	1.83943e-20	0.738511	0.267247	3.28527e-64	1.45568e-23	0.0616136	0.205633	-345.236	-344.436	386	436	2	562.876
ldl	25	19	9623790	12143998	chr19:11081053:C:T	0.23544	0.23544	0.111869	0.136368	11081053	-0.154962	-0.239801	0.00913977	0.0202685	-16.9547	-11.8312	2.57369e-64	4.27045e-32	0.23544	3.28527e-64	1.45568e-23	0.23544	0	-344.16	-367.383	386	436	2	562.876
ldl	25	19	9623790	12143998	chr19:11116804:A:C	0.511151	0.114027	0.599633	0.76963	11116804	0.0547598	0.00700544	0.00590251	0.0164715	9.27737	0.425307	1.79673e-20	0.670621	0.511151	3.28527e-64	1.45568e-23	0.114027	0.397124	-344.621	-343.778	386	436	2	562.876
ldl	25	19	18481624	20378869	chr19:19349732:G:C	0.062765	0.0197845	0.0553217	0.0247687	19349732	-0.0755756	-0.0499919	0.0127258	0.0449155	-5.93875	-1.11302	2.88887e-09	0.265724	0.063261	1.19192e-07	0.463468	0.0192885	0.0439725	-114.539	-114.13	221	207	2	60.813
ldl	25	19	18481624	20378869	chr19:20073465:C:T	0.0211109	0.0597421	0.622094	0.389792	20073465	-0.0073825	0.0491121	0.00598151	0.0143897	-1.23422	3.41299	0.217126	0.000644926	0.0603246	1.19192e-07	0.463468	0.0205284	0.0397962	-114.447	-114.191	221	207	2	60.813
ldl	25	19	18481624	20378869	chr19:19283081:A:AG	0.116469	0.0365129	0.0659165	0.0366093	19283081	-0.0728033	-0.0421876	0.0116977	0.0369305	-6.22372	-1.14235	4.88944e-10	0.253335	0.116965	1.19192e-07	0.463468	0.0360166	0.0809487	-113.984	-113.584	221	207	2	60.813
ldl	25	19	18481624	20378869	chr19:19282905:G:A	0.728274	0.19947	0.151187	0.182205	19282905	-0.0550331	0.0152012	0.00811931	0.0181151	-6.77805	0.839143	1.23012e-11	0.401408	0.728333	1.19192e-07	0.463468	0.199411	0.528922	-112.43	-111.893	221	207	2	60.813
ldl	25	19	18481624	20378869	chr19:19268740:C:T	0.0869453	0.0275328	0.0651491	0.0368259	19268740	-0.0723711	-0.0424762	0.0117538	0.0369709	-6.15723	-1.14891	7.453e-10	0.250619	0.0874492	1.19192e-07	0.463468	0.0270289	0.0604203	-114.261	-113.867	221	207	2	60.813
ldl	25	19	18481624	20378869	chr19:19321481:AG:A	0.0717305	0.0229003	0.055277	0.0245909	19321481	-0.0760289	-0.0512393	0.0127319	0.0450725	-5.97152	-1.13682	2.36467e-09	0.255639	0.0722378	1.19192e-07	0.463468	0.022393	0.0498448	-114.392	-114.007	221	207	2	60.813
ldl	25	19	43326489	46291964	chr19:44908684:T:C	1	1	0.130102	0.210927	44908684	0.189478	0.234127	0.00854136	0.017209	22.1836	13.6049	1.45402e-108	8.34169e-42	1	1.49496e-310	1.2772e-82	1	0	-771.075	-856.871	438	487	2	829.446
ldl	25	19	43326489	46291964	chr19:44911142:C:A	1	1	0.0959309	0.173755	44911142	-0.313011	-0.29092	0.0096792	0.018253	-32.3385	-15.9382	2.51734e-227	1.54023e-56	1	1.49496e-310	1.2772e-82	1	0	-771.075	-885.242	438	487	2	829.446
platelet_count	75	1	1741549	2741549	chr1:2181022:T:C	0.0645589	0.0602489	0.508134	0.714916	2181022	-0.0162035	-0.0231402	0.00430575	0.0111738	-3.76324	-2.07094	0.000167825	0.0383774	0.0648313	4.02288e-08	0.0138771	0.0599765	0.0048548	-75.1519	-75.8656	71	86	3	73.241
platelet_count	75	1	1741549	2741549	chr1:2303193:G:A	0.127977	0.0918489	0.160257	0.0412366	2303193	0.0267193	-0.0080873	0.00579865	0.0253442	4.60785	-0.319099	4.07368e-06	0.749655	0.128039	4.02288e-08	0.0138771	0.0917872	0.0362515	-74.6774	-73.7979	71	86	3	73.241
platelet_count	75	1	1741549	2741549	chr1:2302601:CAGG:C	0.183496	0.131986	0.159386	0.0411384	2302601	0.0273608	-0.00859786	0.0058128	0.025394	4.70699	-0.338578	2.51739e-06	0.734931	0.183555	4.02288e-08	0.0138771	0.131927	0.051628	-74.3284	-73.4564	71	86	3	73.241
platelet_count	75	1	1741549	2741549	chr1:2304217:G:A	0.0753201	0.0538027	0.133503	0.037076	2304217	0.0263908	-0.00919369	0.00626694	0.0267033	4.21111	-0.344291	2.5434e-05	0.730631	0.0753822	4.02288e-08	0.0138771	0.0537406	0.0216416	-75.1777	-74.2912	71	86	3	73.241
platelet_count	75	1	1741549	2741549	chr1:2241549:T:C	0.379103	0.294643	0.5359	0.561357	2241549	-0.0275801	-0.0110501	0.00431418	0.0102057	-6.3929	-1.08274	1.63495e-10	0.278935	0.379156	4.02288e-08	0.0138771	0.29459	0.084566	-73.1725	-72.7188	71	86	3	73.241
platelet_count	75	1	1741549	2741549	chr1:2253720:G:A	0.265984	0.194486	0.534158	0.557844	2253720	-0.027405	-0.00726578	0.00431402	0.0102103	-6.35253	-0.711612	2.12714e-10	0.476714	0.266045	4.02288e-08	0.0138771	0.194425	0.07162	-73.6471	-72.9078	71	86	3	73.241
platelet_count	75	1	1741549	2741549	chr1:2304900:T:C	0.194393	0.138358	0.164756	0.133694	2304900	0.0270211	0.00584043	0.00573423	0.0147856	4.71225	0.395008	2.45333e-06	0.692841	0.194451	4.02288e-08	0.0138771	0.1383	0.056151	-74.2616	-73.3722	71	86	3	73.241
platelet_count	75	1	1741549	2741549	chr1:2097280:C:T	0.0707985	0.0780869	0.521924	0.765608	2097280	-0.00967189	-0.0397175	0.00430215	0.0119702	-2.24815	-3.31804	0.0245688	0.000908134	0.0781865	4.02288e-08	0.0138771	0.0706989	0.0074876	-75.3015	-75.4178	71	86	3	73.241
platelet_count	75	1	1741549	2741549	chr1:2232677:T:C	0.055356	0.0403533	0.44142	0.287042	2232677	-0.0175323	-0.0049186	0.00431934	0.0110937	-4.05901	-0.443369	4.93188e-05	0.657504	0.0554175	4.02288e-08	0.0138771	0.0402918	0.0151257	-75.4736	-74.6355	71	86	3	73.241
platelet_count	75	1	1741549	2741549	chr1:2302522:G:A	0.121322	0.0882378	0.161298	0.0874086	2302522	0.0265359	-0.0101815	0.00578366	0.0179479	4.58809	-0.567279	4.47878e-06	0.570531	0.121388	4.02288e-08	0.0138771	0.0881716	0.0332166	-74.7105	-73.8889	71	86	3	73.241
platelet_count	75	1	1741549	2741549	chr1:2214726:C:A	0.508183	0.458894	0.0824608	0.0664362	2214726	-0.0395742	-0.033956	0.00773208	0.0201584	-5.11819	-1.68446	3.09067e-07	0.0921082	0.508343	4.02288e-08	0.0138771	0.458734	0.049609	-72.931	-73.328	71	86	3	73.241
platelet_count	75	1	1741549	2741549	chr1:2271528:T:C	0.0623551	0.0464432	0.543646	0.551809	2271528	-0.0260868	-0.00869751	0.00432135	0.0101649	-6.03672	-0.855645	1.57833e-09	0.392204	0.0624374	4.02288e-08	0.0138771	0.0463609	0.0160765	-75.1205	-74.4562	71	86	3	73.241
platelet_count	75	1	1741549	2741549	chr1:2099903:T:C	0.0740639	0.0834405	0.52393	0.76582	2099903	-0.00919386	-0.0404937	0.00431368	0.0119717	-2.13133	-3.38245	0.0330646	0.000719815	0.0835206	4.02288e-08	0.0138771	0.0739838	0.0095368	-75.27	-75.2064	71	86	3	73.241
platelet_count	75	1	9423163	10711630	chr1:10697142:G:T	0.190797	0.133495	0.0798289	0.021896	10697142	0.0257959	0.00703173	0.00783404	0.0344657	3.29279	0.204021	0.00099232	0.838339	0.191068	3.33723e-06	1.39659e-05	0.133224	0.057844	-97.8638	-96.9071	76	78	3	92.702
platelet_count	75	1	9423163	10711630	chr1:10211630:C:G	0.98629	0.988526	0.121509	0.391948	10211630	-0.0319597	-0.0519058	0.00654981	0.0103156	-4.87948	-5.03176	1.0653e-06	4.90225e-07	0.98882	3.33723e-06	1.39659e-05	0.985996	0.002824	-95.4663	-99.1267	76	78	3	92.702
platelet_count	75	1	9423163	10711630	chr1:10078427:A:G	0.16412	0.118999	0.0323916	0.0884313	10078427	-0.0396107	0.0159612	0.0119703	0.0177356	-3.30907	0.899948	0.000936383	0.368159	0.164418	3.33723e-06	1.39659e-05	0.118701	0.045717	-98.0371	-97.2113	76	78	3	92.702
platelet_count	75	1	9423163	10711630	chr1:9639319:T:A	0.545702	0.418803	0.388561	0.675735	9639319	-0.0162693	-0.0142326	0.0044305	0.010872	-3.67212	-1.30911	0.000240669	0.190512	0.545945	3.33723e-06	1.39659e-05	0.41856	0.127385	-96.8549	-96.223	76	78	3	92.702
platelet_count	75	1	11482203	12482204	chr1:11544739:G:A		0.0500193	0	0.0180629			0.134199		0.0379945		3.53207		0.000413247	0.0500193	2.89654e-06	0.00120658					89	100	3	296.185
platelet_count	75	1	11482203	12482204	chr1:11537843:G:C		0.0508618	0	0.0124255			0.163582		0.0455859		3.58843		0.000333477	0.0508618	2.89654e-06	0.00120658					89	100	3	296.185
platelet_count	75	1	11482203	12482204	chr1:11982386:C:T	0.0900751	0.0888348	0.468411	0.586356	11982386	-0.0233022	-0.030443	0.00426224	0.0102152	-5.46714	-2.98016	4.5847e-08	0.00288445	0.0920252	2.89654e-06	0.00120658	0.0868847	0.0051405	-160.502	-161.524	89	100	3	296.185
platelet_count	75	1	11482203	12482204	chr1:11973063:G:C	0.0599953	0.0504943	0.47839	0.813493	11973063	-0.0242668	-0.00844146	0.00426538	0.0129746	-5.68923	-0.650613	1.27971e-08	0.515304	0.0605018	2.89654e-06	0.00120658	0.0499878	0.010514	-160.886	-160.658	89	100	3	296.185
platelet_count	75	1	11482203	12482204	chr1:11983660:G:A	0.0545839	0.0534015	0.468747	0.596327	11983660	-0.0231168	-0.0293985	0.00426147	0.0102727	-5.42462	-2.86179	5.82146e-08	0.00421694	0.055992	2.89654e-06	0.00120658	0.0519934	0.0039986	-161.019	-161.764	89	100	3	296.185
platelet_count	75	1	11482203	12482204	chr1:11982204:A:G	0.274152	0.221304	0.478157	0.789193	11982204	-0.0254746	-0.0149251	0.00426471	0.0123665	-5.97334	-1.2069	2.33234e-09	0.227485	0.274446	2.89654e-06	0.00120658	0.22101	0.053436	-159.432	-159.059	89	100	3	296.185
platelet_count	75	1	11482203	12482204	chr1:11702217:T:C	0.487711	0.901593	0.657098	0.875959	11702217	0.000533793	-0.0742891	0.00454936	0.0153672	0.117334	-4.83427	0.906596	1.34632e-06	0.901617	2.89654e-06	0.00120658	0.487687	0.41393	-159.315	-157.689	89	100	3	296.185
platelet_count	75	1	11482203	12482204	chr1:11984107:C:T	0.137073	0.136874	0.472401	0.658976	11984107	-0.0234473	-0.0341582	0.00426392	0.0106717	-5.49899	-3.20083	3.82926e-08	0.00137247	0.140602	2.89654e-06	0.00120658	0.133345	0.007257	-160.122	-161.272	89	100	3	296.185
platelet_count	75	1	11482203	12482204	chr1:11982449:T:C	0.161639	0.161738	0.472409	0.660262	11982449	-0.0235053	-0.0346655	0.00426451	0.0106827	-5.51184	-3.24502	3.5598e-08	0.00117637	0.165707	2.89654e-06	0.00120658	0.15767	0.008037	-159.958	-161.186	89	100	3	296.185
platelet_count	75	1	24757119	25757119	chr1:24858706:T:C	0.0586275	0.0566193	0.286552	0.338462	24858706	-0.0199546	-0.0251721	0.00471993	0.0106687	-4.22772	-2.35945	2.3628e-05	0.0183118	0.0586308	1.60694e-16	0.000663648	0.056616	0.0020148	-46021.8	-46023.3	98	93	3	242.875
platelet_count	75	1	24757119	25757119	chr1:25566751:T:C	0.129437	0.11044	0.49178	0.70726	25566751	0.0189714	0.0159367	0.00424728	0.0111179	4.46671	1.43342	7.95205e-06	0.151753	0.129437	1.60694e-16	0.000663648	0.11044	0.018997	-46021.3	-46021.3	98	93	3	242.875
platelet_count	75	1	24757119	25757119	chr1:24772947:G:T	0.0869093	0.0845065	0.692859	0.601238	24772947	0.0194864	0.0248708	0.00463101	0.0102841	4.2078	2.41836	2.58095e-05	0.0155994	0.0869134	1.60694e-16	0.000663648	0.0845024	0.002411	-46021.4	-46023.1	98	93	3	242.875
platelet_count	75	1	24757119	25757119	chr1:24786996:C:G	0.0563403	0.0547513	0.310521	0.399163	24786996	-0.0189988	-0.0248213	0.00461861	0.0102906	-4.11355	-2.41204	3.89944e-05	0.0158724	0.0563443	1.60694e-16	0.000663648	0.0547473	0.001597	-46021.8	-46023.5	98	93	3	242.875
platelet_count	75	1	24757119	25757119	chr1:24857485:AG:A	0.0735682	0.067475	0.273673	0.308046	24857485	-0.0213675	-0.0202556	0.00477983	0.0109486	-4.47034	-1.85006	7.81826e-06	0.0643194	0.0735696	1.60694e-16	0.000663648	0.0674736	0.006096	-46021.6	-46022.1	98	93	3	242.875
platelet_count	75	1	24757119	25757119	chr1:25569530:A:G	0.0816558	0.0707347	0.490588	0.725137	25569530	0.0185047	0.0173728	0.00424615	0.011328	4.358	1.53362	1.3139e-05	0.12514	0.0816563	1.60694e-16	0.000663648	0.0707342	0.0109221	-46021.7	-46021.8	98	93	3	242.875
platelet_count	75	1	24757119	25757119	chr1:24804292:T:C	0.0568761	0.0553682	0.307965	0.399864	24804292	-0.0190093	-0.0251217	0.00463704	0.0103005	-4.09945	-2.43889	4.14462e-05	0.0147413	0.0568804	1.60694e-16	0.000663648	0.0553639	0.0015165	-46021.8	-46023.5	98	93	3	242.875
platelet_count	75	1	24757119	25757119	chr1:25257119:C:G	0.47126	0.402715	0.344765	0.0601323	25257119	-0.0335141	-0.0313639	0.00453137	0.0217155	-7.39602	-1.44431	1.41429e-13	0.148667	0.47126	1.60694e-16	0.000663648	0.402715	0.068545	-46019.9	-46019.9	98	93	3	242.875
platelet_count	75	1	24757119	25757119	chr1:25569574:T:C	0.0906272	0.0807668	0.490979	0.726726	25569574	0.0184396	0.0193052	0.00424634	0.01135	4.34247	1.70089	1.4103e-05	0.0889784	0.0906278	1.60694e-16	0.000663648	0.0807662	0.0098616	-46021.6	-46021.9	98	93	3	242.875
platelet_count	75	1	24757119	25757119	chr1:24835171:C:T	0.0748884	0.0728914	0.30675	0.398637	24835171	-0.0193024	-0.0250716	0.00463001	0.010286	-4.16898	-2.43745	3.0622e-05	0.0148001	0.0748927	1.60694e-16	0.000663648	0.0728871	0.0020056	-46021.5	-46023.3	98	93	3	242.875
platelet_count	75	1	24757119	25757119	chr1:25559101:G:A	0.224271	0.206556	0.51005	0.420562	25559101	-0.0186257	-0.0192435	0.00424694	0.0102646	-4.38567	-1.87476	1.15748e-05	0.0608409	0.224271	1.60694e-16	0.000663648	0.206556	0.017715	-46020.7	-46021.3	98	93	3	242.875
platelet_count	75	1	24757119	25757119	chr1:24858227:C:G	0.0660838	0.0636058	0.285646	0.359985	24858227	-0.0201419	-0.0241812	0.0047218	0.0105456	-4.26573	-2.29301	1.99435e-05	0.0218578	0.0660868	1.60694e-16	0.000663648	0.0636028	0.002484	-46021.7	-46023	98	93	3	242.875
platelet_count	75	1	24757119	25757119	chr1:25235176:G:A	0.526202	0.499242	0.346385	0.114886	25235176	-0.0328538	-0.0343617	0.00452157	0.0160407	-7.26601	-2.14216	3.72982e-13	0.0321924	0.526202	1.60694e-16	0.000663648	0.499242	0.02696	-46019.8	-46020.9	98	93	3	242.875
platelet_count	75	1	24757119	25757119	chr1:24787739:G:T	0.0913356	0.088456	0.307217	0.399007	24787739	-0.019686	-0.0242278	0.00463254	0.0102896	-4.2495	-2.35458	2.14441e-05	0.0185532	0.0913391	1.60694e-16	0.000663648	0.0884525	0.0028866	-46021.3	-46022.9	98	93	3	242.875
platelet_count	75	1	24757119	25757119	chr1:25569108:T:C	0.111077	0.0973608	0.492266	0.723107	25569108	0.0187815	0.018076	0.0042474	0.0113034	4.42188	1.59917	9.79487e-06	0.109799	0.111077	1.60694e-16	0.000663648	0.0973603	0.0137172	-46021.4	-46021.6	98	93	3	242.875
platelet_count	75	1	24757119	25757119	chr1:24850548:T:A	0.0721948	0.0699469	0.306602	0.398782	24850548	-0.0194517	-0.0242781	0.00462976	0.0102815	-4.20144	-2.36134	2.65452e-05	0.0182188	0.0721984	1.60694e-16	0.000663648	0.0699433	0.0022551	-46021.6	-46023.1	98	93	3	242.875
platelet_count	75	1	25760501	26821458	chr1:26306290:C:T	0.0761966	0.075042	0.719202	0.624211	26306290	-0.0258584	-0.0274578	0.0047961	0.0104199	-5.39153	-2.63514	7.00186e-08	0.00841682	0.0768397	6.82809e-07	0.00381439	0.0743989	0.0024408	-87.5983	-89.2875	167	163	3	3656.55
platelet_count	75	1	25760501	26821458	chr1:26567020:A:ACT	0.0288179	0.0519305	0.315036	0.415514	26567020	-0.00106303	0.0372583	0.0047354	0.0102007	-0.224487	3.65253	0.822379	0.000260333	0.052045	6.82809e-07	0.00381439	0.0287034	0.0233416	-89.3107	-87.7181	167	163	3	3656.55
platelet_count	75	1	25760501	26821458	chr1:26300634:A:ACT	0.102983	0.101012	0.719225	0.624662	26300634	-0.0262257	-0.0270918	0.00479548	0.0104182	-5.46883	-2.60042	4.5411e-08	0.00931772	0.103595	6.82809e-07	0.00381439	0.1004	0.003195	-87.302	-89.0243	167	163	3	3656.55
platelet_count	75	1	25760501	26821458	chr1:26309058:A:G	0.0855567	0.0682486	0.886007	0.881856	26309058	-0.0392714	-0.0117108	0.00721456	0.0158207	-5.44335	-0.740222	5.24132e-08	0.459174	0.0857454	6.82809e-07	0.00381439	0.0680599	0.0176855	-88.1609	-87.6219	167	163	3	3656.55
platelet_count	75	1	25760501	26821458	chr1:26306340:C:A	0.083589	0.0821682	0.7192	0.624211	26306340	-0.0259918	-0.0272637	0.00479607	0.0104199	-5.41941	-2.6165	5.99365e-08	0.00889035	0.08421	6.82809e-07	0.00381439	0.0815472	0.0026628	-87.5078	-89.2008	167	163	3	3656.55
platelet_count	75	1	25760501	26821458	chr1:26296398:G:A	0.0557492	0.0545989	0.718987	0.621249	26296398	-0.0257608	-0.026323	0.0047945	0.0104144	-5.37299	-2.52756	7.76175e-08	0.0114935	0.0562825	6.82809e-07	0.00381439	0.0540656	0.0022169	-87.9184	-89.3895	167	163	3	3656.55
platelet_count	75	1	25760501	26821458	chr1:26338987:G:A	0.108399	0.158862	0.372874	0.399344	26338987	0.00215488	0.034377	0.00446359	0.0103333	0.482769	3.3268	0.629261	0.000880076	0.159028	6.82809e-07	0.00381439	0.108233	0.050795	-87.7874	-86.9455	167	163	3	3656.55
platelet_count	75	1	25760501	26821458	chr1:26557925:T:C	0.0312124	0.0565217	0.301562	0.311384	26557925	-0.00114601	0.0386947	0.00470739	0.0107957	-0.24345	3.58426	0.807658	0.000338838	0.0566333	6.82809e-07	0.00381439	0.0311008	0.0255325	-89.2752	-87.6735	167	163	3	3656.55
platelet_count	75	1	25760501	26821458	chr1:26303391:G:A	0.090664	0.0887587	0.719125	0.624662	26303391	-0.0261845	-0.0266879	0.00479562	0.0104162	-5.46009	-2.56216	4.77046e-08	0.0104097	0.0912209	6.82809e-07	0.00381439	0.0882018	0.0030191	-87.4313	-89.0709	167	163	3	3656.55
platelet_count	75	1	25760501	26821458	chr1:26300987:T:C	0.0938315	0.0920105	0.719203	0.624662	26300987	-0.0261585	-0.0269745	0.00479537	0.0104181	-5.45494	-2.58919	4.91061e-08	0.00962727	0.0944134	6.82809e-07	0.00381439	0.0914286	0.0029848	-87.3949	-89.0805	167	163	3	3656.55
platelet_count	75	1	25760501	26821458	chr1:26300476:C:A	0.108581	0.106663	0.719198	0.624712	26300476	-0.0262169	-0.0273876	0.0047954	0.0104202	-5.4671	-2.6283	4.5856e-08	0.00858781	0.109201	6.82809e-07	0.00381439	0.106043	0.003158	-87.2461	-89.0207	167	163	3	3656.55
platelet_count	75	1	25760501	26821458	chr1:26305436:T:C	0.0828478	0.0813756	0.719244	0.624054	26305436	-0.0260121	-0.0271213	0.0047965	0.010416	-5.42314	-2.60382	5.86997e-08	0.00922586	0.0834515	6.82809e-07	0.00381439	0.0807719	0.0026796	-87.5176	-89.1924	167	163	3	3656.55
platelet_count	75	1	25760501	26821458	chr1:26564780:TTTAA:T	0.033495	0.0600568	0.303902	0.311141	26564780	-0.00156872	0.0388846	0.00469565	0.0107943	-0.334078	3.60234	0.738321	0.000316131	0.0601785	6.82809e-07	0.00381439	0.0333733	0.0268052	-89.2042	-87.6238	167	163	3	3656.55
platelet_count	75	1	25760501	26821458	chr1:26300121:C:T	0.0850471	0.083352	0.719255	0.625708	26300121	-0.0260971	-0.0268444	0.00479549	0.010424	-5.44201	-2.57525	5.28077e-08	0.010024	0.0856163	6.82809e-07	0.00381439	0.0827828	0.0028335	-87.4957	-89.1357	167	163	3	3656.55
platelet_count	75	1	42835382	43866414	chr1:43366414:G:A		0.29512	0	0.0473494			0.25436		0.0236874		10.7382		7.97307e-27	0.29512	0.00021026	1.21004e-23					48	91	3	39.633
platelet_count	75	1	42835382	43866414	chr1:43338136:G:T		0.204262	0	0.0463701			0.25472		0.0239273		10.6456		2.15241e-26	0.204262	0.00021026	1.21004e-23					48	91	3	39.633
platelet_count	75	1	42835382	43866414	chr1:43362409:T:G		0.226501	0	0.0475343			0.253195		0.0236507		10.7056		1.13183e-26	0.226501	0.00021026	1.21004e-23					48	91	3	39.633
platelet_count	75	1	42835382	43866414	chr1:43356717:A:G		0.275865	0	0.0474842			0.253972		0.023667		10.7311		8.60993e-27	0.275865	0.00021026	1.21004e-23					48	91	3	39.633
platelet_count	75	1	42835382	43866414	chr1:43497107:G:A		0.0577182	0	0.0105242			0.183194		0.0494736		3.70286		0.000213761	0.0577182	0.00021026	1.21004e-23					48	91	3	39.633
platelet_count	75	1	42835382	43866414	chr1:43542868:C:T		0.0568323	0	0.0103462			0.19014		0.0499981		3.80295		0.00014341	0.0568323	0.00021026	1.21004e-23					48	91	3	39.633
platelet_count	75	1	42835382	43866414	chr1:43295937:C:T		0.123691	0	0.0218692			0.158488		0.0345522		4.58693		4.52538e-06	0.123691	0.00021026	1.21004e-23					48	91	3	39.633
platelet_count	75	1	42835382	43866414	chr1:43502648:G:A		0.0594413	0	0.0104965			0.183896		0.0495307		3.71278		0.000205555	0.0594413	0.00021026	1.21004e-23					48	91	3	39.633
platelet_count	75	1	42835382	43866414	chr1:43375311:C:T	0.953007	0.952927	0.0299668	0.127939	43375311	0.0551982	0.139591	0.0124901	0.0151656	4.41936	9.2044	9.90975e-06	3.76622e-20	0.953223	0.00021026	1.21004e-23	0.952711	0.000512	-107.552	-113.262	48	91	3	39.633
platelet_count	75	1	42835382	43866414	chr1:43294062:T:G	0.125463	0.100208	0.520048	0.396287	43294062	-0.0147071	-0.0310051	0.00425019	0.0102486	-3.46035	-3.02529	0.000539701	0.00248707	0.125597	0.00021026	1.21004e-23	0.100074	0.025523	-111.014	-110.59	48	91	3	39.633
platelet_count	75	1	117112208	118112530	chr1:117612998:G:A	0.230399	0.230337	0.258235	0.324916	117612998	0.027096	0.040072	0.00485368	0.0108053	5.58257	3.70855	2.37607e-08	0.000209014	0.231717	5.91226e-08	0.000756596	0.229019	0.002698	-7722.85	-7725.37	55	56	3	36.423
platelet_count	75	1	117112208	118112530	chr1:117681071:A:G	0.0570735	0.0492704	0.0773882	0.0155318	117681071	0.0265124	-0.0621465	0.00795899	0.0409694	3.33112	-1.5169	0.000865278	0.129308	0.0576799	5.91226e-08	0.000756596	0.048664	0.0090159	-7725	-7724.87	55	56	3	36.423
platelet_count	75	1	117112208	118112530	chr1:117623351:C:T	0.0944891	0.0944842	0.25562	0.326486	117623351	0.026754	0.0383579	0.00486968	0.0107833	5.494	3.55718	3.93891e-08	0.000375733	0.095493	5.91226e-08	0.000756596	0.0934803	0.0020127	-7723.74	-7725.7	55	56	3	36.423
platelet_count	75	1	117112208	118112530	chr1:117576143:G:A	0.483623	0.374137	0.113216	0.169882	117576143	0.0233211	-0.0194408	0.00673198	0.0134558	3.46423	-1.4448	0.000531978	0.148531	0.484019	5.91226e-08	0.000756596	0.373741	0.110278	-7722.59	-7722.03	55	56	3	36.423
platelet_count	75	1	117112208	118112530	chr1:117612530:A:G	0.316365	0.316289	0.258274	0.325099	117612530	0.0272668	0.0406389	0.00485385	0.0108044	5.61756	3.76133	1.94194e-08	0.000169499	0.317816	5.91226e-08	0.000756596	0.314838	0.002978	-7722.55	-7725.25	55	56	3	36.423
platelet_count	75	1	117112208	118112530	chr1:117612523:AAGTC:A	0.27911	0.27914	0.258271	0.325099	117612523	0.027163	0.0405388	0.00485423	0.0108043	5.59574	3.75211	2.20264e-08	0.000175848	0.280557	5.91226e-08	0.000756596	0.277693	0.002864	-7722.66	-7725.29	55	56	3	36.423
platelet_count	75	1	155642678	157399922	chr1:156127128:G:A	0.0630198	0.0457842	0.0548331	0.179318	156127128	-0.046326	-0.00427042	0.00935836	0.013175	-4.95023	-0.324131	7.42493e-07	0.745842	0.0630202	6.73418e-11	0.000113045	0.0457838	0.0172364	-3844.31	-3843.49	149	153	3	2410.71
platelet_count	75	1	155642678	157399922	chr1:156130443:T:TG	0.0586643	0.0431819	0.0545025	0.17932	156130443	-0.0462793	-0.00548635	0.00938546	0.0131725	-4.93096	-0.416501	8.19583e-07	0.677048	0.0586647	6.73418e-11	0.000113045	0.0431815	0.0154832	-3844.37	-3843.59	149	153	3	2410.71
platelet_count	75	1	155642678	157399922	chr1:156899255:G:T	0.40255	0.394485	0.141526	0.576757	156899255	0.0342386	0.0307306	0.00630164	0.0102957	5.43329	2.98479	5.54537e-08	0.00284118	0.402551	6.73418e-11	0.000113045	0.394484	0.008067	-3841.38	-3843.54	149	153	3	2410.71
platelet_count	75	1	155642678	157399922	chr1:156494637:C:A	0.243207	0.240478	0.647779	0.326695	156494637	-0.0231635	-0.033728	0.00445457	0.0107624	-5.19993	-3.13386	1.99764e-07	0.00172771	0.243211	6.73418e-11	0.000113045	0.240474	0.002737	-3841.95	-3844.66	149	153	3	2410.71
platelet_count	75	1	155642678	157399922	chr1:156133401:T:C	0.074994	0.0546896	0.0546824	0.179452	156133401	-0.0468045	-0.00462057	0.00938197	0.0131896	-4.98877	-0.350319	6.08687e-07	0.726103	0.0749945	6.73418e-11	0.000113045	0.0546891	0.0203054	-3844.14	-3843.32	149	153	3	2410.71
platelet_count	75	1	155642678	157399922	chr1:156127023:ACCCTGTCCT:A	0.0938808	0.0679831	0.054797	0.179318	156127023	-0.047143	-0.00392898	0.00936276	0.0131753	-5.03516	-0.298208	4.78285e-07	0.765548	0.0938812	6.73418e-11	0.000113045	0.0679827	0.0258985	-3843.92	-3843.08	149	153	3	2410.71
platelet_count	75	1	155642678	157399922	chr1:156489743:C:T	0.0898439	0.0867154	0.646725	0.292214	156489743	-0.0233232	-0.0299222	0.00445505	0.011158	-5.23524	-2.68169	1.65106e-07	0.0073312	0.0898452	6.73418e-11	0.000113045	0.0867141	0.0031311	-3842.96	-3844.53	149	153	3	2410.71
platelet_count	75	1	155642678	157399922	chr1:156489048:C:T	0.0982047	0.0947729	0.646726	0.291763	156489048	-0.0234139	-0.0299336	0.00445541	0.0111687	-5.25517	-2.68013	1.48196e-07	0.00736537	0.098206	6.73418e-11	0.000113045	0.0947716	0.0034344	-3842.87	-3844.43	149	153	3	2410.71
platelet_count	75	1	155642678	157399922	chr1:156899922:G:A	0.544867	0.534573	0.130705	0.376478	156899922	0.0354564	0.0302657	0.00646796	0.0104715	5.48185	2.89028	4.21935e-08	0.00385309	0.544897	6.73418e-11	0.000113045	0.534543	0.010354	-3841.12	-3843.3	149	153	3	2410.71
platelet_count	75	1	155642678	157399922	chr1:156477111:T:C	0.0563263	0.0544964	0.646573	0.291656	156477111	-0.0227849	-0.0303475	0.00445538	0.0111735	-5.11402	-2.71602	3.15964e-07	0.00661283	0.0563277	6.73418e-11	0.000113045	0.054495	0.0018327	-3843.42	-3845.06	149	153	3	2410.71
platelet_count	75	1	155642678	157399922	chr1:156496907:G:A	0.106351	0.102827	0.646936	0.292274	156496907	-0.0234338	-0.0301867	0.00445615	0.011155	-5.25875	-2.70613	1.45337e-07	0.00681312	0.106352	6.73418e-11	0.000113045	0.102826	0.003526	-3842.79	-3844.41	149	153	3	2410.71
platelet_count	75	1	155642678	157399922	chr1:156491915:A:T	0.07611	0.0731541	0.64686	0.292414	156491915	-0.0232782	-0.0293074	0.00445535	0.0111565	-5.22476	-2.62693	1.74732e-07	0.00862238	0.0761112	6.73418e-11	0.000113045	0.0731529	0.0029583	-3843.13	-3844.58	149	153	3	2410.71
platelet_count	75	1	155642678	157399922	chr1:156476658:C:T	0.0505193	0.0488692	0.64625	0.291548	156476658	-0.0226788	-0.0303062	0.00445397	0.0111708	-5.09181	-2.71298	3.5532e-07	0.00667383	0.0505207	6.73418e-11	0.000113045	0.0488678	0.0016529	-3843.53	-3845.17	149	153	3	2410.71
platelet_count	75	1	155642678	157399922	chr1:156130348:T:C	0.0557795	0.0395424	0.0546235	0.176295	156130348	-0.0463506	-0.00137592	0.00937512	0.0132429	-4.944	-0.103899	7.66613e-07	0.917251	0.0557799	6.73418e-11	0.000113045	0.039542	0.0162379	-3844.45	-3843.55	149	153	3	2410.71
platelet_count	75	1	170905704	172979576	chr1:171973643:C:A	0.0877481	0.0775474	0.803046	0.726043	171973643	-0.0399818	-0.0178483	0.00533839	0.01129	-7.48948	-1.5809	6.97179e-14	0.113918	0.0877872	5.02792e-14	0.000188097	0.0775083	0.0102789	-144.8	-145.019	208	209	3	6866.89
platelet_count	75	1	170905704	172979576	chr1:171863943:G:C	0.115991	0.103559	0.129432	0.0613007	171863943	-0.0364792	-0.0385956	0.00631145	0.0210388	-5.77984	-1.8345	7.49947e-09	0.0665951	0.116044	5.02792e-14	0.000188097	0.103506	0.012538	-144.277	-144.556	208	209	3	6866.89
platelet_count	75	1	170905704	172979576	chr1:171841891:G:C	0.0864937	0.074373	0.133336	0.0637626	171841891	-0.0366344	-0.0342014	0.0063354	0.0211106	-5.78249	-1.62011	7.38237e-09	0.105225	0.0865374	5.02792e-14	0.000188097	0.0743293	0.0122081	-144.598	-144.579	208	209	3	6866.89
platelet_count	75	1	170905704	172979576	chr1:171639096:G:C	0.188056	0.19345	0.706487	0.773725	171639096	0.0192656	-0.0437444	0.00469156	0.0120599	4.10644	-3.62727	4.02133e-05	0.000287143	0.193834	5.02792e-14	0.000188097	0.187672	0.006162	-144.104	-145.725	208	209	3	6866.89
platelet_count	75	1	170905704	172979576	chr1:171970150:C:A	0.537758	0.518357	0.806589	0.817316	171970150	-0.040731	-0.0346768	0.00537522	0.0130081	-7.57755	-2.66579	3.55191e-14	0.007687	0.537828	5.02792e-14	0.000188097	0.518287	0.019541	-142.732	-144.374	208	209	3	6866.89
platelet_count	75	1	170905704	172979576	chr1:171980610:T:C	0.149581	0.135151	0.802755	0.727792	171980610	-0.0401634	-0.0166198	0.00533625	0.0113457	-7.52652	-1.46486	5.25501e-14	0.142976	0.149621	5.02792e-14	0.000188097	0.135111	0.01451	-144.296	-144.688	208	209	3	6866.89
platelet_count	75	1	170905704	172979576	chr1:171976942:T:C	0.203695	0.192901	0.806535	0.831705	171976942	-0.0402595	-0.0331396	0.00537442	0.0134834	-7.49095	-2.45781	6.89428e-14	0.0139871	0.203758	5.02792e-14	0.000188097	0.192838	0.01092	-143.732	-144.962	208	209	3	6866.89
platelet_count	75	1	170905704	172979576	chr1:171838727:T:A	0.584104	0.589677	0.227465	0.285957	171838727	-0.00772325	-0.0464055	0.0050906	0.0114552	-1.51716	-4.05105	0.12923	5.11817e-05	0.590138	5.02792e-14	0.000188097	0.583643	0.006495	-142.733	-145.323	208	209	3	6866.89
platelet_count	75	1	170905704	172979576	chr1:171651494:A:T	0.170981	0.174505	0.708433	0.800817	171651494	0.0205915	-0.0451781	0.00468998	0.0126325	4.39053	-3.57635	1.13191e-05	0.000349252	0.175002	5.02792e-14	0.000188097	0.170484	0.004518	-144.128	-145.991	208	209	3	6866.89
platelet_count	75	1	170905704	172979576	chr1:172454522:C:G	0.130894	0.133696	0.0121024	0.33654	172454522	0.0561657	0.038727	0.020068	0.0107982	2.79876	3.58643	0.00513086	0.000336042	0.134188	5.02792e-14	0.000188097	0.130402	0.003786	-144.424	-146.142	208	209	3	6866.89
platelet_count	75	1	170905704	172979576	chr1:171853341:A:AT	0.109567	0.0995502	0.129878	0.0647271	171853341	-0.0361271	-0.0404296	0.00630495	0.0205092	-5.72997	-1.97129	1.00742e-08	0.0487048	0.109629	5.02792e-14	0.000188097	0.0994883	0.0101406	-144.318	-144.779	208	209	3	6866.89
platelet_count	75	1	170905704	172979576	chr1:171651439:A:G	0.0869465	0.0893244	0.713479	0.80223	171651439	0.0200895	-0.0436589	0.00472398	0.0126799	4.25266	-3.44316	2.11439e-05	0.000576138	0.0896934	5.02792e-14	0.000188097	0.0865775	0.0031159	-144.815	-146.365	208	209	3	6866.89
platelet_count	75	1	170905704	172979576	chr1:171651642:A:G	0.0710733	0.0736706	0.711537	0.783281	171651642	0.0201068	-0.0413062	0.0047085	0.0122647	4.27031	-3.3679	1.95384e-05	0.000758851	0.0739654	5.02792e-14	0.000188097	0.0707785	0.0031869	-145.058	-146.388	208	209	3	6866.89
platelet_count	75	1	198522914	199541591	chr1:199035580:A:T	0.384565	0.351742	0.730991	0.852422	199035580	0.0274061	0.0254734	0.00477702	0.0142579	5.73706	1.78661	9.66158e-09	0.0740154	0.385604	5.86421e-06	0.0886691	0.350703	0.034901	-36214.5	-36215.2	52	52	3	31.827
platelet_count	75	1	198522914	199541591	chr1:199022914:A:G	0.334849	0.295142	0.732805	0.857658	199022914	0.0276277	0.0225219	0.00478766	0.0144781	5.7706	1.55559	7.9223e-09	0.119822	0.335612	5.86421e-06	0.0886691	0.294379	0.041233	-36214.7	-36215.1	52	52	3	31.827
platelet_count	75	1	198522914	199541591	chr1:199038079:C:T	0.192227	0.181846	0.731122	0.849867	199038079	0.0264406	0.0281587	0.00477541	0.0141738	5.53683	1.98667	3.08783e-08	0.0469721	0.193934	5.86421e-06	0.0886691	0.180139	0.013795	-36215	-36215.7	52	52	3	31.827
platelet_count	75	1	204233123	205771017	chr1:205276933:G:T	0.40399	0.390606	0.351796	0.583496	205276933	0.0380185	0.0219216	0.0044762	0.0102441	8.49347	2.13994	2.03293e-17	0.0323721	0.40399	2.77275e-16	0.00247139	0.390606	0.013384	-212.393	-213.773	461	472	2	979.783
platelet_count	75	1	204233123	205771017	chr1:205141801:T:C	0.0907117	0.0862499	0.875185	0.655602	205141801	0.0470204	0.0234802	0.00643363	0.0106782	7.30854	2.19889	2.72092e-13	0.0278971	0.0907118	2.77275e-16	0.00247139	0.0862498	0.004462	-213.991	-215.126	461	472	2	979.783
platelet_count	75	1	204233123	205771017	chr1:205067698:A:G	0.0625575	0.05719	0.845962	0.570283	205067698	0.0447564	0.0234033	0.00590139	0.0102506	7.58405	2.28311	3.37841e-14	0.0224343	0.0625575	2.77275e-16	0.00247139	0.05719	0.0053675	-214.301	-214.954	461	472	2	979.783
platelet_count	75	1	204233123	205771017	chr1:205271017:A:G	0.543576	0.538466	0.336849	0.167176	205271017	0.0386413	0.044211	0.00453416	0.0135827	8.52226	3.25495	1.58633e-17	0.00113601	0.543576	2.77275e-16	0.00247139	0.538466	0.00511	-211.772	-214.746	461	472	2	979.783
platelet_count	75	1	204233123	205771017	chr1:205134334:A:G	0.068173	0.0646975	0.875241	0.655534	205134334	0.0467295	0.0233045	0.00643818	0.010677	7.25818	2.18269	3.95196e-13	0.0290701	0.068173	2.77275e-16	0.00247139	0.0646975	0.0034755	-214.278	-215.377	461	472	2	979.783
platelet_count	75	1	204233123	205771017	chr1:205139423:A:G	0.105589	0.100857	0.875148	0.655725	205139423	0.0471139	0.0239849	0.00643466	0.0106796	7.3219	2.24586	2.46337e-13	0.0247239	0.105589	2.77275e-16	0.00247139	0.100857	0.004732	-213.836	-215.067	461	472	2	979.783
platelet_count	75	1	247056466	248956422	chr1:247539388:A:G	0.219325	0.18595	0.753659	0.933965	247539388	0.0200226	0.0364979	0.00500553	0.0205059	4.00009	1.77987	6.33637e-05	0.0751119	0.219325	3.33123e-35	0.000634716	0.18595	0.033375	-235.183	-235.237	232	221	3	16810.9
platelet_count	75	1	247056466	248956422	chr1:247559286:G:A	0.222385	0.213731	0.0635269	0.0398066	247559286	-0.0999464	-0.0636786	0.00870833	0.0258057	-11.4771	-2.46762	1.79781e-30	0.01361	0.222386	3.33123e-35	0.000634716	0.21373	0.008656	-234.664	-236.153	232	221	3	16810.9
platelet_count	75	1	247056466	248956422	chr1:247874908:G:A	0.902365	0.783799	0.281916	0.0706018	247874908	-0.0312419	-0.0355832	0.0047177	0.0199524	-6.62228	-1.78341	3.55495e-11	0.0745354	0.902365	3.33123e-35	0.000634716	0.783799	0.118566	-233.664	-233.867	232	221	3	16810.9
platelet_count	75	1	247056466	248956422	chr1:247545913:G:A	0.0536445	0.0384542	0.246323	0.0467098	247545913	-0.0191022	-0.0150845	0.00500853	0.0242516	-3.81392	-0.622001	0.00013686	0.533948	0.0536475	3.33123e-35	0.000634716	0.0384512	0.0151963	-236.853	-236.046	232	221	3	16810.9
platelet_count	75	1	247056466	248956422	chr1:247534862:T:C	0.339327	0.286986	0.751908	0.93409	247534862	0.0203301	0.0362231	0.00499163	0.0205297	4.07284	1.76442	4.64806e-05	0.0776769	0.339328	3.33123e-35	0.000634716	0.286985	0.052343	-234.751	-234.787	232	221	3	16810.9
platelet_count	75	1	247056466	248956422	chr1:247556467:G:A	0.777621	0.746536	0.0636675	0.0370779	247556467	-0.100794	-0.065581	0.00869809	0.0267099	-11.588	-2.4553	4.96356e-31	0.014085	0.777621	3.33123e-35	0.000634716	0.746536	0.031085	-233.411	-234.872	232	221	3	16810.9
platelet_count	75	1	247056466	248956422	chr1:247534282:G:C	0.102649	0.0738477	0.247689	0.0591772	247534282	-0.0196963	-0.0134873	0.00499229	0.0215264	-3.94535	-0.626547	7.97375e-05	0.530963	0.102649	3.33123e-35	0.000634716	0.0738474	0.0288019	-236.203	-235.385	232	221	3	16810.9
platelet_count	75	1	247056466	248956422	chr1:247541772:A:G	0.229523	0.195376	0.752022	0.933514	247541772	0.0199104	0.03697	0.00499261	0.0204516	3.98796	1.80768	6.66915e-05	0.0706707	0.229524	3.33123e-35	0.000634716	0.195375	0.034149	-235.131	-235.215	232	221	3	16810.9
platelet_count	75	2	27008073	28343254	chr2:27711657:T:C	0.431983	0.305453	0.302428	0.145198	27711657	-0.0262604	-0.00462663	0.0046997	0.0143119	-5.58768	-0.323271	2.30726e-08	0.746494	0.431997	3.5601e-07	0.00563417	0.305439	0.126558	-100.638	-99.7244	414	409	2	592.625
platelet_count	75	2	27008073	28343254	chr2:27193834:A:T	0.0617093	0.0614468	0.658961	0.260635	27193834	0.0229948	0.0393914	0.00458577	0.0115895	5.01439	3.3989	5.32928e-07	0.000677905	0.0619094	3.5601e-07	0.00563417	0.0612467	0.0006627	-101.481	-104.469	414	409	2	592.625
platelet_count	75	2	27008073	28343254	chr2:27508073:T:C	0.422919	0.403069	0.595019	0.865324	27508073	-0.0271483	-0.0408004	0.00434658	0.0148421	-6.24591	-2.74897	4.23053e-10	0.00598369	0.422923	3.5601e-07	0.00563417	0.403065	0.019858	-99.745	-101.153	414	409	2	592.625
platelet_count	75	2	30754971	31754972	chr2:31339110:C:T	0.0975607		0.0127049	0	31339110	0.0782568		0.0189459		4.13054		3.6221e-05		0.0975607	7.89876e-24	0.00634696					63	63	2	0.603
platelet_count	75	2	30754971	31754972	chr2:31258101:G:A	0.464551	0.462924	0.741147	0.871887	31258101	0.0522274	0.052138	0.00489942	0.015202	10.6599	3.42969	1.62021e-26	0.000605496	0.465934	7.89876e-24	0.00634696	0.461541	0.004393	-769.11	-772.012	63	63	2	0.603
platelet_count	75	2	30754971	31754972	chr2:31254972:G:A	0.495666	0.476716	0.743769	0.861691	31254972	0.053353	0.0391785	0.00491539	0.0146811	10.8543	2.66864	1.97214e-27	0.00762202	0.495826	7.89876e-24	0.00634696	0.476556	0.01927	-769.072	-770.53	63	63	2	0.603
platelet_count	75	2	30754971	31754972	chr2:31245905:A:C	0.0818891	0.0917175	0.114138	0.0431972	31245905	0.0266026	0.0817534	0.00670811	0.0249538	3.96574	3.27619	7.32197e-05	0.00105396	0.0923357	7.89876e-24	0.00634696	0.0812709	0.0110648	-771.389	-771.602	63	63	2	0.603
platelet_count	75	2	42737678	44034972	chr2:43118844:A:T	0.0880971	0.0770617	0.295396	0.456157	43118844	0.0160126	0.0174609	0.00473446	0.0106435	3.38213	1.64052	0.000719528	0.100914	0.0886286	7.03837e-12	0.00947245	0.0765302	0.0120984	-121.49	-121.588	286	280	3	50439
platelet_count	75	2	42737678	44034972	chr2:42921508:A:G	0.0846286	0.125913	0.156557	0.378076	42921508	-0.00645673	-0.0366465	0.00585063	0.0104243	-1.1036	-3.51548	0.269771	0.000439929	0.126089	7.03837e-12	0.00947245	0.0844521	0.0416374	-121.711	-120.611	286	280	3	50439
platelet_count	75	2	42737678	44034972	chr2:43471614:G:A	0.72304	0.644577	0.0618988	0.0122006	43471614	-0.0707793	-0.0926673	0.00884751	0.0461245	-7.99991	-2.00907	1.25854e-15	0.0445433	0.72317	7.03837e-12	0.00947245	0.644447	0.078723	-119.37	-119.605	286	280	3	50439
platelet_count	75	2	42737678	44034972	chr2:43116667:G:A	0.0985113	0.0895971	0.27884	0.405982	43116667	0.015995	0.0191628	0.00473041	0.0102985	3.38131	1.86074	0.000721694	0.0627954	0.0992356	7.03837e-12	0.00947245	0.0888728	0.0103628	-121.335	-121.741	286	280	3	50439
platelet_count	75	2	42737678	44034972	chr2:43615573:G:A	0.129919	0.115009	0.0634289	0.0127807	43615573	-0.0680484	-0.0879269	0.00875154	0.0451933	-7.7756	-1.94557	7.58142e-15	0.0517201	0.1303	7.03837e-12	0.00947245	0.114628	0.015672	-121.081	-121.215	286	280	3	50439
platelet_count	75	2	42737678	44034972	chr2:43116474:A:G	0.160414	0.147021	0.278998	0.407738	43116474	0.0165833	0.0198898	0.00472938	0.0102891	3.50644	1.93309	0.000454349	0.0532395	0.161225	7.03837e-12	0.00947245	0.14621	0.015015	-120.835	-121.372	286	280	3	50439
platelet_count	75	2	42737678	44034972	chr2:43282022:G:A	0.0316935	0.0525514	0.122335	0.154212	43282022	-0.030623	-0.0518736	0.00648519	0.0139515	-4.72198	-3.71812	2.33877e-06	0.000201258	0.0526986	7.03837e-12	0.00947245	0.0315463	0.0211523	-122.493	-121.109	286	280	3	50439
platelet_count	75	2	42737678	44034972	chr2:43559679:G:A	0.0855255	0.0778284	0.0673728	0.013177	43559679	-0.0652803	-0.0936444	0.00850833	0.0443559	-7.67251	-2.11121	1.70201e-14	0.0347669	0.086004	7.03837e-12	0.00947245	0.0773499	0.0086541	-121.469	-121.806	286	280	3	50439
platelet_count	75	2	42737678	44034972	chr2:43118848:A:T	0.0966782	0.0878676	0.27949	0.382274	43118848	0.0156039	0.0199338	0.00474169	0.0107776	3.29078	1.84956	0.000999445	0.0643924	0.097393	7.03837e-12	0.00947245	0.0871528	0.0102402	-121.355	-121.752	286	280	3	50439
platelet_count	75	2	42737678	44034972	chr2:43548170:C:A	0.0512519	0.0461501	0.0635814	0.0127768	43548170	-0.0666253	-0.0912106	0.00873588	0.0451043	-7.62662	-2.02221	2.43129e-14	0.0431677	0.0517045	7.03837e-12	0.00947245	0.0456975	0.006007	-122	-122.179	286	280	3	50439
platelet_count	75	2	47813605	48813605	chr2:48286436:C:A	0.0610989	0.0553682	0.439779	0.393406	48286436	-0.0222516	-0.0190347	0.00431	0.010329	-5.16279	-1.84285	2.43769e-07	0.0653657	0.0610991	5.48614e-05	0.112464	0.055368	0.0057311	-115.563	-116.039	109	110	1	0.206
platelet_count	75	2	47813605	48813605	chr2:48293531:C:T	0.0949175	0.0835454	0.432985	0.38829	48293531	-0.0228639	-0.0171645	0.00431492	0.0103563	-5.2988	-1.6574	1.16816e-07	0.0974541	0.0949176	5.48614e-05	0.112464	0.0835453	0.0113723	-115.151	-115.354	109	110	1	0.206
platelet_count	75	2	47813605	48813605	chr2:48406506:T:C	0.0787925	0.0690682	0.40723	0.288631	48406506	-0.0229825	-0.01821	0.00436263	0.0111506	-5.26804	-1.6331	1.38176e-07	0.102464	0.0787926	5.48614e-05	0.112464	0.0690681	0.0097245	-115.342	-115.51	109	110	1	0.206
platelet_count	75	2	47813605	48813605	chr2:48288282:A:AGAGT	0.156928	0.14288	0.433417	0.394568	48288282	-0.0230417	-0.0193698	0.00431489	0.0103273	-5.34004	-1.8756	9.31329e-08	0.060725	0.156928	5.48614e-05	0.112464	0.14288	0.014048	-114.615	-115.143	109	110	1	0.206
platelet_count	75	2	47813605	48813605	chr2:48313605:A:C	0.233239	0.206073	0.449901	0.361516	48313605	-0.0235378	-0.0176946	0.00430563	0.0105315	-5.46674	-1.68015	4.59486e-08	0.0929433	0.233239	5.48614e-05	0.112464	0.206073	0.027166	-114.249	-114.483	109	110	1	0.206
platelet_count	75	2	47813605	48813605	chr2:48297090:G:A	0.0688842	0.061613	0.436474	0.379077	48297090	-0.0224814	-0.0182647	0.00431469	0.0103985	-5.21044	-1.75647	1.88771e-07	0.0790234	0.0688843	5.48614e-05	0.112464	0.0616129	0.0072714	-115.456	-115.801	109	110	1	0.206
platelet_count	75	2	65941176	66941176	chr2:66576761:T:C	0.327595	0.236165	0.205695	0.229971	66576761	-0.0212649	0.00603355	0.00525696	0.0119731	-4.0451	0.503926	5.23415e-05	0.614319	0.327894	1.38335e-05	0.192622	0.235866	0.092028	-38.6255	-37.7745	87	35	3	20.697
platelet_count	75	2	65941176	66941176	chr2:66434636:C:CCCT	0.174948	0.127336	0.0283555	0.123841	66434636	-0.0700224	-0.00822259	0.0127601	0.0153899	-5.48762	-0.534283	4.08374e-08	0.593151	0.175311	1.38335e-05	0.192622	0.126973	0.048338	-40.2856	-39.4642	87	35	3	20.697
platelet_count	75	2	65941176	66941176	chr2:66443844:C:A	0.118734	0.0883062	0.600626	0.425944	66443844	0.0187844	0.00640442	0.00438356	0.0102683	4.28519	0.62371	1.82759e-05	0.532825	0.119132	1.38335e-05	0.192622	0.0879078	0.0312246	-39.6138	-38.8841	87	35	3	20.697
platelet_count	75	2	65941176	66941176	chr2:66446979:CT:C	0.0509731	0.0367431	0.0256684	0.0407335	66446979	-0.0701121	-0.0112048	0.0133812	0.025587	-5.23961	-0.437912	1.61245e-07	0.661455	0.0513235	1.38335e-05	0.192622	0.0363927	0.0149308	-41.4545	-40.5093	87	35	3	20.697
platelet_count	75	2	65941176	66941176	chr2:66423642:T:C	0.0967405	0.0761552	0.0257143	0.0441928	66423642	-0.0711715	-0.0252281	0.0133763	0.0245433	-5.32071	-1.0279	1.0359e-07	0.304008	0.0972275	1.38335e-05	0.192622	0.0756682	0.0215593	-40.7689	-40.1928	87	35	3	20.697
platelet_count	75	2	65941176	66941176	chr2:66446730:A:C	0.119696	0.101016	0.615305	0.459317	66446730	0.0183316	0.0133885	0.00441021	0.010163	4.15663	1.31737	3.2325e-05	0.187729	0.120433	1.38335e-05	0.192622	0.100279	0.020154	-39.4249	-39.2789	87	35	3	20.697
platelet_count	75	2	65941176	66941176	chr2:66438014:T:C	0.0548679	0.0390327	0.623117	0.49752	66438014	0.0183056	1.76909e-05	0.00444415	0.0101606	4.11903	0.00174112	3.80774e-05	0.998611	0.0552656	1.38335e-05	0.192622	0.038635	0.0166306	-40.4323	-39.477	87	35	3	20.697
platelet_count	75	2	65941176	66941176	chr2:66080593:A:G	0.155082	0.189052	0.349427	0.0722016	66080593	-0.00600935	-0.0656307	0.00446557	0.0198262	-1.34571	-3.3103	0.1784	0.000933629	0.189646	1.38335e-05	0.192622	0.154488	0.035158	-38.8331	-38.5914	87	35	3	20.697
platelet_count	75	2	65941176	66941176	chr2:66438642:T:C	0.211583	0.155284	0.0283254	0.123603	66438642	-0.0705061	-0.00927519	0.0127695	0.0154003	-5.52143	-0.602272	3.37097e-08	0.547	0.211931	1.38335e-05	0.192622	0.154936	0.056995	-40.098	-39.3159	87	35	3	20.697
platelet_count	75	2	112611656	113611656	chr2:112858042:C:G	0.0502013	0.0357847	0.287199	0.171109	112858042	-0.0189186	0.00346225	0.00478581	0.0134102	-3.95307	0.258179	7.72087e-05	0.796271	0.0505096	1.47671e-05	0.0352544	0.0354764	0.0150332	-41.1573	-40.2252	63	64	3	51.066
platelet_count	75	2	112611656	113611656	chr2:113109277:G:T	0.0812053	0.0707412	0.393226	0.22169	113109277	0.0228548	0.0199851	0.00438192	0.0121539	5.21572	1.64434	1.83476e-07	0.100122	0.0816788	1.47671e-05	0.0352544	0.0702677	0.0114111	-40.5922	-40.5794	63	64	3	51.066
platelet_count	75	2	112611656	113611656	chr2:113364099:C:T	0.0764592	0.0538113	0.325964	0.328014	113364099	0.0150217	-0.00160211	0.00452339	0.0107941	3.32088	-0.148424	0.00089766	0.882009	0.076736	1.47671e-05	0.0352544	0.0535345	0.0232015	-40.8255	-39.8701	63	64	3	51.066
platelet_count	75	2	112611656	113611656	chr2:113465504:G:GT	0.411323	0.287649	0.232643	0.14954	113465504	0.0186694	0.000790022	0.00563495	0.0152906	3.31314	0.0516673	0.000922889	0.958794	0.411549	1.47671e-05	0.0352544	0.287423	0.124126	-39.1523	-38.2047	63	64	3	51.066
platelet_count	75	2	112611656	113611656	chr2:113111656:C:T	0.1153	0.0844353	0.482055	0.384708	113111656	0.0232958	0.00690139	0.00424116	0.0103152	5.49279	0.66905	3.9661e-08	0.503472	0.115572	1.47671e-05	0.0352544	0.084163	0.0314093	-40.7236	-39.8996	63	64	3	51.066
platelet_count	75	2	112611656	113611656	chr2:113106433:A:C	0.0722266	0.0669308	0.364427	0.230384	113106433	0.0224239	0.0241245	0.00444473	0.011965	5.04505	2.01626	4.54204e-07	0.0437859	0.0729618	1.47671e-05	0.0352544	0.0661956	0.0067662	-40.5371	-40.9946	63	64	3	51.066
platelet_count	75	2	112611656	113611656	chr2:113361820:G:A	0.102124	0.0736984	0.322932	0.24132	113361820	0.0153882	-0.00649101	0.00453594	0.0118092	3.39251	-0.549657	0.000692823	0.582561	0.102422	1.47671e-05	0.0352544	0.0734002	0.029022	-40.5077	-39.6496	63	64	3	51.066
platelet_count	75	2	112611656	113611656	chr2:113108257:A:C	0.100304	0.100871	0.366718	0.324101	113108257	0.0213052	0.0298333	0.00444191	0.0107883	4.7964	2.76535	1.61781e-06	0.00569143	0.102962	1.47671e-05	0.0352544	0.0982131	0.0047488	-40.1162	-41.2418	63	64	3	51.066
platelet_count	75	2	158835987	161011584	chr2:159879079:G:T	0.163732		0.023663	0	159879079	0.0865348		0.0139785		6.19059		6.01763e-10		0.163732	4.00759e-14	0.0245671					172	144	3	3024.25
platelet_count	75	2	158835987	161011584	chr2:159834145:G:A	0.447212		0.0200032	0	159834145	0.0966645		0.0151512		6.37998		1.7789e-10		0.447212	4.00759e-14	0.0245671					172	144	3	3024.25
platelet_count	75	2	158835987	161011584	chr2:159825506:C:G	0.0583471	0.0445945	0.469729	0.192319	159825506	-0.027654	-0.0127278	0.00432507	0.0128445	-6.39388	-0.990912	1.62446e-10	0.321741	0.058348	4.00759e-14	0.0245671	0.0445936	0.0137544	-428.641	-428.057	172	144	3	3024.25
platelet_count	75	2	158835987	161011584	chr2:159828308:C:T	0.0618088	0.0474267	0.469712	0.192618	159828308	-0.0276922	-0.0130011	0.00432539	0.0128391	-6.40225	-1.01262	1.53792e-10	0.311255	0.0618097	4.00759e-14	0.0245671	0.0474258	0.0143839	-428.579	-428.012	172	144	3	3024.25
platelet_count	75	2	158835987	161011584	chr2:159828143:C:T	0.0631659	0.0482526	0.469731	0.192298	159828143	-0.0277218	-0.0126916	0.00432568	0.0128451	-6.40866	-0.98805	1.47464e-10	0.32314	0.0631668	4.00759e-14	0.0245671	0.0482517	0.0149151	-428.562	-427.976	172	144	3	3024.25
platelet_count	75	2	158835987	161011584	chr2:159825597:C:A	0.0552971	0.0421499	0.469496	0.192313	159825597	-0.0276136	-0.0125331	0.00432512	0.012844	-6.38446	-0.975791	1.72759e-10	0.32918	0.055298	4.00759e-14	0.0245671	0.042149	0.013149	-428.698	-428.101	172	144	3	3024.25
platelet_count	75	2	158835987	161011584	chr2:159830857:C:T	0.0723141	0.0566543	0.469755	0.192419	159830857	-0.0277596	-0.0144384	0.00432488	0.0128416	-6.41859	-1.12435	1.38165e-10	0.26088	0.072315	4.00759e-14	0.0245671	0.0566534	0.0156616	-428.398	-427.927	172	144	3	3024.25
platelet_count	75	2	158835987	161011584	chr2:159738264:C:T	0.121708	0.0876941	0.021229	0.031917	159738264	0.0862711	0.0155748	0.0147289	0.0285609	5.85728	0.545319	4.72003e-09	0.58554	0.121709	4.00759e-14	0.0245671	0.0876933	0.0340155	-428.828	-427.989	172	144	3	3024.25
platelet_count	75	2	158835987	161011584	chr2:159826500:AG:A	0.050416	0.0388192	0.469932	0.192364	159826500	-0.0274674	-0.0132715	0.00432391	0.0128448	-6.35243	-1.03323	2.12856e-10	0.301511	0.0504169	4.00759e-14	0.0245671	0.0388183	0.0115986	-428.777	-428.227	172	144	3	3024.25
platelet_count	75	2	158835987	161011584	chr2:159830305:C:T	0.0598883	0.0467943	0.469749	0.192454	159830305	-0.027618	-0.0142553	0.00432511	0.0128409	-6.3855	-1.11015	1.71594e-10	0.266948	0.0598903	4.00759e-14	0.0245671	0.0467923	0.013098	-428.589	-428.106	172	144	3	3024.25
platelet_count	75	2	158835987	161011584	chr2:159754793:A:G	0.146637	0.107146	0.0212468	0.0317448	159754793	0.0866704	0.0186726	0.0147239	0.0286542	5.88637	0.651655	3.96044e-09	0.514632	0.146638	4.00759e-14	0.0245671	0.107145	0.039493	-428.626	-427.839	172	144	3	3024.25
platelet_count	75	2	158835987	161011584	chr2:159831840:C:T	0.11108	0.0872418	0.470387	0.192271	159831840	-0.0280099	-0.0146736	0.004328	0.012847	-6.47179	-1.14218	9.73032e-11	0.253394	0.111081	4.00759e-14	0.0245671	0.0872409	0.02384	-427.966	-427.51	172	144	3	3024.25
platelet_count	75	2	158835987	161011584	chr2:159829738:C:T	0.0581147	0.045098	0.46978	0.192504	159829738	-0.0276081	-0.0137951	0.00432502	0.0128413	-6.38335	-1.07428	1.74019e-10	0.28271	0.0581156	4.00759e-14	0.0245671	0.0450971	0.0130185	-428.627	-428.112	172	144	3	3024.25
platelet_count	75	2	158835987	161011584	chr2:159872331:T:C	0.201988	0.172237	0.0863677	0.0173883	159872331	0.0370207	-0.0594288	0.00761118	0.0387887	4.86398	-1.53212	1.15223e-06	0.12551	0.201989	4.00759e-14	0.0245671	0.172236	0.029753	-427.12	-427.121	172	144	3	3024.25
platelet_count	75	2	158835987	161011584	chr2:159872494:C:T	0.166192	0.14177	0.0862845	0.0173865	159872494	0.0367156	-0.0595112	0.00761299	0.0387887	4.82275	-1.53424	1.418e-06	0.124986	0.166194	4.00759e-14	0.0245671	0.141768	0.024426	-427.315	-427.318	172	144	3	3024.25
platelet_count	75	2	158835987	161011584	chr2:159852098:C:T	0.58361	0.493305	0.0844466	0.0172362	159852098	0.0389154	-0.0578688	0.00768899	0.0389494	5.06118	-1.48574	4.17409e-07	0.137363	0.583611	4.00759e-14	0.0245671	0.493304	0.090307	-426.064	-426.008	172	144	3	3024.25
platelet_count	75	2	158835987	161011584	chr2:159830653:C:G	0.0598398	0.0466068	0.469896	0.193079	159830653	-0.027625	-0.0140597	0.0043255	0.0128502	-6.38654	-1.09412	1.70437e-10	0.273917	0.0598407	4.00759e-14	0.0245671	0.0466059	0.0132348	-428.593	-428.095	172	144	3	3024.25
platelet_count	75	2	209778460	211175783	chr2:211107753:T:C	0.0519619		0.0145351	0	211107753	-0.0630097		0.0185433		-3.39799		0.000679102		0.0519619	5.15081e-12	0.00487109					142	134	3	1574.6
platelet_count	75	2	209778460	211175783	chr2:210834287:G:A	0.0631989	0.115898	0.443916	0.516184	210834287	-0.0052091	0.0342541	0.00427887	0.0101116	-1.2174	3.3876	0.223455	0.000706432	0.116099	5.15081e-12	0.00487109	0.0629977	0.0531015	-2495.47	-2493.85	142	134	3	1574.6
platelet_count	75	2	209778460	211175783	chr2:210675783:C:A	0.994181	0.98534	0.310689	0.369357	210675783	-0.035308	-0.0315434	0.00459111	0.0104286	-7.69051	-3.02469	1.47898e-14	0.00249204	0.994215	5.15081e-12	0.00487109	0.985306	0.008909	-2492.25	-2495.17	142	134	3	1574.6
platelet_count	75	2	209778460	211175783	chr2:210833465:C:T	0.0659241	0.121439	0.434497	0.481813	210833465	-0.0065769	0.0341815	0.00429406	0.0100975	-1.53163	3.38515	0.125617	0.000712754	0.121637	5.15081e-12	0.00487109	0.0657263	0.0559105	-2495.42	-2493.8	142	134	3	1574.6
platelet_count	75	2	217729210	219178709	chr2:218337761:G:A	0.233999	0.163506	0.219505	0.174091	218337761	0.0312302	-0.0034154	0.00513975	0.0132957	6.07622	-0.25688	1.23501e-09	0.797274	0.234019	3.72398e-06	0.0833053	0.163486	0.070533	-101.248	-100.302	420	419	2	626.501
platelet_count	75	2	217729210	219178709	chr2:218414865:G:A	0.107286	0.0788284	0.581335	0.15136	218414865	-0.0231051	-0.0110741	0.00448593	0.0150074	-5.15056	-0.737911	2.60213e-07	0.460577	0.10732	3.72398e-06	0.0833053	0.0787948	0.0285248	-101.957	-101.179	420	419	2	626.501
platelet_count	75	2	217729210	219178709	chr2:218336944:C:T	0.167083	0.11743	0.268866	0.281153	218336944	0.028812	-0.00404087	0.00481102	0.0111819	5.98874	-0.361376	2.12199e-09	0.717822	0.167109	3.72398e-06	0.0833053	0.117404	0.049705	-101.583	-100.655	420	419	2	626.501
platelet_count	75	2	217729210	219178709	chr2:218338355:G:T	0.0993642	0.0717243	0.218686	0.133561	218338355	0.030314	-0.00859011	0.00515252	0.0148452	5.88333	-0.578646	4.03381e-09	0.562835	0.0993943	3.72398e-06	0.0833053	0.0716942	0.0277001	-102.071	-101.238	420	419	2	626.501
platelet_count	75	2	217729210	219178709	chr2:218337901:C:T	0.115245	0.0811623	0.26875	0.281126	218337901	0.0284352	-0.00427339	0.00481142	0.0111805	5.90994	-0.382218	3.43344e-09	0.702304	0.115285	3.72398e-06	0.0833053	0.081122	0.0341633	-101.953	-101.032	420	419	2	626.501
platelet_count	75	2	225907124	226926698	chr2:226404239:C:T	0.185396	0.131295	0.157113	0.0302886	226404239	0.0397782	-0.00282904	0.00587091	0.0296905	6.77548	-0.0952843	1.24688e-11	0.92409	0.186029	1.70044e-08	0.15817	0.130662	0.055367	-40.1794	-39.3184	37	32	3	3.26
platelet_count	75	2	225907124	226926698	chr2:226719600:T:C	0.12413	0.0886812	0.146951	0.507441	226719600	-0.0223278	0.00344994	0.00604096	0.0102062	-3.69606	0.338024	0.000219087	0.735348	0.124578	1.70044e-08	0.15817	0.0882327	0.0363458	-39.3932	-38.483	37	32	3	3.26
platelet_count	75	2	225907124	226926698	chr2:226423002:G:A	0.243952	0.215773	0.159788	0.0920571	226423002	0.0389034	0.0288529	0.00582823	0.0174482	6.675	1.65363	2.48531e-11	0.0982186	0.245202	1.70044e-08	0.15817	0.214523	0.030679	-39.7709	-39.6765	37	32	3	3.26
platelet_count	75	2	225907124	226926698	chr2:226432279:C:T	0.372296	0.327928	0.158965	0.0920433	226432279	0.0393857	0.0286674	0.00583975	0.0174369	6.7444	1.64406	1.545e-11	0.10018	0.373389	1.70044e-08	0.15817	0.326835	0.046554	-39.4204	-39.3708	37	32	3	3.26
platelet_count	75	2	225907124	226926698	chr2:226407124:G:A	0.205862	0.145704	0.157112	0.03024	226407124	0.0398762	-0.00296616	0.00587124	0.029701	6.7918	-0.0998674	1.1137e-11	0.920451	0.206482	1.70044e-08	0.15817	0.145084	0.061398	-40.0846	-39.2299	37	32	3	3.26
platelet_count	75	3	11754288	12756489	chr3:12661348:T:G	0.0339218	0.0535926	0.336812	0.354788	12661348	0.000167543	0.0411219	0.00453254	0.0104923	0.0369646	3.91926	0.970513	8.91175e-05	0.0536462	3.44277e-18	0.000603609	0.0338682	0.019778	-145.214	-143.976	285	285	3	50300.4
platelet_count	75	3	11754288	12756489	chr3:12227104:G:A	0.0671044	0.0654004	0.41768	0.617497	12227104	-0.0379782	-0.0299421	0.00434905	0.0103658	-8.73253	-2.88855	2.52827e-18	0.00387434	0.0673283	3.44277e-18	0.000603609	0.0651765	0.0021518	-143.852	-145.501	285	285	3	50300.4
platelet_count	75	3	11754288	12756489	chr3:11968986:A:G	0.0871926	0.0614968	0.0845069	0.0150382	11968986	-0.0390721	0.0158592	0.00786571	0.0423197	-4.9674	0.374748	6.79714e-07	0.707852	0.0872669	3.44277e-18	0.000603609	0.0614225	0.0258444	-144.667	-143.74	285	285	3	50300.4
platelet_count	75	3	11754288	12756489	chr3:12226527:T:C	0.0928129	0.0905929	0.418126	0.618017	12226527	-0.0381323	-0.0303184	0.00434832	0.0103606	-8.76944	-2.92631	1.82341e-18	0.00343394	0.0930462	3.44277e-18	0.000603609	0.0903596	0.0026866	-143.521	-145.266	285	285	3	50300.4
platelet_count	75	3	11754288	12756489	chr3:12293492:G:A	0.0966349	0.0799068	0.567885	0.617021	12293492	-0.0294129	-0.0180163	0.0042877	0.0104099	-6.85982	-1.7307	6.93531e-12	0.0835213	0.0967677	3.44277e-18	0.000603609	0.079774	0.0169937	-144.189	-143.955	285	285	3	50300.4
platelet_count	75	3	11754288	12756489	chr3:12293713:A:G	0.118908	0.0978657	0.568361	0.617146	12293713	-0.0296611	-0.0177924	0.00428834	0.0104091	-6.91669	-1.7093	4.65122e-12	0.0874104	0.119033	3.44277e-18	0.000603609	0.097741	0.0212917	-143.987	-143.73	285	285	3	50300.4
platelet_count	75	3	11754288	12756489	chr3:12659212:G:A	0.0328064	0.0524164	0.336621	0.354212	12659212	1.88272e-05	0.0411669	0.00453359	0.0105014	0.00415283	3.92013	0.996687	8.87965e-05	0.0524684	3.44277e-18	0.000603609	0.0327544	0.019714	-145.247	-143.978	285	285	3	50300.4
platelet_count	75	3	11754288	12756489	chr3:12226004:G:A	0.585361	0.575054	0.4134	0.614991	12226004	-0.0392304	-0.0319913	0.00436176	0.0103429	-8.99415	-3.09306	2.42136e-19	0.0019838	0.585638	3.44277e-18	0.000603609	0.574777	0.010861	-141.679	-143.847	285	285	3	50300.4
platelet_count	75	3	11754288	12756489	chr3:12293582:G:A	0.117463	0.0967232	0.5683	0.617165	12293582	-0.0296484	-0.0178098	0.00428827	0.0104078	-6.91383	-1.7112	4.74579e-12	0.0870602	0.117588	3.44277e-18	0.000603609	0.0965981	0.02099	-143.999	-143.744	285	285	3	50300.4
platelet_count	75	3	11754288	12756489	chr3:12226744:A:G	0.0771188	0.0753519	0.417425	0.618869	12226744	-0.0379831	-0.0303998	0.0043491	0.0103672	-8.73356	-2.9323	2.50547e-18	0.00336846	0.0773618	3.44277e-18	0.000603609	0.0751089	0.0022529	-143.708	-145.455	285	285	3	50300.4
platelet_count	75	3	11754288	12756489	chr3:12226148:A:G	0.139675	0.132409	0.415346	0.653139	12226148	-0.0389874	-0.0267413	0.00436117	0.0106339	-8.93966	-2.51472	3.96892e-19	0.0119204	0.139805	3.44277e-18	0.000603609	0.132279	0.007526	-143.158	-144.217	285	285	3	50300.4
platelet_count	75	3	17709016	19055118	chr3:18493679:T:C	0.0892934		0.056613	0	18493679	0.0522178		0.00919629		5.67814		1.3655e-08		0.0892934	8.92905e-14	0.000882301					136	94	3	534.643
platelet_count	75	3	17709016	19055118	chr3:18519869:C:T	0.059549		0.0545651	0	18519869	0.0523595		0.00935505		5.59692		2.18773e-08		0.059549	8.92905e-14	0.000882301					136	94	3	534.643
platelet_count	75	3	17709016	19055118	chr3:18514918:A:C	0.0524178		0.0545784	0	18514918	0.0521105		0.00935266		5.57173		2.52883e-08		0.0524178	8.92905e-14	0.000882301					136	94	3	534.643
platelet_count	75	3	17709016	19055118	chr3:18494612:G:A	0.0648711		0.0565224	0	18494612	0.0517043		0.00920388		5.61767		1.9407e-08		0.0648711	8.92905e-14	0.000882301					136	94	3	534.643
platelet_count	75	3	17709016	19055118	chr3:18496673:A:C	0.0625862		0.0565399	0	18496673	0.0516277		0.00920141		5.61085		2.01875e-08		0.0625862	8.92905e-14	0.000882301					136	94	3	534.643
platelet_count	75	3	17709016	19055118	chr3:18521607:G:A	0.0504041		0.0545667	0	18521607	0.0520778		0.00935501		5.56683		2.60086e-08		0.0504041	8.92905e-14	0.000882301					136	94	3	534.643
platelet_count	75	3	17709016	19055118	chr3:18492289:A:G	0.0591813		0.0565861	0	18492289	0.0515065		0.00919792		5.59981		2.1516e-08		0.0591813	8.92905e-14	0.000882301					136	94	3	534.643
platelet_count	75	3	17709016	19055118	chr3:18241082:G:A	0.100541	0.0733935	0.230953	0.0779621	18241082	-0.0296987	-0.00930831	0.00509379	0.0189169	-5.83037	-0.492065	5.54746e-09	0.622679	0.100542	8.92905e-14	0.000882301	0.0733928	0.0271489	-77.8362	-77.031	136	94	3	534.643
platelet_count	75	3	17709016	19055118	chr3:18563502:C:T	0.964074	0.96348	0.0192384	0.240604	18563502	0.0624655	-0.0451873	0.0157931	0.0118546	3.95523	-3.81179	7.65135e-05	0.000138381	0.964364	8.92905e-14	0.000882301	0.96319	0.001174	-74.4694	-79.3865	136	94	3	534.643
platelet_count	75	3	17709016	19055118	chr3:18496584:C:A	0.186526	0.136001	0.0570551	0.0245516	18496584	0.0513146	-0.0223514	0.00916292	0.0327092	5.60024	-0.683338	2.14621e-08	0.494402	0.186527	8.92905e-14	0.000882301	0.136	0.050527	-77.9882	-77.1833	136	94	3	534.643
platelet_count	75	3	17709016	19055118	chr3:18276637:A:G	0.672919	0.497828	0.751757	0.73485	18276637	0.0334378	0.00568116	0.00496321	0.011514	6.73712	0.493413	1.62434e-11	0.621726	0.672919	8.92905e-14	0.000882301	0.497828	0.175091	-75.95	-75.2015	136	94	3	534.643
platelet_count	75	3	17709016	19055118	chr3:18197291:CT:C	0.164226	0.122524	0.203302	0.0711136	18197291	-0.0347638	-0.0137821	0.00532907	0.0196884	-6.52343	-0.700013	6.90505e-11	0.483927	0.164227	8.92905e-14	0.000882301	0.122523	0.041704	-77.3391	-76.6209	136	94	3	534.643
platelet_count	75	3	17709016	19055118	chr3:18480819:A:G	0.102545	0.0927181	0.0546754	0.0112737	18480819	0.0497574	0.0961222	0.00934401	0.0478812	5.32506	2.00751	1.0114e-07	0.0447086	0.10255	8.92905e-14	0.000882301	0.0927131	0.0098369	-78.3662	-78.8188	136	94	3	534.643
platelet_count	75	3	17709016	19055118	chr3:18269920:G:A	0.0580241	0.0449287	0.786047	0.869244	18269920	0.0329611	0.011703	0.00522201	0.0149598	6.31195	0.782298	2.76698e-10	0.434049	0.058025	8.92905e-14	0.000882301	0.0449278	0.0130972	-78.3457	-77.7819	136	94	3	534.643
platelet_count	75	3	55486130	57315720	chr3:56814971:T:C	0.999988	0.998176	0.452377	0.119712	56814971	0.0629008	0.0666789	0.00431011	0.0158203	14.5938	4.21476	3.45435e-48	2.51142e-05	0.999988	1.05764e-45	7.67966e-05	0.998176	0.001812	-292.716	-297.433	760	722	2	7535.86
platelet_count	75	3	55486130	57315720	chr3:56843892:T:C	0.525576	0.480974	0.320763	0.142188	56843892	0.0557705	0.039302	0.00456961	0.0144367	12.2046	2.72236	3.10774e-34	0.00648741	0.525576	1.05764e-45	7.67966e-05	0.480974	0.044602	-293.823	-294.417	760	722	2	7535.86
platelet_count	75	3	55486130	57315720	chr3:56844919:T:C	0.436867	0.391132	0.322343	0.191217	56844919	0.0554707	0.0304709	0.00455926	0.0128063	12.1666	2.37937	4.95189e-34	0.0173518	0.436867	1.05764e-45	7.67966e-05	0.391132	0.045735	-294.034	-294.392	760	722	2	7535.86
platelet_count	75	3	57826569	58831965	chr3:58320852:T:C	0.0517019	0.0436987	0.350938	0.325036	58320852	-0.0264593	-0.0188182	0.00449031	0.0107266	-5.89253	-1.75434	3.81561e-09	0.0793868	0.0519035	0.000286708	0.0401932	0.0434971	0.0084064	-133.321	-133.142	399	399	2	525.613
platelet_count	75	3	57826569	58831965	chr3:58380290:G:A	0.0864812	0.162069	0.0580346	0.0104219	58380290	0.0122209	0.210695	0.00908833	0.0500721	1.34468	4.20783	0.17873	2.58956e-05	0.162119	0.000286708	0.0401932	0.086431	0.0756882	-132.829	-131.154	399	399	2	525.613
platelet_count	75	3	57826569	58831965	chr3:58329348:T:C	0.0583825	0.0503528	0.347784	0.236847	58329348	-0.0264862	-0.0216502	0.00449471	0.01181	-5.89274	-1.83321	3.81076e-09	0.0667868	0.0585946	0.000286708	0.0401932	0.0501407	0.0084539	-133.171	-133.137	399	399	2	525.613
platelet_count	75	3	71848127	72848128	chr3:72188461:T:C	0.0958909		0.0151334	0	72188461	0.0640055		0.0173263		3.69413		0.000220759		0.0958909	1.03468e-05	0.0402563					31	31	3	2.263
platelet_count	75	3	71848127	72848128	chr3:72350419:C:G	0.0507282	0.0362416	0.258603	0.352641	72350419	0.0181171	-0.00112346	0.0048636	0.0106345	3.72504	-0.105642	0.000195389	0.915867	0.051153	1.03468e-05	0.0402563	0.0358168	0.0153362	-47.296	-46.3634	31	31	3	2.263
platelet_count	75	3	71848127	72848128	chr3:72349453:C:T	0.0638234	0.0454847	0.257685	0.350168	72349453	0.0183696	0.00100594	0.00487048	0.0106468	3.77162	0.0944824	0.000162284	0.924727	0.064224	1.03468e-05	0.0402563	0.0450841	0.0191399	-47.0797	-46.1484	31	31	3	2.263
platelet_count	75	3	71848127	72848128	chr3:72355081:A:C	0.0722339	0.0547515	0.329738	0.322055	72355081	0.0158155	0.00885954	0.00452582	0.0108236	3.49451	0.818539	0.000475135	0.413059	0.0726407	1.03468e-05	0.0402563	0.0543447	0.018296	-46.7063	-45.9841	31	31	3	2.263
platelet_count	75	3	71848127	72848128	chr3:72348128:A:G	0.150938	0.127206	0.445124	0.711219	72348128	0.0234391	0.0157353	0.00429654	0.0111929	5.45533	1.40582	4.89987e-08	0.159793	0.15151	1.03468e-05	0.0402563	0.126634	0.024876	-46.3341	-46.1533	31	31	3	2.263
platelet_count	75	3	71848127	72848128	chr3:72352628:T:C	0.0599674	0.0458906	0.327971	0.320883	72352628	0.01552	0.00942809	0.00452876	0.0108441	3.42698	0.869425	0.000610576	0.384625	0.060382	1.03468e-05	0.0402563	0.045476	0.014906	-46.8844	-46.1894	31	31	3	2.263
platelet_count	75	3	71848127	72848128	chr3:72575486:T:C	0.185436	0.220838	0.07569	0.128144	72575486	0.0173215	-0.0502815	0.00809431	0.0150464	2.13996	-3.34177	0.0323605	0.000833988	0.221481	1.03468e-05	0.0402563	0.184793	0.036688	-45.2928	-45.1108	31	31	3	2.263
platelet_count	75	3	71848127	72848128	chr3:72360705:A:G	0.372067	0.324456	0.329213	0.260917	72360705	0.0169014	0.0188791	0.0045959	0.0117677	3.6775	1.60432	0.000235654	0.10866	0.372589	1.03468e-05	0.0402563	0.323934	0.048655	-44.9456	-45.0179	31	31	3	2.263
platelet_count	75	3	71848127	72848128	chr3:72346419:T:C	0.0844572	0.0612023	0.250965	0.313934	72346419	0.0187813	0.00421295	0.00492371	0.0109506	3.81447	0.384724	0.000136559	0.700446	0.0848526	1.03468e-05	0.0402563	0.0608069	0.0240457	-46.7964	-45.9273	31	31	3	2.263
platelet_count	75	3	71848127	72848128	chr3:72348133:C:A	0.10386	0.0795558	0.247509	0.150767	72348133	0.018505	0.0100372	0.00494025	0.0141676	3.74576	0.708464	0.000179952	0.478665	0.104263	1.03468e-05	0.0402563	0.0791526	0.0251106	-46.602	-45.8859	31	31	3	2.263
platelet_count	75	3	71848127	72848128	chr3:72347178:G:A	0.0824324	0.0614142	0.249858	0.308974	72347178	0.0187236	0.00657051	0.00492976	0.0110056	3.79808	0.597016	0.000145909	0.550503	0.0828718	1.03468e-05	0.0402563	0.0609748	0.021897	-46.7967	-46.016	31	31	3	2.263
platelet_count	75	3	71848127	72848128	chr3:72354316:A:G	0.0816469	0.065829	0.348708	0.545969	72354316	0.01608	0.0112005	0.00447362	0.0101206	3.59441	1.1067	0.000325288	0.268435	0.0820674	1.03468e-05	0.0402563	0.0654085	0.0166589	-46.5444	-46.0751	31	31	3	2.263
platelet_count	75	3	71848127	72848128	chr3:72349942:G:A	0.132398	0.0948324	0.267696	0.405913	72349942	0.0187042	-0.00411634	0.00480943	0.0103393	3.88906	-0.398125	0.000100701	0.690543	0.132852	1.03468e-05	0.0402563	0.0943783	0.0384738	-46.35	-45.4836	31	31	3	2.263
platelet_count	75	3	71848127	72848128	chr3:72354583:A:G	0.0741445	0.0596911	0.348581	0.545896	72354583	0.0160013	0.0111007	0.00447422	0.0101231	3.57632	1.09657	0.000348633	0.272841	0.0745663	1.03468e-05	0.0402563	0.0592693	0.015297	-46.6416	-46.159	31	31	3	2.263
platelet_count	75	3	71848127	72848128	chr3:72351230:G:A	0.223941	0.158427	0.266916	0.413969	72351230	0.0191855	-0.0026369	0.00481399	0.0103118	3.98537	-0.255717	6.74239e-05	0.798172	0.224308	1.03468e-05	0.0402563	0.15806	0.066248	-45.8479	-44.9462	31	31	3	2.263
platelet_count	75	3	122614155	123621884	chr3:123117153:T:C	0.0628119	0.0522821	0.573418	0.225004	123117153	-0.0341579	-0.0177287	0.00431259	0.0122372	-7.92051	-1.44875	2.38993e-15	0.147422	0.0631644	9.80612e-17	0.00167071	0.0519296	0.0112348	-116.76	-116.443	98	102	3	306.181
platelet_count	75	3	122614155	123621884	chr3:123114156:C:T	0.134961	0.113125	0.568155	0.222091	123114156	-0.0342734	-0.0184807	0.00430651	0.0122853	-7.9585	-1.50429	1.75971e-15	0.132522	0.135305	9.80612e-17	0.00167071	0.112781	0.022524	-115.99	-115.751	98	102	3	306.181
platelet_count	75	3	122614155	123621884	chr3:123121884:A:G	0.111148	0.0833457	0.578745	0.359849	123121884	-0.0345294	-0.00700088	0.00431171	0.0105373	-8.00828	-0.664389	1.17579e-15	0.506449	0.111409	9.80612e-17	0.00167071	0.0830848	0.0283241	-116.249	-115.549	98	102	3	306.181
platelet_count	75	3	122614155	123621884	chr3:122998996:G:A	0.0478325	0.0701977	0.0114029	0.256	122998996	0.0360748	0.0394116	0.0205139	0.0115907	1.75856	3.40027	0.078656	0.000674522	0.0703663	9.80612e-17	0.00167071	0.0476639	0.0227024	-116.824	-115.789	98	102	3	306.181
platelet_count	75	3	122614155	123621884	chr3:123118801:C:T	0.132497	0.118483	0.574638	0.304424	123118801	-0.0342439	-0.0193503	0.00431068	0.0110286	-7.94396	-1.75455	1.97878e-15	0.0793514	0.133133	9.80612e-17	0.00167071	0.117847	0.015286	-115.924	-116.148	98	102	3	306.181
platelet_count	75	3	122614155	123621884	chr3:123132993:A:G	0.092617	0.0792404	0.576119	0.312691	123132993	-0.0341926	-0.0164563	0.00431209	0.0109363	-7.92948	-1.50474	2.22354e-15	0.132406	0.0930354	9.80612e-17	0.00167071	0.078822	0.0142134	-116.327	-116.22	98	102	3	306.181
platelet_count	75	3	122614155	123621884	chr3:123391929:C:T	0.786268	0.774775	0.221283	0.0937719	123391929	-0.025916	-0.0500846	0.0051193	0.0173193	-5.06241	-2.89185	4.14729e-07	0.00383399	0.78664	9.80612e-17	0.00167071	0.774403	0.012237	-113.455	-115.706	98	102	3	306.181
platelet_count	75	3	122614155	123621884	chr3:123128034:C:T	0.0784121	0.059131	0.578449	0.358578	123128034	-0.0343664	-0.00732033	0.00431318	0.0105486	-7.96776	-0.693963	1.63286e-15	0.487713	0.0786813	9.80612e-17	0.00167071	0.0588618	0.0198195	-116.592	-115.906	98	102	3	306.181
platelet_count	75	3	122614155	123621884	chr3:122999676:G:A	0.0411824	0.063427	0.0113117	0.255975	122999676	0.0335575	0.0393896	0.0205998	0.0115919	1.62903	3.39803	0.103311	0.000680059	0.0635733	9.80612e-17	0.00167071	0.0410361	0.0225372	-116.977	-115.796	98	102	3	306.181
platelet_count	75	3	122614155	123621884	chr3:123185892:A:G	0.0428048	0.0748484	0.197539	0.352518	123185892	-0.0113706	0.0353689	0.00533414	0.0105785	-2.13167	3.34348	0.0330361	0.00082887	0.0749557	9.80612e-17	0.00167071	0.0426975	0.0322582	-116.89	-115.383	98	102	3	306.181
platelet_count	75	3	122614155	123621884	chr3:123122215:G:A	0.0869019	0.064244	0.577961	0.34663	123122215	-0.0344382	-0.0063193	0.00431222	0.0106251	-7.98618	-0.594751	1.40672e-15	0.552017	0.0871575	9.80612e-17	0.00167071	0.0639884	0.0231691	-116.513	-115.747	98	102	3	306.181
platelet_count	75	3	122614155	123621884	chr3:122999174:A:G	0.0411159	0.0625187	0.0113171	0.255988	122999174	0.034322	0.0392505	0.0205953	0.0115957	1.66649	3.38492	0.0956183	0.000713354	0.0626703	9.80612e-17	0.00167071	0.0409643	0.021706	-116.977	-115.834	98	102	3	306.181
platelet_count	75	3	122614155	123621884	chr3:123124365:C:T	0.0842366	0.0631423	0.578369	0.359648	123124365	-0.0343865	-0.00690435	0.00431259	0.0105402	-7.97351	-0.655052	1.55865e-15	0.512442	0.0845062	9.80612e-17	0.00167071	0.0628727	0.0216335	-116.528	-115.819	98	102	3	306.181
platelet_count	75	3	122614155	123621884	chr3:123132091:T:C	0.0894641	0.0745321	0.576527	0.325509	123132091	-0.0342499	-0.0144408	0.00431218	0.010822	-7.94261	-1.3344	2.00038e-15	0.182089	0.0898135	9.80612e-17	0.00167071	0.0741827	0.0156308	-116.384	-116.128	98	102	3	306.181
platelet_count	75	3	122614155	123621884	chr3:123126824:C:G	0.0908666	0.0683594	0.578801	0.359938	123126824	-0.0344338	-0.00719299	0.00431239	0.0105419	-7.98486	-0.682321	1.4218e-15	0.495044	0.0911332	9.80612e-17	0.00167071	0.0680928	0.0230404	-116.448	-115.756	98	102	3	306.181
platelet_count	75	3	124127030	125405393	chr3:124857896:G:A	0.130682		0.0112513	0	124857896	-0.0975512		0.0201741		-4.83547		1.33033e-06		0.130682	5.81483e-08	0.00700695					207	194	3	9501.47
platelet_count	75	3	124127030	125405393	chr3:124612990:T:C		0.0680511	0	0.410542			0.0407585		0.0102585		3.97315		7.11775e-05	0.0680511	5.81483e-08	0.00700695					207	194	3	9501.47
platelet_count	75	3	124127030	125405393	chr3:124612226:G:A		0.0692959	0	0.410449			0.0408096		0.0102584		3.97817		6.96923e-05	0.0692959	5.81483e-08	0.00700695					207	194	3	9501.47
platelet_count	75	3	124127030	125405393	chr3:124621246:G:A	0.0678397	0.06587	0.445062	0.396062	124621246	-0.015913	-0.0244325	0.00429668	0.0102847	-3.70355	-2.37561	0.000212719	0.0175294	0.0680642	5.81483e-08	0.00700695	0.0656455	0.0024187	-151.867	-153.235	207	194	3	9501.47
platelet_count	75	3	124127030	125405393	chr3:124718452:C:T	0.157742	0.150746	0.621886	0.766121	124718452	-0.0176233	-0.0269134	0.00437949	0.0119668	-4.02405	-2.249	5.72482e-05	0.0245235	0.157865	5.81483e-08	0.00700695	0.150623	0.007242	-150.42	-151.681	207	194	3	9501.47
platelet_count	75	3	124127030	125405393	chr3:124620680:G:A	0.0912062	0.0885448	0.445353	0.396227	124620680	-0.0161659	-0.0245491	0.00429634	0.010286	-3.76272	-2.38664	0.000168174	0.0170122	0.091436	5.81483e-08	0.00700695	0.088315	0.003121	-151.584	-153.006	207	194	3	9501.47
platelet_count	75	3	124127030	125405393	chr3:124760734:T:A	0.0511655	0.0492522	0.492662	0.396648	124760734	-0.0168257	-0.0260832	0.004278	0.0103061	-3.93308	-2.53085	8.39212e-05	0.0113862	0.051363	5.81483e-08	0.00700695	0.0490547	0.0023083	-151.97	-153.274	207	194	3	9501.47
platelet_count	75	3	124127030	125405393	chr3:124622959:T:C	0.066785	0.0647512	0.445178	0.396186	124622959	-0.0159533	-0.0242404	0.00429797	0.010285	-3.71183	-2.35688	0.000205876	0.018439	0.0670004	5.81483e-08	0.00700695	0.0645358	0.0024646	-151.884	-153.219	207	194	3	9501.47
platelet_count	75	3	124127030	125405393	chr3:124627936:T:G	0.0721178	0.0619757	0.0338185	0.0409089	124627936	0.0414826	0.0295262	0.0117707	0.0255143	3.52422	1.15724	0.000424928	0.247187	0.0721503	5.81483e-08	0.00700695	0.0619432	0.0102071	-151.569	-151.462	207	194	3	9501.47
platelet_count	75	3	124127030	125405393	chr3:124756957:G:T	0.0612635	0.0590429	0.492276	0.396868	124756957	-0.0169576	-0.0263265	0.00427819	0.0103091	-3.96373	-2.55372	7.38409e-05	0.0106651	0.061467	5.81483e-08	0.00700695	0.0588394	0.0026276	-151.801	-153.162	207	194	3	9501.47
platelet_count	75	3	124127030	125405393	chr3:124757248:A:G	0.0642301	0.0618885	0.492397	0.397147	124757248	-0.0170033	-0.0263241	0.00427857	0.0103112	-3.97406	-2.55295	7.07065e-05	0.0106888	0.0644336	5.81483e-08	0.00700695	0.061685	0.0027486	-151.76	-153.127	207	194	3	9501.47
platelet_count	75	3	124127030	125405393	chr3:124621375:G:C	0.0618477	0.0600532	0.445179	0.396112	124621375	-0.0158295	-0.0243889	0.00429659	0.0102846	-3.6842	-2.37139	0.000229544	0.0177307	0.0620701	5.81483e-08	0.00700695	0.0598308	0.0022393	-151.955	-153.304	207	194	3	9501.47
platelet_count	75	3	124127030	125405393	chr3:124761796:T:C	0.0502161	0.0482123	0.493345	0.397659	124761796	-0.0168828	-0.0257999	0.00427747	0.0103071	-3.94693	-2.50313	7.92159e-05	0.0123181	0.0504	5.81483e-08	0.00700695	0.0480284	0.0023716	-151.988	-153.251	207	194	3	9501.47
platelet_count	75	3	124127030	125405393	chr3:124759887:A:G	0.0549999	0.0528686	0.492362	0.396914	124759887	-0.0169086	-0.0259768	0.00427819	0.0103084	-3.95227	-2.51996	7.74672e-05	0.0117447	0.0551896	5.81483e-08	0.00700695	0.0526789	0.0025107	-151.91	-153.207	207	194	3	9501.47
platelet_count	75	3	124127030	125405393	chr3:124627030:G:A	0.177078	0.149679	0.633064	0.733716	124627030	-0.0263768	-0.00906057	0.00441007	0.0114205	-5.98104	-0.793357	2.22473e-09	0.427579	0.177103	5.81483e-08	0.00700695	0.149654	0.027449	-149.547	-149.785	207	194	3	9501.47
platelet_count	75	3	124127030	125405393	chr3:124626527:C:T	0.0838094	0.077298	0.0337026	0.0351022	124626527	0.0403458	0.0450644	0.011786	0.0274769	3.42319	1.64008	0.000619158	0.101004	0.0838633	5.81483e-08	0.00700695	0.0772441	0.0066192	-151.333	-151.874	207	194	3	9501.47
platelet_count	75	3	124127030	125405393	chr3:124622305:T:G	0.0555977	0.0540638	0.44517	0.396082	124622305	-0.0156954	-0.0245224	0.00429671	0.0102851	-3.6529	-2.38426	0.000259431	0.0171228	0.055846	5.81483e-08	0.00700695	0.0538155	0.0020305	-152.055	-153.406	207	194	3	9501.47
platelet_count	75	3	124127030	125405393	chr3:124631192:C:G	0.572572	0.533356	0.0359416	0.0383324	124631192	0.0441852	0.0457072	0.0114282	0.0262917	3.86634	1.73846	0.000110551	0.0821449	0.572645	5.81483e-08	0.00700695	0.533283	0.039362	-149.481	-150.178	207	194	3	9501.47
platelet_count	75	3	168640438	169642221	chr3:169140438:T:C	0.280718	0.206736	0.618621	0.736271	169140438	-0.024421	-0.00590528	0.00440723	0.0114648	-5.54113	-0.51508	3.01294e-08	0.606503	0.280789	1.2998e-06	0.0123601	0.206665	0.074124	-86.3712	-85.5984	175	178	3	5127.96
platelet_count	75	3	168640438	169642221	chr3:169481316:G:A	0.0573098	0.0480372	0.0426625	0.136651	169481316	-0.0363601	-0.0198241	0.0106413	0.0146861	-3.4169	-1.34985	0.000633652	0.177078	0.0574561	1.2998e-06	0.0123601	0.0478909	0.0095652	-87.7314	-87.5376	175	178	3	5127.96
platelet_count	75	3	168640438	169642221	chr3:169128913:C:T	0.0637136	0.0484384	0.621161	0.354798	169128913	-0.0232032	0.00911983	0.00439393	0.0105648	-5.28074	0.863227	1.28932e-07	0.388023	0.0638061	1.2998e-06	0.0123601	0.0483459	0.0154602	-87.8094	-87.1646	175	178	3	5127.96
platelet_count	75	3	168640438	169642221	chr3:169482432:A:C	0.0503298	0.0420764	0.0427315	0.136856	169482432	-0.0360033	-0.0195948	0.0106437	0.014686	-3.38258	-1.33426	0.000718357	0.182135	0.0504744	1.2998e-06	0.0123601	0.0419318	0.0085426	-87.8645	-87.6511	175	178	3	5127.96
platelet_count	75	3	168640438	169642221	chr3:169357451:C:T	0.122476	0.137914	0.0814523	0.152601	169357451	0.017533	0.0501432	0.00776795	0.0140551	2.25709	3.56762	0.0240045	0.000361076	0.138138	1.2998e-06	0.0123601	0.122252	0.015886	-86.9428	-87.1734	175	178	3	5127.96
platelet_count	75	3	168640438	169642221	chr3:169484760:G:T	0.0541944	0.0449099	0.0434677	0.138314	169484760	-0.0363797	-0.0189657	0.0106613	0.0147098	-3.41233	-1.28932	0.000644371	0.197302	0.0543404	1.2998e-06	0.0123601	0.0447639	0.0095765	-87.7983	-87.5385	175	178	3	5127.96
platelet_count	75	3	168640438	169642221	chr3:169483499:A:C	0.0537385	0.044163	0.0427545	0.137247	169483499	-0.0365215	-0.0183051	0.0106652	0.0146857	-3.42436	-1.24646	0.000616503	0.21261	0.0538734	1.2998e-06	0.0123601	0.0440281	0.0098453	-87.8147	-87.5092	175	178	3	5127.96
platelet_count	75	3	168640438	169642221	chr3:169027160:C:T	0.0511681	0.0577938	0.171365	0.0649113	169027160	0.0122519	-0.0677857	0.0056738	0.0205734	2.15938	-3.29482	0.0308231	0.000986572	0.0580448	1.2998e-06	0.0123601	0.0509171	0.0071277	-87.6301	-87.9104	175	178	3	5127.96
platelet_count	75	3	168640438	169642221	chr3:169484838:T:C	0.0521824	0.0429433	0.0427101	0.136783	169484838	-0.0363596	-0.0184017	0.0106522	0.0146821	-3.41334	-1.25334	0.000641965	0.210097	0.052316	1.2998e-06	0.0123601	0.0428097	0.0095063	-87.8427	-87.5564	175	178	3	5127.96
platelet_count	75	3	168640438	169642221	chr3:169143280:T:A	0.0513004	0.0390181	0.614806	0.731486	169143280	-0.0226147	-0.00793288	0.00439797	0.011391	-5.14208	-0.696417	2.72224e-07	0.486176	0.0514261	1.2998e-06	0.0123601	0.0388924	0.0125337	-88.0398	-87.3684	175	178	3	5127.96
platelet_count	75	3	168640438	169642221	chr3:169140737:AACT:A	0.054176	0.0460123	0.787755	0.770243	169140737	-0.0226977	-0.0162043	0.00532994	0.0120023	-4.25853	-1.3501	2.05963e-05	0.177	0.0543896	1.2998e-06	0.0123601	0.0457987	0.0085909	-88.0214	-87.8664	175	178	3	5127.96
platelet_count	75	3	168640438	169642221	chr3:169031016:G:A	0.0568105	0.0637511	0.171306	0.0649081	169031016	0.0124038	-0.0681485	0.00567434	0.020582	2.18594	-3.31108	0.0288225	0.000931023	0.0640097	1.2998e-06	0.0123601	0.0565519	0.0074578	-87.5237	-87.8636	175	178	3	5127.96
platelet_count	75	3	168640438	169642221	chr3:169485174:G:A	0.0598167	0.0493595	0.0426254	0.136553	169485174	-0.0367358	-0.018633	0.0106508	0.0146794	-3.44911	-1.26933	0.000562671	0.204338	0.0599514	1.2998e-06	0.0123601	0.0492248	0.0107266	-87.7072	-87.4229	175	178	3	5127.96
platelet_count	75	3	168640438	169642221	chr3:169482779:T:C	0.0512688	0.0427608	0.0426524	0.136555	169482779	-0.0360976	-0.0194145	0.0106439	0.0146833	-3.39139	-1.32221	0.000695659	0.186113	0.0514116	1.2998e-06	0.0123601	0.042618	0.0087936	-87.8482	-87.6222	175	178	3	5127.96
platelet_count	75	3	168640438	169642221	chr3:169485395:A:G	0.0594191	0.0493023	0.0426039	0.136505	169485395	-0.0366305	-0.0190452	0.0106491	0.0146777	-3.43977	-1.29756	0.000582446	0.194454	0.0595591	1.2998e-06	0.0123601	0.0491623	0.0103968	-87.7044	-87.4542	175	178	3	5127.96
platelet_count	75	3	183217182	184872477	chr3:184372454:C:T	1	1	0.0639861	0.0773085	184372454	0.110206	0.157197	0.0086761	0.0189163	12.7023	8.31013	6.13845e-37	1.01645e-16	1	6.58377e-70	2.5648e-24	1	0	-274.149	-303.348	286	241	3	34270.7
platelet_count	75	3	183217182	184872477	chr3:184373361:G:T	1	0.999983	0.382625	0.587079	184373361	-0.0208852	-0.0508771	0.00443493	0.0103004	-4.70924	-4.93934	2.48984e-06	7.90219e-07	1	6.58377e-70	2.5648e-24	0.999983	1.7e-05	-274.149	-283.35	286	241	3	34270.7
platelet_count	75	3	183217182	184872477	chr3:184376395:A:G	0.989483	0.985325	0.541861	0.598452	184376395	0.032009	0.0679941	0.00427221	0.010292	7.49237	6.60648	6.81998e-14	4.03497e-11	0.989483	6.58377e-70	2.5648e-24	0.985325	0.004158	-274.192	-277.868	286	241	3	34270.7
platelet_count	75	4	5628413	7391454	chr4:7039650:A:G	0.237979	0.184935	0.547106	0.445844	7039650	0.0213703	0.0111336	0.00428886	0.0101534	4.98275	1.09654	6.27933e-07	0.272857	0.237993	4.18679e-09	6.86507e-05	0.184921	0.053072	-214.162	-213.613	110	112	3	603.863
platelet_count	75	4	5628413	7391454	chr4:6891454:C:T	0.356129	0.353714	0.196755	0.0381339	6891454	0.0298741	0.0821602	0.00542273	0.0264468	5.50906	3.10662	3.6166e-08	0.00189505	0.356146	4.18679e-09	6.86507e-05	0.353697	0.002449	-212.765	-215.904	110	112	3	603.863
platelet_count	75	4	5628413	7391454	chr4:6411125:C:T	0.0525882	0.0586042	0.542183	0.401528	6411125	0.00992107	-0.03742	0.00430621	0.0102857	2.3039	-3.63808	0.0212305	0.000275375	0.0586475	4.18679e-09	6.86507e-05	0.0525449	0.0061026	-215.101	-215.465	110	112	3	603.863
platelet_count	75	4	5628413	7391454	chr4:7035891:TCTC:T	0.120801	0.102952	0.522953	0.269077	7035891	0.020262	0.0196289	0.00427173	0.0113793	4.74327	1.72497	2.10592e-06	0.0845488	0.120824	4.18679e-09	6.86507e-05	0.102929	0.017895	-214.761	-214.7	110	112	3	603.863
platelet_count	75	4	5628413	7391454	chr4:7350750:T:C	0.461954	0.46492	0.439343	0.647127	7350750	-0.0136702	0.0368928	0.00429443	0.0105764	-3.18324	3.48823	0.0014568	0.000487269	0.465682	4.18679e-09	6.86507e-05	0.461192	0.00449	-212.887	-215.803	110	112	3	603.863
platelet_count	75	4	5628413	7391454	chr4:6889708:G:A	0.621635	0.620772	0.185126	0.0361241	6889708	0.0291189	0.0976559	0.00550659	0.0270832	5.288	3.60577	1.23922e-07	0.000311986	0.621697	4.18679e-09	6.86507e-05	0.62071	0.000987	-212.252	-216.833	110	112	3	603.863
platelet_count	75	4	5628413	7391454	chr4:7350905:C:A	0.148822	0.154427	0.434232	0.652888	7350905	-0.0111122	0.0384687	0.00429789	0.010632	-2.5855	3.61822	0.00972518	0.00029737	0.154548	4.18679e-09	6.86507e-05	0.148701	0.005847	-214.025	-215.473	110	112	3	603.863
platelet_count	75	4	5628413	7391454	chr4:7040622:G:A	0.181866	0.138089	0.544627	0.431192	7040622	0.0211065	0.00989472	0.00427512	0.0101606	4.93705	0.973832	7.94405e-07	0.330152	0.18188	4.18679e-09	6.86507e-05	0.138075	0.043805	-214.452	-213.803	110	112	3	603.863
platelet_count	75	4	104614277	105783621	chr4:105283621:C:G	0.537273	0.483831	0.0855225	0.522822	105283621	-0.0489308	-0.0191429	0.00781985	0.0102145	-6.25726	-1.87409	3.93411e-10	0.0609322	0.537616	2.8333e-07	0.0261928	0.483488	0.054128	-45.0969	-45.3893	155	88	3	604.545
platelet_count	75	4	104614277	105783621	chr4:105282566:T:C	0.430078	0.391948	0.085429	0.515783	105282566	-0.0484491	-0.0198791	0.00781963	0.0101982	-6.19584	-1.94927	5.82041e-10	0.0512771	0.430563	2.8333e-07	0.0261928	0.391463	0.0391	-45.2945	-45.6999	155	88	3	604.545
platelet_count	75	4	104614277	105783621	chr4:104980316:G:A	0.531096	0.487819	0.828534	0.876942	104980316	-0.0231697	-0.0300857	0.00565906	0.0154567	-4.09426	-1.94645	4.23854e-05	0.0516152	0.532034	2.8333e-07	0.0261928	0.486881	0.045153	-44.8503	-45.4325	155	88	3	604.545
platelet_count	75	4	109452770	110452770	chr4:110069170:TAGG:T	0.0692048		0.0940798	0	110069170	0.0259422		0.00776026		3.34296		0.000829218		0.0692048	1.41782e-09	0.108239					128	127	3	980.143
platelet_count	75	4	109452770	110452770	chr4:110309540:G:A		0.053429	0	0.0126509			0.158389		0.0450662		3.51458		0.000441426	0.053429	1.41782e-09	0.108239					128	127	3	980.143
platelet_count	75	4	109452770	110452770	chr4:109924551:T:C	0.0551746	0.040271	0.445992	0.685144	109924551	-0.0298988	0.00233399	0.00429842	0.0106261	-6.95575	0.219646	3.5287e-12	0.826149	0.0556541	1.41782e-09	0.108239	0.0397915	0.0158626	-182.725	-181.872	128	127	3	980.143
platelet_count	75	4	109452770	110452770	chr4:109971007:T:C	0.0581264	0.0418512	0.449938	0.846002	109971007	-0.0300624	-0.000602145	0.00431023	0.0141625	-6.97467	-0.042517	3.08501e-12	0.966087	0.0586183	1.41782e-09	0.108239	0.0413593	0.017259	-182.739	-181.839	128	127	3	980.143
platelet_count	75	4	109452770	110452770	chr4:110319551:C:G	0.113718	0.186693	0.168696	0.140363	110319551	0.00552334	0.0528055	0.00569841	0.0145829	0.969276	3.62106	0.33241	0.000294121	0.186911	1.41782e-09	0.108239	0.1135	0.073411	-181.406	-180.057	128	127	3	980.143
platelet_count	75	4	109452770	110452770	chr4:109929980:G:A	0.0541359	0.039393	0.45167	0.844774	109929980	-0.0300063	0.00235988	0.00431173	0.0141266	-6.95922	0.167052	3.44295e-12	0.867331	0.0546631	1.41782e-09	0.108239	0.0388658	0.0157973	-182.758	-181.891	128	127	3	980.143
platelet_count	75	4	109452770	110452770	chr4:109952770:T:C	0.100087	0.0715655	0.451249	0.840899	109952770	-0.0304372	-0.000430521	0.00431263	0.013969	-7.0577	-0.0308198	1.70391e-12	0.975414	0.10056	1.41782e-09	0.108239	0.0710927	0.0294671	-182.173	-181.287	128	127	3	980.143
platelet_count	75	4	109452770	110452770	chr4:109922104:A:G	0.0519378	0.0384825	0.450712	0.83584	109922104	-0.0298869	0.00486908	0.00430328	0.0131703	-6.94514	0.369701	3.804e-12	0.711609	0.0525102	1.41782e-09	0.108239	0.0379101	0.0146001	-182.773	-181.963	128	127	3	980.143
platelet_count	75	4	109452770	110452770	chr4:109933275:G:A	0.0599331	0.0432857	0.451124	0.840423	109933275	-0.0300873	0.00123007	0.00431234	0.0139482	-6.97704	0.0881884	3.03361e-12	0.929728	0.0604408	1.41782e-09	0.108239	0.042778	0.0176628	-182.668	-181.784	128	127	3	980.143
platelet_count	75	4	109452770	110452770	chr4:110086189:G:A	0.0496719	0.0782287	0.26865	0.179226	110086189	-0.00845827	0.0434545	0.0048118	0.0131695	-1.75782	3.29964	0.078782	0.000969785	0.0784947	1.41782e-09	0.108239	0.0494059	0.0290888	-182.175	-180.873	128	127	3	980.143
platelet_count	75	4	109452770	110452770	chr4:109927638:A:G	0.0954949	0.0687997	0.457877	0.845909	109927638	-0.0307593	-0.00372295	0.00435931	0.0142336	-7.056	-0.261562	1.72487e-12	0.793662	0.0960045	1.41782e-09	0.108239	0.0682901	0.0277144	-182.225	-181.355	128	127	3	980.143
platelet_count	75	4	109452770	110452770	chr4:109921984:T:C	0.0861804	0.0838282	0.330682	0.416436	109921984	-0.0276189	0.0210159	0.00450343	0.00972186	-6.13287	2.16172	8.66364e-10	0.0306519	0.0889029	1.41782e-09	0.108239	0.0811057	0.0077972	-181.604	-182.153	128	127	3	980.143
platelet_count	75	4	109452770	110452770	chr4:109936627:T:G	0.0583365	0.042045	0.451259	0.840673	109936627	-0.030079	0.000267065	0.00431309	0.0139597	-6.97389	0.0191312	3.10217e-12	0.984737	0.0588512	1.41782e-09	0.108239	0.0415303	0.0173209	-182.701	-181.804	128	127	3	980.143
platelet_count	75	4	109452770	110452770	chr4:110087967:C:T	0.0513862	0.0817158	0.268625	0.178917	110087967	-0.00831377	0.0437681	0.00481247	0.0131793	-1.72755	3.32097	0.0840726	0.00089866	0.081973	1.41782e-09	0.108239	0.051129	0.030844	-182.139	-180.814	128	127	3	980.143
platelet_count	75	4	109452770	110452770	chr4:109953217:T:C	0.0684621	0.0491802	0.451215	0.840916	109953217	-0.0301839	-0.00032356	0.00431266	0.0139691	-6.9989	-0.0231626	2.59616e-12	0.981521	0.0689544	1.41782e-09	0.108239	0.0486879	0.0202665	-182.545	-181.65	128	127	3	980.143
platelet_count	75	4	150698312	152309956	chr4:152044823:G:T	0.0821707	0.125817	0.0851898	0.0722982	152044823	-0.00706214	-0.0728812	0.00781029	0.0195452	-0.90421	-3.72885	0.365886	0.00019289	0.125969	2.93749e-07	0.0188288	0.0820191	0.0439495	-63.3508	-62.1917	281	277	3	46938.1
platelet_count	75	4	150698312	152309956	chr4:152041116:A:G	0.066954	0.102223	0.0850683	0.0725273	152041116	-0.00713653	-0.0714173	0.00781828	0.019522	-0.912801	-3.6583	0.361349	0.00025455	0.102378	2.93749e-07	0.0188288	0.0667987	0.0355796	-63.5566	-62.4037	281	277	3	46938.1
platelet_count	75	4	150698312	152309956	chr4:152035126:A:T	0.0558866	0.0861851	0.0849621	0.0727063	152035126	-0.00687892	-0.0704142	0.00782375	0.0195169	-0.879236	-3.60786	0.379276	0.000309483	0.0863353	2.93749e-07	0.0188288	0.0557364	0.0305989	-63.7375	-62.554	281	277	3	46938.1
platelet_count	75	4	150698312	152309956	chr4:152026225:T:C	0.061192	0.0844329	0.0808897	0.0819179	152026225	-0.00981445	-0.0644825	0.0080348	0.0184261	-1.22149	-3.49952	0.221903	0.000467109	0.0846393	2.93749e-07	0.0188288	0.0609856	0.0236537	-63.6694	-62.831	281	277	3	46938.1
platelet_count	75	5	785858	1786401	chr5:1292868:C:A	0.0768308	0.0539954	0.499564	0.473471	1292868	-0.0321922	-0.004807	0.00427484	0.0101083	-7.53063	-0.475547	5.0924e-14	0.634402	0.0768514	2.24873e-14	8.94161e-05	0.0539748	0.0228766	-21757.8	-21756.9	52	51	3	20.397
platelet_count	75	5	785858	1786401	chr5:1287079:G:A	0.0528633	0.0385956	0.588276	0.733003	1287079	-0.0310957	-0.0180478	0.00434012	0.0113287	-7.16471	-1.5931	7.84938e-13	0.111153	0.0528869	2.24873e-14	8.94161e-05	0.038572	0.0143149	-21758.2	-21757.4	52	51	3	20.397
platelet_count	75	5	785858	1786401	chr5:1312214:C:T	0.538221	0.378146	0.17834	0.0523876	1312214	-0.0334629	-0.0117216	0.00557875	0.0228353	-5.99828	-0.513311	2.00106e-09	0.60774	0.538233	2.24873e-14	8.94161e-05	0.378134	0.160099	-21755.8	-21754.8	52	51	3	20.397
platelet_count	75	5	785858	1786401	chr5:1317366:A:G	0.13831	0.097128	0.197216	0.0437397	1317366	-0.0314643	-0.00787612	0.0053756	0.0249676	-5.85318	-0.315453	4.83785e-09	0.752421	0.138332	2.24873e-14	8.94161e-05	0.0971055	0.041227	-21757.1	-21756.2	52	51	3	20.397
platelet_count	75	5	785858	1786401	chr5:1335270:CTG:C	0.0598485	0.0420451	0.197393	0.0441655	1335270	-0.0304231	-0.0078261	0.0053733	0.0248624	-5.6619	-0.314776	1.50117e-08	0.752935	0.0598734	2.24873e-14	8.94161e-05	0.0420202	0.0178532	-21758	-21757	52	51	3	20.397
platelet_count	75	5	785858	1786401	chr5:803095:G:A	0.326735	0.378658	0.0182725	0.297053	803095	0.0326353	0.047512	0.0168682	0.0112491	1.93472	4.22362	0.0530269	2.41474e-05	0.37871	2.24873e-14	8.94161e-05	0.326683	0.052027	-21755.7	-21755.8	52	51	3	20.397
platelet_count	75	5	785858	1786401	chr5:1282204:C:A	0.990475	0.986924	0.334605	0.186626	1282204	0.0341627	0.0422512	0.00450271	0.013015	7.58716	3.24635	3.29856e-14	0.00117088	0.990501	2.24873e-14	8.94161e-05	0.986898	0.003603	-21754	-21757.8	52	51	3	20.397
platelet_count	75	5	785858	1786401	chr5:955557:CTCTG:C	0.25588	0.320997	0.0160709	0.392586	955557	0.0300833	0.0442418	0.0176888	0.0104283	1.7007	4.24249	0.0890025	2.22046e-05	0.32103	2.24873e-14	8.94161e-05	0.255847	0.065183	-21756	-21755.6	52	51	3	20.397
platelet_count	75	5	66120955	67178993	chr5:66629434:T:A	0.0505007	0.0579264	0.375897	0.566443	66629434	-0.012933	0.0452757	0.0044445	0.0101055	-2.90988	4.48029	0.0036165	7.49568e-06	0.0584363	0.000210839	4.44334e-05	0.0499908	0.0084455	-75.0097	-75.2133	110	119	3	621.201
platelet_count	75	5	66120955	67178993	chr5:66685940:G:C	0.124775	0.188906	0.191456	0.151719	66685940	-0.0036014	0.072847	0.00548755	0.0139587	-0.656286	5.21877	0.511642	1.81918e-07	0.188975	0.000210839	4.44334e-05	0.124706	0.064269	-74.2293	-73.1252	110	119	3	621.201
platelet_count	75	5	66120955	67178993	chr5:66633384:G:A	0.178887	0.192474	0.622502	0.789994	66633384	-0.00917512	-0.0534401	0.00446356	0.012473	-2.05556	-4.28447	0.0398273	1.84034e-05	0.192789	0.000210839	4.44334e-05	0.178572	0.014217	-73.1836	-74.1941	110	119	3	621.201
platelet_count	75	5	66120955	67178993	chr5:66695100:A:G	0.0512962	0.0405006	0.127208	0.0754797	66695100	-0.0281592	-0.0274999	0.00638466	0.0190953	-4.41045	-1.44014	1.03263e-05	0.149844	0.0514107	0.000210839	4.44334e-05	0.0403861	0.0110246	-75.0582	-74.5873	110	119	3	621.201
platelet_count	75	5	66120955	67178993	chr5:66678993:T:G	0.14167	0.218101	0.189555	0.185865	66678993	-0.00271857	0.0686558	0.00551834	0.0128731	-0.492642	5.33326	0.622267	9.7517e-08	0.218159	0.000210839	4.44334e-05	0.141612	0.076547	-74.1422	-72.9448	110	119	3	621.201
platelet_count	75	5	66120955	67178993	chr5:66628992:A:G	0.0683412	0.0997428	0.329279	0.360138	66628992	-0.00453869	-0.0531112	0.00451136	0.0103992	-1.00606	-5.10722	0.31439	3.29947e-07	0.0998879	0.000210839	4.44334e-05	0.0681961	0.0316918	-74.6395	-73.5085	110	119	3	621.201
platelet_count	75	5	66120955	67178993	chr5:66702434:C:T	0.106339	0.0910265	0.128312	0.0763816	66702434	-0.0285685	-0.0353828	0.00636148	0.0190288	-4.49085	-1.85944	7.10186e-06	0.0629798	0.106535	0.000210839	4.44334e-05	0.090831	0.0157035	-74.2529	-74.2488	110	119	3	621.201
platelet_count	75	5	66120955	67178993	chr5:66691615:G:A	0.0606605	0.0485039	0.127178	0.0762852	66691615	-0.0283468	-0.028805	0.00638518	0.0190036	-4.43947	-1.51577	9.02791e-06	0.129594	0.0607761	0.000210839	4.44334e-05	0.0483883	0.0123878	-74.8775	-74.4714	110	119	3	621.201
platelet_count	75	5	66120955	67178993	chr5:66698192:T:C	0.0860186	0.078622	0.724726	0.942983	66698192	-0.0212131	-0.0342408	0.00482823	0.0221805	-4.39355	-1.54373	1.11631e-05	0.122669	0.086281	0.000210839	4.44334e-05	0.0783596	0.0079214	-74.2069	-74.7535	110	119	3	621.201
platelet_count	75	5	66120955	67178993	chr5:66689545:C:T	0.0912339	0.137139	0.190733	0.151669	66689545	-0.00404601	0.07175	0.00549252	0.013962	-0.736639	5.13894	0.461344	2.78894e-07	0.137213	0.000210839	4.44334e-05	0.0911596	0.0460537	-74.5244	-73.4552	110	119	3	621.201
platelet_count	75	5	66120955	67178993	chr5:66689520:C:T	0.107047	0.160443	0.190733	0.152252	66689520	-0.00422263	0.0720926	0.00549248	0.0139358	-0.768803	5.17318	0.442012	2.32368e-07	0.160518	0.000210839	4.44334e-05	0.106972	0.053546	-74.3636	-73.3087	110	119	3	621.201
platelet_count	75	5	74558596	78867577	chr5:76701084:G:A	0.60974		0.0334323	0	76701084	-0.108796		0.0118668		-9.1681		4.90348e-20		0.60974	2.10066e-20	0.0513105					518	510	2	1365.4
platelet_count	75	5	74558596	78867577	chr5:76723219:C:T	0.057008		0.0360839	0	76723219	-0.100968		0.0114165		-8.84405		9.37897e-19		0.057008	2.10066e-20	0.0513105					518	510	2	1365.4
platelet_count	75	5	74558596	78867577	chr5:76727669:A:G	0.230981		0.033555	0	76727669	-0.106914		0.0118318		-9.03616		1.651e-19		0.230981	2.10066e-20	0.0513105					518	510	2	1365.4
platelet_count	75	5	74558596	78867577	chr5:76751114:T:C	0.0993094		0.0333614	0	76751114	-0.105815		0.0118576		-8.92386		4.57787e-19		0.0993094	2.10066e-20	0.0513105					518	510	2	1365.4
platelet_count	75	5	87367336	90059999	chr5:88884379:T:C	1		0.0436918	0	88884379	0.126791		0.0103656		12.2318		2.22554e-34		1	1.3137e-31	0.00186876					195	169	3	5535.08
platelet_count	75	5	87367336	90059999	chr5:88838102:A:G	0.232588	0.222429	0.769689	0.938073	88838102	-0.045289	-0.0536306	0.00503089	0.0210842	-9.00217	-2.54364	2.25111e-19	0.0109778	0.232615	1.3137e-31	0.00186876	0.222402	0.010213	-113.877	-115.288	195	169	3	5535.08
platelet_count	75	5	87367336	90059999	chr5:89046775:C:T	0.0403737	0.0520526	0.404667	0.419431	89046775	0.0140497	0.0417501	0.00435353	0.0102215	3.22719	4.08454	0.00125053	4.43372e-05	0.0520696	1.3137e-31	0.00186876	0.0403567	0.0117129	-116.272	-115.731	195	169	3	5535.08
platelet_count	75	5	87367336	90059999	chr5:88832825:A:T	0.163476	0.157798	0.770341	0.939576	88832825	-0.0447159	-0.0566102	0.00503618	0.0213209	-8.87895	-2.65515	6.85949e-19	0.00793371	0.163513	1.3137e-31	0.00186876	0.157761	0.005752	-114.224	-115.882	195	169	3	5535.08
platelet_count	75	5	87367336	90059999	chr5:88902184:AATAC:A	0.186856	0.192003	0.216837	0.0690062	88902184	0.0402845	0.0887836	0.00516194	0.0201999	7.80414	4.39525	6.04937e-15	1.11217e-05	0.192055	1.3137e-31	0.00186876	0.186804	0.005251	-114.215	-115.937	195	169	3	5535.08
platelet_count	75	5	87367336	90059999	chr5:88720191:A:G	0.146969	0.137339	0.717181	0.586653	88720191	0.0290065	0.0219791	0.00475394	0.0102438	6.10156	2.1456	1.05428e-09	0.0319172	0.147014	1.3137e-31	0.00186876	0.137294	0.00972	-114.831	-115.724	195	169	3	5535.08
platelet_count	75	5	87367336	90059999	chr5:88832835:G:T	0.165989	0.160044	0.770242	0.939626	88832835	-0.0447526	-0.0563159	0.00503528	0.0213283	-8.8878	-2.64043	6.33463e-19	0.0082866	0.166026	1.3137e-31	0.00186876	0.160007	0.006019	-114.21	-115.836	195	169	3	5535.08
platelet_count	75	5	158315536	160668887	chr5:158833114:A:T	0.388286		0.0209755	0	158833114	0.0745226		0.0148151		5.03018		4.90877e-07		0.388286	1.73067e-10	0.00420213					212	211	3	8179.27
platelet_count	75	5	158315536	160668887	chr5:160168605:G:C	0.0742591	0.0650998	0.703233	0.718507	160168605	-0.030567	-0.019031	0.00466176	0.0112029	-6.55697	-1.69876	5.51831e-11	0.0893797	0.0743177	1.73067e-10	0.00420213	0.0650412	0.0092765	-162.068	-162.22	212	211	3	8179.27
platelet_count	75	5	158315536	160668887	chr5:158753033:A:G	0.0505491	0.0358464	0.164459	0.0710528	158753033	0.0252925	-0.00506206	0.00571942	0.0197318	4.42221	-0.256544	9.77999e-06	0.797534	0.0506333	1.73067e-10	0.00420213	0.0357622	0.0148711	-163.331	-162.421	212	211	3	8179.27
platelet_count	75	5	158315536	160668887	chr5:160180364:A:T	0.053197	0.0454025	0.687309	0.717206	160180364	-0.0300344	-0.0172092	0.00459667	0.0111963	-6.53395	-1.53705	6.43687e-11	0.124298	0.0532302	1.73067e-10	0.00420213	0.0453693	0.0078609	-162.446	-162.404	212	211	3	8179.27
platelet_count	75	5	158315536	160668887	chr5:160174085:T:C	0.110339	0.100457	0.690357	0.721594	160174085	-0.0305076	-0.0219571	0.00463928	0.0113152	-6.57592	-1.94049	4.85921e-11	0.052334	0.110392	1.73067e-10	0.00420213	0.100404	0.009988	-161.658	-162.168	212	211	3	8179.27
platelet_count	75	5	158315536	160668887	chr5:158751871:G:T	0.0657697	0.0473186	0.165604	0.0966982	158751871	0.0254896	-0.00780105	0.00570337	0.0170712	4.46922	-0.456971	7.8594e-06	0.647697	0.0658858	1.73067e-10	0.00420213	0.0472025	0.0186833	-163.049	-162.198	212	211	3	8179.27
platelet_count	75	5	158315536	160668887	chr5:160168887:G:C	0.0899349	0.0786402	0.702988	0.720677	160168887	-0.0307042	-0.0188818	0.00465839	0.0112268	-6.59115	-1.68185	4.38619e-11	0.092613	0.0899704	1.73067e-10	0.00420213	0.0786047	0.0113657	-161.876	-162.01	212	211	3	8179.27
platelet_count	75	5	158315536	160668887	chr5:158753049:A:G	0.0564922	0.0411745	0.165305	0.0967532	158753049	0.0252772	-0.00949956	0.00570849	0.0170684	4.42801	-0.556558	9.52092e-06	0.577836	0.0565691	1.73067e-10	0.00420213	0.0410976	0.0154715	-163.189	-162.387	212	211	3	8179.27
platelet_count	75	5	158315536	160668887	chr5:160530621:C:T	0.0384752	0.0649594	0.494233	0.442805	160530621	-0.0038192	-0.0428865	0.00432249	0.010116	-0.883566	-4.23946	0.376933	2.25069e-05	0.0650395	1.73067e-10	0.00420213	0.0383951	0.0266444	-163.111	-161.682	212	211	3	8179.27
platelet_count	75	5	158315536	160668887	chr5:160173893:T:C	0.0908969	0.0812273	0.690655	0.721837	160173893	-0.0305093	-0.0205248	0.00464568	0.0113245	-6.56724	-1.81243	5.15093e-11	0.069935	0.0909505	1.73067e-10	0.00420213	0.0811737	0.0097768	-161.862	-162.183	212	211	3	8179.27
platelet_count	75	5	158315536	160668887	chr5:158771826:A:G	0.0713822	0.0701132	0.168784	0.317767	158771826	-0.0206923	-0.0292383	0.00566879	0.0108776	-3.65021	-2.68794	0.000262166	0.00719532	0.0716995	1.73067e-10	0.00420213	0.0697959	0.0019036	-162.273	-164.155	212	211	3	8179.27
platelet_count	75	5	158315536	160668887	chr5:160173207:T:C	0.0590201	0.052977	0.687567	0.719835	160173207	-0.0298851	-0.0207024	0.00460165	0.0112422	-6.49442	-1.84149	8.37468e-11	0.0655646	0.0590937	1.73067e-10	0.00420213	0.0529034	0.0061903	-162.291	-162.649	212	211	3	8179.27
platelet_count	75	5	158315536	160668887	chr5:158770461:A:G	0.0842925	0.0831662	0.168724	0.317676	158770461	-0.0206065	-0.0302367	0.00566865	0.0108708	-3.63516	-2.78144	0.000277948	0.00541683	0.0846944	1.73067e-10	0.00420213	0.0827643	0.0019301	-162.104	-164.161	212	211	3	8179.27
platelet_count	75	5	158315536	160668887	chr5:160531177:ATT:A	0.0426185	0.0770235	0.48651	0.547057	160531177	-0.0024279	-0.0468057	0.00433829	0.0108243	-0.559643	-4.32411	0.575724	1.53892e-05	0.0770343	1.73067e-10	0.00420213	0.0426077	0.0344266	-162.979	-161.396	212	211	3	8179.27
platelet_count	75	5	158315536	160668887	chr5:160537229:C:T	0.0687102	0.124743	0.499878	0.625432	160537229	-0.00250292	-0.0462323	0.00433051	0.0104239	-0.577975	-4.43523	0.563282	9.24663e-06	0.12479	1.73067e-10	0.00420213	0.0686635	0.0561262	-162.529	-160.936	212	211	3	8179.27
platelet_count	75	6	24499025	26027734	chr6:25292339:C:T	0.0564797	0.0500203	0.659624	0.85593	25292339	-0.0163434	-0.0244772	0.00449858	0.0143736	-3.63302	-1.70293	0.00028027	0.0885974	0.05648	1.32417e-17	0.00513895	0.05002	0.00646	-140.786	-141.028	382	382	2	439.306
platelet_count	75	6	24499025	26027734	chr6:25527735:T:C	0.0631516	0.0608627	0.442316	0.429226	25527735	-0.0368183	-0.0260521	0.00426712	0.0101474	-8.62838	-2.56735	6.31302e-18	0.010255	0.0631519	1.32417e-17	0.00513895	0.0608624	0.0022895	-140.321	-141.871	382	382	2	439.306
platelet_count	75	6	24499025	26027734	chr6:25288869:G:A	0.0686947	0.0629117	0.659205	0.844448	25288869	-0.0162086	-0.0263883	0.00449598	0.0139092	-3.60514	-1.89719	0.000312139	0.0578175	0.0686951	1.32417e-17	0.00513895	0.0629113	0.0057838	-140.566	-141.138	382	382	2	439.306
platelet_count	75	6	24499025	26027734	chr6:25526328:A:G	0.342342	0.321416	0.467019	0.455903	25526328	-0.0381813	-0.0224347	0.00424934	0.010091	-8.98523	-2.22324	2.62597e-19	0.026211	0.342342	1.32417e-17	0.00513895	0.321416	0.020926	-138.642	-139.605	382	382	2	439.306
platelet_count	75	6	24499025	26027734	chr6:25288835:A:C	0.0673152	0.0621528	0.659362	0.845057	25288835	-0.0160985	-0.0272794	0.00449701	0.0139359	-3.57982	-1.95749	0.000344	0.0503036	0.0673156	1.32417e-17	0.00513895	0.0621524	0.0051632	-140.58	-141.252	382	382	2	439.306
platelet_count	75	6	24499025	26027734	chr6:25536966:C:T	0.0850222	0.0819007	0.44173	0.429752	25536966	-0.0369826	-0.0258765	0.00426671	0.0101399	-8.66771	-2.55194	4.47435e-18	0.0107198	0.0850225	1.32417e-17	0.00513895	0.0819004	0.0031221	-140.023	-141.554	382	382	2	439.306
platelet_count	75	6	24499025	26027734	chr6:25547012:G:A	0.109183	0.104789	0.45675	0.497815	25547012	-0.0375577	-0.0253198	0.00430988	0.0101568	-8.71431	-2.49289	2.9694e-18	0.0126787	0.109183	1.32417e-17	0.00513895	0.104789	0.004394	-139.751	-141.18	382	382	2	439.306
platelet_count	75	6	24499025	26027734	chr6:25288321:G:A	0.0718927	0.0643674	0.658659	0.847437	25288321	-0.0165078	-0.0249341	0.00449418	0.0140063	-3.67315	-1.7802	0.000239708	0.0750585	0.071893	1.32417e-17	0.00513895	0.0643671	0.0075259	-140.532	-140.876	382	382	2	439.306
platelet_count	75	6	24499025	26027734	chr6:25536709:C:T	0.0947315	0.091138	0.441812	0.429774	25536709	-0.0370628	-0.0256609	0.00426685	0.0101402	-8.68623	-2.5306	3.80257e-18	0.0113944	0.0947318	1.32417e-17	0.00513895	0.0911377	0.0035941	-139.915	-141.409	382	382	2	439.306
platelet_count	75	6	24499025	26027734	chr6:25288956:G:C	0.0716961	0.0638797	0.659727	0.85603	25288956	-0.0165319	-0.0250221	0.00449817	0.0143767	-3.67526	-1.74046	0.000237732	0.0817939	0.0716964	1.32417e-17	0.00513895	0.0638794	0.007817	-140.542	-140.837	382	382	2	439.306
platelet_count	75	6	33065626	35135572	chr6:33573730:A:G	0.271542	0.271538	0.721324	0.730833	33573730	0.0754749	0.0818948	0.00473021	0.0113527	15.9559	7.21371	3.05584e-57	5.63952e-13	0.271542	4.12743e-58	2.1645e-12	0.271538	4e-06	-279.287	-288.607	1111	1144	2	38794.5
platelet_count	75	6	33065626	35135572	chr6:33579060:T:C	0.260326	0.260324	0.726273	0.733604	33579060	0.0754515	0.0836224	0.00475775	0.011374	15.8587	7.3521	1.43915e-56	2.02654e-13	0.260326	4.12743e-58	2.1645e-12	0.260324	2e-06	-279.329	-289.222	1111	1144	2	38794.5
platelet_count	75	6	33065626	35135572	chr6:33574746:T:C	0.999554	0.999506	0.21769	0.289182	33574746	0.0766174	0.077986	0.00514488	0.0111931	14.892	6.9673	4.21473e-50	3.3316e-12	0.999554	4.12743e-58	2.1645e-12	0.999506	4.8e-05	-277.984	-286.138	1111	1144	2	38794.5
platelet_count	75	6	33065626	35135572	chr6:33572915:T:A	0.0641815	0.0641803	0.7257	0.730058	33572915	0.0751905	0.0813115	0.00476001	0.0113646	15.7963	7.15479	3.86873e-56	8.67035e-13	0.0641815	4.12743e-58	2.1645e-12	0.0641803	1.2e-06	-280.729	-289.826	1111	1144	2	38794.5
platelet_count	75	6	33065626	35135572	chr6:33579153:T:C	0.350794	0.350792	0.726173	0.733591	33579153	0.0756003	0.0836555	0.00475786	0.0113729	15.8895	7.35566	8.80967e-57	1.97332e-13	0.350794	4.12743e-58	2.1645e-12	0.350792	2e-06	-279.031	-288.944	1111	1144	2	38794.5
platelet_count	75	6	47138975	48138975	chr6:47987326:G:A		0.0512101	0	0.0158193			0.144991		0.0407059		3.56191		0.000369018	0.0512101	6.3301e-06	0.00447083					57	66	3	33.442
platelet_count	75	6	47138975	48138975	chr6:47241462:C:T	0.107229	0.0957586	0.165332	0.424088	47241462	0.0202619	0.0186035	0.00586559	0.0102744	3.45436	1.81067	0.000551829	0.070207	0.107809	6.3301e-06	0.00447083	0.0951781	0.0126314	-9381.6	-9381.79	57	66	3	33.442
platelet_count	75	6	47138975	48138975	chr6:47230899:G:A	0.0710899	0.0596583	0.480599	0.17903	47230899	-0.0144177	-0.0191499	0.00431851	0.0132942	-3.33857	-1.44047	0.000842406	0.149751	0.0714902	6.3301e-06	0.00447083	0.059258	0.0122322	-9382.02	-9381.82	57	66	3	33.442
platelet_count	75	6	47138975	48138975	chr6:47413043:C:T	0.072869	0.0966144	0.594909	0.338763	47413043	0.00093062	-0.0367352	0.00438542	0.010707	0.212208	-3.43096	0.831946	0.000602665	0.0969207	6.3301e-06	0.00447083	0.0725627	0.024358	-9382.15	-9381.41	57	66	3	33.442
platelet_count	75	6	47138975	48138975	chr6:47238176:T:C	0.138803	0.127709	0.349552	0.519943	47238176	0.0154317	0.0202037	0.00454448	0.0100688	3.3957	2.00657	0.000684811	0.0448093	0.139576	6.3301e-06	0.00447083	0.126936	0.01264	-9381.3	-9381.79	57	66	3	33.442
platelet_count	75	6	47138975	48138975	chr6:47238297:G:A	0.175856	0.161358	0.34864	0.519792	47238297	0.0158066	0.0201005	0.00454618	0.0100676	3.4769	1.99655	0.000507474	0.0458873	0.176601	6.3301e-06	0.00447083	0.160613	0.015988	-9381.07	-9381.55	57	66	3	33.442
platelet_count	75	6	47138975	48138975	chr6:47665362:C:T	0.822197	0.787307	0.200286	0.256977	47665362	0.0294436	0.0277022	0.00529917	0.0115617	5.55626	2.39603	2.76319e-08	0.0165831	0.822333	6.3301e-06	0.00447083	0.787171	0.035162	-9379.22	-9380.58	57	66	3	33.442
platelet_count	75	6	47138975	48138975	chr6:47236425:C:T	0.167442	0.153095	0.34877	0.520317	47236425	0.0157897	0.0198337	0.00454561	0.0100671	3.47361	1.97015	0.000513735	0.0488347	0.168162	6.3301e-06	0.00447083	0.152375	0.015787	-9381.12	-9381.56	57	66	3	33.442
platelet_count	75	6	134037360	135606021	chr6:135082789:T:C	0.0662773	0.0653395	0.0973522	0.156125	135082789	-0.0592452	-0.0494222	0.00717938	0.0138782	-8.25214	-3.56114	1.57473e-16	0.000370108	0.0662773	5.54735e-45	1.27105e-09	0.0653395	0.0009378	-197.233	-199.685	388	388	2	508.058
platelet_count	75	6	134037360	135606021	chr6:135081951:C:G	0.0844242	0.0832138	0.0973139	0.155827	135081951	-0.0595809	-0.0493439	0.00717803	0.0138746	-8.30045	-3.55641	1.05011e-16	0.000376825	0.0844242	5.54735e-45	1.27105e-09	0.0832138	0.0012104	-196.991	-199.43	388	388	2	508.058
platelet_count	75	6	134037360	135606021	chr6:135087334:G:T	0.0822509	0.081107	0.0973464	0.155777	135087334	-0.0594607	-0.0495113	0.00717638	0.0138765	-8.28562	-3.568	1.18948e-16	0.000360562	0.0822509	5.54735e-45	1.27105e-09	0.081107	0.0011439	-197.017	-199.486	388	388	2	508.058
platelet_count	75	6	134037360	135606021	chr6:135091498:T:C	0.395906	0.394976	0.0971801	0.141454	135091498	-0.0592381	-0.0610282	0.00718206	0.0144536	-8.24807	-4.22237	1.62929e-16	2.42821e-05	0.395906	5.54735e-45	1.27105e-09	0.394976	0.00093	-195.434	-199.693	388	388	2	508.058
platelet_count	75	6	134037360	135606021	chr6:135091244:C:T	0.114335	0.113229	0.0973484	0.156552	135091244	-0.0594606	-0.0516815	0.00717713	0.0138598	-8.28474	-3.72889	1.19834e-16	0.000192857	0.114335	5.54735e-45	1.27105e-09	0.113229	0.001106	-196.683	-199.52	388	388	2	508.058
platelet_count	75	6	134037360	135606021	chr6:135080233:C:T	0.0824835	0.0813438	0.0972674	0.155735	135080233	-0.0595048	-0.0495485	0.00717905	0.0138794	-8.28868	-3.56993	1.1593e-16	0.000357916	0.0824835	5.54735e-45	1.27105e-09	0.0813438	0.0011397	-197.014	-199.49	388	388	2	508.058
platelet_count	75	6	134037360	135606021	chr6:135082974:G:A	0.0776161	0.0766421	0.0972935	0.156045	135082974	-0.0593036	-0.0501192	0.00717986	0.0138746	-8.25971	-3.61229	1.47805e-16	0.000304245	0.0776161	5.54735e-45	1.27105e-09	0.0766421	0.000974	-197.073	-199.647	388	388	2	508.058
platelet_count	75	6	134037360	135606021	chr6:135106021:T:C	0.886742	0.886745	0.247309	0.0709024	135106021	0.0712583	0.148126	0.00493715	0.0198565	14.4331	7.45984	3.57926e-47	9.0176e-14	0.886745	5.54735e-45	1.27105e-09	0.886742	3e-06	-194.57	-205.284	388	388	2	508.058
platelet_count	75	6	134037360	135606021	chr6:135106679:G:A	0.086277	0.0862786	0.246032	0.0709204	135106679	0.0706323	0.146299	0.00494633	0.0198683	14.2797	7.36343	3.25515e-46	1.86208e-13	0.0862787	5.54735e-45	1.27105e-09	0.0862769	1.8e-06	-196.901	-205.811	388	388	2	508.058
platelet_count	75	7	2274637	3274637	chr7:3140334:T:G	0.0461571	0.0547241	0.848743	0.64441	3140334	0.0115322	0.0376992	0.00595531	0.0105991	1.93646	3.55681	0.0528144	0.000376249	0.0548535	2.06222e-08	0.00738319	0.0460277	0.0088258	-153.054	-152.926	209	211	3	9276.05
platelet_count	75	7	2274637	3274637	chr7:2301420:C:T	0.0856821	0.0799091	0.372774	0.138709	2301420	0.0176055	0.0303182	0.00440959	0.0146031	3.99256	2.07615	6.54117e-05	0.0378928	0.085878	2.06222e-08	0.00738319	0.0797132	0.0061648	-152.391	-153.146	209	211	3	9276.05
platelet_count	75	7	2274637	3274637	chr7:2729263:C:T	0.0593728	0.0476074	0.416122	0.606223	2729263	-0.0244401	-0.0127158	0.00432068	0.0103346	-5.65655	-1.23041	1.54871e-08	0.218558	0.0594835	2.06222e-08	0.00738319	0.0474967	0.0119868	-153.245	-152.835	209	211	3	9276.05
platelet_count	75	7	2274637	3274637	chr7:2775001:C:T	0.058625	0.0437349	0.432977	0.408838	2775001	0.0244502	0.00784622	0.00429719	0.0102809	5.68982	0.763184	1.27529e-08	0.445363	0.0587057	2.06222e-08	0.00738319	0.0436542	0.0150515	-153.413	-152.679	209	211	3	9276.05
platelet_count	75	7	2274637	3274637	chr7:2293333:G:T	0.0633497	0.0587598	0.374153	0.145704	2293333	0.0173244	0.0292099	0.00442302	0.0144085	3.91686	2.02727	8.97687e-05	0.0426479	0.0635349	2.06222e-08	0.00738319	0.0585746	0.0049603	-152.697	-153.365	209	211	3	9276.05
platelet_count	75	7	2274637	3274637	chr7:2287246:ACT:A	0.0867217	0.080792	0.369959	0.121164	2287246	0.0176658	0.0322363	0.00441928	0.015591	3.99744	2.06762	6.40779e-05	0.0386882	0.0869162	2.06222e-08	0.00738319	0.0805975	0.0063187	-152.379	-153.121	209	211	3	9276.05
platelet_count	75	7	2274637	3274637	chr7:2728992:C:T	0.0528895	0.0414573	0.416411	0.606393	2728992	-0.024412	-0.0114657	0.00431995	0.0103367	-5.65098	-1.10922	1.59978e-08	0.267349	0.0529886	2.06222e-08	0.00738319	0.0413582	0.0116304	-153.385	-152.865	209	211	3	9276.05
platelet_count	75	7	2274637	3274637	chr7:2285148:G:C	0.0953943	0.0880484	0.386951	0.410035	2285148	0.017833	0.0203026	0.00442528	0.0103424	4.0298	1.96304	5.5867e-05	0.0496553	0.0956522	2.06222e-08	0.00738319	0.0877905	0.0078617	-152.307	-152.933	209	211	3	9276.05
platelet_count	75	7	2274637	3274637	chr7:2774637:A:G	0.129531	0.0913606	0.420127	0.274563	2774637	0.0254123	0.000439697	0.00431229	0.0113388	5.89301	0.0387781	3.80452e-09	0.969068	0.129604	2.06222e-08	0.00738319	0.091288	0.0383156	-152.649	-151.734	209	211	3	9276.05
platelet_count	75	7	2274637	3274637	chr7:2624009:C:T	0.169723	0.154972	0.0681811	0.0147324	2624009	0.0306991	-0.0708266	0.0084524	0.0416578	3.63199	-1.7002	0.000281383	0.0891088	0.169979	2.06222e-08	0.00738319	0.154716	0.015263	-152.042	-152.474	209	211	3	9276.05
platelet_count	75	7	2274637	3274637	chr7:2285113:G:A	0.109861	0.106971	0.354099	0.0897546	2285113	0.0170635	0.0452991	0.00445515	0.0178412	3.83007	2.53902	0.000128184	0.0111238	0.110318	2.06222e-08	0.00738319	0.106514	0.003804	-152.104	-153.638	209	211	3	9276.05
platelet_count	75	7	2274637	3274637	chr7:2730858:CAATT:C	0.0689756	0.0538541	0.414952	0.605722	2730858	-0.0246618	-0.011287	0.00432473	0.0103378	-5.70252	-1.09182	1.18386e-08	0.274927	0.0690719	2.06222e-08	0.00738319	0.0537578	0.0153141	-153.122	-152.59	209	211	3	9276.05
platelet_count	75	7	2274637	3274637	chr7:2727301:C:T	0.0657349	0.0520587	0.416235	0.606345	2727301	-0.0245631	-0.0120567	0.00432078	0.0103356	-5.68488	-1.16651	1.31273e-08	0.243421	0.065838	2.06222e-08	0.00738319	0.0519556	0.0138824	-153.156	-152.688	209	211	3	9276.05
platelet_count	75	7	2274637	3274637	chr7:2775506:G:A	0.0755488	0.0540274	0.419179	0.274176	2775506	0.02498	0.00569466	0.00431451	0.0113324	5.78976	0.502513	7.07002e-09	0.615312	0.0756177	2.06222e-08	0.00738319	0.0539585	0.0216592	-153.179	-152.304	209	211	3	9276.05
platelet_count	75	7	2274637	3274637	chr7:2286528:T:A	0.0720758	0.0660397	0.368534	0.127677	2286528	0.0176826	0.0296003	0.00442101	0.0152263	3.99967	1.94403	6.34767e-05	0.0519063	0.0722391	2.06222e-08	0.00738319	0.0658764	0.0063627	-152.576	-153.115	209	211	3	9276.05
platelet_count	75	7	2274637	3274637	chr7:2286524:T:A	0.0701856	0.064175	0.372615	0.132642	2286524	0.0177053	0.0294384	0.0044325	0.0152657	3.99444	1.92841	6.48955e-05	0.0538189	0.0703514	2.06222e-08	0.00738319	0.0640092	0.0063422	-152.605	-153.121	209	211	3	9276.05
platelet_count	75	7	2274637	3274637	chr7:2287181:C:T	0.0837111	0.0781496	0.370123	0.121289	2287181	0.0175934	0.0324879	0.00442018	0.0155923	3.98024	2.08359	6.88955e-05	0.0372105	0.083912	2.06222e-08	0.00738319	0.0779487	0.0059633	-152.413	-153.18	209	211	3	9276.05
platelet_count	75	7	35545531	36545532	chr7:36379057:G:A	0.0710757	0.0687009	0.125366	0.119513	36379057	-0.0260316	-0.0373952	0.0064296	0.0155588	-4.04872	-2.40347	5.15386e-05	0.0162493	0.0718964	2.2757e-08	0.00198107	0.0678802	0.0040162	-92.8964	-93.769	69	67	3	66.608
platelet_count	75	7	35545531	36545532	chr7:36044919:T:C	0.292647	0.274631	0.343851	0.123127	36044919	0.0258883	0.0356115	0.00448838	0.0154911	5.76785	2.29884	8.05264e-09	0.0215241	0.293268	2.2757e-08	0.00198107	0.27401	0.019258	-91.4845	-92.3026	69	67	3	66.608
platelet_count	75	7	35545531	36545532	chr7:36361217:T:C	0.147234	0.144507	0.126335	0.119914	36361217	-0.0263697	-0.0411793	0.00640711	0.0155387	-4.1157	-2.65011	3.8632e-05	0.00805295	0.148477	2.2757e-08	0.00198107	0.143264	0.005213	-92.1577	-93.4839	69	67	3	66.608
platelet_count	75	7	35545531	36545532	chr7:36365566:A:G	0.14929	0.14587	0.126337	0.119975	36365566	-0.0265984	-0.0403029	0.00640798	0.0155354	-4.15083	-2.59426	3.31554e-05	0.00948632	0.150389	2.2757e-08	0.00198107	0.144771	0.005618	-92.1496	-93.4311	69	67	3	66.608
platelet_count	75	7	35545531	36545532	chr7:36056340:A:G	0.0716234	0.0699393	0.793665	0.900271	36056340	-0.0272812	-0.0432496	0.00525336	0.016877	-5.1931	-2.56263	2.07229e-07	0.0103955	0.0726817	2.2757e-08	0.00198107	0.068881	0.0038007	-92.811	-93.7716	69	67	3	66.608
platelet_count	75	7	35545531	36545532	chr7:36046658:A:G	0.12007	0.11857	0.209231	0.0998246	36046658	0.0279206	0.0460451	0.00521563	0.0168797	5.35325	2.72783	8.65801e-08	0.00638077	0.121609	2.2757e-08	0.00198107	0.117031	0.004578	-92.3965	-93.5987	69	67	3	66.608
platelet_count	75	7	35545531	36545532	chr7:36041565:A:C	0.0623754	0.0613914	0.209758	0.102245	36041565	0.0274847	0.0434024	0.0052108	0.0167038	5.27456	2.59836	1.33358e-07	0.00937396	0.0635506	2.2757e-08	0.00198107	0.0602162	0.0033344	-93.0371	-93.9012	69	67	3	66.608
platelet_count	75	7	35545531	36545532	chr7:36373758:A:T	0.148411	0.14412	0.126514	0.119825	36373758	-0.0268454	-0.0391356	0.0064071	0.0155408	-4.18995	-2.51826	2.79261e-05	0.0118014	0.149355	2.2757e-08	0.00198107	0.143176	0.006179	-92.1625	-93.3607	69	67	3	66.608
platelet_count	75	7	35545531	36545532	chr7:35716226:G:A	0.187227	0.155231	0.138013	0.26329	35716226	0.020659	0.0166765	0.0061968	0.0114446	3.33382	1.45714	0.000856931	0.145093	0.187744	2.2757e-08	0.00198107	0.154714	0.03303	-91.9315	-91.725	69	67	3	66.608
platelet_count	75	7	35545531	36545532	chr7:36050707:C:A	0.110479	0.107861	0.21318	0.101318	36050707	0.0274493	0.0435031	0.005187	0.0167646	5.29194	2.59494	1.21283e-07	0.00946769	0.111605	2.2757e-08	0.00198107	0.106735	0.00487	-92.443	-93.5671	69	67	3	66.608
platelet_count	75	7	35545531	36545532	chr7:36047798:A:G	0.11893	0.117882	0.209314	0.100501	36047798	0.0278022	0.046574	0.00521513	0.0168314	5.33107	2.7671	9.78488e-08	0.00566103	0.120643	2.2757e-08	0.00198107	0.116169	0.004474	-92.3979	-93.6012	69	67	3	66.608
platelet_count	75	7	35545531	36545532	chr7:36045532:T:C	0.0936463	0.0744074	0.344529	0.14518	36045532	0.025903	0.0154602	0.00448294	0.0144438	5.77812	1.07037	7.57662e-09	0.284467	0.0941597	2.2757e-08	0.00198107	0.073894	0.0202657	-92.7496	-92.2647	69	67	3	66.608
platelet_count	75	7	35545531	36545532	chr7:36041826:A:T	0.0723086	0.0674966	0.213169	0.16731	36041826	0.0283973	0.0291271	0.00518126	0.0134866	5.48078	2.15971	4.24484e-08	0.0308069	0.0728403	2.2757e-08	0.00198107	0.0669649	0.0058754	-92.9844	-93.4907	69	67	3	66.608
platelet_count	75	7	35545531	36545532	chr7:36371129:A:T	0.100629	0.0969652	0.126263	0.119376	36371129	-0.026571	-0.0374184	0.00641017	0.015563	-4.14513	-2.40431	3.39903e-05	0.0162119	0.10143	2.2757e-08	0.00198107	0.0961639	0.0052664	-92.5571	-93.524	69	67	3	66.608
platelet_count	75	7	44274573	45274573	chr7:45274494:T:C		0.0780071	0	0.0114251			0.178059		0.0476489		3.7369		0.000186825	0.0780071	1.25021e-08	0.0214847					171	171	3	4568.68
platelet_count	75	7	44274573	45274573	chr7:44779845:C:T	0.0645038	0.0531483	0.429887	0.187127	44779845	-0.0265667	-0.0182724	0.00430467	0.013024	-6.1716	-1.40298	6.78637e-10	0.160638	0.0649204	1.25021e-08	0.0214847	0.0527317	0.0121887	-62.7566	-62.4425	171	171	3	4568.68
platelet_count	75	7	44274573	45274573	chr7:44770567:G:A	0.107697	0.0930831	0.439089	0.197289	44770567	-0.0265757	-0.0211965	0.00428988	0.0127284	-6.19498	-1.66529	5.85209e-10	0.0958705	0.108208	1.25021e-08	0.0214847	0.0925723	0.0156355	-62.1979	-62.1933	171	171	3	4568.68
platelet_count	75	7	44274573	45274573	chr7:44771624:C:T	0.159889	0.137846	0.438633	0.191928	44771624	-0.0268967	-0.0213852	0.00429043	0.0128606	-6.26899	-1.66285	3.64885e-10	0.0963576	0.160383	1.25021e-08	0.0214847	0.137352	0.023031	-61.8055	-61.8123	171	171	3	4568.68
platelet_count	75	7	44274573	45274573	chr7:44774573:G:A	0.249127	0.204619	0.390616	0.150506	44774573	-0.0274669	-0.0201498	0.00436164	0.0142133	-6.29738	-1.41767	3.03996e-10	0.156302	0.249457	1.25021e-08	0.0214847	0.204289	0.045168	-61.4092	-61.1448	171	171	3	4568.68
platelet_count	75	7	79677130	81171133	chr7:79818167:T:G		0.0536467	0	0.0502555			-0.0887391		0.0230652		-3.84732		0.000119791	0.0536467	1.17211e-05	1.10324e-07					67	136	3	253.693
platelet_count	75	7	79677130	81171133	chr7:80671133:T:G		0.922417	0	0.0902145			-0.106465		0.0176679		-6.02588		1.71145e-09	0.922417	1.17211e-05	1.10324e-07					67	136	3	253.693
platelet_count	75	7	79677130	81171133	chr7:80595392:C:T	0.0881681	0.0879249	0.0809227	0.181982	80595392	0.0395632	0.0587448	0.00790703	0.0131351	5.00354	4.47236	5.63833e-07	7.77875e-06	0.0885243	1.17211e-05	1.10324e-07	0.0875687	0.0009556	-130.747	-134.081	67	136	3	253.693
platelet_count	75	7	79677130	81171133	chr7:80594086:T:G	0.0819373	0.0820351	0.0808188	0.168254	80594086	0.0387654	0.0618775	0.00791256	0.0135248	4.89922	4.5751	9.63715e-07	4.78854e-06	0.0824265	1.17211e-05	1.10324e-07	0.0815459	0.0008806	-130.809	-134.212	67	136	3	253.693
platelet_count	75	7	79677130	81171133	chr7:80600168:T:C	0.156188	0.15563	0.0810679	0.181531	80600168	0.0402703	0.0593431	0.007902	0.0131543	5.09621	4.51132	3.47155e-07	6.47922e-06	0.156551	1.17211e-05	1.10324e-07	0.155267	0.001284	-130.174	-133.734	67	136	3	253.693
platelet_count	75	7	79677130	81171133	chr7:80745026:A:G	0.0619249	0.0487745	0.98614	0.773199	80745026	0.0611998	0.0379617	0.0183746	0.0121171	3.33068	3.13289	0.000866655	0.00173345	0.0620759	1.17211e-05	1.10324e-07	0.0486235	0.0134524	-132.732	-132.119	67	136	3	253.693
platelet_count	75	7	79677130	81171133	chr7:80594579:G:A	0.103436	0.103014	0.0817505	0.194458	80594579	0.0398182	0.0569374	0.00787138	0.0127813	5.05861	4.45474	4.23086e-07	8.44501e-06	0.103773	1.17211e-05	1.10324e-07	0.102677	0.001096	-130.61	-133.907	67	136	3	253.693
platelet_count	75	7	79677130	81171133	chr7:81012746:G:A	0.0858692	0.092268	0.085749	0.0178876	81012746	-0.0146003	0.1256	0.00766881	0.0381305	-1.90386	3.29396	0.0569317	0.000989586	0.0927952	1.17211e-05	1.10324e-07	0.085342	0.0074532	-132.077	-132.72	67	136	3	253.693
platelet_count	75	7	79677130	81171133	chr7:80593092:C:T	0.0695599	0.0691004	0.0810823	0.18073	80593092	0.0398802	0.0568878	0.00789973	0.0131631	5.0483	4.32175	4.46557e-07	1.55546e-05	0.0698325	1.17211e-05	1.10324e-07	0.0688278	0.0010047	-130.993	-133.993	67	136	3	253.693
platelet_count	75	7	79677130	81171133	chr7:80599905:G:T	0.170184	0.169851	0.0808044	0.181071	80599905	0.040055	0.060428	0.00791301	0.0131694	5.06192	4.58853	4.158e-07	4.49095e-06	0.17062	1.17211e-05	1.10324e-07	0.169415	0.001205	-130.085	-133.808	67	136	3	253.693
platelet_count	75	7	79677130	81171133	chr7:80594523:A:G	0.0816229	0.0813365	0.0813744	0.182085	80594523	0.0395132	0.0582676	0.0078853	0.0131337	5.01099	4.43651	5.42438e-07	9.19196e-06	0.081955	1.17211e-05	1.10324e-07	0.0810044	0.0009506	-130.826	-134.07	67	136	3	253.693
platelet_count	75	7	98822123	101138346	chr7:100624539:GA:G	0.0549076	0.0410472	0.656671	0.815663	100624539	0.025196	0.0114308	0.00448179	0.0129537	5.62185	0.882429	1.89428e-08	0.377556	0.0549078	9.94162e-10	0.0651643	0.041047	0.0138608	-144.688	-143.981	511	485	2	1233.28
platelet_count	75	7	98822123	101138346	chr7:100624226:C:T	0.0535458	0.0401056	0.656745	0.815688	100624226	0.0251703	0.0115778	0.00448223	0.0129564	5.61556	0.893595	1.96449e-08	0.371549	0.0535459	9.94162e-10	0.0651643	0.0401055	0.0134404	-144.711	-144.016	511	485	2	1233.28
platelet_count	75	7	98822123	101138346	chr7:100417223:C:T	0.103142	0.0736664	0.171422	0.0340465	100417223	0.0366657	-0.0135308	0.00567003	0.0280736	6.46658	-0.481975	1.00715e-10	0.629829	0.103142	9.94162e-10	0.0651643	0.0736663	0.0294758	-144.224	-143.326	511	485	2	1233.28
platelet_count	75	7	98822123	101138346	chr7:100638347:C:A	0.181907	0.133428	0.646641	0.681335	100638347	0.0256383	0.00844269	0.00445776	0.010813	5.75137	0.780788	8.87811e-09	0.434936	0.185995	9.94162e-10	0.0651643	0.12934	0.056655	-143.505	-142.719	511	485	2	1233.28
platelet_count	75	7	98822123	101138346	chr7:100637885:G:A	0.160643	0.116094	0.265989	0.15092	100637885	-0.0266298	-0.00952371	0.00480941	0.0140818	-5.53703	-0.676313	3.08433e-08	0.49885	0.160643	9.94162e-10	0.0651643	0.116094	0.044549	-143.631	-142.805	511	485	2	1233.28
platelet_count	75	7	98822123	101138346	chr7:100638579:G:A	0.128809	0.0927697	0.646064	0.671729	100638579	0.0253256	0.00702695	0.00445224	0.0107119	5.68828	0.655992	1.28687e-08	0.511837	0.129804	9.94162e-10	0.0651643	0.0917742	0.0380303	-143.863	-143.016	511	485	2	1233.28
platelet_count	75	7	106226334	107231773	chr7:106732176:T:C	0.128148	0.129238	0.432778	0.382058	106732176	-0.0534989	-0.0698614	0.00429279	0.0103306	-12.4625	-6.76256	1.27165e-35	1.39329e-11	0.130147	7.61383e-34	2.55116e-09	0.127239	0.002908	-100.839	-103.021	152	145	2	17.947
platelet_count	75	7	106226334	107231773	chr7:106727190:G:A	0.0506496	0.041756	0.424917	0.211286	106727190	-0.0547998	-0.0354616	0.00430878	0.0123177	-12.7182	-2.87891	5.01117e-37	0.00399479	0.0509564	7.61383e-34	2.55116e-09	0.0414492	0.0095072	-102.239	-101.923	152	145	2	17.947
platelet_count	75	7	106226334	107231773	chr7:106731773:C:G	0.862641	0.86426	0.43516	0.381923	106731773	-0.0539745	-0.0710778	0.00428882	0.0103308	-12.5849	-6.88021	2.72571e-36	6.15351e-12	0.864846	7.61383e-34	2.55116e-09	0.862055	0.002791	-98.9131	-102.849	152	145	2	17.947
platelet_count	75	8	105069300	106121040	chr8:105765158:T:C		0.106419	0	0.0276066			0.112221		0.0307944		3.64422		0.000268884	0.106419	2.54626e-25	0.0153838					115	116	3	779.378
platelet_count	75	8	105069300	106121040	chr8:105569300:A:T	0.977685	0.900334	0.297356	0.379585	105569300	-0.0521889	-0.0214542	0.00465118	0.0103725	-11.2206	-2.06837	3.36607e-29	0.0386183	0.977712	2.54626e-25	0.0153838	0.900307	0.077405	-71.6299	-72.3397	115	116	3	779.378
platelet_count	75	8	105069300	106121040	chr8:105648077:G:C	0.0675926	0.0646936	0.444501	0.558169	105648077	-0.0186097	-0.0228141	0.00427613	0.0101643	-4.35199	-2.24453	1.35042e-05	0.0248095	0.0691427	2.54626e-25	0.0153838	0.0631435	0.0059992	-74.3969	-75.0252	115	116	3	779.378
platelet_count	75	8	143422430	144428114	chr8:143481415:C:T	0.133405		0.0123305	0	143481415	0.0701758		0.0196226		3.57628		0.000348684		0.133405	1.2272e-14	0.129347					193	187	3	7756.71
platelet_count	75	8	143422430	144428114	chr8:143441769:A:C	0.326123		0.012525	0	143441769	0.073842		0.0195461		3.77784		0.000158285		0.326123	1.2272e-14	0.129347					193	187	3	7756.71
platelet_count	75	8	143422430	144428114	chr8:143496189:C:T	0.215167		0.0126088	0	143496189	0.0715065		0.0194073		3.68451		0.000229263		0.215167	1.2272e-14	0.129347					193	187	3	7756.71
platelet_count	75	8	143422430	144428114	chr8:143488704:A:C	0.216636		0.0123706	0	143488704	0.0723188		0.0195995		3.68984		0.000224518		0.216636	1.2272e-14	0.129347					193	187	3	7756.71
platelet_count	75	8	143422430	144428114	chr8:143922240:T:G	0.0970517	0.0708456	0.38591	0.081182	143922240	0.0364682	-0.00626845	0.00439848	0.0186983	8.2911	-0.335242	1.13594e-16	0.737446	0.0973047	1.2272e-14	0.129347	0.0705926	0.0267121	-584.871	-584.072	193	187	3	7756.71
platelet_count	75	8	143422430	144428114	chr8:143940256:C:G	0.0953924	0.0678404	0.361963	0.100311	143940256	0.0367241	0.00212681	0.00446797	0.0168364	8.21941	0.126322	2.06958e-16	0.899478	0.0956049	1.2272e-14	0.129347	0.0676279	0.027977	-584.844	-583.932	193	187	3	7756.71
platelet_count	75	8	143422430	144428114	chr8:143922430:G:A	0.129431	0.0944042	0.385689	0.0811413	143922430	0.0366312	-0.00640583	0.00439827	0.0186977	8.32855	-0.3426	8.28686e-17	0.731903	0.129674	1.2272e-14	0.129347	0.0941608	0.0355136	-584.586	-583.793	193	187	3	7756.71
platelet_count	75	9	4244743	5807277	chr9:4763368:C:A	0.441094	0.440995	0.170199	0.0884858	4763368	0.0550432	0.0744093	0.0056424	0.0178105	9.75529	4.17784	1.79256e-22	2.95542e-05	0.441094	2.02652e-74	2.37938e-05	0.440995	9.9e-05	-503.636	-510.226	443	434	2	738.004
platelet_count	75	9	4244743	5807277	chr9:4744743:T:C	0.534704	0.534631	0.457697	0.105863	4744743	0.0692046	0.0752096	0.00431434	0.0166368	16.0406	4.52068	7.87707e-58	6.19961e-06	0.534704	2.02652e-74	2.37938e-05	0.534631	7.3e-05	-502.662	-509.908	443	434	2	738.004
platelet_count	75	9	4244743	5807277	chr9:4778777:G:A	0.440784	0.437481	0.193845	0.0400631	4778777	0.0830039	0.0774561	0.00537099	0.0260666	15.4541	2.97147	8.18655e-54	0.00296734	0.440784	2.02652e-74	2.37938e-05	0.437481	0.003303	-503.68	-506.773	443	434	2	738.004
platelet_count	75	9	4244743	5807277	chr9:4780007:T:A	0.549534	0.408479	0.469438	0.471441	4780007	0.0671027	0.0103267	0.00425789	0.0100833	15.7596	1.02414	6.90563e-56	0.305783	0.549534	2.02652e-74	2.37938e-05	0.408479	0.141055	-503.748	-503.02	443	434	2	738.004
platelet_count	75	9	21490457	22642908	chr9:21990458:C:T	0.6311	0.568207	0.741876	0.744176	21990458	0.0390288	0.0210238	0.00486905	0.0115776	8.01569	1.8159	1.10706e-15	0.0694012	0.631159	2.31202e-28	0.000891264	0.568148	0.063011	-141.719	-142.128	248	240	3	25538.2
platelet_count	75	9	21490457	22642908	chr9:21986848:T:A	0.363088	0.318382	0.741042	0.729896	21986848	0.0387625	0.0190785	0.00486333	0.0114012	7.97037	1.67337	1.59872e-15	0.0942702	0.363169	2.31202e-28	0.000891264	0.318301	0.044868	-142.294	-142.466	248	240	3	25538.2
platelet_count	75	9	21490457	22642908	chr9:22143571:A:T	0.0517353	0.0509428	0.201843	0.256625	22143571	-0.0479495	-0.0318151	0.00537705	0.0115541	-8.91743	-2.75359	4.85119e-19	0.00589991	0.0519564	2.31202e-28	0.000891264	0.0507217	0.0012347	-143.848	-145.803	248	240	3	25538.2
platelet_count	75	9	21490457	22642908	chr9:22142908:G:A	0.937801	0.913028	0.194844	0.245102	22142908	-0.0508183	-0.030212	0.00545107	0.011679	-9.32262	-2.58687	1.1574e-20	0.00969219	0.937812	2.31202e-28	0.000891264	0.913017	0.024795	-140.934	-142.736	248	240	3	25538.2
platelet_count	75	9	37697082	38697189	chr9:38197082:C:T	0.243814	0.225572	0.477779	0.475662	38197082	-0.0315241	-0.0211056	0.00425326	0.0101532	-7.41175	-2.07871	1.25634e-13	0.037657	0.244288	1.13965e-10	0.0350982	0.225098	0.01919	-73.5226	-74.09	64	70	2	0.82
platelet_count	75	9	37697082	38697189	chr9:38196749:C:T	0.12008	0.113846	0.476433	0.471665	38196749	-0.0309027	-0.0229491	0.00425361	0.0101399	-7.26505	-2.26324	3.75646e-13	0.0236314	0.121148	1.13965e-10	0.0350982	0.112778	0.00837	-74.2194	-75.017	64	70	2	0.82
platelet_count	75	9	37697082	38697189	chr9:38197036:A:G	0.069438	0.0659006	0.479933	0.514881	38197036	-0.0305548	-0.0227711	0.00425116	0.0101227	-7.18742	-2.24951	6.64932e-13	0.0244907	0.0701414	1.13965e-10	0.0350982	0.0651972	0.0049442	-74.7693	-75.4625	64	70	2	0.82
platelet_count	75	9	37697082	38697189	chr9:38197433:G:A	0.117842	0.108847	0.476469	0.474119	38197433	-0.0311041	-0.0207963	0.00425356	0.0101371	-7.31249	-2.0515	2.64223e-13	0.0402311	0.118389	1.13965e-10	0.0350982	0.1083	0.010089	-74.2497	-74.7418	64	70	2	0.82
platelet_count	75	9	37697082	38697189	chr9:38196120:G:C	0.208161	0.197381	0.478293	0.498497	38196120	-0.0312096	-0.0231121	0.00425171	0.0101198	-7.34047	-2.28386	2.14477e-13	0.0223902	0.208813	1.13965e-10	0.0350982	0.196729	0.012084	-73.6677	-74.5529	64	70	2	0.82
platelet_count	75	9	37697082	38697189	chr9:38195759:T:C	0.0698021	0.0678692	0.493538	0.506865	38195759	-0.0302675	-0.0248983	0.00424743	0.0101209	-7.12608	-2.46008	1.0397e-12	0.0138989	0.0708046	1.13965e-10	0.0350982	0.0668667	0.0039379	-74.7352	-75.6819	64	70	2	0.82
platelet_count	75	9	37697082	38697189	chr9:38198231:T:TG	0.0768654	0.0707996	0.476439	0.474622	38198231	-0.0308625	-0.0204566	0.00425256	0.0101393	-7.25738	-2.01756	3.97555e-13	0.0436504	0.077423	1.13965e-10	0.0350982	0.070242	0.007181	-74.6817	-75.0901	64	70	2	0.82
platelet_count	75	9	37697082	38697189	chr9:38210603:A:G	0.034016	0.0606394	0.0167439	0.017995	38210603	-0.00285091	0.129085	0.0165726	0.0379356	-0.172025	3.40274	0.863418	0.000668439	0.0607953	1.13965e-10	0.0350982	0.0338601	0.0269352	-75.5999	-74.0374	64	70	2	0.82
platelet_count	75	9	37697082	38697189	chr9:38196566:A:G	0.0811099	0.076058	0.476972	0.473744	38196566	-0.0307725	-0.0218197	0.00425401	0.0101358	-7.23376	-2.15273	4.73188e-13	0.0313518	0.0817482	1.13965e-10	0.0350982	0.0754197	0.0063285	-74.6141	-75.2153	64	70	2	0.82
platelet_count	75	9	95827661	96930636	chr9:96376018:G:A	0.0786666	0.0690748	0.0818707	0.0247215	96376018	0.036663	0.0601546	0.00778566	0.0328723	4.70904	1.82995	2.49225e-06	0.0672727	0.0791606	3.88267e-10	0.00712625	0.0685808	0.0105798	-1096.19	-1096	40	37	3	5.778
platelet_count	75	9	95827661	96930636	chr9:96326505:G:GA	0.0667209	0.0572896	0.0876133	0.0775339	96326505	0.035227	0.0328523	0.00752819	0.0188613	4.67934	1.74179	2.88185e-06	0.0815607	0.0672521	3.88267e-10	0.00712625	0.0567584	0.0104937	-1096.44	-1096.01	40	37	3	5.778
platelet_count	75	9	95827661	96930636	chr9:96397820:G:A	0.660008	0.661967	0.0835538	0.0927791	96397820	0.0347379	0.0588573	0.00769256	0.0172871	4.51578	3.4047	6.31557e-06	0.000663673	0.665606	3.88267e-10	0.00712625	0.656369	0.009237	-1094.54	-1095.82	40	37	3	5.778
platelet_count	75	9	95827661	96930636	chr9:96375533:A:T	0.0727997	0.0621767	0.0818064	0.0245959	96375533	0.0368055	0.0552202	0.0077835	0.0329344	4.72865	1.67667	2.26325e-06	0.0936218	0.0732482	3.88267e-10	0.00712625	0.0617282	0.01152	-1096.27	-1095.92	40	37	3	5.778
platelet_count	75	9	95827661	96930636	chr9:96380188:C:T	0.139069	0.117707	0.0811604	0.024455	96380188	0.0378978	0.0541767	0.0077947	0.0329466	4.862	1.64438	1.16384e-06	0.100114	0.139473	3.88267e-10	0.00712625	0.117303	0.02217	-1095.62	-1095.26	40	37	3	5.778
platelet_count	75	9	95827661	96930636	chr9:96402392:G:C	0.930768	0.658833	0.150683	0.0268584	96402392	0.0364303	0.0067876	0.00613458	0.0325637	5.93851	0.20844	2.88582e-09	0.834887	0.930795	3.88267e-10	0.00712625	0.658806	0.271989	-1094.78	-1093.88	40	37	3	5.778
platelet_count	75	9	95827661	96930636	chr9:96452822:T:C	0.0402246	0.0543006	0.174662	0.513085	96452822	-0.0177654	-0.0351096	0.00563966	0.0101711	-3.15009	-3.45189	0.00163271	0.00055782	0.0547098	3.88267e-10	0.00712625	0.0398154	0.0148944	-1096.33	-1095.51	40	37	3	5.778
platelet_count	75	9	97429115	98453106	chr9:97929955:T:TA	0.092349	0.0873162	0.348303	0.173965	97929955	0.0401409	0.0347918	0.00448532	0.0134134	8.9494	2.59382	3.63431e-19	0.00949864	0.0932937	8.05436e-16	0.0115171	0.0863715	0.0069222	-69.6298	-70.0866	171	170	3	4242.39
platelet_count	75	9	97429115	98453106	chr9:97929618:T:TG	0.103834	0.0982804	0.348273	0.173957	97929618	0.0401997	0.0349398	0.00448504	0.0134126	8.96306	2.605	3.21131e-19	0.00919428	0.104788	8.05436e-16	0.0115171	0.0973266	0.0074612	-69.5179	-70.0095	171	170	3	4242.39
platelet_count	75	9	97429115	98453106	chr9:97928886:G:A	0.0986088	0.0927223	0.348453	0.174648	97928886	0.0402157	0.0342116	0.00448413	0.0134061	8.96844	2.55194	3.05846e-19	0.01072	0.0995229	8.05436e-16	0.0115171	0.0918082	0.0077147	-69.5686	-69.9866	171	170	3	4242.39
platelet_count	75	9	97429115	98453106	chr9:98034289:T:C	0.0495481	0.0872745	0.0499579	0.0103467	98034289	0.0156771	0.182114	0.00976125	0.0497708	1.60606	3.65905	0.108265	0.000253806	0.0874716	8.05436e-16	0.0115171	0.049351	0.0381206	-70.2201	-68.6919	171	170	3	4242.39
platelet_count	75	9	97429115	98453106	chr9:97935005:A:G	0.0833516	0.0780203	0.348288	0.174149	97935005	0.0401621	0.0337006	0.00448542	0.0134045	8.95392	2.51412	3.48843e-19	0.0119409	0.0841995	8.05436e-16	0.0115171	0.0771724	0.0070271	-69.732	-70.0759	171	170	3	4242.39
platelet_count	75	9	97429115	98453106	chr9:97933494:T:C	0.0694206	0.0651444	0.348326	0.174342	97933494	0.0400299	0.0338906	0.00448538	0.0134051	8.92454	2.52819	4.5498e-19	0.011473	0.0703019	8.05436e-16	0.0115171	0.0642631	0.0060388	-69.9047	-70.2334	171	170	3	4242.39
platelet_count	75	9	97429115	98453106	chr9:97926229:C:T	0.0728683	0.0664843	0.347902	0.17333	97926229	0.0402572	0.0313688	0.00448689	0.0134351	8.97219	2.33484	2.95598e-19	0.0195616	0.073594	8.05436e-16	0.0115171	0.0657586	0.0078354	-69.8696	-69.9817	171	170	3	4242.39
platelet_count	75	9	97429115	98453106	chr9:98220576:T:C	0.05531	0.047774	0.286561	0.481512	98220576	0.0157475	-0.0165678	0.00469363	0.010103	3.35508	-1.63989	0.000793732	0.101044	0.0561679	8.05436e-16	0.0115171	0.0469161	0.0092518	-70.175	-70.0178	171	170	3	4242.39
platelet_count	75	9	97429115	98453106	chr9:98022268:C:A	0.042695	0.0761773	0.049961	0.0103462	98022268	0.0163874	0.179816	0.00976127	0.049714	1.67882	3.61702	0.0931903	0.000298753	0.0763696	8.05436e-16	0.0115171	0.0425027	0.0338669	-70.3707	-68.8108	171	170	3	4242.39
platelet_count	75	9	97429115	98453106	chr9:97493334:G:A	0.0345121	0.0597067	0.0303571	0.112881	97493334	-0.0127738	-0.0525613	0.0123741	0.0159379	-1.0323	-3.29789	0.301934	0.000975839	0.059944	8.05436e-16	0.0115171	0.0342748	0.0256692	-70.5135	-69.0146	171	170	3	4242.39
platelet_count	75	9	97429115	98453106	chr9:97925127:T:C	0.0646407	0.0586142	0.348006	0.173641	97925127	0.0402234	0.0307791	0.00448756	0.0134302	8.96331	2.29179	3.20384e-19	0.0219281	0.0653244	8.05436e-16	0.0115171	0.0579305	0.0073939	-69.987	-70.0376	171	170	3	4242.39
platelet_count	75	9	97429115	98453106	chr9:97929115:C:T	0.105424	0.0992592	0.34828	0.174141	97929115	0.0402551	0.0343621	0.00448507	0.0134085	8.97535	2.5627	2.87248e-19	0.0103934	0.106312	8.05436e-16	0.0115171	0.0983711	0.007941	-69.5051	-69.9467	171	170	3	4242.39
platelet_count	75	9	97429115	98453106	chr9:97933921:T:C	0.0815305	0.0763023	0.348273	0.1743	97933921	0.0401499	0.0336712	0.00448546	0.0134019	8.95112	2.51242	3.57802e-19	0.0119983	0.0823793	8.05436e-16	0.0115171	0.0754535	0.0069258	-69.7529	-70.0915	171	170	3	4242.39
platelet_count	75	9	97429115	98453106	chr9:97922105:T:C	0.0631495	0.0577923	0.347978	0.173339	97922105	0.0401493	0.0316348	0.00448709	0.0134337	8.94773	2.35487	3.68967e-19	0.0185387	0.0639146	8.05436e-16	0.0115171	0.0570272	0.0068874	-70.0064	-70.1217	171	170	3	4242.39
platelet_count	75	9	132489048	134544975	chr9:132778922:G:A	0.221265		0.0160371	0	132778922	-0.0853814		0.0168933		-5.05415		4.33091e-07		0.221265	1.91842e-11	0.00232396					191	231	3	8029.97
platelet_count	75	9	132489048	134544975	chr9:132778924:A:T	0.202424		0.0160426	0	132778924	-0.0850557		0.0168911		-5.03554		4.77349e-07		0.202424	1.91842e-11	0.00232396					191	231	3	8029.97
platelet_count	75	9	132489048	134544975	chr9:132778929:T:TGACAAAATAGTCAAAA	0.215114		0.0160255	0	132778929	-0.0852444		0.0168883		-5.04753		4.48342e-07		0.215114	1.91842e-11	0.00232396					191	231	3	8029.97
platelet_count	75	9	132489048	134544975	chr9:132778920:G:A	0.22908		0.0160227	0	132778920	-0.085508		0.0168933		-5.06165		4.16396e-07		0.22908	1.91842e-11	0.00232396					191	231	3	8029.97
platelet_count	75	9	132489048	134544975	chr9:134020857:G:A	0.130998	0.130537	0.295978	0.102671	134020857	0.024004	0.0568183	0.0046752	0.0166947	5.13432	3.40338	2.83699e-07	0.000666879	0.131021	1.91842e-11	0.00232396	0.130514	0.000507	-215.566	-219.42	191	231	3	8029.97
platelet_count	75	9	132489048	134544975	chr9:134033505:A:G	0.109299	0.109085	0.299344	0.105226	134033505	0.023331	0.0589296	0.00466287	0.0165162	5.00357	3.56799	5.63742e-07	0.000360568	0.109339	1.91842e-11	0.00232396	0.109045	0.000294	-215.747	-220.045	191	231	3	8029.97
platelet_count	75	9	132489048	134544975	chr9:133256508:C:T	0.179655	0.134038	0.102508	0.16518	133256508	-0.0428834	-0.0112396	0.00700283	0.0133418	-6.12372	-0.842438	9.17598e-10	0.399553	0.179659	1.91842e-11	0.00232396	0.134034	0.045625	-216.176	-215.467	191	231	3	8029.97
platelet_count	75	9	132489048	134544975	chr9:133257367:C:A	0.372395	0.323405	0.101876	0.137958	133257367	-0.0430969	-0.0236735	0.00702135	0.0144105	-6.13797	-1.6428	8.39001e-10	0.100441	0.372401	1.91842e-11	0.00232396	0.323399	0.049002	-215.293	-215.398	191	231	3	8029.97
platelet_count	75	9	132489048	134544975	chr9:133257138:T:C	0.183059	0.137491	0.10256	0.165113	133257138	-0.042879	-0.0117528	0.00700182	0.0133448	-6.12398	-0.880706	9.16097e-10	0.378488	0.183072	1.91842e-11	0.00232396	0.137478	0.045594	-216.151	-215.468	191	231	3	8029.97
platelet_count	75	9	132489048	134544975	chr9:133257129:G:A	0.173038	0.130645	0.10285	0.165147	133257129	-0.0427286	-0.0121603	0.00699176	0.0133435	-6.11128	-0.911324	9.92043e-10	0.362135	0.173042	1.91842e-11	0.00232396	0.130641	0.042401	-216.201	-215.54	191	231	3	8029.97
platelet_count	75	9	132489048	134544975	chr9:134023111:C:G	0.121116	0.120841	0.296962	0.104965	134023111	0.0235664	0.0583784	0.00467286	0.0165292	5.04325	3.53184	4.58497e-07	0.000413613	0.121149	1.91842e-11	0.00232396	0.120808	0.000341	-215.647	-219.854	191	231	3	8029.97
platelet_count	75	9	132489048	134544975	chr9:134019389:C:T	0.0750432	0.0748524	0.295224	0.0973775	134019389	0.0232718	0.0597063	0.00468108	0.0171172	4.97146	3.48809	6.65604e-07	0.000487541	0.0750714	1.91842e-11	0.00232396	0.0748242	0.0002472	-216.127	-220.192	191	231	3	8029.97
platelet_count	75	9	132489048	134544975	chr9:134025582:G:A	0.0897757	0.0894369	0.298117	0.104232	134025582	0.0237098	0.0561269	0.00466966	0.016637	5.07742	3.37361	3.83299e-07	0.000743296	0.0897976	1.91842e-11	0.00232396	0.089415	0.0003826	-215.948	-219.713	191	231	3	8029.97
platelet_count	75	9	132489048	134544975	chr9:134022604:T:C	0.131943	0.131664	0.297409	0.10487	134022604	0.0235706	0.0587736	0.00467184	0.0165343	5.04524	3.55465	4.53749e-07	0.000379354	0.13198	1.91842e-11	0.00232396	0.131627	0.000353	-215.56	-219.832	191	231	3	8029.97
platelet_count	75	9	132489048	134544975	chr9:134040352:C:T	0.0544098	0.0540323	0.322276	0.121787	134040352	0.0232444	0.0490664	0.00456491	0.0155218	5.09197	3.16114	3.55015e-07	0.0015739	0.0544224	1.91842e-11	0.00232396	0.0540197	0.0004027	-216.463	-219.656	191	231	3	8029.97
platelet_count	75	9	132489048	134544975	chr9:134019616:G:A	0.0947206	0.0946118	0.295252	0.0994137	134019616	0.022929	0.0623532	0.00467932	0.0169541	4.90008	3.67776	9.59516e-07	0.000235907	0.094769	1.91842e-11	0.00232396	0.0945634	0.0002056	-215.891	-220.459	191	231	3	8029.97
platelet_count	75	9	132489048	134544975	chr9:134039713:C:T	0.0912009	0.0909898	0.29783	0.10499	134039713	0.0233683	0.0581512	0.00467156	0.0165296	5.00225	3.51801	5.67611e-07	0.00043577	0.091232	1.91842e-11	0.00232396	0.0909587	0.0002733	-215.929	-220.085	191	231	3	8029.97
platelet_count	75	10	62248714	64081505	chr10:63306426:G:T	0.0795514	0.0788907	0.401637	0.313959	63306426	0.0480142	0.0702167	0.00436311	0.0108727	11.0046	6.45806	3.77128e-28	1.085e-10	0.0795807	2.29798e-22	5.49656e-08	0.0788614	0.0007193	-131.436	-134.855	733	792	2	8011.33
platelet_count	75	10	62248714	64081505	chr10:63267850:A:T	0.157533	0.15663	0.402439	0.313584	63267850	0.048333	0.0707936	0.00436438	0.0108704	11.0744	6.5125	1.73509e-28	7.56738e-11	0.157565	2.29798e-22	5.49656e-08	0.156598	0.000967	-130.707	-134.558	733	792	2	8011.33
platelet_count	75	10	62248714	64081505	chr10:63278270:G:C	0.0962639	0.0954623	0.401868	0.313646	63278270	0.0482055	0.0699427	0.00436431	0.0108689	11.0454	6.4351	2.398e-28	1.26198e-10	0.0962908	2.29798e-22	5.49656e-08	0.0954354	0.0008554	-131.232	-134.681	733	792	2	8011.33
platelet_count	75	10	62248714	64081505	chr10:63336490:C:T	0.0942865	0.0936316	0.401628	0.31443	63336490	0.0480334	0.0704821	0.0043641	0.0108462	11.0065	6.49832	3.69223e-28	8.31394e-11	0.094319	2.29798e-22	5.49656e-08	0.0935991	0.0007199	-131.253	-134.853	733	792	2	8011.33
platelet_count	75	10	62248714	64081505	chr10:63290899:A:G	0.116209	0.115507	0.401971	0.314157	63290899	0.0481071	0.0709191	0.00436313	0.0108728	11.0258	6.52262	2.97969e-28	7.07498e-11	0.116243	2.29798e-22	5.49656e-08	0.115473	0.00077	-131.026	-134.785	733	792	2	8011.33
platelet_count	75	10	62248714	64081505	chr10:63304076:ACTTTGCC:A	0.0915212	0.0907251	0.401601	0.3141	63304076	0.0481937	0.0698444	0.00436407	0.0108725	11.0433	6.42398	2.45458e-28	1.35759e-10	0.0915474	2.29798e-22	5.49656e-08	0.0906989	0.0008485	-131.286	-134.69	733	792	2	8011.33
platelet_count	75	10	62248714	64081505	chr10:63267383:G:T	0.0684465	0.067822	0.401585	0.313333	63267383	0.047973	0.0700125	0.00436459	0.0108691	10.9914	6.44144	4.36386e-28	1.21044e-10	0.0684747	2.29798e-22	5.49656e-08	0.0677938	0.0006809	-131.598	-134.91	733	792	2	8011.33
platelet_count	75	10	62248714	64081505	chr10:63288546:C:A	0.11355	0.1128	0.399618	0.313424	63288546	0.0481268	0.0708637	0.00436648	0.0108847	11.0219	6.51037	3.11367e-28	7.67489e-11	0.113583	2.29798e-22	5.49656e-08	0.112767	0.000816	-131.061	-134.728	733	792	2	8011.33
platelet_count	75	10	62248714	64081505	chr10:63256414:T:G	0.124869	0.12401	0.402028	0.313524	63256414	0.0482738	0.0703448	0.00436345	0.01087	11.0632	6.47148	1.9664e-28	9.9305e-11	0.124898	2.29798e-22	5.49656e-08	0.123981	0.000917	-130.952	-134.611	733	792	2	8011.33
platelet_count	75	10	62248714	64081505	chr10:63292782:C:T	0.132352	0.131621	0.40189	0.31428	63292782	0.0481754	0.0710732	0.00436468	0.0108754	11.0376	6.53525	2.6155e-28	6.50366e-11	0.132386	2.29798e-22	5.49656e-08	0.131587	0.000799	-130.886	-134.747	733	792	2	8011.33
platelet_count	75	10	62248714	64081505	chr10:63304084:T:A	0.0881872	0.0874147	0.401593	0.3141	63304084	0.0481666	0.0698662	0.00436414	0.0108727	11.0369	6.42582	2.63491e-28	1.34124e-10	0.0882137	2.29798e-22	5.49656e-08	0.0873882	0.0008255	-131.325	-134.717	733	792	2	8011.33
platelet_count	75	10	101966183	102966183	chr10:102132270:C:G	0.712966	0.694843	0.44564	0.874643	102132270	0.0169672	0.040717	0.00429814	0.0157081	3.94756	2.5921	7.9005e-05	0.00954619	0.713142	4.36164e-07	0.00949568	0.694667	0.018475	-79.1462	-80.9711	245	242	2	103.499
platelet_count	75	10	101966183	102966183	chr10:102148323:G:A	0.102441	0.102743	0.430885	0.0930658	102148323	-0.0155665	-0.0588766	0.00430974	0.0179017	-3.61192	-3.28889	0.000304084	0.00100758	0.103295	4.36164e-07	0.00949568	0.101889	0.001406	-81.0141	-83.5419	245	242	2	103.499
platelet_count	75	10	101966183	102966183	chr10:102142301:CTA:C	0.0859175	0.0858732	0.432808	0.0874151	102142301	-0.0159051	-0.0590182	0.00433569	0.0186522	-3.66841	-3.16414	0.00024419	0.00155775	0.0865234	4.36164e-07	0.00949568	0.0852673	0.0012561	-81.1868	-83.654	245	242	2	103.499
platelet_count	75	10	101966183	102966183	chr10:102622916:A:G	0.173366	0.149737	0.438932	0.321452	102622916	-0.0268693	-0.0196515	0.00455777	0.0115376	-5.89526	-1.70326	3.75307e-09	0.0885348	0.173386	4.36164e-07	0.00949568	0.149717	0.023669	-81.1318	-81.1715	245	242	2	103.499
platelet_count	75	11	8324554	9330692	chr11:8383120:G:A	0.0941066		0.0260891	0	8383120	0.0446879		0.0134218		3.32951		0.00087032		0.0941066	7.50627e-11	0.00296067					270	266	3	40040.5
platelet_count	75	11	8324554	9330692	chr11:8634453:G:C	0.0962248		0.0145953	0	8634453	0.0585706		0.0176867		3.31156		0.00092809		0.0962248	7.50627e-11	0.00296067					270	266	3	40040.5
platelet_count	75	11	8324554	9330692	chr11:8680289:C:T	0.0540014	0.0568156	0.375977	0.175184	8680289	-0.0188591	0.0351977	0.00441947	0.013287	-4.26728	2.64902	1.98055e-05	0.00807892	0.0578699	7.50627e-11	0.00296067	0.0529471	0.0049228	-103.367	-103.859	270	266	3	40040.5
platelet_count	75	11	8324554	9330692	chr11:9064090:T:C	0.220658	0.169149	0.0165783	0.0147818	9064090	-0.0658406	-0.0387592	0.0167296	0.0418435	-3.93558	-0.926291	8.3053e-05	0.354306	0.220933	7.50627e-11	0.00296067	0.168874	0.052059	-102.241	-101.629	270	266	3	40040.5
platelet_count	75	11	8324554	9330692	chr11:8683164:A:C	0.321427	0.284319	0.119581	0.0234755	8683164	-0.02411	0.0533923	0.00658777	0.0337056	-3.65981	1.58408	0.000252533	0.113192	0.321928	7.50627e-11	0.00296067	0.283818	0.03811	-101.618	-101.823	270	266	3	40040.5
platelet_count	75	11	8324554	9330692	chr11:8824822:G:A	0.139298	0.136397	0.485351	0.305894	8824822	-0.0301364	-0.0315177	0.00428887	0.010962	-7.02665	-2.87519	2.1292e-12	0.00404213	0.139789	7.50627e-11	0.00296067	0.135906	0.003883	-101.868	-103.555	270	266	3	40040.5
platelet_count	75	11	8324554	9330692	chr11:8328112:A:G	0.0842458	0.0651196	0.0636168	0.200987	8328112	0.0289747	-0.0106176	0.00871728	0.012639	3.32383	-0.840068	0.000888228	0.40088	0.0845364	7.50627e-11	0.00296067	0.064829	0.0197074	-103.39	-102.785	270	266	3	40040.5
platelet_count	75	11	8324554	9330692	chr11:8823362:G:A	0.278911	0.274618	0.484938	0.305476	8823362	-0.0303752	-0.0329296	0.00428398	0.0109581	-7.09041	-3.00505	1.34605e-12	0.00265868	0.279433	7.50627e-11	0.00296067	0.274096	0.005337	-101.168	-103.202	270	266	3	40040.5
platelet_count	75	11	8324554	9330692	chr11:8831138:G:A	0.270325	0.265281	0.484178	0.301217	8831138	-0.030423	-0.032255	0.00428185	0.0110013	-7.10511	-2.93193	1.21035e-12	0.00337249	0.270781	7.50627e-11	0.00296067	0.264825	0.005956	-101.205	-103.108	270	266	3	40040.5
platelet_count	75	11	8324554	9330692	chr11:8830692:C:T	0.256664	0.25114	0.483768	0.301308	8830692	-0.0304859	-0.0316398	0.0042835	0.0110024	-7.11707	-2.87572	1.10995e-12	0.0040354	0.257085	7.50627e-11	0.00296067	0.250719	0.006366	-101.256	-103.027	270	266	3	40040.5
platelet_count	75	11	61300281	62314291	chr11:61814292:T:C	0.0726134	0.0659425	0.347773	0.203623	61814292	0.0397575	0.0246293	0.0046214	0.0125784	8.6029	1.95807	7.88428e-18	0.0502353	0.0727537	1.06589e-15	0.00617778	0.0658022	0.0069515	-725.406	-725.909	118	116	2	5.841
platelet_count	75	11	61300281	62314291	chr11:61800281:C:A	0.259375	0.255738	0.334952	0.0667669	61800281	0.040112	0.0613625	0.00466167	0.0206469	8.60465	2.97199	7.76506e-18	0.00296227	0.259659	1.06589e-15	0.00617778	0.255454	0.004205	-724.034	-726.408	118	116	2	5.841
platelet_count	75	11	61300281	62314291	chr11:61385929:T:C	0.187183	0.131222	0.986302	0.787146	61385929	0.0677312	0.00462106	0.0186338	0.0124662	3.63485	0.370687	0.000278281	0.710874	0.187285	1.06589e-15	0.00617778	0.13112	0.056165	-725.298	-724.358	118	116	2	5.841
platelet_count	75	11	61300281	62314291	chr11:61812288:T:C	0.0829915	0.0817574	0.335925	0.0667251	61812288	0.0394742	0.0603791	0.00465731	0.0206492	8.47576	2.92404	2.36702e-17	0.0034591	0.083304	1.06589e-15	0.00617778	0.0814449	0.0018591	-725.179	-727.268	118	116	2	5.841
platelet_count	75	11	61300281	62314291	chr11:61815236:T:C	0.146298	0.144193	0.336053	0.066797	61815236	0.0397638	0.0609555	0.00465673	0.0206404	8.539	2.95321	1.3727e-17	0.00314859	0.146606	1.06589e-15	0.00617778	0.143885	0.002721	-724.609	-726.863	118	116	2	5.841
platelet_count	75	11	61300281	62314291	chr11:61803910:G:A	0.172174	0.169926	0.337084	0.0667936	61803910	0.039773	0.0617385	0.00465244	0.020643	8.54887	2.99077	1.26044e-17	0.00278611	0.172498	1.06589e-15	0.00617778	0.169602	0.002896	-724.445	-726.797	118	116	2	5.841
platelet_count	75	11	61300281	62314291	chr11:61813163:C:T	0.222264	0.218805	0.334844	0.0667184	61813163	0.0400765	0.0605359	0.00466135	0.0206516	8.59762	2.93129	8.25524e-18	0.00337939	0.222537	1.06589e-15	0.00617778	0.218532	0.004005	-724.191	-726.461	118	116	2	5.841
platelet_count	75	11	61300281	62314291	chr11:61385158:T:C	0.206845	0.144965	0.986256	0.784107	61385158	0.0681334	0.00446688	0.0185924	0.0123906	3.66457	0.360505	0.000247881	0.718473	0.206947	1.06589e-15	0.00617778	0.144863	0.062084	-725.198	-724.258	118	116	2	5.841
platelet_count	75	11	118043166	119784908	chr11:119274564:A:G	0.0555633	0.0554218	0.276832	0.23354	119274564	0.0457052	0.0471976	0.00477475	0.0120567	9.57228	3.91463	1.06872e-21	9.08435e-05	0.055564	6.94606e-20	0.000311605	0.0554211	0.0001429	-176.851	-181.462	408	398	2	545.493
platelet_count	75	11	118043166	119784908	chr11:119297660:G:A	0.121872	0.121513	0.275393	0.227266	119297660	0.046406	0.0469086	0.00478109	0.0121514	9.70615	3.86035	2.90442e-22	0.000113581	0.121872	6.94606e-20	0.000311605	0.121513	0.000359	-176.072	-180.532	408	398	2	545.493
platelet_count	75	11	118043166	119784908	chr11:119284908:G:T	0.100717	0.100317	0.275682	0.232914	119284908	0.0464925	0.045379	0.00477933	0.012065	9.72782	3.7612	2.34831e-22	0.000169583	0.100717	6.94606e-20	0.000311605	0.100317	0.0004	-176.267	-180.425	408	398	2	545.493
platelet_count	75	11	118043166	119784908	chr11:119129621:C:T	0.0641896	0.0445436	0.0803661	0.117501	119129621	0.0673166	0.000365584	0.00786424	0.0156857	8.55984	0.0233069	1.14612e-17	0.981406	0.0641897	6.94606e-20	0.000311605	0.0445435	0.0196462	-177.902	-176.929	408	398	2	545.493
platelet_count	75	11	118043166	119784908	chr11:119136078:G:A	0.0744366	0.0516354	0.0803406	0.117296	119136078	0.0674186	0.000633428	0.00785218	0.0156631	8.58596	0.0404407	9.13616e-18	0.967742	0.0744368	6.94606e-20	0.000311605	0.0516352	0.0228016	-177.755	-176.78	408	398	2	545.493
platelet_count	75	11	118043166	119784908	chr11:119145829:G:C	0.0658928	0.0459585	0.0811887	0.141429	119145829	0.0666895	0.00292129	0.00781771	0.0144276	8.53056	0.202479	1.47659e-17	0.839544	0.0658929	6.94606e-20	0.000311605	0.0459584	0.0199345	-177.871	-176.915	408	398	2	545.493
platelet_count	75	11	118043166	119784908	chr11:119282649:G:A	0.0661609	0.0490986	0.0789324	0.0145305	119282649	0.0699136	0.0605765	0.00794267	0.0423354	8.80229	1.43087	1.36162e-18	0.152483	0.0661611	6.94606e-20	0.000311605	0.0490984	0.0170627	-177.8	-177.07	408	398	2	545.493
platelet_count	75	11	118043166	119784908	chr11:119241793:G:C	0.0600204	0.0598676	0.276947	0.232937	119241793	0.0457237	0.047186	0.00477273	0.0120584	9.58021	3.91314	9.89814e-22	9.14077e-05	0.0600211	6.94606e-20	0.000311605	0.0598669	0.0001542	-176.773	-181.384	408	398	2	545.493
platelet_count	75	11	118043166	119784908	chr11:119226075:T:G	0.0664617	0.0663092	0.27654	0.210831	119226075	0.0457366	0.049296	0.00477763	0.0125292	9.57307	3.93449	1.06057e-21	8.36575e-05	0.0664625	6.94606e-20	0.000311605	0.0663084	0.0001541	-176.691	-181.384	408	398	2	545.493
platelet_count	75	11	118043166	119784908	chr11:119292609:A:G	0.0959168	0.0956086	0.275315	0.22746	119292609	0.0462827	0.046537	0.00478497	0.0121513	9.67251	3.82979	4.03626e-22	0.000128645	0.0959173	6.94606e-20	0.000311605	0.0956081	0.0003092	-176.31	-180.682	408	398	2	545.493
platelet_count	75	11	118043166	119784908	chr11:119209327:A:G	0.0500012	0.0498903	0.276804	0.23319	119209327	0.0455261	0.0477655	0.00477477	0.0120605	9.53472	3.96049	1.53538e-21	7.50572e-05	0.050002	6.94606e-20	0.000311605	0.0498895	0.0001125	-176.953	-181.702	408	398	2	545.493
platelet_count	75	11	118043166	119784908	chr11:119242420:C:T	0.054675	0.0545373	0.276957	0.233111	119242420	0.0456416	0.0472565	0.00477248	0.012063	9.5635	3.91748	1.16337e-21	8.97794e-05	0.0546757	6.94606e-20	0.000311605	0.0545366	0.0001391	-176.866	-181.488	408	398	2	545.493
platelet_count	75	11	118043166	119784908	chr11:119190254:T:C	0.0624376	0.0622618	0.276587	0.232714	119190254	0.0459146	0.0468236	0.00477634	0.0120688	9.61294	3.87972	7.20788e-22	0.000104912	0.0624383	6.94606e-20	0.000311605	0.0622611	0.0001772	-176.738	-181.246	408	398	2	545.493
platelet_count	75	11	118043166	119784908	chr11:119212608:A:C	0.0612757	0.0611297	0.276581	0.233201	119212608	0.045745	0.0474495	0.00477553	0.0120574	9.57904	3.93531	1.00112e-21	8.33725e-05	0.0612764	6.94606e-20	0.000311605	0.061129	0.0001474	-176.752	-181.429	408	398	2	545.493
platelet_count	75	11	118043166	119784908	chr11:119242188:T:C	0.0587765	0.058632	0.276911	0.233064	119242188	0.045674	0.0473273	0.00477197	0.0120577	9.57129	3.92505	1.07897e-21	8.70014e-05	0.0587772	6.94606e-20	0.000311605	0.0586313	0.0001459	-176.793	-181.439	408	398	2	545.493
platelet_count	75	11	118043166	119784908	chr11:119281974:C:T	0.0569151	0.0421129	0.078898	0.0144797	119281974	0.0697071	0.0598211	0.00794592	0.0424048	8.77269	1.41071	1.77151e-18	0.158345	0.0569153	6.94606e-20	0.000311605	0.0421127	0.0148026	-177.954	-177.212	408	398	2	545.493
platelet_count	75	11	125181063	126923142	chr11:125229559:G:A		0.103786	0	0.0128513			-0.180664		0.0446465		-4.04656		5.21721e-05	0.103786	5.82475e-07	0.00344637					53	61	3	42.037
platelet_count	75	11	125181063	126923142	chr11:125229138:A:C		0.101376	0	0.0129027			-0.180044		0.044563		-4.04022		5.36015e-05	0.101376	5.82475e-07	0.00344637					53	61	3	42.037
platelet_count	75	11	125181063	126923142	chr11:126423344:A:T	0.124202	0.115484	0.542408	0.676111	126423344	-0.0249221	-0.0236595	0.00427172	0.0107895	-5.8342	-2.19284	5.4217e-09	0.0283305	0.124586	5.82475e-07	0.00344637	0.1151	0.009486	-91.0918	-91.7372	53	61	3	42.037
platelet_count	75	11	125181063	126923142	chr11:125723014:C:T	0.0616864	0.0438455	0.610497	0.6949	125723014	-0.0156903	-0.00321234	0.0043636	0.0109703	-3.59572	-0.292822	0.000323648	0.769661	0.0618683	5.82475e-07	0.00344637	0.0436636	0.0182047	-92.5367	-91.6352	53	61	3	42.037
platelet_count	75	11	125181063	126923142	chr11:126419061:A:G	0.0546066	0.0490546	0.541657	0.639561	126419061	-0.0245265	-0.0200873	0.00426837	0.0105416	-5.7461	-1.90553	9.15953e-09	0.0567254	0.0548703	5.82475e-07	0.00344637	0.0487909	0.0060794	-91.9473	-92.1935	53	61	3	42.037
platelet_count	75	11	125181063	126923142	chr11:126422367:C:T	0.106052	0.097737	0.544371	0.691725	126422367	-0.0249973	-0.0234016	0.00429108	0.0109374	-5.82541	-2.1396	5.71484e-09	0.032399	0.106409	5.82475e-07	0.00344637	0.0973802	0.0090286	-91.2685	-91.7889	53	61	3	42.037
platelet_count	75	11	125181063	126923142	chr11:126419473:A:G	0.0769726	0.0719635	0.545429	0.647191	126419473	-0.0244978	-0.0232065	0.00427189	0.0105732	-5.73465	-2.19483	9.79968e-09	0.0281869	0.0773498	5.82475e-07	0.00344637	0.0715863	0.0057635	-91.5672	-92.2444	53	61	3	42.037
platelet_count	75	11	125181063	126923142	chr11:126423066:C:T	0.256208	0.231806	0.54252	0.701714	126423066	-0.0256892	-0.0224966	0.00427112	0.0110044	-6.01463	-2.04432	1.80932e-09	0.0409352	0.256459	5.82475e-07	0.00344637	0.231555	0.024904	-90.382	-90.7521	53	61	3	42.037
platelet_count	75	11	125181063	126923142	chr11:125880951:G:A	0.0348684	0.0545708	0.245255	0.100657	125880951	-0.00463897	0.0615936	0.00495323	0.0168406	-0.936553	3.65746	0.348991	0.000255386	0.0546686	5.82475e-07	0.00344637	0.0347706	0.019898	-92.8217	-91.5805	53	61	3	42.037
platelet_count	75	11	125181063	126923142	chr11:126423142:G:A	0.171024	0.135185	0.550962	0.655594	126423142	-0.0260362	-0.0129377	0.00427631	0.0105809	-6.08848	-1.22275	1.14407e-09	0.22144	0.171204	5.82475e-07	0.00344637	0.135005	0.036199	-90.871	-90.3644	53	61	3	42.037
platelet_count	75	11	125181063	126923142	chr11:125935735:A:G	0.0749494	0.127824	0.388251	0.79012	125935735	0.00240667	-0.0510702	0.00439992	0.0126277	0.546979	-4.04432	0.584394	5.26736e-05	0.127905	5.82475e-07	0.00344637	0.0748686	0.0530362	-91.9626	-90.5095	53	61	3	42.037
platelet_count	75	11	125181063	126923142	chr11:126437680:A:G	0.291323	0.266932	0.109674	0.0206746	126437680	0.0290628	0.0776703	0.00680852	0.0360095	4.2686	2.15694	1.96889e-05	0.0310226	0.291824	5.82475e-07	0.00344637	0.266431	0.025393	-90.604	-91.2108	53	61	3	42.037
platelet_count	75	11	125181063	126923142	chr11:126893253:C:A	0.13472	0.227493	0.0697381	0.0106474	126893253	0.00448021	0.200893	0.00840722	0.0491438	0.5329	4.08785	0.594104	4.37091e-05	0.227565	5.82475e-07	0.00344637	0.134648	0.092917	-91.4701	-90.04	53	61	3	42.037
platelet_count	75	11	125181063	126923142	chr11:125933739:G:T	0.0775073	0.132311	0.38728	0.789268	125933739	0.00238888	-0.051114	0.00439994	0.0126001	0.542934	-4.05662	0.587176	4.99775e-05	0.132391	5.82475e-07	0.00344637	0.0774272	0.0549639	-91.9294	-90.4741	53	61	3	42.037
platelet_count	75	11	125181063	126923142	chr11:126422701:A:G	0.135564	0.122211	0.542363	0.692204	126422701	-0.0252255	-0.0218451	0.00426943	0.0109258	-5.90842	-1.99941	3.46543e-09	0.0455776	0.135866	5.82475e-07	0.00344637	0.121909	0.013957	-91.0354	-91.3453	53	61	3	42.037
platelet_count	75	12	5679155	6893576	chr12:6393094:C:T	0.117958	0.0892732	0.361398	0.0822642	6393094	-0.0294764	0.0159228	0.0044999	0.0185806	-6.55047	0.856959	5.76383e-11	0.391478	0.117958	1.29036e-15	6.84204e-05	0.0892732	0.0286848	-101.877	-101.29	108	105	3	419.698
platelet_count	75	12	5679155	6893576	chr12:6176508:G:A	0.122249	0.12191	0.371748	0.238272	6176508	-0.0251527	-0.0397932	0.00443662	0.0119024	-5.66934	-3.34328	1.43751e-08	0.000829456	0.12225	1.29036e-15	6.84204e-05	0.121909	0.000341	-100.827	-104.788	108	105	3	419.698
platelet_count	75	12	5679155	6893576	chr12:6338356:G:A	0.993792	0.889204	0.519796	0.864147	6338356	-0.0254961	-0.0257718	0.00425671	0.0150383	-5.98963	-1.71375	2.11042e-09	0.0865901	0.993821	1.29036e-15	6.84204e-05	0.889175	0.104646	-99.2013	-99.6418	108	105	3	419.698
platelet_count	75	12	5679155	6893576	chr12:6176680:A:G	0.132292	0.131978	0.372556	0.238717	6176680	-0.0251027	-0.0404193	0.00443995	0.0119088	-5.65383	-3.39408	1.57342e-08	0.00068994	0.132292	1.29036e-15	6.84204e-05	0.131978	0.000314	-100.752	-104.866	108	105	3	419.698
platelet_count	75	12	5679155	6893576	chr12:6181927:G:A	0.106323	0.106066	0.366246	0.236012	6181927	-0.0250727	-0.0404964	0.00444953	0.0119614	-5.63492	-3.38559	1.75611e-08	0.000711635	0.106324	1.29036e-15	6.84204e-05	0.106065	0.000259	-100.974	-105.064	108	105	3	419.698
platelet_count	75	12	5679155	6893576	chr12:6176652:T:C	0.221401	0.221007	0.370754	0.222626	6176652	-0.0253226	-0.0423247	0.00443954	0.0122081	-5.70388	-3.46693	1.17441e-08	0.000527552	0.221402	1.29036e-15	6.84204e-05	0.221006	0.000396	-100.262	-104.637	108	105	3	419.698
platelet_count	75	12	5679155	6893576	chr12:6393576:G:A	0.817522	0.615015	0.366241	0.083421	6393576	-0.0307597	0.015358	0.00448918	0.0184421	-6.85196	0.832767	7.32692e-12	0.404986	0.817522	1.29036e-15	6.84204e-05	0.615015	0.202507	-99.9474	-99.3351	108	105	3	419.698
platelet_count	75	12	28782546	29782547	chr12:29282572:T:TA	0.386656	0.382802	0.441482	0.656521	29282572	-0.0447254	-0.0461526	0.0042973	0.0106775	-10.4078	-4.32242	2.35495e-25	1.55076e-05	0.387007	1.1702e-20	0.000169442	0.382451	0.004556	-77.3279	-80.1867	401	397	2	524.281
platelet_count	75	12	28782546	29782547	chr12:29284284:T:C	0.290203	0.287049	0.44143	0.656546	29284284	-0.0445675	-0.0461444	0.00429744	0.0106785	-10.3707	-4.32125	3.47235e-25	1.55896e-05	0.290612	1.1702e-20	0.000169442	0.28664	0.003972	-77.6161	-80.367	401	397	2	524.281
platelet_count	75	12	28782546	29782547	chr12:29282547:G:A	0.362308	0.35828	0.441293	0.65627	29282547	-0.0447328	-0.0458663	0.00429747	0.0106793	-10.4091	-4.29487	2.32236e-25	1.75623e-05	0.362647	1.1702e-20	0.000169442	0.357941	0.004706	-77.3953	-80.1622	401	397	2	524.281
platelet_count	75	12	47314584	48573937	chr12:48318084:T:G	0.135037	0.117226	0.582894	0.49053	48318084	-0.0167127	-0.0159134	0.00442019	0.0101174	-3.781	-1.57287	0.00015629	0.115765	0.135074	1.74716e-13	0.0112655	0.117189	0.017885	-152.831	-152.917	230	226	3	18681.1
platelet_count	75	12	47314584	48573937	chr12:48392852:C:T	0.0609183	0.0471907	0.111104	0.0919022	48392852	0.0310283	0.0171831	0.00676732	0.0175447	4.58503	0.979391	4.54483e-06	0.327399	0.0609456	1.74716e-13	0.0112655	0.0471634	0.0137822	-153.917	-153.361	230	226	3	18681.1
platelet_count	75	12	47314584	48573937	chr12:48338751:A:G	0.158214	0.141511	0.588249	0.644278	48338751	-0.0164524	-0.0184057	0.00442338	0.0105139	-3.71942	-1.75061	0.000199795	0.0800283	0.158263	1.74716e-13	0.0112655	0.141462	0.016801	-152.636	-152.971	230	226	3	18681.1
platelet_count	75	12	47314584	48573937	chr12:48327851:A:T	0.166823	0.148327	0.588063	0.644296	48327851	-0.0165489	-0.0180164	0.00442355	0.0105129	-3.7411	-1.71374	0.000183317	0.0865913	0.16687	1.74716e-13	0.0112655	0.14828	0.01859	-152.588	-152.869	230	226	3	18681.1
platelet_count	75	12	47314584	48573937	chr12:47834985:A:T	0.41952	0.292721	0.372828	0.24302	47834985	-0.0311108	-0.000197997	0.00443643	0.0117558	-7.01257	-0.0168425	2.35474e-12	0.986562	0.419537	1.74716e-13	0.0112655	0.292704	0.126833	-152.111	-151.155	230	226	3	18681.1
platelet_count	75	12	47314584	48573937	chr12:47814585:T:C	0.96896	0.681581	0.434143	0.638823	47814585	0.0329639	0.00159219	0.00435488	0.0105336	7.56942	0.151153	3.78147e-14	0.879857	0.968962	1.74716e-13	0.0112655	0.681579	0.287383	-151.453	-150.516	230	226	3	18681.1
platelet_count	75	12	47314584	48573937	chr12:47820159:G:T	0.395522	0.35194	0.0619603	0.0169364	47820159	0.0313207	0.0669055	0.00886684	0.0390946	3.53234	1.71137	0.000412094	0.0870279	0.395581	1.74716e-13	0.0112655	0.351881	0.0437	-151.844	-152.127	230	226	3	18681.1
platelet_count	75	12	50008099	51773120	chr12:50812160:AC:A	0.11277	0.084371	0.291889	0.0938565	50812160	0.0281617	0.0200249	0.00472438	0.0174154	5.96092	1.14984	2.51666e-09	0.250225	0.112795	3.43798e-07	0.00499752	0.0843458	0.0284494	-77.6972	-77.0348	374	380	2	434.761
platelet_count	75	12	50008099	51773120	chr12:50810512:C:T	0.0501494	0.0516663	0.29385	0.211569	50810512	-0.0246754	-0.0480419	0.00469927	0.0123287	-5.2509	-3.89676	1.51672e-07	9.78083e-05	0.0517555	3.43798e-07	0.00499752	0.0500602	0.0016953	-77.6501	-79.1234	374	380	2	434.761
platelet_count	75	12	50008099	51773120	chr12:50767961:C:T	0.0733412	0.0529331	0.290654	0.0608839	50767961	0.0277947	0.0185733	0.00473243	0.0214932	5.87324	0.86415	4.28719e-09	0.387516	0.0733628	3.43798e-07	0.00499752	0.0529115	0.0204513	-78.1828	-77.3674	374	380	2	434.761
platelet_count	75	12	53818523	54842686	chr12:54099480:C:T	0.242138	0.194462	0.0785273	0.0631294	54099480	-0.0391141	0.023428	0.00789422	0.0208124	-4.95478	1.12567	7.25315e-07	0.260317	0.242141	2.25593e-25	0.00203383	0.194459	0.047682	-143.206	-142.811	102	93	3	260.27
platelet_count	75	12	53818523	54842686	chr12:54339944:TTTTACTAGGCTGC:T	0.128432	0.0909102	0.0866137	0.0471868	54339944	0.0627898	-0.00365965	0.00756571	0.0239409	8.29926	-0.152862	1.06065e-16	0.878509	0.128435	2.25593e-25	0.00203383	0.0909073	0.0375276	-143.58	-142.661	102	93	3	260.27
platelet_count	75	12	53818523	54842686	chr12:54097440:A:G	0.122139	0.103046	0.0807714	0.0715682	54097440	-0.0367579	0.0273733	0.00779271	0.0196473	-4.71696	1.39323	2.39717e-06	0.163565	0.122142	2.25593e-25	0.00203383	0.103043	0.019099	-143.839	-143.726	102	93	3	260.27
platelet_count	75	12	53818523	54842686	chr12:54103132:G:A	0.211452	0.153097	0.154464	0.537717	54103132	-0.0286827	-0.00361834	0.00591121	0.0101498	-4.85226	-0.356492	1.2225e-06	0.721476	0.211454	2.25593e-25	0.00203383	0.153095	0.058359	-143.443	-142.611	102	93	3	260.27
platelet_count	75	12	53818523	54842686	chr12:54342686:A:G	0.904622	0.845008	0.601065	0.867597	54342686	0.0413701	0.0320462	0.00439573	0.0151157	9.41142	2.12006	4.99537e-21	0.0340129	0.904623	2.25593e-25	0.00203383	0.845007	0.059616	-141.267	-142.162	102	93	3	260.27
platelet_count	75	12	53818523	54842686	chr12:54102873:G:GA	0.070958	0.0514697	0.0809231	0.0958252	54102873	-0.0369474	0.00940224	0.00779278	0.0171953	-4.74124	0.54679	2.1271e-06	0.584529	0.0709597	2.25593e-25	0.00203383	0.051468	0.0194917	-144.526	-143.703	102	93	3	260.27
platelet_count	75	12	53818523	54842686	chr12:54329244:G:A	0.0670285	0.0553644	0.512011	0.82773	54329244	0.0208833	0.0121912	0.00434571	0.0135994	4.80549	0.896451	1.546e-06	0.370023	0.0670306	2.25593e-25	0.00203383	0.0553623	0.0116683	-144.042	-143.671	102	93	3	260.27
platelet_count	75	12	53818523	54842686	chr12:54355409:A:AT	0.180134	0.165432	0.0866565	0.0169708	54355409	0.0617267	0.0779536	0.00756704	0.0393718	8.1573	1.97993	3.4657e-16	0.0477247	0.180138	2.25593e-25	0.00203383	0.165428	0.01471	-142.996	-143.664	102	93	3	260.27
platelet_count	75	12	53818523	54842686	chr12:54228544:GGA:G	0.687027	0.63023	0.0873353	0.0172111	54228544	0.0623853	0.0766869	0.00755414	0.0390195	8.25842	1.96535	1.49414e-16	0.049388	0.68703	2.25593e-25	0.00203383	0.630227	0.056803	-141.68	-142.318	102	93	3	260.27
platelet_count	75	12	56257544	57257544	chr12:56806482:G:A		0.107943	0	0.0229721			-0.134614		0.0336361		-4.00207		6.30185e-05	0.107943	6.13558e-13	0.0263499					147	144	3	1979.95
platelet_count	75	12	56257544	57257544	chr12:56820302:G:A	0.0966009	0.0922882	0.395664	0.527788	56820302	0.031067	0.0218198	0.00434891	0.0101027	7.14363	2.15979	9.15221e-13	0.0308011	0.0976508	6.13558e-13	0.0263499	0.0912383	0.0064125	-132.693	-133.338	147	144	3	1979.95
platelet_count	75	12	56257544	57257544	chr12:56818365:A:G	0.0611586	0.0564803	0.393749	0.47089	56818365	0.0309794	0.0190915	0.00435281	0.010098	7.11709	1.89062	1.10973e-12	0.0586895	0.0618057	6.13558e-13	0.0263499	0.0558332	0.0059725	-133.12	-133.398	147	144	3	1979.95
platelet_count	75	12	56257544	57257544	chr12:56846925:G:A	0.0530147	0.0816612	0.295716	0.104795	56846925	0.0158738	-0.0581256	0.0046615	0.0165268	3.4053	-3.51705	0.000661186	0.000437345	0.0817898	6.13558e-13	0.0263499	0.0528861	0.0289037	-133.208	-132.032	147	144	3	1979.95
platelet_count	75	12	56257544	57257544	chr12:56623731:C:T	0.872547	0.651008	0.506502	0.102435	56623731	-0.0345666	0.00678571	0.00425626	0.0170605	-8.12137	0.397745	4.66213e-16	0.690822	0.872599	6.13558e-13	0.0263499	0.650956	0.221643	-130.847	-130.049	147	144	3	1979.95
platelet_count	75	12	56257544	57257544	chr12:56822484:T:C	0.201202	0.19636	0.461046	0.698737	56822484	0.0301269	0.0255399	0.00427063	0.0110429	7.05444	2.31278	1.74429e-12	0.020745	0.202988	6.13558e-13	0.0263499	0.194574	0.008414	-131.995	-133.11	147	144	3	1979.95
platelet_count	75	12	56257544	57257544	chr12:57123150:G:A	0.556717	0.427557	0.0763714	0.0120008	57123150	-0.0272366	-0.0432979	0.00800114	0.046405	-3.40409	-0.933044	0.000664113	0.350809	0.556874	6.13558e-13	0.0263499	0.4274	0.129474	-131.114	-130.521	147	144	3	1979.95
platelet_count	75	12	108551638	109947678	chr12:109051638:T:C	0.492663	0.412461	0.633461	0.446815	109051638	-0.0348807	-0.00544372	0.00441977	0.0101208	-7.89197	-0.537875	3.00479e-15	0.590669	0.492936	4.59982e-12	0.00110268	0.412188	0.080748	-92.3475	-92.238	49	63	3	37.18
platelet_count	75	12	108551638	109947678	chr12:108766029:C:T	0.486335	0.424513	0.0807107	0.0955901	108766029	0.0280811	-0.0279997	0.00789914	0.0170327	3.55496	-1.64388	0.00037821	0.100218	0.486593	4.59982e-12	0.00110268	0.424255	0.062338	-92.7628	-92.8855	49	63	3	37.18
platelet_count	75	12	108551638	109947678	chr12:109046321:G:T	0.0694028	0.0843874	0.519259	0.207446	109046321	-0.0292405	-0.0489167	0.00426673	0.0125596	-6.85315	-3.89475	7.26648e-12	9.862e-05	0.0846554	4.59982e-12	0.00110268	0.0691348	0.0155206	-94.5081	-94.2557	49	63	3	37.18
platelet_count	75	12	108551638	109947678	chr12:109711905:C:A	0.0632772	0.0470238	0.0321704	0.0649364	109711905	-0.0400573	-0.0133336	0.0120881	0.0205342	-3.31377	-0.649338	0.000920808	0.516127	0.0634129	4.59982e-12	0.00110268	0.0468881	0.0165248	-95.2135	-94.4293	49	63	3	37.18
platelet_count	75	12	108551638	109947678	chr12:109053663:G:A	0.250092	0.264605	0.595737	0.235531	109053663	-0.0314997	-0.0461411	0.00434263	0.0120243	-7.2536	-3.83732	4.08802e-13	0.000124766	0.265529	4.59982e-12	0.00110268	0.249168	0.016361	-93.155	-94.2729	49	63	3	37.18
platelet_count	75	12	108551638	109947678	chr12:109061685:C:T	0.102535	0.108847	0.593377	0.224466	109061685	-0.0312399	-0.0447438	0.00433981	0.0122223	-7.19844	-3.66082	6.13357e-13	0.000252054	0.109594	4.59982e-12	0.00110268	0.101788	0.007806	-94.0292	-94.9263	49	63	3	37.18
platelet_count	75	12	108551638	109947678	chr12:109878648:C:A	0.045932	0.0639936	0.0206953	0.0298466	109878648	-0.020777	-0.101889	0.0148865	0.0295963	-1.39569	-3.44264	0.162811	0.000577244	0.0641849	4.59982e-12	0.00110268	0.0457407	0.0184442	-95.2196	-94.337	49	63	3	37.18
platelet_count	75	12	108551638	109947678	chr12:109055623:C:T	0.0674037	0.083488	0.519667	0.20729	109055623	-0.0290993	-0.0492934	0.00426894	0.0125987	-6.81651	-3.91258	9.38091e-12	9.16191e-05	0.0837303	4.59982e-12	0.00110268	0.0671614	0.0165689	-94.5467	-94.1964	49	63	3	37.18
platelet_count	75	12	108551638	109947678	chr12:109800676:G:A	0.189867	0.352853	0.058478	0.167994	109800676	-0.00192957	0.0601969	0.0091131	0.0135628	-0.211736	4.43837	0.832314	9.1129e-06	0.352898	4.59982e-12	0.00110268	0.189822	0.163076	-94.0142	-92.3741	49	63	3	37.18
platelet_count	75	12	108551638	109947678	chr12:109050017:G:A	0.0530826	0.0629127	0.518952	0.208016	109050017	-0.0294708	-0.0476632	0.00427791	0.0125996	-6.88907	-3.78291	5.64937e-12	0.000155456	0.0632219	4.59982e-12	0.00110268	0.0527734	0.0104485	-94.7513	-94.6267	49	63	3	37.18
platelet_count	75	12	108551638	109947678	chr12:109048784:G:A	0.152882	0.154395	0.596808	0.247952	109048784	-0.0320988	-0.0400828	0.00435343	0.0118436	-7.37322	-3.38434	1.67858e-13	0.000714866	0.156407	4.59982e-12	0.00110268	0.15087	0.005537	-93.5864	-95.1641	49	63	3	37.18
platelet_count	75	12	110397947	113197726	chr12:111449855:A:G	0.542245	0.379492	0.245499	0.319145	111449855	0.0216128	0.00306614	0.005071	0.0108704	4.26204	0.282063	2.02757e-05	0.777898	0.542245	8.50719e-50	0.0336597	0.379492	0.162753	-272.61	-271.638	629	668	2	4086.88
platelet_count	75	12	110397947	113197726	chr12:111531644:C:T	0.0866044	0.0866044	0.210373	0.571472	111531644	0.0169101	0.0657263	0.00522254	0.0102547	3.2379	6.40937	0.00120452	1.4939e-10	0.0866044	8.50719e-50	0.0336597	0.0866044	0	-274.637	-290.599	629	668	2	4086.88
platelet_count	75	12	110397947	113197726	chr12:111472786:C:G	0.084175	0.0589129	0.25735	0.335422	111472786	0.0205043	0.00304161	0.0051495	0.0110664	3.9818	0.274851	6.84443e-05	0.783434	0.084175	8.50719e-50	0.0336597	0.0589129	0.0252621	-274.473	-273.501	629	668	2	4086.88
platelet_count	75	12	110397947	113197726	chr12:111482491:A:C	0.0686136	0.0686136	0.213626	0.556299	111482491	0.0172703	0.0629555	0.00519344	0.0101971	3.3254	6.17387	0.00088324	6.79235e-10	0.0686136	8.50719e-50	0.0336597	0.0686136	0	-274.853	-289.505	629	668	2	4086.88
platelet_count	75	12	110397947	113197726	chr12:111494996:C:T	0.319979	0.281322	0.56	0.924567	111494996	-0.0636825	-0.0275864	0.00439904	0.0197025	-14.4764	-1.40014	1.90959e-47	0.161486	0.319979	8.50719e-50	0.0336597	0.281322	0.038657	-272.883	-272.802	629	668	2	4086.88
platelet_count	75	12	110397947	113197726	chr12:111503316:T:C	0.0926669	0.0926669	0.214447	0.572474	111503316	0.016393	0.0659546	0.00518571	0.0102571	3.16118	6.43011	0.00157177	1.30402e-10	0.0926669	8.50719e-50	0.0336597	0.0926669	0	-274.571	-290.647	629	668	2	4086.88
platelet_count	75	12	110397947	113197726	chr12:111578212:A:C	0.0999147	0.0999147	0.789395	0.435207	111578212	-0.0171635	-0.0650887	0.00521093	0.010218	-3.29376	-6.37001	0.000988931	1.93151e-10	0.0999147	8.50719e-50	0.0336597	0.0999147	0	-274.49	-290.202	629	668	2	4086.88
platelet_count	75	12	110397947	113197726	chr12:111535554:A:G	0.659118	0.587124	0.560507	0.92462	111535554	-0.0639209	-0.0290348	0.00440133	0.0197073	-14.5231	-1.4733	9.69435e-48	0.140686	0.659118	8.50719e-50	0.0336597	0.587124	0.071994	-272.165	-272.18	629	668	2	4086.88
platelet_count	75	12	120477111	122536093	chr12:121779004:A:G	0.999883	0.817746	0.124281	0.0237511	121779004	-0.0461711	-0.0414488	0.00648718	0.0334116	-7.11728	-1.24055	1.10821e-12	0.214785	0.999884	5.09515e-14	0.0048662	0.817745	0.182139	-157.928	-157.633	137	133	3	1624.78
platelet_count	75	12	120477111	122536093	chr12:121706639:T:G	0.258314	0.232206	0.201822	0.093316	121706639	0.0230372	0.0328746	0.00533921	0.0174461	4.31471	1.88435	1.59965e-05	0.0595318	0.258614	5.09515e-14	0.0048662	0.231906	0.026708	-159.08	-159.498	137	133	3	1624.78
platelet_count	75	12	120477111	122536093	chr12:120991391:T:C	0.914404	0.840083	0.468043	0.284615	120991391	-0.0236004	0.0219126	0.00427261	0.0112199	-5.52366	1.95302	3.32851e-08	0.0508314	0.914699	5.09515e-14	0.0048662	0.839788	0.074911	-157.622	-158.243	137	133	3	1624.78
platelet_count	75	12	122848973	123924401	chr12:123416596:T:C	0.0523589	0.0387601	0.799842	0.65019	123416596	0.0385127	0.0123022	0.00533371	0.0106155	7.22061	1.15889	5.21265e-13	0.246514	0.0523609	1.58545e-11	0.0105175	0.0387581	0.0136028	-82.67	-81.9808	361	345	2	325.522
platelet_count	75	12	122848973	123924401	chr12:123417814:G:A	0.0921571	0.0767145	0.799611	0.64655	123417814	0.0385961	0.0189432	0.00532886	0.0105776	7.24285	1.79088	4.42534e-13	0.0733272	0.0921605	1.58545e-11	0.0105175	0.0767111	0.0154494	-81.9454	-81.8532	361	345	2	325.522
platelet_count	75	12	122848973	123924401	chr12:123424401:G:A	0.133486	0.0922541	0.196698	0.14381	123424401	-0.0405681	-0.00184374	0.00548084	0.0145689	-7.4018	-0.126553	1.35411e-13	0.899295	0.133487	1.58545e-11	0.0105175	0.0922527	0.0412347	-81.8584	-80.872	361	345	2	325.522
platelet_count	75	12	122848973	123924401	chr12:123423743:T:C	0.0503391	0.0360291	0.195383	0.158027	123423743	-0.0387659	0.00557569	0.00538833	0.0138752	-7.19441	0.401847	6.31732e-13	0.687801	0.0503411	1.58545e-11	0.0105175	0.0360271	0.014314	-82.8117	-81.9327	361	345	2	325.522
platelet_count	75	13	94744245	95745104	chr13:95360536:A:G	0.0570236	0.0517818	0.234702	0.187895	95360536	-0.0187329	-0.0232076	0.00501195	0.0128762	-3.73765	-1.80236	0.000185856	0.0715035	0.0575284	7.02986e-17	9.66694e-05	0.051277	0.0062514	-172.244	-172.591	104	100	3	415.925
platelet_count	75	13	94744245	95745104	chr13:95360751:G:T	0.0607898	0.0553615	0.234408	0.187779	95360751	-0.0187966	-0.0234563	0.00501392	0.0128818	-3.74888	-1.82089	0.000177725	0.0686379	0.0613107	7.02986e-17	9.66694e-05	0.0548406	0.0064701	-172.176	-172.557	104	100	3	415.925
platelet_count	75	13	94744245	95745104	chr13:95244067:T:C	0.146223	0.145686	0.886367	0.937769	95244067	0.0539959	0.0771088	0.00671956	0.0208062	8.03564	3.70604	9.41112e-16	0.000211092	0.146641	7.02986e-17	9.66694e-05	0.145268	0.001373	-171.006	-173.797	104	100	3	415.925
platelet_count	75	13	94744245	95745104	chr13:95245105:C:T	0.23635	0.236171	0.886177	0.929004	95245105	0.0538054	0.0765851	0.00671256	0.0195481	8.01564	3.91777	1.10753e-15	8.96695e-05	0.236982	7.02986e-17	9.66694e-05	0.235539	0.001443	-170.494	-173.665	104	100	3	415.925
platelet_count	75	13	94744245	95745104	chr13:95244245:A:G	0.23539	0.234092	0.886384	0.937722	95244245	0.0546472	0.0759636	0.00671931	0.0207948	8.13286	3.65301	4.24077e-16	0.000259845	0.235736	7.02986e-17	9.66694e-05	0.233746	0.00199	-170.534	-173.461	104	100	3	415.925
platelet_count	75	13	94744245	95745104	chr13:95363230:G:A	0.0656355	0.0579377	0.235013	0.189647	95363230	-0.0193174	-0.0209998	0.00501518	0.0128435	-3.85179	-1.63506	0.000117329	0.102052	0.0660384	7.02986e-17	9.66694e-05	0.0575348	0.0085036	-172.133	-172.288	104	100	3	415.925
platelet_count	75	13	94744245	95745104	chr13:95248987:C:T	0.567286	0.473782	0.491552	0.537853	95248987	0.0309058	0.0220742	0.00425636	0.0100975	7.26109	2.18611	3.86806e-13	0.0288192	0.567392	7.02986e-17	9.66694e-05	0.473676	0.093716	-170.445	-170.291	104	100	3	415.925
platelet_count	75	13	94744245	95745104	chr13:95243412:C:T	0.160505	0.159745	0.886356	0.937722	95243412	0.0542007	0.0762157	0.00671773	0.0207911	8.0683	3.66579	7.20755e-16	0.000247216	0.160883	7.02986e-17	9.66694e-05	0.159367	0.001516	-170.916	-173.712	104	100	3	415.925
platelet_count	75	13	94744245	95745104	chr13:95364606:T:C	0.0586887	0.0530545	0.23773	0.188136	95364606	-0.0186419	-0.0228208	0.00499207	0.012878	-3.7343	-1.77208	0.000188345	0.0763969	0.0591754	7.02986e-17	9.66694e-05	0.0525678	0.0066076	-172.218	-172.534	104	100	3	415.925
platelet_count	75	13	94744245	95745104	chr13:95245953:A:G	0.187363	0.187264	0.888925	0.938362	95245953	0.0546876	0.0818466	0.00687149	0.0210383	7.95862	3.89036	1.75796e-15	0.000100422	0.188011	7.02986e-17	9.66694e-05	0.186616	0.001395	-170.738	-173.738	104	100	3	415.925
platelet_count	75	13	94744245	95745104	chr13:95344101:A:T	0.125485	0.121562	0.750456	0.918107	95344101	0.017802	0.046862	0.00491359	0.0183344	3.62301	2.55595	0.000291339	0.0105971	0.126776	7.02986e-17	9.66694e-05	0.120271	0.006505	-171.366	-172.531	104	100	3	415.925
platelet_count	75	13	94744245	95745104	chr13:95240642:C:T	0.0606465	0.0448093	0.465911	0.331003	95240642	0.0262521	0.0116531	0.00426847	0.0106905	6.15023	1.09004	7.76675e-10	0.275707	0.0608029	7.02986e-17	9.66694e-05	0.0446529	0.01615	-172.744	-171.973	104	100	3	415.925
platelet_count	75	13	94744245	95745104	chr13:95240667:T:G	0.0507787	0.0376563	0.465995	0.330903	95240667	0.0260513	0.0118637	0.00426874	0.0106932	6.10282	1.10946	1.04601e-09	0.267244	0.0509378	7.02986e-17	9.66694e-05	0.0374972	0.0134406	-172.915	-172.153	104	100	3	415.925
platelet_count	75	14	64635568	66226196	chr14:65326121:C:T	0.0786584	0.0719872	0.76925	0.408312	65326121	0.0206824	0.0196285	0.00507073	0.0103345	4.07879	1.89932	4.53069e-05	0.0575369	0.0787742	2.89319e-08	0.00648226	0.0718714	0.0069028	-134.937	-135.469	175	166	3	4570.58
platelet_count	75	14	64635568	66226196	chr14:65033431:G:A	0.279633	0.245825	0.0814869	0.0449672	65033431	-0.0326628	-0.0365181	0.00791322	0.0244304	-4.12762	-1.49478	3.66834e-05	0.134988	0.279735	2.89319e-08	0.00648226	0.245723	0.034012	-134.23	-134.338	175	166	3	4570.58
platelet_count	75	14	64635568	66226196	chr14:65326450:T:C	0.0849319	0.077645	0.76929	0.408358	65326450	0.0207954	0.0195544	0.00507089	0.0103334	4.10094	1.89236	4.11804e-05	0.0584579	0.0850486	2.89319e-08	0.00648226	0.0775283	0.0075203	-134.861	-135.383	175	166	3	4570.58
platelet_count	75	14	64635568	66226196	chr14:65035521:G:A	0.0618192	0.0560053	0.518585	0.818018	65035521	0.0162016	0.0212674	0.00426744	0.0131699	3.79657	1.61485	0.000146802	0.106359	0.0619566	2.89319e-08	0.00648226	0.0558679	0.0060887	-135.537	-135.83	175	166	3	4570.58
platelet_count	75	14	64635568	66226196	chr14:65033679:C:A	0.11567	0.1059	0.515042	0.695601	65033679	0.0166384	0.0187282	0.00426048	0.0109619	3.90529	1.70848	9.41742e-05	0.0875632	0.1158	2.89319e-08	0.00648226	0.10577	0.01003	-134.894	-135.319	175	166	3	4570.58
platelet_count	75	14	64635568	66226196	chr14:65020976:T:C	0.250442	0.216861	0.402885	0.2224	65020976	0.024936	0.0189508	0.00435126	0.0121043	5.73076	1.56562	1.00274e-08	0.117453	0.250506	2.89319e-08	0.00648226	0.216797	0.033709	-133.778	-133.845	175	166	3	4570.58
platelet_count	75	14	64635568	66226196	chr14:65034017:A:G	0.0766285	0.0701072	0.521776	0.818578	65034017	0.0162771	0.0222069	0.00426742	0.0131841	3.81426	1.68437	0.000136673	0.0921259	0.0767804	2.89319e-08	0.00648226	0.0699553	0.0068251	-135.319	-135.717	175	166	3	4570.58
platelet_count	75	14	64635568	66226196	chr14:65291379:G:A	0.0594677	0.049876	0.14474	0.0290861	65291379	-0.0242897	-0.0412526	0.00605754	0.0301877	-4.00982	-1.36654	6.08086e-05	0.171786	0.0595458	2.89319e-08	0.00648226	0.0497979	0.0097479	-135.309	-135.143	175	166	3	4570.58
platelet_count	75	14	64635568	66226196	chr14:65039336:G:A	0.0570047	0.0407156	0.0870103	0.175694	65039336	-0.030619	-0.000524378	0.0076914	0.0132404	-3.98094	-0.0396043	6.86911e-05	0.968409	0.0570477	2.89319e-08	0.00648226	0.0406726	0.0163751	-135.929	-135.019	175	166	3	4570.58
platelet_count	75	14	64635568	66226196	chr14:65033191:T:G	0.0621251	0.0581016	0.51674	0.699359	65033191	0.0159014	0.0204942	0.00426088	0.0109956	3.73196	1.86386	0.000190101	0.0623558	0.0622886	2.89319e-08	0.00648226	0.0579381	0.0043505	-135.506	-136.151	175	166	3	4570.58
platelet_count	75	14	64635568	66226196	chr14:65326134:A:G	0.0797475	0.0729256	0.76925	0.408312	65326134	0.0207104	0.01957	0.00507079	0.0103336	4.08425	1.89382	4.42543e-05	0.0582628	0.0798625	2.89319e-08	0.00648226	0.0728106	0.0070519	-134.924	-135.448	175	166	3	4570.58
platelet_count	75	14	64635568	66226196	chr14:65301061:G:A	0.102049	0.0873001	0.145688	0.0248834	65301061	-0.0248548	-0.0479613	0.00604297	0.0327461	-4.113	-1.46464	3.90863e-05	0.143034	0.102132	2.89319e-08	0.00648226	0.0872172	0.0149147	-134.754	-134.717	175	166	3	4570.58
platelet_count	75	14	64635568	66226196	chr14:65331066:A:G	0.225344	0.210065	0.764312	0.410959	65331066	0.02154	0.0211406	0.00503254	0.0103266	4.28015	2.0472	1.86946e-05	0.0406511	0.225476	2.89319e-08	0.00648226	0.209933	0.015543	-133.863	-134.65	175	166	3	4570.58
platelet_count	75	14	64635568	66226196	chr14:65019097:C:T	0.110836	0.0981168	0.0812705	0.0453179	65019097	-0.0314372	-0.0375355	0.00791288	0.0243401	-3.97292	-1.54212	7.10471e-05	0.123059	0.110944	2.89319e-08	0.00648226	0.0980088	0.0129352	-135.119	-135.273	175	166	3	4570.58
platelet_count	75	14	64635568	66226196	chr14:65326506:A:G	0.0754565	0.0693345	0.769265	0.408462	65326506	0.0205797	0.0199209	0.00507128	0.0103339	4.05807	1.92773	4.9517e-05	0.0539032	0.0755781	2.89319e-08	0.00648226	0.0692129	0.0063652	-134.977	-135.552	175	166	3	4570.58
platelet_count	75	14	67259065	69458750	chr14:68958750:T:C	1		0.0145558	0	68958750	-0.296848		0.0184465		-16.0923		3.42526e-58		1	1.00818e-56	0.095775					433	421	2	689.439
platelet_count	75	14	67259065	69458750	chr14:68875533:C:T	0.999306	0.903576	0.544008	0.53903	68875533	0.0289774	0.0192239	0.00428711	0.0101722	6.75919	1.88985	1.39535e-11	0.0587927	0.999306	1.00818e-56	0.095775	0.903576	0.09573	-203.114	-203.567	433	421	2	689.439
platelet_count	75	14	92544034	93550052	chr14:92728374:T:C		0.0959617	0	0.0202415			-0.132714		0.0357862		-3.70852		0.000209037	0.0959617	1.09487e-06	0.00961715					47	48	3	13.111
platelet_count	75	14	92544034	93550052	chr14:93050120:T:C	0.0751454	0.0668512	0.113329	0.180413	93050120	0.0361244	0.0235854	0.00670362	0.013144	5.38879	1.79439	7.10957e-08	0.0727662	0.0757128	1.09487e-06	0.00961715	0.0662838	0.009429	-67.7007	-67.6863	47	48	3	13.111
platelet_count	75	14	92544034	93550052	chr14:92611988:G:C	0.056255	0.0511421	0.157448	0.0430926	92611988	-0.0198146	-0.0452335	0.00588001	0.024834	-3.36983	-1.82143	0.000752444	0.0685559	0.0574736	1.09487e-06	0.00961715	0.0499235	0.0075501	-68.238	-68.2783	47	48	3	13.111
platelet_count	75	14	92544034	93550052	chr14:92625152:G:A	0.0617856	0.0476562	0.608328	0.44288	92625152	0.0155432	0.00918339	0.00439335	0.0101914	3.5379	0.901093	0.000403506	0.36755	0.0622798	1.09487e-06	0.00961715	0.047162	0.0151178	-68.4073	-67.689	47	48	3	13.111
platelet_count	75	14	92544034	93550052	chr14:92605461:A:G	0.0536724	0.0480261	0.157499	0.042792	92605461	-0.0199187	-0.0432575	0.00587875	0.024918	-3.38825	-1.73599	0.000703678	0.0825805	0.0547463	1.09487e-06	0.00961715	0.0469522	0.0077941	-68.3017	-68.2584	47	48	3	13.111
platelet_count	75	14	92544034	93550052	chr14:92625247:T:C	0.0538367	0.0381105	0.614186	0.580172	92625247	0.015852	-0.000530703	0.00440596	0.0102592	3.59785	-0.0517295	0.000321019	0.958745	0.0542199	1.09487e-06	0.00961715	0.0377273	0.0164926	-68.5686	-67.6003	47	48	3	13.111
platelet_count	75	14	92544034	93550052	chr14:92605807:T:A	0.0572538	0.0517892	0.157506	0.042865	92605807	-0.0198963	-0.0447584	0.00587862	0.0248918	-3.38451	-1.79812	0.000713326	0.0721734	0.0584475	1.09487e-06	0.00961715	0.0505955	0.007852	-68.225	-68.2497	47	48	3	13.111
platelet_count	75	14	92544034	93550052	chr14:93050053:T:G	0.118697	0.109223	0.113151	0.174702	93050053	0.0363565	0.0269491	0.00671136	0.0133239	5.41716	2.02261	6.06946e-08	0.0431271	0.11939	1.09487e-06	0.00961715	0.10853	0.01086	-67.2329	-67.5361	47	48	3	13.111
platelet_count	75	14	92544034	93550052	chr14:92637727:T:C	0.074611	0.0636973	0.261259	0.121054	92637727	-0.0172775	0.0175527	0.0048423	0.0154538	-3.56804	1.13582	0.000359832	0.256045	0.0760048	1.09487e-06	0.00961715	0.0623035	0.0137013	-68.0794	-67.7734	47	48	3	13.111
platelet_count	75	14	92544034	93550052	chr14:92606131:C:A	0.054453	0.0491801	0.158116	0.0431265	92606131	-0.019853	-0.0444264	0.00588344	0.0248976	-3.37439	-1.78436	0.000740067	0.0743799	0.0556061	1.09487e-06	0.00961715	0.048027	0.0075791	-68.2775	-68.2782	47	48	3	13.111
platelet_count	75	14	92544034	93550052	chr14:93034681:A:G	0.0556935	0.0469792	0.113119	0.175604	93034681	0.0362123	0.0196801	0.00671084	0.0132971	5.39609	1.48003	6.82658e-08	0.13888	0.056181	1.09487e-06	0.00961715	0.0464917	0.0096893	-68.0147	-67.6599	47	48	3	13.111
platelet_count	75	14	92544034	93550052	chr14:92644775:C:T	0.0575423	0.0457547	0.168216	0.120046	92644775	-0.0199725	-0.0157157	0.00572684	0.0154525	-3.48752	-1.01703	0.000487735	0.309151	0.0580516	1.09487e-06	0.00961715	0.0452454	0.0128062	-68.3713	-67.8422	47	48	3	13.111
platelet_count	75	14	92544034	93550052	chr14:92611266:T:C	0.0530288	0.0486635	0.157706	0.0432167	92611266	-0.0196063	-0.0461749	0.00588014	0.0248037	-3.33433	-1.86161	0.000855372	0.0626725	0.0543249	1.09487e-06	0.00961715	0.0473674	0.0069575	-68.2857	-68.3433	47	48	3	13.111
platelet_count	75	14	92544034	93550052	chr14:93045296:G:A	0.469222	0.45999	0.13627	0.486547	93045296	0.0339591	0.0279062	0.00621352	0.0101717	5.46536	2.74352	4.63078e-08	0.00608387	0.470707	1.09487e-06	0.00961715	0.458505	0.012202	-65.8468	-67.3633	47	48	3	13.111
platelet_count	75	14	92544034	93550052	chr14:93044034:T:C	0.245488	0.230258	0.119212	0.334102	93044034	0.0363056	0.023704	0.00656981	0.0107309	5.52612	2.20894	3.28213e-08	0.0271902	0.246123	1.09487e-06	0.00961715	0.229623	0.0165	-66.5438	-67.1188	47	48	3	13.111
platelet_count	75	14	92544034	93550052	chr14:92605972:C:G	0.0511097	0.0463033	0.157595	0.0429445	92605972	-0.0196909	-0.0445386	0.0058773	0.0248594	-3.35034	-1.79162	0.000807438	0.0732095	0.0522757	1.09487e-06	0.00961715	0.0451373	0.0071384	-68.3367	-68.3301	47	48	3	13.111
platelet_count	75	14	100210431	101216805	chr14:100715947:C:T	0.0923334	0.0781079	0.783065	0.687077	100715947	0.0218743	-0.0145819	0.00520955	0.0108898	4.19887	-1.33905	2.6848e-05	0.18057	0.0926161	1.87885e-21	0.0225146	0.0778252	0.0147909	-156.403	-156.234	141	127	3	1287.39
platelet_count	75	14	100210431	101216805	chr14:100714852:G:A	0.0685567	0.0497797	0.143054	0.0777093	100714852	-0.0530344	0.00481227	0.00606645	0.0188663	-8.74225	0.255073	2.32008e-18	0.79867	0.0687587	1.87885e-21	0.0225146	0.0495777	0.019181	-157.121	-156.243	141	127	3	1287.39
platelet_count	75	14	100210431	101216805	chr14:100704203:T:C	0.0544681	0.0398815	0.384727	0.634375	100704203	-0.0425986	-0.00419921	0.00443188	0.0105152	-9.61188	-0.399345	7.28291e-22	0.689643	0.0547348	1.87885e-21	0.0225146	0.0396148	0.01512	-157.112	-156.253	141	127	3	1287.39
platelet_count	75	14	100210431	101216805	chr14:100704099:G:A	0.29017	0.212917	0.144912	0.0779426	100704099	-0.0537091	0.00727128	0.0060309	0.0188395	-8.90565	0.38596	5.39472e-19	0.69953	0.290366	1.87885e-21	0.0225146	0.212721	0.077645	-155.699	-154.876	141	127	3	1287.39
platelet_count	75	14	100210431	101216805	chr14:100716805:C:G	0.258127	0.183191	0.624723	0.286437	100716805	0.0439982	0.00224944	0.00447471	0.0112222	9.83264	0.200445	8.34448e-23	0.841135	0.25829	1.87885e-21	0.0225146	0.183028	0.075262	-155.565	-154.652	141	127	3	1287.39
platelet_count	75	14	100210431	101216805	chr14:100706205:C:T	0.206451	0.157374	0.144461	0.0783552	100706205	-0.0535035	0.0124089	0.00603948	0.0187864	-8.85897	0.660526	8.20588e-19	0.508924	0.206668	1.87885e-21	0.0225146	0.157157	0.049511	-155.995	-155.306	141	127	3	1287.39
platelet_count	75	14	100210431	101216805	chr14:100706719:C:T	0.226413	0.165923	0.144229	0.0806484	100706719	-0.0536807	0.00736611	0.00604332	0.0185359	-8.88266	0.397396	6.63456e-19	0.69108	0.226592	1.87885e-21	0.0225146	0.165744	0.060848	-155.939	-155.111	141	127	3	1287.39
platelet_count	75	14	100210431	101216805	chr14:100715268:C:A	0.0690104	0.063564	0.179968	0.33396	100715268	-0.0240615	0.0195838	0.00564796	0.0107556	-4.26021	1.8208	2.04424e-05	0.068653	0.0695709	1.87885e-21	0.0225146	0.0630035	0.0065674	-156.613	-157.038	141	127	3	1287.39
platelet_count	75	14	100210431	101216805	chr14:100292940:C:T	0.10783	0.0789758	0.302874	0.200962	100292940	-0.0157235	-0.0078509	0.00463928	0.0125875	-3.38921	-0.623704	0.000701213	0.532829	0.107992	1.87885e-21	0.0225146	0.0788137	0.0291784	-156.437	-155.641	141	127	3	1287.39
platelet_count	75	14	100210431	101216805	chr14:100679926:G:A	0.0804859	0.0635082	0.869713	0.522145	100679926	0.0354908	0.010957	0.00637582	0.0100874	5.56648	1.0862	2.60613e-08	0.277404	0.080705	1.87885e-21	0.0225146	0.0632891	0.0174159	-156.695	-156.218	141	127	3	1287.39
platelet_count	75	14	100210431	101216805	chr14:100717802:A:G	0.469048	0.430245	0.777911	0.660412	100717802	0.0229873	-0.0196338	0.00520728	0.0106974	4.41445	-1.83538	1.01376e-05	0.0664649	0.469499	1.87885e-21	0.0225146	0.429794	0.039705	-154.728	-155.257	141	127	3	1287.39
platelet_count	75	14	100210431	101216805	chr14:100704151:A:G	0.145497	0.103431	0.145076	0.0814251	100704151	-0.0532453	0.00108128	0.00602821	0.0184493	-8.83269	0.0586084	1.03812e-18	0.953265	0.145694	1.87885e-21	0.0225146	0.103234	0.04246	-156.366	-155.445	141	127	3	1287.39
platelet_count	75	14	101547889	103600497	chr14:102603552:G:A	0.0503015	0.0440156	0.805733	0.767198	102603552	0.0371008	0.0212527	0.00542336	0.0118928	6.84093	1.78703	7.91395e-12	0.0739482	0.0503015	2.86502e-23	0.00156809	0.0440156	0.0062859	-221.164	-221.329	334	315	2	245.246
platelet_count	75	14	101547889	103600497	chr14:103098707:G:A	0.323003	0.318656	0.24101	0.189598	103098707	0.0464803	0.0375876	0.00496295	0.0128059	9.36546	2.93517	7.72439e-21	0.0033374	0.323003	2.86502e-23	0.00156809	0.318656	0.004347	-218.672	-221.22	334	315	2	245.246
platelet_count	75	14	101547889	103600497	chr14:103099033:A:G	0.532943	0.530655	0.237267	0.107522	103099033	0.0463788	0.0557006	0.00499127	0.0163739	9.29198	3.40179	1.54391e-20	0.000670772	0.532943	2.86502e-23	0.00156809	0.530655	0.002288	-218.144	-221.876	334	315	2	245.246
platelet_count	75	14	101547889	103600497	chr14:102591686:A:G	0.118482	0.103441	0.805936	0.769716	102591686	0.0378821	0.0211973	0.00542515	0.011949	6.98268	1.77399	2.91424e-12	0.0760801	0.118482	2.86502e-23	0.00156809	0.103441	0.015041	-220.309	-220.457	334	315	2	245.246
platelet_count	75	15	38492884	39492884	chr15:39326698:T:C	0.153025	0.133233	0.395237	0.527658	39326698	0.0204837	0.0155005	0.00436252	0.0100581	4.69537	1.5411	2.6648e-06	0.123309	0.153344	1.49346e-08	0.012899	0.132914	0.02043	-130.704	-130.78	181	177	3	5381.69
platelet_count	75	15	38492884	39492884	chr15:38949651:A:C	0.0922906	0.0662338	0.39639	0.342878	38949651	0.0253781	0.00326764	0.00434599	0.0106329	5.83944	0.307313	5.25415e-09	0.758608	0.0924844	1.49346e-08	0.012899	0.06604	0.0264444	-131.39	-130.521	181	177	3	5381.69
platelet_count	75	15	38492884	39492884	chr15:38992884:C:A	0.227005	0.162657	0.364439	0.0805942	38992884	0.0268058	0.0095005	0.00442374	0.0187188	6.05952	0.507538	1.37017e-09	0.611783	0.227142	1.49346e-08	0.012899	0.16252	0.064622	-130.527	-129.64	181	177	3	5381.69
platelet_count	75	15	38492884	39492884	chr15:38951298:G:C	0.0906363	0.0857892	0.383003	0.209855	38951298	0.0242316	0.0251994	0.0043708	0.0123617	5.54397	2.0385	2.9645e-08	0.0415126	0.0914962	1.49346e-08	0.012899	0.0849293	0.0065669	-131.155	-131.905	181	177	3	5381.69
platelet_count	75	15	38492884	39492884	chr15:38935921:T:C	0.0395937	0.0568957	0.0405441	0.300922	38935921	-0.00945774	-0.0367704	0.010814	0.0110229	-0.874581	-3.33581	0.381804	0.000852057	0.0570446	1.49346e-08	0.012899	0.0394448	0.0175998	-131.863	-130.864	181	177	3	5381.69
platelet_count	75	15	38492884	39492884	chr15:38940658:A:G	0.0490958	0.0779996	0.0387153	0.298502	38940658	-0.00682742	-0.0387994	0.0110618	0.0110543	-0.617208	-3.5099	0.537099	0.00044927	0.078112	1.49346e-08	0.012899	0.0489834	0.0291286	-131.646	-130.363	181	177	3	5381.69
platelet_count	75	15	38492884	39492884	chr15:39316190:T:C	0.0818923	0.0641806	0.369267	0.135423	39316190	0.0211071	0.0172084	0.00442672	0.0148293	4.76812	1.16044	1.86222e-06	0.245885	0.0821178	1.49346e-08	0.012899	0.0639551	0.0181627	-131.425	-130.883	181	177	3	5381.69
platelet_count	75	15	38492884	39492884	chr15:38950523:A:T	0.118609	0.0884952	0.394567	0.255499	38950523	0.0255571	0.00686599	0.00434855	0.0115827	5.87715	0.592777	4.18718e-09	0.553337	0.118844	1.49346e-08	0.012899	0.0882601	0.030584	-131.093	-130.382	181	177	3	5381.69
platelet_count	75	15	38492884	39492884	chr15:38945476:T:A	0.0715602	0.0747909	0.337776	0.273811	38945476	-0.0215512	0.0284183	0.00455813	0.0113853	-4.72808	2.49604	2.2697e-06	0.0125667	0.0761096	1.49346e-08	0.012899	0.0702415	0.0058681	-131.523	-132.181	181	177	3	5381.69
platelet_count	75	15	38492884	39492884	chr15:38920690:C:T	0.0376068	0.0552727	0.492626	0.660629	38920690	-0.00593284	-0.0363212	0.00430635	0.0106937	-1.3777	-3.3965	0.1683	0.000683878	0.0554116	1.49346e-08	0.012899	0.0374679	0.0179437	-131.82	-130.769	181	177	3	5381.69
platelet_count	75	15	38492884	39492884	chr15:38923394:A:G	0.0666967	0.0957257	0.0389068	0.286455	38923394	-0.00934512	-0.0392294	0.01105	0.0112189	-0.845713	-3.49672	0.397715	0.000472042	0.0958758	1.49346e-08	0.012899	0.0665466	0.0293292	-131.365	-130.377	181	177	3	5381.69
platelet_count	75	15	38492884	39492884	chr15:38954553:A:G	0.0695755	0.0650003	0.394742	0.212335	38954553	0.0241064	0.0238903	0.00434821	0.0123165	5.54398	1.93969	2.96426e-08	0.0524313	0.0702632	1.49346e-08	0.012899	0.0643126	0.0059506	-131.426	-131.997	181	177	3	5381.69
platelet_count	75	15	38492884	39492884	chr15:38952594:A:T	0.0503239	0.0473191	0.387915	0.214628	38952594	0.0239607	0.0241519	0.00439243	0.0124091	5.45499	1.9463	4.90933e-08	0.0516324	0.051033	1.49346e-08	0.012899	0.04661	0.004423	-131.752	-132.289	181	177	3	5381.69
platelet_count	75	15	38492884	39492884	chr15:38935394:C:G	0.0512728	0.0690628	0.0391122	0.291623	38935394	-0.0113613	-0.0371368	0.011001	0.0111171	-1.03275	-3.34052	0.301721	0.000837742	0.0692511	1.49346e-08	0.012899	0.0510845	0.0181666	-131.615	-130.84	181	177	3	5381.69
platelet_count	75	15	38492884	39492884	chr15:38955914:A:G	0.0537141	0.0502832	0.395765	0.213559	38955914	0.0238789	0.0237684	0.00434573	0.012309	5.49479	1.93097	3.92148e-08	0.053501	0.0544028	1.49346e-08	0.012899	0.0495945	0.0048083	-131.69	-132.206	181	177	3	5381.69
platelet_count	75	15	38492884	39492884	chr15:39326684:C:T	0.270352	0.244379	0.39362	0.50223	39326684	0.0207921	0.0177863	0.00436608	0.0100403	4.76218	1.7715	1.91783e-06	0.0764929	0.270753	1.49346e-08	0.012899	0.243978	0.026775	-130.087	-130.508	181	177	3	5381.69
platelet_count	75	15	41909175	44789262	chr15:43434427:A:C	0.12624		0.0314008	0	43434427	0.0755899		0.0121926		6.19967		5.68032e-10		0.12624	4.76829e-07	0.261594					202	163	2	37.052
platelet_count	75	15	41909175	44789262	chr15:43387833:G:A	0.0669941		0.0320527	0	43387833	0.0737111		0.0120706		6.10666		1.02114e-09		0.0669941	4.76829e-07	0.261594					202	163	2	37.052
platelet_count	75	15	41909175	44789262	chr15:43735849:C:T	0.137259		0.0261789	0	43735849	0.0826206		0.0132953		6.21429		5.17623e-10		0.137259	4.76829e-07	0.261594					202	163	2	37.052
platelet_count	75	15	41909175	44789262	chr15:43528519:C:T	0.0635469		0.0306397	0	43528519	0.074908		0.0123295		6.07549		1.24057e-09		0.0635469	4.76829e-07	0.261594					202	163	2	37.052
platelet_count	75	15	41909175	44789262	chr15:43735687:T:C	0.427764		0.0308047	0	43735687	0.0789473		0.0123111		6.41272		1.43591e-10		0.427764	4.76829e-07	0.261594					202	163	2	37.052
platelet_count	75	15	41909175	44789262	chr15:44700277:C:T	0.0770381	0.0830312	0.563652	0.872714	44700277	0.00624742	-0.0517846	0.00430714	0.0153323	1.45048	-3.37747	0.146928	0.000732955	0.0833017	4.76829e-07	0.261594	0.0767676	0.0065341	-120.973	-121.65	202	163	2	37.052
platelet_count	75	15	62549796	63823567	chr15:62744164:A:G	0.0341313	0.0635803	0.653312	0.414963	62744164	0.000939062	0.0361845	0.00448867	0.0102517	0.209207	3.52961	0.834287	0.000417107	0.0636855	2.90844e-13	0.00396552	0.0340261	0.0296594	-69.1425	-67.4882	56	58	2	0.545
platelet_count	75	15	62549796	63823567	chr15:62963817:T:C	0.125196	0.121709	0.133866	0.10009	62963817	-0.0206944	-0.0402786	0.00624739	0.0166852	-3.31249	-2.41403	0.000925017	0.015786	0.127189	2.90844e-13	0.00396552	0.119716	0.007473	-67.8898	-68.8783	56	58	2	0.545
platelet_count	75	15	62549796	63823567	chr15:62960775:A:G	0.0580608	0.0517604	0.133241	0.111801	62960775	-0.0214092	-0.0277328	0.00626661	0.0159207	-3.41639	-1.74193	0.000634824	0.0815364	0.05873	2.90844e-13	0.00396552	0.0510912	0.0076388	-68.7453	-68.8586	56	58	2	0.545
platelet_count	75	15	62549796	63823567	chr15:63048093:C:T	0.0863202	0.0883539	0.829897	0.804023	63048093	0.032761	0.0434086	0.00568713	0.0127043	5.76056	3.41683	8.40856e-09	0.000634815	0.0890348	2.90844e-13	0.00396552	0.0856393	0.0033955	-67.5087	-69.3456	56	58	2	0.545
platelet_count	75	15	62549796	63823567	chr15:63048028:G:A	0.907821	0.895885	0.633018	0.491808	63048028	0.0357945	0.0310549	0.00441144	0.010123	8.11402	3.06777	4.95298e-16	0.0021595	0.907831	2.90844e-13	0.00396552	0.895875	0.011956	-65.4936	-67.8498	56	58	2	0.545
platelet_count	75	15	64158206	65370575	chr15:64658206:T:A	0.519249	0.523317	0.0463447	0.177296	64658206	-0.0396105	-0.0811909	0.0101316	0.0132257	-3.90958	-6.13889	9.25168e-05	8.4672e-10	0.52378	4.7057e-15	6.99263e-10	0.518786	0.004994	-196.46	-199.259	129	246	3	6238.23
platelet_count	75	15	64158206	65370575	chr15:64899249:G:T	0.129751	0.125977	0.217906	0.175485	64899249	0.0416699	0.05665	0.00530026	0.0132918	7.86186	4.26202	3.8228e-15	2.03521e-05	0.130091	4.7057e-15	6.99263e-10	0.125637	0.004454	-197.75	-199.647	129	246	3	6238.23
platelet_count	75	15	64158206	65370575	chr15:64660456:AAC:A	0.250446	0.253668	0.0461447	0.178088	64660456	-0.0382905	-0.0801297	0.0101493	0.0131887	-3.77271	-6.07566	0.000161577	1.25722e-09	0.254022	4.7057e-15	6.99263e-10	0.250092	0.00393	-197.188	-199.539	129	246	3	6238.23
platelet_count	75	15	64158206	65370575	chr15:65200971:G:A	0.0607515	0.0888764	0.188528	0.317261	65200971	-0.0108617	0.0364261	0.00546651	0.0108204	-1.98696	3.36644	0.0469295	0.000762886	0.0889923	4.7057e-15	6.99263e-10	0.0606356	0.0283567	-199.262	-198.229	129	246	3	6238.23
platelet_count	75	15	64158206	65370575	chr15:64874147:T:C	0.0565127	0.05609	0.192064	0.120297	64874147	0.0447088	0.0688025	0.00558341	0.0154275	8.00743	4.45973	1.1839e-15	8.25098e-06	0.0571527	4.7057e-15	6.99263e-10	0.05545	0.0017027	-198.57	-200.587	129	246	3	6238.23
platelet_count	75	15	64158206	65370575	chr15:64861933:G:A	0.0531955	0.0536129	0.189906	0.116926	64861933	0.0443975	0.073059	0.00561323	0.0156288	7.90944	4.67464	2.61216e-15	2.96397e-06	0.0543195	4.7057e-15	6.99263e-10	0.0524889	0.0018306	-198.622	-200.518	129	246	3	6238.23
platelet_count	75	15	64158206	65370575	chr15:65350237:TCTC:T	0.202956	0.160593	0.105977	0.0195199	65350237	0.0262222	0.0497404	0.00689509	0.0367715	3.80302	1.35269	0.000143029	0.17617	0.203156	4.7057e-15	6.99263e-10	0.160393	0.042763	-198.281	-197.806	129	246	3	6238.23
platelet_count	75	15	64158206	65370575	chr15:64902875:G:A	0.0705683	0.0688909	0.218039	0.176246	64902875	0.0408304	0.0579596	0.00530429	0.0132721	7.69762	4.36701	1.39905e-14	1.26593e-05	0.0710062	4.7057e-15	6.99263e-10	0.068453	0.0025532	-198.385	-200.299	129	246	3	6238.23
platelet_count	75	15	64158206	65370575	chr15:64870575:G:A	0.173225	0.170664	0.194228	0.120622	64870575	0.0456573	0.0677621	0.00554693	0.0154168	8.2311	4.39534	1.8774e-16	1.11173e-05	0.173723	4.7057e-15	6.99263e-10	0.170166	0.003557	-197.388	-199.702	129	246	3	6238.23
platelet_count	75	15	64158206	65370575	chr15:64687183:T:G	0.0579518	0.061166	0.0671705	0.182167	64687183	-0.0268895	-0.078908	0.00851222	0.013075	-3.15893	-6.03505	0.001584	1.61719e-09	0.0613199	4.7057e-15	6.99263e-10	0.0577979	0.003522	-198.659	-199.732	129	246	3	6238.23
platelet_count	75	16	27994338	29428364	chr16:28501808:T:C	0.675172		0.343028	0	28501808	0.0185891		0.00478252		3.88689		0.000101603		0.675172	2.54413e-12	0.0379207					48	48	3	10.062
platelet_count	75	16	27994338	29428364	chr16:28538502:A:C	0.0563599	0.0494755	0.526435	0.455659	28538502	0.0243731	0.0149149	0.00426858	0.0101641	5.70989	1.46741	1.13374e-08	0.142279	0.0569662	2.54413e-12	0.0379207	0.0488692	0.008097	-209394	-209394	48	48	3	10.062
platelet_count	75	16	27994338	29428364	chr16:28495107:C:T	0.997902	0.880058	0.135886	0.117647	28495107	0.04702	0.0265157	0.00625085	0.0157415	7.52219	1.68445	5.43211e-14	0.0921112	0.997903	2.54413e-12	0.0379207	0.880057	0.117846	-209390	-209391	48	48	3	10.062
platelet_count	75	16	27994338	29428364	chr16:28593365:A:G	0.0609249	0.0515308	0.526455	0.454657	28593365	0.0244943	0.0133457	0.00426855	0.0101429	5.73832	1.31576	9.58969e-09	0.188269	0.0613945	2.54413e-12	0.0379207	0.0510612	0.0103333	-209394	-209394	48	48	3	10.062
platelet_count	75	16	84881858	86147829	chr16:85382609:A:G	0.166707	0.128946	0.851132	0.779387	85382609	-0.0347784	0.0206533	0.00602134	0.0122182	-5.77585	1.69037	7.67957e-09	0.0909737	0.166709	6.22018e-13	0.000270172	0.128944	0.037765	-114.809	-114.28	101	106	3	350.668
platelet_count	75	16	84881858	86147829	chr16:85382020:A:G	0.147478	0.11592	0.850914	0.779072	85382020	-0.034575	0.0216995	0.00601596	0.0122095	-5.74721	1.77726	9.09924e-09	0.0755406	0.147483	6.22018e-13	0.000270172	0.115915	0.031568	-114.914	-114.46	101	106	3	350.668
platelet_count	75	16	84881858	86147829	chr16:85647829:T:C	0.906212	0.743018	0.269326	0.15667	85647829	0.0285283	-0.0156516	0.00478674	0.0139057	5.95987	-1.12555	2.53294e-09	0.26037	0.906213	6.22018e-13	0.000270172	0.743017	0.163196	-112.982	-112.703	101	106	3	350.668
platelet_count	75	16	84881858	86147829	chr16:85382345:A:G	0.235442	0.181247	0.85087	0.779261	85382345	-0.0351014	0.0203543	0.00601549	0.0122179	-5.83517	1.66594	5.39031e-09	0.0957404	0.235444	6.22018e-13	0.000270172	0.181245	0.054199	-114.472	-113.92	101	106	3	350.668
platelet_count	75	16	84881858	86147829	chr16:85382232:T:C	0.323815	0.249645	0.851088	0.779298	85382232	-0.0354593	0.0204045	0.00601901	0.0122124	-5.89121	1.6708	3.84607e-09	0.0947766	0.323816	6.22018e-13	0.000270172	0.249644	0.074172	-114.15	-113.606	101	106	3	350.668
platelet_count	75	16	84881858	86147829	chr16:85382505:C:G	0.126317	0.0980194	0.850718	0.779211	85382505	-0.03442	0.0208485	0.00601303	0.0122154	-5.72424	1.70674	1.04196e-08	0.0878867	0.126325	6.22018e-13	0.000270172	0.0980116	0.0283132	-115.084	-114.569	101	106	3	350.668
platelet_count	75	16	84881858	86147829	chr16:85378035:G:A	0.897825	0.898508	0.836837	0.517639	85378035	0.0200425	0.0429308	0.00576801	0.0101713	3.47477	4.22079	0.000511506	2.44522e-05	0.898904	6.22018e-13	0.000270172	0.897429	0.001475	-112.158	-116.846	101	106	3	350.668
platelet_count	75	17	4526820	5526820	chr17:4858100:T:C	0.206218		0.0592817	0	4858100	-0.0415308		0.00908537		-4.57117		4.85597e-06		0.206218	5.3767e-13	5.08433e-05					84	75	3	77.895
platelet_count	75	17	4526820	5526820	chr17:4867566:A:G	0.0738493		0.0179067	0	4867566	-0.0650092		0.0160017		-4.06264		4.85592e-05		0.0738493	5.3767e-13	5.08433e-05					84	75	3	77.895
platelet_count	75	17	4526820	5526820	chr17:5039221:G:T	0.108573		0.0226496	0	5039221	-0.0592407		0.0142619		-4.15378		3.27306e-05		0.108573	5.3767e-13	5.08433e-05					84	75	3	77.895
platelet_count	75	17	4526820	5526820	chr17:4933086:C:T	0.711411	0.712735	0.0940341	0.230873	4933086	0.0553487	0.0578633	0.00730828	0.0119442	7.57343	4.84449	3.6665e-14	1.27893e-06	0.713599	5.3767e-13	5.08433e-05	0.710547	0.003052	-93.98	-97.3714	84	75	3	77.895
platelet_count	75	17	4526820	5526820	chr17:4937573:G:A	0.281391	0.284995	0.0933531	0.230247	4937573	0.0539788	0.0589704	0.00732991	0.0119497	7.36418	4.93487	1.79623e-13	8.0852e-07	0.285468	5.3767e-13	5.08433e-05	0.280918	0.00455	-94.8452	-97.044	84	75	3	77.895
platelet_count	75	17	28095995	30055687	chr17:29528210:G:A	0.0503136	0.0372427	0.633058	0.252457	29528210	0.0406259	0.0123691	0.00449231	0.0117317	9.04345	1.05433	1.5446e-19	0.291746	0.0503238	1.32252e-18	0.0257667	0.0372325	0.0130913	-148.14	-147.49	327	316	2	255.954
platelet_count	75	17	28095995	30055687	chr17:29355454:TTTTG:T	0.0991361	0.0796435	0.355639	0.578794	29355454	-0.041001	-0.0162212	0.00451127	0.0102022	-9.08857	-1.58996	1.02142e-19	0.111859	0.0991508	1.32252e-18	0.0257667	0.0796288	0.019522	-147.27	-147.087	327	316	2	255.954
platelet_count	75	17	28095995	30055687	chr17:29370601:G:A	0.0720126	0.0578172	0.353094	0.449018	29370601	-0.0407034	-0.0156454	0.0045192	0.0101226	-9.00677	-1.54559	2.15862e-19	0.122218	0.0720272	1.32252e-18	0.0257667	0.0578026	0.0142246	-147.615	-147.401	327	316	2	255.954
platelet_count	75	17	28095995	30055687	chr17:29348208:C:T	0.120277	0.0986247	0.356215	0.5785	29348208	-0.0411333	-0.0173214	0.00451402	0.0102037	-9.11235	-1.69756	8.20695e-20	0.0896072	0.120293	1.32252e-18	0.0257667	0.0986083	0.0216851	-147.038	-146.982	327	316	2	255.954
platelet_count	75	17	28095995	30055687	chr17:29339285:C:T	0.0514611	0.0421925	0.642728	0.421055	29339285	0.0402952	0.0172888	0.00451114	0.0101975	8.93237	1.6954	4.23922e-19	0.0900153	0.0514774	1.32252e-18	0.0257667	0.0421762	0.0093012	-147.887	-147.828	327	316	2	255.954
platelet_count	75	17	35058884	36062904	chr17:35559745:C:T	0.147884		0.0111646	0	35559745	0.0771843		0.0201948		3.82198		0.000132464		0.147884	4.38301e-13	6.19974e-06					252	237	3	25538.1
platelet_count	75	17	35058884	36062904	chr17:35572827:CCT:C	0.119248		0.0111396	0	35572827	0.0761258		0.0202078		3.76716		0.000165214		0.119248	4.38301e-13	6.19974e-06					252	237	3	25538.1
platelet_count	75	17	35058884	36062904	chr17:35557785:T:C	0.21557	0.215603	0.192702	0.206509	35557785	0.0406909	0.0599175	0.00538695	0.0124706	7.5536	4.80469	4.27002e-14	1.56121e-06	0.216338	4.38301e-13	6.19974e-06	0.214835	0.001503	-82.9316	-86.7022	252	237	3	25538.1
platelet_count	75	17	35058884	36062904	chr17:35562904:G:A	0.453399	0.453079	0.194326	0.241945	35562904	0.0410481	0.057351	0.00537257	0.0117911	7.64031	4.86392	2.18634e-14	1.15962e-06	0.454032	4.38301e-13	6.19974e-06	0.452446	0.001586	-82.1511	-86.6062	252	237	3	25538.1
platelet_count	75	17	35058884	36062904	chr17:35553436:C:G	0.150092	0.113667	0.0332566	0.166224	35553436	0.0420433	-0.00235941	0.0119139	0.0136618	3.52892	-0.172701	0.000417452	0.862888	0.150278	4.38301e-13	6.19974e-06	0.113481	0.036797	-84.3233	-83.6354	252	237	3	25538.1
platelet_count	75	17	35058884	36062904	chr17:35554209:C:A	0.133182	0.100067	0.0332465	0.166508	35554209	0.0417511	-0.00303619	0.0119201	0.0136564	3.50258	-0.222327	0.000460972	0.824062	0.13335	4.38301e-13	6.19974e-06	0.0998992	0.0334506	-84.4504	-83.7311	252	237	3	25538.1
platelet_count	75	17	35058884	36062904	chr17:35553998:T:C	0.145869	0.110578	0.0332614	0.166291	35553998	0.0419383	-0.00228708	0.0119136	0.0136633	3.52019	-0.167388	0.000431426	0.867066	0.146039	4.38301e-13	6.19974e-06	0.110408	0.035631	-84.3513	-83.667	252	237	3	25538.1
platelet_count	75	17	35058884	36062904	chr17:35553672:G:A	0.132833	0.100355	0.0332556	0.166149	35553672	0.0416655	-0.00255755	0.0119121	0.0136639	3.49775	-0.187175	0.000469412	0.851525	0.133005	4.38301e-13	6.19974e-06	0.100183	0.032822	-84.4483	-83.7498	252	237	3	25538.1
platelet_count	75	17	35058884	36062904	chr17:35552251:C:T	0.133389	0.100586	0.0332526	0.166174	35552251	0.0416955	-0.00271658	0.011913	0.0136674	3.49999	-0.198763	0.000465479	0.84245	0.133581	4.38301e-13	6.19974e-06	0.100394	0.033187	-84.4466	-83.74	252	237	3	25538.1
platelet_count	75	17	35058884	36062904	chr17:35558885:A:G	0.289564	0.289528	0.193944	0.241544	35558885	0.0407097	0.0573548	0.00537625	0.0117988	7.57214	4.86108	3.70305e-14	1.17635e-06	0.290249	4.38301e-13	6.19974e-06	0.288843	0.001406	-82.6184	-86.7152	252	237	3	25538.1
platelet_count	75	17	43860386	44869051	chr17:44356087:G:A	0.333771		0.0170582	0	44356087	-0.105508		0.0164273		-6.42274		1.34449e-10		0.333771	5.97456e-13	0.0535141					132	129	3	1118.16
platelet_count	75	17	43860386	44869051	chr17:43890638:G:A	0.172463		0.0529935	0	43890638	-0.0342026		0.00948783		-3.6049		0.000312432		0.172463	5.97456e-13	0.0535141					132	129	3	1118.16
platelet_count	75	17	43860386	44869051	chr17:44532893:T:C	0.0861106	0.0737595	0.0904909	0.127087	44532893	-0.0500131	-0.0217667	0.00742713	0.0151783	-6.73385	-1.43407	1.66136e-11	0.151569	0.0864985	5.97456e-13	0.0535141	0.0733716	0.0131269	-434.725	-434.566	132	129	3	1118.16
platelet_count	75	17	43860386	44869051	chr17:44373937:G:A	0.121596	0.0990802	0.380854	0.388424	44373937	-0.0311415	-0.0126534	0.00438248	0.0103143	-7.10591	-1.22678	1.20338e-12	0.219919	0.121931	5.97456e-13	0.0535141	0.0987451	0.023186	-434.191	-433.89	132	129	3	1118.16
platelet_count	75	17	43860386	44869051	chr17:44377095:G:C	0.0802668	0.0631153	0.381016	0.389568	44377095	-0.0309282	-0.0106127	0.00438283	0.0103128	-7.05669	-1.02908	1.71637e-12	0.303457	0.0805727	5.97456e-13	0.0535141	0.0628094	0.0177633	-434.653	-434.161	132	129	3	1118.16
platelet_count	75	17	43860386	44869051	chr17:44528273:C:T	0.277699	0.24853	0.091191	0.176412	44528273	-0.0512856	-0.0240315	0.00739608	0.0132993	-6.93416	-1.80698	4.11134e-12	0.07078	0.278281	5.97456e-13	0.0535141	0.247948	0.030333	-433.48	-433.758	132	129	3	1118.16
platelet_count	75	17	43860386	44869051	chr17:44360386:G:A	0.275773	0.200555	0.356663	0.723558	44360386	-0.0332964	-0.00753729	0.00446366	0.0114091	-7.45943	-0.660636	8.76045e-14	0.508853	0.275934	5.97456e-13	0.0535141	0.200394	0.07554	-433.301	-432.499	132	129	3	1118.16
platelet_count	75	17	43860386	44869051	chr17:44375697:A:C	0.137963	0.107492	0.381694	0.394885	44375697	-0.031379	-0.0101488	0.00438188	0.010289	-7.16109	-0.986379	8.05958e-13	0.323959	0.138242	5.97456e-13	0.0535141	0.107213	0.031029	-434.105	-433.585	132	129	3	1118.16
platelet_count	75	17	43860386	44869051	chr17:44377654:TGAGCCCCTG:T	0.0791642	0.063335	0.380935	0.386706	44377654	-0.0308636	-0.0115754	0.00438319	0.0103231	-7.04135	-1.12132	1.91628e-12	0.262167	0.0794868	5.97456e-13	0.0535141	0.0630124	0.0164744	-434.651	-434.241	132	129	3	1118.16
platelet_count	75	17	43860386	44869051	chr17:44372421:G:A	0.0772219	0.0622501	0.380629	0.390439	44372421	-0.0308139	-0.0119343	0.00438267	0.010304	-7.03085	-1.15822	2.06608e-12	0.24679	0.0775562	5.97456e-13	0.0535141	0.0619158	0.0156404	-434.675	-434.3	132	129	3	1118.16
platelet_count	75	17	43860386	44869051	chr17:44525287:A:G	0.0554205	0.0411233	0.906267	0.739416	44525287	0.0493922	0.00772746	0.00731224	0.0115896	6.75474	0.666757	1.43882e-11	0.504935	0.055689	5.97456e-13	0.0535141	0.0408548	0.0148342	-435.233	-434.438	132	129	3	1118.16
platelet_count	75	17	43860386	44869051	chr17:44366416:T:C	0.14848	0.123309	0.391671	0.394333	44366416	-0.0308773	-0.0136521	0.00435705	0.0102905	-7.08675	-1.32667	1.38213e-12	0.184633	0.148842	5.97456e-13	0.0535141	0.122947	0.025895	-433.981	-433.79	132	129	3	1118.16
platelet_count	75	17	43860386	44869051	chr17:44377438:C:T	0.0794007	0.0620604	0.381086	0.389989	44377438	-0.0309422	-0.010271	0.00438335	0.0103175	-7.05904	-0.995493	1.68762e-12	0.319508	0.0797024	5.97456e-13	0.0535141	0.0617587	0.0179437	-434.669	-434.149	132	129	3	1118.16
platelet_count	75	17	43860386	44869051	chr17:44525620:G:A	0.232823	0.203678	0.0911878	0.17597	44525620	-0.0513113	-0.022272	0.00739836	0.0133147	-6.9355	-1.67274	4.07263e-12	0.0943935	0.233299	5.97456e-13	0.0535141	0.203202	0.030097	-433.677	-433.766	132	129	3	1118.16
platelet_count	75	18	22641008	24403603	chr18:23138854:T:A	0.538879	0.510788	0.261775	0.554865	23138854	0.0285538	0.0204696	0.00486475	0.0101963	5.86954	2.00755	4.38389e-09	0.0447047	0.538959	5.09024e-20	0.00472183	0.510708	0.028251	-135281	-135282	131	127	3	1024.85
platelet_count	75	18	22641008	24403603	chr18:23136841:C:T	0.974774	0.794849	0.721973	0.89268	23136841	-0.0290053	-0.00830431	0.00478925	0.0163915	-6.05633	-0.506622	1.39765e-09	0.612426	0.974777	5.09024e-20	0.00472183	0.794846	0.179931	-135281	-135281	131	127	3	1024.85
platelet_count	75	18	22641008	24403603	chr18:23138933:C:T	0.462023	0.437738	0.261575	0.55484	23138933	0.028484	0.0204242	0.00486606	0.0101964	5.85361	2.00308	4.82541e-09	0.0451824	0.462113	5.09024e-20	0.00472183	0.437648	0.024465	-135281	-135282	131	127	3	1024.85
platelet_count	75	18	44004547	45004547	chr18:44611824:T:C	0.0545398		0.0297743	0	44611824	0.0700491		0.0124913		5.60782		2.05433e-08		0.0545398	8.29827e-11	0.0205934					175	162	3	3998.95
platelet_count	75	18	44004547	45004547	chr18:44541810:A:G	0.054134		0.0282232	0	44541810	0.073026		0.0128245		5.69426		1.24256e-08		0.054134	8.29827e-11	0.0205934					175	162	3	3998.95
platelet_count	75	18	44004547	45004547	chr18:44592078:AT:A	0.127315		0.0282545	0	44592078	0.0754523		0.0128161		5.88732		3.93774e-09		0.127315	8.29827e-11	0.0205934					175	162	3	3998.95
platelet_count	75	18	44004547	45004547	chr18:44160113:C:A	0.051357	0.0365553	0.526866	0.446866	44160113	-0.0160184	-0.00351975	0.00426311	0.0101367	-3.75745	-0.347229	0.000171752	0.728423	0.0516412	8.29827e-11	0.0205934	0.0362711	0.0153701	-71.9684	-71.0442	175	162	3	3998.95
platelet_count	75	18	44004547	45004547	chr18:44437936:A:G	0.154989	0.150499	0.127614	0.0589547	44437936	0.0436297	0.0528931	0.0063605	0.0214278	6.85948	2.46844	6.95189e-12	0.0135787	0.155993	8.29827e-11	0.0205934	0.149495	0.006498	-70.1662	-71.5656	175	162	3	3998.95
platelet_count	75	18	44004547	45004547	chr18:44449819:C:G	0.105753	0.103224	0.127834	0.059021	44449819	0.0431286	0.0533629	0.00635505	0.0214165	6.78652	2.49167	1.1552e-11	0.0127225	0.106842	8.29827e-11	0.0205934	0.102135	0.004707	-70.5086	-71.885	175	162	3	3998.95
platelet_count	75	18	44004547	45004547	chr18:44460149:C:T	0.0632037	0.0610692	0.127537	0.0585981	44460149	0.0429167	0.0502751	0.0063619	0.0214907	6.74589	2.33939	1.52925e-11	0.019325	0.0640208	8.29827e-11	0.0205934	0.0602521	0.0037687	-71.0173	-72.0976	175	162	3	3998.95
platelet_count	75	18	44004547	45004547	chr18:44455824:TG:T	0.0655488	0.0632974	0.12749	0.0581191	44455824	0.0429728	0.0504865	0.00636351	0.0215945	6.753	2.33794	1.45617e-11	0.0194004	0.0663614	8.29827e-11	0.0205934	0.0624848	0.0038766	-70.9834	-72.0679	175	162	3	3998.95
platelet_count	75	18	44004547	45004547	chr18:44145752:A:C	0.0903814	0.0665568	0.522279	0.375251	44145752	-0.0164869	0.00567088	0.00426298	0.0104715	-3.86745	0.541555	0.000110049	0.588131	0.0906914	8.29827e-11	0.0205934	0.0662468	0.0244446	-71.3567	-70.5531	175	162	3	3998.95
platelet_count	75	18	44004547	45004547	chr18:44461098:A:C	0.0777776	0.0752473	0.127531	0.0586511	44461098	0.0430881	0.0509734	0.00636279	0.0214874	6.77189	2.37224	1.27821e-11	0.0176899	0.0786374	8.29827e-11	0.0205934	0.0743875	0.0042499	-70.8191	-71.9783	175	162	3	3998.95
platelet_count	75	18	44004547	45004547	chr18:44460413:GATAAAGAGATAGTTTTATAAA:G	0.0570897	0.0551605	0.127535	0.0585981	44460413	0.04283	0.0500429	0.00636277	0.0214944	6.73134	2.32819	1.69025e-11	0.0199121	0.0578938	8.29827e-11	0.0205934	0.0543564	0.0035374	-71.1132	-72.1609	175	162	3	3998.95
platelet_count	75	18	44004547	45004547	chr18:44450223:A:G	0.106575	0.103119	0.127771	0.058657	44450223	0.0433462	0.0515723	0.00635648	0.0214769	6.81921	2.40129	9.20664e-12	0.0163464	0.10747	8.29827e-11	0.0205934	0.102224	0.005246	-70.524	-71.7713	175	162	3	3998.95
platelet_count	75	19	14748341	16595202	chr19:16248826:G:A	0.128444	0.0914331	0.0686492	0.0302871	16248826	-0.0393962	0.00174923	0.00869109	0.029515	-4.53294	0.0592656	5.82366e-06	0.952741	0.128458	2.5063e-33	3.5314e-32	0.091419	0.0370391	-3536.18	-3535.29	129	186	3	2464.25
platelet_count	75	19	14748341	16595202	chr19:16255729:G:C	0.0555236	0.0475831	0.0708066	0.0234731	16255729	-0.036058	-0.0373315	0.00854733	0.0332901	-4.21863	-1.1214	2.46008e-05	0.262131	0.055558	2.5063e-33	3.5314e-32	0.0475487	0.0080093	-3536.83	-3536.82	129	186	3	2464.25
platelet_count	75	19	14748341	16595202	chr19:16095202:C:T	0.451128	0.455659	0.0245695	0.0848489	16095202	-0.15929	-0.229834	0.0136744	0.0179854	-11.6488	-12.7789	2.43999e-31	3.01164e-37	0.455696	2.5063e-33	3.5314e-32	0.451091	0.004605	-3533.79	-3537.34	129	186	3	2464.25
platelet_count	75	19	14748341	16595202	chr19:16250004:G:A	0.104977	0.0758218	0.0685389	0.0272572	16250004	-0.0389919	-0.00241563	0.00869657	0.03098	-4.4836	-0.077974	7.3478e-06	0.93785	0.104991	2.5063e-33	3.5314e-32	0.0758077	0.0291834	-3536.37	-3535.53	129	186	3	2464.25
platelet_count	75	19	14748341	16595202	chr19:16248279:A:G	0.104023	0.0773464	0.069252	0.0298295	16248279	-0.0388742	-0.00758396	0.00870646	0.0299359	-4.46498	-0.25334	8.01658e-06	0.800008	0.104039	2.5063e-33	3.5314e-32	0.0773304	0.0267086	-3536.35	-3535.62	129	186	3	2464.25
platelet_count	75	19	14748341	16595202	chr19:15296522:G:A	0.103096	0.0781032	0.734923	0.942207	15296522	0.0191684	0.00851616	0.0048174	0.0219751	3.979	0.387537	6.92539e-05	0.698363	0.103111	2.5063e-33	3.5314e-32	0.0780884	0.0250224	-3536.29	-3535.64	129	186	3	2464.25
platelet_count	75	19	14748341	16595202	chr19:16248635:C:T	0.119139	0.0843797	0.0686232	0.0303121	16248635	-0.0392901	0.00342889	0.0086926	0.0295147	-4.51995	0.116175	6.19273e-06	0.907515	0.119153	2.5063e-33	3.5314e-32	0.0843654	0.0347879	-3536.26	-3535.35	129	186	3	2464.25
platelet_count	75	19	14748341	16595202	chr19:15326417:G:A	0.0731328	0.0591679	0.734844	0.938975	15326417	0.0185055	0.0173961	0.00481626	0.0214487	3.84229	0.811059	0.000121966	0.417342	0.0731529	2.5063e-33	3.5314e-32	0.0591478	0.0140051	-3536.57	-3536.22	129	186	3	2464.25
platelet_count	75	19	14748341	16595202	chr19:16092494:C:A	0.607091	0.610055	0.0244815	0.0847241	16092494	-0.160088	-0.229853	0.013698	0.0179973	-11.687	-12.7715	1.55827e-31	3.30876e-37	0.610097	2.5063e-33	3.5314e-32	0.607049	0.003048	-3533.46	-3537.75	129	186	3	2464.25
platelet_count	75	19	14748341	16595202	chr19:16223187:G:A	0.133644	0.0940893	0.0646553	0.182249	16223187	-0.0418394	-0.0108126	0.008943	0.0131219	-4.67845	-0.824011	2.89429e-06	0.409943	0.133654	2.5063e-33	3.5314e-32	0.0940791	0.0395751	-3536.16	-3535.23	129	186	3	2464.25
platelet_count	75	19	14748341	16595202	chr19:16249443:T:G	0.162886	0.116181	0.0685733	0.0302757	16249443	-0.039841	0.00114341	0.00869576	0.0295265	-4.58166	0.0387248	4.61872e-06	0.96911	0.1629	2.5063e-33	3.5314e-32	0.116167	0.046733	-3535.94	-3535.06	129	186	3	2464.25
platelet_count	75	19	14748341	16595202	chr19:16258665:G:A	0.0715724	0.0555449	0.0770813	0.0258279	16258665	-0.0360204	-0.0175257	0.00825461	0.031666	-4.36367	-0.553456	1.28031e-05	0.579957	0.0715904	2.5063e-33	3.5314e-32	0.0555269	0.0160635	-3536.67	-3536.12	129	186	3	2464.25
platelet_count	75	19	14748341	16595202	chr19:15286349:C:T	0.168685	0.145245	0.733952	0.921865	15286349	0.0191392	0.0222604	0.0048117	0.0189924	3.97764	1.17207	6.96535e-05	0.241183	0.168715	2.5063e-33	3.5314e-32	0.145215	0.0235	-3535.67	-3535.7	129	186	3	2464.25
platelet_count	75	19	14748341	16595202	chr19:15240938:T:C	0.16836	0.120111	0.732866	0.867052	15240938	0.0200951	-0.00923235	0.00480223	0.0149381	4.18454	-0.618042	2.85994e-05	0.536555	0.168372	2.5063e-33	3.5314e-32	0.120099	0.048273	-3535.86	-3534.98	129	186	3	2464.25
platelet_count	75	19	14748341	16595202	chr19:15330259:A:T	0.120332	0.0941947	0.734956	0.939175	15330259	0.0192545	0.0135992	0.00481785	0.0214572	3.9965	0.633781	6.43325e-05	0.526231	0.120349	2.5063e-33	3.5314e-32	0.0941776	0.0261715	-3536.1	-3535.59	129	186	3	2464.25
platelet_count	75	19	16641231	17641231	chr19:17051782:C:T	0.062895	0.0717875	0.11292	0.0214727	17051782	0.00772098	-0.126756	0.0067413	0.0348862	1.14532	-3.63341	0.252078	0.000280403	0.071995	1.91216e-07	0.00378285	0.0626875	0.0093075	-193.052	-193.143	39	38	3	5.236
platelet_count	75	19	16641231	17641231	chr19:17072381:C:G	0.0710012	0.0553312	0.0288372	0.0111776	17072381	-0.0477284	-0.0562173	0.0128714	0.048689	-3.70811	-1.15462	0.000208927	0.248259	0.0710946	1.91216e-07	0.00378285	0.0552378	0.0158568	-193.183	-192.678	39	38	3	5.236
platelet_count	75	19	16641231	17641231	chr19:17049910:G:A	0.18816	0.183731	0.0289065	0.0310136	17049910	-0.0432908	-0.0771712	0.0127431	0.029237	-3.39721	-2.63951	0.000681048	0.00830906	0.188884	1.91216e-07	0.00378285	0.183007	0.005877	-191.97	-193.671	39	38	3	5.236
platelet_count	75	19	16641231	17641231	chr19:17050333:C:A	0.142447	0.138668	0.0288564	0.0310402	17050333	-0.0427146	-0.0753841	0.0127532	0.029227	-3.34931	-2.57926	0.000810424	0.00990819	0.143088	1.91216e-07	0.00378285	0.138027	0.005061	-192.255	-193.821	39	38	3	5.236
platelet_count	75	19	16641231	17641231	chr19:17083984:G:T	0.074547	0.0641947	0.0351104	0.031369	17083984	-0.0400617	-0.0466942	0.0116148	0.0289898	-3.4492	-1.61071	0.000562488	0.107258	0.0746859	1.91216e-07	0.00378285	0.0640558	0.0106301	-193.01	-193.048	39	38	3	5.236
platelet_count	75	19	16641231	17641231	chr19:17143660:G:A	0.0841181	0.0605542	0.196256	0.247406	17143660	0.0238557	0.00683821	0.00533426	0.0117128	4.47216	0.583823	7.75192e-06	0.559346	0.0841964	1.91216e-07	0.00378285	0.0604759	0.0237205	-193.349	-192.508	39	38	3	5.236
platelet_count	75	19	16641231	17641231	chr19:17073910:G:A	0.0539432	0.0424534	0.0284643	0.0113238	17073910	-0.0465768	-0.0575328	0.012846	0.0478822	-3.62578	-1.20155	0.000288232	0.229552	0.0540403	1.91216e-07	0.00378285	0.0423563	0.011684	-193.448	-192.984	39	38	3	5.236
platelet_count	75	19	16641231	17641231	chr19:17074222:T:C	0.0516993	0.0407058	0.0284592	0.0113243	17074222	-0.0464025	-0.0576164	0.0128428	0.0478822	-3.6131	-1.20329	0.000302707	0.228877	0.0517967	1.91216e-07	0.00378285	0.0406084	0.0111883	-193.49	-193.027	39	38	3	5.236
platelet_count	75	19	16641231	17641231	chr19:17138056:C:T	0.151439	0.113261	0.19773	0.240744	17138056	0.0238267	0.00998283	0.00531525	0.0117803	4.4827	0.847418	7.37876e-06	0.396773	0.151527	1.91216e-07	0.00378285	0.113173	0.038354	-192.727	-192.037	39	38	3	5.236
platelet_count	75	19	16641231	17641231	chr19:17129583:G:A	0.154822	0.114031	0.197256	0.243424	17129583	0.0239481	0.00892334	0.00532394	0.0117565	4.49819	0.759013	6.86129e-06	0.447854	0.154904	1.91216e-07	0.00378285	0.113949	0.040955	-192.721	-191.971	39	38	3	5.236
platelet_count	75	19	16641231	17641231	chr19:17145222:G:A	0.158752	0.121011	0.195609	0.23701	17145222	0.0244817	0.011459	0.00533392	0.0118568	4.58981	0.966452	4.44205e-06	0.33383	0.158844	1.91216e-07	0.00378285	0.120919	0.037925	-192.643	-192.036	39	38	3	5.236
platelet_count	75	19	16641231	17641231	chr19:17131975:G:A	0.0638911	0.0449865	0.195381	0.143093	17131975	0.0229045	0.00444073	0.00534275	0.0143912	4.28702	0.308572	1.81258e-05	0.75765	0.0639625	1.91216e-07	0.00378285	0.0449151	0.0190474	-193.668	-192.741	39	38	3	5.236
platelet_count	75	19	16641231	17641231	chr19:17141341:T:C	0.0628658	0.0506769	0.39532	0.698031	17141341	0.0208757	0.0168805	0.00433871	0.0110376	4.81149	1.52936	1.5003e-06	0.126191	0.062983	1.91216e-07	0.00378285	0.0505597	0.0124233	-193.347	-193.095	39	38	3	5.236
platelet_count	75	19	16641231	17641231	chr19:17084245:G:A	0.0998977	0.0862052	0.0353887	0.0443631	17084245	-0.0407993	-0.0390981	0.0115802	0.0245735	-3.52318	-1.59107	0.000426588	0.111611	0.10004	1.91216e-07	0.00378285	0.0860632	0.0139765	-192.725	-192.774	39	38	3	5.236
platelet_count	75	19	16641231	17641231	chr19:17085039:G:A	0.0929511	0.080105	0.0351058	0.0313659	17085039	-0.0407418	-0.0468912	0.0116148	0.0289897	-3.50774	-1.61751	0.000452133	0.105783	0.0930895	1.91216e-07	0.00378285	0.0799666	0.0131229	-192.787	-192.836	39	38	3	5.236
platelet_count	75	19	16641231	17641231	chr19:17141231:G:A	0.909664	0.829979	0.107031	0.020468	17141231	-0.0400616	-0.0735486	0.00691724	0.0358349	-5.79157	-2.05243	6.9944e-09	0.0401413	0.909682	1.91216e-07	0.00378285	0.829961	0.079721	-190.355	-190.997	39	38	3	5.236
platelet_count	75	19	37735435	39243328	chr19:39175825:G:A	0.0865634	0.0677443	0.012487	0.0384037	39175825	0.0956654	0.0277873	0.0192134	0.0262358	4.9791	1.05914	6.39885e-07	0.28955	0.0865987	3.00433e-08	0.000670687	0.067709	0.0188897	-111.947	-111.452	190	244	3	9504.82
platelet_count	75	19	37735435	39243328	chr19:39174602:C:T	0.540031	0.50213	0.0117524	0.0227466	39174602	0.101453	0.0717611	0.0197802	0.0338681	5.12901	2.11884	2.91817e-07	0.0341161	0.540122	3.00433e-08	0.000670687	0.502039	0.038083	-109.921	-110.752	190	244	3	9504.82
platelet_count	75	19	37735435	39243328	chr19:38715648:C:T	0.0380685	0.0706178	0.424666	0.222077	38715648	-0.00554781	-0.0539786	0.00433778	0.0121492	-1.27895	-4.44298	0.200917	8.91996e-06	0.0706271	3.00433e-08	0.000670687	0.0380592	0.0325679	-113.27	-111.634	190	244	3	9504.82
platelet_count	75	19	37735435	39243328	chr19:38724693:C:T	0.0300859	0.0558418	0.42457	0.22203	38724693	-0.00573745	-0.0532309	0.00433759	0.0121586	-1.32273	-4.37805	0.185929	1.20354e-05	0.0558513	3.00433e-08	0.000670687	0.0300764	0.0257749	-113.506	-111.87	190	244	3	9504.82
platelet_count	75	19	37735435	39243328	chr19:38714206:G:A	0.0344904	0.0640241	0.424524	0.221955	38714206	-0.00587123	-0.0536549	0.00433786	0.0121499	-1.35349	-4.41609	0.175903	1.01029e-05	0.0640337	3.00433e-08	0.000670687	0.0344808	0.0295529	-113.369	-111.732	190	244	3	9504.82
platelet_count	75	19	37735435	39243328	chr19:39160020:C:T	0.082543	0.0617798	0.0123096	0.0344957	39160020	0.0968493	0.0244934	0.0193557	0.0276722	5.00366	0.885128	5.63487e-07	0.376099	0.0825693	3.00433e-08	0.000670687	0.0617535	0.0208158	-112.044	-111.354	190	244	3	9504.82
platelet_count	75	19	37735435	39243328	chr19:39174617:C:G	0.0595544	0.0600707	0.0166839	0.19557	39174617	0.0640956	0.0428874	0.0167448	0.0127027	3.8278	3.37625	0.000129375	0.000736223	0.0603705	3.00433e-08	0.000670687	0.0592546	0.0011159	-112.078	-114.579	190	244	3	9504.82
platelet_count	75	19	37735435	39243328	chr19:39176815:A:G	0.0492271	0.0502155	0.0301362	0.292589	39176815	0.0451011	0.0388493	0.0126202	0.0111128	3.57371	3.49592	0.000352125	0.000473452	0.0504141	3.00433e-08	0.000670687	0.0490285	0.0013856	-112.271	-114.457	190	244	3	9504.82
platelet_count	75	19	37735435	39243328	chr19:38756662:T:C	0.0465591	0.0861622	0.443383	0.300647	38756662	-0.00527806	-0.0490982	0.00432158	0.0109922	-1.22133	-4.46663	0.221965	7.9899e-06	0.0861709	3.00433e-08	0.000670687	0.0465504	0.0396205	-113.095	-111.464	190	244	3	9504.82
platelet_count	75	19	44156368	45712933	chr19:45212939:A:G	0.156341	0.132213	0.383122	0.0677376	45212939	-0.021932	-0.0448451	0.00443877	0.0206326	-4.94101	-2.1735	7.78454e-07	0.0297542	0.156384	3.61913e-06	2.79264e-06	0.13217	0.024214	-508.816	-508.742	101	110	3	410.926
platelet_count	75	19	44156368	45712933	chr19:45212422:T:C	0.0981619	0.0886779	0.337507	0.0590196	45212422	-0.021155	-0.0557022	0.00454169	0.0219065	-4.65796	-2.54272	3.19781e-06	0.0110067	0.0982367	3.61913e-06	2.79264e-06	0.0886031	0.0096336	-509.288	-509.751	101	110	3	410.926
platelet_count	75	19	44156368	45712933	chr19:45238836:G:A	0.111	0.111319	0.231333	0.156454	45238836	-0.0203903	-0.0466485	0.00507837	0.0139032	-4.01512	-3.35523	5.94585e-05	0.000794467	0.111949	3.61913e-06	2.79264e-06	0.11037	0.001579	-508.795	-511.349	101	110	3	410.926
platelet_count	75	19	44156368	45712933	chr19:44643102:T:C	0.0514532	0.0514838	0.25614	0.440519	44643102	0.0163678	0.0424849	0.00487479	0.0102047	3.35765	4.16325	0.000786389	3.15061e-05	0.0517539	3.61913e-06	2.79264e-06	0.0511831	0.0005708	-509.542	-512.047	101	110	3	410.926
platelet_count	75	19	44156368	45712933	chr19:44644040:G:T	0.131949	0.132309	0.199862	0.387739	44644040	0.0172955	0.0455881	0.00532061	0.0103809	3.25065	4.39153	0.00115179	1.13135e-05	0.132629	3.61913e-06	2.79264e-06	0.131629	0.001	-508.634	-511.607	101	110	3	410.926
platelet_count	75	19	44156368	45712933	chr19:45212934:G:C	0.125816	0.108912	0.370142	0.0653372	45212934	-0.0217347	-0.0479907	0.0044649	0.0209383	-4.86791	-2.29201	1.12958e-06	0.0219155	0.125867	3.61913e-06	2.79264e-06	0.108861	0.017006	-509.002	-509.092	101	110	3	410.926
platelet_count	75	19	44156368	45712933	chr19:45238075:A:T	0.0545809	0.0550486	0.232355	0.179732	45238075	-0.0194048	-0.0430369	0.00507076	0.0131386	-3.8268	-3.27562	0.000129902	0.0010561	0.0554213	3.61913e-06	2.79264e-06	0.0542082	0.0012131	-509.533	-511.641	101	110	3	410.926
platelet_count	75	19	44156368	45712933	chr19:44644419:T:G	0.36256	0.364988	0.256943	0.478882	44644419	0.0158736	0.0487829	0.00487325	0.0101395	3.25729	4.81118	0.00112519	1.5114e-06	0.365175	3.61913e-06	2.79264e-06	0.362373	0.002802	-507.575	-510.627	101	110	3	410.926
platelet_count	75	19	44156368	45712933	chr19:44651068:G:A	0.0705881	0.072849	0.218354	0.465902	44651068	0.0144736	0.0488939	0.00516864	0.0101868	2.80026	4.79972	0.00510709	1.60037e-06	0.0729036	3.61913e-06	2.79264e-06	0.0705335	0.0023701	-509.188	-510.803	101	110	3	410.926
platelet_count	75	19	44156368	45712933	chr19:45212459:C:T	0.11305	0.102939	0.33743	0.059049	45212459	-0.0212254	-0.0568244	0.00454108	0.021893	-4.67408	-2.59555	2.95661e-06	0.00945076	0.11313	3.61913e-06	2.79264e-06	0.102859	0.010271	-509.137	-509.686	101	110	3	410.926
platelet_count	75	19	44156368	45712933	chr19:45238351:T:C	0.13475	0.135189	0.231459	0.156275	45238351	-0.0204643	-0.0474382	0.00507832	0.0139117	-4.02974	-3.40995	5.5881e-05	0.000651041	0.135847	3.61913e-06	2.79264e-06	0.134092	0.001755	-508.597	-511.24	101	110	3	410.926
platelet_count	75	19	44156368	45712933	chr19:44645964:G:A	0.223541	0.224881	0.25689	0.476149	44645964	0.0159671	0.0473335	0.00487378	0.0101442	3.27612	4.66605	0.00105282	3.09041e-06	0.225126	3.61913e-06	2.79264e-06	0.223296	0.00183	-508.065	-511.084	101	110	3	410.926
platelet_count	75	19	44156368	45712933	chr19:45238095:A:G	0.0544383	0.0548961	0.232191	0.179636	45238095	-0.0194084	-0.0429763	0.00506943	0.0131327	-3.82851	-3.27247	0.000129003	0.00106792	0.0552674	3.61913e-06	2.79264e-06	0.054067	0.0012004	-509.537	-511.646	101	110	3	410.926
platelet_count	75	19	44156368	45712933	chr19:45211671:CAGGAA:C	0.0915372	0.0826952	0.326042	0.0566217	45211671	-0.020809	-0.056158	0.00458493	0.0223118	-4.53856	-2.51696	5.67053e-06	0.0118451	0.0916148	3.61913e-06	2.79264e-06	0.0826176	0.0089972	-509.453	-509.902	101	110	3	410.926
platelet_count	75	19	44156368	45712933	chr19:45239644:C:T	0.218954	0.220101	0.229751	0.136211	45239644	-0.0205212	-0.0533598	0.00509351	0.0147002	-4.02889	-3.62987	5.60833e-05	0.000284272	0.220743	3.61913e-06	2.79264e-06	0.218312	0.002431	-508.092	-510.893	101	110	3	410.926
platelet_count	75	19	44156368	45712933	chr19:45212232:T:C	0.0944293	0.0818329	0.338203	0.0878151	45212232	-0.0214447	-0.0376224	0.00453873	0.0179981	-4.72482	-2.09035	2.30638e-06	0.0365988	0.0944812	3.61913e-06	2.79264e-06	0.081781	0.0127002	-509.377	-509.472	101	110	3	410.926
platelet_count	75	20	1443327	2450151	chr20:1950355:C:T	0.281808	0.28556	0.326576	0.678675	1950355	-0.0364923	-0.0422408	0.00462727	0.0108472	-7.88635	-3.89418	3.14314e-15	9.88539e-05	0.28656	2.85576e-15	0.000860776	0.280808	0.005752	-56.9199	-58.9018	60	58	3	30.591
platelet_count	75	20	1443327	2450151	chr20:1950152:T:C	0.126534	0.127817	0.326814	0.684528	1950152	-0.0364712	-0.0395583	0.00462512	0.0108992	-7.88546	-3.62946	3.16561e-15	0.00028472	0.128868	2.85576e-15	0.000860776	0.125483	0.003385	-57.741	-59.4932	60	58	3	30.591
platelet_count	75	20	1443327	2450151	chr20:1942625:C:A	0.105224	0.0918331	0.309503	0.35559	1942625	-0.0383614	-0.0261849	0.00467806	0.0105571	-8.20027	-2.48031	2.42696e-16	0.013135	0.10559	2.85576e-15	0.000860776	0.091467	0.0141231	-58.2969	-58.3626	60	58	3	30.591
platelet_count	75	20	1443327	2450151	chr20:1950058:C:T	0.131697	0.133561	0.326302	0.681397	1950058	-0.0363271	-0.0402209	0.00462513	0.0108725	-7.85429	-3.69932	4.06056e-15	0.000216761	0.134483	2.85576e-15	0.000860776	0.130775	0.003708	-57.6799	-59.3839	60	58	3	30.591
platelet_count	75	20	1443327	2450151	chr20:1832727:T:C	0.176476	0.136897	0.590634	0.922416	1832727	0.0164186	0.00551388	0.00434704	0.0192675	3.77698	0.286176	0.000158838	0.774746	0.176665	2.85576e-15	0.000860776	0.136708	0.039957	-58.3275	-57.7709	60	58	3	30.591
platelet_count	75	20	1443327	2450151	chr20:1950227:G:A	0.0871045	0.0890824	0.327537	0.706899	1950227	-0.0359341	-0.0417959	0.00462372	0.0111738	-7.77169	-3.74052	7.81869e-15	0.000184157	0.0897611	2.85576e-15	0.000860776	0.0864258	0.0033353	-58.0166	-59.4251	60	58	3	30.591
platelet_count	75	20	1443327	2450151	chr20:1942977:T:G	0.0795757	0.0664281	0.310735	0.386776	1942977	-0.0383166	-0.023764	0.0046746	0.0103553	-8.19677	-2.29486	2.4986e-16	0.0217516	0.0798645	2.85576e-15	0.000860776	0.0661393	0.0137252	-58.6191	-58.3895	60	58	3	30.591
platelet_count	75	20	1443327	2450151	chr20:1943420:T:C	0.117371	0.104073	0.310095	0.35929	1943420	-0.0383528	-0.0270897	0.0046765	0.0105157	-8.20119	-2.57613	2.40835e-16	0.00999848	0.117792	2.85576e-15	0.000860776	0.103652	0.01414	-58.1715	-58.3607	60	58	3	30.591
platelet_count	75	20	1443327	2450151	chr20:1943327:A:G	0.0797294	0.0661426	0.310455	0.372376	1943327	-0.0383456	-0.0232643	0.0046748	0.0104404	-8.20261	-2.22829	2.38008e-16	0.0258723	0.0800136	2.85576e-15	0.000860776	0.0658584	0.0141552	-58.6218	-58.3588	60	58	3	30.591
platelet_count	75	20	1443327	2450151	chr20:1813696:G:A	0.0591065	0.0462192	0.483498	0.578318	1813696	-0.0173973	-0.0118174	0.00431804	0.0101984	-4.02898	-1.15875	5.60611e-05	0.246573	0.0593372	2.85576e-15	0.000860776	0.0459885	0.0133487	-59.1591	-58.6009	60	58	3	30.591
platelet_count	75	20	1443327	2450151	chr20:1944061:C:T	0.0987685	0.0898529	0.309574	0.358904	1944061	-0.038013	-0.028749	0.00467628	0.0105149	-8.12891	-2.73411	4.38133e-16	0.00626044	0.0992926	2.85576e-15	0.000860776	0.0893288	0.0099638	-58.3294	-58.7237	60	58	3	30.591
platelet_count	75	20	1443327	2450151	chr20:1950251:T:C	0.268306	0.270833	0.327223	0.680128	1950251	-0.0366701	-0.0414002	0.00462483	0.0108571	-7.92896	-3.81318	2.23277e-15	0.000137602	0.272036	2.85576e-15	0.000860776	0.267103	0.004933	-56.996	-59.0728	60	58	3	30.591
platelet_count	75	20	1443327	2450151	chr20:1943481:G:A	0.129093	0.116158	0.309978	0.35904	1943481	-0.0383331	-0.0279999	0.00467696	0.0105132	-8.19615	-2.66331	2.51141e-16	0.00774384	0.129554	2.85576e-15	0.000860776	0.115697	0.013857	-58.0634	-58.3801	60	58	3	30.591
platelet_count	75	20	1443327	2450151	chr20:1838634:T:C	0.314892	0.242482	0.516045	0.893106	1838634	0.0150838	0.00297952	0.00430599	0.016738	3.50299	0.17801	0.000460275	0.858717	0.315058	2.85576e-15	0.000860776	0.242316	0.072742	-57.7213	-57.1389	60	58	3	30.591
platelet_count	75	20	1443327	2450151	chr20:1943028:G:A	0.109264	0.0982942	0.310185	0.372388	1943028	-0.0381864	-0.0280693	0.00467609	0.0104179	-8.16631	-2.69434	3.21666e-16	0.00705878	0.109727	2.85576e-15	0.000860776	0.0978315	0.0118952	-58.2357	-58.5387	60	58	3	30.591
platelet_count	75	20	58500539	59791786	chr20:59028358:TTTC:T		0.0741034	0	0.0343739			0.172708		0.027823		6.2074		5.49315e-10	0.0741034	2.33843e-12	3.69568e-08					131	141	3	1313.93
platelet_count	75	20	58500539	59791786	chr20:59021924:G:A		0.0987511	0	0.0341199			0.175423		0.0279138		6.28444		3.35849e-10	0.0987511	2.33843e-12	3.69568e-08					131	141	3	1313.93
platelet_count	75	20	58500539	59791786	chr20:59031100:C:T		0.0621655	0	0.0344741			0.171345		0.027788		6.16616		7.13123e-10	0.0621655	2.33843e-12	3.69568e-08					131	141	3	1313.93
platelet_count	75	20	58500539	59791786	chr20:58984787:G:A	0.0601451	0.0528328	0.132449	0.100832	58984787	-0.0368602	-0.0254605	0.00631445	0.0167759	-5.83743	-1.51769	5.31772e-09	0.129109	0.0601562	2.33843e-12	3.69568e-08	0.0528217	0.0073345	-155.594	-156.056	131	141	3	1313.93
platelet_count	75	20	58500539	59791786	chr20:58902156:A:G	0.0762696	0.0739219	0.63742	0.452522	58902156	0.0170463	0.0255923	0.00439954	0.0101752	3.87456	2.51517	0.000106888	0.0119052	0.0763629	2.33843e-12	3.69568e-08	0.0738286	0.0025343	-156.117	-157.672	131	141	3	1313.93
platelet_count	75	20	58500539	59791786	chr20:58902035:T:C	0.0850091	0.0826617	0.637185	0.447012	58902035	0.0170535	0.0259743	0.00439814	0.0101709	3.87744	2.55379	0.000105631	0.0106631	0.085113	2.33843e-12	3.69568e-08	0.0825578	0.0025552	-156.005	-157.657	131	141	3	1313.93
platelet_count	75	20	58500539	59791786	chr20:58988354:C:T	0.171951	0.163261	0.13152	0.0762601	58988354	-0.0372838	-0.0521818	0.00633249	0.0190416	-5.8877	-2.74041	3.92881e-09	0.00614172	0.171976	2.33843e-12	3.69568e-08	0.163236	0.00874	-154.713	-155.876	131	141	3	1313.93
platelet_count	75	20	58500539	59791786	chr20:58908600:T:C	0.383043	0.383569	0.293473	0.068568	58908600	-0.0137268	-0.0711413	0.00466723	0.0202429	-2.94111	-3.51438	0.00327114	0.000441753	0.384424	2.33843e-12	3.69568e-08	0.382188	0.002236	-154.349	-157.73	131	141	3	1313.93
platelet_count	75	20	58500539	59791786	chr20:59024347:G:A	0.17803	0.178047	0.171522	0.12463	59024347	0.0346661	0.0833553	0.00562969	0.0152776	6.15774	5.45605	7.40732e-10	4.92638e-08	0.178181	2.33843e-12	3.69568e-08	0.177896	0.000285	-154.569	-158.691	131	141	3	1313.93
platelet_count	75	20	58500539	59791786	chr20:59022590:A:G	0.798491	0.797934	0.177009	0.177958	59022590	0.0359385	0.0717222	0.0055628	0.0131981	6.46049	5.43429	1.04846e-10	5.56601e-08	0.798545	2.33843e-12	3.69568e-08	0.79788	0.000665	-152.688	-157.396	131	141	3	1313.93
platelet_count	75	20	58500539	59791786	chr20:58998264:TAAA:T	0.5066	0.462963	0.130748	0.0252895	58998264	-0.03934	-0.0735236	0.00634067	0.0323958	-6.20439	-2.26954	5.51281e-10	0.0232462	0.506609	2.33843e-12	3.69568e-08	0.462954	0.043655	-153.654	-154.304	131	141	3	1313.93
platelet_count	75	21	34496633	35517332	chr21:35326093:T:C	0.0981586	0.0762908	0.152125	0.0284598	35326093	-0.0196502	-0.0257535	0.00591943	0.0306678	-3.31961	-0.839756	0.000901759	0.401055	0.0984007	2.77381e-07	0.00782243	0.0760487	0.022352	-43.9073	-43.3419	31	28	3	1.821
platelet_count	75	21	34496633	35517332	chr21:35018131:T:C	0.100437	0.0906677	0.0677777	0.0133049	35018131	-0.0467765	-0.0751892	0.00847377	0.0442538	-5.52016	-1.69905	3.39541e-08	0.0893259	0.10078	2.77381e-07	0.00782243	0.0903243	0.0104561	-43.7334	-44.078	31	28	3	1.821
platelet_count	75	21	34496633	35517332	chr21:35020059:T:C	0.0726168	0.0659363	0.0675573	0.0132785	35020059	-0.0462134	-0.0764755	0.00848747	0.0442938	-5.4449	-1.72655	5.19579e-08	0.0842635	0.0729816	2.77381e-07	0.00782243	0.0655715	0.0074101	-44.051	-44.4144	31	28	3	1.821
platelet_count	75	21	34496633	35517332	chr21:35149358:C:T	0.800809	0.796901	0.264325	0.583797	35149358	-0.0183223	-0.0302326	0.0048324	0.0103291	-3.79155	-2.92694	0.0001498	0.00342699	0.803779	2.77381e-07	0.00782243	0.793931	0.009848	-41.2678	-43.7909	31	28	3	1.821
platelet_count	75	21	34496633	35517332	chr21:35026289:T:A	0.117072	0.107183	0.0673546	0.0135528	35026289	-0.0469338	-0.0786637	0.00849716	0.0437703	-5.52347	-1.79719	3.33208e-08	0.0723203	0.117446	2.77381e-07	0.00782243	0.106809	0.010637	-43.5689	-44.0608	31	28	3	1.821
platelet_count	75	21	34496633	35517332	chr21:35034880:C:T	0.0520237	0.0460804	0.0674127	0.0157072	35034880	-0.0460549	-0.0652259	0.0084907	0.0408517	-5.42417	-1.59665	5.83619e-08	0.11036	0.0523257	2.77381e-07	0.00782243	0.0457784	0.0065473	-44.4012	-44.5338	31	28	3	1.821
platelet_count	75	21	34496633	35517332	chr21:35028445:G:A	0.0988261	0.0914219	0.0675184	0.0133029	35028445	-0.0464646	-0.0826829	0.00848817	0.0442516	-5.47404	-1.86847	4.40965e-08	0.061711	0.0992451	2.77381e-07	0.00782243	0.0910029	0.0082422	-43.7189	-44.2999	31	28	3	1.821
platelet_count	75	21	34496633	35517332	chr21:35033817:A:T	0.0920654	0.0858188	0.0678542	0.0133788	35033817	-0.0460475	-0.0848326	0.00846656	0.0441378	-5.43875	-1.92199	5.37819e-08	0.0546209	0.0925228	2.77381e-07	0.00782243	0.0853614	0.0071614	-43.7812	-44.4337	31	28	3	1.821
platelet_count	75	21	34496633	35517332	chr21:35021450:G:C	0.163596	0.14933	0.067535	0.0133781	35021450	-0.047452	-0.0786167	0.00848617	0.0441305	-5.59169	-1.78146	2.25459e-08	0.0748527	0.163947	2.77381e-07	0.00782243	0.148979	0.014968	-43.2338	-43.7209	31	28	3	1.821
platelet_count	75	21	34496633	35517332	chr21:35017332:A:G	0.137381	0.114954	0.0683201	0.0308209	35017332	-0.0479328	-0.039151	0.00844083	0.0292784	-5.67869	-1.3372	1.36111e-08	0.181174	0.137583	2.77381e-07	0.00782243	0.114752	0.022831	-43.4896	-43.3033	31	28	3	1.821
platelet_count	75	21	34496633	35517332	chr21:34722293:C:A	0.290242	0.206383	0.399121	0.387082	34722293	-0.0162009	-0.00350238	0.00436594	0.0103313	-3.71074	-0.339008	0.000206764	0.734607	0.290399	2.77381e-07	0.00782243	0.206226	0.084173	-42.8966	-41.9987	31	28	3	1.821
platelet_count	75	21	34496633	35517332	chr21:35361514:T:A	0.120613	0.0965051	0.154515	0.0279615	35361514	-0.0197397	-0.0312668	0.00588	0.0309326	-3.35709	-1.0108	0.000787964	0.312124	0.120887	2.77381e-07	0.00782243	0.0962306	0.0246569	-43.6669	-43.2426	31	28	3	1.821
platelet_count	75	21	34496633	35517332	chr21:35027879:T:C	0.0783463	0.0723658	0.0681567	0.0134526	35027879	-0.0459074	-0.0813845	0.00844829	0.044013	-5.43393	-1.8491	5.52574e-08	0.0644577	0.0787639	2.77381e-07	0.00782243	0.0719482	0.0068157	-43.9536	-44.4869	31	28	3	1.821
platelet_count	75	21	34496633	35517332	chr21:35362740:G:T	0.170068	0.139076	0.154784	0.0278321	35362740	-0.0201252	-0.0348318	0.00587444	0.0309726	-3.42589	-1.1246	0.000613037	0.260772	0.170398	2.77381e-07	0.00782243	0.138746	0.031652	-43.3006	-42.9954	31	28	3	1.821
platelet_count	75	22	43428850	44428850	chr22:44032135:G:A	0.193938	0.144866	0.513698	0.299534	44032135	-0.0163633	-0.00851606	0.0042576	0.0110191	-3.84332	-0.772843	0.000121459	0.439624	0.194314	1.85189e-23	0.0175784	0.14449	0.049824	-234.812	-234.091	122	118	3	752.303
platelet_count	75	22	43428850	44428850	chr22:43937679:C:A	0.0672996	0.0568757	0.098811	0.0183125	43937679	0.0358222	0.0558735	0.00710875	0.0380127	5.03918	1.46986	4.68366e-07	0.141614	0.067979	1.85189e-23	0.0175784	0.0561963	0.0117827	-235.693	-235.463	122	118	3	752.303
platelet_count	75	22	43428850	44428850	chr22:43928975:G:A	0.311909	0.283487	0.269081	0.127881	43928975	-0.0524753	-0.0311773	0.00490447	0.0150992	-10.6995	-2.06483	1.05852e-26	0.0389519	0.312339	1.85189e-23	0.0175784	0.283057	0.029282	-234.078	-234.438	122	118	3	752.303
platelet_count	75	22	43428850	44428850	chr22:43992328:C:T	0.125183	0.116517	0.904001	0.984393	43992328	-0.0355466	-0.0830053	0.00722089	0.0410606	-4.92274	-2.02153	8.54795e-07	0.0432383	0.126659	1.85189e-23	0.0175784	0.115041	0.011618	-234.964	-235.462	122	118	3	752.303
platelet_count	75	22	43428850	44428850	chr22:43985343:G:C	0.0787973	0.0642615	0.878463	0.978876	43985343	-0.0349552	-0.045385	0.00651266	0.0348071	-5.36727	-1.3039	8.01153e-08	0.192282	0.0793691	1.85189e-23	0.0175784	0.0636897	0.0156794	-235.565	-235.175	122	118	3	752.303
platelet_count	75	22	43428850	44428850	chr22:43928850:C:T	0.648382	0.614276	0.271639	0.139794	43928850	-0.0524241	-0.0346697	0.00488927	0.0145331	-10.7223	-2.38556	8.27802e-27	0.0170624	0.648769	1.85189e-23	0.0175784	0.613889	0.03488	-233.333	-234.26	122	118	3	752.303
platelet_count	75	22	49690507	50818468	chr22:50218683:C:T	0.479484	0.335005	0.131169	0.075104	50218683	-0.0429696	-0.00572601	0.00631009	0.0191302	-6.80967	-0.299318	9.83769e-12	0.764701	0.479485	1.11632e-24	0.00737177	0.335004	0.144481	-162.478	-161.533	240	233	3	21757.2
platelet_count	75	22	49690507	50818468	chr22:49923187:T:C	0.0567989	0.046728	0.202624	0.515808	49923187	0.0226874	0.0127563	0.0053066	0.0101249	4.27531	1.25989	1.91047e-05	0.207723	0.0568024	1.11632e-24	0.00737177	0.0467245	0.0100779	-164.218	-163.93	240	233	3	21757.2
platelet_count	75	22	49690507	50818468	chr22:50224992:C:T	0.342574	0.237968	0.131832	0.0719798	50224992	-0.0425294	-0.00336911	0.00629492	0.019553	-6.75614	-0.172306	1.42497e-11	0.863198	0.342707	1.11632e-24	0.00737177	0.237835	0.104872	-162.823	-161.856	240	233	3	21757.2
platelet_count	75	22	49690507	50818468	chr22:50191443:C:T	0.056888	0.0394533	0.124807	0.0752618	50191443	-0.0411957	-0.000135184	0.00644076	0.0191415	-6.3961	-0.00706234	1.60107e-10	0.994365	0.0568904	1.11632e-24	0.00737177	0.0394509	0.0174395	-164.612	-163.636	240	233	3	21757.2
platelet_count	75	22	49690507	50818468	chr22:50190508:G:A	0.992142	0.861052	0.0509208	0.0111484	50190508	0.0959224	0.0772242	0.00968227	0.0484722	9.90701	1.59317	3.97849e-23	0.111139	0.992149	1.11632e-24	0.00737177	0.861045	0.131104	-161.134	-161.209	240	233	3	21757.2
platelet_count	75	22	49690507	50818468	chr22:49843141:T:C	0.0519505	0.0362343	0.236953	0.865798	49843141	0.0215654	-0.00166704	0.00509008	0.0154117	4.23674	-0.108167	2.26991e-05	0.913864	0.0519522	1.11632e-24	0.00737177	0.0362326	0.0157196	-164.45	-163.486	240	233	3	21757.2
ldl	75	1	54539973	56750180	chr1:55058182:G:A		0.998322	0	0.0914571			-0.246679		0.0242178		-10.1858		2.96038e-24	0.998322	1.4042e-11	1.36182e-15					228	369	2	165.329
ldl	75	1	54539973	56750180	chr1:55054539:G:A	0.99161	0.990637	0.631928	0.243831	55054539	0.0546849	0.0776996	0.00600764	0.0164089	9.10256	4.7352	9.10376e-20	2.21658e-06	0.99161	1.4042e-11	1.36182e-15	0.990637	0.000973	-376.452	-381.586	228	369	2	165.329
ldl	75	1	108475598	110283922	chr1:110009600:T:A	0.353689		0.0133619	0	110009600	-0.106352		0.0253315		-4.1984		2.69224e-05		0.353689	6.29161e-61	8.33053e-18					160	163	3	2910.86
ldl	75	1	108475598	110283922	chr1:109275908:C:T	0.145448	0.135518	0.787805	0.649266	109275908	0.120002	0.108574	0.00709148	0.0145322	16.922	7.47125	4.47359e-64	8.56424e-14	0.14616	6.29161e-61	8.33053e-18	0.134806	0.011354	-138.498	-139.2	160	163	3	2910.86
ldl	75	1	108475598	110283922	chr1:109272630:A:G	0.149105	0.135646	0.298105	0.33366	109272630	-0.0906902	-0.109542	0.00635403	0.0147051	-14.2729	-7.44921	3.8927e-46	1.0115e-13	0.149678	6.29161e-61	8.33053e-18	0.135073	0.014605	-138.48	-138.92	160	163	3	2910.86
ldl	75	1	108475598	110283922	chr1:109274968:G:T	0.999995	0.999995	0.208006	0.246939	109274968	-0.12401	-0.149851	0.0071373	0.0160946	-17.375	-9.31068	1.91977e-67	1.51897e-20	0.999997	6.29161e-61	8.33053e-18	0.999993	4e-06	-135.697	-147.671	160	163	3	2910.86
ldl	75	1	108475598	110283922	chr1:109275216:T:C	0.0713003	0.0654587	0.794977	0.655295	109275216	0.11976	0.108221	0.00718425	0.0145675	16.6698	7.42893	3.06991e-62	1.17839e-13	0.0718861	6.29161e-61	8.33053e-18	0.0648729	0.0070132	-139.232	-139.688	160	163	3	2910.86
ldl	75	1	108475598	110283922	chr1:109736350:C:T	0.0940404	0.158138	0.520116	0.594185	109736350	-0.0121712	-0.0577647	0.00582394	0.0141173	-2.08986	-4.09177	0.036635	4.31233e-05	0.158228	6.29161e-61	8.33053e-18	0.0939507	0.064277	-139.103	-137.66	160	163	3	2910.86
ldl	75	1	108475598	110283922	chr1:109275684:G:T	0.0892524	0.08279	0.787805	0.648332	109275684	0.119554	0.108386	0.00709113	0.0145077	16.8597	7.47092	1.27903e-63	8.58558e-14	0.0899163	6.29161e-61	8.33053e-18	0.0821261	0.0077902	-138.998	-139.584	160	163	3	2910.86
ldl	75	2	19671405	22317631	chr2:21044589:G:A	0.75989	0.74383	0.292333	0.12278	21044589	0.0815801	0.0922257	0.0063626	0.0214018	12.8218	4.30925	1.39794e-37	1.65275e-05	0.75989	1.7851e-54	1.67833e-07	0.74383	0.01606	-295.619	-297.664	548	530	2	1631.49
ldl	75	2	19671405	22317631	chr2:21065354:G:A	0.177554	0.177502	0.804073	0.378213	21065354	0.107443	0.0794334	0.00730635	0.014496	14.7054	5.47969	7.3416e-49	4.3574e-08	0.177554	1.7851e-54	1.67833e-07	0.177502	5.2e-05	-296.935	-303.392	548	530	2	1631.49
ldl	75	2	19671405	22317631	chr2:21068440:T:C	0.101878	0.101705	0.8051	0.341591	21068440	0.108634	0.0747508	0.00733268	0.0148843	14.8151	5.02212	1.45329e-49	5.19284e-07	0.101878	1.7851e-54	1.67833e-07	0.101705	0.000173	-297.501	-302.192	548	530	2	1631.49
ldl	75	2	19671405	22317631	chr2:21068657:G:A	0.304307	0.30421	0.80795	0.440866	21068657	0.108494	0.0763772	0.00736041	0.0141188	14.7403	5.40959	4.39325e-49	6.45315e-08	0.304307	1.7851e-54	1.67833e-07	0.30421	9.7e-05	-296.417	-302.773	548	530	2	1631.49
ldl	75	2	19671405	22317631	chr2:21041028:G:A	0.239623	0.233642	0.290982	0.112768	21041028	0.0810452	0.0938328	0.00637321	0.0221777	12.7165	4.23096	5.38479e-37	2.3464e-05	0.239623	1.7851e-54	1.67833e-07	0.233642	0.005981	-296.777	-298.652	548	530	2	1631.49
ldl	75	2	19671405	22317631	chr2:21072103:G:A	0.397626	0.397536	0.807912	0.441328	21072103	0.108428	0.0777548	0.00735978	0.0141234	14.7326	5.50538	4.92178e-49	3.76895e-08	0.397626	1.7851e-54	1.67833e-07	0.397536	9e-05	-296.144	-302.844	548	530	2	1631.49
ldl	75	2	42724004	44345437	chr2:43771491:C:T	0.0610196	0.0503178	0.324384	0.735816	43771491	0.0216164	-0.0278149	0.00623717	0.0159486	3.46574	-1.74403	0.000529161	0.0811818	0.0610197	6.37772e-27	0.000185057	0.0503177	0.010702	-144.255	-143.986	174	168	3	4423.48
ldl	75	2	42724004	44345437	chr2:43842633:G:A	0.127121	0.0985049	0.0694318	0.0888733	43842633	-0.0969378	-0.0321852	0.0113303	0.0244024	-8.55562	-1.31894	1.20148e-17	0.187219	0.127121	6.37772e-27	0.000185057	0.0985049	0.0286161	-143.54	-142.973	174	168	3	4423.48
ldl	75	2	42724004	44345437	chr2:43845437:G:T	0.992812	0.989001	0.704184	0.843397	43845437	-0.0568205	-0.0692028	0.0064098	0.0192203	-8.86464	-3.60051	7.89518e-19	0.000319033	0.992812	6.37772e-27	0.000185057	0.989001	0.003811	-140.482	-144.556	174	168	3	4423.48
ldl	75	2	42724004	44345437	chr2:43770473:G:A	0.0656899	0.0486363	0.32028	0.619077	43770473	0.0222126	-0.017327	0.00624555	0.0142539	3.55655	-1.2156	0.000376073	0.224165	0.06569	6.37772e-27	0.000185057	0.0486362	0.0170538	-144.267	-143.519	174	168	3	4423.48
ldl	75	2	42724004	44345437	chr2:43771486:C:A	0.0611388	0.0444854	0.320474	0.61889	43771486	0.0222461	-0.0156152	0.00624525	0.014253	3.56209	-1.09557	0.000368216	0.273292	0.0611388	6.37772e-27	0.000185057	0.0444854	0.0166534	-144.355	-143.543	174	168	3	4423.48
ldl	75	2	42724004	44345437	chr2:43770220:C:T	0.0826491	0.0610337	0.321002	0.619286	43770220	0.0225656	-0.0170799	0.0062499	0.01426	3.61056	-1.19775	0.000305805	0.231039	0.0826492	6.37772e-27	0.000185057	0.0610336	0.0216156	-144.039	-143.282	174	168	3	4423.48
ldl	75	2	42724004	44345437	chr2:43770871:T:C	0.0728253	0.0531721	0.320726	0.619217	43770871	0.0224407	-0.0159728	0.00624483	0.0142518	3.59349	-1.12076	0.000326557	0.262416	0.0728253	6.37772e-27	0.000185057	0.0531721	0.0196532	-144.177	-143.377	174	168	3	4423.48
ldl	75	2	42724004	44345437	chr2:43770450:G:A	0.0609113	0.0451091	0.320601	0.619217	43770450	0.0221852	-0.0173558	0.00624464	0.014256	3.55267	-1.21744	0.000381652	0.223463	0.0609113	6.37772e-27	0.000185057	0.0451091	0.0158022	-144.342	-143.595	174	168	3	4423.48
ldl	75	2	42724004	44345437	chr2:43772043:C:T	0.0624054	0.0483773	0.319451	0.587625	43772043	0.0221272	-0.0204935	0.00624703	0.0140676	3.54203	-1.45679	0.000397384	0.145205	0.0624054	6.37772e-27	0.000185057	0.0483773	0.0140281	-144.275	-143.715	174	168	3	4423.48
ldl	75	2	42724004	44345437	chr2:43835959:G:C	0.235905	0.194458	0.0697872	0.084542	43835959	-0.0965767	-0.0404639	0.0113023	0.0249781	-8.54489	-1.61997	1.31839e-17	0.105267	0.235905	6.37772e-27	0.000185057	0.194458	0.041447	-142.87	-142.603	174	168	3	4423.48
ldl	75	2	42724004	44345437	chr2:43766309:G:C	0.0534722	0.0436119	0.32477	0.739041	43766309	0.0213497	-0.0273039	0.0062278	0.0160315	3.42813	-1.70314	0.000608198	0.0885709	0.0534723	6.37772e-27	0.000185057	0.0436118	0.0098605	-144.395	-144.068	174	168	3	4423.48
ldl	75	2	42724004	44345437	chr2:43848344:T:C	0.562932	0.418398	0.0702128	0.0950912	43848344	-0.0989982	-0.0256724	0.0112771	0.0236775	-8.7787	-1.08425	1.69929e-18	0.278276	0.562932	6.37772e-27	0.000185057	0.418398	0.144534	-142.087	-141.353	174	168	3	4423.48
ldl	75	2	42724004	44345437	chr2:43770233:GC:G	0.0640253	0.0462995	0.320628	0.621969	43770233	0.0223476	-0.0150661	0.00624894	0.0143007	3.57621	-1.05352	0.000348899	0.292125	0.0640254	6.37772e-27	0.000185057	0.0462994	0.017726	-144.315	-143.48	174	168	3	4423.48
ldl	75	2	42724004	44345437	chr2:43770329:T:C	0.0610439	0.0507373	0.324554	0.709171	43770329	0.0215958	-0.0271616	0.00624531	0.0153838	3.45792	-1.76559	0.000544774	0.0774925	0.061044	6.37772e-27	0.000185057	0.0507372	0.0103068	-144.242	-144.024	174	168	3	4423.48
ldl	75	5	74561650	76780487	chr5:75341886:A:T	0.199362	0.190385	0.390723	0.324376	75341886	0.0592611	0.0395036	0.00590361	0.0148945	10.0381	2.65223	1.0853e-23	0.00800806	0.199366	2.93662e-15	0.0301621	0.190381	0.008985	-132.394	-133.713	791	764	2	8844.06
ldl	75	5	74561650	76780487	chr5:75355259:A:G	0.0601295	0.0457588	0.455955	0.877605	75355259	0.0579791	0.0264405	0.00580151	0.0216295	9.9938	1.22243	1.69767e-23	0.221573	0.0601308	2.93662e-15	0.0301621	0.0457575	0.0143733	-133.991	-133.403	791	764	2	8844.06
ldl	75	5	74561650	76780487	chr5:75344665:C:T	0.0544499	0.0440953	0.386347	0.239566	75344665	0.0594236	0.0244431	0.00592063	0.0162669	10.0367	1.50263	1.10076e-23	0.132964	0.0544513	2.93662e-15	0.0301621	0.0440939	0.0103574	-133.885	-133.576	791	764	2	8844.06
ldl	75	5	74561650	76780487	chr5:75328657:T:C	0.191678	0.180128	0.390424	0.334813	75328657	0.0594991	0.0365709	0.00590304	0.0147833	10.0794	2.4738	7.14142e-24	0.013384	0.191681	2.93662e-15	0.0301621	0.180125	0.011556	-132.453	-133.46	791	764	2	8844.06
ldl	75	5	74561650	76780487	chr5:75359901:C:T	0.0561932	0.0447612	0.386924	0.239321	75359901	0.0594926	0.0229973	0.00591649	0.0162589	10.0554	1.41444	9.11134e-24	0.157261	0.0561946	2.93662e-15	0.0301621	0.0447598	0.0114348	-133.874	-133.479	791	764	2	8844.06
ldl	75	5	74561650	76780487	chr5:75340659:C:A	0.0737649	0.0606854	0.385254	0.233012	75340659	0.0596494	0.025996	0.00591764	0.0164025	10.0799	1.58488	7.10308e-24	0.113024	0.0737663	2.93662e-15	0.0301621	0.060684	0.0130823	-133.562	-133.34	791	764	2	8844.06
ldl	75	5	74561650	76780487	chr5:75330257:T:C	0.226679	0.213209	0.391217	0.334751	75330257	0.0596982	0.0366649	0.00590142	0.0147821	10.1159	2.48035	4.92475e-24	0.0131405	0.226682	2.93662e-15	0.0301621	0.213206	0.013476	-132.284	-133.304	791	764	2	8844.06
ldl	75	6	159371570	161738336	chr6:160330499:G:T	0.588947		0.0136114	0	160330499	0.163334		0.0249219		6.55381		5.65704e-11		0.588947	5.54647e-25	0.0335425					293	338	2	214.913
ldl	75	6	159371570	161738336	chr6:160131545:G:T	0.0641074	0.0579214	0.0217077	0.0744053	160131545	0.112783	0.0482687	0.0200132	0.0265914	5.63544	1.8152	1.75443e-08	0.0695209	0.0641075	5.54647e-25	0.0335425	0.0579213	0.0061862	-230.074	-230.504	293	338	2	214.913
ldl	75	6	159371570	161738336	chr6:160143444:C:G	0.0542582	0.0478717	0.174165	0.0592634	160143444	0.0417835	0.0504599	0.00766868	0.0294114	5.44859	1.71565	5.09841e-08	0.0862544	0.0542582	5.54647e-25	0.0335425	0.0478717	0.0063865	-230.237	-230.461	293	338	2	214.913
ldl	75	6	159371570	161738336	chr6:160589086:A:G	0.861821	0.814703	0.0553365	0.0113116	160589086	0.13357	0.148503	0.0126821	0.0667156	10.5321	2.22591	6.4942e-26	0.0260408	0.861821	5.54647e-25	0.0335425	0.814703	0.047118	-226.194	-227.245	293	338	2	214.913
ldl	75	6	159371570	161738336	chr6:160105606:G:A	0.0996268	0.0855721	0.0214607	0.0743995	160105606	0.116177	0.0401848	0.0200646	0.026608	5.79016	1.51025	7.06929e-09	0.131008	0.0996268	5.54647e-25	0.0335425	0.0855721	0.0140547	-229.679	-229.682	293	338	2	214.913
ldl	75	6	159371570	161738336	chr6:160682773:T:A	0.129269	0.125936	0.0685598	0.0160295	160682773	0.118617	0.145898	0.0115246	0.0557415	10.2925	2.6174	8.0136e-25	0.00887269	0.129269	5.54647e-25	0.0335425	0.125936	0.003333	-228.048	-229.876	293	338	2	214.913
ldl	75	8	57692239	58980713	chr8:58413036:C:G	0.0540822	0.0403104	0.674745	0.748598	58413036	-0.0366425	0.00919678	0.00618764	0.0161043	-5.92188	0.571075	3.20125e-09	0.567961	0.0543391	1.7941e-07	0.00174019	0.0400535	0.0142856	-76.5382	-75.7714	107	104	3	405.807
ldl	75	8	57692239	58980713	chr8:58420135:G:A	0.0680553	0.0520702	0.674786	0.751425	58420135	-0.0368208	0.0118642	0.00618773	0.0161465	-5.95062	0.734787	2.68709e-09	0.462485	0.0683481	1.7941e-07	0.00174019	0.0517774	0.0165707	-76.2829	-75.6251	107	104	3	405.807
ldl	75	8	57692239	58980713	chr8:58440975:C:T	0.0641098	0.0476842	0.674757	0.748504	58440975	-0.0368594	0.00910531	0.00618913	0.0161002	-5.95551	0.56554	2.60798e-09	0.571718	0.0643632	1.7941e-07	0.00174019	0.0474308	0.0169324	-76.3688	-75.6033	107	104	3	405.807
ldl	75	8	57692239	58980713	chr8:58423997:C:T	0.0605861	0.0458195	0.678534	0.864286	58423997	-0.036949	-0.0177342	0.00621386	0.0204315	-5.94623	-0.867983	2.76016e-09	0.385423	0.0608899	1.7941e-07	0.00174019	0.0455157	0.0153742	-76.4093	-75.7042	107	104	3	405.807
ldl	75	8	57692239	58980713	chr8:58799123:G:A	0.0686174	0.0655354	0.0880816	0.0240749	58799123	0.0341812	0.0987745	0.0101879	0.0456974	3.35508	2.16149	0.000793935	0.0306795	0.0696894	1.7941e-07	0.00174019	0.0644634	0.005226	-75.6788	-76.4068	107	104	3	405.807
ldl	75	8	57692239	58980713	chr8:58464798:G:A	0.0905756	0.0647624	0.67652	0.778437	58464798	-0.0375386	-0.00692907	0.00619539	0.0167592	-6.05911	-0.413448	1.37743e-09	0.679287	0.0907552	1.7941e-07	0.00174019	0.0645828	0.0261724	-76.0612	-75.1703	107	104	3	405.807
ldl	75	8	57692239	58980713	chr8:58480910:T:C	0.0539731	0.0498539	0.283855	0.535758	58480910	-0.0312753	-0.027054	0.00642694	0.0141296	-4.86629	-1.91471	1.1402e-06	0.0555568	0.054691	1.7941e-07	0.00174019	0.049136	0.005555	-76.025	-76.3974	107	104	3	405.807
ldl	75	8	57692239	58980713	chr8:58375977:A:T	0.066531	0.0513239	0.0801901	0.0153687	58375977	0.0572549	0.0557301	0.0107173	0.0574298	5.34229	0.970405	9.2135e-08	0.331867	0.0667647	1.7941e-07	0.00174019	0.0510902	0.0156745	-75.9639	-75.3547	107	104	3	405.807
ldl	75	8	57692239	58980713	chr8:58427366:A:G	0.0555922	0.0397866	0.678503	0.855781	58427366	-0.0370132	-0.00912994	0.00621279	0.0199204	-5.95759	-0.45832	2.57505e-09	0.646732	0.055816	1.7941e-07	0.00174019	0.0395628	0.0162532	-76.5504	-75.6497	107	104	3	405.807
ldl	75	8	57692239	58980713	chr8:58426720:T:C	0.0726703	0.0553925	0.67868	0.864894	58426720	-0.0371422	-0.0188674	0.0062156	0.0204916	-5.97564	-0.920738	2.3057e-09	0.357208	0.0729891	1.7941e-07	0.00174019	0.0550737	0.0179154	-76.2212	-75.5544	107	104	3	405.807
ldl	75	8	57692239	58980713	chr8:57701003:CA:AA	0.682763	0.785335	0.374507	0.346902	57701003	0.0127267	0.0696713	0.00598636	0.014592	2.12595	4.77461	0.0335115	1.82445e-06	0.785559	1.7941e-07	0.00174019	0.682539	0.10302	-73.4162	-73.5565	107	104	3	405.807
ldl	75	8	57692239	58980713	chr8:58453655:C:T	0.0592639	0.0474925	0.0690024	0.0137396	58453655	0.0594809	0.0698029	0.011432	0.0601109	5.203	1.16123	1.96785e-07	0.245573	0.0595405	1.7941e-07	0.00174019	0.0472159	0.0123246	-76.029	-75.5804	107	104	3	405.807
ldl	75	8	57692239	58980713	chr8:58434625:A:G	0.0648271	0.0481341	0.674748	0.748528	58434625	-0.0368695	0.00896057	0.00618785	0.0161054	-5.95837	0.55637	2.56275e-09	0.57797	0.0650786	1.7941e-07	0.00174019	0.0478826	0.017196	-76.3595	-75.5876	107	104	3	405.807
ldl	75	8	57692239	58980713	chr8:58418723:T:G	0.0585814	0.0447655	0.675042	0.751566	58418723	-0.0366663	0.0116339	0.00618997	0.0161505	-5.92351	0.720341	3.1698e-09	0.471331	0.0588729	1.7941e-07	0.00174019	0.044474	0.0143989	-76.4339	-75.7634	107	104	3	405.807
ldl	75	8	124978730	125987788	chr8:125488935:T:C	0.0791945	0.0727987	0.697517	0.909524	125488935	-0.028536	-0.0437524	0.00629698	0.0246	-4.53169	-1.77856	5.86332e-06	0.075341	0.0792009	4.92692e-13	0.00602354	0.0727923	0.0064086	-167.345	-167.92	86	87	2	1.973
ldl	75	8	124978730	125987788	chr8:125488108:C:G	0.260063	0.251939	0.230965	0.0741191	125488108	0.0359842	0.0644734	0.00688305	0.0269634	5.22794	2.39114	1.7202e-07	0.0168133	0.26008	4.92692e-13	0.00602354	0.251922	0.008158	-165.943	-167.516	86	87	2	1.973
ldl	75	8	124978730	125987788	chr8:125473054:T:C	0.0517382	0.0397376	0.692736	0.779419	125473054	-0.0288733	-0.0124252	0.00626035	0.0167777	-4.61209	-0.740579	3.99523e-06	0.458965	0.0517411	4.92692e-13	0.00602354	0.0397347	0.0120064	-167.92	-167.292	86	87	2	1.973
ldl	75	8	124978730	125987788	chr8:125491673:G:A	0.0746727	0.064659	0.230332	0.0542107	125491673	0.0362202	0.046574	0.00689007	0.0310958	5.25687	1.49776	1.47063e-07	0.134225	0.0746767	4.92692e-13	0.00602354	0.064655	0.0100217	-167.271	-167.313	86	87	2	1.973
ldl	75	8	124978730	125987788	chr8:125481504:A:G	0.0975812	0.0895707	0.697879	0.908683	125481504	-0.0288357	-0.0438869	0.00630044	0.0244502	-4.57677	-1.79495	4.73213e-06	0.0726896	0.0975878	4.92692e-13	0.00602354	0.0895641	0.0080237	-167.127	-167.694	86	87	2	1.973
ldl	75	8	124978730	125987788	chr8:125495147:C:A	0.08589	0.0823613	0.697722	0.898495	125495147	-0.0279374	-0.0504941	0.00628061	0.0233372	-4.4482	-2.16367	8.67582e-06	0.0305115	0.0859023	4.92692e-13	0.00602354	0.082349	0.0035533	-167.237	-168.509	86	87	2	1.973
ldl	75	8	124978730	125987788	chr8:125482075:A:G	0.368563	0.364738	0.0595198	0.431196	125482075	-0.0510268	-0.043636	0.0128336	0.0141883	-3.97604	-3.0755	7.01616e-05	0.00210681	0.368612	4.92692e-13	0.00602354	0.364689	0.003923	-165.188	-168.072	86	87	2	1.973
ldl	75	8	124978730	125987788	chr8:125490284:A:G	0.179314	0.168063	0.231964	0.0995887	125490284	0.0361883	0.0467284	0.0068709	0.0235064	5.2669	1.9879	1.3926e-07	0.0468481	0.179323	4.92692e-13	0.00602354	0.168054	0.011269	-166.358	-167.199	86	87	2	1.973
ldl	75	8	124978730	125987788	chr8:125487789:C:G	0.101154	0.0806563	0.395622	0.31791	125487789	-0.0402177	0.010186	0.0059515	0.0149421	-6.75759	0.681695	1.41678e-11	0.495447	0.101157	4.92692e-13	0.00602354	0.0806535	0.0205033	-167.448	-167.011	86	87	2	1.973
ldl	75	8	124978730	125987788	chr8:125495066:T:C	0.0566789	0.0541562	0.698023	0.898448	125495066	-0.0276483	-0.0495113	0.00628256	0.02335	-4.4008	-2.12039	1.08051e-05	0.0339958	0.0566902	4.92692e-13	0.00602354	0.0541449	0.0025453	-167.655	-168.842	86	87	2	1.973
ldl	75	9	132766456	133766456	chr9:133274414:A:G	0.175024	0.172067	0.812691	0.894523	133274414	-0.0657125	-0.0687641	0.00740169	0.0227019	-8.87803	-3.029	7.00123e-19	0.00245954	0.175315	8.84997e-17	0.00313058	0.171776	0.003539	-2362.73	-2364.76	139	136	2	11.972
ldl	75	9	132766456	133766456	chr9:133266456:T:C	0.470635	0.464901	0.812948	0.896112	133266456	-0.0663638	-0.072253	0.00740938	0.0228263	-8.95673	-3.16534	3.44439e-19	0.00155339	0.470898	8.84997e-17	0.00313058	0.464638	0.00626	-2361.74	-2364.16	139	136	2	11.972
ldl	75	9	132766456	133766456	chr9:133279427:T:C	0.137851	0.134199	0.813064	0.894616	133279427	-0.0659168	-0.0645664	0.00740694	0.0227045	-8.89933	-2.84377	5.78167e-19	0.00446682	0.138085	8.84997e-17	0.00313058	0.133965	0.00412	-2362.98	-2364.61	139	136	2	11.972
ldl	75	9	132766456	133766456	chr9:133592197:C:T	0.0558855	0.0390532	0.568967	0.371951	133592197	-0.0206986	0.000328063	0.00585226	0.0144186	-3.53686	0.0227528	0.000405248	0.981848	0.0560092	8.84997e-17	0.00313058	0.0389295	0.0170797	-2364.71	-2363.75	139	136	2	11.972
ldl	75	9	132766456	133766456	chr9:133273983:A:G	0.215046	0.21162	0.812768	0.89471	133273983	-0.0658658	-0.069406	0.00740428	0.0227185	-8.89564	-3.05504	5.97673e-19	0.00225588	0.215337	8.84997e-17	0.00313058	0.211329	0.004008	-2362.52	-2364.63	139	136	2	11.972
ldl	75	11	61281553	62307685	chr11:61538732:G:C		0.640281	0	0.0685175			0.129181		0.0276218		4.67678		2.94992e-06	0.640281	2.07708e-16	0.010774					120	116	2	6.08
ldl	75	11	61281553	62307685	chr11:61820833:A:G	0.112241	0.108507	0.364804	0.113604	61820833	-0.0554252	-0.0581533	0.00614744	0.0222259	-9.01598	-2.61646	2.01103e-19	0.00889707	0.112621	2.07708e-16	0.010774	0.108127	0.004494	-96.082	-97.516	120	116	2	6.08
ldl	75	11	61281553	62307685	chr11:61804006:T:C	0.0506924	0.0466638	0.357958	0.0735184	61804006	-0.0556737	-0.0603208	0.00617121	0.0274686	-9.02151	-2.19599	1.91205e-19	0.0281139	0.0509123	2.07708e-16	0.010774	0.0464439	0.0044684	-96.9506	-97.4955	120	116	2	6.08
ldl	75	11	61281553	62307685	chr11:61785208:G:T	0.0637765	0.0604809	0.357254	0.0782316	61785208	-0.0555355	-0.0648682	0.00617035	0.0266395	-9.00038	-2.43504	2.31778e-19	0.0149063	0.0640752	2.07708e-16	0.010774	0.0601822	0.003893	-96.6992	-97.6577	120	116	2	6.08
ldl	75	11	61281553	62307685	chr11:61790354:T:C	0.0535666	0.0512509	0.359544	0.0781922	61790354	-0.0552087	-0.0668913	0.00616003	0.0266421	-8.96241	-2.51074	3.27172e-19	0.0120626	0.053911	2.07708e-16	0.010774	0.0509065	0.0030045	-96.8769	-97.9546	120	116	2	6.08
ldl	75	11	61281553	62307685	chr11:61802358:C:T	0.0773831	0.0719842	0.357891	0.0735115	61802358	-0.0558811	-0.0627438	0.00617038	0.0275106	-9.05636	-2.28072	1.39084e-19	0.0225848	0.0776202	2.07708e-16	0.010774	0.0717471	0.0058731	-96.5135	-97.2035	120	116	2	6.08
ldl	75	11	61281553	62307685	chr11:61781553:G:A	0.138508	0.130138	0.359036	0.0794467	61781553	-0.056092	-0.0626573	0.00615915	0.0264387	-9.1071	-2.36991	8.73081e-20	0.0178099	0.138755	2.07708e-16	0.010774	0.129891	0.008864	-95.9169	-96.773	120	116	2	6.08
ldl	75	11	61281553	62307685	chr11:61803311:T:C	0.0605502	0.0557031	0.357952	0.0735115	61803311	-0.055796	-0.0602724	0.00616997	0.0274688	-9.04316	-2.19421	1.56925e-19	0.0282418	0.0607671	2.07708e-16	0.010774	0.0554862	0.0052809	-96.7692	-97.3157	120	116	2	6.08
ldl	75	11	61281553	62307685	chr11:61811991:A:G	0.0655471	0.0594855	0.356462	0.0734785	61811991	-0.0560178	-0.0577875	0.00617711	0.0274779	-9.06861	-2.10305	1.24322e-19	0.0354845	0.0657436	2.07708e-16	0.010774	0.059289	0.0064546	-96.6981	-97.103	120	116	2	6.08
ldl	75	11	61281553	62307685	chr11:61827448:CT:C	0.0933115	0.0855616	0.355537	0.0737988	61827448	-0.0562296	-0.059678	0.00618094	0.0274017	-9.09724	-2.1779	9.55942e-20	0.0294354	0.0935155	2.07708e-16	0.010774	0.0853576	0.0081579	-96.3327	-96.859	120	116	2	6.08
ldl	75	16	56456804	57459973	chr16:57438011:A:G	0.0653006		0.0143871	0	57438011	0.0939745		0.0256082		3.66971		0.000243053		0.0653006	4.76145e-12	5.70385e-05					54	58	3	18.872
ldl	75	16	56456804	57459973	chr16:56872094:C:T	0.0711332	0.0984333	0.197192	0.171995	56872094	-0.019823	-0.0702152	0.00724576	0.0185497	-2.7358	-3.78525	0.00622484	0.000154396	0.0987017	4.76145e-12	5.70385e-05	0.0708648	0.0278369	-282.125	-281.27	54	58	3	18.872
ldl	75	16	56456804	57459973	chr16:56972678:C:T	0.383035	0.380278	0.185604	0.379054	56972678	0.0374798	0.0505083	0.00741287	0.0144007	5.05604	3.50736	4.29386e-07	0.000454436	0.387232	4.76145e-12	5.70385e-05	0.376081	0.011151	-280.227	-281.973	54	58	3	18.872
ldl	75	16	56456804	57459973	chr16:56956804:C:A	0.604408	0.603295	0.311569	0.255679	56956804	-0.0455108	-0.0661986	0.00621737	0.0158396	-7.31993	-4.1793	2.51412e-13	2.94738e-05	0.604994	4.76145e-12	5.70385e-05	0.602709	0.002285	-279.207	-283.024	54	58	3	18.872
ldl	75	16	56456804	57459973	chr16:56955678:C:T	0.386001	0.385476	0.311672	0.254627	56955678	-0.0451379	-0.0660254	0.00621776	0.0158608	-7.25951	-4.1628	3.93516e-13	3.16839e-05	0.386738	4.76145e-12	5.70385e-05	0.384739	0.001999	-279.667	-283.221	54	58	3	18.872
ldl	75	16	56456804	57459973	chr16:56874133:C:T	0.0912794	0.138486	0.202316	0.174035	56874133	-0.0174694	-0.07311	0.00717451	0.0184632	-2.43493	-3.95978	0.0148978	7.5506e-05	0.138676	4.76145e-12	5.70385e-05	0.0910893	0.0475868	-281.878	-280.736	54	58	3	18.872
ldl	75	16	56456804	57459973	chr16:56874972:G:A	0.0434421	0.0631249	0.196571	0.162211	56874972	-0.0189082	-0.0704017	0.00725697	0.0190331	-2.60552	-3.6989	0.00917602	0.000217618	0.0633544	4.76145e-12	5.70385e-05	0.0432126	0.0201418	-282.61	-281.584	54	58	3	18.872
ldl	75	16	71049955	74350122	chr16:72054562:A:C		0.126608	0	0.12951			0.12547		0.0208965		6.00438		1.98313e-09	0.126608	9.61866e-08	1.15051e-05					150	151	3	2373.54
ldl	75	16	71049955	74350122	chr16:72072066:T:C	0.169539	0.159422	0.208908	0.168033	72072066	-0.0368425	0.0759924	0.00718416	0.0190436	-5.1283	3.99044	2.93342e-07	6.63926e-05	0.169593	9.61866e-08	1.15051e-05	0.159368	0.010225	-164.899	-165.298	150	151	3	2373.54
ldl	75	16	71049955	74350122	chr16:72178085:T:G	0.0755324	0.0715053	0.413372	0.685251	72178085	-0.0129222	-0.0570695	0.00588801	0.0149891	-2.19465	-3.80741	0.0281925	0.000141217	0.075698	9.61866e-08	1.15051e-05	0.0713397	0.0043583	-166.575	-167.327	150	151	3	2373.54
ldl	75	16	71049955	74350122	chr16:71964873:A:G	0.0650244	0.0478521	0.679781	0.795642	71964873	0.0288679	-0.0414311	0.00626959	0.0174681	4.60443	-2.37181	4.14505e-06	0.0177188	0.0650517	9.61866e-08	1.15051e-05	0.0478248	0.0172269	-166.994	-166.255	150	151	3	2373.54
ldl	75	16	71049955	74350122	chr16:72098230:C:T	0.161829	0.120382	0.149993	0.341638	72098230	-0.0324678	-0.00823756	0.0080872	0.0147389	-4.01471	-0.5589	5.9596e-05	0.576241	0.161859	9.61866e-08	1.15051e-05	0.120352	0.041507	-165.618	-164.933	150	151	3	2373.54
ldl	75	16	71049955	74350122	chr16:72960681:A:G	0.0770173	0.0630257	0.0641748	0.0712416	72960681	0.0494254	0.0347783	0.0117662	0.0268283	4.20062	1.29633	2.66591e-05	0.19489	0.0770617	9.61866e-08	1.15051e-05	0.0629813	0.0140804	-166.832	-166.544	150	151	3	2373.54
ldl	75	16	71049955	74350122	chr16:72171122:GA:G	0.0550936	0.0441865	0.149123	0.332695	72171122	-0.0302657	-0.000865062	0.00811746	0.0147816	-3.72846	-0.0585231	0.000192841	0.953333	0.0551321	9.61866e-08	1.15051e-05	0.044148	0.0109841	-166.614	-166.265	150	151	3	2373.54
ldl	75	16	71049955	74350122	chr16:72045758:C:T	0.296504	0.280431	0.206926	0.171903	72045758	-0.0375561	0.0743271	0.00721773	0.0184432	-5.20331	4.03005	1.96456e-07	5.61517e-05	0.296562	9.61866e-08	1.15051e-05	0.280373	0.016189	-164.395	-164.87	150	151	3	2373.54
ldl	75	16	71049955	74350122	chr16:72080103:C:T	0.530326	0.519717	0.211759	0.182885	72080103	-0.0366266	0.0785035	0.00715811	0.0180205	-5.1168	4.35633	3.1179e-07	1.33494e-05	0.530421	9.61866e-08	1.15051e-05	0.519622	0.010799	-163.884	-165.25	150	151	3	2373.54
ldl	75	16	71049955	74350122	chr16:73084031:C:T	0.155515	0.154653	0.0695453	0.524255	73084031	0.03917	0.0407368	0.0116025	0.0139801	3.376	2.91392	0.000735965	0.00357665	0.156374	9.61866e-08	1.15051e-05	0.153794	0.00258	-166.011	-168.288	150	151	3	2373.54
ldl	75	16	71049955	74350122	chr16:72044144:C:T	0.408775	0.350549	0.148245	0.309964	72044144	-0.0329389	0.00450559	0.00812761	0.0151137	-4.05272	0.298113	5.06948e-05	0.765623	0.408817	9.61866e-08	1.15051e-05	0.350507	0.05831	-164.487	-164.577	150	151	3	2373.54
ldl	75	16	71049955	74350122	chr16:71969555:T:G	0.0519633	0.0369993	0.125745	0.0253642	71969555	-0.0389534	-0.00136248	0.00902452	0.0467212	-4.31639	-0.029162	1.5887e-05	0.976736	0.0519863	9.61866e-08	1.15051e-05	0.0369763	0.01501	-166.861	-165.961	150	151	3	2373.54
ldl	75	16	71049955	74350122	chr16:72193499:T:C	0.160747	0.113089	0.14093	0.0284165	72193499	-0.0340183	-0.0153372	0.00832046	0.0424183	-4.08851	-0.36157	4.3476e-05	0.717681	0.160767	9.61866e-08	1.15051e-05	0.113069	0.047698	-165.627	-164.685	150	151	3	2373.54
ldl	75	19	9623790	12143998	chr19:11116926:C:T	0.124773	0.118305	0.423119	0.102346	11116926	0.0425154	0.0503443	0.00587877	0.0232828	7.23203	2.1623	4.8188e-13	0.0306175	0.124773	1.05208e-65	4.65952e-25	0.118305	0.006468	-345.536	-346.651	386	436	2	561.76
ldl	75	19	9623790	12143998	chr19:11081053:C:T	0.231727	0.231727	0.111869	0.136368	11081053	-0.154962	-0.239801	0.00913977	0.0202685	-16.9547	-11.8312	2.57369e-64	4.27045e-32	0.231727	1.05208e-65	4.65952e-25	0.231727	0	-344.16	-367.383	386	436	2	561.76
ldl	75	19	9623790	12143998	chr19:11116804:A:C	0.410046	0.295641	0.599633	0.76963	11116804	0.0547598	0.00700544	0.00590251	0.0164715	9.27737	0.425307	1.79673e-20	0.670621	0.410046	1.05208e-65	4.65952e-25	0.295641	0.114405	-344.621	-343.778	386	436	2	561.76
ldl	75	19	9623790	12143998	chr19:11085680:AC:A	0.762526	0.762526	0.111858	0.136602	11085680	-0.15598	-0.237935	0.00913353	0.0202339	-17.0777	-11.7592	3.18231e-65	9.93309e-32	0.762526	1.05208e-65	4.65952e-25	0.762526	0	-342.987	-368.239	386	436	2	561.76
ldl	75	19	9623790	12143998	chr19:11118069:T:C	0.218987	0.159748	0.601269	0.769137	11118069	0.05476	0.00549926	0.00590413	0.016473	9.27487	0.333834	1.83943e-20	0.738511	0.218987	1.05208e-65	4.65952e-25	0.159748	0.059239	-345.236	-344.436	386	436	2	561.76
ldl	75	19	9623790	12143998	chr19:11118542:A:G	0.052526	0.0494513	0.424457	0.102889	11118542	0.0423973	0.0479167	0.00587641	0.0232411	7.21484	2.06172	5.46808e-13	0.0392586	0.052526	1.05208e-65	4.65952e-25	0.0494513	0.0030747	-346.409	-347.395	386	436	2	561.76
ldl	75	19	9623790	12143998	chr19:11116650:C:G	0.105355	0.0998827	0.423305	0.102403	11116650	0.0423968	0.0503318	0.00587991	0.0232839	7.21044	2.16165	5.64738e-13	0.0306671	0.105355	1.05208e-65	4.65952e-25	0.0998827	0.0054723	-345.706	-346.818	386	436	2	561.76
ldl	75	19	18481624	20378869	chr19:19321481:AG:A	0.0834177	0.0680096	0.055277	0.0245909	19321481	-0.0760289	-0.0512393	0.0127319	0.0450725	-5.97152	-1.13682	2.36467e-09	0.255639	0.0836121	5.14429e-08	0.0880309	0.0678152	0.0157969	-114.392	-114.007	221	207	2	61.306
ldl	75	19	18481624	20378869	chr19:19268740:C:T	0.0843328	0.0682958	0.0651491	0.0368259	19268740	-0.0723711	-0.0424762	0.0117538	0.0369709	-6.15723	-1.14891	7.453e-10	0.250619	0.084524	5.14429e-08	0.0880309	0.0681046	0.0164194	-114.261	-113.867	221	207	2	61.306
ldl	75	19	18481624	20378869	chr19:19349732:G:C	0.0726382	0.0589744	0.0553217	0.0247687	19349732	-0.0755756	-0.0499919	0.0127258	0.0449155	-5.93875	-1.11302	2.88887e-09	0.265724	0.0728279	5.14429e-08	0.0880309	0.0587847	0.0140432	-114.539	-114.13	221	207	2	61.306
ldl	75	19	18481624	20378869	chr19:20073465:C:T	0.0674284	0.0814623	0.622094	0.389792	20073465	-0.0073825	0.0491121	0.00598151	0.0143897	-1.23422	3.41299	0.217126	0.000644926	0.0816707	5.14429e-08	0.0880309	0.06722	0.0144507	-114.447	-114.191	221	207	2	61.306
ldl	75	19	18481624	20378869	chr19:19282905:G:A	0.785302	0.610643	0.151187	0.182205	19282905	-0.0550331	0.0152012	0.00811931	0.0181151	-6.77805	0.839143	1.23012e-11	0.401408	0.785328	5.14429e-08	0.0880309	0.610617	0.174711	-112.43	-111.894	221	207	2	61.306
ldl	75	19	18481624	20378869	chr19:19283081:A:AG	0.108611	0.087733	0.0659165	0.0366093	19283081	-0.0728033	-0.0421876	0.0116977	0.0369305	-6.22372	-1.14235	4.88944e-10	0.253335	0.108799	5.14429e-08	0.0880309	0.0875445	0.021255	-113.984	-113.584	221	207	2	61.306
ldl	75	19	43326489	46291964	chr19:44911142:C:A	1	1	0.0959309	0.173755	44911142	-0.313011	-0.29092	0.0096792	0.018253	-32.3385	-15.9382	2.51734e-227	1.54023e-56	1	1.84563e-312	1.5768e-84	1	0	-771.075	-885.242	438	487	2	829.036
ldl	75	19	43326489	46291964	chr19:44908684:T:C	1	1	0.130102	0.210927	44908684	0.189478	0.234127	0.00854136	0.017209	22.1836	13.6049	1.45402e-108	8.34169e-42	1	1.84563e-312	1.5768e-84	1	0	-771.075	-856.871	438	487	2	829.036

### Sheet: ST4 README
Supp. Table 4: Variant-level fine-mapping statistics for AoU
We provide statistics for individual variants fine-mapped across different trait-regions. Statistics are provided separately for different values of the sharing parameter. The details for each column are:
trait: phenotype for the trait-region
SP: sharing parameter used when running PIPSORT
chr: chromosome for the trait-region
start_bp: starting base pair position for the trait-region in hg38
end_bp: ending base pair position for the trait-region in hg38
rsid: variant identifier in hg38 chr:ref:alt:pos format
notafr_pip: PIP in the NOT AFR cohort
afr_pip: PIP in the AFR cohort
notafr_maf: MAF in the NOT AFR cohort
afr_maf: MAF in the AFR cohort
bp: variant position in hg38
notafr_beta: effect size from GWAS for the variant in the NOT AFR cohort
afr_beta: effect size from GWAS for the variant in the AFR cohort
notafr_se: standard error from GWAS for the variant in the NOT AFR cohort
afr_se: standard error from GWAS for the variant in the AFR cohort
notafr_zscore: Z-score for the variant in the NOT AFR cohort
afr_zscore: Z-score for the variant in the AFR cohort
notafr_pval: p-value from GWAS for the variant in the NOT AFR cohort
afr_pval: p-value from GWAS for the variant in the AFR cohort
global_pip: PIP that the variant is causal in either cohort
notafr_nocausal: probability that the NOT AFR cohort does not have any causal signals at this trait-region
afr_nocausal: probability that the AFR cohort does not have any causal signals at this trait-region
shared_pip: PIP that the variant is a shared signal
not_shared_pip: PIP that the variant is not a shared signal
shared_ll: log likelihood that the variant is a shared signal
notshared_ll: log likelihood that the variant is not a shared signal
num_snps_notafr: number of SNPs in the NOT AFR cohort study
num_snps_afr: number of SNPs in the AFR cohort study
nc: maximum number of causal variants explored by PIPSORT at this trait-region
runtime: runtime in seconds

### Sheet: ST5 Variant-level stats UKB
trait	SP	chr	start_bp	end_bp	rsid	eur_pip	afr_pip	eur_maf	afr_maf	bp	eur_beta	afr_beta	eur_se	afr_se	eur_zscore	afr_zscore	eur_pval	afr_pval	global_pip	eur_nocausal	afr_nocausal	shared_pip	not_shared_pip	shared_ll	notshared_ll	num_snps_eur	num_snps_afr	nc	runtime	max_cr	hg38start	hg38end
platelet_count	25	1	1672988	2634220	rs34646035	0.328809	0.0685339	0.503863	0.542885	2166607	0.0259604	-0.00514253	0.00237108	0.016426	10.9488	-0.313073	6.80784e-28	0.754236	0.328809	1.7085e-21	0.793218	0.0685339	0.260275	-27006.5	-27005.6	372	355	1	1.933	1	2235168	2235168
platelet_count	25	1	1672988	2634220	rs263531	0.116947	0.02431	0.503463	0.54261	2164935	0.0256979	-0.00492837	0.00236934	0.0164492	10.846	-0.299612	2.10455e-27	0.764482	0.116947	1.7085e-21	0.793218	0.02431	0.092637	-27007.6	-27006.7	372	355	1	1.933	1	2233495	2233496
platelet_count	25	1	1672988	2634220	rs903908	0.0831779	0.0168169	0.511093	0.543327	2202967	0.0257067	0.00117416	0.00237747	0.0167489	10.8126	0.0701037	3.03135e-27	0.944113	0.0831779	1.7085e-21	0.793218	0.0168169	0.066361	-27008	-27007	372	355	1	1.933	1	2271527	2271528
platelet_count	25	1	1672988	2634220	rs263527	0.381952	0.0785022	0.504034	0.551037	2172988	0.0259327	-0.00387599	0.00236527	0.0165184	10.9639	-0.234647	5.75891e-28	0.81449	0.381952	1.7085e-21	0.793218	0.0785022	0.30345	-27006.4	-27005.5	372	355	1	1.933	1	2241548	2241549
platelet_count	25	1	7293731	8293731	rs11121010	0.834876	0.532275	0.497043	0.306559	7793979	0.0188841	0.0501427	0.00237682	0.0182993	7.94511	2.74014	1.94618e-15	0.00615745	0.834876	3.04141e-296	0.0757177	0.532275	0.302601	-15619.1	-15619.8	341	325	2	260.491	2	7733918	7733919
platelet_count	25	1	7293731	8293731	rs11121011	0.165124	0.100427	0.497097	0.305965	7794226	0.0188818	0.0490014	0.00237719	0.0183009	7.94291	2.67754	1.9811e-15	0.00743457	0.165124	3.04141e-296	0.0757177	0.100427	0.064697	-15620.7	-15621.4	341	325	2	260.491	2	7734165	7734166
platelet_count	25	1	9483222	10771687	rs11121529	0.987188	0.424322	0.113574	0.423719	10271688	-0.0406537	-0.0265385	0.00372732	0.0165914	-10.907	-1.59953	1.07924e-27	0.109749	0.987188	7.28348e-22	0.572842	0.424322	0.562866	-2476.34	-2476.46	254	217	1	0.842	1	10211629	10211630
platelet_count	25	1	11542260	12542259	rs3766744	0.13542	0.0287651	0.467536	0.603887	12043717	-0.0368785	0.00921893	0.00237204	0.0169038	-15.5472	0.545376	1.73798e-54	0.585513	0.13542	9.32097e-40	0.798963	0.0287651	0.106655	-8006.03	-8005.13	606	579	1	6.302	1	11983659	11983660
platelet_count	25	1	11542260	12542259	rs4846082	0.235151	0.048326	0.467134	0.596625	12042443	-0.0369541	0.00729178	0.00237013	0.0169104	-15.5916	0.431201	8.68446e-55	0.666336	0.235151	9.32097e-40	0.798963	0.048326	0.186825	-8005.51	-8004.56	606	579	1	6.302	1	11982385	11982386
platelet_count	25	1	11542260	12542259	rs1474868	0.0962435	0.0191439	0.467703	0.663893	12044164	-0.0368245	-0.004827	0.0023725	0.0174269	-15.5214	-0.276986	2.59689e-54	0.7818	0.0962435	9.32097e-40	0.798963	0.0191439	0.0770996	-8006.44	-8005.45	606	579	1	6.302	1	11984106	11984107
platelet_count	25	1	11542260	12542259	rs4845891	0.179458	0.0360455	0.467192	0.665821	12042506	-0.0369068	-0.00577227	0.00237028	0.0174665	-15.5706	-0.330477	1.20457e-54	0.74105	0.179458	9.32097e-40	0.798963	0.0360455	0.143412	-8005.8	-8004.83	606	579	1	6.302	1	11982448	11982449
platelet_count	25	1	11542260	12542259	rs2236055	0.353697	0.0687496	0.467576	0.794122	12042261	-0.0370171	-0.00012682	0.0023691	0.0200713	-15.625	-0.00631847	5.14598e-55	0.994959	0.353697	9.32097e-40	0.798963	0.0687496	0.284947	-8005.16	-8004.14	606	579	1	6.302	1	11982203	11982204
platelet_count	25	1	25083610	26083610	rs3091240	0.0600573	0.0147936	0.558334	0.218796	25676935	0.0239341	0.0097311	0.00237818	0.0193513	10.064	0.502865	8.02761e-24	0.615075	0.0600573	1.33979e-258	0.335594	0.0147936	0.0452637	-48584.1	-48583.5	508	445	2	1002.59	5	25350443	25350444
platelet_count	25	1	25083610	26083610	rs3093638	0.72517	0.375892	0.439423	0.145131	25685484	0.0235296	0.0379904	0.00237927	0.0236585	9.88942	1.60578	4.66111e-23	0.108369	0.72517	1.33979e-258	0.335594	0.375892	0.349278	-48580.9	-48581.5	508	445	2	1002.59	5	25358992	25358993
platelet_count	25	1	25083610	26083610	rs9645452	0.191357	0.129247	0.43967	0.220265	25668326	0.0235184	0.0461042	0.00238033	0.0205228	9.88031	2.24649	5.10571e-23	0.024705	0.191357	1.33979e-258	0.335594	0.129247	0.06211	-48582.1	-48583.3	508	445	2	1002.59	5	25341834	25341835
platelet_count	25	1	25083610	26083610	rs9689	0.768493	0.319893	0.560256	0.635874	25688276	0.0235561	0.0175363	0.0023788	0.0169278	9.90251	1.03595	4.09024e-23	0.300264	0.768493	1.33979e-258	0.335594	0.319893	0.4486	-48581.1	-48581.2	508	445	2	1002.59	5	25361784	25361785
platelet_count	25	1	25083610	26083610	rs3093578	0.0758878	0.0179714	0.558231	0.22083	25667911	0.0239362	0.00725634	0.0023786	0.019141	10.0631	0.379099	8.10253e-24	0.704626	0.0758878	1.33979e-258	0.335594	0.0179714	0.0579164	-48583.9	-48583.2	508	445	2	1002.59	5	25341419	25341420
platelet_count	25	1	26086992	27147949	rs2276712	0.0529303	0.010639	0.763949	0.623246	26627478	0.0192048	-0.000489552	0.00278529	0.0167024	6.89508	-0.0293103	5.39314e-12	0.976618	0.0529303	7.14576e-94	0.62627	0.010639	0.0422913	-5445.28	-5444.32	434	427	2	663.152	2	26300986	26300987
platelet_count	25	1	26086992	27147949	rs4366307	0.0717709	0.0172005	0.763993	0.661743	26643593	0.0193238	0.0116496	0.00278643	0.0171566	6.93497	0.679016	4.07037e-12	0.497152	0.0717709	7.14576e-94	0.62627	0.0172005	0.0545704	-5444.78	-5444.06	434	427	2	663.152	2	26317101	26317102
platelet_count	25	1	26086992	27147949	rs11589222	0.0587359	0.011949	0.764068	0.658944	26645806	0.0193199	0.00145396	0.0027862	0.0170807	6.93414	0.085123	4.09428e-12	0.932166	0.0587359	7.14576e-94	0.62627	0.011949	0.0467869	-5445.16	-5444.22	434	427	2	663.152	2	26319314	26319315
platelet_count	25	1	26086992	27147949	rs4333841	0.0710172	0.0142947	0.764155	0.623583	26631927	0.0192442	0.000215723	0.00278641	0.016711	6.90645	0.012909	4.97769e-12	0.989701	0.0710172	7.14576e-94	0.62627	0.0142947	0.0567225	-5444.99	-5444.02	434	427	2	663.152	2	26305435	26305436
platelet_count	25	1	26086992	27147949	rs12743998	0.111785	0.0225019	0.763871	0.62356	26629882	0.0192216	0.000231116	0.00278521	0.0167084	6.90131	0.0138323	5.16135e-12	0.988964	0.111785	7.14576e-94	0.62627	0.0225019	0.0892831	-5444.53	-5443.57	434	427	2	663.152	2	26303390	26303391
platelet_count	25	1	26086992	27147949	rs6679251	0.17956	0.0372756	0.764057	0.648219	26637111	0.0193107	0.00390872	0.00278601	0.0169579	6.93131	0.230496	4.17658e-12	0.817713	0.17956	7.14576e-94	0.62627	0.0372756	0.142284	-5444.02	-5443.1	434	427	2	663.152	2	26310619	26310620
platelet_count	25	1	26086992	27147949	rs34728249	1	0.216001	0.249869	0.211201	26586992	0.0200295	0.00964028	0.00282358	0.0212621	7.09365	0.453402	1.30883e-12	0.650274	1	7.14576e-94	0.62627	0.216001	0.783999	-5442.27	-5441.4	434	427	2	663.152	2	26260501	26260515
platelet_count	25	1	26086992	27147949	rs4450008	0.0746121	0.0179752	0.764115	0.661663	26643860	0.0193373	0.0118359	0.00278657	0.0171458	6.93946	0.690309	3.94271e-12	0.490023	0.0746121	7.14576e-94	0.62627	0.0179752	0.0566369	-5444.74	-5444.03	434	427	2	663.152	2	26317368	26317369
platelet_count	25	1	26086992	27147949	rs11803933	0.054059	0.0108828	0.763985	0.623569	26629465	0.0191914	0.000261221	0.00278547	0.0167069	6.88982	0.0156355	5.59501e-12	0.987526	0.054059	7.14576e-94	0.62627	0.0108828	0.0431762	-5445.26	-5444.3	434	427	2	663.152	2	26302973	26302974
platelet_count	25	1	26086992	27147949	rs3795683	0.0681657	0.0137191	0.764139	0.623593	26632831	0.0192461	0.000173772	0.00278636	0.0167121	6.90726	0.010398	4.95034e-12	0.991704	0.0681657	7.14576e-94	0.62627	0.0137191	0.0544466	-5445.03	-5444.06	434	427	2	663.152	2	26306339	26306340
platelet_count	25	1	26086992	27147949	rs3795684	0.0681657	0.0137191	0.764139	0.623593	26632781	0.0192461	0.000173772	0.00278636	0.0167121	6.90726	0.010398	4.95034e-12	0.991704	0.0681657	7.14576e-94	0.62627	0.0137191	0.0544466	-5445.03	-5444.06	434	427	2	663.152	2	26306289	26306290
platelet_count	25	1	39919731	40919731	rs61781296	0.0898117	0.0234158	0.261881	0.0387201	40419732	0.0262117	-0.0462771	0.00269763	0.0468117	9.71657	-0.98858	2.58096e-22	0.322905	0.0898117	2.01844e-78	0.554223	0.0234158	0.0663959	-3976.98	-3976.35	508	500	2	1308.01	2	39954059	39954060
platelet_count	25	1	39919731	40919731	rs2047007	0.874769	0.279919	0.26524	0.0374438	40427975	0.0255102	-0.0630024	0.00270504	0.0478226	9.43062	-1.31742	4.10046e-21	0.187743	0.874769	2.01844e-78	0.554223	0.279919	0.59485	-3974.5	-3974.15	508	500	2	1308.01	2	39962302	39962303
platelet_count	25	1	39919731	40919731	rs2131311	1	0.19579	0.714527	0.457952	40435999	0.0217254	0.000795736	0.00265657	0.018245	8.17799	0.0436139	2.89616e-16	0.965213	1	2.01844e-78	0.554223	0.19579	0.80421	-3974.81	-3973.8	508	500	2	1308.01	2	39970326	39970327
platelet_count	25	1	43301053	44332086	rs75139539	0.99673	0.996304	0.0326031	0.140618	43840982	0.0512791	0.111669	0.00666191	0.0241287	7.69736	4.62806	1.39287e-14	3.75984e-06	0.99673	5.88665e-09	0.00245936	0.996304	0.000426	-21381.2	-21389.4	80	71	1	0.221	1	43375310	43375311
platelet_count	25	1	91158628	92487033	rs17541038	0.0611788	0.0133446	0.225767	0.0283423	91608201	0.0202867	0.00405431	0.00282856	0.0508438	7.17209	0.0797405	7.4017e-13	0.936446	0.0611788	1.04564e-104	0.586773	0.0133446	0.0478342	-10849	-10848.1	565	559	2	2006.93	2	91142643	91142644
platelet_count	25	1	91158628	92487033	rs756128585	0.300919	0.0693516	0.224736	0.0229065	91618182	0.0206478	0.0214853	0.00283586	0.0567654	7.28097	0.378493	3.32149e-13	0.705076	0.300919	1.04564e-104	0.586773	0.0693516	0.231567	-10847.3	-10846.6	565	559	2	2006.93	2	91152625	91152627
platelet_count	25	1	91158628	92487033	rs1454327	0.0837587	0.0185151	0.225917	0.0228179	91608700	0.0203674	0.0155524	0.00282787	0.0564165	7.20238	0.275671	5.9306e-13	0.782809	0.0837587	1.04564e-104	0.586773	0.0185151	0.0652436	-10848.6	-10847.8	565	559	2	2006.93	2	91143142	91143143
platelet_count	25	1	91158628	92487033	rs347008	0.289883	0.060314	0.774223	0.969488	91607152	0.0203111	0.00167356	0.00282957	0.0495091	7.17816	0.0338031	7.07892e-13	0.973035	0.289883	1.04564e-104	0.586773	0.060314	0.229569	-10847.5	-10846.6	565	559	2	2006.93	2	91141594	91141595
platelet_count	25	1	91158628	92487033	rs999414	0.0537601	0.011654	0.225765	0.028843	91605443	0.0203003	0.00176121	0.00283115	0.0507538	7.17034	0.034701	7.49676e-13	0.972319	0.0537601	1.04564e-104	0.586773	0.011654	0.0421061	-10849.1	-10848.3	565	559	2	2006.93	2	91139885	91139886
platelet_count	25	1	91158628	92487033	rs109562	0.194888	0.0405843	0.77424	0.969423	91605910	0.0202935	0.00178022	0.00283075	0.0495861	7.16895	0.0359016	7.57322e-13	0.971362	0.194888	1.04564e-104	0.586773	0.0405843	0.154304	-10847.9	-10847	565	559	2	2006.93	2	91140352	91140353
platelet_count	25	1	91158628	92487033	rs1507350	0.105108	0.0233916	0.225726	0.0298049	91604295	0.0203897	0.0070508	0.00283235	0.0502062	7.19886	0.140437	6.08443e-13	0.888319	0.105108	1.04564e-104	0.586773	0.0233916	0.0817164	-10848.4	-10847.6	565	559	2	2006.93	2	91138737	91138738
platelet_count	25	1	109732982	110732982	rs11381477	1	0.372211	0.506272	0.470288	110493792	0.0102217	0.0267671	0.00238083	0.0165981	4.29333	1.61266	1.7604e-05	0.106865	1	0	0.300726	0.372211	0.627789	-205609	-205609	100	98	2	3.476	2	109951170	109951174
platelet_count	25	1	109732982	110732982	rs71096327	1	0.468499	0.49369	0.498241	110494159	0.0102135	-0.0307529	0.00238246	0.0166123	4.28696	-1.85121	1.81195e-05	0.0641826	1	0	0.300726	0.468499	0.531501	-205609	-205609	100	98	2	3.476	2	109951537	109951543
platelet_count	25	1	117654830	118655153	rs10923354	0.139472	0.0657202	0.220742	0.263123	118152241	0.0383856	0.0318439	0.00285448	0.0185251	13.4475	1.71896	3.26551e-41	0.0856672	0.139472	3.87116e-36	0.500671	0.0657202	0.0737518	-11494.3	-11494.6	259	253	1	1.06	1	117609618	117609619
platelet_count	25	1	117654830	118655153	rs3767809	0.205352	0.09789	0.220991	0.263293	118154831	0.0384219	0.0320907	0.00285105	0.0185061	13.4764	1.73406	2.20808e-41	0.0829533	0.205352	3.87116e-36	0.500671	0.09789	0.107462	-11493.9	-11494.2	259	253	1	1.06	1	117612208	117612209
platelet_count	25	1	117654830	118655153	rs3767812	0.20837	0.115993	0.22106	0.32826	118155620	0.0384024	0.0341605	0.00285206	0.0175994	13.4648	1.941	2.58241e-41	0.0522994	0.20837	3.87116e-36	0.500671	0.115993	0.092377	-11493.7	-11494.3	259	253	1	1.06	1	117612997	117612998
platelet_count	25	1	117654830	118655153	rs199858224	0.102182	0.0518422	0.220627	0.330357	118155152	0.0382978	0.031759	0.00285419	0.0174887	13.4181	1.81597	4.85655e-41	0.0694187	0.102182	3.87116e-36	0.500671	0.0518422	0.0503398	-11494.5	-11494.9	259	253	1	1.06	1	117612529	117612530
platelet_count	25	1	117654830	118655153	rs3767810	0.20079	0.0953652	0.220997	0.263178	118154938	0.0384196	0.0320269	0.00285119	0.0185204	13.4749	1.72928	2.25297e-41	0.0838053	0.20079	3.87116e-36	0.500671	0.0953652	0.105425	-11493.9	-11494.2	259	253	1	1.06	1	117612315	117612316
platelet_count	25	1	153592055	154592055	rs3791186	0.999901	0.999582	0.437928	0.456136	153934303	0.0168788	0.0369068	0.00238485	0.0163019	7.07751	2.26396	1.47078e-12	0.0236082	0.999901	1.30225e-62	0.000129452	0.999582	0.000319	-9664.93	-9673.53	749	749	2	7705.41	3	153961826	153961827
platelet_count	25	1	153592055	154592055	rs10908512	0.999898	0.999594	0.561911	0.545691	153856498	0.0165687	0.037823	0.00238533	0.0163265	6.94608	2.31666	3.76274e-12	0.0205514	0.999898	1.30225e-62	0.000129452	0.999594	0.000304	-9664.93	-9673.59	749	749	2	7705.41	3	153884021	153884022
platelet_count	25	1	155612469	157369712	rs822581	0.254912	0.25204	0.845239	0.670269	156976225	-0.0252564	-0.0298363	0.00327344	0.017569	-7.71555	-1.69824	1.208e-14	0.0895091	0.254912	1.01765e-106	0.00100194	0.25204	0.002872	-11301.6	-11306.5	628	588	2	3173.55	6	157006432	157006433
platelet_count	25	1	155612469	157369712	rs869724	0.206784	0.206589	0.15234	0.199487	156968568	-0.0266863	-0.0693803	0.00329257	0.0202637	-8.10501	-3.42387	5.29186e-16	0.000621021	0.206784	1.01765e-106	0.00100194	0.206589	0.000195	-11301.8	-11309.4	628	588	2	3173.55	6	156998775	156998776
platelet_count	25	1	155612469	157369712	rs864266	0.72778	0.720267	0.845231	0.671167	156975807	-0.0253458	-0.0301522	0.00327317	0.0175775	-7.7435	-1.71539	9.69962e-15	0.0863208	0.72778	1.01765e-106	0.00100194	0.720267	0.007513	-11300.6	-11305.6	628	588	2	3173.55	6	157006014	157006015
platelet_count	25	1	155612469	157369712	rs869723	0.206784	0.206589	0.15234	0.199487	156968745	-0.0266863	-0.0693803	0.00329257	0.0202637	-8.10501	-3.42387	5.29186e-16	0.000621021	0.206784	1.01765e-106	0.00100194	0.206589	0.000195	-11301.8	-11309.4	628	588	2	3173.55	6	156998952	156998953
platelet_count	25	1	155612469	157369712	rs12141806	0.0614468	0.0613784	0.152312	0.199328	156947953	-0.0266143	-0.0686678	0.00329231	0.020261	-8.08378	-3.38916	6.30102e-16	0.000705076	0.0614468	1.01765e-106	0.00100194	0.0613784	6.84e-05	-11303	-11310.5	628	588	2	3173.55	6	156978160	156978161
platelet_count	25	1	161155515	162155515	rs35674644	1	0.23324	0.508414	0.462266	161592226	-0.014971	0.00766196	0.0024327	0.0175205	-6.15407	0.437314	7.56025e-10	0.661897	1	0	0.610431	0.23324	0.76676	-40675.5	-40674.7	222	219	2	69.577	2	161622435	161622436
platelet_count	25	1	161155515	162155515	rs2085695	1	0.220108	0.491229	0.432465	161592104	-0.0149934	0.00017999	0.00243251	0.0175376	-6.16376	0.0102631	7.11064e-10	0.991812	1	0	0.610431	0.220108	0.779892	-40675.5	-40674.7	222	219	2	69.577	2	161622313	161622314
platelet_count	25	1	170874845	172948716	rs6425522	0.478702	0.412068	0.802446	0.829387	171946082	0.066533	0.0650545	0.00297724	0.0220317	22.3472	2.95277	1.55033e-110	0.00316022	0.478702	4.82947e-147	0.210554	0.412068	0.066634	-12820.7	-12823	1361	1248	2	65662.4	3	171976941	171976942
platelet_count	25	1	170874845	172948716	rs6425521	0.0964368	0.0550189	0.802265	0.727805	171942783	0.0664932	0.0407519	0.00297715	0.0184866	22.3345	2.2044	2.05742e-110	0.0275297	0.0964368	4.82947e-147	0.210554	0.0550189	0.0414179	-12822.7	-12823.4	1361	1248	2	65662.4	3	171973642	171973643
platelet_count	25	1	170874845	172948716	rs76560907	1	0.572714	0.126644	0.0248018	171953511	0.0447188	0.121353	0.00360466	0.0595564	12.4058	2.03761	2.47334e-35	0.0416276	1	4.82947e-147	0.210554	0.572714	0.427286	-12820.3	-12821.1	1361	1248	2	65662.4	3	171984370	171984371
platelet_count	25	1	170874845	172948716	rs12037133	0.277631	0.0855547	0.802198	0.767117	171949999	0.0664243	0.0249098	0.00297091	0.0193177	22.3582	1.28948	1.21205e-110	0.197274	0.277631	4.82947e-147	0.210554	0.0855547	0.192076	-12822.3	-12821.9	1361	1248	2	65662.4	3	171980858	171980859
platelet_count	25	1	184577565	185577563	rs1474836	0.076416	0.0680953	0.662667	0.87236	185365240	0.0169255	0.0773755	0.00250237	0.0250133	6.76379	3.09337	1.34642e-11	0.00198701	0.076416	1.33925e-06	0.296713	0.0680953	0.0083207	-2935.19	-2937.7	571	560	1	6.975	1	185396107	185396108
platelet_count	25	1	184577565	185577563	rs12025737	0.194902	0.142455	0.36327	0.759465	185077564	-0.0174849	0.0499431	0.00246645	0.0194692	-7.0891	2.56524	1.35252e-12	0.010332	0.194902	1.33925e-06	0.296713	0.142455	0.052447	-2934.45	-2935.86	571	560	1	6.975	1	185108431	185108432
platelet_count	25	1	184577565	185577563	rs1474837	0.0823412	0.0733029	0.662752	0.872437	185365267	0.0169621	0.077275	0.00250225	0.0250128	6.77874	3.08942	1.21415e-11	0.00201361	0.0823412	1.33925e-06	0.296713	0.0733029	0.0090383	-2935.12	-2937.61	571	560	1	6.975	1	185396134	185396135
platelet_count	25	1	184577565	185577563	rs11379633	0.086118	0.0737341	0.673535	0.882469	185368936	0.017461	0.0761143	0.00255451	0.0257947	6.83536	2.95077	8.19474e-12	0.00318069	0.086118	1.33925e-06	0.296713	0.0737341	0.0123839	-2935.11	-2937.3	571	560	1	6.975	1	185399804	185399805
platelet_count	25	1	198492044	199510719	rs12125200	1	0.210203	0.737758	0.853744	198992043	-0.0215957	-0.000543024	0.00269737	0.0241632	-8.00621	-0.0224732	1.18667e-15	0.982071	1	0	0.626656	0.210203	0.789797	-22614.3	-22613.4	168	159	2	21.765	2	199022913	199022914
platelet_count	25	1	198492044	199510719	rs17625587	1	0.212151	0.261388	0.0574562	198990494	-0.0217195	-0.00652859	0.00270106	0.0385215	-8.0411	-0.169479	8.93169e-16	0.865425	1	0	0.626656	0.212151	0.787849	-22614.3	-22613.4	168	159	2	21.765	2	199021364	199021365
platelet_count	25	1	201996014	202996014	rs77155802	0.0743606		0.0201421	0	202450864	-0.0568306		0.00845745		-6.71959		1.82534e-11		0.0743606	2.62612e-08	0.999995					70	56	1	0.11	1	202481735	202481736
platelet_count	25	1	201996014	202996014	rs116047540	0.271763		0.0188567	0	202232157	-0.0611275		0.0088456		-6.9105		4.83824e-12		0.271763	2.62612e-08	0.999995					70	56	1	0.11	1	202263028	202263029
platelet_count	25	1	201996014	202996014	rs78346734	0.109633		0.01799	0	202496015	-0.0615556		0.00908256		-6.77734		1.22611e-11		0.109633	2.62612e-08	0.999995					70	56	1	0.11	1	202526886	202526887
platelet_count	25	1	201996014	202996014	rs115723332	0.365973		0.0190448	0	202223657	-0.0610807		0.00878404		-6.9536		3.56747e-12		0.365973	2.62612e-08	0.999995					70	56	1	0.11	1	202254528	202254529
platelet_count	25	1	201996014	202996014	rs182548672	0.0874588		0.0187984	0	202440828	-0.0592977		0.00879294		-6.74379		1.54565e-11		0.0874588	2.62612e-08	0.999995					70	56	1	0.11	1	202471699	202471700
platelet_count	25	1	204202251	205740145	rs1172125	0.118723	0.0263158	0.625259	0.632182	205258442	0.0470853	0.0136349	0.00244992	0.0175042	19.2191	0.77895	2.83622e-82	0.436039	0.118723	0	0.525936	0.0263158	0.0924072	-39794.3	-39793.4	1359	1286	2	69050.2	4	205289313	205289314
platelet_count	25	1	204202251	205740145	rs145852960	0.102625	0.0380564	0.372875	0.0350761	205266382	0.0476379	0.0822277	0.00246084	0.0483613	19.3584	1.70028	1.92438e-83	0.0891246	0.102625	0	0.525936	0.0380564	0.0645686	-39793.9	-39793.8	1359	1286	2	69050.2	4	205297253	205297254
platelet_count	25	1	204202251	205740145	rs7547565	0.169172	0.0445811	0.625278	0.639756	205259402	0.0471064	0.0197468	0.00245056	0.0176539	19.2227	1.11855	2.64875e-82	0.263372	0.169172	0	0.525936	0.0445811	0.124591	-39793.7	-39793.1	1359	1286	2	69050.2	4	205290273	205290274
platelet_count	25	1	204202251	205740145	rs72745221	0.138168	0.0492684	0.373662	0.0343052	205262337	0.0473646	0.0795483	0.00245419	0.0483935	19.2995	1.64378	6.02267e-83	0.100268	0.138168	0	0.525936	0.0492684	0.0888996	-39793.6	-39793.5	1359	1286	2	69050.2	4	205293208	205293209
platelet_count	25	1	204202251	205740145	rs56198325	0.080137	0.0153656	0.373607	0.0790358	205265450	0.0474126	0.0112309	0.0024575	0.0317959	19.293	0.353218	6.82344e-83	0.723937	0.080137	0	0.525936	0.0153656	0.0647714	-39794.8	-39793.8	1359	1286	2	69050.2	4	205296321	205296322
platelet_count	25	1	204202251	205740145	rs17345816	0.114382	0.0415611	0.37358	0.034598	205262868	0.0474066	0.0808527	0.00245668	0.0483842	19.297	1.67106	6.3169e-83	0.0947574	0.114382	0	0.525936	0.0415611	0.0728209	-39793.8	-39793.7	1359	1286	2	69050.2	4	205293739	205293740
platelet_count	25	1	204202251	205740145	rs1180734	0.190816	0.0385075	0.375187	0.394916	205255438	0.0474351	0.00444058	0.00244804	0.0172719	19.3768	0.257099	1.34888e-83	0.797111	0.190816	0	0.525936	0.0385075	0.152309	-39793.9	-39792.9	1359	1286	2	69050.2	4	205286309	205286310
platelet_count	25	1	204202251	205740145	rs57346671	0.0840685	0.0217527	0.625298	0.64027	205260165	0.0470829	0.0192397	0.00245133	0.0176871	19.2071	1.08778	3.57754e-82	0.276731	0.0840685	0	0.525936	0.0217527	0.0623158	-39794.4	-39793.8	1359	1286	2	69050.2	4	205291036	205291037
platelet_count	25	1	204202251	205740145	rs72745216	0.0547216	0.0166375	0.373532	0.03539	205261016	0.0473	0.0667195	0.00245349	0.0474879	19.2787	1.40498	9.00955e-83	0.160074	0.0547216	0	0.525936	0.0166375	0.0380841	-39794.7	-39794.3	1359	1286	2	69050.2	4	205291887	205291888
platelet_count	25	1	204202251	205740145	rs7544772	0.0779226	0.0241769	0.373645	0.0350086	205258732	0.0472855	0.0681401	0.00245171	0.0474323	19.2867	1.43658	7.70007e-83	0.150885	0.0779226	0	0.525936	0.0241769	0.0537457	-39794.4	-39794	1359	1286	2	69050.2	4	205289603	205289604
platelet_count	25	1	204202251	205740145	rs12069915	0.142629	0.0369184	0.625222	0.640339	205260288	0.0471309	0.0192617	0.00245154	0.0176919	19.225	1.08873	2.53301e-82	0.276312	0.142629	0	0.525936	0.0369184	0.105711	-39793.9	-39793.3	1359	1286	2	69050.2	4	205291159	205291160
platelet_count	25	1	204202251	205740145	rs12122105	0.0860035	0.0296505	0.373744	0.0346745	205256818	0.0473041	0.0769206	0.00245036	0.0481786	19.305	1.59657	5.41417e-83	0.110408	0.0860035	0	0.525936	0.0296505	0.056353	-39794.2	-39793.9	1359	1286	2	69050.2	4	205287689	205287690
platelet_count	25	1	204202251	205740145	rs11240408	0.485408	0.122176	0.625362	0.61109	205264536	0.0472765	0.0182157	0.00245599	0.0174099	19.2495	1.04628	1.5806e-82	0.295466	0.485408	0	0.525936	0.122176	0.363232	-39792.7	-39792	1359	1286	2	69050.2	4	205295407	205295408
platelet_count	25	1	204202251	205740145	rs72745219	0.0850614	0.0302911	0.373638	0.0342971	205262271	0.0473438	0.0794609	0.00245427	0.0483965	19.2904	1.64187	7.18458e-83	0.100663	0.0850614	0	0.525936	0.0302911	0.0547703	-39794.1	-39794	1359	1286	2	69050.2	4	205293142	205293143
platelet_count	25	1	213439319	214439319	rs2359936	0.0894132	0.0221157	0.638203	0.340893	213952574	0.0167681	-0.0136295	0.00246891	0.0177288	6.7917	-0.768777	1.11005e-11	0.442052	0.0894132	2.05667e-08	0.776242	0.0221157	0.0672975	-3668.31	-3667.61	86	84	1	0.128	1	213779230	213779231
platelet_count	25	1	213439319	214439319	rs12025349	0.163525	0.0352648	0.605799	0.293236	213940781	0.0166772	-0.00748663	0.00242144	0.0182428	6.88731	-0.410388	5.69538e-12	0.681535	0.163525	2.05667e-08	0.776242	0.0352648	0.12826	-3667.85	-3666.96	86	84	1	0.128	1	213767437	213767438
platelet_count	25	1	213439319	214439319	rs1539009	0.152141	0.0312474	0.605051	0.303933	213953479	0.0167848	-0.00274791	0.00244015	0.0185353	6.87859	-0.148253	6.05479e-12	0.882148	0.152141	2.05667e-08	0.776242	0.0312474	0.120894	-3667.97	-3667.02	86	84	1	0.128	1	213780135	213780136
platelet_count	25	1	213439319	214439319	rs10864068	0.203182	0.0500224	0.606276	0.305528	213939320	0.0167695	-0.013758	0.00242566	0.0181217	6.91338	-0.7592	4.74107e-12	0.447758	0.203182	2.05667e-08	0.776242	0.0500224	0.15316	-3667.5	-3666.78	86	84	1	0.128	1	213765976	213765977
platelet_count	25	1	213439319	214439319	rs1891058	0.161533	0.034708	0.606457	0.295257	213937382	0.0167375	-0.00727784	0.00243078	0.0183457	6.88565	-0.396705	5.76155e-12	0.691597	0.161533	2.05667e-08	0.776242	0.034708	0.126825	-3667.86	-3666.97	86	84	1	0.128	1	213764038	213764039
platelet_count	25	1	213439319	214439319	rs4993482	0.0864262	0.0195691	0.614987	0.318508	213946822	0.016546	-0.0101767	0.00243656	0.0180839	6.79072	-0.562749	1.11762e-11	0.573626	0.0864262	2.05667e-08	0.776242	0.0195691	0.0668571	-3668.44	-3667.61	86	84	1	0.128	1	213773478	213773479
platelet_count	25	1	226038053	227038053	rs4653729	0.11383	0.0272526	0.147906	0.0442364	226537535	-0.025055	-0.029519	0.00335316	0.0416149	-7.47206	-0.709337	7.91497e-14	0.478139	0.11383	3.06442e-09	0.669992	0.0272526	0.0865774	-31238.9	-31238.2	285	281	1	1.254	1	226349833	226349834
platelet_count	25	1	226038053	227038053	rs76887998	0.118175	0.0274588	0.147867	0.0436724	226539353	-0.0250287	-0.0265574	0.00334672	0.0414958	-7.47858	-0.640002	7.53203e-14	0.522193	0.118175	3.06442e-09	0.669992	0.0274588	0.0907162	-31238.9	-31238.1	285	281	1	1.254	1	226351651	226351652
platelet_count	25	1	226038053	227038053	rs4653728	0.0743507	0.0412663	0.149509	0.0225363	226537388	-0.0245477	-0.117309	0.003346	0.0602305	-7.33643	-1.94767	2.1988e-13	0.0514964	0.0743507	3.06442e-09	0.669992	0.0412663	0.0330844	-31238.5	-31239.1	285	281	1	1.254	1	226349686	226349687
platelet_count	25	1	226038053	227038053	rs9943081	0.223569	0.108949	0.147679	0.0231055	226538054	-0.0251704	-0.105776	0.00335107	0.0596543	-7.51115	-1.77315	5.87596e-14	0.0762501	0.223569	3.06442e-09	0.669992	0.108949	0.11462	-31237.5	-31237.9	285	281	1	1.254	1	226350352	226350353
platelet_count	25	1	229795690	230795689	rs17315646	0.148291	0.0387699	0.606743	0.0909536	230295307	-0.0239282	-0.0263732	0.00242356	0.0301092	-9.87316	-0.875918	5.48224e-23	0.381105	0.148291	4.50321e-19	0.745134	0.0387699	0.109521	-6272.51	-6271.87	163	160	1	0.298	1	230159559	230159560
platelet_count	25	1	229795690	230795689	rs10127775	0.163465	0.0388276	0.606838	0.0927485	230295789	-0.023974	-0.0203386	0.00242494	0.0298461	-9.88643	-0.681449	4.80233e-23	0.495611	0.163465	4.50321e-19	0.745134	0.0388276	0.124637	-6272.51	-6271.75	163	160	1	0.298	1	230160041	230160042
platelet_count	25	1	229795690	230795689	rs10864726	0.13212	0.0340596	0.606692	0.0914774	230296153	-0.0239061	-0.0256058	0.00242411	0.0301308	-9.8618	-0.849821	6.13742e-23	0.395455	0.13212	4.50321e-19	0.745134	0.0340596	0.0980604	-6272.64	-6271.99	163	160	1	0.298	1	230160405	230160406
platelet_count	25	1	229795690	230795689	rs4846913	0.136043	0.0358622	0.606689	0.0911632	230294715	-0.0239136	-0.02687	0.00242433	0.0301601	-9.864	-0.890912	6.00653e-23	0.373008	0.136043	4.50321e-19	0.745134	0.0358622	0.100181	-6272.59	-6271.96	163	160	1	0.298	1	230158967	230158968
platelet_count	25	1	229795690	230795689	rs2144300	0.0646889	0.0172012	0.606183	0.0909024	230294916	-0.0236832	-0.0273042	0.00241987	0.0301215	-9.78697	-0.906469	1.28945e-22	0.36472	0.0646889	4.50321e-19	0.745134	0.0172012	0.0474877	-6273.32	-6272.71	163	160	1	0.298	1	230159168	230159169
platelet_count	25	1	229795690	230795689	rs4846914	0.197926	0.0498271	0.606591	0.0910501	230295691	-0.0240016	-0.0242018	0.0024234	0.0300942	-9.9041	-0.804201	4.02591e-23	0.421308	0.197926	4.50321e-19	0.745134	0.0498271	0.148099	-6272.26	-6271.57	163	160	1	0.298	1	230159943	230159944
platelet_count	25	1	247219768	249240621	rs55646866	0.0994756	0.0257355	0.117113	0.0209334	247620385	-0.0681432	-0.0664654	0.00367972	0.0583703	-18.5186	-1.13869	1.59844e-76	0.254875	0.0994756	0	0.336224	0.0257355	0.0737401	-40568.2	-40567.5	963	865	2	16418.4	6	247457082	247457083
platelet_count	25	1	247219768	249240621	rs72655374	0.0942304	0.0230136	0.117084	0.0212483	247619507	-0.0681311	-0.0590681	0.00367825	0.0572739	-18.5227	-1.03133	1.48079e-76	0.302424	0.0942304	0	0.336224	0.0230136	0.0712168	-40568.3	-40567.6	963	865	2	16418.4	6	247456204	247456205
platelet_count	25	1	247219768	249240621	rs72655372	0.104294	0.0254455	0.117102	0.0212683	247619342	-0.0681218	-0.0587942	0.00367739	0.0571259	-18.5245	-1.0292	1.43197e-76	0.303421	0.104294	0	0.336224	0.0254455	0.0788485	-40568.2	-40567.5	963	865	2	16418.4	6	247456039	247456040
platelet_count	25	1	247219768	249240621	rs4925666	0.982204	0.439237	0.8814	0.497058	247620256	-0.0677728	0.0330207	0.0036602	0.016845	-18.5161	1.96027	1.67177e-76	0.0500047	0.982204	0	0.336224	0.439237	0.542967	-40565.4	-40565.6	963	865	2	16418.4	6	247456953	247456954
platelet_count	25	1	247219768	249240621	rs72655373	0.134488	0.0326293	0.117103	0.0212949	247619438	-0.0681389	-0.0582242	0.00367757	0.0571826	-18.5282	-1.01822	1.33577e-76	0.308612	0.134488	0	0.336224	0.0326293	0.101859	-40568	-40567.2	963	865	2	16418.4	6	247456135	247456136
platelet_count	25	1	247219768	249240621	rs72655375	0.0955393	0.0233402	0.117084	0.0212468	247619513	-0.068132	-0.0591017	0.00367825	0.0572737	-18.5229	-1.03192	1.47351e-76	0.302148	0.0955393	0	0.336224	0.0233402	0.0721991	-40568.3	-40567.6	963	865	2	16418.4	6	247456210	247456211
platelet_count	25	1	247219768	249240621	rs72655376	0.404603	0.215941	0.117203	0.0563156	247620839	-0.0681729	-0.0808495	0.00367897	0.0360491	-18.5304	-2.24276	1.28208e-76	0.0249445	0.404603	0	0.336224	0.215941	0.188662	-40566.1	-40566.6	963	865	2	16418.4	6	247457536	247457537
platelet_count	25	2	12377059	13377058	rs1974923	0.0713506	0.0168753	0.509205	0.45474	12887702	-0.0194425	0.0126763	0.00238011	0.0170968	-8.16874	0.741443	3.12687e-16	0.458452	0.0713506	4.12605e-11	0.744713	0.0168753	0.0544753	-11163.2	-11162.4	365	362	1	1.871	1	12747575	12747576
platelet_count	25	2	12377059	13377058	rs35056165	0.113927	0.0227439	0.466757	0.290714	12879187	0.0196462	0.00142896	0.00238481	0.0184907	8.23806	0.0772799	1.75631e-16	0.938403	0.113927	4.12605e-11	0.744713	0.0227439	0.0911831	-11162.9	-11161.9	365	362	1	1.871	1	12739060	12739061
platelet_count	25	2	12377059	13377058	rs6717278	0.0831518	0.0208983	0.508991	0.443826	12884066	-0.0194871	0.0148504	0.00238032	0.0171319	-8.18676	0.866827	2.69282e-16	0.386067	0.0831518	4.12605e-11	0.744713	0.0208983	0.0622535	-11163	-11162.3	365	362	1	1.871	1	12743939	12743940
platelet_count	25	2	12377059	13377058	rs1057001	0.129867	0.0286929	0.466678	0.27165	12881778	0.0196794	0.0107874	0.00238481	0.0188315	8.25198	0.572838	1.56336e-16	0.566773	0.129867	4.12605e-11	0.744713	0.0286929	0.101174	-11162.7	-11161.8	365	362	1	1.871	1	12741651	12741652
platelet_count	25	2	12377059	13377058	rs35330522	0.210347	0.0772338	0.476829	0.268749	12877060	0.0197325	0.0277478	0.00238068	0.0190365	8.2886	1.45761	1.15018e-16	0.144995	0.210347	4.12605e-11	0.744713	0.0772338	0.133113	-11161.7	-11161.5	365	362	1	1.871	1	12736933	12736934
platelet_count	25	2	12377059	13377058	rs35143408	0.120687	0.0240872	0.466773	0.290555	12879016	0.0196648	0.00132651	0.00238483	0.0184993	8.24579	0.071706	1.64687e-16	0.942838	0.120687	4.12605e-11	0.744713	0.0240872	0.0965998	-11162.8	-11161.9	365	362	1	1.871	1	12738889	12738890
platelet_count	25	2	20708411	21731523	rs1042034	0.177196	0.0873422	0.794994	0.85556	21225281	0.0185216	0.041143	0.00293012	0.0231416	6.32111	1.77788	2.60042e-10	0.0754684	0.177196	7.6224e-07	0.50669	0.0873422	0.0898538	-16870.4	-16870.8	134	134	1	0.225	1	21002408	21002409
platelet_count	25	2	20708411	21731523	rs676210	0.181713	0.0721195	0.20394	0.142889	21231524	0.0186363	0.0346522	0.00293352	0.0231713	6.35288	1.49548	2.1161e-10	0.134836	0.181713	7.6224e-07	0.50669	0.0721195	0.109593	-16870.6	-16870.6	134	134	1	0.225	1	21008651	21008652
platelet_count	25	2	20708411	21731523	rs7557067	0.0574331	0.0401127	0.225996	0.139123	21208211	0.0171062	0.0537236	0.00282687	0.0235185	6.05129	2.28431	1.43838e-09	0.0223843	0.0574332	7.6224e-07	0.50669	0.0401126	0.0173206	-16871.2	-16872.5	134	134	1	0.225	1	20985338	20985339
platelet_count	25	2	20708411	21731523	rs2678379	0.116657	0.0485884	0.795749	0.780068	21226560	0.0184094	0.0307184	0.00293311	0.0197092	6.27641	1.55858	3.46933e-10	0.119143	0.116657	7.6224e-07	0.50669	0.0485884	0.0680686	-16871	-16871.1	134	134	1	0.225	1	21003687	21003688
platelet_count	25	2	20708411	21731523	rs6544366	0.0900583	0.0657308	0.225715	0.13868	21204025	0.0172757	0.0556389	0.0028284	0.0235467	6.10794	2.36292	1.01036e-09	0.0181601	0.0900584	7.6224e-07	0.50669	0.0657307	0.0243277	-16870.7	-16872.1	134	134	1	0.225	1	20981152	20981153
platelet_count	25	2	20708411	21731523	rs673548	0.103808	0.0358341	0.204252	0.220942	21237544	0.0184009	0.0256947	0.00293186	0.0196439	6.27619	1.30802	3.47432e-10	0.19091	0.103808	7.6224e-07	0.50669	0.0358341	0.0679739	-16871.3	-16871.1	134	134	1	0.225	1	21014671	21014672
platelet_count	25	2	27230941	28566121	rs1260326	0.999374	0.676698	0.607357	0.876237	27730940	0.0421802	0.0659336	0.00242114	0.0249892	17.4216	2.63848	6.06347e-68	0.00834675	0.999374	1.80247e-42	0.32317	0.676698	0.322676	-20841.3	-20842.4	1147	1070	1	45.417	1	27508072	27508073
platelet_count	25	2	30977837	31980041	rs655029	0.99995	0.301653	0.709329	0.871443	31477838	-0.0738561	-0.029595	0.00263039	0.0265874	-28.078	-1.11312	2.89999e-173	0.265697	0.99995	1.82926e-164	0.698332	0.301653	0.698297	-46381.2	-46380.8	260	243	1	0.966	1	31254971	31254972
platelet_count	25	2	42964818	44262111	rs113542380	0.63109		0.0750261	0	43464818	-0.0710395		0.00452875		-15.6863		1.96308e-55		0.63109	1.82649e-51	0.81324					895	852	2	12429.9	2	43237678	43237679
platelet_count	25	2	42964818	44262111	rs149290349	0.36747		0.0749203	0	43451957	-0.0710633		0.00453909		-15.6558		3.17192e-55		0.36747	1.82649e-51	0.81324					895	852	2	12429.9	2	43224817	43224818
platelet_count	25	2	42964818	44262111	rs6730757	0.999791	0.186644	0.647364	0.500907	43541598	-0.0159348	8.695e-05	0.00248121	0.0163524	-6.42219	0.00531726	1.34516e-10	0.995758	0.999791	1.82649e-51	0.81324	0.186644	0.813147	-4609.49	-4608.42	895	852	2	12429.9	2	43314458	43314459
platelet_count	25	2	54773287	55773286	rs13403422	0.438478	0.101369	0.849545	0.752859	55298154	0.0221786	-0.0120629	0.00339864	0.0195534	6.52573	-0.616921	6.7774e-11	0.537308	0.438478	1.98239e-06	0.75901	0.101369	0.337109	-22006	-22005.2	273	236	1	1.032	1	55071017	55071018
platelet_count	25	2	54773287	55773286	rs6545465	0.0946164	0.0354135	0.808938	0.959769	55212337	0.0187802	0.0641413	0.00300903	0.045238	6.24128	1.41786	4.34507e-10	0.156277	0.0946164	1.98239e-06	0.75901	0.0354135	0.0592029	-22007.1	-22007	273	236	1	1.032	1	54985200	54985201
platelet_count	25	2	54773287	55773286	rs11125553	0.180666	0.0369083	0.368053	0.0435929	55186928	-0.0157777	0.00328478	0.00246992	0.042256	-6.38794	0.0777352	1.6835e-10	0.938041	0.180666	1.98239e-06	0.75901	0.0369083	0.143758	-22007	-22006.1	273	236	1	1.032	1	54959790	54959791
platelet_count	25	2	66168310	67168308	rs11883967	0.056517	0.0333488	0.663464	0.469523	66673862	-0.0232673	0.0206232	0.00250934	0.0170475	-9.27228	1.20975	1.83279e-20	0.226417	0.056517	4.86629e-56	0.306804	0.0333488	0.0231682	-5668.65	-5669.56	211	127	2	22.007	2	66446729	66446730
platelet_count	25	2	66168310	67168308	rs6716792	0.499062	0.233058	0.478151	0.631467	66687843	0.0111274	-0.0258162	0.00237145	0.0173368	4.69223	-1.4891	2.7035e-06	0.136508	0.499062	4.86629e-56	0.306804	0.233058	0.266004	-5666.81	-5667.15	211	127	2	22.007	2	66460710	66460711
platelet_count	25	2	66168310	67168308	rs939136	0.387967	0.208658	0.663352	0.488923	66677531	-0.023454	0.0197456	0.0025096	0.0170611	-9.34571	1.15735	9.18069e-21	0.247172	0.387967	4.86629e-56	0.306804	0.208658	0.179309	-5666.82	-5667.51	211	127	2	22.007	2	66450398	66450399
platelet_count	25	2	66168310	67168308	rs1519103	0.305907	0.112814	0.663745	0.729797	66677881	-0.0234369	-0.0296192	0.00251014	0.0189517	-9.33689	-1.56288	9.97867e-21	0.118129	0.305907	4.86629e-56	0.306804	0.112814	0.193093	-5667.62	-5667.43	211	127	2	22.007	2	66450748	66450749
platelet_count	25	2	66168310	67168308	rs10865353	0.198751	0.092523	0.47818	0.631571	66684944	0.0109584	-0.0256269	0.00236931	0.0172925	4.62514	-1.48197	3.74523e-06	0.138397	0.198751	4.86629e-56	0.306804	0.092523	0.106228	-5667.73	-5668.06	211	127	2	22.007	2	66457811	66457812
platelet_count	25	2	66168310	67168308	rs11126079	0.24424	0.0840012	0.663397	0.750299	66676367	-0.0234031	-0.0283715	0.00250973	0.0194986	-9.32495	-1.45505	1.11695e-20	0.145701	0.24424	4.86629e-56	0.306804	0.0840012	0.160239	-5667.91	-5667.62	211	127	2	22.007	2	66449234	66449235
platelet_count	25	2	66168310	67168308	rs6727704	0.302187	0.183358	0.479897	0.749889	66686596	0.0112081	-0.0375001	0.0023655	0.019097	4.73815	-1.96366	2.15777e-06	0.0496095	0.302187	4.86629e-56	0.306804	0.183358	0.118829	-5667.08	-5667.95	211	127	2	22.007	2	66459463	66459464
platelet_count	25	2	68462136	70985173	rs80352135	0.0525707	0.0110395	0.195915	0.225499	70149873	-0.0332612	0.0104839	0.0029759	0.0196002	-11.1769	0.534887	5.35636e-29	0.592743	0.0525707	2.7983e-87	0.620558	0.0110395	0.0415312	-4568.75	-4567.83	635	618	2	3685.67	2	69922740	69922741
platelet_count	25	2	113369233	114369233	rs7561598	0.0580509	0.01608	0.484503	0.798273	113844036	0.0157836	0.0202241	0.00236769	0.0206994	6.66624	0.977038	2.62869e-11	0.328585	0.0580509	3.92273e-08	0.744052	0.01608	0.0419709	-23918.4	-23917.9	168	167	1	0.383	1	113086458	113086459
platelet_count	25	2	113369233	114369233	rs6728590	0.0553104	0.0150548	0.484498	0.798008	113844600	0.0157689	0.0195973	0.00236774	0.0206877	6.6599	0.947292	2.74436e-11	0.343525	0.0553104	3.92273e-08	0.744052	0.0150548	0.0402556	-23918.5	-23917.9	168	167	1	0.383	1	113087022	113087023
platelet_count	25	2	113369233	114369233	rs6738377	0.0503003	0.0125307	0.484514	0.795016	113850902	0.0157483	0.0160738	0.0023681	0.0205208	6.65018	0.783293	2.93209e-11	0.433484	0.0503003	3.92273e-08	0.744052	0.0125307	0.0377696	-23918.7	-23918	168	167	1	0.383	1	113093324	113093325
platelet_count	25	2	113369233	114369233	rs11123161	0.0587334	0.0157439	0.484492	0.797743	113845578	0.0157931	0.0190375	0.00236782	0.0206768	6.66989	0.920718	2.5639e-11	0.357229	0.0587334	3.92273e-08	0.744052	0.0157439	0.0429895	-23918.5	-23917.9	168	167	1	0.383	1	113088000	113088001
platelet_count	25	2	113369233	114369233	rs11687782	0.0702618	0.0197415	0.484106	0.798226	113841782	0.0158527	0.0207154	0.00236806	0.0207009	6.69438	1.0007	2.16966e-11	0.317008	0.0702618	3.92273e-08	0.744052	0.0197415	0.0505203	-23918.2	-23917.7	168	167	1	0.383	1	113084204	113084205
platelet_count	25	2	113369233	114369233	rs4368340	0.0630507	0.0173325	0.484523	0.797505	113845080	0.0158143	0.0199373	0.00236768	0.0206775	6.67924	0.964203	2.40522e-11	0.334979	0.0630507	3.92273e-08	0.744052	0.0173325	0.0457182	-23918.4	-23917.8	168	167	1	0.383	1	113087502	113087503
platelet_count	25	2	113369233	114369233	rs6731551	0.0581711	0.0158334	0.484519	0.798008	113844553	0.0157868	0.0195973	0.0023677	0.0206877	6.66757	0.947292	2.60503e-11	0.343525	0.0581711	3.92273e-08	0.744052	0.0158334	0.0423377	-23918.5	-23917.9	168	167	1	0.383	1	113086975	113086976
platelet_count	25	2	113369233	114369233	rs6734238	0.0902691	0.0208164	0.402209	0.462118	113841030	0.0162507	0.0098908	0.00241022	0.0161982	6.74241	0.610611	1.56043e-11	0.541478	0.0902691	3.92273e-08	0.744052	0.0208164	0.0694527	-23918.2	-23917.4	168	167	1	0.383	1	113083452	113083453
platelet_count	25	2	143386818	144386818	rs16858573	0.170864	0.0362614	0.124908	0.0170236	143875725	-0.0223255	0.023898	0.00359133	0.0689625	-6.2165	0.346536	5.08976e-10	0.728951	0.170864	1.80633e-06	0.76962	0.0362614	0.134603	-21391.6	-21390.7	111	109	1	0.192	1	143118155	143118156
platelet_count	25	2	143386818	144386818	rs74847330	0.1504	0.0359088	0.12561	0.0143996	143831599	-0.0221129	0.0488273	0.00357233	0.0704467	-6.19005	0.69311	6.02171e-10	0.488265	0.1504	1.80633e-06	0.76962	0.0359088	0.114491	-21391.6	-21390.8	111	109	1	0.192	1	143074029	143074030
platelet_count	25	2	143386818	144386818	rs79716587	0.24202	0.0508033	0.12601	0.0159395	143886819	-0.0225201	0.0216315	0.00358972	0.0732479	-6.2735	0.295319	3.5341e-10	0.767759	0.24202	1.80633e-06	0.76962	0.0508033	0.191217	-21391.2	-21390.3	111	109	1	0.192	1	143129249	143129250
platelet_count	25	2	159692499	161868095	rs2556097	0.0676146	0.0139463	0.521883	0.167609	160687061	0.0231991	0.00196965	0.00236621	0.0221734	9.80433	0.0888294	1.08631e-22	0.92922	0.0676146	8.31371e-141	0.637248	0.0139463	0.0536683	-7085.71	-7084.79	674	537	2	2990.18	4	159830549	159830550
platelet_count	25	2	159692499	161868095	rs2556099	0.0790054	0.0163041	0.521893	0.167592	160687368	0.0232085	0.00208868	0.00236622	0.0221775	9.80826	0.0941801	1.04483e-22	0.924969	0.0790054	8.31371e-141	0.637248	0.0163041	0.0627013	-7085.55	-7084.63	674	537	2	2990.18	4	159830856	159830857
platelet_count	25	2	159692499	161868095	rs59785786	0.0503803	0.0103498	0.521787	0.167655	160683008	0.0231654	0.000801626	0.00236712	0.0222007	9.78632	0.0361081	1.29798e-22	0.971197	0.0503803	8.31371e-141	0.637248	0.0103498	0.0400305	-7086.01	-7085.08	674	537	2	2990.18	4	159826496	159826497
platelet_count	25	2	159692499	161868095	rs62175254	0.0626414	0.0128627	0.521441	0.167619	160682108	0.0232294	0.000644378	0.00236766	0.0222176	9.81112	0.029003	1.01562e-22	0.976863	0.0626414	8.31371e-141	0.637248	0.0128627	0.0497787	-7085.79	-7084.87	674	537	2	2990.18	4	159825596	159825597
platelet_count	25	2	159692499	161868095	rs777101398	0.226105	0.0464594	0.52016	0.167515	160683011	0.0235563	0.0009236	0.00237166	0.0222092	9.93241	0.0415864	3.03113e-23	0.96683	0.226105	8.31371e-141	0.637248	0.0464594	0.179646	-7084.51	-7083.58	674	537	2	2990.18	4	159826500	159826501
platelet_count	25	2	159692499	161868095	rs139012450	1	0.20767	0.49545	0.120227	160684717	-0.0226218	-0.00515964	0.00243013	0.0261655	-9.30888	-0.197192	1.29918e-20	0.843683	1	8.31371e-141	0.637248	0.20767	0.79233	-7083.01	-7082.1	674	537	2	2990.18	4	159828206	159828223
platelet_count	25	2	201685131	202685131	rs11898821	0.0575365	0.0125463	0.522821	0.344846	202199688	-0.0191781	-0.0109792	0.00236833	0.0173686	-8.09773	-0.632129	5.61668e-16	0.527325	0.0575365	2.03112e-09	0.745166	0.0125463	0.0449902	-9745.45	-9744.58	519	515	1	4.716	1	201334964	201334965
platelet_count	25	2	201685131	202685131	rs10931942	0.0744298	0.0181864	0.523253	0.391015	202198340	-0.0192824	-0.0150876	0.00237151	0.0168932	-8.13085	-0.893117	4.27688e-16	0.371827	0.0744298	2.03112e-09	0.745166	0.0181864	0.0562434	-9745.08	-9744.35	519	515	1	4.716	1	201333616	201333617
platelet_count	25	2	201685131	202685131	rs2110690	0.198237	0.0395278	0.507018	0.278421	202185132	-0.019608	-0.00571529	0.00236725	0.0184931	-8.28303	-0.30905	1.20514e-16	0.757293	0.198237	2.03112e-09	0.745166	0.0395278	0.158709	-9744.3	-9743.32	519	515	1	4.716	1	201320408	201320409
platelet_count	25	2	201685131	202685131	rs11691602	0.0529372	0.0108416	0.526285	0.400673	202227699	-0.0191647	-0.00723207	0.00236957	0.0167848	-8.08784	-0.43087	6.09302e-16	0.666576	0.0529372	2.03112e-09	0.745166	0.0108416	0.0420956	-9745.59	-9744.64	519	515	1	4.716	1	201362975	201362976
platelet_count	25	2	203150266	204680920	rs11694728	0.0532549	0.0106246	0.477655	0.19241	203666319	0.0208034	0.00804405	0.00237853	0.0214359	8.74633	0.375261	2.21429e-18	0.707479	0.0532549	1.64402e-11	0.797101	0.0106246	0.0426303	-13011.2	-13010.2	631	613	1	7.94	1	202801595	202801596
platelet_count	25	2	203150266	204680920	rs55800724	0.0786991	0.0157846	0.475279	0.191394	203659046	0.0209511	0.00856672	0.00238028	0.0214685	8.80195	0.399037	1.35088e-18	0.689878	0.0786991	1.64402e-11	0.797101	0.0157846	0.0629145	-13010.8	-13009.9	631	613	1	7.94	1	202794322	202794323
platelet_count	25	2	203150266	204680920	rs62194663	0.092179	0.0177138	0.474869	0.276119	203664625	0.021008	-0.00201895	0.00238026	0.0186154	8.82593	-0.108456	1.09079e-18	0.913637	0.092179	1.64402e-11	0.797101	0.0177138	0.0744652	-13010.7	-13009.7	631	613	1	7.94	1	202799901	202799902
platelet_count	25	2	203150266	204680920	rs72932729	0.122613	0.0240816	0.474739	0.18466	203650267	0.0211141	0.00640537	0.00238157	0.0217505	8.86562	0.294493	7.64617e-19	0.768391	0.122613	1.64402e-11	0.797101	0.0240816	0.0985314	-13010.4	-13009.4	631	613	1	7.94	1	202785543	202785544
platelet_count	25	2	207926797	208926797	rs2042486	0.0907187	0.0245797	0.329061	0.291698	208417399	-0.0137339	0.0170948	0.00252165	0.01838	-5.44639	0.930076	5.14423e-08	0.352366	0.090719	0.000173928	0.762474	0.0245794	0.0661396	-37105.6	-37105	126	127	1	0.195	1	207552674	207552675
platelet_count	25	2	207926797	208926797	rs2709391	0.0519916	0.0125173	0.334471	0.217116	208506731	-0.0134303	0.0141005	0.00251014	0.0200996	-5.35042	0.701531	8.78168e-08	0.482996	0.0519918	0.000173928	0.762474	0.0125171	0.0394747	-37106.3	-37105.5	126	127	1	0.195	1	207642006	207642007
platelet_count	25	2	207926797	208926797	rs113889746	0.100425	0.0214718	0.329118	0.267104	208408748	-0.0138192	0.00684145	0.00252224	0.0188797	-5.47894	0.362371	4.28133e-08	0.717087	0.100425	0.000173928	0.762474	0.0214717	0.0789534	-37105.7	-37104.8	126	127	1	0.195	1	207544023	207544024
platelet_count	25	2	207926797	208926797	rs11904814	0.112735	0.0236876	0.328717	0.230263	208426798	-0.0138682	0.00557422	0.00252106	0.0197847	-5.50094	0.281744	3.78017e-08	0.778149	0.112735	0.000173928	0.762474	0.0236875	0.0890476	-37105.6	-37104.7	126	127	1	0.195	1	207562073	207562074
platelet_count	25	2	207926797	208926797	rs17520056	0.0631099	0.0132745	0.329006	0.229475	208478055	-0.0135906	0.0057022	0.00251959	0.0198523	-5.39397	0.287231	6.89665e-08	0.773944	0.0631101	0.000173928	0.762474	0.0132743	0.0498358	-37106.2	-37105.3	126	127	1	0.195	1	207613330	207613331
platelet_count	25	2	207926797	208926797	rs9679258	0.0716573	0.0170315	0.328593	0.285773	208457978	-0.0136412	0.0124536	0.002521	0.0185146	-5.41103	0.672637	6.27038e-08	0.501203	0.0716574	0.000173928	0.762474	0.0170314	0.054626	-37106	-37105.2	126	127	1	0.195	1	207593253	207593254
platelet_count	25	2	207926797	208926797	rs11883511	0.111054	0.0306243	0.330004	0.309702	208405892	-0.0138282	0.0174566	0.00252232	0.0181798	-5.48233	0.96022	4.20042e-08	0.336979	0.111054	0.000173928	0.762474	0.0306241	0.0804301	-37105.4	-37104.8	126	127	1	0.195	1	207541167	207541168
platelet_count	25	2	210643184	212040508	rs715	0.0502048	0.0173076	0.31165	0.191091	211543055	-0.0336431	-0.0298258	0.00256369	0.0211989	-13.1229	-1.40695	2.48935e-39	0.159488	0.0502048	1.59834e-30	0.7955	0.0173076	0.0328972	-7127.99	-7127.75	484	473	1	3.841	1	210678330	210678331
platelet_count	25	2	210643184	212040508	rs1047891	0.949795	0.187192	0.315967	0.35844	211540507	-0.0340729	0.00122347	0.00254298	0.0168563	-13.3988	0.0725824	6.29802e-41	0.942141	0.949795	1.59834e-30	0.7955	0.187192	0.762603	-7125.61	-7124.61	484	473	1	3.841	1	210675782	210675783
platelet_count	25	2	218593933	220043431	rs4493248	0.367438	0.0813125	0.526818	0.165099	219216369	0.0229145	0.0187068	0.00237056	0.0225599	9.66628	0.829206	4.22168e-22	0.407015	0.367438	3.73732e-72	0.631108	0.0813125	0.286125	-23500	-23499.1	1139	1111	2	38993.6	3	218351645	218351646
platelet_count	25	2	218593933	220043431	rs4674294	0.323316	0.0639846	0.526841	0.174405	219217303	0.0228961	0.0113423	0.0023708	0.0219795	9.65754	0.51604	4.59875e-22	0.605843	0.323316	3.73732e-72	0.631108	0.0639846	0.259331	-23500.2	-23499.2	1139	1111	2	38993.6	3	218352579	218352580
platelet_count	25	2	218593933	220043431	rs13409846	0.216786	0.0433552	0.526794	0.173682	219214640	0.0228944	0.0121162	0.00237039	0.0219468	9.6585	0.552071	4.55512e-22	0.580919	0.216786	3.73732e-72	0.631108	0.0433552	0.173431	-23500.6	-23499.6	1139	1111	2	38993.6	3	218349916	218349917
platelet_count	25	2	226771840	227791414	rs11686139	0.118053	0.0815815	0.19374	0.0430096	227291415	0.031575	0.099043	0.00299446	0.043704	10.5445	2.26622	5.43705e-26	0.0234691	0.118053	4.40457e-22	0.243046	0.0815815	0.0364715	-14131.6	-14132.8	143	136	1	0.231	1	226426698	226426699
platelet_count	25	2	226771840	227791414	rs13017230	0.206513	0.185037	0.193828	0.0295603	227271840	0.0314743	0.154345	0.00299943	0.0534731	10.4934	2.8864	9.3451e-26	0.00390898	0.206513	4.40457e-22	0.243046	0.185037	0.021476	-14130.8	-14133.3	143	136	1	0.231	1	226407123	226407124
platelet_count	25	2	226771840	227791414	rs34011391	0.213778	0.187438	0.193885	0.0297288	227268955	0.0315334	0.149449	0.00299943	0.0532451	10.5131	2.80681	7.58619e-26	0.00501786	0.213778	4.40457e-22	0.243046	0.187438	0.02634	-14130.8	-14133.1	143	136	1	0.231	1	226404238	226404239
platelet_count	25	2	226771840	227791414	rs34873302	0.27075	0.243273	0.19385	0.0295597	227270468	0.0315493	0.154957	0.00299978	0.0534782	10.5172	2.89757	7.26618e-26	0.00377272	0.27075	4.40457e-22	0.243046	0.243273	0.027477	-14130.5	-14133.1	143	136	1	0.231	1	226405751	226405752
platelet_count	25	2	233720553	234764489	rs13015823	0.110697	0.0227957	0.124027	0.0464234	234272737	-0.0261013	0.00701082	0.00359543	0.0405633	-7.25958	0.172837	3.89143e-13	0.862785	0.110697	1.14773e-09	0.794473	0.0227957	0.0879013	-12977.1	-12976.2	118	98	1	0.175	1	233364090	233364091
platelet_count	25	2	233720553	234764489	rs34231016	0.095156	0.0195079	0.12398	0.0460423	234269927	-0.0260295	0.00523267	0.00359594	0.0406989	-7.23858	0.12857	4.54352e-13	0.897701	0.095156	1.14773e-09	0.794473	0.0195079	0.0756481	-12977.3	-12976.3	118	98	1	0.175	1	233361280	233361281
platelet_count	25	2	233720553	234764489	rs1441092	0.0563034	0.0115095	0.123117	0.0455758	234267619	-0.0258436	0.00363609	0.00360702	0.0408214	-7.16481	0.0890731	7.80679e-13	0.929026	0.0563034	1.14773e-09	0.794473	0.0115095	0.0447939	-12977.8	-12976.9	118	98	1	0.175	1	233358972	233358973
platelet_count	25	2	233720553	234764489	rs55664157	0.14815	0.0305923	0.12214	0.0464524	234274654	-0.0264907	0.00792712	0.00362883	0.0406308	-7.30007	0.195101	2.88236e-13	0.845319	0.14815	1.14773e-09	0.794473	0.0305923	0.117558	-12976.8	-12975.9	118	98	1	0.175	1	233366007	233366008
platelet_count	25	2	233720553	234764489	rs34515783	0.057514	0.0117457	0.123143	0.0453826	234265921	-0.0258477	0.00291084	0.00360606	0.0408414	-7.16785	0.0712718	7.63359e-13	0.943184	0.057514	1.14773e-09	0.794473	0.0117457	0.0457683	-12977.8	-12976.9	118	98	1	0.175	1	233357274	233357275
platelet_count	25	2	233720553	234764489	rs186389146	0.120684	0.0246116	0.12726	0.0470955	234263011	-0.0258324	0.00117271	0.00355232	0.0397803	-7.27198	0.0294797	3.5503e-13	0.976483	0.120684	1.14773e-09	0.794473	0.0246116	0.0960724	-12977.1	-12976.1	118	98	1	0.175	1	233354364	233354365
platelet_count	25	2	233720553	234764489	rs67863435	0.169386	0.03458	0.127252	0.0456931	234264490	-0.0260079	0.0025696	0.00355345	0.0406707	-7.31906	0.0631806	2.50262e-13	0.949625	0.169386	1.14773e-09	0.794473	0.03458	0.134806	-12976.7	-12975.8	118	98	1	0.175	1	233355843	233355844
platelet_count	25	2	233720553	234764489	rs56263467	0.143978	0.0295605	0.122268	0.0465233	234274667	-0.0264591	0.00587314	0.00362637	0.0405985	-7.2963	0.144664	2.9642e-13	0.884981	0.143978	1.14773e-09	0.794473	0.0295605	0.114417	-12976.9	-12975.9	118	98	1	0.175	1	233366020	233366021
platelet_count	25	2	235390000	236390000	rs114266592	0.740118		0.0266451	0	235890001	-0.0432687		0.00760459		-5.68981		1.27285e-08		0.740118	0.000199171	0.930755					80	74	1	0.102	1	234981356	234981357
platelet_count	25	2	241010902	242010900	rs78909033	1	0.461929	0.134984	0.0305716	241510903	0.0663647	0.0807706	0.00346005	0.0474242	19.1803	1.70315	5.99117e-82	0.0885858	1	7.40707e-74	0.538071	0.461929	0.538071	-7427.72	-7427.97	307	291	1	1.296	1	240571485	240571486
platelet_count	25	3	11795762	12797988	rs7638232	0.0796698	0.0355522	0.417195	0.632868	12267504	-0.0337287	0.031595	0.00239823	0.0172451	-14.064	1.83211	6.51208e-45	0.0669784	0.0796698	8.76639e-32	0.550603	0.0355522	0.0441176	-18926.6	-18926.8	672	602	1	7.882	1	12226003	12226004
platelet_count	25	3	11795762	12797988	rs7641325	0.146886	0.0659007	0.41744	0.635023	12268604	-0.0338498	0.0316981	0.00239748	0.0172328	-14.1189	1.83941	2.99234e-45	0.0658998	0.146886	8.76639e-32	0.550603	0.0659007	0.0809853	-18926	-18926.2	672	602	1	7.882	1	12227103	12227104
platelet_count	25	3	11795762	12797988	rs7650082	0.154624	0.0705944	0.417778	0.635263	12267780	-0.0338623	0.0321321	0.0023978	0.0172466	-14.1222	1.8631	2.85564e-45	0.0624921	0.154624	8.76639e-32	0.550603	0.0705944	0.0840296	-18925.9	-18926.1	672	602	1	7.882	1	12226279	12226280
platelet_count	25	3	11795762	12797988	rs7616006	0.0601425	0.0222278	0.417426	0.672373	12267648	-0.0336931	0.0277442	0.00239804	0.0176109	-14.0503	1.5754	7.90639e-45	0.115211	0.0601425	8.76639e-32	0.550603	0.0222278	0.0379147	-18927	-18926.9	672	602	1	7.882	1	12226147	12226148
platelet_count	25	3	11795762	12797988	rs9810259	0.157162	0.071509	0.417754	0.635197	12268191	-0.0338622	0.032039	0.0023975	0.0172394	-14.124	1.85848	2.78651e-45	0.0631448	0.157162	8.76639e-32	0.550603	0.071509	0.085653	-18925.9	-18926.1	672	602	1	7.882	1	12226690	12226691
platelet_count	25	3	11795762	12797988	rs12491937	0.134995	0.0627539	0.417324	0.634827	12268244	-0.0338389	0.0325488	0.00239846	0.0172434	-14.1086	1.88761	3.46583e-45	0.0591206	0.134995	8.76639e-32	0.550603	0.0627539	0.0722411	-18926	-18926.3	672	602	1	7.882	1	12226743	12226744
platelet_count	25	3	11795762	12797988	rs11438979	0.0714224	0.0369003	0.418883	0.63317	12268570	-0.0337491	0.0350513	0.00240348	0.0172406	-14.0418	2.03307	8.9107e-45	0.042085	0.0714224	8.76639e-32	0.550603	0.0369003	0.0345221	-18926.5	-18927	672	602	1	7.882	1	12227070	12227072
platelet_count	25	3	11795762	12797988	rs7650294	0.146204	0.0666133	0.417811	0.635246	12268027	-0.0338483	0.0320783	0.00239764	0.0172435	-14.1173	1.86031	3.05875e-45	0.0628839	0.146204	8.76639e-32	0.550603	0.0666133	0.0795907	-18926	-18926.2	672	602	1	7.882	1	12226526	12226527
platelet_count	25	3	17750508	19096610	rs7618405	0.737745	0.15494	0.208901	0.0765195	18250509	-0.0422212	-0.0156091	0.00291746	0.0321776	-14.4719	-0.485092	1.88549e-47	0.627628	0.737745	1.85579e-34	0.787765	0.15494	0.582805	-8544.54	-8543.62	581	534	1	5.577	1	18209016	18209017
platelet_count	25	3	17750508	19096610	rs776170649	0.248525	0.0532075	0.20886	0.0678811	18238783	-0.0420588	-0.0185448	0.00292483	0.0338892	-14.3799	-0.547219	7.14393e-47	0.584247	0.248525	1.85579e-34	0.787765	0.0532075	0.195318	-8545.61	-8544.72	581	534	1	5.577	1	18197291	18197292
platelet_count	25	3	57812296	58817691	rs62259828	0.940031	0.177768	0.219437	0.269553	58474996	-0.0282278	-0.00495709	0.00287982	0.0189378	-9.80193	-0.261756	1.11202e-22	0.793517	0.940031	1.87714e-80	0.653303	0.177768	0.762263	-12405.6	-12404.6	1197	1139	2	44209.7	3	58489268	58489269
platelet_count	25	3	57812296	58817691	rs4356838	1	0.191123	0.78021	0.569098	58472425	-0.028213	-0.00571416	0.00287833	0.0169436	-9.80186	-0.337246	1.11284e-22	0.735943	1	1.87714e-80	0.653303	0.191123	0.808877	-12405.5	-12404.5	1197	1139	2	44209.7	3	58486697	58486698
platelet_count	25	3	71897278	72897279	rs9809116	0.963087	0.254375	0.407482	0.717983	72397279	0.0226927	-0.0170678	0.00242627	0.0192847	9.35292	-0.885044	8.57605e-21	0.376165	0.963087	1.60586e-15	0.735006	0.254375	0.708712	-18245.1	-18244.5	71	74	1	0.113	1	72348127	72348128
platelet_count	25	3	106879836	107879836	rs76658930	0.054878	0.0129922	0.224279	0.0329664	107482495	0.0190801	-0.0344342	0.00285981	0.048893	6.67181	-0.704277	2.53023e-11	0.481285	0.054878	4.35829e-07	0.753103	0.0129922	0.0418858	-10270.5	-10269.7	344	342	1	2.379	1	107763647	107763648
platelet_count	25	3	106879836	107879836	rs167924	0.292693	0.0658281	0.622598	0.26821	107379837	-0.0169437	-0.0113051	0.00244116	0.0195633	-6.94084	-0.577873	3.90532e-12	0.563369	0.292693	4.35829e-07	0.753103	0.0658281	0.226865	-10268.9	-10268	344	342	1	2.379	1	107660989	107660990
platelet_count	25	3	106879836	107879836	rs11715679	0.11881	0.0240621	0.231898	0.0750627	107532069	0.019141	0.00326219	0.00281356	0.0324392	6.80312	0.100563	1.02539e-11	0.9199	0.11881	4.35829e-07	0.753103	0.0240621	0.0947479	-10269.9	-10268.9	344	342	1	2.379	1	107813221	107813222
platelet_count	25	3	122333002	123340731	rs13314114	0.070753	0.0210843	0.593018	0.198693	122836000	0.0305559	-0.0261794	0.00241313	0.0212764	12.6624	-1.23044	9.74482e-37	0.218576	0.070753	2.58321e-76	0.556799	0.0210843	0.0496687	-6836.72	-6836.25	414	410	2	595.968	2	123117152	123117153
platelet_count	25	3	122333002	123340731	rs836857	0.0875512	0.0197621	0.20089	0.109845	122845114	0.0211081	0.0175459	0.00295461	0.0268958	7.14412	0.652366	9.07497e-13	0.514186	0.0875512	2.58321e-76	0.556799	0.0197621	0.0677891	-6836.8	-6836.03	414	410	2	595.968	2	123126266	123126267
platelet_count	25	3	122333002	123340731	rs3792382	0.0710873	0.0183798	0.593346	0.294475	122850938	0.0306319	0.0166689	0.00240907	0.0184824	12.7152	0.90188	4.96111e-37	0.367153	0.0710873	2.58321e-76	0.556799	0.0183798	0.0527075	-6836.84	-6836.2	414	410	2	595.968	2	123132090	123132091
platelet_count	25	3	122333002	123340731	rs836855	0.0534453	0.011601	0.200847	0.105687	122844683	0.0210237	0.0149722	0.00295479	0.0275372	7.11512	0.543708	1.12026e-12	0.58666	0.0534453	2.58321e-76	0.556799	0.011601	0.0418443	-6837.33	-6836.46	414	410	2	595.968	2	123125835	123125836
platelet_count	25	3	122333002	123340731	rs3792366	0.119712	0.0239183	0.592916	0.340201	122839876	0.0305743	-0.000188407	0.00240632	0.0171854	12.7058	-0.0109632	5.59846e-37	0.991253	0.119712	2.58321e-76	0.556799	0.0239183	0.0957937	-6836.58	-6835.6	414	410	2	595.968	2	123121028	123121029
platelet_count	25	3	122333002	123340731	rs2305051	0.0735074	0.014738	0.593294	0.326392	122843212	0.0305456	-0.00266314	0.00240695	0.0174077	12.6906	-0.152986	6.80223e-37	0.878413	0.0735074	2.58321e-76	0.556799	0.014738	0.0587694	-6837.07	-6836.09	414	410	2	595.968	2	123124364	123124365
platelet_count	25	3	122333002	123340731	rs836842	0.0654152	0.0275199	0.201404	0.427129	122835890	0.0209839	0.0283488	0.00295165	0.0169783	7.10921	1.66971	1.16949e-12	0.0950237	0.0654152	2.58321e-76	0.556799	0.0275199	0.0378953	-6836.47	-6836.55	414	410	2	595.968	2	123117042	123117043
platelet_count	25	3	122333002	123340731	rs3792378	0.0753397	0.0246448	0.593383	0.254268	122845077	0.0305278	-0.0256938	0.00240784	0.0188872	12.6785	-1.36038	7.93478e-37	0.173754	0.0753397	2.58321e-76	0.556799	0.0246448	0.0506949	-6836.57	-6836.24	414	410	2	595.968	2	123126229	123126230
platelet_count	25	3	122333002	123340731	rs9820435	0.124722	0.0249704	0.593203	0.325742	122846881	0.0306286	-0.00231394	0.00240825	0.0174772	12.7182	-0.132398	4.77897e-37	0.894674	0.124722	2.58321e-76	0.556799	0.0249704	0.0997516	-6836.54	-6835.56	414	410	2	595.968	2	123128033	123128034
platelet_count	25	3	122333002	123340731	rs11429345	0.178903	0.0570962	0.201503	0.354533	122833213	0.0212601	0.0225551	0.00295891	0.0175016	7.18511	1.28875	6.72789e-13	0.197529	0.178903	2.58321e-76	0.556799	0.0570962	0.121807	-6835.75	-6835.39	414	410	2	595.968	2	123114366	123114373
platelet_count	25	3	122333002	123340731	rs702030	0.069719	0.0148662	0.200887	0.108446	122848468	0.021082	0.0131552	0.00295578	0.0270459	7.13247	0.486403	9.87715e-13	0.626698	0.069719	2.58321e-76	0.556799	0.0148662	0.0548528	-6837.09	-6836.19	414	410	2	595.968	2	123129620	123129621
platelet_count	25	3	122333002	123340731	rs920900	0.0759438	0.0152512	0.593364	0.326963	122845671	0.0305536	-0.00309184	0.00240811	0.0174257	12.6878	-0.17743	7.04988e-37	0.859176	0.0759438	2.58321e-76	0.556799	0.0152512	0.0606926	-6837.03	-6836.06	414	410	2	595.968	2	123126823	123126824
platelet_count	25	3	122333002	123340731	rs702031	0.0612788	0.0130715	0.200912	0.108471	122848622	0.0210623	0.013191	0.00295579	0.0270465	7.12578	0.487716	1.03689e-12	0.625766	0.0612788	2.58321e-76	0.556799	0.0130715	0.0482073	-6837.21	-6836.31	414	410	2	595.968	2	123129774	123129775
platelet_count	25	3	122333002	123340731	rs9823527	0.105924	0.0211622	0.592753	0.275709	122842611	0.0305632	-0.00203357	0.00240696	0.0186411	12.6978	-0.109091	6.19671e-37	0.913134	0.105924	2.58321e-76	0.556799	0.0211622	0.0847618	-6836.7	-6835.72	414	410	2	595.968	2	123123763	123123764
platelet_count	25	3	122333002	123340731	rs836854	0.0569126	0.0177855	0.200955	0.152761	122843020	0.0209893	0.028588	0.0029528	0.0228821	7.10827	1.24936	1.17749e-12	0.211578	0.0569126	2.58321e-76	0.556799	0.0177855	0.0391271	-6836.91	-6836.55	414	410	2	595.968	2	123124172	123124173
platelet_count	25	3	122333002	123340731	rs836846	0.0557031	0.0144561	0.201584	0.34953	122838999	0.0209868	0.0161767	0.00294975	0.0175474	7.11477	0.921886	1.12328e-12	0.35662	0.0557031	2.58321e-76	0.556799	0.0144561	0.041247	-6837.11	-6836.47	414	410	2	595.968	2	123120151	123120152
platelet_count	25	3	122333002	123340731	rs726681	0.0804366	0.0160478	0.592334	0.276086	122837648	0.0305597	-0.00101463	0.00241015	0.0187088	12.6796	-0.0542328	7.82566e-37	0.956751	0.0804366	2.58321e-76	0.556799	0.0160478	0.0643888	-6836.98	-6835.99	414	410	2	595.968	2	123118800	123118801
platelet_count	25	3	123845877	125124237	rs10512628	0.319224	0.148673	0.487883	0.394029	124341806	-0.0209244	-0.0299634	0.00236839	0.0165048	-8.83486	-1.81544	1.00673e-18	0.0695006	0.319224	1.40191e-49	0.405189	0.148673	0.170551	-5492.87	-5493.16	610	567	2	2364.63	2	124622958	124622959
platelet_count	25	3	123845877	125124237	rs13067286	0.153308	0.0689992	0.48788	0.393759	124340093	-0.0208421	-0.0290696	0.0023641	0.0164272	-8.81608	-1.7696	1.19096e-18	0.0768392	0.153308	1.40191e-49	0.405189	0.0689992	0.0843088	-5493.64	-5493.86	610	567	2	2364.63	2	124621245	124621246
platelet_count	25	3	123845877	125124237	rs34605102	0.0518504	0.0226237	0.489433	0.394209	124337402	-0.0206148	-0.0283936	0.00236524	0.0164317	-8.71573	-1.72798	2.90144e-18	0.0840376	0.0518504	1.40191e-49	0.405189	0.0226237	0.0292267	-5494.76	-5494.92	610	567	2	2364.63	2	124618554	124618555
platelet_count	25	3	123845877	125124237	rs7616881	0.131282	0.058109	0.488403	0.394038	124341152	-0.0208434	-0.0287763	0.0023678	0.01647	-8.80285	-1.74719	1.33975e-18	0.0806494	0.131282	1.40191e-49	0.405189	0.058109	0.073173	-5493.81	-5494.01	610	567	2	2364.63	2	124622304	124622305
platelet_count	25	3	123845877	125124237	rs2165252	0.69463	0.19751	0.62447	0.757132	124345362	0.0226542	-0.0197943	0.00244659	0.0190766	9.2595	-1.03762	2.06559e-20	0.299485	0.69463	1.40191e-49	0.405189	0.19751	0.49712	-5492.51	-5492.02	610	567	2	2364.63	2	124626514	124626515
platelet_count	25	3	123845877	125124237	rs619460	0.303432	0.0830859	0.624565	0.756249	124345877	0.0225172	-0.0185583	0.00244647	0.0190446	9.20396	-0.974465	3.46991e-20	0.329861	0.303432	1.40191e-49	0.405189	0.0830859	0.220346	-5493.38	-5492.83	610	567	2	2364.63	2	124627029	124627030
platelet_count	25	3	123845877	125124237	rs6771416	0.125475	0.0567343	0.488299	0.393903	124339527	-0.020851	-0.0291711	0.00236435	0.0164282	-8.81891	-1.77567	1.16083e-18	0.0758313	0.125475	1.40191e-49	0.405189	0.0567343	0.0687407	-5493.84	-5494.07	610	567	2	2364.63	2	124620679	124620680
platelet_count	25	3	123845877	125124237	rs10512627	0.176817	0.0803348	0.48787	0.393812	124340222	-0.0208657	-0.0292747	0.00236412	0.0164257	-8.82599	-1.78225	1.09016e-18	0.0747535	0.176817	1.40191e-49	0.405189	0.0803348	0.0964822	-5493.49	-5493.73	610	567	2	2364.63	2	124621374	124621375
platelet_count	25	3	126084402	127084402	rs6802049	0.859418	0.202273	0.689197	0.271192	126705763	0.0144552	0.00287455	0.0025576	0.018542	5.65186	0.155029	1.58847e-08	0.876803	0.859418	4.13213e-249	0.535623	0.202273	0.657145	-21409.5	-21408.7	292	274	2	165.785	2	126986919	126986920
platelet_count	25	3	126084402	127084402	rs7649075	0.137189	0.0327761	0.310266	0.686196	126706800	0.0146344	-0.00833077	0.00255912	0.0175307	5.71853	-0.47521	1.07543e-08	0.634653	0.137189	4.13213e-249	0.535623	0.0327761	0.104413	-21411.3	-21410.6	292	274	2	165.785	2	126987956	126987957
platelet_count	25	3	126084402	127084402	rs3071307	0.847099	0.288469	0.311278	0.605976	126703501	0.0146867	-0.0196327	0.0025597	0.0167059	5.73766	-1.1752	9.60862e-09	0.239957	0.847099	4.13213e-249	0.535623	0.288469	0.55863	-21409.1	-21408.9	292	274	2	165.785	2	126984658	126984662
platelet_count	25	3	126084402	127084402	rs13066329	0.131694	0.0311528	0.689244	0.271434	126711705	0.0143554	0.002798	0.00255757	0.0185342	5.61291	0.150964	1.99117e-08	0.880008	0.131694	4.13213e-249	0.535623	0.0311528	0.100541	-21411.3	-21410.6	292	274	2	165.785	2	126992861	126992862
platelet_count	25	3	127309615	128309615	rs202183059	0.636133	0.141752	0.369629	0.411219	128203494	0.0175893	-0.0120602	0.00247321	0.0168016	7.11193	-0.717801	1.14662e-12	0.472906	0.636133	5.3738e-06	0.789533	0.141752	0.494381	-10024.2	-10023.4	612	563	1	7.141	1	128484650	128484651
platelet_count	25	3	148588189	149588189	rs6774052	0.0717677	0.0176041	0.102835	0.180029	149096232	-0.0212693	0.0175378	0.0039152	0.0233356	-5.43249	0.751547	5.5613e-08	0.452348	0.0717679	0.000117909	0.438592	0.0176039	0.054164	-1253.78	-1253.06	99	98	1	0.202	1	149378444	149378445
platelet_count	25	3	148588189	149588189	rs9842403	0.118878	0.0514631	0.102673	0.122877	149088190	-0.0214225	0.0429155	0.00391408	0.0266757	-5.47319	1.60879	4.42283e-08	0.10771	0.118878	0.000117909	0.438592	0.0514627	0.0674157	-1252.71	-1252.84	99	98	1	0.202	1	149370402	149370403
platelet_count	25	3	148588189	149588189	rs4681496	0.0863008	0.0435941	0.630729	0.678793	149062999	-0.0132866	0.0330278	0.00246598	0.0182457	-5.38796	1.81017	7.13041e-08	0.0703149	0.0863015	0.000117909	0.438592	0.0435934	0.0427081	-1252.87	-1253.3	99	98	1	0.202	1	149345211	149345212
platelet_count	25	3	168358226	169360009	rs2859868	0.999769	0.223375	0.549335	0.0975095	168860010	0.019456	0.0152968	0.00239083	0.0306972	8.13776	0.498313	4.04003e-16	0.61828	0.999769	2.51195e-69	0.61888	0.223375	0.776394	-5173.71	-5172.9	508	505	2	1330.55	3	169142221	169142222
platelet_count	25	3	178240421	179240421	rs9860318	0.238855	0.229836	0.750751	0.902937	178730931	0.0261515	0.0938659	0.002739	0.0279115	9.54783	3.36298	1.33304e-21	0.000775353	0.238855	4.0405e-17	0.260199	0.229836	0.009019	-18878	-18881.7	348	335	1	1.641	1	179013142	179013143
platelet_count	25	3	178240421	179240421	rs113579844	0.0606888	0.0522453	0.750396	0.935532	178749712	0.0260807	0.0940612	0.00273373	0.0335883	9.54034	2.80042	1.43275e-21	0.00511819	0.0606888	4.0405e-17	0.260199	0.0522453	0.0084435	-18879.5	-18881.7	348	335	1	1.641	1	179031923	179031924
platelet_count	25	3	182934970	184590265	rs78565404	0.999997	0.94934	0.053596	0.100619	184090242	0.123497	0.101962	0.00535964	0.0285425	23.042	3.57229	2.1818e-117	0.000356345	0.999997	2.21124e-179	0.0198502	0.94934	0.050657	-17695	-17698.4	1320	1129	2	51178.4	8	184372453	184372454
platelet_count	25	3	182934970	184590265	rs6141	1	0.676695	0.528791	0.952961	184090266	-0.0559482	-0.0998732	0.00236682	0.0413598	-23.6386	-2.41474	1.95516e-123	0.0157726	1	2.21124e-179	0.0198502	0.676695	0.323305	-17695.3	-17696.4	1320	1129	2	51178.4	8	184372477	184372478
platelet_count	25	3	185048682	186048683	rs6444084	0.154072	0.0541814	0.376458	0.565219	185547319	-0.0181665	-0.022593	0.00244884	0.0169416	-7.41841	-1.33358	1.18812e-13	0.182384	0.154072	4.38094e-10	0.64458	0.0541814	0.0998906	-624.511	-624.305	133	129	1	0.207	1	185829530	185829531
platelet_count	25	3	185048682	186048683	rs720389	0.156306	0.0629735	0.376066	0.565238	185548662	-0.0181116	-0.0256294	0.0024445	0.0169153	-7.40912	-1.51516	1.27415e-13	0.129777	0.156306	4.38094e-10	0.64458	0.0629735	0.0933325	-624.361	-624.373	133	129	1	0.207	1	185830873	185830874
platelet_count	25	3	185048682	186048683	rs11717959	0.149043	0.035397	0.374857	0.279363	185541213	-0.0182448	-0.0127502	0.00245357	0.0187192	-7.43602	-0.68113	1.03992e-13	0.495812	0.149043	4.38094e-10	0.64458	0.035397	0.113646	-624.937	-624.176	133	129	1	0.207	1	185823424	185823425
platelet_count	25	3	185048682	186048683	rs6444083	0.183852	0.0728353	0.376462	0.571466	185545690	-0.0182056	-0.025324	0.00244935	0.0169609	-7.43283	-1.49308	1.06545e-13	0.135463	0.183852	4.38094e-10	0.64458	0.0728353	0.111017	-624.215	-624.199	133	129	1	0.207	1	185827901	185827902
platelet_count	25	3	185048682	186048683	rs720390	0.272754	0.111354	0.375133	0.419953	185548683	-0.0182951	-0.0252098	0.00244466	0.0164503	-7.4837	-1.53248	7.24337e-14	0.125449	0.272754	4.38094e-10	0.64458	0.111354	0.1614	-623.791	-623.825	133	129	1	0.207	1	185830894	185830895
platelet_count	25	3	189164325	190164325	rs1666426	0.556057	0.171594	0.56924	0.730423	189664326	-0.0149075	0.0222747	0.00241101	0.019414	-6.18309	1.14735	6.29264e-10	0.251278	0.556057	2.50854e-05	0.691319	0.171594	0.384463	-1067.09	-1066.69	148	148	1	0.313	1	189946536	189946537
platelet_count	25	3	189164325	190164325	rs3114673	0.4007	0.126817	0.569159	0.730229	189664329	-0.0147733	0.022996	0.00241109	0.0194108	-6.12723	1.1847	8.95261e-10	0.236178	0.4007	2.50854e-05	0.691319	0.126817	0.273883	-1067.4	-1067.03	148	148	1	0.313	1	189946539	189946540
platelet_count	25	3	193618057	194620997	rs10638925	0.0659311	0.019131	0.227924	0.608427	194119749	-0.0176043	0.0182538	0.00285174	0.0173396	-6.17318	1.05272	6.70123e-10	0.292506	0.0659311	3.69342e-06	0.764981	0.019131	0.0468001	-245.308	-244.819	120	121	1	0.185	1	194399020	194399021
platelet_count	25	3	193618057	194620997	rs544985059	0.184724	0.0428835	0.228541	0.702522	194121175	-0.0180622	0.0118135	0.00284324	0.018834	-6.35268	0.627243	2.11857e-10	0.530519	0.184724	3.69342e-06	0.764981	0.0428835	0.141841	-244.501	-243.71	120	121	1	0.185	1	194400445	194400446
platelet_count	25	3	193618057	194620997	rs1466733	0.239682	0.0504217	0.235973	0.848265	194120998	-0.017951	-0.00769549	0.00280548	0.0251401	-6.39855	-0.306104	1.57062e-10	0.759535	0.239682	3.69342e-06	0.764981	0.0504216	0.18926	-244.339	-243.422	120	121	1	0.185	1	194400268	194400269
platelet_count	25	3	193618057	194620997	rs377335397	0.184724	0.0428835	0.228541	0.702522	194121174	-0.0180622	0.0118135	0.00284324	0.018834	-6.35268	0.627243	2.11857e-10	0.530519	0.184724	3.69342e-06	0.764981	0.0428835	0.141841	-244.501	-243.71	120	121	1	0.185	1	194400444	194400445
platelet_count	25	3	193618057	194620997	rs376133816	0.184724	0.0428835	0.228541	0.702522	194121173	-0.0180622	0.0118135	0.00284324	0.018834	-6.35268	0.627243	2.11857e-10	0.530519	0.184724	3.69342e-06	0.764981	0.0428835	0.141841	-244.501	-243.71	120	121	1	0.185	1	194400443	194400444
platelet_count	25	3	195546829	197006152	rs9325377	1	0.27862	0.524844	0.401028	196506153	0.0161749	-0.0165325	0.00237638	0.0170407	6.80653	-0.970177	1.00165e-11	0.331991	1	2.93082e-158	0.565306	0.27862	0.72138	-3211.78	-3211.24	352	347	2	312.413	2	196779281	196779282
platelet_count	25	4	2648275	3946882	rs2298971	0.370797	0.108298	0.419104	0.594332	3200079	-0.0163932	-0.0180926	0.00240073	0.0166324	-6.82842	-1.08779	8.60031e-12	0.276726	0.370797	2.26694e-55	0.559675	0.108298	0.262499	-6893.27	-6892.84	853	832	2	14463.4	2	3198351	3198352
platelet_count	25	4	2648275	3946882	rs363092	0.998374	0.233739	0.581325	0.339037	3196029	-0.0163388	-0.00558088	0.0024015	0.0174453	-6.80358	-0.319907	1.02214e-11	0.749048	0.998374	2.26694e-55	0.559675	0.233739	0.764635	-6892.45	-6891.74	853	832	2	14463.4	2	3194301	3194302
platelet_count	25	4	2648275	3946882	rs916171	0.572839	0.182669	0.418739	0.586259	3216815	-0.0164834	-0.0200127	0.00240019	0.0165891	-6.86754	-1.20638	6.54303e-12	0.227715	0.572839	2.26694e-55	0.559675	0.182669	0.39017	-6892.73	-6892.44	853	832	2	14463.4	2	3215087	3215088
platelet_count	25	4	5630140	7393181	rs6821217	1	0.223515	0.620589	0.866318	6819489	-0.0127844	0.00113998	0.00245521	0.0255843	-5.20705	0.0445578	1.91965e-07	0.964461	1	7.58154e-242	0.59682	0.223515	0.776485	-38260.8	-38260	255	240	2	109.648	2	6817761	6817762
platelet_count	25	4	5630140	7393181	rs74571046	1	0.250215	0.383687	0.0838884	6819024	-0.0131859	0.0194525	0.00245492	0.0314229	-5.37121	0.619055	7.82555e-08	0.535902	1	7.58154e-242	0.59682	0.250215	0.749785	-38260.7	-38260.1	255	240	2	109.648	2	6817296	6817297
platelet_count	25	4	105535434	106704778	rs4699154	0.407908	0.0847838	0.688237	0.482132	106034084	-0.0255976	-0.00479785	0.0025621	0.0163019	-9.99087	-0.294312	1.68431e-23	0.768528	0.407908	1.4421e-41	0.339184	0.0847838	0.323124	-2151.58	-2150.64	665	383	2	1264.31	3	105112926	105112927
platelet_count	25	4	105535434	106704778	rs12506201	0.990138	0.571111	0.249155	0.0385067	105891467	-0.020198	-0.0984778	0.00277785	0.0482703	-7.27109	-2.04013	3.57416e-13	0.0413761	0.990138	1.4421e-41	0.339184	0.571111	0.419027	-2149.82	-2150.54	665	383	2	1264.31	3	104970309	104970310
platelet_count	25	4	105535434	106704778	rs4699156	0.569081	0.118673	0.688755	0.655152	106035435	-0.0256641	-0.00387355	0.00256482	0.0172975	-10.0062	-0.223937	1.4428e-23	0.822814	0.569081	1.4421e-41	0.339184	0.118673	0.450408	-2151.24	-2150.31	665	383	2	1264.31	3	105114277	105114278
platelet_count	25	4	110373926	111373926	rs721412	0.287076	0.244087	0.317969	0.516521	110947478	-0.0255106	-0.048018	0.00255576	0.0175486	-9.98161	-2.73629	1.84863e-23	0.00623	0.287076	8.70753e-19	0.593436	0.244087	0.042989	-956.118	-958.26	310	307	1	1.459	1	110026321	110026322
platelet_count	25	4	124424965	125424965	rs13139091	0.992787	0.328712	0.244345	0.144183	124715572	0.0172362	0.0319562	0.002765	0.0244536	6.23371	1.30681	4.56068e-10	0.191322	0.992787	3.23086e-157	0.489799	0.328712	0.664075	-1224.9	-1224.59	304	286	2	214.86	2	123794416	123794417
platelet_count	25	4	124424965	125424965	rs1425411	0.05389	0.013477	0.75551	0.597001	124677848	0.0161656	-0.0153539	0.00275607	0.017457	5.86545	-0.879527	4.48326e-09	0.379148	0.05389	3.23086e-157	0.489799	0.013477	0.040413	-1228.07	-1227.36	304	286	2	214.86	2	123756692	123756693
platelet_count	25	4	124424965	125424965	rs10027573	0.874069	0.226156	0.755655	0.596881	124678521	0.0162088	-0.0165413	0.00275677	0.0174859	5.87963	-0.945979	4.11535e-09	0.344192	0.874069	3.23086e-157	0.489799	0.226156	0.647913	-1225.25	-1224.58	304	286	2	214.86	2	123757365	123757366
platelet_count	25	4	147784103	148784102	rs1366679	0.0761262	0.0428541	0.793705	0.142065	148297180	0.0184444	0.0494315	0.00295721	0.0252657	6.2371	1.95647	4.46358e-10	0.0504517	0.0761262	1.92211e-06	0.509142	0.0428541	0.0332721	-1277.79	-1278.45	209	210	1	0.645	1	147376027	147376028
platelet_count	25	4	147784103	148784102	rs12511935	0.079488	0.0448394	0.793664	0.14201	148296904	0.0184577	0.0494857	0.00295619	0.0252563	6.24375	1.95934	4.27753e-10	0.0501138	0.079488	1.92211e-06	0.509142	0.0448394	0.0346486	-1277.74	-1278.41	209	210	1	0.645	1	147375751	147375752
platelet_count	25	4	147784103	148784102	rs1583003	0.0829928	0.0424935	0.793705	0.141153	148296025	0.0185261	0.0460456	0.00295506	0.0251877	6.26928	1.8281	3.63125e-10	0.0675788	0.0829928	1.92211e-06	0.509142	0.0424935	0.0404993	-1277.8	-1278.25	209	210	1	0.645	1	147374872	147374873
platelet_count	25	4	147784103	148784102	rs10688236	0.154929	0.0878209	0.793394	0.172018	148292867	0.0187443	0.0449205	0.00295129	0.0228477	6.35122	1.96608	2.13869e-10	0.04933	0.154929	1.92211e-06	0.509142	0.0878209	0.0671081	-1277.07	-1277.75	209	210	1	0.645	1	147371715	147371716
platelet_count	25	4	147784103	148784102	rs12500103	0.0805993	0.0454429	0.793682	0.142033	148297052	0.0184675	0.0494804	0.00295663	0.0252628	6.24613	1.95863	4.21265e-10	0.0501978	0.0805993	1.92211e-06	0.509142	0.0454429	0.0351564	-1277.73	-1278.39	209	210	1	0.645	1	147375899	147375900
platelet_count	25	4	147784103	148784102	rs11735996	0.0853855	0.0432586	0.793674	0.141275	148296166	0.0185436	0.0457045	0.00295482	0.0251944	6.27571	1.81407	3.48487e-10	0.0697106	0.0853855	1.92211e-06	0.509142	0.0432586	0.0421269	-1277.78	-1278.21	209	210	1	0.645	1	147375013	147375014
platelet_count	25	4	147784103	148784102	rs1429139	0.183526	0.0788061	0.789973	0.133351	148284104	0.0186962	0.0401288	0.00291102	0.0251082	6.42256	1.59823	1.34177e-10	0.110037	0.183526	1.92211e-06	0.509142	0.0788061	0.10472	-1277.18	-1277.3	209	210	1	0.645	1	147362951	147362952
platelet_count	25	4	147784103	148784102	rs13134510	0.0738339	0.0293084	0.793998	0.134397	148287512	0.0184004	0.0370968	0.00292779	0.0248025	6.28474	1.49569	3.28759e-10	0.134781	0.0738339	1.92211e-06	0.509142	0.0293084	0.0445255	-1278.17	-1278.16	209	210	1	0.645	1	147366359	147366360
platelet_count	25	5	785973	1786515	rs2086132	1	0.256945	0.268493	0.240037	1372517	0.0150339	-0.00559734	0.00267874	0.0195041	5.6123	-0.286983	1.99799e-08	0.774134	1	0	0.456997	0.256945	0.743055	-16528.5	-16527.9	238	196	3	7921.48	3	1372401	1372402
platelet_count	25	5	785973	1786515	rs246995	1	0.251464	0.732716	0.780092	1374712	0.014821	-0.00118116	0.00267393	0.0197753	5.54278	-0.0597291	2.97955e-08	0.952373	1	0	0.456997	0.251464	0.748536	-16528.5	-16527.9	238	196	3	7921.48	3	1374596	1374597
platelet_count	25	5	785973	1786515	rs246994	1	0.248738	0.733056	0.794299	1376161	0.014933	-0.00168802	0.0026808	0.0204259	5.57035	-0.0826412	2.54397e-08	0.934139	1	0	0.456997	0.248738	0.751262	-16528.5	-16527.9	238	196	3	7921.48	3	1376045	1376046
platelet_count	25	5	61363318	62363318	rs12108677	0.154484	0.058913	0.401865	0.139902	61532825	0.0176218	0.0376894	0.00242813	0.0242362	7.25735	1.55509	3.95599e-13	0.119972	0.154484	2.37219e-06	0.628383	0.058913	0.095571	-20965.5	-20965.4	474	454	1	3.262	1	62236997	62236998
platelet_count	25	5	61363318	62363318	rs6897357	0.0681593	0.0258123	0.412047	0.172427	61539173	0.0171433	0.0336754	0.00240664	0.0217875	7.12333	1.54563	1.0557e-12	0.122241	0.0681593	2.37219e-06	0.628383	0.0258123	0.042347	-20966.3	-20966.2	474	454	1	3.262	1	62243345	62243346
platelet_count	25	5	61363318	62363318	rs6880286	0.0934449	0.0359515	0.412129	0.169736	61539413	0.0172656	0.0345008	0.0024067	0.0220164	7.17397	1.56705	7.29908e-13	0.117151	0.0934449	2.37219e-06	0.628383	0.0359515	0.0574934	-20966	-20965.9	474	454	1	3.262	1	62243585	62243586
platelet_count	25	5	61363318	62363318	rs10062757	0.075329	0.0271345	0.412389	0.173106	61535124	0.0171871	0.032196	0.00240554	0.021797	7.1448	1.47708	9.03016e-13	0.139699	0.075329	2.37219e-06	0.628383	0.0271345	0.0481945	-20966.3	-20966.1	474	454	1	3.262	1	62239296	62239297
platelet_count	25	5	65416783	66474821	rs3111626	0.890903	0.473491	0.652861	0.952475	66034905	0.0159167	-0.0419283	0.00250734	0.0430034	6.34804	-0.975	2.18335e-10	0.329595	0.890903	7.72559e-95	0.368935	0.473491	0.417412	-11083.5	-11084.3	445	444	2	793.994	2	66739076	66739077
platelet_count	25	5	65416783	66474821	rs9291875	1	0.500568	0.356127	0.0485899	66044462	0.0156549	-0.0301963	0.00249139	0.0422694	6.2836	-0.714377	3.3124e-10	0.475018	1	7.72559e-95	0.368935	0.500568	0.499432	-11083.5	-11084.1	445	444	2	793.994	2	66748633	66748634
platelet_count	25	5	86663153	89355816	rs700585	0.998478	0.213094	0.775517	0.934718	88152117	0.0512588	-0.0164919	0.00283331	0.0334764	18.0915	-0.492643	4.02922e-73	0.622282	0.998478	4.67915e-308	0.633246	0.213094	0.785384	-20370.8	-20369.9	901	757	2	10837.6	3	88856299	88856300
platelet_count	25	5	86663153	89355816	rs13155750	1	0.205745	0.234815	0.0936397	88167641	0.0498046	-0.00903341	0.00278802	0.0280882	17.8638	-0.321609	2.43749e-71	0.747759	1	4.67915e-308	0.633246	0.205745	0.794255	-20370.8	-20369.9	901	757	2	10837.6	3	88871823	88871824
platelet_count	25	5	131061757	132323927	rs2070724	0.107146	0.0220385	0.339094	0.492251	131822072	0.0290367	0.00815515	0.00249668	0.0164135	11.6301	0.496856	2.93779e-31	0.619307	0.107146	4.34316e-159	0.636131	0.0220385	0.0851075	-34648.6	-34647.7	845	822	2	9208.06	2	132486379	132486380
platelet_count	25	5	131061757	132323927	rs2070726	0.0946213	0.0194418	0.339101	0.492212	131821738	0.0290292	0.00808595	0.00249665	0.0164143	11.6273	0.492616	3.03682e-31	0.6223	0.0946213	4.34316e-159	0.636131	0.0194418	0.0751795	-34648.7	-34647.8	845	822	2	9208.06	2	132486045	132486046
platelet_count	25	5	131061757	132323927	rs9282763	0.112868	0.0232154	0.339098	0.492251	131822133	0.0290404	0.00815515	0.00249666	0.0164135	11.6317	0.496856	2.88308e-31	0.619307	0.112868	4.34316e-159	0.636131	0.0232154	0.0896526	-34648.6	-34647.6	845	822	2	9208.06	2	132486440	132486441
platelet_count	25	5	131061757	132323927	rs2706384	0.403063	0.0817406	0.660765	0.446766	131826880	0.0289785	-0.00731983	0.00250053	0.0167748	11.5889	-0.436359	4.75521e-31	0.66259	0.403063	4.34316e-159	0.636131	0.0817406	0.321322	-34647.3	-34646.4	845	822	2	9208.06	2	132491187	132491188
platelet_count	25	5	131061757	132323927	rs10214312	0.112132	0.0230638	0.339097	0.49225	131821866	0.0290399	0.00815457	0.00249666	0.0164136	11.6315	0.496818	2.89019e-31	0.619333	0.112132	4.34316e-159	0.636131	0.0230638	0.0890682	-34648.6	-34647.6	845	822	2	9208.06	2	132486173	132486174
platelet_count	25	5	131061757	132323927	rs2070723	0.145654	0.0299473	0.339139	0.492303	131823187	0.0290506	0.00812928	0.00249684	0.0164151	11.6349	0.495232	2.77578e-31	0.620452	0.145654	4.34316e-159	0.636131	0.0299473	0.115707	-34648.3	-34647.4	845	822	2	9208.06	2	132487494	132487495
platelet_count	25	5	131061757	132323927	rs2549007	0.403574	0.0818246	0.660765	0.446765	131826875	0.0289787	-0.00730059	0.00250054	0.0167744	11.589	-0.435222	4.74976e-31	0.663415	0.403574	4.34316e-159	0.636131	0.0818246	0.321749	-34647.3	-34646.4	845	822	2	9208.06	2	132491182	132491183
platelet_count	25	5	131061757	132323927	rs2070722	0.215334	0.043698	0.339427	0.492763	131824486	0.0290997	0.00720524	0.00249679	0.0164124	11.6548	0.439012	2.19841e-31	0.660666	0.215334	4.34316e-159	0.636131	0.043698	0.171636	-34647.9	-34647	845	822	2	9208.06	2	132488793	132488794
platelet_count	25	5	131061757	132323927	rs9282761	0.104449	0.0214607	0.339104	0.492231	131822224	0.0290358	0.00808421	0.00249673	0.0164139	11.6295	0.492522	2.95861e-31	0.622365	0.104449	4.34316e-159	0.636131	0.0214607	0.0829883	-34648.6	-34647.7	845	822	2	9208.06	2	132486531	132486532
platelet_count	25	5	131061757	132323927	rs2549003	0.130517	0.0276645	0.660864	0.449442	131829297	0.0289412	-0.0101192	0.00250358	0.0167775	11.5599	-0.603141	6.66479e-31	0.546437	0.130517	4.34316e-159	0.636131	0.0276645	0.102852	-34648.4	-34647.5	845	822	2	9208.06	2	132493604	132493605
platelet_count	25	5	131061757	132323927	rs9282762	0.106895	0.0220098	0.339094	0.492134	131822055	0.0290365	0.00822429	0.00249668	0.016415	11.63	0.501023	2.93952e-31	0.616372	0.106895	4.34316e-159	0.636131	0.0220098	0.0848852	-34648.6	-34647.7	845	822	2	9208.06	2	132486362	132486363
platelet_count	25	5	138551206	139595102	rs34560923	0.138753	0.0288345	0.319639	0.661188	139069628	-0.0165629	0.00429781	0.00256184	0.0179927	-6.46524	0.238864	1.01264e-10	0.811218	0.138753	3.77417e-07	0.784317	0.0288345	0.109918	-11399.5	-11398.6	166	166	1	0.344	1	139690043	139690047
platelet_count	25	5	138551206	139595102	rs260730	0.142301	0.0295341	0.671504	0.498035	139095103	-0.0168542	-0.00401687	0.00260528	0.0174093	-6.46925	-0.230731	9.86238e-11	0.817531	0.142301	3.77417e-07	0.784317	0.0295341	0.112767	-11399.5	-11398.6	166	166	1	0.344	1	139715517	139715518
platelet_count	25	5	157742544	160095894	rs9313836	0.93484	0.183322	0.326417	0.281708	159614828	0.0368414	0.00135717	0.0025284	0.0182438	14.571	0.0743908	4.44423e-48	0.940702	0.93484	1.86914e-235	0.653568	0.183322	0.751518	-33125.3	-33124.4	946	895	2	16241.8	4	160187820	160187821
platelet_count	25	5	157742544	160095894	rs2421725	0.062968	0.01234	0.665939	0.707438	159613403	0.0372171	0.000997945	0.00251135	0.017845	14.8196	0.0559229	1.13592e-49	0.955405	0.062968	1.86914e-235	0.653568	0.01234	0.050628	-33128	-33127.1	946	895	2	16241.8	4	160186395	160186396
platelet_count	25	5	157742544	160095894	rs11750679	0.0651605	0.0128671	0.326007	0.281565	159614524	0.0367466	0.00294832	0.00252972	0.0182488	14.526	0.161562	8.57875e-48	0.871655	0.0651605	1.86914e-235	0.653568	0.0128671	0.0522934	-33128	-33127	946	895	2	16241.8	4	160187516	160187517
platelet_count	25	5	157742544	160095894	rs56338873	0.0542237	0.0106336	0.665887	0.707336	159612283	0.037239	0.00125767	0.00251179	0.0178747	14.8257	0.0703603	1.03679e-49	0.943909	0.0542237	1.86914e-235	0.653568	0.0106336	0.0435901	-33128.2	-33127.2	946	895	2	16241.8	4	160185275	160185276
platelet_count	25	5	157742544	160095894	rs2421722	0.0909216	0.0178193	0.665929	0.707419	159613269	0.037242	0.00102315	0.00251137	0.0178499	14.8294	0.0573196	9.8137e-50	0.954292	0.0909216	1.86914e-235	0.653568	0.0178193	0.0731023	-33127.7	-33126.7	946	895	2	16241.8	4	160186261	160186262
platelet_count	25	5	157742544	160095894	rs2901519	0.0824918	0.0161667	0.666038	0.707434	159613217	0.0372521	0.00101422	0.0025121	0.0178515	14.8291	0.0568143	9.85227e-50	0.954695	0.0824918	1.86914e-235	0.653568	0.0161667	0.0663251	-33127.8	-33126.8	946	895	2	16241.8	4	160186209	160186210
platelet_count	25	5	157742544	160095894	rs888920	0.305087	0.0597376	0.66545	0.7074	159613928	0.0372347	0.000583521	0.00251031	0.0178284	14.8327	0.0327299	9.33934e-50	0.973891	0.305087	1.86914e-235	0.653568	0.0597376	0.245349	-33126.5	-33125.5	946	895	2	16241.8	4	160186920	160186921
platelet_count	25	5	157742544	160095894	rs2421724	0.0763418	0.014988	0.665952	0.707674	159613370	0.0372321	0.00156845	0.00251142	0.0178484	14.8251	0.0878762	1.04503e-49	0.929978	0.0763418	1.86914e-235	0.653568	0.014988	0.0613538	-33127.9	-33126.9	946	895	2	16241.8	4	160186362	160186363
platelet_count	25	5	157742544	160095894	rs11741388	0.051723	0.0101444	0.665891	0.70732	159612148	0.0372398	0.00130199	0.00251185	0.0178783	14.8256	0.0728252	1.0371e-49	0.941948	0.051723	1.86914e-235	0.653568	0.0101444	0.0415786	-33128.2	-33127.3	946	895	2	16241.8	4	160185140	160185141
platelet_count	25	5	157742544	160095894	rs2421723	0.164683	0.0323088	0.665818	0.707608	159613303	0.0372947	0.00136925	0.00251121	0.0178491	14.8513	0.0767126	7.078e-50	0.938855	0.164683	1.86914e-235	0.653568	0.0323088	0.132374	-33127.1	-33126.1	946	895	2	16241.8	4	160186295	160186296
platelet_count	25	5	178730321	179730320	rs6883116	0.988421	0.360622	0.416784	0.349878	179230321	-0.0147039	-0.0243813	0.00241053	0.0176217	-6.09986	-1.3836	1.0629e-09	0.166528	0.988421	4.6392e-05	0.636176	0.360622	0.627799	-713.233	-713.085	50	42	1	0.092	1	179803320	179803321
platelet_count	25	6	22383670	23383669	rs113190816	0.166164	0.103799	0.0655237	0.0116664	22883671	0.0279666	-0.18521	0.00482839	0.0879439	5.79212	-2.106	6.9569e-09	0.0352413	0.166165	2.47062e-05	0.69251	0.103798	0.062367	-18197.1	-18198	272	268	1	1.223	1	22883441	22883442
platelet_count	25	6	24499253	26027962	rs34164888	1	0.22855	0.229852	0.103013	25521921	0.0486123	0.0159413	0.00280736	0.0274214	17.316	0.581345	3.81297e-67	0.561028	1	1.23835e-272	0.617053	0.22855	0.77145	-29357.5	-29356.7	1281	1179	2	53309.9	8	25521692	25521693
platelet_count	25	6	24499253	26027962	rs212938	0.999424	0.229032	0.77026	0.897056	25522443	0.0485953	0.0162338	0.00280756	0.0274242	17.3087	0.591952	4.32502e-67	0.553903	0.999424	1.23835e-272	0.617053	0.229032	0.770392	-29357.5	-29356.7	1281	1179	2	53309.9	8	25522214	25522215
platelet_count	25	6	36120999	37656605	rs517890	0.051924	0.0141103	0.301719	0.634212	36397786	0.0138555	-0.00773736	0.00257339	0.017023	5.38414	-0.454524	7.28382e-08	0.649467	0.051924	7.28951e-82	0.547434	0.0141103	0.0378137	-6009.87	-6009.39	473	465	2	996.185	2	36430008	36430009
platelet_count	25	6	36120999	37656605	rs515186	0.0517398	0.0140492	0.301714	0.634241	36397492	0.0138583	-0.00772183	0.00257341	0.0170241	5.38519	-0.453582	7.24144e-08	0.650145	0.0517398	7.28951e-82	0.547434	0.0140492	0.0376906	-6009.88	-6009.39	473	465	2	996.185	2	36429714	36429715
platelet_count	25	6	36120999	37656605	rs515129	0.0515362	0.0139939	0.301711	0.634241	36397474	0.0138573	-0.00772183	0.0025734	0.0170241	5.38482	-0.453582	7.25685e-08	0.650145	0.0515362	7.28951e-82	0.547434	0.0139939	0.0375423	-6009.88	-6009.4	473	465	2	996.185	2	36429696	36429697
platelet_count	25	6	36120999	37656605	rs546272	0.118423	0.0259881	0.302167	0.68916	36398562	0.0139701	0.000843277	0.00257234	0.0178478	5.43089	0.0472482	5.61191e-08	0.962317	0.118423	7.28951e-82	0.547434	0.0259881	0.0924349	-6009.31	-6008.8	473	465	2	996.185	2	36430784	36430785
platelet_count	25	6	36120999	37656605	rs600192	0.0952285	0.020849	0.302124	0.689635	36396639	0.0139655	0.000269418	0.00257251	0.0178513	5.42874	0.0150923	5.67863e-08	0.987959	0.0952285	7.28951e-82	0.547434	0.020849	0.0743795	-6009.53	-6008.71	473	465	2	996.185	2	36428861	36428862
platelet_count	25	6	36120999	37656605	rs9470278	0.365193	0.101465	0.698239	0.366138	36399239	0.0138274	-0.00786624	0.0025735	0.0170234	5.37299	-0.462084	7.74874e-08	0.644035	0.365193	7.28951e-82	0.547434	0.101465	0.263728	-6007.89	-6007.45	473	465	2	996.185	2	36431461	36431462
platelet_count	25	6	36120999	37656605	rs547026	0.10949	0.0379075	0.301724	0.622857	36398616	0.0139045	-0.0134801	0.00257342	0.0169051	5.40312	-0.797398	6.55362e-08	0.425249	0.10949	7.28951e-82	0.547434	0.0379075	0.0715825	-6008.85	-6008.75	473	465	2	996.185	2	36430838	36430839
platelet_count	25	6	36120999	37656605	rs628314	0.0567786	0.0154389	0.301729	0.634182	36397898	0.0138597	-0.00775017	0.00257333	0.0170215	5.3859	-0.455317	7.21318e-08	0.648896	0.0567786	7.28951e-82	0.547434	0.0154389	0.0413397	-6009.78	-6009.3	473	465	2	996.185	2	36430120	36430121
platelet_count	25	6	36120999	37656605	rs12215889	0.112131	0.0289493	0.697827	0.360383	36404950	0.0138662	0.0129105	0.00257329	0.0171281	5.38851	0.753761	7.10986e-08	0.45102	0.112131	7.28951e-82	0.547434	0.0289493	0.0831817	-6009.21	-6008.6	473	465	2	996.185	2	36437172	36437173
platelet_count	25	6	36120999	37656605	rs629721	0.0602003	0.0163896	0.301746	0.634125	36398229	0.0138613	-0.00777727	0.00257319	0.017017	5.38682	-0.457029	7.17694e-08	0.647666	0.0602003	7.28951e-82	0.547434	0.0163896	0.0438107	-6009.72	-6009.24	473	465	2	996.185	2	36430451	36430452
platelet_count	25	6	36120999	37656605	rs9470274	0.050122	0.0136045	0.301707	0.634255	36397229	0.0138567	-0.00771395	0.00257341	0.0170245	5.38457	-0.453109	7.26651e-08	0.650486	0.050122	7.28951e-82	0.547434	0.0136045	0.0365175	-6009.91	-6009.42	473	465	2	996.185	2	36429451	36429452
platelet_count	25	6	36120999	37656605	rs629297	0.0934129	0.0322706	0.301707	0.622951	36398146	0.0138922	-0.0134332	0.00257334	0.0169058	5.39851	-0.794591	6.72431e-08	0.426878	0.0936103	7.28951e-82	0.547434	0.0320732	0.0615371	-6009.01	-6008.91	473	465	2	996.185	2	36430368	36430369
platelet_count	25	6	36120999	37656605	rs10440841	0.522676	0.145022	0.698254	0.366045	36399086	0.0138483	-0.00782944	0.00257337	0.0170207	5.38139	-0.459995	7.39628e-08	0.645534	0.522676	7.28951e-82	0.547434	0.145022	0.377654	-6007.54	-6007.09	473	465	2	996.185	2	36431308	36431309
platelet_count	25	6	36120999	37656605	rs546353	0.053658	0.014625	0.301743	0.634044	36398597	0.0138533	-0.00781446	0.00257327	0.0170176	5.38354	-0.459199	7.30814e-08	0.646107	0.053658	7.28951e-82	0.547434	0.014625	0.039033	-6009.84	-6009.36	473	465	2	996.185	2	36430819	36430820
platelet_count	25	6	47106711	48106711	rs1385742	0.999706	0.2501	0.647147	0.553662	47595155	0.0252609	-0.0168729	0.00250031	0.0167707	10.1031	-1.00609	5.39453e-24	0.314407	0.999706	9.71135e-72	0.601428	0.2501	0.749606	-8465.74	-8465.05	781	761	2	8404.7	2	47627418	47627419
platelet_count	25	6	51767253	53162886	rs1051775	0.115313	0.0227398	0.425975	0.0646421	52658962	0.023934	0.00360177	0.00239187	0.0349179	10.0064	0.10315	1.43976e-23	0.917847	0.115313	1.89505e-171	0.587195	0.0227398	0.0925732	-22976.7	-22975.7	624	543	2	2239.05	2	52794163	52794164
platelet_count	25	6	51767253	53162886	rs11969435	0.0933247	0.0260388	0.426589	0.111147	52664956	0.0238652	-0.0264485	0.00239211	0.0265569	9.97663	-0.995918	1.94368e-23	0.319327	0.0933247	1.89505e-171	0.587195	0.0260388	0.0672859	-22976.6	-22976	624	543	2	2239.05	2	52800157	52800158
platelet_count	25	6	51767253	53162886	rs59119896	0.09464	0.0242783	0.426716	0.111346	52688467	0.0239136	-0.023047	0.00239403	0.0266305	9.98885	-0.865436	1.71824e-23	0.38683	0.09464	1.89505e-171	0.587195	0.0242783	0.0703617	-22976.6	-22976	624	543	2	2239.05	2	52823668	52823669
platelet_count	25	6	51767253	53162886	rs12529579	0.0565728	0.0111363	0.426307	0.0640649	52686079	0.0239611	0.000502958	0.00239411	0.0351904	10.0084	0.0142925	1.41146e-23	0.988597	0.0565728	1.89505e-171	0.587195	0.0111363	0.0454365	-22977.4	-22976.4	624	543	2	2239.05	2	52821280	52821281
platelet_count	25	6	51767253	53162886	rs4715326	0.12759	0.0294511	0.572917	0.711129	52657552	0.023919	-0.0101194	0.00239098	0.0180106	10.0038	-0.561858	1.47733e-23	0.574231	0.12759	1.89505e-171	0.587195	0.0294511	0.0981389	-22976.4	-22975.6	624	543	2	2239.05	2	52792753	52792754
platelet_count	25	6	51767253	53162886	rs2894802	0.0998169	0.0229147	0.572924	0.711113	52656169	0.0239074	-0.00989241	0.00239103	0.0180149	9.99879	-0.549124	1.55462e-23	0.582939	0.0998169	1.89505e-171	0.587195	0.0229147	0.0769022	-22976.7	-22975.9	624	543	2	2239.05	2	52791370	52791371
platelet_count	25	6	51767253	53162886	rs6423287	0.236798	0.0537401	0.572849	0.692867	52662887	0.0239681	-0.0094978	0.00239112	0.0177938	10.0238	-0.53377	1.20732e-23	0.593519	0.236798	1.89505e-171	0.587195	0.0537401	0.183058	-22975.8	-22975	624	543	2	2239.05	2	52798088	52798089
platelet_count	25	6	51767253	53162886	rs10948723	0.0942142	0.0269759	0.42659	0.110965	52666405	0.0238652	-0.0275976	0.0023921	0.0265939	9.97667	-1.03774	1.94297e-23	0.299427	0.0942142	1.89505e-171	0.587195	0.0269759	0.0672383	-22976.5	-22976	624	543	2	2239.05	2	52801606	52801607
platelet_count	25	6	51767253	53162886	rs6458871	0.068636	0.0153411	0.572682	0.692558	52665977	0.0238881	-0.00871802	0.00239153	0.0177853	9.98863	-0.490181	1.72222e-23	0.624022	0.068636	1.89505e-171	0.587195	0.0153411	0.0532949	-22977.1	-22976.3	624	543	2	2239.05	2	52801178	52801179
platelet_count	25	6	51767253	53162886	rs6458879	0.201072	0.04699	0.572617	0.710521	52688783	0.0239541	-0.0104394	0.00239345	0.0180842	10.0082	-0.577266	1.41325e-23	0.563778	0.201072	1.89505e-171	0.587195	0.04699	0.154082	-22976	-22975.2	624	543	2	2239.05	2	52823984	52823985
platelet_count	25	6	51767253	53162886	rs56318213	0.085042	0.0226441	0.426751	0.111033	52690014	0.0239076	-0.0248424	0.0023941	0.0266259	9.98605	-0.933016	1.76754e-23	0.350845	0.085042	1.89505e-171	0.587195	0.0226441	0.0623979	-22976.7	-22976.1	624	543	2	2239.05	2	52825215	52825216
platelet_count	25	6	51767253	53162886	rs4147615	0.306262	0.0843754	0.42634	0.111476	52657321	0.0239105	-0.025816	0.00239167	0.0265754	9.99741	-0.971425	1.57611e-23	0.331371	0.306262	1.89505e-171	0.587195	0.0843754	0.221887	-22975.4	-22974.8	624	543	2	2239.05	2	52792522	52792523
platelet_count	25	6	51767253	53162886	rs2290758	0.0970565	0.0218949	0.572861	0.710314	52662153	0.0239072	-0.00910233	0.0023911	0.0180073	9.99841	-0.50548	1.56057e-23	0.613239	0.0970565	1.89505e-171	0.587195	0.0218949	0.0751616	-22976.7	-22975.9	624	543	2	2239.05	2	52797354	52797355
platelet_count	25	6	134358498	135927159	rs7758845	0.180438	0.102066	0.273263	0.381763	135428537	0.107741	0.0403916	0.00264805	0.0172231	40.6869	2.3452	0	0.0190458	0.180438	0	0.555515	0.102066	0.078372	-15878	-15878.6	1362	1175	2	58002.1	5	135107398	135107399
platelet_count	25	6	134358498	135927159	rs9494142	0.752472	0.195267	0.25228	0.107633	135431640	0.106023	0.0318051	0.00272129	0.0268109	38.9606	1.18627	0	0.235555	0.752472	0	0.555515	0.195267	0.557205	-15877.3	-15876.7	1362	1175	2	58002.1	5	135110501	135110502
platelet_count	25	6	134358498	135927159	rs9402686	0.0532077	0.0133742	0.272456	0.0540541	135427817	0.107903	0.0411934	0.00264728	0.036464	40.7599	1.1297	0	0.258643	0.0532077	0	0.555515	0.0133742	0.0398335	-15880	-15879.3	1362	1175	2	58002.1	5	135106678	135106679
platelet_count	25	6	163978387	164978388	rs381500	0.725055	0.160149	0.452049	0.455389	164478388	0.0294702	0.00859699	0.00237824	0.0166935	12.3916	0.51499	2.95548e-35	0.606577	0.725055	2.44632e-29	0.781626	0.160149	0.564906	-39583	-39582.1	273	267	1	1.102	1	164057355	164057356
platelet_count	25	6	163978387	164978388	rs10683106	0.106446	0.0227275	0.407729	0.699819	164461444	0.0295482	-0.00746133	0.0024161	0.0186063	12.2297	-0.401011	2.19417e-34	0.688424	0.106446	2.44632e-29	0.781626	0.0227275	0.0837185	-39584.9	-39584	273	267	1	1.102	1	164040412	164040414
platelet_count	25	7	2314272	3314269	rs1182180	0.807879	0.171081	0.431898	0.385423	2873279	0.0237022	-0.00745245	0.00239028	0.0167836	9.91608	-0.444032	3.57113e-23	0.657033	0.807879	4.3703e-90	0.631709	0.171081	0.636798	-11296.1	-11295.2	611	597	2	3138.27	2	2833644	2833645
platelet_count	25	7	13527556	14527556	rs2282867	0.168601	0.0358708	0.715341	0.826383	14015318	0.0171884	0.00789528	0.00263407	0.0231247	6.52542	0.341422	6.79105e-11	0.732796	0.168601	2.114e-07	0.776487	0.0358708	0.13273	-5053.01	-5052.11	74	74	1	0.107	1	13975692	13975693
platelet_count	25	7	13527556	14527556	rs2214683	0.0972525	0.0212417	0.716419	0.957853	14019242	0.0169405	0.0194142	0.00263124	0.0439363	6.43822	0.441872	1.21034e-10	0.658596	0.0972525	2.114e-07	0.776487	0.0212417	0.0760108	-5053.54	-5052.67	74	74	1	0.107	1	13979616	13979617
platelet_count	25	7	13527556	14527556	rs7806587	0.107072	0.027339	0.716319	0.858203	14018494	0.0169632	-0.020194	0.00263169	0.0245639	6.44574	-0.822101	1.15194e-10	0.41105	0.107072	2.114e-07	0.776487	0.027339	0.079733	-5053.28	-5052.62	74	74	1	0.107	1	13978868	13978869
platelet_count	25	7	13527556	14527556	rs3213661	0.201731	0.0437782	0.71368	0.958009	14026357	0.0171288	0.0181501	0.00261413	0.0432791	6.55239	0.419373	5.6712e-11	0.674956	0.201731	2.114e-07	0.776487	0.0437782	0.157953	-5052.81	-5051.94	74	74	1	0.107	1	13986731	13986732
platelet_count	25	7	13527556	14527556	rs765982	0.0518009	0.0109436	0.718425	0.959669	14023807	0.0166887	0.013634	0.00263241	0.0440986	6.3397	0.309171	2.30532e-10	0.757201	0.0518009	2.114e-07	0.776487	0.0109436	0.0408573	-5054.2	-5053.29	74	74	1	0.107	1	13984181	13984182
platelet_count	25	7	13527556	14527556	rs7789916	0.247906	0.0533133	0.713562	0.957983	14027557	0.0172085	0.0166036	0.00261345	0.0430569	6.58459	0.38562	4.56826e-11	0.699789	0.247906	2.114e-07	0.776487	0.0533133	0.194593	-5052.62	-5051.73	74	74	1	0.107	1	13987931	13987932
platelet_count	25	7	13527556	14527556	rs7802610	0.100316	0.0256959	0.716323	0.858217	14018201	0.0169369	-0.0203467	0.00263187	0.0245669	6.43531	-0.828216	1.23381e-10	0.407576	0.100316	2.114e-07	0.776487	0.0256959	0.0746201	-5053.35	-5052.69	74	74	1	0.107	1	13978575	13978576
platelet_count	25	7	35585141	36585138	rs2700938	0.382636	0.0752144	0.375432	0.130733	36085142	0.020712	-0.00409044	0.00244652	0.0248663	8.4659	-0.164497	2.55117e-17	0.869344	0.382636	2.05294e-09	0.795898	0.0752144	0.307422	-8770.57	-8769.56	543	531	1	4.959	1	36045531	36045532
platelet_count	25	7	35585141	36585138	rs2710804	0.384192	0.079367	0.376069	0.113203	36084529	0.0207027	-0.0113893	0.00244577	0.0259972	8.4647	-0.438097	2.57873e-17	0.661329	0.384192	2.05294e-09	0.795898	0.079367	0.304825	-8770.51	-8769.57	543	531	1	4.959	1	36044918	36044919
platelet_count	25	7	35585141	36585138	rs4419724	0.224726	0.0446818	0.388616	0.422184	36074035	0.0204897	0.00432613	0.00244231	0.0169947	8.38948	0.254558	4.90212e-17	0.799073	0.224726	2.05294e-09	0.795898	0.0446818	0.180044	-8771.09	-8770.1	543	531	1	4.959	1	36034424	36034425
platelet_count	25	7	44314172	45314172	rs714543	0.0666417	0.0416565	0.43336	0.15186	44887076	-0.0304056	-0.0500396	0.00238291	0.0229028	-12.7599	-2.18487	2.80199e-37	0.0289327	0.0666417	1.24962e-29	0.370923	0.0416565	0.0249852	-28871.1	-28872.1	444	411	1	2.604	1	44847476	44847477
platelet_count	25	7	44314172	45314172	rs10278679	0.0558563	0.0367098	0.438816	0.152997	44865064	-0.0303311	-0.0516271	0.00238149	0.0228064	-12.7362	-2.26371	3.79447e-37	0.0236234	0.0558563	1.24962e-29	0.370923	0.0367098	0.0191465	-28871.3	-28872.3	444	411	1	2.604	1	44825464	44825465
platelet_count	25	7	44314172	45314172	rs10951776	0.0681239	0.0453237	0.432971	0.154249	44897751	-0.0303931	-0.0519269	0.00238345	0.0227385	-12.7517	-2.28366	3.11243e-37	0.0224229	0.0681239	1.24962e-29	0.370923	0.0453237	0.0228002	-28871.1	-28872.2	444	411	1	2.604	1	44858151	44858152
platelet_count	25	7	44314172	45314172	rs757693	0.0647149	0.040628	0.433363	0.151837	44888029	-0.0303981	-0.0501911	0.00238293	0.0229023	-12.7566	-2.19153	2.92109e-37	0.0284471	0.0647149	1.24962e-29	0.370923	0.040628	0.0240869	-28871.2	-28872.1	444	411	1	2.604	1	44848429	44848430
platelet_count	25	7	44314172	45314172	rs12155039	0.148693	0.130727	0.434687	0.15396	44873125	-0.0303717	-0.0668555	0.00238574	0.0229696	-12.7305	-2.91061	4.08391e-37	0.00361908	0.148693	1.24962e-29	0.370923	0.130727	0.017966	-28870	-28872.4	444	411	1	2.604	1	44833525	44833526
platelet_count	25	7	44314172	45314172	rs3757569	0.0684917	0.0454257	0.433005	0.153363	44889508	-0.030399	-0.0520554	0.00238372	0.0228462	-12.7528	-2.27851	3.06975e-37	0.0227269	0.0684917	1.24962e-29	0.370923	0.0454257	0.023066	-28871.1	-28872.1	444	411	1	2.604	1	44849908	44849909
platelet_count	25	7	44314172	45314172	rs7783386	0.0617658	0.0399492	0.4329	0.15392	44893673	-0.0303849	-0.0510064	0.00238354	0.0227903	-12.7478	-2.23807	3.26949e-37	0.0252483	0.0617658	1.24962e-29	0.370923	0.0399492	0.0218166	-28871.2	-28872.2	444	411	1	2.604	1	44854073	44854074
platelet_count	25	7	79306446	80800449	rs1761665	0.354588	0.354588	0.445639	0.733517	80242079	0.018425	-0.069195	0.00238159	0.0188143	7.73643	-3.67779	1.02534e-14	0.00023709	0.354588	1.04231e-170	1.6946e-09	0.354588	0	-10298.2	-10318.2	395	393	2	511.528	2	80612762	80612763
platelet_count	25	7	79306446	80800449	rs1413661	0.0756183	0.0756183	0.445593	0.712087	80243003	0.0184598	-0.0588394	0.0023815	0.0182294	7.75133	-3.22772	9.11865e-15	0.00125377	0.0756183	1.04231e-170	1.6946e-09	0.0756183	0	-10299.8	-10317.1	395	393	2	511.528	2	80613686	80613687
platelet_count	25	7	79306446	80800449	rs4731643	0.268768	0.268768	0.554475	0.350519	80248029	0.018428	-0.0642686	0.00238209	0.0173997	7.73606	-3.69366	1.02817e-14	0.000222796	0.268768	1.04231e-170	1.6946e-09	0.268768	0	-10298.5	-10318	395	393	2	511.528	2	80618712	80618713
platelet_count	25	7	79306446	80800449	rs1761667	0.716867	0.716867	0.554481	0.378982	80244939	0.0184784	-0.054997	0.00238189	0.0170189	7.75787	-3.23152	8.65904e-15	0.00123719	0.716867	1.04231e-170	1.6946e-09	0.716867	0	-10297.5	-10315	395	393	2	511.528	2	80615622	80615623
platelet_count	25	7	79306446	80800449	rs1722505	0.456397	0.456397	0.445397	0.711826	80240689	0.0186316	-0.0586701	0.00238157	0.0182188	7.82324	-3.22031	5.16262e-15	0.00128661	0.456397	1.04231e-170	1.6946e-09	0.456397	0	-10298	-10315.2	395	393	2	511.528	2	80611372	80611373
platelet_count	25	7	79306446	80800449	rs1722502	0.113397	0.113397	0.445592	0.712587	80241874	0.0184622	-0.0596605	0.00238149	0.0182299	7.75237	-3.27267	9.04324e-15	0.00107072	0.113397	1.04231e-170	1.6946e-09	0.113397	0	-10299.3	-10317.1	395	393	2	511.528	2	80612557	80612558
platelet_count	25	7	91763349	92763348	rs12154498	0.0755813	0.0169173	0.854832	0.983804	92223518	-0.0186123	0.0355483	0.00336945	0.0685319	-5.52384	0.518712	3.31943e-08	0.603979	0.0755814	6.80809e-05	0.764187	0.0169172	0.0586642	-6813.73	-6812.9	157	146	1	0.28	1	92594203	92594204
platelet_count	25	7	91763349	92763348	rs17688839	0.507581	0.109116	0.192667	0.0267712	92263350	-0.017699	-0.0208765	0.00301776	0.0543484	-5.86495	-0.384124	4.49675e-09	0.700898	0.507581	6.80809e-05	0.764187	0.109116	0.398465	-6811.87	-6810.98	157	146	1	0.28	1	92634035	92634036
platelet_count	25	7	105866780	106872218	rs342299	0.0802475	0.0802403	0.454914	0.34237	106373718	-0.0777215	-0.0887443	0.00238053	0.0173292	-32.6488	-5.12108	1.94386e-233	3.12212e-07	0.0802475	6.76213e-201	4.99812e-05	0.0802403	7.2e-06	-20248.9	-20258.6	530	401	1	3.536	1	106733271	106733272
platelet_count	25	7	105866780	106872218	rs342293	0.812634	0.812604	0.459838	0.358071	106372219	-0.0774579	-0.0906788	0.00236879	0.0170272	-32.6994	-5.32553	3.7413e-234	1.03906e-07	0.812634	6.76213e-201	4.99812e-05	0.812604	3e-05	-20246.5	-20257.1	530	401	1	3.536	1	106731772	106731773
platelet_count	25	7	105866780	106872218	rs342298	0.067459	0.0674528	0.454879	0.342436	106373646	-0.0776209	-0.0884982	0.00237783	0.0173007	-32.6436	-5.1153	2.31137e-233	3.2187e-07	0.067459	6.76213e-201	4.99812e-05	0.0674528	6.2e-06	-20249	-20258.7	530	401	1	3.536	1	106733199	106733200
platelet_count	25	7	116015780	117015780	rs4808	0.0502809	0.0114494	0.240047	0.366279	116528240	-0.0316564	-0.010194	0.0027697	0.0176388	-11.4295	-0.57793	3.01495e-30	0.563329	0.0502809	7.48077e-26	0.769402	0.0114494	0.0388315	-5649.96	-5649.14	251	234	1	0.855	1	116888185	116888186
platelet_count	25	7	116015780	117015780	rs13224082	0.117333	0.0268273	0.242317	0.399892	116515781	-0.0319021	-0.0104006	0.00277269	0.0176671	-11.5058	-0.588699	1.24961e-30	0.556081	0.117333	7.48077e-26	0.769402	0.0268273	0.0905057	-5649.11	-5648.3	251	234	1	0.855	1	116875726	116875727
platelet_count	25	7	116015780	117015780	rs9791721	0.0724181	0.017054	0.24035	0.385612	116524512	-0.0317307	-0.011641	0.00276844	0.0175959	-11.4616	-0.661575	2.08438e-30	0.508266	0.0724181	7.48077e-26	0.769402	0.017054	0.0553641	-5649.56	-5648.79	251	234	1	0.855	1	116884457	116884458
platelet_count	25	7	116015780	117015780	rs549848538	0.113351	0.0271635	0.234608	0.166734	116515767	-0.0323609	-0.0155514	0.00281364	0.0221726	-11.5014	-0.701379	1.31512e-30	0.483089	0.113351	7.48077e-26	0.769402	0.0271635	0.0861875	-5649.1	-5648.35	251	234	1	0.855	1	116875713	116875726
platelet_count	25	7	116015780	117015780	rs12706108	0.0569363	0.0136265	0.239951	0.165931	116512269	-0.0317391	-0.0154173	0.00277454	0.0220724	-11.4394	-0.698488	2.6917e-30	0.484896	0.0569363	7.48077e-26	0.769402	0.0136265	0.0433098	-5649.79	-5649.03	251	234	1	0.855	1	116872214	116872215
platelet_count	25	7	122626926	123941559	rs767637	0.0746775	0.0171819	0.689307	0.824886	123321978	-0.0275742	0.00488541	0.00255238	0.0213137	-10.8033	0.229215	3.35415e-27	0.81871	0.0746775	1.223e-251	0.59635	0.0171819	0.0574956	-13817	-13816.2	527	498	2	1381.1	2	123681923	123681924
platelet_count	25	7	122626926	123941559	rs7811830	0.057169	0.013153	0.689315	0.824883	123320183	-0.0275604	0.00488275	0.0025524	0.021313	-10.7978	0.229097	3.56175e-27	0.8188	0.057169	1.223e-251	0.59635	0.013153	0.044016	-13817.3	-13816.5	527	498	2	1381.1	2	123680128	123680129
platelet_count	25	7	122626926	123941559	rs644958	0.114101	0.0285252	0.312278	0.1786	123400873	-0.0277945	0.0107391	0.00255043	0.0212449	-10.898	0.505491	1.19157e-27	0.613231	0.114101	1.223e-251	0.59635	0.0285252	0.0855758	-13816.5	-13815.8	527	498	2	1381.1	2	123760818	123760819
platelet_count	25	7	122626926	123941559	rs2456551	0.107224	0.0269518	0.312287	0.178478	123394610	-0.0277835	0.0109503	0.00255037	0.0212474	-10.8939	0.515371	1.24554e-27	0.606312	0.107224	1.223e-251	0.59635	0.0269518	0.0802722	-13816.5	-13815.9	527	498	2	1381.1	2	123754555	123754556
platelet_count	25	7	122626926	123941559	rs633363	0.0573269	0.0144758	0.312345	0.178698	123402857	-0.0277897	0.011155	0.0025504	0.02124	-10.8962	0.525188	1.21463e-27	0.599471	0.0573269	1.223e-251	0.59635	0.0144758	0.0428511	-13817.1	-13816.5	527	498	2	1381.1	2	123762802	123762803
platelet_count	25	7	122626926	123941559	rs1019220	0.111058	0.027533	0.689285	0.828484	123365122	-0.0275657	0.00827878	0.00255223	0.0214429	-10.8006	0.386085	3.45384e-27	0.699446	0.111058	1.223e-251	0.59635	0.027533	0.083525	-13816.5	-13815.9	527	498	2	1381.1	2	123725067	123725068
platelet_count	25	7	122626926	123941559	rs629474	0.1139	0.0285761	0.312278	0.178465	123399684	-0.0277939	0.0108839	0.00255043	0.0212502	-10.8977	0.512179	1.19457e-27	0.608544	0.1139	1.223e-251	0.59635	0.0285761	0.0853239	-13816.5	-13815.8	527	498	2	1381.1	2	123759629	123759630
platelet_count	25	7	122626926	123941559	rs12333705	0.101514	0.0251778	0.689291	0.828487	123356062	-0.0275612	0.00829587	0.00255223	0.0214429	-10.7989	0.386882	3.5209e-27	0.698856	0.101514	1.223e-251	0.59635	0.0251778	0.0763362	-13816.6	-13816	527	498	2	1381.1	2	123716007	123716008
platelet_count	25	7	122626926	123941559	rs7357252	0.0640527	0.0160346	0.689301	0.82833	123369856	-0.0275359	0.00868247	0.00255227	0.0214433	-10.7888	0.404904	3.929e-27	0.685561	0.0640527	1.223e-251	0.59635	0.0160346	0.0480181	-13817	-13816.4	527	498	2	1381.1	2	123729801	123729802
platelet_count	25	7	122626926	123941559	rs684548	0.081652	0.0205376	0.312276	0.178544	123397102	-0.0277757	0.0109775	0.0025505	0.0212493	-10.8903	0.516605	1.29586e-27	0.605448	0.081652	1.223e-251	0.59635	0.0205376	0.0611144	-13816.8	-13816.2	527	498	2	1381.1	2	123757047	123757048
platelet_count	25	7	122626926	123941559	rs2402671	0.103367	0.0256294	0.689286	0.828485	123355483	-0.0275624	0.00828431	0.00255223	0.0214429	-10.7993	0.386343	3.50313e-27	0.699255	0.103367	1.223e-251	0.59635	0.0256294	0.0777376	-13816.6	-13815.9	527	498	2	1381.1	2	123715428	123715429
platelet_count	25	7	122626926	123941559	rs641491	0.111383	0.0279947	0.312274	0.17854	123399726	-0.0277933	0.0109482	0.00255044	0.0212501	-10.8975	0.515207	1.19794e-27	0.606426	0.111383	1.223e-251	0.59635	0.0279947	0.0833883	-13816.5	-13815.9	527	498	2	1381.1	2	123759671	123759672
platelet_count	25	7	122626926	123941559	rs1911145	0.110908	0.0274987	0.689286	0.828485	123363658	-0.0275656	0.00828325	0.00255223	0.0214429	-10.8006	0.386293	3.45511e-27	0.699291	0.110908	1.223e-251	0.59635	0.0274987	0.0834093	-13816.5	-13815.9	527	498	2	1381.1	2	123723603	123723604
platelet_count	25	7	122626926	123941559	rs646753	0.110049	0.0276547	0.312274	0.17854	123401237	-0.0277932	0.0109424	0.00255044	0.0212501	-10.8974	0.514934	1.19861e-27	0.606615	0.110049	1.223e-251	0.59635	0.0276547	0.0823943	-13816.5	-13815.9	527	498	2	1381.1	2	123761182	123761183
platelet_count	25	7	122626926	123941559	rs2215553	0.0655632	0.0150766	0.689321	0.824901	123318478	-0.0275722	0.00485321	0.0025525	0.0213143	-10.802	0.227697	3.40082e-27	0.819888	0.0655632	1.223e-251	0.59635	0.0150766	0.0504866	-13817.1	-13816.4	527	498	2	1381.1	2	123678423	123678424
platelet_count	25	7	122626926	123941559	rs600774	0.137126	0.0352511	0.312286	0.178726	123397831	-0.0277965	0.0118151	0.00255045	0.0212464	-10.8987	0.556099	1.18214e-27	0.578161	0.137126	1.223e-251	0.59635	0.0352511	0.101875	-13816.3	-13815.7	527	498	2	1381.1	2	123757776	123757777
platelet_count	25	7	122626926	123941559	rs2299984	0.072928	0.0180805	0.689274	0.828484	123356921	-0.0275485	0.0082805	0.00255223	0.021443	-10.7939	0.386163	3.71705e-27	0.699387	0.072928	1.223e-251	0.59635	0.0180805	0.0548475	-13816.9	-13816.3	527	498	2	1381.1	2	123716866	123716867
platelet_count	25	7	122626926	123941559	rs659416	0.10869	0.0272927	0.312274	0.178474	123401764	-0.0277926	0.0109122	0.00255044	0.0212483	-10.8972	0.513556	1.2014e-27	0.607581	0.10869	1.223e-251	0.59635	0.0272927	0.0813973	-13816.5	-13815.9	527	498	2	1381.1	2	123761709	123761710
platelet_count	25	7	128747346	130154523	rs690686	0.995098	0.701152	0.0875373	0.0874906	129211489	0.0326457	0.0259241	0.0042142	0.0292771	7.74659	0.885474	9.46633e-15	0.375933	0.995098	0	0.204176	0.701152	0.293946	-15210.7	-15212.2	337	327	2	252.182	2	129571647	129571648
platelet_count	25	7	128747346	130154523	rs896156	0.999962	0.724238	0.912643	0.893998	129214418	0.0329489	0.0318692	0.00421146	0.0267805	7.82363	1.19002	5.14717e-15	0.234082	0.999962	0	0.204176	0.724238	0.275724	-15210.7	-15212.3	337	327	2	252.182	2	129574576	129574577
platelet_count	25	7	130254523	131237981	rs62471615	0.0859434	0.0206324	0.741293	0.0794641	130746955	0.02101	0.0234896	0.00270799	0.0333027	7.75852	0.705336	8.61678e-15	0.480626	0.0859434	2.3159e-11	0.765925	0.0206324	0.065311	-28428.3	-28427.6	143	142	1	0.258	1	131062195	131062196
platelet_count	25	7	130254523	131237981	rs12669378	0.222934	0.0559751	0.738901	0.0785412	130758576	0.0212227	0.0266176	0.00269316	0.0333138	7.88022	0.798996	3.27778e-15	0.42432	0.222934	2.3159e-11	0.765925	0.0559751	0.166959	-28427.3	-28426.6	143	142	1	0.258	1	131073816	131073817
platelet_count	25	7	130254523	131237981	rs2015210	0.356682	0.076127	0.7533	0.206811	130737982	0.0218774	-0.00782764	0.00275301	0.0211358	7.94672	-0.37035	1.92086e-15	0.711133	0.356682	2.3159e-11	0.765925	0.076127	0.280555	-28427	-28426.1	143	142	1	0.258	1	131053222	131053223
platelet_count	25	7	130254523	131237981	rs7803075	0.11777	0.031354	0.742538	0.0811587	130742066	0.0211377	0.0300642	0.00271169	0.0330871	7.79503	0.908638	6.45692e-15	0.363574	0.11777	2.3159e-11	0.765925	0.031354	0.086416	-28427.9	-28427.3	143	142	1	0.258	1	131057306	131057307
platelet_count	25	7	130254523	131237981	rs10954300	0.179982	0.0418799	0.737982	0.0776842	130761235	0.0210995	0.0210899	0.00268586	0.0333208	7.85577	0.632935	3.98487e-15	0.526797	0.179982	2.3159e-11	0.765925	0.0418799	0.138102	-28427.6	-28426.8	143	142	1	0.258	1	131076475	131076476
platelet_count	25	8	4723275	5723275	rs116108454		0.116336	0	0.0211521			0.304137		0.0591074		5.1455		2.74322e-07	0.116336	0.988118	0.00039989					30	45	1	0.076	1	5355895	5355896
platelet_count	25	8	4723275	5723275	rs116306244		0.0850834	0	0.0215555			0.298665		0.0588669		5.07356		4.00846e-07	0.0850834	0.988118	0.00039989					30	45	1	0.076	1	5361059	5361060
platelet_count	25	8	4723275	5723275	rs115607426		0.0640589	0	0.0204811			0.299699		0.0598511		5.00741		5.65696e-07	0.0640589	0.988118	0.00039989					30	45	1	0.076	1	5353060	5353061
platelet_count	25	8	4723275	5723275	rs116580682		0.115977	0	0.0211732			0.304228		0.0591332		5.14479		2.75358e-07	0.115977	0.988118	0.00039989					30	45	1	0.076	1	5359630	5359631
platelet_count	25	8	4723275	5723275	rs115315047		0.144295	0	0.0218783			0.302013		0.0581416		5.19444		2.11342e-07	0.144295	0.988118	0.00039989					30	45	1	0.076	1	5365753	5365754
platelet_count	25	8	4723275	5723275	rs74515681		0.0633841	0	0.0211704			0.295226		0.0589871		5.00492		5.72965e-07	0.0633841	0.988118	0.00039989					30	45	1	0.076	1	5356425	5356426
platelet_count	25	8	4723275	5723275	rs78569039		0.142343	0	0.0221092			0.303262		0.0584167		5.19136		2.14868e-07	0.142343	0.988118	0.00039989					30	45	1	0.076	1	5361666	5361667
platelet_count	25	8	4723275	5723275	rs79273910		0.120657	0	0.0210328			0.305172		0.0592128		5.15382		2.62486e-07	0.120657	0.988118	0.00039989					30	45	1	0.076	1	5363735	5363736
platelet_count	25	8	11188147	12188147	rs4500049	0.154265	0.0666097	0.526996	0.381066	11521079	0.0143993	-0.0307435	0.00237032	0.0176619	6.07483	-1.74067	1.2426e-09	0.0817865	0.154266	0.000228648	0.731	0.0666091	0.0876565	-10296	-10296.1	636	636	1	7.431	1	11663569	11663570
platelet_count	25	8	21236271	22940741	rs7826059	1	0.210346	0.642722	0.436795	22512068	0.0155131	-0.000854877	0.00247538	0.0166799	6.26696	-0.0512519	3.6868e-10	0.959126	1	0	0.627078	0.210346	0.789654	-6599.07	-6598.16	179	166	2	26.763	2	22654554	22654555
platelet_count	25	8	21236271	22940741	rs6558173	1	0.211474	0.354557	0.365884	22492103	0.0153567	-0.00236402	0.00248023	0.0171596	6.19164	-0.137767	5.96113e-10	0.890429	1	0	0.627078	0.211474	0.788526	-6599.06	-6598.16	179	166	2	26.763	2	22634589	22634590
platelet_count	25	8	82194470	83194470	rs9693128	0.0820764	0.0220399	0.60898	0.552485	82706128	-0.0132458	-0.0169729	0.0024397	0.017028	-5.42927	-0.996764	5.66158e-08	0.318915	0.0820774	0.00448852	0.719573	0.0220389	0.0600385	-10390.5	-10389.9	364	374	1	1.917	1	81793892	81793893
platelet_count	25	8	82194470	83194470	rs5017449	0.0988887	0.0211335	0.572337	0.664034	82694471	-0.013147	0.00869317	0.00239818	0.0180038	-5.48207	0.482852	4.20688e-08	0.629218	0.0988894	0.00448852	0.719573	0.0211328	0.0777566	-10390.5	-10389.6	364	374	1	1.917	1	81782235	81782236
platelet_count	25	8	100968153	101968153	rs6989934	0.212965	0.0446807	0.867171	0.929293	101468154	-0.0203285	-0.0100928	0.00348957	0.0344932	-5.8255	-0.292603	5.69954e-09	0.769834	0.212965	1.95544e-05	0.661615	0.0446806	0.168284	-5238.48	-5237.56	45	44	1	0.129	1	100455925	100455926
platelet_count	25	8	100968153	101968153	rs1954702	0.0593269	0.0133844	0.841576	0.935519	101480917	-0.0184074	0.0216771	0.00328998	0.039216	-5.59499	0.552762	2.20802e-08	0.580445	0.059327	1.95544e-05	0.661615	0.0133843	0.0459427	-5239.68	-5238.85	45	44	1	0.129	1	100468688	100468689
platelet_count	25	8	100968153	101968153	rs1954703	0.105116	0.0366832	0.85809	0.811953	101463497	-0.0193859	-0.0291217	0.003421	0.0220109	-5.66673	-1.32306	1.45655e-08	0.185861	0.105116	1.95544e-05	0.661615	0.036683	0.0684332	-5238.67	-5238.46	45	44	1	0.129	1	100451268	100451269
platelet_count	25	8	100968153	101968153	rs2721972	0.0768959	0.0156955	0.83852	0.873155	101478881	-0.0183883	-0.00158361	0.00325646	0.0268615	-5.64671	-0.0589546	1.63667e-08	0.95299	0.0768959	1.95544e-05	0.661615	0.0156955	0.0612004	-5239.52	-5238.57	45	44	1	0.129	1	100466652	100466653
platelet_count	25	8	100968153	101968153	rs7830416	0.309173	0.145319	0.866569	0.695948	101469908	-0.0202613	-0.0320658	0.00348081	0.0186898	-5.82086	-1.71568	5.85972e-09	0.0862665	0.309173	1.95544e-05	0.661615	0.145319	0.163854	-5237.3	-5237.58	45	44	1	0.129	1	100457679	100457680
platelet_count	25	8	100968153	101968153	rs2721974	0.0838673	0.0185601	0.86428	0.953458	101477948	-0.0197396	0.0221538	0.00348857	0.0445927	-5.65836	0.496803	1.52933e-08	0.619345	0.0838673	1.95544e-05	0.661615	0.0185601	0.0653072	-5239.36	-5238.5	45	44	1	0.129	1	100465719	100465720
platelet_count	25	8	100968153	101968153	rs7008598	0.0566169	0.0253101	0.865496	0.850827	101459442	-0.0192544	-0.0397963	0.00348493	0.0241116	-5.52505	-1.6505	3.29647e-08	0.0988869	0.056617	1.95544e-05	0.661615	0.02531	0.031307	-5239.05	-5239.24	45	44	1	0.129	1	100447213	100447214
platelet_count	25	8	106081528	107133268	rs6993770	1	0.992191	0.285162	0.37764	106581528	-0.0665785	-0.0710201	0.00261648	0.0168911	-25.4458	-4.20459	1.0749e-142	2.64933e-05	1	4.94001e-107	0.00780871	0.992191	0.007809	-18280.4	-18285.6	769	715	1	12.584	1	105569299	105569300
platelet_count	25	8	125367832	126367833	rs28513649	0.0864282	0.0372334	0.498342	0.149071	125882156	-0.0108061	-0.035842	0.0023644	0.0233659	-4.57033	-1.53394	4.87129e-06	0.12509	0.0864282	0	0.385056	0.0372334	0.0491948	-13779.6	-13779.7	202	199	2	47.746	2	124869913	124869914
platelet_count	25	8	125367832	126367833	rs4871565	0.0858026	0.0200768	0.501037	0.603161	125882172	-0.0107201	-0.00125311	0.00236432	0.0168915	-4.53412	-0.0741858	5.78714e-06	0.940865	0.0858026	0	0.385056	0.0200768	0.0657258	-13780.1	-13779.4	202	199	2	47.746	2	124869929	124869930
platelet_count	25	8	125367832	126367833	rs7819144	0.118485	0.0297202	0.500339	0.600338	125878647	-0.0106492	-0.00313403	0.0023635	0.0168734	-4.50569	-0.185738	6.61807e-06	0.852656	0.118485	0	0.385056	0.0297202	0.0887648	-13779.7	-13779	202	199	2	47.746	2	124866404	124866405
platelet_count	25	8	125367832	126367833	rs6987095	0.474739	0.229091	0.498563	0.152053	125878316	-0.0108055	-0.0385704	0.0023637	0.0232044	-4.57143	-1.6622	4.84601e-06	0.0965182	0.474739	0	0.385056	0.229091	0.245648	-13777.8	-13778.1	202	199	2	47.746	2	124866073	124866074
platelet_count	25	8	125367832	126367833	rs11994907	0.10689	0.0515143	0.498983	0.152129	125877486	-0.0107854	-0.0384754	0.0023637	0.023204	-4.56293	-1.65814	5.04593e-06	0.0973359	0.10689	0	0.385056	0.0515143	0.0553757	-13779.3	-13779.6	202	199	2	47.746	2	124865243	124865244
platelet_count	25	8	125367832	126367833	rs6470296	0.118485	0.0297202	0.500339	0.600338	125879019	-0.0106492	-0.00313403	0.0023635	0.0168734	-4.50569	-0.185738	6.61807e-06	0.852656	0.118485	0	0.385056	0.0297202	0.0887648	-13779.7	-13779	202	199	2	47.746	2	124866776	124866777
platelet_count	25	8	125367832	126367833	rs9694326	0.31861	0.190827	0.498967	0.099475	125878998	-0.0108085	-0.0568594	0.00236373	0.0286103	-4.57265	-1.98738	4.81803e-06	0.0469214	0.31861	0	0.385056	0.190827	0.127783	-13778	-13778.8	202	199	2	47.746	2	124866755	124866756
platelet_count	25	8	125367832	126367833	rs11988572	0.0652453	0.0163428	0.500332	0.600283	125877967	-0.0106413	-0.0030801	0.00236351	0.0168729	-4.50233	-0.182547	6.72399e-06	0.855158	0.0652453	0	0.385056	0.0163428	0.0489025	-13780.3	-13779.6	202	199	2	47.746	2	124865724	124865725
platelet_count	25	8	125367832	126367833	rs11784930	0.127748	0.0320091	0.500325	0.600322	125878586	-0.0106562	-0.0030936	0.00236351	0.0168742	-4.50863	-0.183333	6.5268e-06	0.854542	0.127748	0	0.385056	0.0320091	0.0957389	-13779.6	-13778.9	202	199	2	47.746	2	124866343	124866344
platelet_count	25	8	125367832	126367833	rs4871562	0.369267	0.0932575	0.500788	0.600354	125879542	-0.0106788	-0.00304251	0.00236336	0.0168747	-4.51848	-0.1803	6.23096e-06	0.856922	0.369267	0	0.385056	0.0932575	0.27601	-13778.5	-13777.9	202	199	2	47.746	2	124867299	124867300
platelet_count	25	8	130525817	131781825	rs7460225	0.999999	0.20252	0.449029	0.36719	131339373	-0.0182352	-0.000454188	0.00237948	0.0171881	-7.66352	-0.0264246	1.81408e-14	0.978919	0.999999	2.77709e-107	0.636397	0.20252	0.797479	-11150.5	-11149.5	585	579	2	2331.7	4	130327126	130327127
platelet_count	25	8	130525817	131781825	rs7817803	0.934246	0.196735	0.550428	0.516689	131319822	-0.0184044	0.00633309	0.00237807	0.0165821	-7.73922	0.381923	1.00318e-14	0.70253	0.934246	2.77709e-107	0.636397	0.196735	0.737511	-11150.5	-11149.6	585	579	2	2331.7	4	130307575	130307576
platelet_count	25	8	141822895	142894157	rs4072669	0.193303	0.04551	0.288088	0.478645	142353770	-0.0175884	-0.0140252	0.00262537	0.0184501	-6.6994	-0.760169	2.09648e-11	0.447182	0.193303	6.23804e-05	0.763531	0.04551	0.147793	-5629.62	-5628.85	466	463	1	4.002	1	141343670	141343671
platelet_count	25	8	141822895	142894157	rs7000170	0.224485	0.0541732	0.28998	0.352594	142322896	-0.0175829	-0.0142648	0.00261495	0.0175426	-6.72399	-0.813152	1.77085e-11	0.416158	0.224485	6.23804e-05	0.763531	0.0541732	0.170312	-5629.45	-5628.71	466	463	1	4.002	1	141312796	141312797
platelet_count	25	8	141822895	142894157	rs7822470	0.116371	0.0265697	0.288505	0.344451	142321638	-0.0173928	-0.0121357	0.00263038	0.0176042	-6.61228	-0.689364	3.78979e-11	0.490618	0.116371	6.23804e-05	0.763531	0.0265697	0.0898013	-5630.16	-5629.35	466	463	1	4.002	1	141311538	141311539
platelet_count	25	8	144504600	145653497	rs7833924	0.187489	0.0425516	0.428976	0.868557	144996029	0.0405	-0.0158921	0.00238884	0.0250733	16.9538	-0.633826	1.91889e-64	0.526216	0.187489	4.57875e-53	0.758707	0.0425516	0.144937	-19260.8	-19260	437	408	1	2.583	1	143921860	143921861
platelet_count	25	8	144504600	145653497	rs11993233	0.32715	0.0695498	0.428649	0.867004	145002283	0.0406134	-0.0110008	0.00239016	0.0250309	16.9919	-0.439489	1.00316e-64	0.660322	0.32715	4.57875e-53	0.758707	0.0695498	0.2576	-19260.3	-19259.4	437	408	1	2.583	1	143928114	143928115
platelet_count	25	8	144504600	145653497	rs55895668	0.232975	0.0503363	0.428533	0.867819	145001031	0.0405349	-0.0123472	0.00238874	0.024976	16.9692	-0.494363	1.47897e-64	0.621066	0.232975	4.57875e-53	0.758707	0.0503363	0.182639	-19260.7	-19259.8	437	408	1	2.583	1	143926862	143926863
platelet_count	25	9	2122277	3122277	rs2219143	0.660248	0.148859	0.394381	0.119964	2622278	0.0187592	0.0148631	0.0024837	0.0275493	7.55293	0.539509	4.26664e-14	0.589552	0.660248	4.60884e-10	0.758313	0.148859	0.511389	-453.877	-453.049	33	27	1	0.097	1	2622277	2622278
platelet_count	25	9	2122277	3122277	rs34881325	0.338735	0.0926013	0.377182	0.129589	2622134	0.0186326	0.0251468	0.00249931	0.0265974	7.4551	0.945461	9.0018e-14	0.344458	0.338735	4.60884e-10	0.758313	0.0926013	0.246134	-454.352	-453.78	33	27	1	0.097	1	2622133	2622134
platelet_count	25	9	4244743	5807277	rs12005199	1	0.880786	0.313396	0.169216	4763491	0.109345	0.0802451	0.00262047	0.0236431	41.7272	3.39402	0	0.00069272	1	1.05269e-248	0.119214	0.880786	0.119214	-122917	-122919	1955	1757	1	283.131	8	4763490	4763491
platelet_count	25	9	10908551	11908551	rs62527804	0.00265802	0.0611618	0.397101	0.274145	11411265	-0.00106653	0.0901345	0.00242074	0.0185625	-0.44058	4.85573	0.659518	1.2265e-06	0.0611623	0.956956	0.000726334	0.00265752	0.0585048	-93.3624	-90.6761	40	40	1	0.103	1	11411264	11411265
platelet_count	25	9	10908551	11908551	rs62527802	0.00246288	0.0561125	0.396782	0.274508	11409222	-0.00112295	0.0896838	0.00242125	0.0185506	-0.463789	4.83455	0.6428	1.36399e-06	0.056113	0.956956	0.000726334	0.00246238	0.0536506	-93.4386	-90.7627	40	40	1	0.103	1	11409221	11409222
platelet_count	25	9	10908551	11908551	rs10959776	0.00252734	0.0576853	0.397461	0.274423	11408052	-0.00111307	0.0898146	0.00242157	0.0185516	-0.459648	4.84134	0.64577	1.31834e-06	0.0576858	0.956956	0.000726334	0.00252684	0.055159	-93.4128	-90.735	40	40	1	0.103	1	11408051	11408052
platelet_count	25	9	10908551	11908551	rs1335472	0.00235483	0.054281	0.397159	0.275285	11410397	-0.00105604	0.0895111	0.00242068	0.0185456	-0.436258	4.82654	0.662651	1.41974e-06	0.0542815	0.956956	0.000726334	0.00235433	0.0519272	-93.4835	-90.7954	40	40	1	0.103	1	11410396	11410397
platelet_count	25	9	10908551	11908551	rs62527801	0.00838268	0.193233	0.395812	0.26803	11408552	-0.00105976	0.0956331	0.00242747	0.0186464	-0.43657	5.12877	0.662422	2.99782e-07	0.193234	0.956956	0.000726334	0.00838218	0.184851	-92.2136	-89.5257	40	40	1	0.103	1	11408551	11408552
platelet_count	25	9	10908551	11908551	rs1577437	0.00369081	0.0866196	0.474318	0.289424	11414134	-0.000925838	0.0903253	0.00237157	0.018284	-0.39039	4.94013	0.696248	7.99429e-07	0.0866201	0.956956	0.000726334	0.00369033	0.0829297	-93.034	-90.3272	40	40	1	0.103	1	11414133	11414134
platelet_count	25	9	10908551	11908551	rs62527806	0.00281297	0.064547	0.397144	0.274273	11411563	-0.00108269	0.0903849	0.00242069	0.018564	-0.447265	4.86883	0.654685	1.14808e-06	0.0645475	0.956956	0.000726334	0.00281247	0.061735	-93.3057	-90.6224	40	40	1	0.103	1	11411562	11411563
platelet_count	25	9	10908551	11908551	rs10809464	0.00269198	0.0674564	0.465108	0.288919	11408193	-0.000278396	0.0892668	0.00237487	0.0182906	-0.117226	4.88047	0.906681	1.08267e-06	0.0674569	0.956956	0.000726334	0.00269152	0.0647653	-93.3496	-90.5744	40	40	1	0.103	1	11408192	11408193
platelet_count	25	9	10908551	11908551	rs10959778	0.00235999	0.0541622	0.397151	0.275275	11410628	-0.00108152	0.0895007	0.00242071	0.0185457	-0.446778	4.82595	0.655035	1.424e-06	0.0541627	0.956956	0.000726334	0.0023595	0.0518032	-93.4813	-90.7978	40	40	1	0.103	1	11410627	11410628
platelet_count	25	9	10908551	11908551	rs62527805	0.00270112	0.0612023	0.397173	0.274143	11411541	-0.00115284	0.0901343	0.00242061	0.0185625	-0.47626	4.85572	0.633889	1.22644e-06	0.0612028	0.956956	0.000726334	0.00270062	0.0585022	-93.3463	-90.6762	40	40	1	0.103	1	11411540	11411541
platelet_count	25	9	21490456	22642907	rs2811708	1	0.259054	0.265186	0.255537	21973422	-0.0366586	-0.00566593	0.00268391	0.0188773	-13.6587	-0.300145	1.8403e-42	0.764075	1	0	0.586613	0.259054	0.740946	-24219.5	-24218.9	327	281	2	202.492	2	21973422	21973423
platelet_count	25	9	21490456	22642907	rs7036656	1	0.257343	0.721566	0.745757	21990457	-0.0395529	-0.00477595	0.00264251	0.0188847	-14.9679	-0.2529	1.23505e-50	0.800353	1	0	0.586613	0.257343	0.742657	-24219.5	-24218.9	327	281	2	202.492	2	21990457	21990458
platelet_count	25	9	37697079	38697186	rs10124828	0.0675669	0.0440108	0.490695	0.469342	38196746	-0.026311	-0.0357967	0.00237122	0.0165834	-11.096	-2.15859	1.32726e-28	0.0309175	0.0675669	4.02991e-25	0.320614	0.0440108	0.0235561	-25068.1	-25069.1	110	98	1	0.154	1	38196748	38196749
platelet_count	25	9	37697079	38697186	rs10973700	0.184967	0.148003	0.491143	0.494814	38196117	-0.0264227	-0.0421595	0.0023725	0.0165997	-11.1371	-2.53977	8.37673e-29	0.0111148	0.184967	4.02991e-25	0.320614	0.148003	0.036964	-25066.9	-25068.7	110	98	1	0.154	1	38196119	38196120
platelet_count	25	9	37697079	38697186	rs12343705	0.292998	0.185125	0.491338	0.4695	38197187	-0.0266465	-0.0349082	0.00237192	0.0165298	-11.2341	-2.11183	2.80511e-29	0.0347376	0.292998	4.02991e-25	0.320614	0.185125	0.107873	-25066.7	-25067.6	110	98	1	0.154	1	38197189	38197190
platelet_count	25	9	37697079	38697186	rs10125515	0.0777959	0.0508673	0.490761	0.470214	38197079	-0.0263302	-0.035821	0.00237034	0.0165489	-11.1082	-2.16455	1.15761e-28	0.0304565	0.0777959	4.02991e-25	0.320614	0.0508673	0.0269286	-25068	-25069	110	98	1	0.154	1	38197081	38197082
platelet_count	25	9	37697079	38697186	rs10125578	0.0765856	0.0495697	0.490771	0.47027	38197132	-0.0263289	-0.0355501	0.00237016	0.0165448	-11.1085	-2.14872	1.15376e-28	0.0316929	0.0765856	4.02991e-25	0.320614	0.0495697	0.0270159	-25068	-25069	110	98	1	0.154	1	38197134	38197135
platelet_count	25	9	37697079	38697186	rs12352980	0.0666601	0.0429196	0.490631	0.46911	38197430	-0.0262956	-0.0354116	0.00236968	0.0165428	-11.0967	-2.1406	1.3168e-28	0.032342	0.0666601	4.02991e-25	0.320614	0.0429196	0.0237405	-25068.1	-25069.1	110	98	1	0.154	1	38197432	38197433
platelet_count	25	9	37697079	38697186	rs7861055	0.11319	0.0788613	0.491174	0.506963	38197033	-0.0263849	0.0375051	0.00237054	0.0165346	-11.1303	2.26828	9.03643e-29	0.0233439	0.11319	4.02991e-25	0.320614	0.0788613	0.0343287	-25067.5	-25068.8	110	98	1	0.154	1	38197035	38197036
platelet_count	25	9	72537962	73537962	rs1832218	0.0722551	0.0180106	0.449121	0.143791	73031363	-0.0191097	0.0192339	0.00238013	0.0236508	-8.02885	0.813245	9.86968e-16	0.416106	0.0722551	5.03775e-11	0.754028	0.0180106	0.0542445	-16303.2	-16302.5	335	328	1	2.054	1	70416446	70416447
platelet_count	25	9	72537962	73537962	rs10868824	0.0520472	0.0132748	0.448816	0.14354	73029831	-0.0190003	0.0202675	0.00237998	0.0236249	-7.98339	0.857887	1.42807e-15	0.390985	0.0520472	5.03775e-11	0.754028	0.0132748	0.0387724	-16303.5	-16302.9	335	328	1	2.054	1	70414914	70414915
platelet_count	25	9	72537962	73537962	rs1056448	0.051758	0.0127803	0.448966	0.143436	73028766	-0.0189957	0.0187464	0.00237919	0.0236017	-7.9841	0.794282	1.41993e-15	0.427059	0.051758	5.03775e-11	0.754028	0.0127803	0.0389777	-16303.6	-16302.9	335	328	1	2.054	1	70413849	70413850
platelet_count	25	9	72537962	73537962	rs55875047	0.0670658	0.0164196	0.448177	0.13333	73031981	-0.0190906	0.0190706	0.0023805	0.0245499	-8.01958	0.77681	1.06453e-15	0.437298	0.0670658	5.03775e-11	0.754028	0.0164196	0.0506462	-16303.3	-16302.6	335	328	1	2.054	1	70417064	70417065
platelet_count	25	9	72537962	73537962	rs12000252	0.165763	0.0338825	0.549189	0.555038	73037963	0.0194738	-0.00329024	0.00239004	0.0168199	8.1479	-0.195616	3.71527e-16	0.844917	0.165763	5.03775e-11	0.754028	0.0338825	0.13188	-16302.6	-16301.6	335	328	1	2.054	1	70423046	70423047
platelet_count	25	9	95068442	96068442	rs10992475	0.0756738	0.0197045	0.240383	0.271214	95565998	0.018681	-0.0176083	0.00277466	0.0186878	6.73272	-0.942235	1.66808e-11	0.346108	0.0756738	5.70874e-07	0.714556	0.0197045	0.0559693	-3066.6	-3065.96	404	403	1	2.809	1	92803715	92803716
platelet_count	25	9	95068442	96068442	rs1853427	0.317665	0.102545	0.237494	0.311216	95568443	0.0193655	-0.0229213	0.00278409	0.0178202	6.95577	-1.28625	3.51228e-12	0.198399	0.317665	5.70874e-07	0.714556	0.102545	0.21512	-3064.95	-3064.62	404	403	1	2.809	1	92806160	92806161
platelet_count	25	9	95068442	96068442	rs72618187	0.29776	0.0963413	0.237546	0.311285	95570578	0.0193395	-0.0229877	0.00278465	0.0178255	6.94504	-1.2896	3.79009e-12	0.197235	0.29776	5.70874e-07	0.714556	0.0963413	0.201419	-3065.01	-3064.68	404	403	1	2.809	1	92808295	92808296
platelet_count	25	9	98589943	99692918	rs10820606	0.999979	0.208932	0.228984	0.23895	99192919	0.0495126	0.00666565	0.00285863	0.0195409	17.3204	0.341113	3.53214e-67	0.733029	0.999979	9.7686e-57	0.791061	0.208932	0.791047	-4705.78	-4704.86	394	347	1	1.998	1	96430636	96430637
platelet_count	25	9	100191397	101215388	rs10984499	0.110196	0.0454117	0.362724	0.11675	100715389	0.0305764	0.0434974	0.00246092	0.0262124	12.4248	1.65942	1.95267e-35	0.0970776	0.110196	1.20647e-26	0.648494	0.0454117	0.0647843	-3371.76	-3371.81	517	482	1	3.974	1	97953106	97953107
platelet_count	25	9	129784651	130784651	rs2251106	0.0503874	0.024588	0.651384	0.627375	130289164	0.0162605	0.0305579	0.00250696	0.0172163	6.48614	1.77494	8.81953e-11	0.0759523	0.0503874	2.3368e-07	0.557255	0.024588	0.0257994	-12785.1	-12785.5	241	240	1	0.864	1	127526884	127526885
platelet_count	25	9	129784651	130784651	rs2251551	0.575042	0.237727	0.592276	0.505309	130284652	0.0167008	0.0260589	0.00242613	0.0167195	6.88372	1.55859	5.84076e-12	0.119139	0.575042	2.3368e-07	0.557255	0.237727	0.337315	-12782.9	-12782.9	241	240	1	0.864	1	127522372	127522373
platelet_count	25	9	135364435	137436821	rs201077793	1	0.212907	0.73005	0.843898	136884184	0.0315581	0.0131616	0.00270097	0.0240338	11.684	0.547629	1.56086e-31	0.583965	1	5.7872e-198	0.634012	0.212907	0.787093	-11962.4	-11961.5	797	765	2	8837.83	7	134019062	134019063
platelet_count	25	9	135364435	137436821	rs109536	0.999717	0.197832	0.271195	0.186204	136889987	0.0313741	0.00451028	0.00267	0.0218521	11.7506	0.2064	7.11734e-32	0.836484	0.999717	5.7872e-198	0.634012	0.197832	0.801885	-11962.4	-11961.4	797	765	2	8837.83	7	134024864	134024865
platelet_count	25	10	3207314	4207314	rs7912035	0.552439	0.161052	0.85661	0.819077	3707315	-0.0224783	-0.0229767	0.00337254	0.0216735	-6.6651	-1.06013	2.64861e-11	0.289122	0.552439	2.48921e-07	0.680319	0.161052	0.391387	-372.101	-371.618	63	63	1	0.107	1	3665122	3665123
platelet_count	25	10	3207314	4207314	rs7912685	0.434729	0.155087	0.856546	0.654261	3707748	-0.022292	-0.0232655	0.00337055	0.0171933	-6.61376	-1.35317	3.75205e-11	0.176044	0.434729	2.48921e-07	0.680319	0.155087	0.279642	-372.138	-371.954	63	63	1	0.107	1	3665555	3665556
platelet_count	25	10	14084300	15084300	rs10508477	0.0758712	0.0207277	0.538886	0.40355	14598740	0.0166847	0.0160284	0.00237576	0.016973	7.02289	0.944347	2.17683e-12	0.345029	0.0758712	3.32088e-09	0.746648	0.0207277	0.0551435	-140523	-140522	130	130	1	0.273	1	14556740	14556741
platelet_count	25	10	14084300	15084300	rs11259186	0.11021	0.0261252	0.539586	0.485045	14603429	0.0168314	0.0109828	0.00237633	0.0164771	7.08294	0.666549	1.41388e-12	0.505083	0.11021	3.32088e-09	0.746648	0.0261252	0.0840848	-140522	-140522	130	130	1	0.273	1	14561429	14561430
platelet_count	25	10	14084300	15084300	rs10906697	0.0795706	0.0241795	0.538929	0.412609	14599229	0.0166858	0.0188885	0.0023757	0.0169406	7.02353	1.11498	2.16729e-12	0.264896	0.0795706	3.32088e-09	0.746648	0.0241795	0.0553911	-140522	-140522	130	130	1	0.273	1	14557229	14557230
platelet_count	25	10	14084300	15084300	rs943188	0.152499	0.0351235	0.326913	0.134334	14584301	0.0179932	-0.0144534	0.00252357	0.0242245	7.13006	-0.596644	1.00521e-12	0.550765	0.152499	3.32088e-09	0.746648	0.0351235	0.117375	-140522	-140521	130	130	1	0.273	1	14542301	14542302
platelet_count	25	10	16357132	17357132	rs6602180	0.996667	0.995675	0.465536	0.394212	17192362	-0.0145679	-0.0348021	0.00237677	0.0168942	-6.12928	-2.06	8.83649e-10	0.0394364	0.996667	0	0.0024576	0.995675	0.000992	-8122.94	-8130.46	230	230	2	82.236	2	17150362	17150363
platelet_count	25	10	16357132	17357132	rs3780962	0.996667	0.995298	0.532565	0.510096	17193346	-0.014681	-0.0280649	0.00237645	0.0167533	-6.1777	-1.67519	6.51102e-10	0.0939438	0.996667	0	0.0024576	0.995298	0.001369	-8122.94	-8130.07	230	230	2	82.236	2	17151346	17151347
platelet_count	25	10	64008473	65841266	rs7088799	0.0520399	0.0508696	0.416676	0.311992	65016174	0.0740517	0.0741284	0.00239909	0.0176389	30.8666	4.20255	6.63205e-209	2.67312e-05	0.0520399	1.38532e-135	0.0252468	0.0508696	0.0011703	-76659.2	-76663.4	2212	1893	1	386.284	3	63256413	63256414
platelet_count	25	10	64008473	65841266	rs10761731	0.50505	0.49173	0.417505	0.312509	65027610	0.0743094	0.0728898	0.00239825	0.0176175	30.9848	4.13735	1.71868e-210	3.55607e-05	0.50505	1.38532e-135	0.0252468	0.49173	0.01332	-76656.9	-76660.9	2212	1893	1	386.284	3	63267849	63267850
platelet_count	25	10	64008473	65841266	rs7084707	0.0528724	0.0517062	0.416639	0.312032	65052542	0.0740411	0.0742569	0.00239876	0.0176365	30.8664	4.21041	6.66024e-209	2.58228e-05	0.0528724	1.38532e-135	0.0252468	0.0517062	0.0011662	-76659.2	-76663.4	2212	1893	1	386.284	3	63292781	63292782
platelet_count	25	10	64008473	65841266	rs9787438	0.066691	0.065182	0.416582	0.312192	65038030	0.0740706	0.0740391	0.00239874	0.0176281	30.879	4.20006	4.52062e-209	2.70287e-05	0.066691	1.38532e-135	0.0252468	0.065182	0.001509	-76658.9	-76663.1	2212	1893	1	386.284	3	63278269	63278270
platelet_count	25	10	64008473	65841266	rs7098181	0.0717711	0.0701786	0.416539	0.312286	65027143	0.0740772	0.0741451	0.00239875	0.0176201	30.8816	4.20798	4.16821e-209	2.60989e-05	0.0717711	1.38532e-135	0.0252468	0.0701786	0.0015925	-76658.9	-76663.1	2212	1893	1	386.284	3	63267382	63267383
platelet_count	25	10	80664146	81664146	rs876678	1	0.545869	0.494694	0.502896	81111036	0.0151306	-0.0309479	0.00236646	0.0162582	6.39377	-1.90353	1.62058e-10	0.0570143	1	2.67532e-274	0.360411	0.545869	0.454131	-5854.18	-5854.78	298	295	2	196.312	2	79351279	79351280
platelet_count	25	10	80664146	81664146	rs1316312	0.981263	0.216834	0.500413	0.844398	81110417	-0.0156669	-0.005023	0.00236594	0.0233906	-6.62185	-0.214744	3.55316e-11	0.829973	0.981263	2.67532e-274	0.360411	0.216834	0.764429	-5854.96	-5854.12	298	295	2	196.312	2	79350660	79350661
platelet_count	25	10	89153685	90153685	rs61093223	0.0760137	0.0157888	0.171111	0.0565393	89722262	0.0206705	0.00899295	0.00328195	0.0381384	6.29824	0.235798	3.01454e-10	0.813597	0.0760137	4.84422e-07	0.790147	0.0157888	0.0602249	-639.551	-638.618	132	122	1	0.223	1	87962504	87962505
platelet_count	25	10	89153685	90153685	rs1903858	0.568058	0.116018	0.331421	0.481568	89653686	0.0167263	-0.00119928	0.00252863	0.0165493	6.61477	-0.0724671	3.72709e-11	0.942232	0.568058	4.84422e-07	0.790147	0.116018	0.45204	-637.557	-636.602	132	122	1	0.223	1	87893928	87893929
platelet_count	25	10	92557932	93557932	rs532600222	0.931567	0.195134	0.469919	0.669895	93057933	-0.0152818	0.00537646	0.00258357	0.0189089	-5.91499	0.284335	3.32253e-09	0.776162	0.931567	4.158e-05	0.787859	0.195134	0.736433	-95.8361	-94.9134	56	56	1	0.074	1	91298175	91298176
platelet_count	25	10	94339641	95339641	rs856534	0.998136	0.807009	0.386342	0.740622	94810665	-0.0159335	0.0230629	0.00242793	0.0188987	-6.56259	1.22034	5.29671e-11	0.222377	0.998136	0	0.147513	0.807009	0.191127	-21556.4	-21558.5	265	258	2	142.049	2	93050907	93050908
platelet_count	25	10	96624664	97624664	rs3927696	0.0850292	0.0337337	0.55513	0.54597	97493341	-0.0140173	0.0101447	0.00237889	0.0162619	-5.89237	0.623832	3.81035e-09	0.532761	0.0850292	1.46983e-156	0.475017	0.0337337	0.0512955	-11470.5	-11470.7	350	314	2	247.087	3	95733583	95733584
platelet_count	25	10	96624664	97624664	rs7095587	0.147095	0.0575312	0.445007	0.454506	97475300	-0.0140599	0.0102679	0.0023793	0.0162575	-5.90926	0.631579	3.43961e-09	0.527683	0.147095	1.46983e-156	0.475017	0.0575312	0.0895638	-11470	-11470.2	350	314	2	247.087	3	95715542	95715543
platelet_count	25	10	96624664	97624664	rs11188445	0.169165	0.0663664	0.445	0.454441	97479262	-0.014062	0.0103117	0.00237927	0.0162573	-5.91022	0.634281	3.42023e-09	0.525919	0.169165	1.46983e-156	0.475017	0.0663664	0.102799	-11469.9	-11470	350	314	2	247.087	3	95719504	95719505
platelet_count	25	10	96624664	97624664	rs7094484	0.0659214	0.0257052	0.555142	0.545474	97490998	-0.0140109	0.00988515	0.002379	0.0162587	-5.88941	0.607991	3.88e-09	0.543215	0.0659214	1.46983e-156	0.475017	0.0257052	0.0402162	-11470.8	-11471	350	314	2	247.087	3	95731240	95731241
platelet_count	25	10	96624664	97624664	rs4381306	0.10076	0.0384363	0.444872	0.45427	97484131	-0.0140102	0.00991569	0.00237886	0.0162589	-5.88946	0.609862	3.87786e-09	0.541974	0.10095	1.46983e-156	0.475017	0.0382464	0.0627035	-11470.4	-11470.5	350	314	2	247.087	3	95724373	95724374
platelet_count	25	10	96624664	97624664	rs10748642	0.06161	0.0177098	0.555174	0.533096	97502041	-0.0140244	0.0056689	0.00237908	0.0161923	-5.89488	0.350099	3.75303e-09	0.726276	0.06161	1.46983e-156	0.475017	0.0177098	0.0439002	-11471.3	-11470.9	350	314	2	247.087	3	95742283	95742284
platelet_count	25	10	96624664	97624664	rs4336961	0.110469	0.0430506	0.555173	0.545497	97497563	-0.0140367	0.00987798	0.00237904	0.0162602	-5.90015	0.607494	3.63538e-09	0.543543	0.110469	1.46983e-156	0.475017	0.0430506	0.0674184	-11470.3	-11470.4	350	314	2	247.087	3	95737805	95737806
platelet_count	25	10	96624664	97624664	rs7069030	0.10252	0.0384622	0.55517	0.546534	97498222	-0.0140347	0.00939501	0.00237903	0.0162732	-5.89934	0.57733	3.65356e-09	0.563735	0.10252	1.46983e-156	0.475017	0.0384622	0.0640578	-11470.4	-11470.5	350	314	2	247.087	3	95738464	95738465
platelet_count	25	10	96624664	97624664	rs7086986	0.0542963	0.0216053	0.555121	0.545427	97507312	-0.0140729	0.0103657	0.00237931	0.0163045	-5.9147	0.635757	3.32841e-09	0.524956	0.0542963	1.46983e-156	0.475017	0.0216053	0.032691	-11471	-11471.2	350	314	2	247.087	3	95747554	95747555
platelet_count	25	10	96624664	97624664	rs4625389	0.143023	0.0537941	0.444993	0.453416	97479848	-0.0140552	0.00977638	0.00237925	0.0162698	-5.90741	0.600891	3.47894e-09	0.547932	0.143023	1.46983e-156	0.475017	0.0537941	0.0892289	-11470.1	-11470.2	350	314	2	247.087	3	95720090	95720091
platelet_count	25	10	96624664	97624664	rs10882655	0.139727	0.0546445	0.445005	0.454508	97474371	-0.0140579	0.0102667	0.00237929	0.0162575	-5.90844	0.631505	3.45692e-09	0.52773	0.139727	1.46983e-156	0.475017	0.0546445	0.0850825	-11470.1	-11470.2	350	314	2	247.087	3	95714613	95714614
platelet_count	25	10	96624664	97624664	rs11188449	0.133582	0.0521798	0.444871	0.454377	97484554	-0.0140197	0.0102529	0.00237884	0.0162533	-5.8935	0.63082	3.78433e-09	0.528183	0.133582	1.46983e-156	0.475017	0.0521798	0.0814022	-11470.1	-11470.2	350	314	2	247.087	3	95724796	95724797
platelet_count	25	10	96624664	97624664	rs10882656	0.147095	0.0575312	0.445007	0.454506	97474832	-0.0140599	0.0102679	0.0023793	0.0162575	-5.90926	0.631579	3.43989e-09	0.527683	0.147095	1.46983e-156	0.475017	0.0575312	0.0895638	-11470	-11470.2	350	314	2	247.087	3	95715074	95715075
platelet_count	25	10	103725940	104725940	rs3808937	0.126426	0.03745	0.207683	0.0824351	104230012	0.0197592	0.0356663	0.0029175	0.0299035	6.77265	1.19271	1.26667e-11	0.233023	0.126426	1.14781e-06	0.765864	0.03745	0.088976	-12347	-12346.5	431	431	1	2.638	1	102470254	102470255
platelet_count	25	10	103725940	104725940	rs12767683	0.0509277	0.0101926	0.324957	0.138328	104316581	0.0167837	0.00604992	0.00252835	0.0236589	6.6382	0.255714	3.18046e-11	0.79818	0.0509277	1.14781e-06	0.765864	0.0101926	0.0407351	-12348.3	-12347.3	431	431	1	2.638	1	102556823	102556824
platelet_count	25	10	103725940	104725940	rs12762934	0.050816	0.0101096	0.324927	0.137838	104359884	0.0167812	0.00506835	0.00252802	0.0236639	6.63808	0.214181	3.18299e-11	0.830413	0.050816	1.14781e-06	0.765864	0.0101096	0.0407064	-12348.3	-12347.3	431	431	1	2.638	1	102600126	102600127
platelet_count	25	10	103725940	104725940	rs71016384	0.0747678	0.0186336	0.208817	0.0826417	104229373	0.0195384	0.026713	0.00291892	0.0298101	6.69371	0.896106	2.17937e-11	0.370229	0.0747678	1.14781e-06	0.765864	0.0186336	0.0561342	-12347.7	-12347	431	431	1	2.638	1	102469616	102469617
platelet_count	25	10	103725940	104725940	rs11592299	0.125492	0.0283249	0.206076	0.0253731	104225941	0.0198634	0.0380212	0.00292641	0.0558181	6.78763	0.681163	1.14177e-11	0.495792	0.125492	1.14781e-06	0.765864	0.0283249	0.0971671	-12347.3	-12346.5	431	431	1	2.638	1	102466183	102466184
platelet_count	25	10	113706682	114706683	rs5024318	1	0.492175	0.247915	0.243298	113933009	0.0131821	-0.00978865	0.0027418	0.019519	4.80783	-0.501493	1.52642e-06	0.61604	1	1.02016e-151	0.381916	0.492175	0.507825	-251.02	-251.606	88	86	2	1.962	2	112173250	112173251
platelet_count	25	11	5201073	6201073	rs12271333	0.275033	0.127194	0.138708	0.23922	5690691	-0.0170973	-0.0113443	0.0034255	0.0190272	-4.99118	-0.596215	6.0039e-07	0.551054	0.275033	4.71723e-203	0.220976	0.127194	0.147839	-4413.14	-4413.5	271	269	3	41938	3	5669460	5669461
platelet_count	25	11	5201073	6201073	rs4309185	1	0.617362	0.863319	0.761127	5691191	-0.0162817	-0.0122229	0.00345458	0.019115	-4.71308	-0.63944	2.44088e-06	0.522559	1	4.71723e-203	0.220976	0.617362	0.382638	-4411.59	-4412.75	271	269	3	41938	3	5669960	5669961
platelet_count	25	11	5201073	6201073	rs12292448	0.824719	0.385668	0.138929	0.239018	5691101	-0.016883	-0.0114888	0.00342809	0.0190791	-4.9249	-0.602167	8.44469e-07	0.547084	0.824719	4.71723e-203	0.220976	0.385668	0.439051	-4412.03	-4412.41	271	269	3	41938	3	5669870	5669871
platelet_count	25	11	5201073	6201073	rs4567498	0.610568	0.280466	0.138838	0.23914	5691005	-0.0168969	-0.0112171	0.00342712	0.0190644	-4.93035	-0.588379	8.21247e-07	0.556296	0.610568	4.71723e-203	0.220976	0.280466	0.330102	-4412.34	-4412.69	271	269	3	41938	3	5669774	5669775
platelet_count	25	11	5201073	6201073	rs12272771	0.289681	0.134293	0.138704	0.239157	5690741	-0.0170913	-0.011394	0.00342607	0.0190376	-4.9886	-0.5985	6.08436e-07	0.549525	0.289681	4.71723e-203	0.220976	0.134293	0.155388	-4413.08	-4413.45	271	269	3	41938	3	5669510	5669511
platelet_count	25	11	8346101	9352239	rs11042093	0.180814	0.0344826	0.49529	0.262514	8846102	-0.0274519	0.00140586	0.00237198	0.018818	-11.5734	0.0747083	5.69697e-31	0.940449	0.180814	5.26903e-19	0.798894	0.0344826	0.146331	-36017.6	-36016.5	850	685	1	21.259	1	8824554	8824555
platelet_count	25	11	8346101	9352239	rs12222526	0.18075	0.0344704	0.49529	0.262513	8846103	-0.0274518	0.00140755	0.00237198	0.018818	-11.5734	0.0747981	5.70123e-31	0.940377	0.18075	5.26903e-19	0.798894	0.0344704	0.14628	-36017.6	-36016.5	850	685	1	21.259	1	8824555	8824556
platelet_count	25	11	8346101	9352239	rs10769966	0.0788833	0.0150537	0.494722	0.264317	8847041	-0.0272089	0.00167249	0.0023711	0.0188221	-11.4752	0.0888578	1.78081e-30	0.929197	0.0788833	5.26903e-19	0.798894	0.0150537	0.0638296	-36018.4	-36017.4	850	685	1	21.259	1	8825493	8825494
platelet_count	25	11	8346101	9352239	rs2243566	0.0592945	0.0113391	0.495192	0.261825	8852239	-0.0271576	0.00232141	0.00237367	0.0188654	-11.4412	0.123051	2.63811e-30	0.90207	0.0592945	5.26903e-19	0.798894	0.0113391	0.0479554	-36018.7	-36017.6	850	685	1	21.259	1	8830691	8830692
platelet_count	25	11	8346101	9352239	rs7947631	0.150709	0.0287402	0.495285	0.264453	8844909	-0.027379	0.00138672	0.00237008	0.0188169	-11.5519	0.0736955	7.31945e-31	0.941255	0.150709	5.26903e-19	0.798894	0.0287402	0.121969	-36017.7	-36016.7	850	685	1	21.259	1	8823361	8823362
platelet_count	25	11	8346101	9352239	rs10840133	0.0845989	0.0161439	0.49496	0.264322	8846369	-0.0272239	0.00166205	0.00237069	0.0188208	-11.4835	0.0883092	1.61739e-30	0.929634	0.0845989	5.26903e-19	0.798894	0.0161439	0.068455	-36018.3	-36017.3	850	685	1	21.259	1	8824821	8824822
platelet_count	25	11	8346101	9352239	rs2568064	0.0706189	0.0134507	0.495282	0.261365	8852685	-0.0272051	0.000665761	0.00237348	0.0188779	-11.4621	0.0352667	2.07219e-30	0.971868	0.0706189	5.26903e-19	0.798894	0.0134507	0.0571682	-36018.5	-36017.5	850	685	1	21.259	1	8831137	8831138
platelet_count	25	11	8346101	9352239	rs2251536	0.0748927	0.0142645	0.495362	0.26138	8853177	-0.0272241	0.000644813	0.00237369	0.0188785	-11.4691	0.0341559	1.91083e-30	0.972754	0.0748927	5.26903e-19	0.798894	0.0142645	0.0606282	-36018.4	-36017.4	850	685	1	21.259	1	8831629	8831630
platelet_count	25	11	10169227	11169227	rs4910165	0.111268	0.0230874	0.68851	0.963774	10674044	-0.0236718	-0.0106099	0.00255092	0.0463161	-9.27971	-0.229076	1.70892e-20	0.818816	0.111268	2.46754e-15	0.774218	0.0230874	0.0881806	-30858.5	-30857.5	198	175	1	0.621	1	10652496	10652497
platelet_count	25	11	10169227	11169227	rs4442541	0.236318	0.04873	0.688707	0.963877	10669172	-0.0238748	-0.00847416	0.00255023	0.0460396	-9.36182	-0.184062	7.8836e-21	0.85397	0.236318	2.46754e-15	0.774218	0.04873	0.187588	-30857.7	-30856.8	198	175	1	0.621	1	10647624	10647625
platelet_count	25	11	10169227	11169227	rs2098839	0.136149	0.0388584	0.670892	0.891134	10676987	-0.0234031	-0.0281364	0.00251905	0.0274162	-9.29045	-1.02627	1.54494e-20	0.304803	0.136149	2.46754e-15	0.774218	0.0388584	0.0972906	-30857.9	-30857.4	198	175	1	0.621	1	10655439	10655440
platelet_count	25	11	10169227	11169227	rs7940646	0.278252	0.0572041	0.689624	0.96389	10669228	-0.0239305	-0.00725592	0.00255134	0.0460113	-9.37958	-0.157699	6.66307e-21	0.874699	0.278252	2.46754e-15	0.774218	0.0572041	0.221048	-30857.6	-30856.6	198	175	1	0.621	1	10647680	10647681
platelet_count	25	11	10169227	11169227	rs4909945	0.130398	0.0272357	0.689174	0.96293	10673739	-0.0237379	-0.0122321	0.00255333	0.0455222	-9.29684	-0.268706	1.45503e-20	0.788164	0.130398	2.46754e-15	0.774218	0.0272357	0.103162	-30858.3	-30857.4	198	175	1	0.621	1	10652191	10652192
platelet_count	25	11	24572870	25572870	rs7104714	0.00233223	0.0571676	0.530452	0.625511	25079366	-0.000582827	0.0824203	0.00237516	0.0171091	-0.245384	4.81734	0.806159	1.48665e-06	0.0571681	0.95873	0.000812911	0.00233172	0.0548364	-418.38	-415.628	75	75	1	0.159	1	25057819	25057820
platelet_count	25	11	24572870	25572870	rs2403998	0.00418441	0.102709	0.530287	0.617974	25072871	-0.000570397	0.0845571	0.00237811	0.01705	-0.239853	4.95936	0.810444	7.24503e-07	0.10271	0.95873	0.000812911	0.0041839	0.0985256	-417.796	-415.042	75	75	1	0.159	1	25051324	25051325
platelet_count	25	11	24572870	25572870	rs11424354	0.00278845	0.0688445	0.530519	0.601367	25087722	-0.000504078	0.0826714	0.00237448	0.0170004	-0.21229	4.86291	0.831881	1.18295e-06	0.068845	0.95873	0.000812911	0.00278794	0.0660571	-418.202	-415.442	75	75	1	0.159	1	25066176	25066182
platelet_count	25	11	24572870	25572870	rs202152946	0.002565	0.061889	0.530014	0.601386	25092091	-0.000726144	0.082224	0.00237331	0.0170002	-0.305963	4.83665	0.759633	1.34974e-06	0.0618895	0.95873	0.000812911	0.00256448	0.059325	-418.285	-415.549	75	75	1	0.159	1	25070544	25070545
platelet_count	25	11	47418360	48418361	rs7107922	0.126019	0.125971	0.448414	0.204198	47669289	0.0187672	0.046501	0.00237463	0.0202401	7.90321	2.29747	2.72612e-15	0.0216225	0.126019	8.53773e-81	0.000833895	0.125971	4.8e-05	-28099	-28107.4	727	638	2	5160.03	2	47647736	47647737
platelet_count	25	11	47418360	48418361	rs7107535	0.0756221	0.0755927	0.447594	0.203998	47676085	0.0185947	0.0464425	0.00237506	0.0202406	7.82915	2.29452	4.92584e-15	0.0217909	0.0756221	8.53773e-81	0.000833895	0.0755927	2.94e-05	-28099.5	-28107.9	727	638	2	5160.03	2	47654532	47654533
platelet_count	25	11	47418360	48418361	rs2869024	0.990907	0.989801	0.550718	0.777672	47674101	0.018452	0.0466885	0.00237538	0.019571	7.76802	2.3856	7.99332e-15	0.0170789	0.990907	8.53773e-81	0.000833895	0.989801	0.001106	-28096.9	-28104.3	727	638	2	5160.03	2	47652548	47652549
platelet_count	25	11	47418360	48418361	rs7107792	0.280394	0.280288	0.450109	0.204619	47669249	0.0186417	0.0463565	0.00237436	0.0202245	7.85125	2.2921	4.1305e-15	0.0219306	0.280394	8.53773e-81	0.000833895	0.280288	0.000106	-28098.2	-28106.6	727	638	2	5160.03	2	47647696	47647697
platelet_count	25	11	47418360	48418361	rs10838739	0.172128	0.172059	0.450188	0.204579	47672743	0.0185777	0.046164	0.00237417	0.020224	7.82492	2.28263	5.09331e-15	0.0224832	0.172128	8.53773e-81	0.000833895	0.172059	6.9e-05	-28098.7	-28107	727	638	2	5160.03	2	47651190	47651191
platelet_count	25	11	47418360	48418361	rs7119517	0.167632	0.167568	0.449289	0.204418	47675316	0.0184687	0.0462981	0.00237476	0.0202249	7.77708	2.28916	7.44246e-15	0.0221007	0.167632	8.53773e-81	0.000833895	0.167568	6.4e-05	-28098.7	-28107.1	727	638	2	5160.03	2	47653763	47653764
platelet_count	25	11	61067753	62081763	rs174559	0.138523	0.0528275	0.281265	0.0271281	61581656	0.0416179	0.0754825	0.00262822	0.0523166	15.835	1.4428	1.87198e-56	0.149122	0.138523	9.30932e-51	0.698211	0.0528275	0.0856955	-45613.5	-45613.4	295	280	1	1.245	1	61814183	61814184
platelet_count	25	11	61067753	62081763	rs174560	0.130274	0.0281605	0.31434	0.183104	61581764	0.0403381	0.00885524	0.00254556	0.0211357	15.8465	0.418971	1.5599e-56	0.67525	0.130274	9.30932e-51	0.698211	0.0281605	0.102113	-45614.1	-45613.3	295	280	1	1.245	1	61814291	61814292
platelet_count	25	11	61067753	62081763	rs174557	0.0855585	0.0259827	0.309599	0.0330327	61581368	0.0404218	0.0534665	0.00255652	0.0476002	15.8113	1.12324	2.72567e-56	0.261375	0.0855585	9.30932e-51	0.698211	0.0259827	0.0595758	-45614.2	-45613.8	295	280	1	1.245	1	61813895	61813896
platelet_count	25	11	61067753	62081763	rs174544	0.0849074	0.0263005	0.308783	0.0330446	61567753	0.0404423	0.0547832	0.00255799	0.0475151	15.8102	1.15296	2.77476e-56	0.248966	0.0849074	9.30932e-51	0.698211	0.0263005	0.0586069	-45614.2	-45613.8	295	280	1	1.245	1	61800280	61800281
platelet_count	25	11	61067753	62081763	rs174555	0.128238	0.0405701	0.309626	0.0330096	61579760	0.0404773	0.0563007	0.00255595	0.0475458	15.8365	1.18414	1.82615e-56	0.236401	0.128238	9.30932e-51	0.698211	0.0405701	0.0876679	-45613.8	-45613.4	295	280	1	1.245	1	61812287	61812288
platelet_count	25	11	61067753	62081763	rs28456	0.145309	0.0458443	0.314597	0.117996	61589481	0.0403434	0.0305131	0.00254617	0.0258565	15.8447	1.18009	1.60315e-56	0.238004	0.145309	9.30932e-51	0.698211	0.0458443	0.0994647	-45613.7	-45613.3	295	280	1	1.245	1	61822008	61822009
platelet_count	25	11	61067753	62081763	rs174556	0.0639431	0.0200076	0.308883	0.0330162	61580635	0.0403966	0.0555707	0.00255815	0.0475804	15.7913	1.16793	3.74068e-56	0.242875	0.0639431	9.30932e-51	0.698211	0.0200076	0.0439355	-45614.5	-45614.1	295	280	1	1.245	1	61813162	61813163
platelet_count	25	11	61067753	62081763	rs174561	0.0896829	0.0281998	0.309699	0.0330782	61582708	0.0404277	0.0559798	0.00255656	0.0476353	15.8133	1.17517	2.63889e-56	0.239966	0.0896829	9.30932e-51	0.698211	0.0281998	0.0614831	-45614.1	-45613.8	295	280	1	1.245	1	61815235	61815236
platelet_count	25	11	61067753	62081763	rs174549	0.0504202	0.0152132	0.309709	0.0330823	61571382	0.0403191	0.0528535	0.00255559	0.0474693	15.7768	1.11342	4.70533e-56	0.265566	0.0504202	9.30932e-51	0.698211	0.0152132	0.035207	-45614.8	-45614.3	295	280	1	1.245	1	61803909	61803910
platelet_count	25	11	61067753	62081763	rs174548	0.0742502	0.0159115	0.314405	0.183946	61571348	0.040233	0.00812353	0.0025448	0.0210207	15.8099	0.386454	2.7858e-56	0.699172	0.0742502	9.30932e-51	0.698211	0.0159115	0.0583387	-45614.7	-45613.8	295	280	1	1.245	1	61803875	61803876
platelet_count	25	11	65590467	66590467	rs1939212	0.11265	0.0325774	0.29742	0.202131	65626701	-0.0216631	0.0219316	0.00258582	0.0209397	-8.37765	1.04737	5.41967e-17	0.294967	0.11265	2.81247e-11	0.75102	0.0325774	0.0800726	-48497.2	-48496.7	195	188	1	0.663	1	65859229	65859230
platelet_count	25	11	65590467	66590467	rs771447814	0.0913469	0.0398734	0.297177	0.284674	65607102	-0.0215471	0.0297968	0.00258855	0.0183982	-8.324	1.61955	8.53562e-17	0.105376	0.0913469	2.81247e-11	0.75102	0.0398734	0.0514735	-48497	-48497.1	195	188	1	0.663	1	65839631	65839633
platelet_count	25	11	65590467	66590467	rs667555	0.452285	0.093898	0.700929	0.229813	65624562	-0.0220941	0.00464286	0.00258196	0.0199553	-8.5571	0.232663	1.16218e-17	0.81603	0.452285	2.81247e-11	0.75102	0.093898	0.358387	-48496.1	-48495.2	195	188	1	0.663	1	65857090	65857091
platelet_count	25	11	113102138	114453621	rs670875	0.976802	0.455465	0.969825	0.815912	114078714	-0.0288503	-0.0374475	0.0069743	0.0221114	-4.13666	-1.69358	3.5248e-05	0.0903907	0.976802	3.74636e-80	0.388888	0.455465	0.521337	-1896.66	-1896.94	336	142	2	78.038	2	114207991	114207992
platelet_count	25	11	113102138	114453621	rs80160508	0.976802	0.276327	0.0297697	0.0534332	114077919	-0.0281688	0.0385129	0.00701175	0.0393483	-4.01737	0.978769	5.88657e-05	0.32773	0.976802	3.74636e-80	0.388888	0.276327	0.700475	-1897.08	-1896.56	336	142	2	78.038	2	114207196	114207197
platelet_count	25	11	116453338	117453336	rs525302	0.959727	0.200203	0.945887	0.594241	116762583	-0.0489541	0.00883463	0.00524596	0.0168316	-9.33177	0.524884	1.04712e-20	0.599682	0.959727	2.53085e-69	0.612172	0.200203	0.759524	-8863.64	-8862.73	1029	851	2	19480.4	3	116891866	116891867
platelet_count	25	11	117913881	119655617	rs6589734	1	0.226834	0.923075	0.958063	119186403	0.0729034	-0.0200001	0.00447299	0.0452444	16.2986	-0.442046	1.06489e-59	0.658469	1	0	0.563919	0.226834	0.773166	-26353.8	-26353	573	509	2	1639.82	3	119315692	119315693
platelet_count	25	11	117913881	119655617	rs4938644	0.472628	0.135459	0.0728378	0.0131807	119153359	0.0858432	-0.0806337	0.00456171	0.0783598	18.8182	-1.02902	5.88736e-79	0.303508	0.472628	0	0.563919	0.135459	0.337169	-26354.4	-26353.9	573	509	2	1639.82	3	119282648	119282649
platelet_count	25	11	117913881	119655617	rs76683040	0.527209	0.150942	0.072819	0.0131757	119152684	0.0858603	-0.0805021	0.00456173	0.0783587	18.8219	-1.02735	5.49448e-79	0.304291	0.527209	0	0.563919	0.150942	0.376267	-26354.3	-26353.8	573	509	2	1639.82	3	119281973	119281974
platelet_count	25	11	125050959	126793038	rs7927916	0.329246	0.120174	0.520962	0.705829	126292262	0.0271534	0.0307095	0.00237976	0.0180666	11.4101	1.69979	3.76827e-30	0.0892158	0.329246	1.26402e-261	0.31021	0.120174	0.209072	-4744.67	-4744.46	485	478	2	1088.17	3	126422366	126422367
platelet_count	25	11	125050959	126793038	rs4935968	0.633266	0.253105	0.517148	0.706912	126290950	0.0276922	0.0326645	0.00236764	0.0178701	11.6961	1.82789	1.35294e-31	0.0676113	0.633266	1.26402e-261	0.31021	0.253105	0.380161	-4743.94	-4743.86	485	478	2	1088.17	3	126421054	126421055
platelet_count	25	11	125050959	126793038	rs2155311	1	0.426843	0.481095	0.665921	126291475	-0.0279387	0.0334517	0.00242791	0.0177743	-11.5073	1.88203	1.2286e-30	0.0598755	1	1.26402e-261	0.31021	0.426843	0.573157	-4743.42	-4743.46	485	478	2	1088.17	3	126421579	126421580
platelet_count	25	11	127830519	129084764	rs11600936	0.460375	0.105231	0.394096	0.208201	128320459	-0.0287368	-0.0138397	0.00244838	0.0217154	-11.7371	-0.637322	8.34684e-32	0.523937	0.460375	5.57872e-135	0.617886	0.105231	0.355144	-6056.9	-6056.11	664	650	2	4623.95	4	128450563	128450564
platelet_count	25	11	127830519	129084764	rs7932088	0.0840915	0.0192747	0.394117	0.2088	128317168	-0.0285823	-0.0139883	0.00244825	0.0216963	-11.6746	-0.644732	1.74324e-31	0.519124	0.0840915	5.57872e-135	0.617886	0.0192747	0.0648168	-6058.6	-6057.81	664	650	2	4623.95	4	128447272	128447273
platelet_count	25	11	127830519	129084764	rs10893872	0.999981	0.209218	0.514556	0.244305	128325553	0.0303576	-0.00613722	0.00239371	0.0208673	12.6822	-0.294107	7.5632e-37	0.768685	0.999981	5.57872e-135	0.617886	0.209218	0.790763	-6056.2	-6055.3	664	650	2	4623.95	4	128455657	128455658
platelet_count	25	11	127830519	129084764	rs4612820	0.454223	0.103934	0.394064	0.208629	128320072	-0.0287391	-0.0138976	0.00244833	0.021707	-11.7382	-0.640236	8.23492e-32	0.522041	0.454223	5.57872e-135	0.617886	0.103934	0.350289	-6056.91	-6056.12	664	650	2	4623.95	4	128450176	128450177
platelet_count	25	12	5788321	7002740	rs998908	0.997448	0.31847	0.494824	0.368336	6291892	-0.0511648	-0.0239481	0.00236345	0.0168218	-21.6484	-1.42363	7.42092e-104	0.154599	0.997448	0	0.448637	0.31847	0.678978	-17542.9	-17542.5	698	655	2	5253.77	6	6182725	6182726
platelet_count	25	12	28935479	29935480	rs10771511	0.229502	0.0793584	0.460005	0.672538	29437217	-0.0447711	0.0280655	0.0023729	0.0173336	-18.8677	1.61914	2.3141e-79	0.105464	0.229502	1.33742e-51	0.644307	0.0793584	0.150144	-53567.3	-53567.1	1030	962	1	30.815	1	29284283	29284284
platelet_count	25	12	28935479	29935480	rs2015599	0.315722	0.112863	0.45991	0.671983	29435480	-0.0448225	0.0288364	0.00237277	0.017298	-18.8904	1.66704	1.50639e-79	0.0955535	0.315722	1.33742e-51	0.644307	0.112863	0.202859	-53567	-53566.8	1030	962	1	30.815	1	29282546	29282547
platelet_count	25	12	28935479	29935480	rs1006409	0.234842	0.084487	0.460013	0.672364	29435675	-0.0447589	0.0290004	0.00237224	0.0173017	-18.8678	1.67616	2.31133e-79	0.0937536	0.234842	1.33742e-51	0.644307	0.084487	0.150355	-53567.3	-53567.1	1030	962	1	30.815	1	29282741	29282742
platelet_count	25	12	28935479	29935480	rs35024086	0.219637	0.0789292	0.459922	0.67218	29435505	-0.044774	0.0289785	0.00237367	0.017305	-18.8628	1.67457	2.53928e-79	0.0940647	0.219637	1.33742e-51	0.644307	0.0789292	0.140708	-53567.3	-53567.2	1030	962	1	30.815	1	29282572	29282574
platelet_count	25	12	47708367	48967720	rs11168249	1	0.244311	0.460501	0.650926	48208368	0.0306244	-0.0142082	0.00238093	0.0176623	12.8624	-0.804437	7.47947e-38	0.421174	1	4.19367e-94	0.563014	0.244311	0.755689	-5406.29	-5405.58	663	641	2	4691.75	4	47814584	47814585
platelet_count	25	12	47708367	48967720	rs739842	1	0.265785	0.634339	0.896088	48202046	-0.0235006	0.0292342	0.00248235	0.029724	-9.46708	0.983522	2.89588e-21	0.325385	1	4.19367e-94	0.563014	0.265785	0.734215	-5406.21	-5405.62	663	641	2	4691.75	4	47808262	47808263
platelet_count	25	12	49162390	50162390	rs7974597	0.148592	0.0702132	0.0756524	0.0211182	49631531	-0.0498686	-0.101556	0.00448534	0.0593059	-11.1181	-1.71241	1.03591e-28	0.0868679	0.148592	2.73233e-25	0.530505	0.0702132	0.0783788	-99.0113	-99.3067	35	30	1	0.18	1	49237747	49237748
platelet_count	25	12	49162390	50162390	rs7958679	0.506079	0.274116	0.0736016	0.0179722	49662391	-0.0511382	-0.126963	0.00455953	0.0670723	-11.2157	-1.89293	3.45696e-29	0.0584093	0.506079	2.73233e-25	0.530505	0.274116	0.231963	-97.6493	-98.2217	35	30	1	0.18	1	49268607	49268608
platelet_count	25	12	49162390	50162390	rs113543437	0.300668	0.111969	0.0734301	0.0203809	49652731	-0.0509053	-0.0852604	0.00454626	0.0608307	-11.1972	-1.4016	4.25909e-29	0.161081	0.300668	2.73233e-25	0.530505	0.111969	0.188699	-98.5446	-98.4281	35	30	1	0.18	1	49258947	49258948
platelet_count	25	12	50401882	52166904	rs74465662	0.0766994	0.0144876	0.104984	0.0696641	51680435	0.042953	0.00928904	0.00385247	0.033979	11.1495	0.273376	7.28923e-29	0.784573	0.0766994	4.75909e-115	0.642679	0.0144876	0.0622118	-35999.2	-35998.2	1133	1084	2	36310.8	3	51286650	51286651
platelet_count	25	12	50401882	52166904	rs4761994	0.0624828	0.0132084	0.894783	0.583522	51679810	0.0427962	0.01197	0.0038487	0.0167147	11.1197	0.716136	1.01822e-28	0.47393	0.0624828	4.75909e-115	0.642679	0.0132084	0.0492744	-35999.4	-35998.4	1133	1084	2	36310.8	3	51286025	51286026
platelet_count	25	12	50401882	52166904	rs7957868	0.0732378	0.0144126	0.894779	0.57654	51674242	0.0428268	0.00823075	0.0038485	0.0166822	11.1282	0.493385	9.25448e-29	0.621756	0.0732378	4.75909e-115	0.642679	0.0144126	0.0588252	-35999.3	-35998.3	1133	1084	2	36310.8	3	51280457	51280458
platelet_count	25	12	50401882	52166904	rs7133314	0.0669119	0.0135562	0.894568	0.565738	51664512	0.0429584	0.00995547	0.00384569	0.0165939	11.1705	0.599948	5.75139e-29	0.54856	0.0669119	4.75909e-115	0.642679	0.0135562	0.0533557	-35999.3	-35998.4	1133	1084	2	36310.8	3	51270727	51270728
platelet_count	25	12	50401882	52166904	rs1991433	0.0744148	0.0143384	0.104979	0.0689547	51683975	0.0429496	0.0128462	0.00385263	0.0340138	11.1481	0.377676	7.39965e-29	0.705682	0.0744148	4.75909e-115	0.642679	0.0143384	0.0600764	-35999.3	-35998.2	1133	1084	2	36310.8	3	51290190	51290191
platelet_count	25	12	50401882	52166904	rs146753458	0.126563	0.0233258	0.105101	0.064076	51671807	0.0431642	-0.00329078	0.00385388	0.0350569	11.2002	-0.0938697	4.11787e-29	0.925215	0.126563	4.75909e-115	0.642679	0.0233258	0.103237	-35998.8	-35997.7	1133	1084	2	36310.8	3	51278023	51278023
platelet_count	25	12	50401882	52166904	rs150541365	0.0628723	0.0117125	0.10504	0.0696852	51676535	0.0429282	0.00585301	0.00385266	0.0340661	11.1425	0.171813	7.88393e-29	0.86359	0.0628723	4.75909e-115	0.642679	0.0117125	0.0511598	-35999.5	-35998.4	1133	1084	2	36310.8	3	51282750	51282751
platelet_count	25	12	50401882	52166904	rs145279960	0.0655277	0.0125905	0.10501	0.0690233	51684790	0.0429361	0.0124018	0.00385249	0.0340077	11.145	0.364676	7.66181e-29	0.715364	0.0655277	4.75909e-115	0.642679	0.0125905	0.0529372	-35999.4	-35998.4	1133	1084	2	36310.8	3	51291005	51291006
platelet_count	25	12	50401882	52166904	rs141622852	0.135552	0.0251249	0.104871	0.0673707	51681529	0.0431008	0.00416916	0.00385522	0.0340897	11.1799	0.1223	5.1774e-29	0.902665	0.135552	4.75909e-115	0.642679	0.0251249	0.110427	-35998.7	-35997.6	1133	1084	2	36310.8	3	51287744	51287745
platelet_count	25	12	50401882	52166904	rs7954976	0.0870695	0.0187626	0.894806	0.583961	51681903	0.042859	0.0127904	0.00384877	0.0167041	11.1358	0.765704	8.50163e-29	0.443878	0.0870695	4.75909e-115	0.642679	0.0187626	0.0683069	-35999	-35998.1	1133	1084	2	36310.8	3	51288118	51288119
platelet_count	25	12	50401882	52166904	rs77064401	0.0706157	0.0131073	0.104989	0.0697663	51673138	0.0429429	0.00464834	0.00385275	0.0340756	11.146	0.136413	7.57615e-29	0.891499	0.0706157	4.75909e-115	0.642679	0.0131073	0.0575084	-35999.4	-35998.3	1133	1084	2	36310.8	3	51279353	51279354
platelet_count	25	12	50401882	52166904	rs4611251	0.0649351	0.0139803	0.894793	0.583951	51681846	0.0428006	0.0127529	0.00384863	0.0167046	11.121	0.763436	1.00332e-28	0.44523	0.0649351	4.75909e-115	0.642679	0.0139803	0.0509548	-35999.3	-35998.4	1133	1084	2	36310.8	3	51288061	51288062
platelet_count	25	12	50401882	52166904	rs4409892	0.0647699	0.0140783	0.894792	0.583777	51681581	0.0427999	0.0131428	0.00384862	0.0166984	11.1208	0.787069	1.00508e-28	0.431269	0.0647699	4.75909e-115	0.642679	0.0140783	0.0506916	-35999.3	-35998.4	1133	1084	2	36310.8	3	51287796	51287797
platelet_count	25	12	50401882	52166904	rs4477479	0.0645898	0.0138983	0.894792	0.583937	51681621	0.0427999	0.0127306	0.00384862	0.0167057	11.1208	0.762051	1.00496e-28	0.446055	0.0645898	4.75909e-115	0.642679	0.0138983	0.0506915	-35999.3	-35998.4	1133	1084	2	36310.8	3	51287836	51287837
platelet_count	25	12	50401882	52166904	rs146347748	0.0844862	0.0162559	0.105003	0.0690082	51682659	0.0429722	0.0126246	0.00385237	0.0340177	11.1547	0.371119	6.86987e-29	0.71056	0.0844862	4.75909e-115	0.642679	0.0162559	0.0682303	-35999.1	-35998.1	1133	1084	2	36310.8	3	51288874	51288875
platelet_count	25	12	50401882	52166904	rs3969069	0.064639	0.0138454	0.894793	0.583683	51681020	0.0428002	0.0125399	0.00384864	0.0167098	11.1209	0.750452	1.00474e-28	0.453007	0.064639	4.75909e-115	0.642679	0.0138454	0.0507936	-35999.3	-35998.4	1133	1084	2	36310.8	3	51287235	51287236
platelet_count	25	12	50401882	52166904	rs9795976	0.0718305	0.0153343	0.894788	0.583955	51684593	0.0428191	0.0123936	0.00384876	0.0167059	11.1254	0.74187	9.54789e-29	0.458191	0.0718305	4.75909e-115	0.642679	0.0153343	0.0564962	-35999.2	-35998.3	1133	1084	2	36310.8	3	51290808	51290809
platelet_count	25	12	50401882	52166904	rs149028843	0.0761788	0.014177	0.104999	0.069672	51670828	0.042958	0.00560111	0.00385298	0.0341324	11.1493	0.1641	7.30277e-29	0.869657	0.0761788	4.75909e-115	0.642679	0.014177	0.0620018	-35999.3	-35998.2	1133	1084	2	36310.8	3	51277043	51277044
platelet_count	25	12	50401882	52166904	rs7306875	0.0681946	0.0149561	0.894832	0.58397	51679254	0.0428251	0.0135225	0.0038501	0.0167211	11.1231	0.808709	9.7943e-29	0.41871	0.0681946	4.75909e-115	0.642679	0.0149561	0.0532385	-35999.2	-35998.4	1133	1084	2	36310.8	3	51285469	51285470
platelet_count	25	12	50401882	52166904	rs6580821	0.0629424	0.0130042	0.894793	0.583232	51677172	0.042798	0.0109095	0.00384868	0.0167183	11.1202	0.652548	1.01225e-28	0.514069	0.0629424	4.75909e-115	0.642679	0.0130042	0.0499382	-35999.4	-35998.4	1133	1084	2	36310.8	3	51283387	51283388
platelet_count	25	12	50401882	52166904	rs150637128	0.0854252	0.0164723	0.104962	0.0689596	51684703	0.0429811	0.0129621	0.00385324	0.034012	11.1545	0.381104	6.8849e-29	0.703139	0.0854252	4.75909e-115	0.642679	0.0164723	0.0689529	-35999.1	-35998.1	1133	1084	2	36310.8	3	51290918	51290919
platelet_count	25	12	50401882	52166904	rs2359450	0.0866606	0.0183153	0.894744	0.585235	51687078	0.0428882	0.0120618	0.00385048	0.0168441	11.1384	0.716085	8.25244e-29	0.473964	0.0866606	4.75909e-115	0.642679	0.0183153	0.0683453	-35999	-35998.1	1133	1084	2	36310.8	3	51293293	51293294
platelet_count	25	12	50401882	52166904	rs117327684	0.067484	0.0124246	0.104968	0.0664156	51667936	0.0429828	-0.000778476	0.00385424	0.0349726	11.1521	-0.0222596	7.0767e-29	0.982242	0.067484	4.75909e-115	0.642679	0.0124246	0.0550594	-35999.4	-35998.3	1133	1084	2	36310.8	3	51274151	51274152
platelet_count	25	12	50401882	52166904	rs7135736	0.0638059	0.0134065	0.894793	0.583447	51679088	0.0427992	0.011698	0.00384866	0.0167163	11.1205	0.699796	1.00818e-28	0.48408	0.0638059	4.75909e-115	0.642679	0.0134065	0.0503994	-35999.3	-35998.4	1133	1084	2	36310.8	3	51285303	51285304
platelet_count	25	12	50401882	52166904	rs4761982	0.0626239	0.0127927	0.894793	0.583075	51675807	0.0427978	0.0103466	0.00384869	0.0167176	11.1201	0.618905	1.01342e-28	0.536001	0.0626239	4.75909e-115	0.642679	0.0127927	0.0498312	-35999.4	-35998.4	1133	1084	2	36310.8	3	51282022	51282023
platelet_count	25	12	54212307	55236470	rs2124530	1	0.215241	0.463435	0.528963	54761931	0.037091	-0.00572944	0.00238153	0.0171382	15.5744	-0.334308	1.13487e-54	0.738158	1	0	0.545322	0.215241	0.784759	-40308.9	-40308	522	477	2	1220.47	4	54368146	54368147
platelet_count	25	12	54212307	55236470	rs3809161	1	0.312182	0.536958	0.585099	54758330	0.036734	0.0208092	0.00237402	0.017563	15.4733	1.18483	5.48544e-54	0.236127	1	0	0.545322	0.312182	0.687818	-40308.6	-40308.2	522	477	2	1220.47	4	54364545	54364546
platelet_count	25	12	56651328	57651327	rs4759028	0.112554	0.112522	0.660152	0.762152	57080183	0.037919	0.0328151	0.00249603	0.0192413	15.1917	1.70545	4.17648e-52	0.0881553	0.112554	0	0.000132607	0.112522	3.2e-05	-49140.6	-49149.4	484	430	2	857.831	3	56686398	56686399
platelet_count	25	12	56651328	57651327	rs2926740	0.677945	0.677785	0.660203	0.762427	57060535	0.0378851	0.0331859	0.00249518	0.0192235	15.1833	1.72632	4.74853e-52	0.0843364	0.677945	0	0.000132607	0.677785	0.00016	-49138.8	-49147.8	484	430	2	857.831	3	56666750	56666751
platelet_count	25	12	56651328	57651327	rs1020848	0.184296	0.184255	0.660177	0.76227	57063459	0.0378723	0.0333664	0.00249517	0.0192219	15.1782	1.73585	5.12588e-52	0.0826356	0.184296	0	0.000132607	0.184255	4.1e-05	-49140.1	-49149.2	484	430	2	857.831	3	56669674	56669675
platelet_count	25	12	56651328	57651327	rs2958146	0.94592	0.945695	0.339734	0.237215	57056025	0.0379433	0.0332543	0.0024952	0.0192273	15.2065	1.72954	3.3319e-52	0.083758	0.94592	0	0.000132607	0.945695	0.000225	-49138.5	-49147.5	484	430	2	857.831	3	56662240	56662241
platelet_count	25	12	56651328	57651327	rs2950390	0.05408	0.0540658	0.339766	0.23741	57055291	0.0378841	0.0329285	0.00249493	0.0192212	15.1844	1.71313	4.66588e-52	0.086734	0.05408	0	0.000132607	0.0540658	1.42e-05	-49141.4	-49150.2	484	430	2	857.831	3	56661506	56661507
platelet_count	25	12	108945414	110385483	rs1433317	1	0.258208	0.520333	0.412709	109471976	0.0336216	0.00931429	0.00239305	0.0176908	14.0497	0.526505	7.97127e-45	0.598555	1	8.349e-257	0.458509	0.258208	0.741792	-13037.4	-13036.9	822	673	2	7177.61	6	109034170	109034171
platelet_count	25	12	108945414	110385483	rs11067292	0.815936	0.345346	0.495627	0.171207	109487822	-0.035839	-0.0350795	0.00236799	0.0218466	-15.1348	-1.60572	9.94134e-52	0.108383	0.815936	8.349e-257	0.458509	0.345346	0.47059	-13037.2	-13037.4	822	673	2	7177.61	6	109050016	109050017
platelet_count	25	12	108945414	110385483	rs9668456	0.0717345	0.0290139	0.497689	0.170918	109493428	-0.035808	-0.0337434	0.00236689	0.0218156	-15.1287	-1.54676	1.0893e-51	0.121969	0.0717345	8.349e-257	0.458509	0.0290139	0.0427206	-13039.7	-13039.8	822	673	2	7177.61	6	109055622	109055623
platelet_count	25	12	108945414	110385483	rs10850337	0.109134	0.0443205	0.497715	0.171448	109484126	-0.0358074	-0.0339318	0.00236848	0.0218673	-15.1183	-1.55171	1.27658e-51	0.120777	0.109134	8.349e-257	0.458509	0.0443205	0.0648135	-13039.3	-13039.4	822	673	2	7177.61	6	109046320	109046321
platelet_count	25	12	110835752	113635531	rs3184504	0.999985	0.225566	0.518316	0.964924	111884608	0.0949129	0.0444099	0.00236208	0.046808	40.1819	0.948767	0	0.342773	0.999985	4.45633e-230	0.774431	0.225566	0.774419	-80967	-80966.2	1819	1572	1	194.2	5	111446803	111446804
platelet_count	25	12	115053114	116053114	rs11451130	0.130051	0.0309105	0.382511	0.482967	115554085	-0.0214578	-0.0110588	0.00243191	0.0164405	-8.82344	-0.672656	1.1154e-18	0.501187	0.130051	5.14928e-15	0.765543	0.0309105	0.0991405	-12660.2	-12659.4	119	118	1	0.262	1	115116280	115116282
platelet_count	25	12	115053114	116053114	rs35441	0.151575	0.0330293	0.382307	0.482269	115553115	-0.0214939	-0.00713284	0.00243035	0.0164411	-8.84395	-0.433842	9.28509e-19	0.664417	0.151575	5.14928e-15	0.765543	0.0330293	0.118546	-12660.1	-12659.3	119	118	1	0.262	1	115115309	115115310
platelet_count	25	12	115053114	116053114	rs35443	0.12169	0.026547	0.382343	0.482214	115552878	-0.0214306	-0.00719327	0.00243013	0.0164339	-8.81871	-0.437709	1.16325e-18	0.66161	0.12169	5.14928e-15	0.765543	0.026547	0.095143	-12660.3	-12659.5	119	118	1	0.262	1	115115072	115115073
platelet_count	25	12	115053114	116053114	rs35444	0.13397	0.0434598	0.382318	0.418771	115552437	-0.0214081	-0.0200893	0.00242916	0.0165859	-8.81296	-1.21123	1.22438e-18	0.22585	0.13397	5.14928e-15	0.765543	0.0434598	0.0905102	-12659.9	-12659.5	119	118	1	0.262	1	115114631	115114632
platelet_count	25	12	115053114	116053114	rs35429	0.140057	0.030643	0.382577	0.482745	115555867	-0.0215296	-0.00743725	0.00243692	0.0166156	-8.83476	-0.447606	1.00776e-18	0.654451	0.140057	5.14928e-15	0.765543	0.030643	0.109414	-12660.2	-12659.3	119	118	1	0.262	1	115118061	115118062
platelet_count	25	12	115053114	116053114	rs35432	0.144317	0.0316069	0.382111	0.483624	115555530	-0.0215143	-0.00746464	0.00243425	0.0165514	-8.83816	-0.450997	9.77388e-19	0.652006	0.144317	5.14928e-15	0.765543	0.0316069	0.11271	-12660.2	-12659.3	119	118	1	0.262	1	115117724	115117725
platelet_count	25	12	115053114	116053114	rs35436	0.1313	0.0286114	0.382405	0.482362	115554523	-0.0214633	-0.00714617	0.00243142	0.0164712	-8.82748	-0.433858	1.07581e-18	0.664404	0.1313	5.14928e-15	0.765543	0.0286114	0.102689	-12660.3	-12659.4	119	118	1	0.262	1	115116717	115116718
platelet_count	25	12	120914914	123020640	rs3887885	0.300248	0.0596159	0.50593	0.512861	122336486	0.0319726	-0.00894526	0.00236313	0.0165808	13.5298	-0.539495	1.06984e-41	0.589563	0.300248	6.21845e-204	0.621304	0.0596159	0.240632	-25972	-25971	1225	1065	2	40164.5	2	121898579	121898580
platelet_count	25	12	120914914	123020640	rs61954311	0.076502	0.0216999	0.510505	0.319161	122329063	0.0319859	0.0229542	0.00236428	0.017782	13.5288	1.29087	1.08416e-41	0.196794	0.076502	6.21845e-204	0.621304	0.0216999	0.0548021	-25973	-25972.5	1225	1065	2	40164.5	2	121891156	121891157
platelet_count	25	12	120914914	123020640	rs11615980	0.209565	0.0415381	0.506162	0.512887	122338514	0.0319282	-0.00884083	0.0023629	0.016579	13.5123	-0.533255	1.35789e-41	0.593876	0.209565	6.21845e-204	0.621304	0.0415381	0.168027	-25972.3	-25971.3	1225	1065	2	40164.5	2	121900607	121900608
platelet_count	25	12	120914914	123020640	rs11553699	1	0.217998	0.135903	0.0121531	122216910	-0.109391	-0.0675468	0.00359336	0.0840938	-30.4425	-0.803232	2.85539e-203	0.421869	1	6.21845e-204	0.621304	0.217998	0.782002	-25970.7	-25969.8	1225	1065	2	40164.5	2	121779003	121779004
platelet_count	25	12	120914914	123020640	rs7309024	0.242417	0.0479714	0.506024	0.512851	122338334	0.0319468	-0.00874226	0.00236331	0.0165786	13.5178	-0.527322	1.25943e-41	0.597987	0.242417	6.21845e-204	0.621304	0.0479714	0.194446	-25972.2	-25971.2	1225	1065	2	40164.5	2	121900427	121900428
platelet_count	25	12	123333520	124408948	rs2695479	0.120643	0.0259222	0.798906	0.923215	123689386	-0.0301702	-0.0103608	0.00295496	0.0307988	-10.21	-0.336403	1.80331e-24	0.736579	0.120643	3.92499e-138	0.637802	0.0259222	0.0947208	-25990.4	-25989.5	743	679	2	5885.35	2	123204838	123204839
platelet_count	25	12	123333520	124408948	rs1270594	0.0810653	0.0160844	0.798619	0.778078	123692965	-0.0302003	-0.0061562	0.00295322	0.0197565	-10.2262	-0.311604	1.52577e-24	0.755351	0.0810653	3.92499e-138	0.637802	0.0160844	0.0649809	-25990.9	-25989.9	743	679	2	5885.35	2	123208417	123208418
platelet_count	25	12	123333520	124408948	rs2695476	0.149721	0.0319726	0.79891	0.923048	123694206	-0.0301883	-0.00968205	0.00295506	0.0308001	-10.2158	-0.314351	1.69876e-24	0.753264	0.149721	3.92499e-138	0.637802	0.0319726	0.117748	-25990.2	-25989.3	743	679	2	5885.35	2	123209658	123209659
platelet_count	25	12	123333520	124408948	rs1727322	0.0958886	0.0197386	0.798926	0.948633	123699520	-0.0301525	-0.012861	0.00295516	0.0373165	-10.2033	-0.344646	1.93149e-24	0.73037	0.0958886	3.92499e-138	0.637802	0.0197386	0.07615	-25990.7	-25989.7	743	679	2	5885.35	2	123214972	123214973
platelet_count	25	12	123333520	124408948	rs2695478	0.0987149	0.0194356	0.798907	0.946825	123689521	-0.0301551	-0.00155002	0.00295499	0.0366558	-10.2048	-0.0422858	1.90225e-24	0.966272	0.0987149	3.92499e-138	0.637802	0.0194356	0.0792793	-25990.7	-25989.7	743	679	2	5885.35	2	123204973	123204974
platelet_count	25	12	123333520	124408948	rs1727324	0.278753	0.0550683	0.798857	0.946796	123698603	-0.0302626	-0.00320853	0.00295467	0.0366805	-10.2423	-0.0874724	1.29261e-24	0.930299	0.278753	3.92499e-138	0.637802	0.0550683	0.223685	-25989.6	-25988.7	743	679	2	5885.35	2	123214055	123214056
platelet_count	25	12	123333520	124408948	rs2695480	0.08322	0.0213016	0.798892	0.904206	123704569	-0.0301476	-0.0230521	0.00295577	0.0278651	-10.1996	-0.827275	2.00742e-24	0.40811	0.08322	3.92499e-138	0.637802	0.0213016	0.0619184	-25990.6	-25989.9	743	679	2	5885.35	2	123220021	123220022
platelet_count	25	12	123333520	124408948	rs2682433	0.985121	0.203187	0.201061	0.0769642	123697041	-0.0301793	-0.00909129	0.00295539	0.0308197	-10.2116	-0.294983	1.77336e-24	0.768016	0.985121	3.92499e-138	0.637802	0.203187	0.781934	-25988.3	-25987.4	743	679	2	5885.35	2	123212493	123212494
platelet_count	25	13	40743230	42084689	rs9525423	0.0547758	0.0546957	0.697292	0.60611	41465732	-0.0209345	0.0403001	0.00257873	0.0169078	-8.11814	2.38352	4.74944e-16	0.0171757	0.0547758	5.0097e-74	0.00123995	0.0546957	8.01e-05	-7168.14	-7175.2	847	843	2	14674.2	2	40891595	40891596
platelet_count	25	13	40743230	42084689	rs7339089	0.171319	0.171262	0.696888	0.620451	41437926	-0.0208885	0.0441963	0.00257427	0.0170148	-8.11434	2.59752	4.90166e-16	0.00941009	0.171319	5.0097e-74	0.00123995	0.171262	5.7e-05	-7167	-7175.53	847	843	2	14674.2	2	40863789	40863790
platelet_count	25	13	40743230	42084689	rs1989252	0.39874	0.397128	0.305897	0.38325	41485668	-0.0218413	0.0398137	0.00256887	0.0169728	-8.5023	2.34574	1.86626e-17	0.0190183	0.39874	5.0097e-74	0.00123995	0.397128	0.001612	-7166.16	-7172.34	847	843	2	14674.2	2	40911531	40911532
platelet_count	25	13	40743230	42084689	rs9532688	0.330941	0.33001	0.69665	0.223849	41530605	-0.0211451	-0.0432634	0.00257254	0.0200269	-8.21954	-2.16026	2.05017e-16	0.0307875	0.330941	5.0097e-74	0.00123995	0.33001	0.000931	-7166.34	-7172.63	847	843	2	14674.2	2	40956468	40956469
platelet_count	25	13	40743230	42084689	rs9562228	0.0800512	0.0800359	0.697138	0.61642	41447176	-0.0207827	0.0488943	0.00257634	0.0170971	-8.06675	2.8598	7.24442e-16	0.00425206	0.0800512	5.0097e-74	0.00123995	0.0800359	1.53e-05	-7167.76	-7176.85	847	843	2	14674.2	2	40873039	40873040
platelet_count	25	13	40743230	42084689	rs34364962	0.262206	0.262165	0.304345	0.233452	41488419	-0.0216242	0.0597713	0.00257553	0.0195599	-8.39602	3.05581	4.63572e-17	0.00225335	0.262206	5.0097e-74	0.00123995	0.262165	4.1e-05	-7166.57	-7175.97	847	843	2	14674.2	2	40914283	40914287
platelet_count	25	13	40743230	42084689	rs9562254	0.120794	0.12075	0.302932	0.646771	41535038	-0.0212478	-0.064236	0.00257256	0.0173386	-8.2594	-3.7048	1.46909e-16	0.000213257	0.120794	5.0097e-74	0.00123995	0.12075	4.4e-05	-7167.35	-7175.85	847	843	2	14674.2	2	40960901	40960902
platelet_count	25	13	40743230	42084689	rs7329302	0.212685	0.212642	0.302879	0.674381	41536532	-0.0212442	-0.0648423	0.00257255	0.0176912	-8.25803	-3.66523	1.48636e-16	0.000249012	0.212685	5.0097e-74	0.00123995	0.212642	4.3e-05	-7166.78	-7175.86	847	843	2	14674.2	2	40962395	40962396
platelet_count	25	13	40743230	42084689	rs4941390	0.091906	0.091872	0.696709	0.620215	41451166	-0.0208019	0.0437352	0.0025739	0.0169824	-8.08186	2.57533	6.39982e-16	0.0100355	0.091906	5.0097e-74	0.00123995	0.091872	3.4e-05	-7167.62	-7176.07	847	843	2	14674.2	2	40877029	40877030
platelet_count	25	13	40743230	42084689	rs4356344	0.246643	0.246641	0.69789	0.75797	41448222	-0.0205325	0.061589	0.00257664	0.0194093	-7.96871	3.17317	1.60859e-15	0.00151463	0.246643	5.0097e-74	0.00123995	0.246641	2e-06	-7166.63	-7179.1	847	843	2	14674.2	2	40874085	40874086
platelet_count	25	13	70736610	71736610	rs670180	0.501768	0.334947	0.573861	0.490805	71236611	-0.0186429	0.0373094	0.00239831	0.0169787	-7.77335	2.19742	7.66537e-15	0.0280237	0.501768	3.78684e-10	0.333122	0.334947	0.166821	-36592.8	-36593.9	131	118	1	0.173	1	70662478	70662479
platelet_count	25	13	70736610	71736610	rs670179	0.493033	0.329137	0.573889	0.490793	71236607	-0.0186369	0.0373098	0.00239825	0.0169781	-7.77104	2.19753	7.80641e-15	0.0280174	0.493033	3.78684e-10	0.333122	0.329137	0.163896	-36592.8	-36593.9	131	118	1	0.173	1	70662474	70662475
platelet_count	25	13	95396499	96397358	rs9524860	0.281418	0.212039	0.483768	0.310875	95892921	0.0265182	0.0181843	0.00237648	0.0179991	11.1586	1.01029	6.58027e-29	0.312395	0.281418	0	0.171579	0.212039	0.069379	-34244	-34245.8	370	355	2	365.643	2	95240666	95240667
platelet_count	25	13	95396499	96397358	rs9524859	0.718582	0.535919	0.483748	0.311298	95892896	0.0265375	0.017918	0.00237654	0.0179778	11.1664	0.996674	6.02264e-29	0.318958	0.718582	0	0.171579	0.535919	0.182663	-34243.1	-34244.8	370	355	2	365.643	2	95240641	95240642
platelet_count	25	13	95396499	96397358	rs7989281	1	0.762908	0.51653	0.634812	95893347	0.0261339	0.0211724	0.00238078	0.0172853	10.977	1.22488	4.98318e-28	0.220662	1	0	0.171579	0.762908	0.237092	-34242.7	-34244.6	370	355	2	365.643	2	95241092	95241093
platelet_count	25	13	109992625	110992625	rs11841319	1	0.359656	0.102533	0.0459126	110492626	-0.0600518	-0.0413202	0.0039125	0.0394317	-15.3487	-1.04789	3.76763e-53	0.294725	1	0	0.262504	0.359656	0.640344	-37927.9	-37927.8	257	241	3	27740	4	109840278	109840279
platelet_count	25	13	109992625	110992625	rs336242	1	0.280127	0.715092	0.555875	110492672	0.0140884	-0.0116042	0.00262328	0.0167297	5.37053	-0.693629	7.85597e-08	0.48794	1	0	0.262504	0.280127	0.719873	-37928.1	-37927.6	257	241	3	27740	4	109840324	109840325
platelet_count	25	13	109992625	110992625	rs336241	1	0.517078	0.612869	0.565315	110494777	-0.0111208	-0.027967	0.00243347	0.0168234	-4.56994	-1.66239	4.88008e-06	0.0964824	1	0	0.262504	0.517078	0.482922	-37927.6	-37928.1	257	241	3	27740	4	109842429	109842430
platelet_count	25	14	23202055	24202055	rs7159281	0.0774059	0.0206831	0.669318	0.893163	23756604	0.0157036	-0.0250261	0.00252581	0.0273479	6.21725	-0.915101	5.06497e-10	0.360171	0.0774059	9.86959e-06	0.71631	0.0206831	0.0567228	-5682.48	-5681.87	135	138	1	0.249	1	23287394	23287395
platelet_count	25	14	23202055	24202055	rs178765	0.114189	0.0262658	0.284386	0.57262	23706738	-0.0164893	-0.0102612	0.00262221	0.0169834	-6.28832	-0.60419	3.21314e-10	0.545737	0.114189	9.86959e-06	0.71631	0.0262658	0.0879232	-5682.24	-5681.44	135	138	1	0.249	1	23237528	23237529
platelet_count	25	14	23202055	24202055	rs178777	0.205966	0.0719544	0.285117	0.582423	23713120	-0.0166502	-0.0226303	0.00261964	0.0170855	-6.35591	-1.32453	2.07443e-10	0.18537	0.205966	9.86959e-06	0.71631	0.0719544	0.134012	-5681.23	-5681.01	135	138	1	0.249	1	23243910	23243911
platelet_count	25	14	23202055	24202055	rs178761	0.329435	0.0736129	0.284752	0.689429	23702056	-0.0169449	-0.00970212	0.00262377	0.0184588	-6.45823	-0.525609	1.06086e-10	0.599176	0.329435	9.86959e-06	0.71631	0.0736129	0.255822	-5681.21	-5680.37	135	138	1	0.249	1	23232846	23232847
platelet_count	25	14	65102286	66692914	rs34184001	0.0841153	0.016108	0.401855	0.208062	65596027	0.0227829	-0.00340789	0.0024167	0.0209811	9.42728	-0.162427	4.2332e-21	0.870974	0.0841153	9.955e-108	0.638096	0.016108	0.0680073	-11256.3	-11255.2	788	765	2	9003.03	2	65129308	65129309
platelet_count	25	14	65102286	66692914	rs11158577	0.913728	0.175624	0.402604	0.485869	65596490	0.0228479	-0.000831273	0.00241454	0.016746	9.46263	-0.0496401	3.02159e-21	0.960411	0.913728	9.955e-108	0.638096	0.175624	0.738104	-11253.9	-11252.8	788	765	2	9003.03	2	65129771	65129772
platelet_count	25	14	65102286	66692914	rs2411994	0.997859	0.21146	0.584314	0.204105	65590537	0.0222095	0.0127957	0.00240533	0.0214701	9.23345	0.595978	2.63544e-20	0.55121	0.997859	9.955e-108	0.638096	0.21146	0.786399	-11253.7	-11252.8	788	765	2	9003.03	2	65123818	65123819
platelet_count	25	14	67725782	69925467	rs2588833	0.998434	0.998196	0.835592	0.354748	68599492	-0.0361607	0.0480515	0.00319014	0.0173152	-11.3351	2.77511	8.89981e-30	0.00553347	0.998434	1.35957e-106	0.000560886	0.998196	0.000238	-16810.6	-16819.4	1566	1475	2	117776	4	68132774	68132775
platelet_count	25	14	67725782	69925467	rs437585	0.892776	0.892568	0.164478	0.645765	68594616	-0.0360228	0.048487	0.00319182	0.0173352	-11.286	2.79703	1.55803e-29	0.00517198	0.892776	1.35957e-106	0.000560886	0.892568	0.000208	-16810.7	-16819.6	1566	1475	2	117776	4	68127898	68127899
platelet_count	25	14	93010379	94016398	rs754388	1	0.212158	0.810856	0.860747	93115410	-0.0153833	-0.00813866	0.00302899	0.0248628	-5.07869	-0.327343	3.80268e-07	0.743419	1	0	0.611031	0.212158	0.787842	-2432.88	-2431.97	203	195	2	45.11	2	92649064	92649065
platelet_count	25	14	93010379	94016398	rs117068593	1	0.225256	0.189401	0.0234435	93118229	-0.0159216	0.0315018	0.00302859	0.058544	-5.2571	0.538088	1.46438e-07	0.590535	1	0	0.611031	0.225256	0.774744	-2432.82	-2431.99	203	195	2	45.11	2	92651883	92651884
platelet_count	25	14	100676768	101683142	rs10145513	1	0.955929	0.324978	0.734887	101168587	-0.0383055	0.0350293	0.00252245	0.0190218	-15.1858	1.84153	4.56753e-52	0.0655865	1	0	0.00233816	0.955929	0.044071	-48346.5	-48350	341	322	2	267.5	2	100702249	100702250
platelet_count	25	14	100676768	101683142	rs8012970	1	0.995197	0.670798	0.0624723	101168491	-0.0382867	0.116424	0.00251283	0.0365396	-15.2365	3.18624	2.10761e-52	0.00144793	1	0	0.00233816	0.995197	0.004803	-48346.5	-48352.4	341	322	2	267.5	2	100702153	100702154
platelet_count	25	14	102014226	104066834	rs11624282	0.0655371	0.0240209	0.244984	0.195434	103567290	0.0507337	0.0341675	0.00274808	0.0205555	18.4615	1.66221	4.59665e-76	0.0965166	0.0655371	3.05359e-175	0.382577	0.0240209	0.0415162	-35798.7	-35798.6	1483	1193	2	68614.8	5	103100952	103100953
platelet_count	25	14	102014226	104066834	rs201894842	1	0.28244	0.678001	0.634107	103576024	0.0404138	0.0176641	0.00272849	0.0185666	14.8118	0.951391	1.27537e-49	0.341438	1	3.05359e-175	0.382577	0.28244	0.71756	-35796.1	-35795.7	1483	1193	2	68614.8	5	103109686	103109687
platelet_count	25	14	102014226	104066834	rs77071436	0.0918822	0.0456351	0.245022	0.10627	103568981	0.05069	0.0544886	0.00274966	0.0266733	18.435	2.04281	7.50473e-76	0.0411099	0.0918822	3.05359e-175	0.382577	0.0456351	0.0462471	-35798.1	-35798.5	1483	1193	2	68614.8	5	103102643	103102644
platelet_count	25	14	102014226	104066834	rs2297066	0.208334	0.0791089	0.241511	0.195171	103566835	0.051417	0.0351863	0.00276137	0.0205486	18.6201	1.71235	2.41781e-77	0.0868788	0.208334	3.05359e-175	0.382577	0.0791089	0.129225	-35797.5	-35797.5	1483	1193	2	68614.8	5	103100497	103100498
platelet_count	25	14	102014226	104066834	rs151184170	0.243513	0.151799	0.245129	0.12298	103570132	0.0507171	0.0589445	0.00275027	0.0249465	18.4408	2.36284	6.75185e-76	0.018164	0.243513	3.05359e-175	0.382577	0.151799	0.091714	-35796.8	-35797.8	1483	1193	2	68614.8	5	103103794	103103795
platelet_count	25	14	102014226	104066834	rs2297067	0.0749584	0.0566587	0.244903	0.103013	103566785	0.0506687	0.0725346	0.00274766	0.0265121	18.4407	2.73591	6.76046e-76	0.00623719	0.0749584	3.05359e-175	0.382577	0.0566587	0.0182997	-35797.8	-35799.4	1483	1193	2	68614.8	5	103100447	103100448
platelet_count	25	14	102014226	104066834	rs10131298	0.0812597	0.0336175	0.245107	0.267996	103568614	0.0507499	0.0347386	0.00274927	0.018793	18.4594	1.84849	4.78081e-76	0.0645752	0.0812597	3.05359e-175	0.382577	0.0336175	0.0476422	-35798.4	-35798.5	1483	1193	2	68614.8	5	103102276	103102277
platelet_count	25	14	104144775	106257393	rs7146012	0.522862	0.119699	0.31105	0.325157	105757566	0.0341927	0.0120097	0.00255775	0.0174404	13.3683	0.688614	9.49689e-41	0.49109	0.522862	2.23514e-64	0.59927	0.119699	0.403163	-1763.28	-1762.47	503	491	2	1252.09	2	105291228	105291229
platelet_count	25	14	104144775	106257393	rs8022526	0.080303	0.0311648	0.315294	0.530511	105756485	0.0342202	-0.0271036	0.00254753	0.017397	13.4327	-1.55795	3.98647e-41	0.119292	0.080303	2.23514e-64	0.59927	0.0311648	0.0491382	-1764.62	-1764.58	503	491	2	1252.09	2	105290147	105290148
platelet_count	25	14	104144775	106257393	rs4555082	0.102057	0.0242886	0.311506	0.340766	105758964	0.0339997	0.0134037	0.00255724	0.0172672	13.2955	0.776252	2.51766e-40	0.437627	0.102057	2.23514e-64	0.59927	0.0242886	0.0777684	-1764.87	-1764.12	503	491	2	1252.09	2	105292626	105292627
platelet_count	25	14	104144775	106257393	rs4334224	0.0764634	0.0183497	0.311461	0.341177	105759198	0.0339666	0.0136994	0.00255692	0.0172519	13.2842	0.794081	2.92629e-40	0.427177	0.0764634	2.23514e-64	0.59927	0.0183497	0.0581137	-1765.15	-1764.41	503	491	2	1252.09	2	105292860	105292861
platelet_count	25	14	104144775	106257393	rs7146643	0.0961002	0.0274823	0.315085	0.339064	105757392	0.0342753	0.0190606	0.00254764	0.0171387	13.4537	1.11214	3.00006e-41	0.266117	0.0961002	2.23514e-64	0.59927	0.0274823	0.0686179	-1764.75	-1764.24	503	491	2	1252.09	2	105291054	105291055
platelet_count	25	14	104144775	106257393	rs8022081	0.999705	0.200426	0.611436	0.904257	105752981	-0.0150723	-0.00526465	0.00257377	0.0332028	-5.85612	-0.15856	4.74217e-09	0.87402	0.999705	2.23514e-64	0.59927	0.200426	0.799279	-1762.74	-1761.76	503	491	2	1252.09	2	105286643	105286644
platelet_count	25	14	104144775	106257393	rs4277291	0.0790157	0.018836	0.311504	0.34084	105759009	0.0339635	0.0134632	0.00255716	0.0172646	13.2817	0.779815	3.0261e-40	0.435527	0.0790157	2.23514e-64	0.59927	0.018836	0.0601797	-1765.13	-1764.37	503	491	2	1252.09	2	105292671	105292672
platelet_count	25	15	42201373	45081460	rs8035689	1	0.212137	0.958222	0.637587	44200585	0.0611855	0.0121687	0.00590845	0.0172576	10.3556	0.705121	3.98226e-25	0.480758	1	2.94281e-105	0.636322	0.212137	0.787863	-11648	-11647.1	1009	957	2	16372.4	2	43908386	43908387
platelet_count	25	15	42201373	45081460	rs545119	0.996312	0.194594	0.0419999	0.503465	44203045	0.0613138	-0.00705016	0.00589473	0.016883	10.4015	-0.417589	2.46324e-25	0.676261	0.996312	2.94281e-105	0.636322	0.194594	0.801718	-11648.1	-11647.1	1009	957	2	16372.4	2	43910846	43910847
platelet_count	25	15	62841995	64115766	rs4075584	1	1	0.831025	0.803039	63340292	-0.0477727	-0.0466882	0.00317402	0.0207074	-15.0512	-2.25466	3.52618e-51	0.0241864	1	0	1.18004e-09	1	0	-17314.4	-17332.7	473	443	2	869.335	3	63048092	63048093
platelet_count	25	15	62841995	64115766	rs66793829	1	1	0.167574	0.186416	63341238	-0.0482431	-0.0688317	0.00318508	0.0216073	-15.1466	-3.18558	8.30034e-52	0.00145121	1	0	1.18004e-09	1	0	-17314.4	-17334.4	473	443	2	869.335	3	63049038	63049039
platelet_count	25	15	64450405	65662913	rs35474849	0.221203	0.0464779	0.591744	0.319216	65160531	-0.0170875	0.0132603	0.00242095	0.0179531	-7.05818	0.738608	1.69012e-12	0.460168	0.221203	1.26147e-39	0.144525	0.0464779	0.174725	-7814.84	-7813.92	929	634	2	8038.63	4	64868332	64868341
platelet_count	25	15	64450405	65662913	rs775590496	0.0976029	0.0798642	0.140348	0.116659	65164461	0.0481654	0.0733522	0.00342071	0.0254505	14.0805	2.88215	5.15262e-45	0.00396212	0.0976029	1.26147e-39	0.144525	0.0798642	0.0177387	-7814.53	-7816.43	929	634	2	8038.63	4	64872262	64872264
platelet_count	25	15	64450405	65662913	rs61009920	0.0522751	0.0264824	0.136847	0.168984	65181280	0.048748	0.0447796	0.0034402	0.0218668	14.1701	2.04784	1.44622e-45	0.0406145	0.0522751	1.26147e-39	0.144525	0.0264824	0.0257927	-7815.64	-7816.06	929	634	2	8038.63	4	64889080	64889081
platelet_count	25	15	64450405	65662913	rs1719263	0.0649624	0.0376572	0.13627	0.16781	65176192	0.0488869	0.049169	0.0034473	0.0219352	14.1812	2.24156	1.23522e-45	0.0250222	0.0649624	1.26147e-39	0.144525	0.0376572	0.0273052	-7815.29	-7816	929	634	2	8038.63	4	64883992	64883993
platelet_count	25	15	64450405	65662913	rs2630503	0.0565119	0.0295	0.13649	0.168375	65179287	0.0488389	0.0457791	0.00344489	0.0219017	14.1772	2.09021	1.30705e-45	0.0366364	0.0565119	1.26147e-39	0.144525	0.0295	0.0270119	-7815.53	-7816.01	929	634	2	8038.63	4	64887087	64887088
platelet_count	25	15	64450405	65662913	rs12914525	0.0501065	0.0101265	0.593137	0.401254	65145438	-0.0167158	0.00875512	0.00240837	0.0168522	-6.94071	0.519524	3.90805e-12	0.603413	0.0501065	1.26147e-39	0.144525	0.0101265	0.03998	-7816.36	-7815.39	929	634	2	8038.63	4	64853238	64853239
platelet_count	25	15	75863414	76863414	rs11635080	0.0755463	0.0424747	0.248076	0.565579	75878956	-0.018383	0.0322976	0.00274204	0.0165227	-6.70413	1.95474	2.02936e-11	0.0506545	0.0755463	2.69455e-05	0.618919	0.0424747	0.0330716	-2604.55	-2605.2	159	198	1	0.393	1	75586614	75586615
platelet_count	25	15	75863414	76863414	rs4075522	0.0580765	0.0352886	0.247987	0.574917	75864335	-0.0182152	0.0342261	0.00274013	0.0165741	-6.64757	2.06504	2.98416e-11	0.0389572	0.0580765	2.69455e-05	0.618919	0.0352886	0.0227879	-2604.73	-2605.58	159	198	1	0.393	1	75571993	75571994
platelet_count	25	15	75863414	76863414	rs11440076	0.121451	0.0279474	0.244201	0.604945	75915490	-0.0190466	-0.0106957	0.00277667	0.0176723	-6.85951	-0.605224	6.92112e-12	0.545052	0.121451	2.69455e-05	0.618919	0.0279474	0.0935036	-2604.97	-2604.16	159	198	1	0.393	1	75623149	75623161
platelet_count	25	15	75863414	76863414	rs62027209	0.0569105	0.0298708	0.248039	0.570565	75871626	-0.0182953	0.0308283	0.00274144	0.0165638	-6.67361	1.86119	2.49967e-11	0.0627609	0.0569105	2.69455e-05	0.618919	0.0298708	0.0270397	-2604.9	-2605.4	159	198	1	0.393	1	75579284	75579285
platelet_count	25	15	75863414	76863414	rs13380103	0.0729581	0.0429113	0.248121	0.575722	75875924	-0.0183393	0.03351	0.00274146	0.0166051	-6.68961	2.01805	2.24116e-11	0.0436252	0.0729581	2.69455e-05	0.618919	0.0429113	0.0300468	-2604.54	-2605.3	159	198	1	0.393	1	75583582	75583583
platelet_count	25	15	75863414	76863414	rs9920034	0.0675017	0.0300543	0.254731	0.732879	75928022	-0.0183439	-0.031746	0.00272857	0.0192954	-6.7229	-1.64526	1.78428e-11	0.099962	0.0675017	2.69455e-05	0.618919	0.0300543	0.0374474	-2604.89	-2605.08	159	198	1	0.393	1	75635680	75635681
platelet_count	25	15	98748041	99745017	rs4966015	0.532598	0.261036	0.143519	0.229877	99248132	-0.0384476	-0.0339865	0.00336945	0.0193094	-11.4106	-1.7601	3.74706e-30	0.0784367	0.532598	3.3373e-26	0.534729	0.261036	0.271562	-46.3162	-46.6821	40	30	1	0.067	1	98704902	98704903
platelet_count	25	15	98748041	99745017	rs4965426	0.467402	0.204235	0.143455	0.2355	99248041	-0.0384878	-0.0310408	0.00337379	0.0192686	-11.4079	-1.61095	3.86926e-30	0.107237	0.467402	3.3373e-26	0.534729	0.204235	0.263167	-46.5616	-46.7135	40	30	1	0.067	1	98704811	98704812
platelet_count	25	16	60000	1292190	rs12917958	0.228844	0.052071	0.513182	0.16492	532279	0.0175901	0.011872	0.00236868	0.0224138	7.42612	0.529674	1.12113e-13	0.596353	0.228844	4.26626e-88	0.578636	0.052071	0.176773	-4598.11	-4597.32	570	550	2	1952.61	2	482278	482279
platelet_count	25	16	60000	1292190	rs35484031	0.135711	0.0309508	0.512582	0.164752	530157	0.0175431	0.0122242	0.00237051	0.0224654	7.40056	0.544135	1.35905e-13	0.586368	0.135711	4.26626e-88	0.578636	0.0309508	0.10476	-4598.64	-4597.85	570	550	2	1952.61	2	480156	480157
platelet_count	25	16	60000	1292190	rs7500966	0.158659	0.036195	0.512659	0.164744	530386	0.017544	0.0122603	0.00237025	0.022462	7.40175	0.545824	1.34706e-13	0.585204	0.158659	4.26626e-88	0.578636	0.036195	0.122464	-4598.48	-4597.69	570	550	2	1952.61	2	480385	480386
platelet_count	25	16	60000	1292190	rs12934834	0.146266	0.0322072	0.512624	0.152972	531243	0.0175413	0.00824682	0.00236966	0.0231339	7.40245	0.356482	1.34016e-13	0.721491	0.146266	4.26626e-88	0.578636	0.0322072	0.114059	-4598.59	-4597.76	570	550	2	1952.61	2	481242	481243
platelet_count	25	16	60000	1292190	rs12931423	0.258126	0.0593141	0.512673	0.165179	531521	0.0175758	0.0131637	0.00236956	0.0224544	7.41733	0.586241	1.19799e-13	0.557734	0.258126	4.26626e-88	0.578636	0.0593141	0.198812	-4597.99	-4597.21	570	550	2	1952.61	2	481520	481521
platelet_count	25	16	60000	1292190	rs113619118	0.999999	0.265572	0.479067	0.153676	531087	-0.0175735	0.0215331	0.00244238	0.0233305	-7.19524	0.922959	6.24828e-13	0.356061	0.999999	4.26626e-88	0.578636	0.265572	0.734427	-4596.5	-4595.92	570	550	2	1952.61	2	481086	481087
platelet_count	25	16	3549838	4827173	rs12444637	0.621954	0.498292	0.524857	0.426936	4345448	0.0150535	-0.0173672	0.00237695	0.0172571	6.33312	-1.00638	2.40556e-10	0.314268	0.621954	3.6007e-96	0.280766	0.498292	0.123662	-8378.32	-8380.35	463	448	2	879.377	3	4295446	4295447
platelet_count	25	16	3549838	4827173	rs233959	0.33668	0.0795309	0.525042	0.664838	4339625	0.0153739	0.0147964	0.00237503	0.0183817	6.47314	0.804953	9.61107e-11	0.420876	0.33668	3.6007e-96	0.280766	0.0795309	0.257149	-8380.4	-8379.62	463	448	2	879.377	3	4289623	4289624
platelet_count	25	16	3549838	4827173	rs804172	0.970202	0.619174	0.478548	0.596827	4349751	0.0145135	-0.0219048	0.00237867	0.0175458	6.10152	-1.24844	1.05176e-09	0.211916	0.970202	3.6007e-96	0.280766	0.619174	0.351028	-8378.14	-8379.34	463	448	2	879.377	3	4299749	4299750
platelet_count	25	16	8553262	9597117	rs34816462	0.0848409	0.0302914	0.188148	0.507499	9038761	-0.0260513	0.0221987	0.0030338	0.0165062	-8.58702	1.34487	8.96117e-18	0.178713	0.0848409	2.28826e-13	0.736256	0.0302914	0.0545495	-103178	-103178	210	207	1	0.59	1	8944904	8944905
platelet_count	25	16	8553262	9597117	rs11865642	0.109259	0.0224686	0.187837	0.42032	9050637	-0.0263763	0.00210859	0.00305222	0.0168972	-8.64168	0.124789	5.56303e-18	0.900694	0.109259	2.28826e-13	0.736256	0.0224686	0.0867904	-103179	-103178	210	207	1	0.59	1	8956779	8956780
platelet_count	25	16	8553262	9597117	rs8053087	0.0519978	0.0167442	0.188473	0.540283	9037835	-0.0258132	0.0200246	0.00302428	0.0166785	-8.53532	1.20062	1.40326e-17	0.229939	0.0519978	2.28826e-13	0.736256	0.0167442	0.0352536	-103179	-103179	210	207	1	0.59	1	8943977	8943978
platelet_count	25	16	8553262	9597117	rs4076904	0.0519356	0.0130344	0.188165	0.470611	9052473	-0.0258894	-0.0131246	0.00302906	0.0166458	-8.54701	-0.788463	1.26857e-17	0.430454	0.0519356	2.28826e-13	0.736256	0.0130344	0.0389012	-103179	-103178	210	207	1	0.59	1	8958615	8958616
platelet_count	25	16	8553262	9597117	rs183725	0.0559676	0.0124586	0.772775	0.591712	9048035	-0.0247731	0.00888506	0.00289396	0.0176831	-8.56028	0.502461	1.13065e-17	0.61536	0.0559676	2.28826e-13	0.736256	0.0124586	0.043509	-103179	-103178	210	207	1	0.59	1	8954177	8954178
platelet_count	25	16	8553262	9597117	rs9926137	0.0677357	0.0156268	0.188649	0.433071	9045462	-0.0259399	0.010078	0.00302273	0.0167721	-8.58161	0.600879	9.39488e-18	0.54794	0.0677357	2.28826e-13	0.736256	0.0156268	0.0521089	-103179	-103178	210	207	1	0.59	1	8951604	8951605
platelet_count	25	16	8553262	9597117	rs9936763	0.0585296	0.0131334	0.188036	0.431109	9047162	-0.0259151	0.00879608	0.00302559	0.0167232	-8.5653	0.525981	1.08222e-17	0.59892	0.0585296	2.28826e-13	0.736256	0.0131334	0.0453962	-103179	-103178	210	207	1	0.59	1	8953304	8953305
platelet_count	25	16	8553262	9597117	rs34890846	0.15107	0.0389301	0.18764	0.548981	9041493	-0.026323	0.0140255	0.00303551	0.0167045	-8.67169	0.839624	4.27574e-18	0.401151	0.15107	2.28826e-13	0.736256	0.0389301	0.11214	-103178	-103177	210	207	1	0.59	1	8947636	8947638
platelet_count	25	16	10937606	11937606	rs2021511	0.125152	0.025953	0.276572	0.218363	11344903	0.0161474	0.00409035	0.00263931	0.0203652	6.11804	0.20085	9.48359e-10	0.840822	0.125152	2.04662e-06	0.784832	0.025953	0.099199	-53509.6	-53508.7	123	123	1	0.247	1	11251045	11251046
platelet_count	25	16	10937606	11937606	rs4780355	0.0781112	0.0174025	0.289161	0.467435	11347858	0.0157073	0.00839839	0.00260187	0.0166304	6.03693	0.505002	1.57237e-09	0.613574	0.0781112	2.04662e-06	0.784832	0.0174025	0.0607087	-53510	-53509.2	123	123	1	0.247	1	11254000	11254001
platelet_count	25	16	10937606	11937606	rs243318	0.0581554	0.011937	0.287249	0.426789	11358018	0.015632	-0.00167126	0.00260907	0.0166862	5.99141	-0.100158	2.08229e-09	0.920222	0.0581554	2.04662e-06	0.784832	0.011937	0.0462184	-53510.4	-53509.4	123	123	1	0.247	1	11264160	11264161
platelet_count	25	16	10937606	11937606	rs367569	0.0718431	0.0146965	0.281917	0.379356	11365500	0.0158301	-3.7781e-05	0.00262659	0.0170095	6.02686	-0.00222117	1.67335e-09	0.998228	0.0718431	2.04662e-06	0.784832	0.0146965	0.0571466	-53510.2	-53509.2	123	123	1	0.247	1	11271642	11271643
platelet_count	25	16	10937606	11937606	rs243332	0.156821	0.0363609	0.276755	0.289281	11349678	0.0162231	0.0113572	0.00263798	0.0185121	6.14982	0.613501	7.76605e-10	0.539566	0.156821	2.04662e-06	0.784832	0.0363609	0.12046	-53509.3	-53508.5	123	123	1	0.247	1	11255820	11255821
platelet_count	25	16	10937606	11937606	rs9926463	0.10877	0.0222685	0.716607	0.570373	11437607	0.015971	-0.00080929	0.00262012	0.0165011	6.09552	-0.0490446	1.09194e-09	0.960885	0.10877	2.04662e-06	0.784832	0.0222685	0.0865015	-53509.8	-53508.8	123	123	1	0.247	1	11343749	11343750
platelet_count	25	16	28005659	29439685	rs193628	1	0.286077	0.457728	0.273579	28582142	-0.0228818	-0.0206003	0.00237832	0.0196488	-9.62099	-1.04843	6.564e-22	0.294479	1	0	0.539573	0.286077	0.713923	-48867.4	-48866.9	248	217	2	83.812	2	28570820	28570821
platelet_count	25	16	28005659	29439685	rs151231	1	0.240698	0.542057	0.434885	28582849	-0.0229837	0.0123113	0.00237674	0.0165851	-9.67026	0.742311	4.06043e-22	0.457923	1	0	0.539573	0.240698	0.759302	-48867.5	-48866.8	248	217	2	83.812	2	28571527	28571528
platelet_count	25	16	52654531	53654531	rs8054629	0.144347	0.0356873	0.362452	0.141458	53154532	0.0183154	0.0217799	0.00248194	0.0247367	7.37947	0.880469	1.59288e-13	0.378637	0.144347	7.18209e-08	0.220496	0.0356873	0.10866	-928.338	-927.63	426	426	1	2.59	1	53120619	53120620
platelet_count	25	16	52654531	53654531	rs11075750	0.779147	0.722296	0.399572	0.273386	53154361	0.0177713	0.0644328	0.00244196	0.0200623	7.27747	3.21164	3.40842e-13	0.00132601	0.779147	7.18209e-08	0.220496	0.722296	0.056851	-925.331	-928.278	426	426	1	2.59	1	53120448	53120449
platelet_count	25	16	52654531	53654531	rs8049859	0.0666423	0.0167786	0.344124	0.111726	53154588	0.0180187	0.0239751	0.00248306	0.0261829	7.25665	0.915678	3.97585e-13	0.359868	0.0666423	7.18209e-08	0.220496	0.0167786	0.0498637	-929.093	-928.409	426	426	1	2.59	1	53120675	53120676
platelet_count	25	16	58102224	59102224	rs11867022	0.634828	0.129451	0.650101	0.495234	58602225	-0.0149652	-0.000393735	0.00247881	0.0164724	-6.03725	-0.0239027	1.56933e-09	0.980931	0.634828	2.04414e-05	0.792096	0.129451	0.505377	-52661.2	-52660.3	152	152	1	0.274	1	58568320	58568321
platelet_count	25	16	78056641	79056641	rs62033976	0.0935328	0.0413674	0.686913	0.385752	78558321	-0.019139	-0.0297875	0.00266424	0.0172692	-7.18366	-1.72489	6.80183e-13	0.0845928	0.0935328	8.91857e-08	0.74173	0.0413674	0.0521654	-5243.87	-5244.04	433	433	1	2.79	1	78524423	78524424
platelet_count	25	16	78056641	79056641	rs2667648	0.0784517	0.0251514	0.769018	0.449688	78581138	-0.0201858	-0.0215802	0.00280862	0.0167914	-7.18709	-1.28519	6.6329e-13	0.198768	0.0784517	8.91857e-08	0.74173	0.0251514	0.0533003	-5244.36	-5244.02	433	433	1	2.79	1	78547240	78547241
platelet_count	25	16	78056641	79056641	rs2738744	0.165188	0.0329302	0.736838	0.27004	78558239	-0.0197315	-0.00275813	0.00269177	0.0187483	-7.33031	-0.147114	2.30133e-13	0.883047	0.165188	8.91857e-08	0.74173	0.0329302	0.132258	-5244.09	-5243.11	433	433	1	2.79	1	78524341	78524342
platelet_count	25	16	78056641	79056641	rs2941954	0.381135	0.0756824	0.718781	0.163102	78556642	-0.019666	0.00220928	0.00263627	0.0230415	-7.45978	0.0958826	8.68759e-14	0.923617	0.381135	8.91857e-08	0.74173	0.0756824	0.305453	-5243.26	-5242.27	433	433	1	2.79	1	78522744	78522745
platelet_count	25	16	81370968	82471403	rs79446864	0.124255	0.026341	0.209892	0.0333116	81880313	-0.0209071	-0.0170244	0.00292146	0.0498174	-7.15639	-0.341736	8.29884e-13	0.73256	0.124255	1.09929e-08	0.766523	0.026341	0.097914	-6686.02	-6685.12	186	187	1	0.484	1	81846707	81846708
platelet_count	25	16	81370968	82471403	rs12445050	0.532776	0.115768	0.138738	0.0153389	81870969	-0.0252843	-0.0312403	0.00343592	0.0714274	-7.35882	-0.437371	1.86001e-13	0.661856	0.532776	1.09929e-08	0.766523	0.115768	0.417008	-6684.54	-6683.67	186	187	1	0.484	1	81837363	81837364
platelet_count	25	16	81370968	82471403	rs8182116	0.0675105	0.0151864	0.209779	0.0689929	81878481	-0.0205948	-0.0181457	0.0029142	0.0333154	-7.06705	-0.544664	1.58565e-12	0.586002	0.0675105	1.09929e-08	0.766523	0.0151864	0.0523241	-6686.58	-6685.74	186	187	1	0.484	1	81844875	81844876
platelet_count	25	16	84915464	86181435	rs9934875	1	0.56067	0.55155	0.70514	85432296	0.0191163	0.0212391	0.00237748	0.0177299	8.04057	1.19793	8.96986e-16	0.230987	1	0	0.200924	0.56067	0.43933	-31597.1	-31597.9	295	288	3	59956.8	4	85398689	85398690
platelet_count	25	16	84915464	86181435	rs35042463	1	0.615987	0.553034	0.472158	85431461	0.0190114	-0.0263981	0.00239435	0.0171112	7.94011	-1.54274	2.02621e-15	0.12294	1	0	0.200924	0.615987	0.384013	-31597.1	-31598.1	295	288	3	59956.8	4	85397854	85397855
platelet_count	25	16	84915464	86181435	rs12925541	1	0.231418	0.448568	0.267696	85432505	0.018886	0.00602164	0.00238016	0.0191848	7.93476	0.313876	2.11552e-15	0.753625	1	0	0.200924	0.231418	0.768582	-31597.9	-31597.1	295	288	3	59956.8	4	85398898	85398899
platelet_count	25	16	88023848	89056650	rs8061914	0.999999	0.283017	0.103565	0.0845799	88649094	0.0269597	0.0285772	0.0038956	0.030736	6.92055	0.929763	4.50711e-12	0.352527	0.999999	4.89318e-103	0.563156	0.283017	0.716982	-8327.23	-8326.75	610	577	2	2828.74	4	88582685	88582686
platelet_count	25	16	88023848	89056650	rs4782341	0.999999	0.241696	0.896312	0.793016	88649755	0.0270329	0.0103567	0.00389318	0.0203969	6.94366	0.507759	3.8273e-12	0.611641	0.999999	4.89318e-103	0.563156	0.241696	0.758303	-8327.36	-8326.67	610	577	2	2828.74	4	88583346	88583347
platelet_count	25	17	1691959	2691959	rs9909895	0.186595	0.175168	0.352114	0.653311	2161633	-0.0289399	0.0272984	0.00247363	0.0171261	-11.6994	1.59396	1.30238e-31	0.11099	0.186595	6.58823e-189	0.0491718	0.175168	0.011427	-43164.4	-43167.8	773	709	2	7372.32	2	2258338	2258339
platelet_count	25	17	1691959	2691959	rs9899193	0.081966	0.0778584	0.647897	0.346671	2156917	-0.0289228	0.0271717	0.00247371	0.0171259	-11.6921	1.58659	1.4192e-31	0.112654	0.081966	6.58823e-189	0.0491718	0.0778584	0.0041076	-43165.2	-43168.8	773	709	2	7372.32	2	2253622	2253623
platelet_count	25	17	1691959	2691959	rs11378012	0.113261	0.100579	0.647917	0.341609	2155692	-0.0289925	0.0238303	0.00247375	0.017221	-11.7201	1.38379	1.02063e-31	0.166467	0.113261	6.58823e-189	0.0491718	0.100579	0.012682	-43165	-43167.7	773	709	2	7372.32	2	2252398	2252406
platelet_count	25	17	1691959	2691959	rs12453323	0.0617807	0.0586981	0.647876	0.346687	2160214	-0.0289035	0.0271964	0.00247363	0.0171253	-11.6846	1.58808	1.54873e-31	0.112315	0.0617807	6.58823e-189	0.0491718	0.0586981	0.0030826	-43165.5	-43169.1	773	709	2	7372.32	2	2256919	2256920
platelet_count	25	17	1691959	2691959	rs12938295	0.0884708	0.0841009	0.647864	0.346696	2160854	-0.028927	0.0272459	0.0024736	0.0171247	-11.6943	1.59103	1.38215e-31	0.11165	0.0884708	6.58823e-189	0.0491718	0.0841009	0.0043699	-43165.1	-43168.7	773	709	2	7372.32	2	2257559	2257560
platelet_count	25	17	1691959	2691959	rs9891227	0.124369	0.116173	0.35212	0.653393	2164311	-0.0289299	0.0271379	0.00247378	0.0171292	-11.6946	1.58431	1.37757e-31	0.11317	0.124369	6.58823e-189	0.0491718	0.116173	0.008196	-43164.8	-43168.1	773	709	2	7372.32	2	2261016	2261017
platelet_count	25	17	1691959	2691959	rs12950555	0.081966	0.0778584	0.647897	0.346671	2156910	-0.0289228	0.0271717	0.00247371	0.0171259	-11.6921	1.58659	1.4192e-31	0.112654	0.081966	6.58823e-189	0.0491718	0.0778584	0.0041076	-43165.2	-43168.8	773	709	2	7372.32	2	2253615	2253616
platelet_count	25	17	1691959	2691959	rs7406247	0.0707231	0.0671791	0.647885	0.34667	2157925	-0.0289122	0.0271735	0.00247364	0.017126	-11.6881	1.58668	1.48725e-31	0.112633	0.0707231	6.58823e-189	0.0491718	0.0671791	0.003544	-43165.4	-43168.9	773	709	2	7372.32	2	2254630	2254631
platelet_count	25	17	1691959	2691959	rs11078019	0.113307	0.105487	0.352124	0.653426	2162121	-0.0289274	0.0269018	0.00247377	0.0171287	-11.6936	1.57057	1.3928e-31	0.116329	0.113307	6.58823e-189	0.0491718	0.105487	0.00782	-43164.9	-43168.2	773	709	2	7372.32	2	2258826	2258827
platelet_count	25	17	1691959	2691959	rs11078018	0.128682	0.120197	0.352114	0.653402	2162119	-0.0289321	0.0271303	0.00247375	0.0171282	-11.6956	1.58396	1.36058e-31	0.113251	0.128682	6.58823e-189	0.0491718	0.120197	0.008485	-43164.8	-43168.1	773	709	2	7372.32	2	2258824	2258825
platelet_count	25	17	1691959	2691959	rs12450354	0.061941	0.0588496	0.647876	0.346686	2159982	-0.0289037	0.0271945	0.00247363	0.0171253	-11.6847	1.58797	1.54726e-31	0.112339	0.061941	6.58823e-189	0.0491718	0.0588496	0.0030914	-43165.5	-43169.1	773	709	2	7372.32	2	2256687	2256688
platelet_count	25	17	1691959	2691959	rs422632	0.0913962	0.0868937	0.647901	0.346708	2162049	-0.0289274	0.0272621	0.00247369	0.0171253	-11.694	1.59192	1.3865e-31	0.11145	0.0913962	6.58823e-189	0.0491718	0.0868937	0.0045025	-43165.1	-43168.7	773	709	2	7372.32	2	2258754	2258755
platelet_count	25	17	1691959	2691959	rs10852932	0.0973332	0.0930146	0.352163	0.653005	2143460	-0.0289585	0.0289045	0.00247332	0.0171223	-11.7084	1.68812	1.17116e-31	0.0914351	0.0973332	6.58823e-189	0.0491718	0.0930146	0.0043186	-43165	-43168.8	773	709	2	7372.32	2	2240165	2240166
platelet_count	25	17	4430115	5430140	rs6502829	0.26714	0.055001	0.137183	0.346274	4807165	0.0416425	0.0085328	0.00344379	0.0174619	12.0921	0.488652	1.18243e-33	0.625103	0.26714	1.6005e-167	0.629853	0.055001	0.212139	-7905.12	-7904.19	831	765	2	9308.33	4	4903869	4903870
platelet_count	25	17	4430115	5430140	rs3760490	0.10309	0.0203026	0.137326	0.289325	4807926	0.0414548	0.00474572	0.00343801	0.0182371	12.0578	0.260223	1.79304e-33	0.794699	0.10309	1.6005e-167	0.629853	0.0203026	0.0827874	-7906.12	-7905.13	831	765	2	9308.33	4	4904630	4904631
platelet_count	25	17	4430115	5430140	rs2661697	1	0.19441	0.860827	0.513957	4807995	0.0399881	0.00244958	0.00341758	0.0163966	11.7007	0.149396	1.28207e-31	0.881246	1	1.6005e-167	0.629853	0.19441	0.80559	-7903.85	-7902.84	831	765	2	9308.33	4	4904699	4904700
platelet_count	25	17	4430115	5430140	rs7221186	0.575937	0.136788	0.137574	0.32507	4813685	0.0425312	0.0157742	0.00344309	0.0180303	12.3526	0.874872	4.79862e-35	0.381676	0.575937	1.6005e-167	0.629853	0.136788	0.439149	-7904.21	-7903.46	831	765	2	9308.33	4	4910389	4910390
platelet_count	25	17	6767585	7767584	rs62059804	1	0.236715	0.2708	0.140368	7453505	-0.0135717	-0.000985822	0.00266297	0.023598	-5.09645	-0.0417757	3.46236e-07	0.966679	1	5.19941e-241	0.498501	0.236715	0.763285	-14485.4	-14484.7	326	314	2	241.635	2	7550187	7550188
platelet_count	25	17	6767585	7767584	rs9899183	1	0.374284	0.728817	0.730247	7452977	-0.0134941	0.0243882	0.00266046	0.0184177	-5.07209	1.32417	3.93686e-07	0.18549	1	5.19941e-241	0.498501	0.374284	0.625716	-14485	-14484.9	326	314	2	241.635	2	7549659	7549660
platelet_count	25	17	26423021	28382705	rs2559627	0.254578	0.254476	0.482618	0.112073	27841694	0.0663452	0.0676506	0.00236597	0.0262875	28.0414	2.57349	8.0579e-173	0.0100889	0.254578	0	0.000423626	0.254476	0.000102	-206572	-206580	1285	1096	2	46406	3	29514675	29514676
platelet_count	25	17	26423021	28382705	rs12452156	0.0732442	0.0732116	0.51732	0.888265	27772318	0.0663421	0.066663	0.00236591	0.0262107	28.0408	2.54335	8.20199e-173	0.0110016	0.0732442	0	0.000423626	0.0732116	3.26e-05	-206573	-206581	1285	1096	2	46406	3	29445299	29445300
platelet_count	25	17	26423021	28382705	rs9897452	0.0775652	0.0775292	0.517323	0.888221	27781594	0.0663461	0.0664368	0.00236591	0.0262098	28.0425	2.53481	7.82382e-173	0.0112734	0.0775652	0	0.000423626	0.0775292	3.6e-05	-206573	-206581	1285	1096	2	46406	3	29454575	29454576
platelet_count	25	17	26423021	28382705	rs6505129	0.154893	0.15479	0.517354	0.887904	27753618	0.0664127	0.0643827	0.00236604	0.0261562	28.0691	2.46147	3.71443e-173	0.0138617	0.154893	0	0.000423626	0.15479	0.000103	-206572	-206580	1285	1096	2	46406	3	29426599	29426600
platelet_count	25	17	26423021	28382705	rs11652977	0.0825861	0.0825454	0.517323	0.888083	27763372	0.0663542	0.0660601	0.0023659	0.0261876	28.0461	2.52257	7.09135e-173	0.0116727	0.0825861	0	0.000423626	0.0825454	4.07e-05	-206573	-206581	1285	1096	2	46406	3	29436353	29436354
platelet_count	25	17	26423021	28382705	rs4795509	0.0968587	0.0968088	0.517311	0.888014	27756394	0.0663642	0.0658012	0.00236595	0.0261716	28.0497	2.51422	6.39514e-173	0.0119524	0.0968587	0	0.000423626	0.0968088	4.99e-05	-206573	-206581	1285	1096	2	46406	3	29429375	29429376
platelet_count	25	17	26423021	28382705	rs477500	0.170565	0.170473	0.482616	0.112304	27840087	0.0663408	0.0653919	0.00236595	0.0261792	28.0398	2.49786	8.43712e-173	0.0125181	0.170565	0	0.000423626	0.170473	9.2e-05	-206572	-206580	1285	1096	2	46406	3	29513068	29513069
platelet_count	25	17	26423021	28382705	rs517967	0.118645	0.118598	0.517363	0.887969	27794988	0.0663482	0.0672456	0.00236595	0.0261858	28.0429	2.56802	7.7244e-173	0.0102494	0.118645	0	0.000423626	0.118598	4.7e-05	-206573	-206581	1285	1096	2	46406	3	29467969	29467970
platelet_count	25	17	26423021	28382705	rs9891920	0.103002	0.102956	0.517332	0.888267	27773289	0.066355	0.0666497	0.00236587	0.0262106	28.0468	2.54285	6.94341e-173	0.0110173	0.103002	0	0.000423626	0.102956	4.6e-05	-206573	-206581	1285	1096	2	46406	3	29446270	29446271
platelet_count	25	17	26423021	28382705	rs8081267	0.0832284	0.0831877	0.517323	0.888089	27763910	0.0663542	0.0660891	0.0023659	0.0261889	28.0461	2.52355	7.0952e-173	0.0116403	0.0832284	0	0.000423626	0.0831877	4.07e-05	-206573	-206581	1285	1096	2	46406	3	29436891	29436892
platelet_count	25	17	26423021	28382705	rs4794857	0.0512514	0.0512275	0.517281	0.888218	27782290	0.0663386	0.0664043	0.0023661	0.02621	28.0371	2.53355	9.10002e-173	0.0113137	0.0512514	0	0.000423626	0.0512275	2.39e-05	-206574	-206582	1285	1096	2	46406	3	29455271	29455272
platelet_count	25	17	26423021	28382705	rs2586150	0.259827	0.259738	0.482607	0.111862	27828692	0.0663389	0.0680677	0.00236589	0.0262131	28.0397	2.59671	8.45339e-173	0.00943267	0.259827	0	0.000423626	0.259738	8.9e-05	-206572	-206580	1285	1096	2	46406	3	29501673	29501674
platelet_count	25	17	26423021	28382705	rs8081111	0.07185	0.0718082	0.517324	0.888055	27753099	0.0663559	0.0651436	0.00236592	0.0261716	28.0466	2.4891	6.99366e-173	0.0128308	0.07185	0	0.000423626	0.0718082	4.18e-05	-206573	-206581	1285	1096	2	46406	3	29426080	29426081
platelet_count	25	17	33385903	34390264	rs10512472	0.0954469	0.0543676	0.172753	0.203663	33884804	0.0628002	0.0414675	0.00312125	0.0199794	20.1202	2.07551	5.5546e-90	0.0379764	0.0954469	1.26212e-211	0.575673	0.0543676	0.0410793	-38383.1	-38383.8	733	614	2	4919.97	5	35557784	35557785
platelet_count	25	17	33385903	34390264	rs9894057	0.113769	0.027796	0.173178	0.24131	33889923	0.0624756	0.0158379	0.00312095	0.0188493	20.0181	0.840238	4.32193e-89	0.400803	0.113769	1.26212e-211	0.575673	0.027796	0.085973	-38383.8	-38383.1	733	614	2	4919.97	5	35562903	35562904
platelet_count	25	17	33385903	34390264	rs146475575	1	0.210717	0.747699	0.63546	33989551	0.0397448	0.00254778	0.00288258	0.0175296	13.7879	0.145342	3.09475e-43	0.884445	1	1.26212e-211	0.575673	0.210717	0.789283	-38381.7	-38380.8	733	614	2	4919.97	5	35662531	35662532
platelet_count	25	17	33385903	34390264	rs1968578	0.0820149	0.0224628	0.173795	0.245795	33892949	0.0620875	0.0195464	0.00311618	0.0187473	19.9242	1.04262	2.82483e-88	0.29716	0.0820149	1.26212e-211	0.575673	0.0224628	0.0595521	-38384	-38383.5	733	614	2	4919.97	5	35565929	35565930
platelet_count	25	17	33385903	34390264	rs7503168	0.386229	0.0985437	0.172588	0.240733	33885904	0.0629738	0.0174044	0.00312227	0.0188273	20.1692	0.924424	2.06522e-90	0.355298	0.386229	1.26212e-211	0.575673	0.0985437	0.287685	-38382.5	-38381.9	733	614	2	4919.97	5	35558884	35558885
platelet_count	25	17	41937754	42946419	rs9903206	0.698809	0.169979	0.626105	0.409198	42466043	-0.0302492	0.0106421	0.00245085	0.0167351	-12.3423	0.635915	5.45235e-35	0.524851	0.698809	1.29593e-193	0.598197	0.169979	0.52883	-18649.1	-18648.4	829	738	2	8458.14	3	44388674	44388675
platelet_count	25	17	41937754	42946419	rs850728	0.599124	0.129539	0.374572	0.732682	42464337	-0.0298978	-0.0101087	0.00245144	0.0191211	-12.196	-0.528667	3.31979e-34	0.597054	0.599124	1.29593e-193	0.598197	0.129539	0.469585	-18649.4	-18648.5	829	738	2	8458.14	3	44386968	44386969
platelet_count	25	17	41937754	42946419	rs850727	0.400876	0.11022	0.375021	0.591501	42464915	-0.029819	0.0111836	0.00245047	0.0167371	-12.1687	0.668192	4.63961e-34	0.504034	0.400876	1.29593e-193	0.598197	0.11022	0.290656	-18649.5	-18649	829	738	2	8458.14	3	44387546	44387547
platelet_count	25	17	63724774	64728995	rs8178824	0.435268		0.0296059	0	64224775	0.0901109		0.00700335		12.8668		7.06342e-38		0.435268	1.12637e-32	1					226	205	1	0.593	1	66228656	66228657
platelet_count	25	17	63724774	64728995	rs1801689	0.205869		0.029772	0	64210580	0.0891654		0.00696218		12.8071		1.52675e-37		0.205869	1.12637e-32	1					226	205	1	0.593	1	66214461	66214462
platelet_count	25	17	63724774	64728995	rs149394327	0.358861		0.0296122	0	64228995	0.0900147		0.00700424		12.8515		8.61558e-38		0.358861	1.12637e-32	1					226	205	1	0.593	1	66232876	66232877
platelet_count	25	17	72190828	73190784	rs9894304	0.0533382	0.0121078	0.78272	0.143726	72677100	-0.0203453	0.0150055	0.0029202	0.0268739	-6.96709	0.558367	3.24189e-12	0.576612	0.0533382	2.39318e-09	0.76306	0.0121078	0.0412304	-4907.93	-4907.11	40	39	1	0.071	1	74680960	74680961
platelet_count	25	17	72190828	73190784	rs62084865	0.0683364	0.0160347	0.782162	0.141074	72678708	-0.020406	0.0173354	0.00291461	0.0269774	-7.00128	0.64259	2.54112e-12	0.520512	0.0683364	2.39318e-09	0.76306	0.0160347	0.0523017	-4907.65	-4906.87	40	39	1	0.071	1	74682568	74682569
platelet_count	25	17	72190828	73190784	rs2034309	0.100421	0.025255	0.782189	0.138053	72688065	-0.0204553	0.0213543	0.00290019	0.0269435	-7.05309	0.792559	1.75347e-12	0.428063	0.100421	2.39318e-09	0.76306	0.025255	0.075166	-4907.2	-4906.51	40	39	1	0.071	1	74691925	74691926
platelet_count	25	17	72190828	73190784	rs9916458	0.154064	0.0386974	0.782271	0.157684	72688028	-0.0206363	0.0200432	0.00290088	0.0253688	-7.11381	0.790073	1.13107e-12	0.429514	0.154064	2.39318e-09	0.76306	0.0386974	0.115367	-4906.77	-4906.08	40	39	1	0.071	1	74691888	74691889
platelet_count	25	17	72190828	73190784	rs8069119	0.0555169	0.0126338	0.782739	0.143862	72674975	-0.0203877	0.0151991	0.00292391	0.0268964	-6.97275	0.565098	3.11384e-12	0.572025	0.0555169	2.39318e-09	0.76306	0.0126338	0.0428831	-4907.89	-4907.07	40	39	1	0.071	1	74678835	74678836
platelet_count	25	17	72190828	73190784	rs11448862	0.0941959	0.0196796	0.783719	0.128932	72676980	-0.0202549	0.00664638	0.00287228	0.0265971	-7.05185	0.249891	1.7688e-12	0.802679	0.0941959	2.39318e-09	0.76306	0.0196796	0.0745163	-4907.45	-4906.52	40	39	1	0.071	1	74680841	74680842
platelet_count	25	17	72190828	73190784	rs9906320	0.21374	0.0502861	0.775091	0.137324	72690829	-0.0203438	0.017108	0.0028402	0.0263645	-7.16281	0.648903	7.91978e-13	0.516423	0.21374	2.39318e-09	0.76306	0.0502861	0.163454	-4906.51	-4905.73	40	39	1	0.071	1	74694689	74694690
platelet_count	25	17	72190828	73190784	rs2084312	0.197384	0.0482891	0.800165	0.139592	72695211	-0.0211969	0.0193771	0.00296464	0.0263224	-7.14991	0.736145	8.70162e-13	0.461667	0.197384	2.39318e-09	0.76306	0.0482891	0.149095	-4906.55	-4905.83	40	39	1	0.071	1	74699071	74699072
platelet_count	25	17	77630507	78602517	rs12451471	0.310178	0.0921198	0.373787	0.0836748	78102517	-0.0158782	-0.0327899	0.00244802	0.0301067	-6.48614	-1.08912	8.81864e-11	0.276139	0.310178	4.25916e-06	0.597902	0.0921198	0.218058	-1619.66	-1619.2	192	183	1	0.453	1	80128717	80128718
platelet_count	25	17	77630507	78602517	rs3816257	0.237219	0.0976816	0.390588	0.156776	78074446	-0.0155658	-0.0350832	0.0024261	0.0227268	-6.41598	-1.54369	1.40102e-10	0.12271	0.237219	4.25916e-06	0.597902	0.0976816	0.139537	-1619.6	-1619.65	192	183	1	0.453	1	80100646	80100647
platelet_count	25	17	77630507	78602517	rs12051781	0.103901	0.0444547	0.396715	0.184967	78074468	-0.0152216	-0.0337683	0.00242394	0.0211906	-6.27969	-1.59355	3.39726e-10	0.111083	0.103901	4.25916e-06	0.597902	0.0444547	0.0594463	-1620.39	-1620.5	192	183	1	0.453	1	80100668	80100669
platelet_count	25	18	20220971	21983567	rs11082304	1	0.208837	0.513263	0.20477	20720973	0.0523642	-0.00755319	0.00236241	0.0204122	22.1656	-0.370033	8.83785e-109	0.71137	1	3.42463e-91	0.791163	0.208837	0.791163	-16809.3	-16808.4	488	425	1	3.175	1	23141008	23141009
platelet_count	25	18	48470650	49470650	rs58599277	0.0850289	0.0196038	0.236084	0.205854	48966326	-0.0179792	-0.0126673	0.00280738	0.0207637	-6.40426	-0.610069	1.51307e-10	0.541835	0.0850289	3.13665e-07	0.656807	0.0196038	0.0654251	-42184.5	-42183.7	173	162	1	0.349	1	51439956	51439964
platelet_count	25	18	48470650	49470650	rs34654942	0.354567	0.154152	0.23176	0.26653	48970651	-0.0184815	-0.0304806	0.00280912	0.018881	-6.57911	-1.61435	4.7395e-11	0.106498	0.354567	3.13665e-07	0.656807	0.154152	0.200415	-42182.4	-42182.6	173	162	1	0.349	1	51444280	51444281
platelet_count	25	18	48470650	49470650	rs71173313	0.198507	0.080848	0.218891	0.25607	48970113	-0.0189474	-0.0297195	0.00291655	0.0194328	-6.49651	-1.52935	8.23155e-11	0.126225	0.198507	3.13665e-07	0.656807	0.080848	0.117659	-42183.1	-42183.1	173	162	1	0.349	1	51443743	51443761
platelet_count	25	18	48470650	49470650	rs1456059	0.189875	0.0497648	0.76716	0.718828	48954037	-0.0182703	-0.0160622	0.0028006	0.0182434	-6.52371	-0.880439	6.86838e-11	0.378653	0.189875	3.13665e-07	0.656807	0.0497648	0.14011	-42183.6	-42182.9	173	162	1	0.349	1	51427666	51427667
platelet_count	25	18	60420853	61420854	rs17758695	0.999999		0.0294699	0	60920854	-0.0539276		0.00698968		-7.71532		1.21017e-14		0.999999	2.73912e-10	1					32	28	1	0.108	1	63253620	63253621
platelet_count	25	18	67039391	68303960	rs1865761	0.491791	0.105738	0.521885	0.0810699	67539392	0.0168173	-0.00623691	0.00236818	0.0313827	7.10136	-0.198737	1.23786e-12	0.842474	0.491791	0	0.574154	0.105738	0.386053	-24692.5	-24691.7	231	166	2	53.252	2	69872155	69872156
platelet_count	25	18	67039391	68303960	rs1790588	0.508274	0.166641	0.477964	0.750107	67535184	0.0167581	-0.0227056	0.00236862	0.019385	7.07505	-1.1713	1.49684e-12	0.241521	0.508274	0	0.574154	0.166641	0.341633	-24692.1	-24691.8	231	166	2	53.252	2	69867947	69867948
platelet_count	25	18	67039391	68303960	rs12969657	0.508208	0.112748	0.522006	0.0809523	67536496	0.0167711	-0.00464014	0.00236848	0.0315078	7.08095	-0.14727	1.43446e-12	0.882923	0.508208	0	0.574154	0.112748	0.39546	-24692.4	-24691.6	231	166	2	53.252	2	69869259	69869260
platelet_count	25	18	67039391	68303960	rs1788103	0.491726	0.110231	0.478035	0.791907	67538824	0.0167662	-0.00843209	0.00236796	0.0203747	7.08044	-0.413851	1.43955e-12	0.678996	0.491726	0	0.574154	0.110231	0.381495	-24692.5	-24691.7	231	166	2	53.252	2	69871587	69871588
platelet_count	25	18	72926922	73926922	rs6565813	0.0786729	0.0190135	0.286967	0.406806	73419462	0.0149361	0.0125887	0.00261936	0.0177321	5.70219	0.709938	1.18374e-08	0.477766	0.0786729	4.44207e-05	0.70319	0.0190135	0.0596594	-67202	-67201.2	28	28	1	0.095	1	75707506	75707507
platelet_count	25	18	72926922	73926922	rs9951002	0.284487	0.0815632	0.233004	0.520706	73426923	0.0166922	-0.0183316	0.00282259	0.0178962	5.91379	-1.02433	3.34658e-09	0.305717	0.284487	4.44207e-05	0.70319	0.0815631	0.202924	-67200.5	-67200	28	28	1	0.095	1	75714967	75714968
platelet_count	25	18	72926922	73926922	rs17057825	0.0532762	0.0123033	0.286505	0.31074	73416865	0.0147657	0.0113244	0.00262005	0.0187671	5.63566	0.603418	1.74539e-08	0.546252	0.0532762	4.44207e-05	0.70319	0.0123033	0.0409729	-67202.4	-67201.6	28	28	1	0.095	1	75704909	75704910
platelet_count	25	18	72926922	73926922	rs2584470	0.0890603	0.0282723	0.712767	0.396949	73420451	0.0149428	-0.0213656	0.00261902	0.018108	5.70549	-1.1799	1.16101e-08	0.238081	0.0890603	4.44207e-05	0.70319	0.0282723	0.060788	-67201.6	-67201.2	28	28	1	0.095	1	75708495	75708496
platelet_count	25	18	72926922	73926922	rs11150900	0.119144	0.0348411	0.287169	0.528472	73423970	0.0151007	-0.0188317	0.0026204	0.017837	5.76275	-1.05577	8.28317e-09	0.291112	0.119144	4.44207e-05	0.70319	0.0348411	0.0843029	-67201.4	-67200.9	28	28	1	0.095	1	75712014	75712015
platelet_count	25	19	14859153	16706013	rs11673209	0.122402	0.0262683	0.173509	0.247214	15359153	0.0180427	-0.00624564	0.00313001	0.0190872	5.76442	-0.327216	8.20081e-09	0.743514	0.122402	1.23927e-160	1.58727e-10	0.0262683	0.0961337	-3428.07	-3427.19	316	309	3	82515.3	4	15248341	15248342
platelet_count	25	19	14859153	16706013	rs10410492	0.0739978	0.0164609	0.174504	0.314486	15411231	0.0176981	0.00516858	0.00311552	0.0177468	5.68062	0.29124	1.34311e-08	0.770877	0.0739978	1.23927e-160	1.58727e-10	0.0164609	0.0575369	-3428.52	-3427.7	316	309	3	82515.3	4	15300419	15300420
platelet_count	25	19	14859153	16706013	rs28480282	0.405532	0.0975078	0.791235	0.82743	15459662	0.0147471	0.0137071	0.00295001	0.022401	4.999	0.611897	5.76585e-07	0.540626	0.405532	1.23927e-160	1.58727e-10	0.0975078	0.308024	-3426.75	-3426.03	316	309	3	82515.3	4	15348850	15348851
platelet_count	25	19	14859153	16706013	rs10411512	0.0871542	0.0193864	0.17458	0.314488	15411384	0.0177092	0.00514214	0.00311474	0.0177464	5.68561	0.289757	1.30463e-08	0.772011	0.0871542	1.23927e-160	1.58727e-10	0.0193864	0.0677678	-3428.36	-3427.54	316	309	3	82515.3	4	15300572	15300573
platelet_count	25	19	14859153	16706013	rs8104406	0.0938155	0.0210298	0.174559	0.313956	15424125	0.0177038	0.0055523	0.00311611	0.0177966	5.68138	0.311987	1.33719e-08	0.755061	0.0938155	1.23927e-160	1.58727e-10	0.0210298	0.0727857	-3428.27	-3427.47	316	309	3	82515.3	4	15313313	15313314
platelet_count	25	19	14859153	16706013	rs57843631	0.989593	0.989593	0.0192017	0.0976237	16206012	-0.225634	-0.216924	0.00891556	0.0288678	-25.3079	-7.51439	3.55174e-141	6.45618e-14	0.989593	1.23927e-160	1.58727e-10	0.989593	0	-3424.74	-3447.22	316	309	3	82515.3	4	16095201	16095202
platelet_count	25	19	14859153	16706013	rs113413783	0.0850359	0.0182722	0.174106	0.280388	15427217	0.0178022	0.00330229	0.00312039	0.0183985	5.70512	0.179487	1.16345e-08	0.857561	0.0850359	1.23927e-160	1.58727e-10	0.0182722	0.0667637	-3428.42	-3427.56	316	309	3	82515.3	4	15316405	15316406
platelet_count	25	19	14859153	16706013	rs10424493	0.0999973	0.0214125	0.791267	0.92727	15453418	0.0146682	0.00876238	0.0029315	0.0325219	5.00365	0.26943	5.62819e-07	0.787607	0.0999973	1.23927e-160	1.58727e-10	0.0214125	0.0785848	-3428.28	-3427.4	316	309	3	82515.3	4	15342606	15342607
platelet_count	25	19	14859153	16706013	rs6512025	0.207311	0.0479969	0.791019	0.638237	15455404	0.0148199	0.00547181	0.00293202	0.0174475	5.0545	0.313616	4.31757e-07	0.753823	0.207311	1.23927e-160	1.58727e-10	0.0479969	0.159314	-3427.45	-3426.69	316	309	3	82515.3	4	15344592	15344593
platelet_count	25	19	14859153	16706013	rs7254523	0.287004	0.0662826	0.790916	0.637974	15452648	0.0147948	0.0053212	0.00292942	0.0174078	5.05042	0.305679	4.41073e-07	0.759859	0.287004	1.23927e-160	1.58727e-10	0.0662826	0.220721	-3427.13	-3426.36	316	309	3	82515.3	4	15341836	15341837
platelet_count	25	19	14859153	16706013	rs7253596	0.25295	0.0555789	0.174219	0.312952	15408614	0.0179473	0.0042725	0.00311725	0.0177591	5.75741	0.240581	8.54838e-09	0.809887	0.25295	1.23927e-160	1.58727e-10	0.0555789	0.197371	-3427.31	-3426.47	316	309	3	82515.3	4	15297802	15297803
platelet_count	25	19	16752042	17752040	rs10416982	0.433926	0.10302	0.474873	0.769506	17202933	0.0145703	-0.00970597	0.00236805	0.019828	6.15287	-0.489508	7.61899e-10	0.624498	0.433926	1.65882e-97	0.601875	0.10302	0.330906	-6630.57	-6629.84	272	250	2	163.455	2	17092122	17092123
platelet_count	25	19	16752042	17752040	rs8103709	0.442259	0.104994	0.474875	0.769497	17202136	0.0145713	-0.00970433	0.00236808	0.0198298	6.15321	-0.489381	7.60121e-10	0.624587	0.442259	1.65882e-97	0.601875	0.104994	0.337265	-6630.55	-6629.82	272	250	2	163.455	2	17091325	17091326
platelet_count	25	19	16752042	17752040	rs11671858	0.0558645	0.0135305	0.475178	0.767357	17201520	0.0144955	-0.0108375	0.00236796	0.0198133	6.12151	-0.546981	9.28008e-10	0.58441	0.0558645	1.65882e-97	0.601875	0.0135305	0.042334	-6632.6	-6631.9	272	250	2	163.455	2	17090709	17090710
platelet_count	25	19	18828357	20862144	rs2965180	0.336903	0.087518	0.650262	0.345349	19491973	0.0224686	-0.0121897	0.00248207	0.0172379	9.05236	-0.707145	1.40668e-19	0.4795	0.336903	5.02799e-102	0.587558	0.087518	0.249385	-16904.4	-16903.9	815	761	2	9049.89	3	19381163	19381164
platelet_count	25	19	18828357	20862144	rs35418933	0.239187	0.0627878	0.650168	0.344947	19487102	0.0224537	-0.0124805	0.00248221	0.0172292	9.04585	-0.724381	1.49232e-19	0.468859	0.239187	5.02799e-102	0.587558	0.0627878	0.176399	-16904.8	-16904.2	815	761	2	9049.89	3	19376292	19376293
platelet_count	25	19	18828357	20862144	rs34277109	0.387214	0.100725	0.650332	0.344988	19487302	0.0224813	-0.0122234	0.00248205	0.0172291	9.05755	-0.709462	1.34071e-19	0.478062	0.387214	5.02799e-102	0.587558	0.100725	0.286489	-16904.3	-16903.7	815	761	2	9049.89	3	19376492	19376493
platelet_count	25	19	38226336	39733968	rs1052375	0.999166	0.195595	0.516023	0.0694137	38861333	0.0195384	-0.00783761	0.0023661	0.0335804	8.25764	-0.233398	1.49121e-16	0.815459	0.999166	1.70139e-55	0.654298	0.195595	0.803571	-4605.48	-4604.49	995	970	2	19239.9	2	38370692	38370693
platelet_count	25	19	38226336	39733968	rs62123482	0.9996	0.194749	0.494526	0.0696678	38877997	-0.0181922	-0.00638525	0.00237394	0.033778	-7.66329	-0.189036	1.81703e-14	0.850071	0.9996	1.70139e-55	0.654298	0.194749	0.804851	-4605.49	-4604.49	995	970	2	19239.9	2	38387356	38387357
platelet_count	25	19	44660521	46216191	rs346739	0.178288	0.0458937	0.653756	0.958153	45714525	-0.0331621	-0.021338	0.00250315	0.043523	-13.2481	-0.49027	4.73242e-40	0.623959	0.178288	9.87768e-217	0.568312	0.0458937	0.132394	-13021.3	-13020.7	984	900	2	18235.2	4	45211266	45211267
platelet_count	25	19	44660521	46216191	rs11083767	0.190503	0.0616244	0.339395	0.0394329	45715680	-0.0411478	-0.0464121	0.00250137	0.043779	-16.4501	-1.06015	8.84404e-61	0.289117	0.190503	9.87768e-217	0.568312	0.0616244	0.128879	-13021	-13020.8	984	900	2	18235.2	4	45212421	45212422
platelet_count	25	19	44660521	46216191	rs8112710	0.0960125	0.0298753	0.32895	0.0390482	45714583	-0.0359898	-0.042795	0.00253168	0.0447099	-14.2158	-0.957171	7.54492e-46	0.338515	0.0960125	9.87768e-217	0.568312	0.0298753	0.0661372	-13021.7	-13021.4	984	900	2	18235.2	4	45211324	45211325
platelet_count	25	19	44660521	46216191	rs11083766	0.461625	0.0988877	0.338434	0.0658273	45715490	-0.0412024	-0.016171	0.00250443	0.0345422	-16.4518	-0.468152	8.60395e-61	0.639691	0.461625	9.87768e-217	0.568312	0.0988877	0.362737	-13020.6	-13019.7	984	900	2	18235.2	4	45212231	45212232
platelet_count	25	19	44660521	46216191	rs346738	0.821712	0.209704	0.654253	0.958312	45714275	-0.0333562	-0.0211233	0.00250725	0.0437376	-13.3039	-0.482955	2.24973e-40	0.629143	0.821712	9.87768e-217	0.568312	0.209704	0.612008	-13019.8	-13019.2	984	900	2	18235.2	4	45211016	45211017
platelet_count	25	19	44660521	46216191	rs8102712	0.162661	0.0674741	0.339108	0.0388755	45715717	-0.0410897	-0.0594982	0.00250211	0.0441736	-16.422	-1.34692	1.40528e-60	0.178052	0.162661	9.87768e-217	0.568312	0.0674741	0.0951869	-13020.9	-13021.1	984	900	2	18235.2	4	45212458	45212459
platelet_count	25	19	44660521	46216191	rs8112823	0.0804926	0.0255005	0.329062	0.0391149	45714579	-0.0359678	-0.0437543	0.00253147	0.0446689	-14.2083	-0.979525	8.39507e-46	0.327357	0.0804926	9.87768e-217	0.568312	0.0255005	0.0549921	-13021.9	-13021.6	984	900	2	18235.2	4	45211320	45211321
platelet_count	25	19	48727255	49727255	rs11666792	0.136684	0.0366128	0.536827	0.137407	49227043	-0.0176331	0.0223928	0.00237605	0.0243542	-7.42118	0.919464	1.16324e-13	0.357887	0.136684	4.54989e-09	0.725657	0.0366128	0.100071	-14882.2	-14881.6	269	271	1	1.082	1	48723785	48723786
platelet_count	25	19	48727255	49727255	rs12979891	0.136611	0.036409	0.536829	0.136944	49227256	-0.0176319	0.0221781	0.00237583	0.024357	-7.42136	0.910543	1.16193e-13	0.362569	0.136611	4.54989e-09	0.725657	0.036409	0.100202	-14882.2	-14881.6	269	271	1	1.082	1	48723998	48723999
platelet_count	25	19	48727255	49727255	rs8112983	0.0808677	0.0201163	0.537064	0.167655	49229525	-0.0174602	0.0175404	0.00237511	0.0224771	-7.35132	0.780368	1.96706e-13	0.4352	0.0808677	4.54989e-09	0.725657	0.0201163	0.0607514	-14882.8	-14882.1	269	271	1	1.082	1	48726267	48726268
platelet_count	25	19	48727255	49727255	rs2287921	0.0820409	0.0215426	0.536957	0.140304	49228272	-0.0174566	0.0212658	0.00237481	0.0240604	-7.35074	0.883851	1.97555e-13	0.376808	0.0820409	4.54989e-09	0.725657	0.0215426	0.0604983	-14882.7	-14882.1	269	271	1	1.082	1	48725014	48725015
platelet_count	25	19	48727255	49727255	rs2287922	0.100855	0.0272238	0.535962	0.132034	49232226	-0.0175263	0.0229781	0.00237538	0.0246306	-7.37831	0.932909	1.60679e-13	0.350899	0.100855	4.54989e-09	0.725657	0.0272238	0.0736312	-14882.5	-14881.9	269	271	1	1.082	1	48728968	48728969
platelet_count	25	19	48727255	49727255	rs11882796	0.1163	0.0287154	0.541959	0.132656	49225766	-0.0176195	0.0189025	0.00238018	0.0247035	-7.40259	0.765175	1.33876e-13	0.444193	0.1163	4.54989e-09	0.725657	0.0287154	0.0875846	-14882.4	-14881.7	269	271	1	1.082	1	48722508	48722509
platelet_count	25	19	48727255	49727255	rs11672900	0.0731443	0.0264251	0.54435	0.166223	49220323	-0.0174451	0.0306991	0.00238507	0.0224032	-7.31429	1.3703	2.59279e-13	0.170639	0.0731443	4.54989e-09	0.725657	0.0264251	0.0467192	-14882.5	-14882.3	269	271	1	1.082	1	48717065	48717066
platelet_count	25	19	48727255	49727255	rs11878908	0.0879089	0.0242686	0.537034	0.140654	49227443	-0.0174802	0.0234227	0.00237572	0.0241132	-7.35785	0.971364	1.87324e-13	0.331403	0.0879089	4.54989e-09	0.725657	0.0242686	0.0636403	-14882.6	-14882	269	271	1	1.082	1	48724185	48724186
platelet_count	25	19	48727255	49727255	rs375432840	0.0544861	0.0118066	0.686225	0.430249	49189315	-0.0198757	0.00759447	0.00272214	0.0177576	-7.3015	0.427674	2.85194e-13	0.668902	0.0544861	4.54989e-09	0.725657	0.0118066	0.0426795	-14883.3	-14882.4	269	271	1	1.082	1	48686058	48686058
platelet_count	25	19	55038920	56039070	rs4072920	1	0.228953	0.557933	0.374581	55770488	-0.00965608	0.0022471	0.00238944	0.0171339	-4.04115	0.131149	5.32043e-05	0.895661	1	2.32679e-106	0.476865	0.228953	0.771047	-566.643	-565.877	256	239	3	26772.8	3	55259119	55259120
platelet_count	25	19	55038920	56039070	rs62126354	1	0.232204	0.535695	0.606835	55791091	0.009296	6.46665e-05	0.00238291	0.0169745	3.90111	0.00380963	9.57681e-05	0.99696	1	2.32679e-106	0.476865	0.232204	0.767796	-566.625	-565.885	256	239	3	26772.8	3	55279722	55279723
platelet_count	25	19	55038920	56039070	rs12983085	1	0.236426	0.493207	0.367032	55768827	0.0107744	-0.00136116	0.00237517	0.0171909	4.53626	-0.0791791	5.72805e-06	0.936892	1	2.32679e-106	0.476865	0.236426	0.763574	-566.605	-565.895	256	239	3	26772.8	3	55257458	55257459
platelet_count	25	20	1423972	2430797	rs4355178	0.10346	0.0215685	0.262357	0.747783	1930873	-0.0347897	-0.0049308	0.00269353	0.0191148	-12.916	-0.257957	3.73306e-38	0.796448	0.10346	7.32304e-34	0.79546	0.0215685	0.0818915	-1394.95	-1394.02	141	137	1	0.273	1	1950226	1950227
platelet_count	25	20	1423972	2430797	rs4411786	0.208849	0.0426072	0.262208	0.72883	1930897	-0.0349537	0.000824217	0.00269477	0.0186287	-12.9709	0.0442445	1.82647e-38	0.964711	0.208849	7.32304e-34	0.79546	0.0426072	0.166242	-1394.27	-1393.32	141	137	1	0.273	1	1950250	1950251
platelet_count	25	20	1423972	2430797	rs4630833	0.316119	0.0644614	0.261749	0.730851	1930798	-0.0350467	0.000449551	0.00269528	0.0186707	-13.003	0.0240779	1.20191e-38	0.980791	0.316119	7.32304e-34	0.79546	0.0644614	0.251658	-1393.86	-1392.9	141	137	1	0.273	1	1950151	1950152
platelet_count	25	20	1423972	2430797	rs6045612	0.172949	0.0353397	0.262048	0.728859	1931001	-0.0349333	0.00152918	0.00269624	0.018655	-12.9563	0.0819716	2.21074e-38	0.934672	0.172949	7.32304e-34	0.79546	0.0353397	0.137609	-1394.46	-1393.5	141	137	1	0.273	1	1950354	1950355
platelet_count	25	20	1423972	2430797	rs4470399	0.0884237	0.0180671	0.261988	0.730837	1930704	-0.0347068	0.00150801	0.00268957	0.0186263	-12.9042	0.0809613	4.35161e-38	0.935475	0.0884237	7.32304e-34	0.79546	0.0180671	0.0703566	-1395.13	-1394.18	141	137	1	0.273	1	1950057	1950058
platelet_count	25	20	1423972	2430797	rs4618126	0.10986	0.0224139	0.262074	0.728826	1930885	-0.0348223	0.000863956	0.00269499	0.0186263	-12.9211	0.0463837	3.49332e-38	0.963006	0.10986	7.32304e-34	0.79546	0.0224139	0.0874461	-1394.91	-1393.96	141	137	1	0.273	1	1950238	1950239
platelet_count	25	20	10677054	11677054	rs34952318	0.992569	0.221609	0.0493593	0.0369222	11177055	-0.0352246	0.0221689	0.0055319	0.0433528	-6.36754	0.51136	1.92324e-10	0.609116	0.992569	1.33733e-05	0.77828	0.221609	0.77096	-465.295	-464.454	42	39	1	0.128	1	11196406	11196407
platelet_count	25	20	18018480	19018480	rs116402933		0.0795973	0	0.0194719			0.291014		0.0615018		4.7318		2.27071e-06	0.0795973	0.379078	0.389314					87	100	1	0.122	1	18624634	18624635
platelet_count	25	20	18018480	19018480	rs138139679		0.176317	0	0.0209352			0.300597		0.0610112		4.92692		8.55272e-07	0.176317	0.379078	0.389314					87	100	1	0.122	1	18537836	18537837
platelet_count	25	20	36389020	37389261	rs2077954	0.0564301	0.0119989	0.195929	0.407145	36887858	0.0161908	0.00579376	0.00302505	0.0170986	5.35224	0.338844	8.69247e-08	0.734737	0.0564303	6.66684e-05	0.741103	0.0119987	0.0444316	-2291.44	-2290.54	106	106	1	0.15	1	38259455	38259456
platelet_count	25	20	36389020	37389261	rs6023897	0.0755506	0.0401843	0.217077	0.373431	36827676	0.015215	0.03134	0.00286574	0.0167739	5.30927	1.86838	1.10128e-07	0.061752	0.0755514	6.66684e-05	0.741103	0.0401835	0.0353679	-2290.23	-2290.77	106	106	1	0.15	1	38199273	38199274
platelet_count	25	20	36389020	37389261	rs6123522	0.136503	0.0312944	0.191063	0.396749	36889021	0.0166903	0.0100056	0.00302824	0.0171126	5.51155	0.584692	3.55964e-08	0.558774	0.136503	6.66684e-05	0.741103	0.0312942	0.105209	-2290.48	-2289.68	106	106	1	0.15	1	38260618	38260619
platelet_count	25	20	36389020	37389261	rs61589135	0.0869748	0.0196567	0.190428	0.396174	36889292	0.0164577	0.00935597	0.0030311	0.017128	5.42961	0.546238	5.65157e-08	0.584919	0.086975	6.66684e-05	0.741103	0.0196565	0.0673185	-2290.95	-2290.12	106	106	1	0.15	1	38260889	38260890
platelet_count	25	20	36389020	37389261	rs17790174	0.29598	0.0764446	0.234417	0.21248	36844881	0.0159373	0.0178937	0.00282379	0.0212049	5.64394	0.843847	1.66318e-08	0.398786	0.29598	6.66684e-05	0.741103	0.0764443	0.219536	-2289.59	-2288.94	106	106	1	0.15	1	38216478	38216479
platelet_count	25	20	57075595	58366841	rs163790	1	0.693792	0.714659	0.688443	57575594	0.0430601	0.0301412	0.00262716	0.0182742	16.3904	1.64939	2.36715e-60	0.0991163	1	1.77197e-304	0.0815454	0.693792	0.306208	-31370.3	-31371.6	380	332	2	339.731	4	59000538	59000539
platelet_count	25	20	57075595	58366841	rs236691	0.896552	0.805445	0.184081	0.250026	57583536	0.0501625	0.0508602	0.00306269	0.0197371	16.3786	2.57688	2.87147e-60	0.0099905	0.896552	1.77197e-304	0.0815454	0.805445	0.091107	-31370.2	-31372.9	380	332	2	339.731	4	59008480	59008481
platelet_count	25	20	57075595	58366841	rs236729	0.103448	0.0471876	0.183808	0.218058	57579975	0.0498002	0.0199592	0.00306434	0.0205243	16.2515	0.972467	2.29592e-59	0.330852	0.103448	1.77197e-304	0.0815454	0.0471876	0.0562604	-31373.1	-31373.4	380	332	2	339.731	4	59004919	59004920
platelet_count	25	20	61839058	62839059	rs2315008	0.0562528	0.0118719	0.666576	0.713927	62343956	-0.0165294	0.00643992	0.00250832	0.0181954	-6.58983	0.353931	4.4103e-11	0.723402	0.0562528	5.16799e-07	0.788156	0.0118719	0.0443809	-11288.1	-11287.2	323	299	1	1.456	1	63712603	63712604
platelet_count	25	20	61839058	62839059	rs4809329	0.0817437	0.0173137	0.666376	0.924564	62348460	-0.0166556	-0.0116238	0.0025047	0.0314938	-6.64974	-0.369082	2.94047e-11	0.712078	0.0817437	5.16799e-07	0.788156	0.0173137	0.06443	-11287.7	-11286.8	323	299	1	1.456	1	63717107	63717108
platelet_count	25	20	61839058	62839059	rs4809330	0.0924209	0.0205389	0.666491	0.924457	62349586	-0.0167	-0.0167114	0.00250479	0.0313513	-6.66723	-0.533037	2.61088e-11	0.594027	0.0924209	5.16799e-07	0.788156	0.0205389	0.071882	-11287.5	-11286.7	323	299	1	1.456	1	63718233	63718234
platelet_count	25	20	61839058	62839059	rs4809328	0.089102	0.0190311	0.666117	0.714905	62348327	-0.0166854	0.00733717	0.00250413	0.0182357	-6.66315	0.402352	2.68465e-11	0.687438	0.089102	5.16799e-07	0.788156	0.0190311	0.0700709	-11287.6	-11286.7	323	299	1	1.456	1	63716974	63716975
platelet_count	25	20	61839058	62839059	rs6062504	0.0866596	0.0179765	0.66612	0.713573	62348907	-0.0166768	0.00491645	0.00250404	0.0182312	-6.65996	0.269672	2.74309e-11	0.787421	0.0866596	5.16799e-07	0.788156	0.0179765	0.0686831	-11287.7	-11286.7	323	299	1	1.456	1	63717554	63717555
platelet_count	25	20	61839058	62839059	rs6062498	0.121412	0.0246836	0.664769	0.704942	62339059	-0.0168169	0.00196367	0.00250459	0.0181713	-6.71443	0.108064	1.8913e-11	0.913948	0.121412	5.16799e-07	0.788156	0.0246836	0.0967284	-11287.4	-11286.4	323	299	1	1.456	1	63707706	63707707
platelet_count	25	20	61839058	62839059	rs2315007	0.0766861	0.0163236	0.666104	0.714436	62343845	-0.0166246	0.0070881	0.00250397	0.0182116	-6.6393	0.389208	3.15684e-11	0.697135	0.0766861	5.16799e-07	0.788156	0.0163236	0.0603625	-11287.8	-11286.9	323	299	1	1.456	1	63712492	63712493
platelet_count	25	21	35868931	36889630	rs7283025	1	0.50164	0.505795	0.587756	36430230	-0.0123223	0.0283641	0.00237255	0.0166789	-5.19369	1.7006	2.06283e-07	0.089064	1	7.01007e-159	0.334399	0.50164	0.49836	-15127.1	-15127.6	196	170	2	32.375	2	35057932	35057933
platelet_count	25	21	35868931	36889630	rs9636889	0.593226	0.189159	0.475816	0.581605	36433600	0.01232	0.0201585	0.00236901	0.0164307	5.20048	1.22688	1.98875e-07	0.21991	0.593226	7.01007e-159	0.334399	0.189159	0.404067	-15128.1	-15127.7	196	170	2	32.375	2	35061302	35061303
platelet_count	25	21	35868931	36889630	rs928283	0.250615	0.081574	0.475616	0.579217	36434159	0.0123478	0.0213189	0.0023688	0.0164172	5.21268	1.29857	1.86269e-07	0.194136	0.250615	7.01007e-159	0.334399	0.081574	0.169041	-15128.9	-15128.6	196	170	2	32.375	2	35061861	35061862
platelet_count	25	21	35868931	36889630	rs2834741	0.156159	0.104679	0.474675	0.348519	36431262	0.0126507	-0.0201383	0.00237267	0.0177092	5.33184	-1.13717	9.72834e-08	0.255508	0.156159	7.01007e-159	0.334399	0.104679	0.05148	-15128.5	-15129.8	196	170	2	32.375	2	35058964	35058965
platelet_count	25	21	39339204	41241845	rs778149544	0.0784948	0.0783411	0.13688	0.0631318	39851678	0.0280807	-0.0572066	0.00343971	0.0338488	8.16368	-1.69006	3.26038e-16	0.0910622	0.0784948	3.13353e-208	0.00437989	0.0783411	0.0001537	-4317.72	-4324.57	446	443	2	809.554	3	38479755	38479756
platelet_count	25	21	39339204	41241845	rs1013766	0.243726	0.242322	0.136933	0.067591	39856415	0.0278439	-0.047228	0.00343983	0.0331042	8.09456	-1.42665	5.76535e-16	0.153729	0.243726	3.13353e-208	0.00437989	0.242322	0.001404	-4316.59	-4322.36	446	443	2	809.554	3	38484491	38484492
platelet_count	25	21	39339204	41241845	rs1999326	0.92217	0.915872	0.863095	0.936364	39861829	0.027919	-0.0585378	0.0034427	0.0343437	8.10962	-1.70447	5.09454e-16	0.0883395	0.92217	3.13353e-208	0.00437989	0.915872	0.006298	-4315.27	-4320.9	446	443	2	809.554	3	38489905	38489906
platelet_count	25	21	39339204	41241845	rs2211872	0.596277	0.590245	0.136868	0.0684064	39854793	0.0279971	-0.0438366	0.00343977	0.0330067	8.13924	-1.32811	3.9911e-16	0.184187	0.596277	3.13353e-208	0.00437989	0.590245	0.006032	-4315.7	-4320.9	446	443	2	809.554	3	38482869	38482870
platelet_count	25	21	39339204	41241845	rs2836438	0.0778304	0.0774897	0.863164	0.939388	39864727	0.0280061	-0.0659947	0.00344698	0.0351883	8.12482	-1.87547	4.49493e-16	0.0607709	0.0778304	3.13353e-208	0.00437989	0.0774897	0.0003407	-4317.73	-4323.81	446	443	2	809.554	3	38492802	38492803
platelet_count	25	22	36962942	37962902	rs855791	0.999998	0.603153	0.560148	0.870661	37462936	0.0276327	0.0528799	0.00239245	0.0257414	11.55	2.05427	7.48247e-31	0.0399879	0.999998	4.69485e-26	0.396846	0.603153	0.396845	-19992.6	-19993.4	192	190	1	0.5	1	37066895	37066896
platelet_count	25	22	42706345	43706345	rs4820498	0.831946	0.637824	0.49142	0.151163	43327581	-0.0306448	-0.0551682	0.0023683	0.0235834	-12.9396	-2.33928	2.74981e-38	0.0193497	0.831946	6.50509e-185	0.131765	0.637824	0.194122	-15560.2	-15561.8	888	850	2	13926.5	3	42931574	42931575
platelet_count	25	22	43824856	44824730	rs738408	0.366008	0.0831474	0.216374	0.124429	44324730	-0.0346115	-0.0141275	0.00286722	0.0247131	-12.0714	-0.57166	1.51906e-33	0.567572	0.366008	1.5661e-28	0.768462	0.0831474	0.282861	-17147	-17146.1	208	199	1	0.533	1	43928849	43928850
platelet_count	25	22	43824856	44824730	rs738409	0.487821	0.111238	0.216363	0.124502	44324727	-0.0346774	-0.0143688	0.00286692	0.0247025	-12.0957	-0.581674	1.13098e-33	0.560805	0.487821	1.5661e-28	0.768462	0.111238	0.376583	-17146.7	-17145.9	208	199	1	0.533	1	43928846	43928847
platelet_count	25	22	43824856	44824730	rs3747207	0.146006	0.0370971	0.214662	0.117977	44324855	-0.0345021	-0.0209328	0.00287752	0.0254596	-11.9902	-0.822197	4.06108e-33	0.410995	0.146006	1.5661e-28	0.768462	0.0370971	0.108909	-17147.8	-17147.1	208	199	1	0.533	1	43928974	43928975
ldl	25	1	16009627	17009627	rs537819627	0.19128	0.0374479	0.574647	0.519263	16509628	-0.0182308	0.00208723	0.00232226	0.0178164	-7.85046	0.117152	4.15752e-15	0.906743	0.19128	8.10201e-09	0.780892	0.0374479	0.153832	-10890.1	-10889.1	541	529	1	4.693	1	16183132	16183133
ldl	25	1	16009627	17009627	rs4661359	0.0777056	0.0196033	0.624004	0.440605	16513153	-0.0176835	0.0164286	0.00229665	0.0175272	-7.69969	0.93732	1.36758e-14	0.348629	0.0777056	8.10201e-09	0.780892	0.0196033	0.0581023	-10890.8	-10890.1	541	529	1	4.693	1	16186657	16186658
ldl	25	1	16009627	17009627	rs9700627	0.0702099	0.0177474	0.623849	0.440194	16512348	-0.0176355	0.0164345	0.00229518	0.0174638	-7.68371	0.941061	1.54995e-14	0.346707	0.0702099	8.10201e-09	0.780892	0.0177474	0.0524625	-10890.9	-10890.2	541	529	1	4.693	1	16185852	16185853
ldl	25	1	16009627	17009627	rs924203	0.0562023	0.0135381	0.623883	0.441332	16511539	-0.0175359	0.0146692	0.0022919	0.0173356	-7.65125	0.846189	1.99521e-14	0.397477	0.0562023	8.10201e-09	0.780892	0.0135381	0.0426642	-10891.1	-10890.4	541	529	1	4.693	1	16185043	16185044
ldl	25	1	16009627	17009627	rs12078100	0.0814981	0.0212277	0.623947	0.440456	16512586	-0.0176891	0.0174252	0.00229567	0.0174915	-7.70542	0.99621	1.30773e-14	0.319183	0.0814981	8.10201e-09	0.780892	0.0212277	0.0602704	-10890.7	-10890	541	529	1	4.693	1	16186090	16186091
ldl	25	1	23284964	24284961	rs2746558	0.18823	0.0465054	0.307024	0.48532	23524791	0.00959648	0.00849289	0.00240472	0.0167737	3.99068	0.506322	6.58991e-05	0.612648	0.18823	7.05871e-193	0.60473	0.0465054	0.141725	-699.537	-698.874	214	212	2	60.96	2	23198297	23198298
ldl	25	1	23284964	24284961	rs7532266	1	0.227539	0.694809	0.541039	23551623	0.00973086	0.00148163	0.00241657	0.0172901	4.02672	0.0856924	5.65708e-05	0.931714	1	7.05871e-193	0.60473	0.227539	0.772461	-697.945	-697.172	214	212	2	60.96	2	23225129	23225130
ldl	25	1	23284964	24284961	rs7533524	0.240451	0.0572918	0.30703	0.483371	23525599	0.00960089	0.006978	0.00240474	0.0167536	3.99249	0.416507	6.54003e-05	0.677052	0.240451	7.05871e-193	0.60473	0.0572918	0.183159	-699.332	-698.617	214	212	2	60.96	2	23199105	23199106
ldl	25	1	23284964	24284961	rs2746560	0.411634	0.0981054	0.307009	0.483413	23526279	0.00959499	0.00698555	0.00240474	0.0167586	3.99003	0.416834	6.60772e-05	0.676813	0.411634	7.05871e-193	0.60473	0.0981054	0.313529	-698.794	-698.08	214	212	2	60.96	2	23199785	23199786
ldl	25	1	26521912	27521912	rs114165349	0.647204		0.0234885	0	27021913	0.0777062		0.00737317		10.539		5.76244e-26		0.647204	1.28596e-18	1					397	364	1	2.259	1	26695421	26695422
ldl	25	1	26521912	27521912	rs75460349	0.109864		0.0235862	0	27180088	0.076842		0.00742564		10.3482		4.3023e-25		0.109864	1.28596e-18	1					397	364	1	2.259	1	26853596	26853597
ldl	25	1	55005646	57215853	rs11591147	1		0.0175563	0	55505647	-0.41149		0.00841176		-48.9184		0		1	0	0.766458					991	892	2	15941.1	12	55039973	55039974
ldl	25	1	55005646	57215853	rs10888896	0.977991	0.227876	0.745492	0.661712	55509213	-0.0384427	0.0162397	0.0025776	0.0183848	-14.9141	0.883322	2.77068e-50	0.377095	0.977991	0	0.766458	0.227876	0.750115	-42255.4	-42254.7	991	892	2	15941.1	12	55043539	55043540
ldl	25	1	109018220	110826544	rs646776	0.999753	0.999753	0.777788	0.631732	109818530	-0.142593	-0.0913861	0.00265801	0.017119	-53.6465	-5.33828	0	9.6925e-08	0.999753	0	9.17681e-26	0.999753	0	-91965.2	-92003.9	1312	1102	2	48039.4	2	109275907	109275908
ldl	25	1	109018220	110826544	rs12740374	1	1	0.221404	0.25778	109817590	-0.143025	-0.149288	0.00266134	0.0189048	-53.7417	-7.89683	0	3.32182e-15	1	0	9.17681e-26	1	0	-91965.2	-92015.2	1312	1102	2	48039.4	2	109274967	109274968
ldl	25	1	149853349	151458835	rs267733	0.10333	0.0210891	0.161134	0.0481747	150958836	-0.0180727	0.00448185	0.00301712	0.0389035	-5.99005	0.115204	2.09984e-09	0.908287	0.10333	1.10125e-05	0.762478	0.0210891	0.0822409	-10944.2	-10943.3	266	246	1	1.2	1	150986359	150986360
ldl	25	1	181625705	183614864	rs10911251	0.0778904	0.0240113	0.441223	0.187616	183081194	0.0089789	0.0308859	0.00223174	0.0217271	4.02327	1.42154	5.7406e-05	0.155207	0.0778904	3.68755e-20	0.487286	0.0240113	0.0538791	-383.556	-383.128	583	583	2	2349.03	2	183112058	183112059
ldl	25	1	181625705	183614864	rs138425000	0.0586104	0.0140926	0.533659	0.189524	182983868	-0.0129769	0.020308	0.00224467	0.0218033	-5.78121	0.931419	7.42446e-09	0.35167	0.0586104	3.68755e-20	0.487286	0.0140926	0.0445178	-384.092	-383.343	583	583	2	2349.03	2	183014733	183014734
ldl	25	1	181625705	183614864	rs2296299	0.115011	0.0375048	0.441247	0.376961	183104013	0.00907912	0.0262502	0.00223328	0.0174047	4.06537	1.50822	4.79664e-05	0.131545	0.115011	3.68755e-20	0.487286	0.0375048	0.0775062	-383.113	-382.765	583	583	2	2349.03	2	183134877	183134878
ldl	25	1	181625705	183614864	rs34723564	0.146471	0.0321122	0.441244	0.30167	183024123	0.00970447	0.0141217	0.00225904	0.0188784	4.29584	0.748035	1.74083e-05	0.454466	0.146471	3.68755e-20	0.487286	0.0321122	0.114359	-383.246	-382.375	583	583	2	2349.03	2	183054988	183055005
ldl	25	1	181625705	183614864	rs66722055	0.149574	0.0361598	0.44119	0.125261	183022556	0.00974431	0.0255279	0.00227157	0.025817	4.28968	0.988802	1.78975e-05	0.322797	0.149574	3.68755e-20	0.487286	0.0361598	0.113414	-383.135	-382.384	583	583	2	2349.03	2	183053420	183053421
ldl	25	1	181625705	183614864	rs200840404	0.43385	0.127386	0.516366	0.287623	183097609	-0.0123289	0.0260284	0.00226785	0.0196491	-5.43638	1.32466	5.44219e-08	0.18533	0.43385	3.68755e-20	0.487286	0.127386	0.306464	-381.891	-381.401	583	583	2	2349.03	2	183128473	183128474
ldl	25	1	181625705	183614864	rs34099011	0.228243	0.068562	0.441977	0.186683	183085210	0.00912174	0.0300365	0.00223015	0.0217523	4.09019	1.38084	4.31107e-05	0.167373	0.228243	3.68755e-20	0.487286	0.068562	0.159681	-382.506	-382.042	583	583	2	2349.03	2	183116074	183116075
ldl	25	1	181625705	183614864	rs59609827	0.149574	0.0361598	0.44119	0.125261	183022555	0.00974431	0.0255279	0.00227157	0.025817	4.28968	0.988802	1.78975e-05	0.322797	0.149574	3.68755e-20	0.487286	0.0361598	0.113414	-383.135	-382.384	583	583	2	2349.03	2	183053411	183053420
ldl	25	1	220470592	221950438	rs2642439	0.365682	0.253405	0.685913	0.882469	220970499	-0.0270802	-0.060998	0.00239084	0.0265857	-11.3266	-2.29439	9.80891e-30	0.0217989	0.365682	1.84087e-23	0.313339	0.253405	0.112277	-11712.9	-11714.1	371	307	1	1.725	1	220797156	220797157
ldl	25	1	220470592	221950438	rs2642438	0.13779	0.109566	0.70296	0.938734	220970028	-0.027153	-0.0897604	0.002426	0.0350161	-11.1925	-2.5634	4.49177e-29	0.0103868	0.13779	1.84087e-23	0.313339	0.109566	0.028224	-11713.7	-11715.5	371	307	1	1.725	1	220796685	220796686
ldl	25	1	220470592	221950438	rs2807834	0.409136	0.284243	0.685937	0.882801	220970593	-0.0271058	-0.0611727	0.00239093	0.0266111	-11.3369	-2.29877	8.72251e-30	0.0215492	0.409136	1.84087e-23	0.313339	0.284243	0.124893	-11712.8	-11714	371	307	1	1.725	1	220797250	220797251
ldl	25	1	220470592	221950438	rs867772	0.0829844	0.0378408	0.684729	0.92418	220972343	-0.0268899	-0.0552944	0.0023927	0.0325967	-11.2383	-1.69632	2.67604e-29	0.0898724	0.0829844	1.84087e-23	0.313339	0.0378408	0.0451436	-11714.8	-11715	371	307	1	1.725	1	220799000	220799001
ldl	25	1	234353266	235636925	rs7554650	1	0.274364	0.49656	0.119893	234874740	-0.033656	0.010091	0.00223099	0.0278143	-15.0857	0.362799	2.09366e-51	0.716768	1	0	0.57218	0.274364	0.725636	-63278.8	-63278.3	392	388	2	569.675	4	234738992	234738993
ldl	25	1	234353266	235636925	rs613334	0.999998	0.275057	0.503593	0.880338	234872431	-0.0335749	0.010499	0.0022298	0.0277999	-15.0574	0.377663	3.21334e-51	0.705694	0.999998	0	0.57218	0.275057	0.724941	-63278.8	-63278.3	392	388	2	569.675	4	234736683	234736684
ldl	25	2	23996531	24996530	rs78711174	0.152574	0.100313	0.26881	0.0850539	24496531	0.0156769	0.066589	0.00250051	0.0304788	6.26948	2.18476	3.62642e-10	0.0289409	0.152574	8.49525e-07	0.46906	0.100313	0.052261	-7560.04	-7561.1	202	188	1	0.497	1	24273661	24273662
ldl	25	2	27230940	28230939	rs1260326	0.999968	0.998523	0.607358	0.876721	27730940	0.0447438	0.105706	0.00227104	0.0254875	19.7019	4.14737	2.33243e-86	3.40483e-05	0.999968	1.16434e-153	0.000700599	0.998523	0.001445	-23980.4	-23987.5	940	817	2	11874.2	2	27508072	27508073
ldl	25	2	27230940	28230939	rs4665991	0.408547	0.392031	0.254032	0.0515421	27766284	0.0326518	0.0973033	0.00255124	0.0387825	12.7984	2.50895	1.70821e-37	0.0121327	0.408547	1.16434e-153	0.000700599	0.392031	0.016516	-23981.3	-23984.9	940	817	2	11874.2	2	27543416	27543417
ldl	25	2	42951144	44572576	rs4299376	0.999897	0.675827	0.676501	0.84667	44072576	0.0656824	0.0573981	0.00237035	0.0232429	27.71	2.46949	8.28979e-169	0.0135555	0.999897	6.92065e-269	0.262367	0.675827	0.32407	-22256.7	-22257.9	865	772	2	10436.2	7	43845436	43845437
ldl	25	2	42951144	44572576	rs7598542	0.999997	0.20706	0.208247	0.310239	44093276	-0.0582775	-0.00193832	0.00274145	0.0179669	-21.2579	-0.107883	3.25576e-100	0.914092	0.999997	6.92065e-269	0.262367	0.20706	0.792937	-22257.7	-22256.8	865	772	2	10436.2	7	43866136	43866137
ldl	25	2	62994688	63994687	rs34953459	0.0551318	0.0126421	0.317904	0.254406	63033118	-0.0220581	-0.0153472	0.00242075	0.0197714	-9.11209	-0.776232	8.12537e-20	0.437641	0.0551318	6.47397e-13	0.777195	0.0126421	0.0424897	-15576.1	-15575.2	580	549	1	5.997	1	62805983	62805994
ldl	25	2	62994688	63994687	rs7562734	0.482308	0.112227	0.318315	0.254385	63047973	-0.0224423	-0.0157226	0.00238732	0.0194346	-9.40062	-0.809	5.45846e-21	0.418543	0.482308	6.47397e-13	0.777195	0.112227	0.370081	-15573.9	-15573.1	580	549	1	5.997	1	62820837	62820838
ldl	25	2	64406799	65406799	rs6750065	0.0666123	0.0138666	0.73477	0.476033	64889908	-0.0157869	0.00441434	0.00252999	0.0176998	-6.23991	0.249401	4.38409e-10	0.803058	0.0666123	6.94013e-07	0.76696	0.0138666	0.0527457	-6817.11	-6816.17	160	160	1	0.517	1	64662773	64662774
ldl	25	2	64406799	65406799	rs4671606	0.0729331	0.0165868	0.736095	0.439541	64905729	-0.0158289	0.0102142	0.00253237	0.0177759	-6.25063	0.574609	4.09338e-10	0.565577	0.0729331	6.94013e-07	0.76696	0.0165868	0.0563463	-6816.93	-6816.11	160	160	1	0.517	1	64678594	64678595
ldl	25	2	64406799	65406799	rs1861399	0.0824617	0.0183609	0.73655	0.439017	64906787	-0.0159031	0.00915206	0.00253577	0.0177638	-6.27151	0.515208	3.57989e-10	0.606424	0.0824617	6.94013e-07	0.76696	0.0183609	0.0641008	-6816.82	-6815.98	160	160	1	0.517	1	64679652	64679653
ldl	25	2	64406799	65406799	rs2041810	0.0540446	0.0119117	0.738054	0.861583	64902387	-0.0157457	0.0121533	0.00253828	0.0250995	-6.2033	0.484205	5.53511e-10	0.628255	0.0540446	6.94013e-07	0.76696	0.0119117	0.0421329	-6817.26	-6816.4	160	160	1	0.517	1	64675252	64675253
ldl	25	2	64406799	65406799	rs4671605	0.0689521	0.01441	0.734646	0.422647	64887382	-0.0158006	0.0048944	0.00252998	0.0180024	-6.24535	0.271875	4.23305e-10	0.785727	0.0689521	6.94013e-07	0.76696	0.01441	0.0545421	-6817.07	-6816.14	160	160	1	0.517	1	64660247	64660248
ldl	25	2	64406799	65406799	rs6546096	0.0796652	0.0209606	0.737599	0.888165	64906295	-0.0158712	0.0244114	0.00253644	0.0275065	-6.25727	0.887478	3.92263e-10	0.374853	0.0796652	6.94013e-07	0.76696	0.0209606	0.0587046	-6816.69	-6816.07	160	160	1	0.517	1	64679160	64679161
ldl	25	2	64406799	65406799	rs1861398	0.108525	0.0279632	0.738137	0.789278	64906800	-0.0160234	0.0176901	0.00254003	0.0208386	-6.30835	0.84891	2.82365e-10	0.395963	0.108525	6.94013e-07	0.76696	0.0279632	0.0805618	-6816.4	-6815.75	160	160	1	0.517	1	64679665	64679666
ldl	25	2	64406799	65406799	rs11691369	0.0547133	0.0160088	0.73755	0.834804	64908033	-0.0156912	0.0243241	0.00253517	0.0228208	-6.18941	1.06587	6.04679e-10	0.286518	0.0547133	6.94013e-07	0.76696	0.0160088	0.0387045	-6816.96	-6816.48	160	160	1	0.517	1	64680898	64680899
ldl	25	2	64406799	65406799	rs3944013	0.0541528	0.0127145	0.736419	0.438609	64903354	-0.0157109	0.0116482	0.00253378	0.0177968	-6.20058	0.654511	5.6316e-10	0.512804	0.0541529	6.94013e-07	0.76696	0.0127144	0.0414385	-6817.19	-6816.42	160	160	1	0.517	1	64676219	64676220
ldl	25	2	108566233	109566233	rs763102966	0.311048	0.132842	0.19819	0.397178	109066234	0.0197335	0.0303514	0.00285861	0.0179796	6.90318	1.6881	5.09391e-12	0.0914381	0.311048	9.52223e-07	0.601955	0.132842	0.178206	-8596.67	-8596.78	407	402	1	2.447	1	108449777	108449778
ldl	25	2	117613024	119345120	rs4849666	0.0555709	0.0108543	0.0936406	0.0217727	118793148	0.0271578	-0.02228	0.00384391	0.0601052	7.06515	-0.370683	1.60762e-12	0.710885	0.0555709	2.97502e-49	0.609215	0.0108543	0.0447166	-7848.55	-7847.53	940	778	2	14181	2	118035571	118035572
ldl	25	2	117613024	119345120	rs72838074	0.0581823	0.0111853	0.0936635	0.0343259	118797154	0.0271615	0.00845128	0.00384318	0.0470257	7.06745	0.179716	1.58103e-12	0.857381	0.0581823	2.97502e-49	0.609215	0.0111853	0.046997	-7848.51	-7847.49	940	778	2	14181	2	118039577	118039578
ldl	25	2	117613024	119345120	rs10490627	0.0644542	0.0125765	0.0936626	0.0217589	118795729	0.0271806	-0.0219411	0.00384316	0.0601218	7.07246	-0.364944	1.52493e-12	0.715165	0.0644542	2.97502e-49	0.609215	0.0125765	0.0518777	-7848.4	-7847.39	940	778	2	14181	2	118038152	118038153
ldl	25	2	117613024	119345120	rs7591443	0.0635653	0.0129223	0.0936918	0.0264027	118767848	0.0271167	-0.0299765	0.00384046	0.0546789	7.06079	-0.548228	1.65898e-12	0.583554	0.0635653	2.97502e-49	0.609215	0.0129223	0.050643	-7848.37	-7847.41	940	778	2	14181	2	118010271	118010272
ldl	25	2	117613024	119345120	rs72838070	0.0650312	0.0127008	0.0936651	0.0217677	118793557	0.0271807	-0.0222524	0.00384307	0.0601124	7.07265	-0.37018	1.52316e-12	0.71126	0.0650312	2.97502e-49	0.609215	0.0127008	0.0523304	-7848.39	-7847.38	940	778	2	14181	2	118035980	118035981
ldl	25	2	117613024	119345120	rs115989334	0.0648211	0.0126555	0.0936641	0.0217648	118794447	0.0271808	-0.0221412	0.00384311	0.0601183	7.07261	-0.368294	1.52363e-12	0.712667	0.0648211	2.97502e-49	0.609215	0.0126555	0.0521656	-7848.39	-7847.38	940	778	2	14181	2	118036870	118036871
ldl	25	2	117613024	119345120	rs77448798	0.0646718	0.0126206	0.0936632	0.0217604	118795457	0.027181	-0.0219836	0.00384314	0.0601209	7.0726	-0.365657	1.52355e-12	0.714634	0.0646718	2.97502e-49	0.609215	0.0126206	0.0520512	-7848.4	-7847.38	940	778	2	14181	2	118037880	118037881
ldl	25	2	117613024	119345120	rs114801433	0.0650485	0.0127098	0.0936666	0.02177	118792496	0.0271802	-0.0224032	0.00384305	0.0601111	7.07256	-0.372697	1.52406e-12	0.709386	0.0650485	2.97502e-49	0.609215	0.0127098	0.0523387	-7848.39	-7847.38	940	778	2	14181	2	118034919	118034920
ldl	25	2	117613024	119345120	rs11680211	0.437382	0.103941	0.906474	0.858646	118791651	0.0270151	0.0224376	0.00384622	0.0243718	7.02381	0.920638	2.16311e-12	0.357273	0.437382	2.97502e-49	0.609215	0.103941	0.333441	-7846.3	-7845.55	940	778	2	14181	2	118034074	118034075
ldl	25	2	117613024	119345120	rs7585972	0.0585383	0.0111809	0.0936593	0.0327008	118798912	0.0271652	0.00569236	0.0038433	0.0481125	7.0682	0.118314	1.5729e-12	0.905823	0.0585383	2.97502e-49	0.609215	0.0111809	0.0473574	-7848.51	-7847.48	940	778	2	14181	2	118041335	118041336
ldl	25	2	117613024	119345120	rs7585842	0.562618	0.136407	0.906221	0.871067	118763873	0.0270656	0.0244364	0.00383944	0.0254328	7.04936	0.960822	1.80088e-12	0.336676	0.562618	2.97502e-49	0.609215	0.136407	0.426211	-7846.03	-7845.3	940	778	2	14181	2	118006296	118006297
ldl	25	2	117613024	119345120	rs78283829	0.0645969	0.012607	0.0936636	0.021761	118795162	0.0271805	-0.0220124	0.00384313	0.0601203	7.07249	-0.366139	1.52486e-12	0.714273	0.0645969	2.97502e-49	0.609215	0.012607	0.0519899	-7848.4	-7847.38	940	778	2	14181	2	118037585	118037586
ldl	25	2	157966545	158966545	rs72927451	0.37376		0.0618968	0	158466546	0.0283503		0.005049		5.61503		1.96687e-08		0.37376	0.000106693	0.834564					39	37	1	0.335	1	157610033	157610034
ldl	25	2	157966545	158966545	rs7601153	0.050621	0.0136957	0.397624	0.609629	158447571	-0.0117479	-0.016269	0.00226588	0.0175402	-5.1847	-0.927526	2.16475e-07	0.353687	0.0506215	0.000106693	0.834564	0.0136952	0.0369263	-100.522	-99.9356	39	37	1	0.335	1	157591058	157591059
ldl	25	2	157966545	158966545	rs10164853	0.0785339	0.0218996	0.0759075	0.20482	158481992	-0.0222496	-0.0207811	0.00422445	0.0212289	-5.26686	-0.978906	1.38857e-07	0.327662	0.0785344	0.000106693	0.834564	0.0218991	0.0566353	-100.053	-99.5078	39	37	1	0.335	1	157625479	157625480
ldl	25	2	157966545	158966545	rs10201242	0.0550922	0.0151525	0.073655	0.202237	158464849	-0.0221777	-0.0199222	0.00426505	0.0208447	-5.19987	-0.955744	1.99549e-07	0.339236	0.0550927	0.000106693	0.834564	0.015152	0.0399407	-100.421	-99.8571	39	37	1	0.335	1	157608336	157608337
ldl	25	2	157966545	158966545	rs10184376	0.0913706	0.0267813	0.0756685	0.209007	158442005	-0.0221887	-0.0216223	0.00419299	0.0204104	-5.29186	-1.05938	1.21159e-07	0.289467	0.0913711	0.000106693	0.834564	0.0267808	0.0645903	-99.8513	-99.3764	39	37	1	0.335	1	157585492	157585493
ldl	25	2	157966545	158966545	rs12614487	0.111613	0.0299045	0.0755543	0.162576	158434569	-0.0224022	-0.0207873	0.0041981	0.0228301	-5.33627	-0.910522	9.49345e-08	0.362579	0.111614	0.000106693	0.834564	0.029904	0.0817095	-99.741	-99.1413	39	37	1	0.335	1	157578056	157578057
ldl	25	2	165001927	166001927	rs10195252	0.202	0.0437301	0.406897	0.766457	165513091	-0.015545	0.00849064	0.00225981	0.02001	-6.8789	0.42432	6.0427e-12	0.671346	0.202	3.11293e-08	0.768179	0.0437301	0.15827	-6364.27	-6363.39	134	134	1	0.396	1	164656580	164656581
ldl	25	2	165001927	166001927	rs10184004	0.220923	0.0535989	0.407877	0.76635	165508389	-0.0155494	0.0145595	0.00225776	0.019991	-6.88709	0.728303	5.70546e-12	0.466453	0.220923	3.11293e-08	0.768179	0.0535989	0.167324	-6364.07	-6363.34	134	134	1	0.396	1	164651878	164651879
ldl	25	2	165001927	166001927	rs13389219	0.0703849	0.0160201	0.394158	0.767278	165528876	-0.0152484	0.0115344	0.00226926	0.0199991	-6.71955	0.576746	1.82552e-11	0.564131	0.0703849	3.11293e-08	0.768179	0.0160201	0.0543648	-6365.28	-6364.46	134	134	1	0.396	1	164672365	164672366
ldl	25	2	165001927	166001927	rs5835988	0.249182	0.0580858	0.406301	0.772109	165501927	-0.0156196	0.0128883	0.00226154	0.0202237	-6.90662	0.637287	4.97254e-12	0.523961	0.249182	3.11293e-08	0.768179	0.0580858	0.191096	-6363.99	-6363.2	134	134	1	0.396	1	164645417	164645419
ldl	25	2	165001927	166001927	rs1128249	0.0564527	0.0127295	0.393612	0.767205	165528624	-0.0151757	0.0110235	0.00226957	0.0199934	-6.6866	0.551357	2.28784e-11	0.581407	0.0564527	3.11293e-08	0.768179	0.0127295	0.0437232	-6365.51	-6364.68	134	134	1	0.396	1	164672113	164672114
ldl	25	2	202543318	204921283	rs6435162	0.118238	0.0349291	0.52816	0.331367	203555343	-0.0223556	0.0269443	0.0022203	0.0181506	-10.0687	1.48449	7.65631e-24	0.137727	0.118238	2.62736e-70	0.54381	0.0349291	0.0833089	-11690.6	-11690.1	1203	1170	2	47355.4	2	202690619	202690620
ldl	25	2	202543318	204921283	rs7558332	0.153242	0.0376732	0.529737	0.347369	203592180	-0.0223678	0.02083	0.00222517	0.0178857	-10.0522	1.16462	9.05825e-24	0.244215	0.153242	2.62736e-70	0.54381	0.0376732	0.115569	-11690.5	-11689.8	1203	1170	2	47355.4	2	202727456	202727457
ldl	25	2	202543318	204921283	rs11693150	0.971161	0.241933	0.497568	0.355561	203496575	0.0215279	0.0214798	0.00222217	0.0178473	9.68778	1.20353	3.42219e-22	0.228812	0.971161	2.62736e-70	0.54381	0.241933	0.729228	-11688.7	-11688	1203	1170	2	47355.4	2	202631851	202631852
ldl	25	2	202543318	204921283	rs6721748	0.195975	0.0607072	0.529845	0.248063	203578306	-0.0223774	0.0311161	0.00222414	0.0199263	-10.0611	1.56156	8.27088e-24	0.118439	0.195975	2.62736e-70	0.54381	0.0607072	0.135268	-11690.1	-11689.7	1203	1170	2	47355.4	2	202713582	202713583
ldl	25	2	202543318	204921283	rs7569317	0.499474	0.12884	0.530091	0.321772	203527979	-0.0224107	0.0229218	0.00222051	0.0183038	-10.0926	1.2523	6.00734e-24	0.210505	0.499474	2.62736e-70	0.54381	0.12884	0.370634	-11689.3	-11688.7	1203	1170	2	47355.4	2	202663255	202663256
ldl	25	3	11827405	13128920	rs709149	0.169948	0.0552374	0.376804	0.131129	12450354	-0.0200949	-0.0234531	0.0022879	0.0252998	-8.78312	-0.927007	1.59731e-18	0.353956	0.169948	2.23621e-93	0.494942	0.0552374	0.114711	-12017	-12016.8	834	790	2	9875.93	2	12408854	12408855
ldl	25	3	11827405	13128920	rs1151996	0.575972	0.137595	0.624731	0.886494	12445807	-0.020085	-0.0101713	0.00228956	0.026912	-8.77243	-0.377947	1.75653e-18	0.705482	0.575972	2.23621e-93	0.494942	0.137595	0.438377	-12016.1	-12015.4	834	790	2	9875.93	2	12404307	12404308
ldl	25	3	11827405	13128920	rs2959273	0.374081	0.185851	0.623004	0.822561	12442731	-0.0199824	-0.033686	0.00228814	0.0221805	-8.73303	-1.51872	2.49148e-18	0.12888	0.374081	2.23621e-93	0.494942	0.185851	0.18823	-12015.7	-12016.3	834	790	2	9875.93	2	12401231	12401232
ldl	25	3	11827405	13128920	rs709147	0.223567	0.0857203	0.377743	0.128192	12448940	-0.0201108	-0.0226281	0.00228696	0.0256839	-8.79368	-0.881023	1.45439e-18	0.378337	0.223567	2.23621e-93	0.494942	0.0857203	0.137847	-12016.5	-12016.6	834	790	2	9875.93	2	12407440	12407441
ldl	25	3	119032651	120288512	rs334558	0.18056	0.154889	0.335429	0.904306	119813282	0.0155712	0.0850963	0.00236019	0.0307995	6.59743	2.76291	4.18951e-11	0.00574454	0.18056	2.83189e-07	0.372479	0.154889	0.025671	-20491.9	-20494.1	278	278	1	1.152	1	120094434	120094435
ldl	25	3	128778181	129778181	rs56299595	0.102453	0.0496507	0.129077	0.348097	129278182	0.0181523	0.031595	0.00331225	0.0175886	5.48035	1.79633	4.24779e-08	0.0724858	0.102454	0.000185573	0.6202	0.0496496	0.0528045	-1663.11	-1663.45	305	303	1	1.555	1	129559338	129559339
ldl	25	3	128778181	129778181	rs1052883	0.0643213	0.0311485	0.129952	0.288375	129274655	0.0177745	0.0331157	0.0032986	0.0184452	5.3885	1.79536	7.11018e-08	0.0726425	0.0643223	0.000185573	0.6202	0.0311475	0.0331748	-1663.57	-1663.92	305	303	1	1.555	1	129555811	129555812
ldl	25	3	131735343	132735343	rs1100396	0.0950245	0.021568	0.281174	0.503332	132021906	-0.0119503	0.0010942	0.00247911	0.0170691	-4.8204	0.0641041	1.43331e-06	0.948889	0.0950245	3.49939e-114	0.618197	0.021568	0.0734565	-2294.65	-2293.87	354	279	2	217.515	2	132303061	132303062
ldl	25	3	131735343	132735343	rs11713322	0.120321	0.0269961	0.281144	0.479549	132019108	-0.0119632	-0.00141095	0.00247916	0.0169745	-4.82551	-0.0831217	1.39715e-06	0.933757	0.120321	3.49939e-114	0.618197	0.0269961	0.0933249	-2294.43	-2293.63	354	279	2	217.515	2	132300263	132300264
ldl	25	3	131735343	132735343	rs16839055	0.784654	0.176085	0.280849	0.480936	132009881	-0.0119958	0.000276474	0.00248123	0.017022	-4.83462	0.0162422	1.33469e-06	0.987042	0.784654	3.49939e-114	0.618197	0.176085	0.608569	-2292.55	-2291.76	354	279	2	217.515	2	132291036	132291037
ldl	25	3	131735343	132735343	rs2369603	1	0.224719	0.719222	0.501792	132014398	-0.0120849	0.000855525	0.00248113	0.0171145	-4.87072	0.0499883	1.11246e-06	0.960133	1	3.49939e-114	0.618197	0.224719	0.775281	-2292.31	-2291.52	354	279	2	217.515	2	132295553	132295554
ldl	25	3	142148843	143148843	rs6440123	0.0839218	0.0364098	0.35193	0.322036	142659361	-0.0174106	-0.0296532	0.00232662	0.0182872	-7.48322	-1.62153	7.27115e-14	0.104951	0.0839218	4.63439e-10	0.689236	0.0364098	0.047512	-3022.61	-3022.75	273	266	1	1.265	1	142940518	142940519
ldl	25	3	142148843	143148843	rs9653945	0.0933832	0.040214	0.351866	0.320782	142660706	-0.0174473	-0.0295195	0.00232665	0.0183143	-7.49889	-1.61183	6.45138e-14	0.107048	0.0933832	4.63439e-10	0.689236	0.040214	0.0531692	-3022.51	-3022.64	273	266	1	1.265	1	142941863	142941864
ldl	25	3	142148843	143148843	rs9838306	0.082561	0.023732	0.334939	0.210195	142650291	-0.0177076	-0.0219757	0.00235694	0.0209913	-7.51296	-1.0469	5.79433e-14	0.295185	0.082561	4.63439e-10	0.689236	0.023732	0.058829	-3023.04	-3022.54	273	266	1	1.265	1	142931448	142931449
ldl	25	3	142148843	143148843	rs75803567	0.088928	0.0183442	0.333917	0.124912	142650458	-0.0177952	0.00555264	0.00236066	0.0260835	-7.53823	0.212879	4.77659e-14	0.831428	0.088928	4.63439e-10	0.689236	0.0183442	0.0705838	-3023.3	-3022.35	273	266	1	1.265	1	142931615	142931616
ldl	25	3	142148843	143148843	rs73234774	0.0771746	0.0226922	0.334448	0.209752	142650463	-0.0176994	-0.0227334	0.0023592	0.020996	-7.50229	-1.08275	6.28622e-14	0.278958	0.0771746	4.63439e-10	0.689236	0.0226922	0.0544824	-3023.08	-3022.61	273	266	1	1.265	1	142931620	142931621
ldl	25	3	142148843	143148843	rs11709868	0.176558	0.0432667	0.298477	0.127662	142648844	-0.0185489	0.0194809	0.0024324	0.0256546	-7.62576	0.759353	2.4324e-14	0.447668	0.176558	4.63439e-10	0.689236	0.0432667	0.133291	-3022.44	-3021.72	273	266	1	1.265	1	142930001	142930002
ldl	25	3	142148843	143148843	rs9811066	0.0514161	0.0175084	0.335068	0.207852	142652059	-0.017506	-0.0271454	0.00235422	0.0209067	-7.43601	-1.29841	1.04019e-13	0.194192	0.0514161	4.63439e-10	0.689236	0.0175084	0.0339077	-3023.34	-3023.09	273	266	1	1.265	1	142933216	142933217
ldl	25	3	142148843	143148843	rs4683437	0.0605879	0.0184073	0.335	0.209601	142650931	-0.017596	-0.0237627	0.00235663	0.0209723	-7.46659	-1.13305	8.24913e-14	0.257233	0.0605879	4.63439e-10	0.689236	0.0184073	0.0421806	-3023.29	-3022.87	273	266	1	1.265	1	142932088	142932089
ldl	25	3	142148843	143148843	rs4683707	0.0675835	0.0199218	0.334933	0.207444	142650667	-0.0176389	-0.0229246	0.00235699	0.0210965	-7.48366	-1.08665	7.24541e-14	0.277228	0.0675835	4.63439e-10	0.689236	0.0199218	0.0476617	-3023.21	-3022.75	273	266	1	1.265	1	142931824	142931825
ldl	25	3	170256984	171256984	rs55977330	0.0865219	0.0301041	0.0780037	0.406597	170756897	0.0221796	0.0227166	0.00414143	0.0172236	5.35554	1.31892	8.53623e-08	0.187242	0.0865224	9.26388e-05	0.697512	0.0301036	0.0564188	-162.122	-161.9	66	66	1	0.094	1	171039107	171039108
ldl	25	3	170256984	171256984	rs7617707	0.084842	0.0250644	0.0780873	0.455915	170758765	0.022257	0.0182567	0.00414741	0.0168904	5.36648	1.08089	8.03464e-08	0.279785	0.0848425	9.26388e-05	0.697512	0.0250639	0.0597786	-162.305	-161.842	66	66	1	0.094	1	171040975	171040976
ldl	25	3	170256984	171256984	rs6444956	0.0519077	0.0160739	0.0780841	0.458314	170754477	0.0218566	0.0193849	0.00414822	0.0168201	5.26891	1.15248	1.37334e-07	0.249165	0.0519081	9.26388e-05	0.697512	0.0160735	0.0358346	-162.75	-162.353	66	66	1	0.094	1	171036687	171036688
ldl	25	3	170256984	171256984	rs68189454	0.0667585	0.0205433	0.0780376	0.457009	170755992	0.0220403	0.0192304	0.00414475	0.0168227	5.31764	1.14312	1.05189e-07	0.253029	0.0667589	9.26388e-05	0.697512	0.0205429	0.046216	-162.504	-162.099	66	66	1	0.094	1	171038202	171038203
ldl	25	3	170256984	171256984	rs7638027	0.0761656	0.0230701	0.0780067	0.450301	170756706	0.0221372	0.0188663	0.00414241	0.016856	5.34404	1.11926	9.09548e-08	0.263066	0.076166	9.26388e-05	0.697512	0.0230697	0.0530963	-162.388	-161.96	66	66	1	0.094	1	171038916	171038917
ldl	25	3	170256984	171256984	rs57005472	0.093314	0.028288	0.0776278	0.271008	170758329	0.022375	0.021339	0.0041571	0.0190434	5.38236	1.12055	7.35663e-08	0.262523	0.0933144	9.26388e-05	0.697512	0.0282876	0.0650268	-162.184	-161.758	66	66	1	0.094	1	171040539	171040540
ldl	25	3	170256984	171256984	rs6774307	0.0837521	0.0192305	0.0779582	0.395498	170759494	0.0223456	0.0104466	0.00415277	0.0174222	5.38089	0.599614	7.41673e-08	0.548784	0.0837524	9.26388e-05	0.697512	0.0192302	0.0645222	-162.57	-161.765	66	66	1	0.094	1	171041704	171041705
ldl	25	3	170256984	171256984	rs137924246	0.0520106	0.0148382	0.0784958	0.502084	170751580	0.021881	-0.0172879	0.0041473	0.0168571	5.27596	-1.02556	1.32155e-07	0.305138	0.052011	9.26388e-05	0.697512	0.0148378	0.0371732	-162.83	-162.317	66	66	1	0.094	1	171033791	171033792
ldl	25	3	170256984	171256984	rs6785233	0.145489	0.0431406	0.078372	0.49813	170756985	0.0225895	0.018244	0.00413187	0.0167891	5.46714	1.08666	4.57699e-08	0.277229	0.145489	9.26388e-05	0.697512	0.0431401	0.102349	-161.762	-161.304	66	66	1	0.094	1	171039195	171039196
ldl	25	4	2943930	3943930	rs200299301	0.0762668	0.0156743	0.263909	0.383199	3470056	0.0265613	-0.00696128	0.00253253	0.0178422	10.488	-0.390158	9.89764e-26	0.696433	0.0762668	3.11749e-18	0.77565	0.0156743	0.0605925	-4227.21	-4226.26	559	534	1	5.172	1	3468327	3468330
ldl	25	4	2943930	3943930	rs62275880	0.18202	0.0430688	0.260639	0.421494	3469826	0.0268009	-0.0135712	0.00253285	0.0171785	10.5813	-0.790011	3.67432e-26	0.429551	0.18202	3.11749e-18	0.77565	0.0430688	0.138951	-4226.2	-4225.43	559	534	1	5.172	1	3468098	3468099
ldl	25	4	2943930	3943930	rs13108218	0.367552	0.0786991	0.618072	0.489019	3443931	0.0245498	-0.00930161	0.00230236	0.0173451	10.6629	-0.536267	1.53359e-26	0.591791	0.367552	3.11749e-18	0.77565	0.0786991	0.288853	-4225.59	-4224.7	559	534	1	5.172	1	3442203	3442204
ldl	25	4	2943930	3943930	rs62275881	0.19569	0.0457454	0.260504	0.422144	3469976	0.0268302	-0.0131145	0.00253358	0.0171794	10.5898	-0.763385	3.35537e-26	0.445261	0.19569	3.11749e-18	0.77565	0.0457454	0.149945	-4226.14	-4225.35	559	534	1	5.172	1	3468248	3468249
ldl	25	4	2943930	3943930	rs139750425	0.148967	0.0339234	0.258937	0.425202	3470174	0.0269012	-0.0120685	0.00254742	0.0171717	10.5602	-0.702813	4.6017e-26	0.482195	0.148967	3.11749e-18	0.77565	0.0339234	0.115044	-4226.43	-4225.62	559	534	1	5.172	1	3468447	3468447
ldl	25	4	68875735	69875735	rs55786146	0.287517	0.0614721	0.351587	0.279268	69442291	0.0245254	-0.0104253	0.00271147	0.0224698	9.04506	-0.463969	1.50364e-19	0.642685	0.287517	9.04628e-148	0.623413	0.0614721	0.226045	-20480.6	-20479.7	597	576	2	2364.9	3	68576572	68576573
ldl	25	4	68875735	69875735	rs12503703	0.241037	0.049008	0.643352	0.63847	69444442	0.0254531	-0.00228232	0.00270039	0.0207569	9.42571	-0.109955	4.29782e-21	0.912449	0.241037	9.04628e-148	0.623413	0.049008	0.192029	-20480.8	-20479.9	597	576	2	2364.9	3	68578723	68578724
ldl	25	4	68875735	69875735	rs28660525	0.2711	0.0644869	0.642138	0.589062	69442803	0.0254011	0.0164408	0.0027002	0.0202797	9.40712	0.810702	5.13034e-21	0.417565	0.2711	9.04628e-148	0.623413	0.0644869	0.206613	-20480.6	-20479.8	597	576	2	2364.9	3	68577084	68577085
ldl	25	4	68875735	69875735	rs10049812	0.437595	0.0893086	0.642446	0.636681	69441801	0.0253749	-0.00235242	0.00270033	0.0207474	9.39696	-0.113384	5.64948e-21	0.90973	0.437595	9.04628e-148	0.623413	0.0893086	0.348286	-20480.2	-20479.3	597	576	2	2364.9	3	68576082	68576083
ldl	25	4	68875735	69875735	rs6829482	0.0501729	0.0127772	0.64396	0.616521	69443252	0.0254882	0.0192925	0.00270831	0.0205159	9.41111	0.940368	4.93916e-21	0.347064	0.0501729	9.04628e-148	0.623413	0.0127772	0.0373957	-20482.2	-20481.5	597	576	2	2364.9	3	68577533	68577534
ldl	25	4	68875735	69875735	rs6817347	0.38931	0.082335	0.351301	0.279227	69443900	0.0245621	-0.00952505	0.00271124	0.0224695	9.05936	-0.42391	1.31924e-19	0.671645	0.38931	9.04628e-148	0.623413	0.082335	0.306975	-20480.3	-20479.4	597	576	2	2364.9	3	68578181	68578182
ldl	25	4	68875735	69875735	rs56184289	0.277551	0.0593353	0.351587	0.279269	69442195	0.0245229	-0.0104172	0.00271147	0.0224698	9.04413	-0.463609	1.5162e-19	0.642944	0.277551	9.04628e-148	0.623413	0.0593353	0.218216	-20480.6	-20479.8	597	576	2	2364.9	3	68576476	68576477
ldl	25	4	87476359	88476358	rs11434868	0.088101	0.0524405	0.579989	0.309679	87956716	0.0135106	-0.0386501	0.00226617	0.0189912	5.96187	-2.03516	2.49612e-09	0.0418749	0.088101	3.18336e-06	0.621513	0.0524405	0.0356605	-39828.2	-39829	161	156	1	0.291	1	87035564	87035576
ldl	25	4	87476359	88476358	rs151450	0.102615	0.0498287	0.398455	0.185258	88016514	0.0136473	-0.0379988	0.00226391	0.0216119	6.0282	-1.75824	1.65948e-09	0.0787527	0.102615	3.18336e-06	0.621513	0.0498287	0.0527863	-39828.3	-39828.6	161	156	1	0.291	1	87095361	87095362
ldl	25	4	87476359	88476358	rs2035403	0.0889178	0.0203669	0.399042	0.246174	88018991	0.0137479	-0.0113859	0.00226415	0.0191884	6.07199	-0.593374	1.26465e-09	0.552949	0.0889178	3.18336e-06	0.621513	0.0203669	0.0685509	-39829.2	-39828.4	161	156	1	0.291	1	87097838	87097839
ldl	25	4	87476359	88476358	rs60695258	0.0802369	0.018396	0.398768	0.244599	88022709	0.0137112	-0.011496	0.00226453	0.0192941	6.05477	-0.59583	1.40759e-09	0.551311	0.0802369	3.18336e-06	0.621513	0.018396	0.0618409	-39829.3	-39828.5	161	156	1	0.291	1	87101556	87101557
ldl	25	4	87476359	88476358	rs17605615	0.0741397	0.0164845	0.3985	0.24439	87996745	0.0136765	-0.00980178	0.00226319	0.0191821	6.04302	-0.510986	1.51448e-09	0.609377	0.0741397	3.18336e-06	0.621513	0.0164845	0.0576552	-39829.4	-39828.5	161	156	1	0.291	1	87075592	87075593
ldl	25	4	87476359	88476358	rs1471251	0.148583	0.0423188	0.398745	0.434972	87976359	0.0139626	-0.0174657	0.00227228	0.0170748	6.14475	-1.02289	8.01781e-10	0.306394	0.148583	3.18336e-06	0.621513	0.0423188	0.106264	-39828.4	-39827.9	161	156	1	0.291	1	87055206	87055207
ldl	25	4	87476359	88476358	rs3775228	0.202996	0.116952	0.39931	0.162079	87985166	0.0138847	-0.0462014	0.00227252	0.0232308	6.10983	-1.9888	9.98603e-10	0.0467638	0.202996	3.18336e-06	0.621513	0.116952	0.086044	-39827.4	-39828.1	161	156	1	0.291	1	87064013	87064014
ldl	25	4	99739312	100739318	rs1229984	0.999947	0.478969	0.977526	0.98661	100239319	-0.0689009	0.136903	0.00749359	0.0777542	-9.19465	1.76072	3.78313e-20	0.0783314	0.999947	5.40659e-14	0.521031	0.478969	0.520978	-288.437	-288.759	359	244	1	1.365	1	99318161	99318162
ldl	25	4	102688708	103688708	rs13107325	0.844212		0.0744701	0	103188709	-0.0251879		0.00423273		-5.95075		2.67177e-09		0.844212	0.000801079	0.902494					175	161	1	0.324	1	102267551	102267552
ldl	25	4	102688708	103688708	rs6817730	0.05264	0.0530381	0.288207	0.60318	103368088	-0.00985456	-0.0775566	0.00245816	0.0176769	-4.00892	-4.38745	6.10111e-05	1.1645e-05	0.0530989	0.000801079	0.902494	0.0525792	0.0005197	-18333.9	-18339	175	161	1	0.324	1	102446930	102446931
ldl	25	5	51575450	52575446	rs116097511	0.0916011	0.0222034	0.0364854	0.0206032	52074916	-0.0607526	-0.0429907	0.00593998	0.059188	-10.2277	-0.726341	1.5021e-24	0.467655	0.0916011	7.60481e-21	0.756698	0.0222034	0.0693977	-4779.71	-4778.98	93	88	1	0.127	1	52779081	52779082
ldl	25	5	51575450	52575446	rs115421711	0.0795394	0.0196268	0.0413551	0.0223518	52083226	-0.0570009	-0.0430314	0.00558112	0.0563314	-10.2132	-0.763897	1.74604e-24	0.444956	0.0795394	7.60481e-21	0.756698	0.0196268	0.0599126	-4779.83	-4779.12	93	88	1	0.127	1	52787391	52787392
ldl	25	5	51575450	52575446	rs115018790	0.109005	0.0269584	0.0413012	0.0224984	52088271	-0.0572362	-0.0434737	0.00558711	0.0565678	-10.2443	-0.768524	1.2658e-24	0.442204	0.109005	7.60481e-21	0.756698	0.0269584	0.0820466	-4779.52	-4778.81	93	88	1	0.127	1	52792436	52792437
ldl	25	5	51575450	52575446	rs138367557	0.270635	0.0656977	0.0363951	0.0206079	52075451	-0.0614695	-0.0431761	0.00594797	0.0591824	-10.3345	-0.729543	4.96187e-25	0.465695	0.270635	7.60481e-21	0.756698	0.0656977	0.204937	-4778.63	-4777.89	93	88	1	0.127	1	52779616	52779617
ldl	25	5	51575450	52575446	rs116441045	0.228795	0.0554385	0.0363835	0.0205991	52074164	-0.0613925	-0.0429646	0.00594998	0.0592139	-10.3181	-0.725583	5.88829e-25	0.468119	0.228795	7.60481e-21	0.756698	0.0554385	0.173356	-4778.8	-4778.06	93	88	1	0.127	1	52778329	52778330
ldl	25	5	51575450	52575446	rs185240714	0.0816618	0.0201952	0.0412059	0.022614	52095934	-0.0571483	-0.0434997	0.00559416	0.0566076	-10.2157	-0.768443	1.70071e-24	0.442251	0.0816618	7.60481e-21	0.756698	0.0201952	0.0614666	-4779.81	-4779.1	93	88	1	0.127	1	52800099	52800100
ldl	25	5	51575450	52575446	rs116734477	0.112014	0.0277056	0.0412694	0.0226158	52095024	-0.0572747	-0.0435113	0.0055894	0.0565998	-10.247	-0.768754	1.23106e-24	0.442067	0.112014	7.60481e-21	0.756698	0.0277056	0.0843084	-4779.49	-4778.78	93	88	1	0.127	1	52799189	52799190
ldl	25	5	131232774	132232773	rs272838	0.431428	0.0880062	0.164873	0.0556077	131638817	-0.0187277	0.00158693	0.00302142	0.0391202	-6.19831	0.0405655	5.71367e-10	0.967644	0.431428	5.3449e-06	0.776947	0.0880062	0.343422	-17396.8	-17395.9	130	129	1	0.21	1	132303123	132303124
ldl	25	5	131232774	132232773	rs17689595	0.0968971	0.0199602	0.171315	0.0329155	131732774	-0.0176108	0.00894416	0.00296051	0.0509522	-5.94857	0.17554	2.70755e-09	0.86066	0.0968971	5.3449e-06	0.776947	0.0199602	0.0769369	-17398.3	-17397.3	130	129	1	0.21	1	132397081	132397082
ldl	25	5	155492552	156890293	rs6882076	0.260027	0.129566	0.635516	0.334605	156390297	-0.0405922	0.0376805	0.00230131	0.0175934	-17.6387	2.14174	1.3385e-69	0.0322503	0.260027	6.45116e-107	0.425842	0.129566	0.130461	-15335	-15335.4	1261	975	2	35285.9	2	156963285	156963286
ldl	25	5	155492552	156890293	rs4704834	0.181787	0.0407679	0.646219	0.193574	156443066	-0.0395032	0.0197429	0.00232009	0.0219904	-17.0266	0.897796	5.5666e-65	0.369326	0.181787	6.45116e-107	0.425842	0.0407679	0.141019	-15336.2	-15335.3	1261	975	2	35285.9	2	157016054	157016055
ldl	25	5	155492552	156890293	rs6874202	0.253658	0.12544	0.635521	0.336299	156391628	-0.0405917	0.0375183	0.0023015	0.0176081	-17.6371	2.13074	1.37743e-69	0.0331466	0.253658	6.45116e-107	0.425842	0.12544	0.128218	-15335.1	-15335.4	1261	975	2	35285.9	2	156964616	156964617
ldl	25	5	155492552	156890293	rs12657266	0.162279	0.0818792	0.635582	0.336479	156396003	-0.0405448	0.0380139	0.00230197	0.0176086	-17.6131	2.15883	2.10331e-69	0.030899	0.162279	6.45116e-107	0.425842	0.0818792	0.0803998	-15335.5	-15335.9	1261	975	2	35285.9	2	156968991	156968992
ldl	25	5	155492552	156890293	rs12652795	0.889117	0.207393	0.46011	0.282332	156428793	0.0290614	0.0227099	0.00235382	0.0212452	12.3465	1.06894	5.17934e-35	0.285134	0.889117	6.45116e-107	0.425842	0.207393	0.681724	-15334.5	-15333.7	1261	975	2	35285.9	2	157001781	157001782
ldl	25	5	155492552	156890293	rs58198139	0.0570879	0.0277535	0.635671	0.337121	156399039	-0.0404263	0.037142	0.00230211	0.0176383	-17.5605	2.10576	5.31676e-69	0.0352626	0.0570879	6.45116e-107	0.425842	0.0277535	0.0293344	-15336.6	-15336.9	1261	975	2	35285.9	2	156972027	156972028
ldl	25	6	15626933	16626933	rs7746081	0.542073	0.306534	0.30185	0.670263	16126934	-0.0307306	0.0358431	0.00242078	0.0182618	-12.6945	1.96274	6.47343e-37	0.0497186	0.542073	3.05129e-32	0.426759	0.306534	0.235539	-5325.65	-5326.32	197	193	1	0.491	1	16126702	16126703
ldl	25	6	15626933	16626933	rs2235215	0.391273	0.224042	0.30195	0.666554	16131156	-0.0306695	0.036228	0.00242119	0.0182954	-12.6671	1.98017	9.17768e-37	0.0477256	0.391273	3.05129e-32	0.426759	0.224042	0.167231	-5325.97	-5326.67	197	193	1	0.491	1	16130924	16130925
ldl	25	6	15626933	16626933	rs6459450	0.065192	0.0423395	0.304517	0.669301	16124560	-0.0302398	0.0395612	0.00241787	0.018269	-12.5068	2.16548	6.98462e-36	0.0303855	0.065192	3.05129e-32	0.426759	0.0423395	0.0228525	-5327.63	-5328.66	197	193	1	0.491	1	16124328	16124329
ldl	25	6	24952782	27155091	rs1799945	0.997432	0.991603	0.150864	0.0187014	26091179	-0.0231827	-0.138357	0.00310075	0.0626047	-7.47648	-2.21001	7.65349e-14	0.0271387	0.997432	5.30669e-49	0.00302579	0.991603	0.005829	-6411.87	-6417.6	1186	1075	2	39019.7	3	26090950	26090951
ldl	25	6	24952782	27155091	rs198851	0.990473	0.985069	0.849282	0.98127	26104632	-0.0232454	-0.134701	0.00310228	0.0626128	-7.49301	-2.15133	6.74871e-14	0.0314857	0.990473	5.30669e-49	0.00302579	0.985069	0.005404	-6411.88	-6417.66	1186	1075	2	39019.7	3	26104403	26104404
ldl	25	6	27936668	28936667	rs76079263	0.569578		0.0917082	0	28019665	-0.0343659		0.00387956		-8.8582		8.17048e-19		0.569578	1.87132e-12	0.999992					399	298	1	1.537	1	28051886	28051887
ldl	25	6	27936668	28936667	rs77302405	0.129476		0.0930711	0	27966918	-0.0331722		0.00382613		-8.66991		4.34362e-18		0.129476	1.87132e-12	0.999992					399	298	1	1.537	1	27999139	27999140
ldl	25	6	27936668	28936667	rs34210885	0.136896		0.0928959	0	27964902	-0.0332585		0.00383292		-8.67707		4.07877e-18		0.136896	1.87132e-12	0.999992					399	298	1	1.537	1	27997123	27997124
ldl	25	6	27936668	28936667	rs71559061	0.0581685		0.0935078	0	27979789	-0.0327998		0.00382885		-8.56649		1.07146e-17		0.0581685	1.87132e-12	0.999992					399	298	1	1.537	1	28012010	28012011
ldl	25	6	34633073	35886871	rs2492859	0.204155	0.070139	0.139303	0.22431	34645266	-0.0223427	0.0151231	0.00319947	0.0200287	-6.98325	0.755071	2.89e-12	0.450235	0.204155	1.47272e-87	0.497261	0.070139	0.134016	-10078.6	-10078.5	573	561	2	2066	2	34677488	34677489
ldl	25	6	34633073	35886871	rs2814948	0.196711	0.0671845	0.139308	0.224227	34653413	-0.0223392	0.014998	0.00319947	0.0200362	-6.98216	0.748545	2.91208e-12	0.454157	0.196711	1.47272e-87	0.497261	0.0671845	0.129526	-10078.6	-10078.5	573	561	2	2066	2	34685635	34685636
ldl	25	6	34633073	35886871	rs2744947	0.168824	0.0566476	0.139385	0.224254	34657809	-0.0222839	0.0145966	0.00319906	0.0200389	-6.96576	0.728413	3.27265e-12	0.466384	0.168824	1.47272e-87	0.497261	0.0566476	0.112176	-10078.8	-10078.7	573	561	2	2066	2	34690031	34690032
ldl	25	6	34633073	35886871	rs3800457	0.480873	0.18642	0.860598	0.77221	34663598	-0.0222001	0.0173725	0.00319878	0.0199775	-6.94018	0.869603	3.92335e-12	0.384549	0.480873	1.47272e-87	0.497261	0.18642	0.294453	-10077.6	-10077.7	573	561	2	2066	2	34695820	34695821
ldl	25	6	34633073	35886871	rs2744942	0.197004	0.0667886	0.139302	0.224245	34643752	-0.0223397	0.014833	0.00319948	0.0200317	-6.98229	0.740476	2.90953e-12	0.459036	0.197004	1.47272e-87	0.497261	0.0667886	0.130215	-10078.6	-10078.5	573	561	2	2066	2	34675974	34675975
ldl	25	6	34633073	35886871	rs4713824	0.131602	0.0302173	0.860504	0.795562	34680570	-0.0221392	0.00449618	0.00319782	0.0208038	-6.92322	0.216123	4.42323e-12	0.828898	0.131602	1.47272e-87	0.497261	0.0302173	0.101385	-10079.5	-10078.8	573	561	2	2066	2	34712792	34712793
ldl	25	6	34633073	35886871	rs6938239	0.0837487	0.0192501	0.860462	0.796379	34683635	-0.0221155	0.00465253	0.0031971	0.0207939	-6.91736	0.223745	4.60945e-12	0.822963	0.0837487	1.47272e-87	0.497261	0.0192501	0.0644986	-10079.9	-10079.2	573	561	2	2066	2	34715857	34715858
ldl	25	6	34633073	35886871	rs2815005	0.19778	0.0675013	0.139303	0.224292	34638847	-0.0223403	0.0149769	0.00319952	0.0200314	-6.98239	0.747671	2.90764e-12	0.454684	0.19778	1.47272e-87	0.497261	0.0675013	0.130279	-10078.6	-10078.5	573	561	2	2066	2	34671069	34671070
ldl	25	6	34633073	35886871	rs2744972	0.296987	0.0994406	0.860592	0.775664	34659054	-0.0221586	0.0139452	0.00319879	0.020031	-6.92718	0.696181	4.30114e-12	0.486339	0.296987	1.47272e-87	0.497261	0.0994406	0.197546	-10078.2	-10078.1	573	561	2	2066	2	34691276	34691277
ldl	25	6	36530755	37530754	rs9296208	0.061684	0.0246188	0.520231	0.630475	37029684	0.0142637	-0.0261754	0.00222998	0.0175305	6.39634	-1.49313	1.5934e-10	0.135448	0.061684	6.36733e-07	0.482117	0.0246188	0.0370652	-23430.7	-23430.7	57	58	1	0.073	1	37061907	37061908
ldl	25	6	36530755	37530754	rs7750403	0.101901	0.0651511	0.523634	0.787495	37027700	0.0142673	-0.0448817	0.00223101	0.0210729	6.395	-2.12983	1.60775e-10	0.033222	0.101901	6.36733e-07	0.482117	0.0651511	0.0367499	-23429.7	-23430.7	57	58	1	0.073	1	37059923	37059924
ldl	25	6	36530755	37530754	rs9394401	0.055571	0.0342555	0.506115	0.802339	37038033	0.0140264	-0.0449921	0.00222327	0.0216831	6.30891	-2.07498	2.81373e-10	0.0380259	0.055571	6.36733e-07	0.482117	0.0342555	0.0213155	-23430.3	-23431.2	57	58	1	0.073	1	37070256	37070257
ldl	25	6	36530755	37530754	rs6457978	0.0686762	0.0566856	0.504971	0.790842	37040303	0.0138159	-0.0547717	0.00222239	0.0209413	6.21669	-2.61549	5.08314e-10	0.00893011	0.0686762	6.36733e-07	0.482117	0.0566856	0.0119906	-23429.8	-23431.8	57	58	1	0.073	1	37072526	37072527
ldl	25	6	36530755	37530754	rs6457976	0.0694907	0.0198559	0.52136	0.539308	37030755	0.0143629	-0.0172122	0.00222957	0.0168932	6.442	-1.01888	1.18068e-10	0.308294	0.0694907	6.36733e-07	0.482117	0.0198559	0.0496348	-23430.9	-23430.4	57	58	1	0.073	1	37062978	37062979
ldl	25	6	36530755	37530754	rs913499	0.0667642	0.0346477	0.507812	0.584013	37038432	0.0141791	-0.0312666	0.00222459	0.0170343	6.3738	-1.83551	1.84654e-10	0.0664742	0.0667642	6.36733e-07	0.482117	0.0346477	0.0321165	-23430.3	-23430.8	57	58	1	0.073	1	37070655	37070656
ldl	25	6	36530755	37530754	rs7770544	0.0696264	0.0552424	0.505051	0.685636	37036699	0.0138943	-0.0458217	0.00222451	0.0181801	6.246	-2.52043	4.21608e-10	0.0117441	0.0696264	6.36733e-07	0.482117	0.0552424	0.014384	-23429.9	-23431.6	57	58	1	0.073	1	37068922	37068923
ldl	25	6	53009451	54009451	rs13191793	0.0733645	0.0248196	0.340783	0.217464	53510646	0.017143	-0.0265866	0.00234878	0.0209235	7.29868	-1.27066	2.91268e-13	0.203895	0.0733645	5.22041e-10	0.725076	0.0248196	0.0485449	-27866.6	-27866.4	122	118	1	0.173	1	53645847	53645848
ldl	25	6	53009451	54009451	rs13195357	0.0537166	0.0144362	0.340885	0.302238	53510917	0.0170758	-0.0169856	0.00234906	0.0185452	7.26921	-0.915903	3.62407e-13	0.359752	0.0537166	5.22041e-10	0.725076	0.0144362	0.0392804	-27867.2	-27866.6	122	118	1	0.173	1	53646118	53646119
ldl	25	6	53009451	54009451	rs12665537	0.624319	0.165012	0.33118	0.403612	53509452	0.0179653	-0.0152474	0.00236247	0.0172037	7.60446	-0.886286	2.86826e-14	0.375497	0.624319	5.22041e-10	0.725076	0.165012	0.459307	-27864.7	-27864.1	122	118	1	0.173	1	53644653	53644654
ldl	25	6	53009451	54009451	rs13192012	0.067333	0.0182911	0.340944	0.302194	53510705	0.0171426	-0.0173225	0.00234827	0.0185347	7.3001	-0.934598	2.88238e-13	0.35003	0.067333	5.22041e-10	0.725076	0.0182911	0.0490419	-27866.9	-27866.4	122	118	1	0.173	1	53645906	53645907
ldl	25	6	126373422	127956121	rs11423823	0.997874	0.599634	0.507303	0.640845	126674371	-0.0148852	0.0281441	0.00227256	0.0187707	-6.54997	1.49936	5.76336e-11	0.133827	0.997874	9.14554e-39	0.229113	0.599634	0.39824	-6568.13	-6569.1	812	790	2	10237.9	2	126353225	126353238
ldl	25	6	126373422	127956121	rs34719908	0.0962293	0.0657645	0.451673	0.222183	126676704	-0.0150025	0.0364699	0.00223447	0.0202546	-6.71412	1.80057	1.89498e-11	0.071816	0.0962293	9.14554e-39	0.229113	0.0657645	0.0304648	-6570.35	-6571.71	812	790	2	10237.9	2	126355558	126355558
ldl	25	6	129889210	130889210	rs12197047	0.162339	0.0363137	0.66962	0.15287	130389211	-0.0158573	-0.0132581	0.00237288	0.0250769	-6.68272	-0.528698	2.34947e-11	0.597032	0.162339	1.10538e-07	0.779338	0.0363137	0.126025	-18730.2	-18729.4	191	189	1	0.506	1	130068065	130068066
ldl	25	6	134919630	135919630	rs9402685	0.12497	0.0285678	0.262369	0.266877	135419688	-0.0180025	0.0111126	0.0025271	0.0192546	-7.12378	0.57714	1.05209e-12	0.563865	0.12497	2.56401e-09	0.777106	0.0285678	0.0964022	-194.522	-193.711	50	50	1	0.053	1	135098549	135098550
ldl	25	6	134919630	135919630	rs7775698	0.0595403	0.012566	0.262438	0.220751	135418635	-0.0177169	0.00607871	0.00252352	0.019977	-7.02071	0.304285	2.21143e-12	0.760919	0.0595403	2.56401e-09	0.777106	0.012566	0.0469743	-195.343	-194.43	50	50	1	0.053	1	135097496	135097497
ldl	25	6	134919630	135919630	rs34164109	0.0651022	0.0135407	0.261663	0.13457	135421176	-0.0177931	-0.00555239	0.00252953	0.0250379	-7.03415	-0.221759	2.00872e-12	0.824508	0.0651022	2.56401e-09	0.777106	0.0135407	0.0515615	-195.269	-194.337	50	50	1	0.053	1	135100037	135100038
ldl	25	6	134919630	135919630	rs7776054	0.102583	0.0214591	0.262253	0.222754	135418916	-0.017936	0.00516885	0.00252649	0.0200876	-7.09918	0.257315	1.25764e-12	0.796943	0.102583	2.56401e-09	0.777106	0.0214591	0.0811239	-194.808	-193.884	50	50	1	0.053	1	135097777	135097778
ldl	25	6	134919630	135919630	rs9389268	0.128202	0.0264047	0.26056	0.203061	135419631	-0.0181058	0.0029878	0.00253884	0.0210585	-7.13152	0.141881	9.94692e-13	0.887178	0.128202	2.56401e-09	0.777106	0.0264047	0.101797	-194.601	-193.657	50	50	1	0.053	1	135098492	135098493
ldl	25	6	134919630	135919630	rs9376091	0.117122	0.028787	0.260682	0.219072	135419636	-0.0180509	0.0152614	0.00253833	0.0204599	-7.11133	0.745918	1.15164e-12	0.455744	0.117122	2.56401e-09	0.777106	0.028787	0.088335	-194.515	-193.799	50	50	1	0.053	1	135098497	135098498
ldl	25	6	134919630	135919630	rs9399137	0.0513361	0.0111808	0.259301	0.0399008	135419018	-0.0177882	0.0192626	0.00254189	0.0445817	-6.99802	0.432074	2.60131e-12	0.665702	0.0513361	2.56401e-09	0.777106	0.0111808	0.0401553	-195.46	-194.587	50	50	1	0.053	1	135097879	135097880
ldl	25	6	139342576	140342576	rs540973884	0.0813948	0.0333587	0.599228	0.399078	139837431	0.0131004	0.0268446	0.00228907	0.0174596	5.72302	1.53753	1.04741e-08	0.124211	0.0813948	6.14279e-05	0.733173	0.0333587	0.0480361	-2827.72	-2827.76	56	57	1	0.082	1	139516293	139516294
ldl	25	6	139342576	140342576	rs573454216	0.0548874	0.0203289	0.604854	0.401661	139837429	0.0130112	0.024287	0.00229702	0.0173008	5.66438	1.40381	1.47674e-08	0.160422	0.0548875	6.14279e-05	0.733173	0.0203288	0.0345587	-2828.21	-2828.09	56	57	1	0.082	1	139516291	139516292
ldl	25	6	139342576	140342576	rs4052908	0.366488	0.0835771	0.636416	0.464757	139842576	0.014006	0.00972616	0.00232311	0.0167151	6.02899	0.581879	1.65169e-09	0.560668	0.366488	6.14279e-05	0.733173	0.083577	0.282911	-2826.8	-2825.98	56	57	1	0.082	1	139521439	139521439
ldl	25	6	139342576	140342576	rs62440928	0.0503302	0.0158065	0.604857	0.401009	139837438	0.0130109	0.0203257	0.00229704	0.0173225	5.6642	1.17337	1.47855e-08	0.24069	0.0503303	6.14279e-05	0.733173	0.0158064	0.0345239	-2828.46	-2828.09	56	57	1	0.082	1	139516300	139516301
ldl	25	6	159792602	162159368	rs74617384	0.152438		0.0807399	0	160997118	0.109343		0.00406746		26.8824		5.24328e-159		0.152438	2.46624e-101	1					2277	2020	1	461.936	9	160576085	160576086
ldl	25	6	159792602	162159368	rs118039278	0.425152		0.0807853	0	160985526	0.110022		0.00408401		26.9397		1.12632e-159		0.425152	2.46624e-101	1					2277	2020	1	461.936	9	160564493	160564494
ldl	25	6	159792602	162159368	rs10455872	0.413606		0.0808863	0	161010118	0.109481		0.00406416		26.9382		1.17167e-159		0.413606	2.46624e-101	1					2277	2020	1	461.936	9	160589085	160589086
ldl	25	7	5940436	6940436	rs836550	0.474116	0.102253	0.40603	0.516295	6440437	0.0141485	-0.00687996	0.00226055	0.016753	6.25888	-0.41067	3.88219e-10	0.681326	0.474116	4.39467e-06	0.762473	0.102253	0.371863	-6794.27	-6793.38	168	168	1	0.461	1	6400805	6400806
ldl	25	7	5940436	6940436	rs3813518	0.0531922	0.0231802	0.223604	0.173482	6448359	0.0156116	0.036012	0.00267463	0.0222654	5.83692	1.6174	5.32236e-09	0.10584	0.0531922	4.39467e-06	0.762473	0.0231802	0.030012	-6795.75	-6795.9	168	168	1	0.461	1	6408727	6408728
ldl	25	7	5940436	6940436	rs774936383	0.074962	0.0160065	0.400379	0.765997	6460938	0.0134755	-0.00754001	0.00226363	0.020259	5.95305	-0.372181	2.63452e-09	0.70977	0.074962	4.39467e-06	0.762473	0.0160065	0.0589555	-6796.12	-6795.22	168	168	1	0.461	1	6421307	6421308
ldl	25	7	99126034	101039018	rs221793	1		0.895557	0	100280896	0.0281811		0.00365035		7.72011		1.16556e-14		1	1.31295e-65	1					675	605	2	3836.59	2	100683272	100683273
ldl	25	7	99126034	101039018	rs314294	1		0.107514	0	100366917	0.0268871		0.00360673		7.4547		9.02853e-14		1	1.31295e-65	1					675	605	2	3836.59	2	100769293	100769294
ldl	25	8	8683357	10464874	rs76453951	0.999997	0.20046	0.115173	0.0142126	9190564	-0.0393808	0.0631902	0.00348249	0.0739217	-11.3082	0.854826	1.21032e-29	0.392678	0.999997	6.19101e-109	0.270466	0.20046	0.799537	-19038	-19037.1	1408	1373	2	84331.3	2	9333053	9333054
ldl	25	8	8683357	10464874	rs1461729	0.856643	0.570863	0.897547	0.874618	9187242	-0.0484238	-0.0665834	0.0036594	0.0250214	-13.2327	-2.66106	5.8155e-40	0.00780815	0.856643	6.19101e-109	0.270466	0.570863	0.28578	-19037.2	-19038.3	1408	1373	2	84331.3	2	9329731	9329732
ldl	25	8	8683357	10464874	rs2126259	0.136166	0.0794004	0.897564	0.823758	9185146	-0.0481756	-0.0529698	0.00365879	0.0217439	-13.1671	-2.43608	1.38923e-39	0.0148733	0.136166	6.19101e-109	0.270466	0.0794004	0.0567656	-19039.1	-19039.9	1408	1373	2	84331.3	2	9327635	9327636
ldl	25	8	17772879	18772880	rs4921913	0.140029	0.0291944	0.779051	0.604064	18272377	0.0253227	0.00405722	0.00267535	0.0171048	9.46519	0.237198	2.94891e-21	0.812511	0.140029	1.67065e-17	0.790592	0.0291944	0.110835	-294326	-294325	131	124	1	0.328	1	18414866	18414867
ldl	25	8	17772879	18772880	rs35246381	0.0888891	0.0184335	0.77864	0.604099	18272535	0.0251795	0.00343753	0.00267383	0.0171015	9.41702	0.201008	4.66903e-21	0.840699	0.0888891	1.67065e-17	0.790592	0.0184335	0.0704556	-294327	-294326	131	124	1	0.328	1	18415024	18415025
ldl	25	8	17772879	18772880	rs35570672	0.124601	0.0258039	0.779269	0.604076	18272635	0.0253014	0.00325966	0.00267655	0.0171017	9.45299	0.190604	3.31364e-21	0.848841	0.124601	1.67065e-17	0.790592	0.0258039	0.0987971	-294326	-294325	131	124	1	0.328	1	18415124	18415125
ldl	25	8	17772879	18772880	rs1495741	0.261844	0.0544303	0.778991	0.603157	18272881	0.0254898	0.00372351	0.00267429	0.0170844	9.53143	0.217948	1.56156e-21	0.827477	0.261844	1.67065e-17	0.790592	0.0544303	0.207414	-294326	-294325	131	124	1	0.328	1	18415370	18415371
ldl	25	8	17772879	18772880	rs1495743	0.133139	0.0293161	0.776825	0.605476	18273300	0.0251409	0.00797111	0.00265809	0.0170104	9.45826	0.468602	3.1511e-21	0.63937	0.133139	1.67065e-17	0.790592	0.0293161	0.103823	-294326	-294325	131	124	1	0.328	1	18415789	18415790
ldl	25	8	17772879	18772880	rs146812806	0.128572	0.0266923	0.779266	0.601288	18272503	0.0253089	0.00357572	0.00267642	0.0171058	9.45625	0.209036	3.21176e-21	0.834427	0.128572	1.67065e-17	0.790592	0.0266923	0.10188	-294326	-294325	131	124	1	0.328	1	18414993	18414993
ldl	25	8	17772879	18772880	rs4921915	0.116901	0.0242685	0.779089	0.604267	18272466	0.0252742	0.00356989	0.00267561	0.0171028	9.44614	0.208731	3.5382e-21	0.834665	0.116901	1.67065e-17	0.790592	0.0242685	0.0926325	-294326	-294325	131	124	1	0.328	1	18414955	18414956
ldl	25	8	58604798	59893272	rs13277751	0.499997	0.108238	0.641968	0.636286	59415337	0.0332542	0.0109442	0.00232318	0.018103	14.3141	0.604552	1.8459e-46	0.545498	0.499997	6.57746e-174	0.626852	0.108238	0.391759	-28183	-28182.1	586	560	2	2107.11	2	58502777	58502778
ldl	25	8	58604798	59893272	rs17263989	0.231756	0.0452472	0.318141	0.10665	59456384	0.0267276	-0.00302861	0.00238393	0.0276186	11.2116	-0.109658	3.62194e-29	0.912684	0.231756	6.57746e-174	0.626852	0.0452472	0.186509	-28183.9	-28182.9	586	560	2	2107.11	2	58543824	58543825
ldl	25	8	58604798	59893272	rs10110111	0.286909	0.0560287	0.318131	0.106431	59457175	0.026749	-0.00317849	0.00238423	0.0276698	11.2191	-0.114872	3.32473e-29	0.90855	0.286909	6.57746e-174	0.626852	0.0560287	0.23088	-28183.7	-28182.7	586	560	2	2107.11	2	58544615	58544616
ldl	25	8	58604798	59893272	rs12680104	0.348534	0.068187	0.318072	0.105432	59463619	0.026801	-0.00406921	0.00238495	0.027841	11.2376	-0.146159	2.70093e-29	0.8838	0.348534	6.57746e-174	0.626852	0.068187	0.280347	-28183.5	-28182.5	586	560	2	2107.11	2	58551059	58551060
ldl	25	8	125990972	127000032	rs2954021	1	0.239204	0.506171	0.647515	126482077	0.0683309	0.00626089	0.00221882	0.0173792	30.7961	0.360252	5.87903e-208	0.71867	1	0	0.589153	0.239204	0.760796	-105016	-105015	416	368	2	476.322	3	125469834	125469835
ldl	25	8	125990972	127000032	rs2954027	1	0.252953	0.470115	0.553704	126485294	-0.0666291	-0.009638	0.0022233	0.0167531	-29.9686	-0.575297	4.66089e-197	0.565111	1	0	0.589153	0.252953	0.747047	-105016	-105015	416	368	2	476.322	3	125473051	125473052
ldl	25	9	16384585	17384585	rs10810657	0.121414	0.0286741	0.627909	0.147126	16884586	0.0139572	-0.016034	0.00230685	0.0239945	6.05033	-0.668236	1.44694e-09	0.504007	0.121414	1.23628e-05	0.686465	0.0286741	0.0927399	-19976.3	-19975.5	114	114	1	0.297	1	16884587	16884588
ldl	25	9	16384585	17384585	rs4644350	0.106737	0.0252847	0.628386	0.146974	16882916	0.0139117	-0.0162233	0.00230764	0.0240248	6.02854	-0.675273	1.65621e-09	0.499525	0.106737	1.23628e-05	0.686465	0.0252847	0.0814523	-19976.4	-19975.7	114	114	1	0.297	1	16882917	16882918
ldl	25	9	16384585	17384585	rs36116821	0.0570421	0.0150928	0.619514	0.114337	16900765	0.0135391	-0.0241694	0.0022886	0.0269266	5.91589	-0.897603	3.30449e-09	0.36943	0.0570421	1.23628e-05	0.686465	0.0150928	0.0419493	-19976.9	-19976.3	114	114	1	0.297	1	16900766	16900767
ldl	25	9	16384585	17384585	rs10738466	0.144833	0.0984187	0.626147	0.202297	16903366	0.0137239	-0.0472982	0.00231307	0.0211331	5.9332	-2.23811	2.97403e-09	0.0252467	0.144833	1.23628e-05	0.686465	0.0984186	0.0464145	-19975.1	-19976.2	114	114	1	0.297	1	16903367	16903368
ldl	25	9	16384585	17384585	rs368503450	0.086655	0.0200503	0.531276	0.121695	16874875	0.0145393	-0.0174287	0.0024254	0.0281545	5.9946	-0.619038	2.04226e-09	0.535912	0.086655	1.23628e-05	0.686465	0.0200503	0.0666047	-19976.7	-19975.9	114	114	1	0.297	1	16874877	16874877
ldl	25	9	77708552	79230765	rs7039634	1	0.39445	0.644819	0.700604	78196637	-0.0128021	-0.00327601	0.00232293	0.0183164	-5.51119	-0.178857	3.56666e-08	0.858056	1	0	0.401895	0.39445	0.60555	-15127	-15127.1	215	209	2	60.705	2	75581720	75581721
ldl	25	9	77708552	79230765	rs1332516	1	0.493787	0.354788	0.251268	78198138	-0.0126727	-0.0248939	0.0023242	0.0195752	-5.4525	-1.27171	4.96996e-08	0.203522	1	0	0.401895	0.493787	0.506213	-15126.8	-15127.4	215	209	2	60.705	2	75583221	75583222
ldl	25	9	107161741	108161741	rs2575877	0.999971	0.229966	0.553849	0.797143	107666772	0.0116575	0.00311978	0.00224321	0.0211524	5.19679	0.147491	2.02863e-07	0.882749	0.999971	0	0.450945	0.229966	0.770005	-5013.28	-5012.54	223	201	3	8285.86	3	104904490	104904491
ldl	25	9	107161741	108161741	rs2740486	0.918389	0.217493	0.467466	0.72886	107666513	-0.0212512	-0.0031031	0.00222565	0.0189139	-9.54831	-0.164065	1.32656e-21	0.869685	0.918389	0	0.450945	0.217493	0.700896	-5013.33	-5012.64	223	201	3	8285.86	3	104904231	104904232
ldl	25	9	107161741	108161741	rs73664375	1	0.271312	0.0822983	0.0588627	107664373	0.0336787	-0.031133	0.00407195	0.0368115	8.2709	-0.845741	1.33444e-16	0.397727	1	0	0.450945	0.271312	0.728688	-5013.15	-5012.61	223	201	3	8285.86	3	104902091	104902092
ldl	25	9	107161741	108161741	rs2254819	0.0816105	0.0178005	0.467329	0.680057	107666414	-0.021247	0.00141748	0.0022252	0.0178033	-9.54836	0.0796189	1.32664e-21	0.936543	0.0816105	0	0.450945	0.0178005	0.06381	-5015.88	-5015.04	223	201	3	8285.86	3	104904132	104904133
ldl	25	9	135641843	136631578	rs2519093	0.400492	0.268493	0.18602	0.0953688	136141870	0.0707085	0.067481	0.00285565	0.0281561	24.7609	2.39667	3.15404e-135	0.0165719	0.400492	1.92714e-105	0.505359	0.268493	0.131999	-26405.9	-26407	639	611	1	7.797	1	133266455	133266456
ldl	25	9	135641843	136631578	rs115478735	0.059283	0.0122192	0.185744	0.0327248	136149711	0.0705989	0.0217162	0.00285716	0.0476923	24.7095	0.45534	1.12449e-134	0.648879	0.059283	1.92714e-105	0.505359	0.0122192	0.0470638	-26409	-26408	639	611	1	7.797	1	133274294	133274295
ldl	25	9	138878521	139881127	rs3812550	1	0.31092	0.47779	0.286907	139252879	-0.00896993	0.0121454	0.0022232	0.0185405	-4.03469	0.655074	5.46877e-05	0.512443	1	2.61404e-217	0.539845	0.31092	0.68908	-2736.3	-2736.01	220	219	2	69.219	2	136358426	136358427
ldl	25	9	138878521	139881127	rs56362460	1	0.294464	0.525467	0.676302	139249536	-0.00904046	0.00760733	0.0022232	0.0178682	-4.06642	0.425747	4.77513e-05	0.670306	1	2.61404e-217	0.539845	0.294464	0.705536	-2736.34	-2735.98	220	219	2	69.219	2	136355083	136355084
ldl	25	10	7589134	8589135	rs403350	0.12605	0.0317324	0.745114	0.62606	8089885	-0.0147799	0.0138798	0.00254743	0.0174688	-5.80189	0.794548	6.56361e-09	0.426906	0.12605	1.06728e-05	0.690943	0.0317323	0.0943178	-514.334	-513.65	60	60	1	0.105	1	8047921	8047922
ldl	25	10	7589134	8589135	rs403029	0.115838	0.0338083	0.745988	0.498055	8090001	-0.0147257	-0.0176201	0.00254872	0.0167381	-5.77768	-1.05269	7.58031e-09	0.29252	0.115838	1.06728e-05	0.690943	0.0338083	0.0820297	-514.271	-513.79	60	60	1	0.105	1	8048037	8048038
ldl	25	10	7589134	8589135	rs4143094	0.150887	0.0561293	0.749539	0.527554	8089136	-0.0148918	0.0238848	0.00256636	0.0170588	-5.80269	1.40015	6.53163e-09	0.161516	0.150887	1.06728e-05	0.690943	0.0561293	0.0947577	-513.764	-513.646	60	60	1	0.105	1	8047172	8047173
ldl	25	10	7589134	8589135	rs1976684	0.0686671	0.016832	0.740149	0.375607	8090380	-0.0144193	-0.0131551	0.00253087	0.0177708	-5.69737	-0.740265	1.21766e-08	0.459166	0.0686671	1.06728e-05	0.690943	0.016832	0.0518351	-514.968	-514.249	60	60	1	0.105	1	8048416	8048417
ldl	25	10	7589134	8589135	rs1269486	0.0930204	0.0278098	0.745838	0.766887	8096199	-0.0146554	-0.0220466	0.00255424	0.0202238	-5.73768	-1.09013	9.60681e-09	0.275696	0.0930205	1.06728e-05	0.690943	0.0278097	0.0652108	-514.466	-514.019	60	60	1	0.105	1	8054235	8054236
ldl	25	10	52073771	53073771	rs41274050	0.999838		0.0101291	0	52573772	0.0812702		0.0110922		7.32679		2.36234e-13		0.999838	9.3004e-09	0.999994					132	126	1	0.201	1	50814011	50814012
ldl	25	10	94030831	95339641	rs55843714	0.410917	0.0829909	0.592811	0.134984	94822686	-0.0237987	0.00392755	0.00225653	0.0249648	-10.5466	0.157324	5.31692e-26	0.874995	0.410917	2.12817e-140	0.647626	0.0829909	0.327926	-17278.7	-17277.8	772	757	2	8223.87	3	93062928	93062929
ldl	25	10	94030831	95339641	rs1339821	0.0904419	0.0181154	0.595596	0.135265	94814907	-0.0231478	0.00105484	0.00225819	0.024873	-10.2506	0.042409	1.18587e-24	0.966174	0.0904419	2.12817e-140	0.647626	0.0181154	0.0723265	-17280.2	-17279.3	772	757	2	8223.87	3	93055149	93055150
ldl	25	10	94030831	95339641	rs835276	0.35525	0.071451	0.404291	0.864327	94809609	-0.0232262	0.0023598	0.00225997	0.024895	-10.2772	0.0947901	9.00241e-25	0.924484	0.35525	2.12817e-140	0.647626	0.071451	0.283799	-17278.9	-17277.9	772	757	2	8223.87	3	93049851	93049852
ldl	25	10	94030831	95339641	rs2478237	0.207266	0.0415537	0.40236	0.863781	94804733	-0.0235175	0.00140101	0.00226229	0.024896	-10.3954	0.0562745	2.62497e-25	0.955125	0.207266	2.12817e-140	0.647626	0.0415537	0.165712	-17279.4	-17278.5	772	757	2	8223.87	3	93044975	93044976
ldl	25	10	94030831	95339641	rs11187256	0.145234	0.0291491	0.402491	0.863707	94801698	-0.0235178	0.00182893	0.00226265	0.0248986	-10.3939	0.0734551	2.66573e-25	0.941446	0.145234	2.12817e-140	0.647626	0.0291491	0.116085	-17279.8	-17278.8	772	757	2	8223.87	3	93041940	93041941
ldl	25	10	94030831	95339641	rs12263369	0.191254	0.0383688	0.592738	0.135199	94823343	-0.0237697	0.00228382	0.00225646	0.0249641	-10.5341	0.0914842	6.07615e-26	0.927111	0.191254	2.12817e-140	0.647626	0.0383688	0.152885	-17279.5	-17278.5	772	757	2	8223.87	3	93063585	93063586
ldl	25	10	94030831	95339641	rs7922067	0.130399	0.0261363	0.595774	0.135099	94819606	-0.0232029	0.00168392	0.00225733	0.0248503	-10.2789	0.0677626	8.84659e-25	0.945977	0.130399	2.12817e-140	0.647626	0.0261363	0.104263	-17279.9	-17278.9	772	757	2	8223.87	3	93059848	93059849
ldl	25	10	94030831	95339641	rs2297918	0.143846	0.0290943	0.596245	0.135047	94820202	-0.0233012	0.00410097	0.00225845	0.0248951	-10.3173	0.16473	5.93651e-25	0.869162	0.143846	2.12817e-140	0.647626	0.0290943	0.114752	-17279.8	-17278.8	772	757	2	8223.87	3	93060444	93060445
ldl	25	10	94030831	95339641	rs4919388	0.141842	0.0284786	0.402646	0.864156	94802684	-0.0235722	0.0019286	0.00226488	0.0249137	-10.4077	0.0774112	2.30735e-25	0.938299	0.141842	2.12817e-140	0.647626	0.0284786	0.113363	-17279.8	-17278.8	772	757	2	8223.87	3	93042926	93042927
ldl	25	10	94030831	95339641	rs2478236	0.0590298	0.0118644	0.402439	0.863617	94797973	-0.0234688	0.0023123	0.00226292	0.0248986	-10.371	0.0928687	3.39e-25	0.92601	0.0590298	2.12817e-140	0.647626	0.0118644	0.0471654	-17280.7	-17279.7	772	757	2	8223.87	3	93038215	93038216
ldl	25	10	101575478	102575478	rs603424	0.999841	0.222888	0.168706	0.724566	102075479	0.02202	-0.0101377	0.00296387	0.0191125	7.42948	-0.530422	1.09303e-13	0.595839	0.999841	1.53994e-08	0.777043	0.222888	0.776953	-6150.76	-6149.91	285	269	1	1.096	1	100315721	100315722
ldl	25	10	113421824	114421825	rs2250802	0.0724245	0.022168	0.726183	0.959316	113921354	0.0219752	0.0505005	0.00248807	0.0444889	8.83223	1.13513	1.03097e-18	0.256363	0.0724245	6.23661e-15	0.612388	0.022168	0.0502565	-1449.25	-1448.84	100	100	1	0.148	1	112161595	112161596
ldl	25	10	113421824	114421825	rs2792751	0.218331	0.175718	0.726685	0.9519	113940329	0.0219371	0.103819	0.0024891	0.0404568	8.81327	2.56617	1.22108e-18	0.0103045	0.218331	6.23661e-15	0.612388	0.175718	0.042613	-1447.18	-1449.01	100	100	1	0.148	1	112180570	112180571
ldl	25	10	113421824	114421825	rs2792735	0.102697	0.0226588	0.722005	0.957478	113921825	0.0220066	0.0213165	0.00247669	0.0437246	8.88549	0.487517	6.39441e-19	0.625907	0.102697	6.23661e-15	0.612388	0.0226588	0.0800382	-1449.23	-1448.38	100	100	1	0.148	1	112162066	112162067
ldl	25	10	113421824	114421825	rs10787429	0.0555807	0.0209266	0.727411	0.940338	113949664	0.0219593	0.0535526	0.00249837	0.0375605	8.78945	1.42577	1.51027e-18	0.153982	0.0555807	6.23661e-15	0.612388	0.0209266	0.0346541	-1449.31	-1449.21	100	100	1	0.148	1	112189905	112189906
ldl	25	10	124186655	125186655	rs2950366	1	0.221974	0.44702	0.430075	124601514	-0.0158444	0.000721616	0.00223445	0.0170586	-7.09096	0.0423022	1.33452e-12	0.966259	1	7.68363e-253	0.573837	0.221974	0.778026	-8761.38	-8760.57	336	328	2	255.916	2	122841997	122841998
ldl	25	10	124186655	125186655	rs2950363	0.977179	0.276302	0.552763	0.394493	124603560	-0.0158835	0.0160612	0.00223395	0.0173145	-7.11005	0.927616	1.16239e-12	0.353639	0.977179	7.68363e-253	0.573837	0.276302	0.700877	-8761.2	-8760.7	336	328	2	255.916	2	122844043	122844044
ldl	25	11	2463611	3463611	rs12802296	0.241399	0.0862112	0.391328	0.603538	2963612	-0.0143187	0.0233583	0.00227791	0.017243	-6.28589	1.35465	3.2644e-10	0.175574	0.241399	2.46251e-06	0.520083	0.0862112	0.155188	-4379.69	-4379.51	113	112	1	0.165	1	2942381	2942382
ldl	25	11	2463611	3463611	rs7935422	0.0888461	0.019032	0.387082	0.590605	2958538	-0.014051	0.00660806	0.0022826	0.0171665	-6.1557	0.384939	7.48221e-10	0.700294	0.0888461	2.46251e-06	0.520083	0.019032	0.0698141	-4381.2	-4380.31	113	112	1	0.165	1	2937307	2937308
ldl	25	11	2463611	3463611	rs7124487	0.194529	0.0396716	0.203838	0.278351	2988323	-0.0173094	-0.000553233	0.00275384	0.0185081	-6.28555	-0.0298914	3.27132e-10	0.976155	0.194529	2.46251e-06	0.520083	0.0396716	0.154857	-4380.47	-4379.51	113	112	1	0.165	1	2967092	2967093
ldl	25	11	2463611	3463611	rs7948848	0.1539	0.10924	0.39044	0.296331	2981896	-0.0138271	-0.0422867	0.00227357	0.0182862	-6.08167	-2.31249	1.19067e-09	0.0207811	0.1539	2.46251e-06	0.520083	0.10924	0.04466	-4379.45	-4380.75	113	112	1	0.165	1	2960665	2960666
ldl	25	11	5201073	6201073	rs6578665	0.264768	0.0689072	0.0508095	0.210172	5622301	0.0201914	-0.0133257	0.00505609	0.0209898	3.99348	-0.634866	6.51255e-05	0.525538	0.264768	0	0.531296	0.0689072	0.195861	-12368.8	-12368.2	155	150	2	17.062	2	5601070	5601071
ldl	25	11	5201073	6201073	rs4567498	0.176821	0.0611493	0.138977	0.237122	5691005	0.0158993	0.00949381	0.00321282	0.0195198	4.94871	0.486368	7.47444e-07	0.626721	0.176821	0	0.531296	0.0611493	0.115672	-12368.8	-12368.7	155	150	2	17.062	2	5669774	5669775
ldl	25	11	5201073	6201073	rs12292448	0.558411	0.191052	0.139071	0.236993	5691101	0.0159669	0.00929743	0.00321366	0.0195355	4.96845	0.475925	6.75232e-07	0.634144	0.558411	0	0.531296	0.191052	0.367359	-12367.6	-12367.5	155	150	2	17.062	2	5669870	5669871
ldl	25	11	5201073	6201073	rs7121553	0.264768	0.0646119	0.948961	0.658214	5621463	0.0213426	-0.00743934	0.00504187	0.0178365	4.23307	-0.417085	2.30592e-05	0.67663	0.264768	0	0.531296	0.0646119	0.200156	-12368.8	-12368.1	155	150	2	17.062	2	5600232	5600233
ldl	25	11	5201073	6201073	rs4309185	0.735232	0.250933	0.863154	0.763013	5691191	0.0155355	0.00875802	0.00323826	0.0195571	4.79748	0.447818	1.60733e-06	0.654299	0.735232	0	0.531296	0.250933	0.484299	-12367.4	-12367.3	155	150	2	17.062	2	5669960	5669961
ldl	25	11	18139166	19139166	rs11024735	0.150328	0.101691	0.740141	0.135835	18639167	-0.0202091	0.057746	0.00253067	0.0254902	-7.98567	2.26542	1.40212e-15	0.0235187	0.150328	2.70612e-11	0.330778	0.101691	0.048637	-1665.14	-1666.29	305	303	1	1.387	1	18617619	18617620
ldl	25	11	18139166	19139166	rs10128711	0.1915	0.14848	0.740411	0.157092	18632984	-0.020166	0.0582581	0.00253046	0.023119	-7.9693	2.51992	1.6009e-15	0.0117613	0.1915	2.70612e-11	0.330778	0.14848	0.04302	-1664.77	-1666.41	305	303	1	1.387	1	18611436	18611437
ldl	25	11	18139166	19139166	rs10832950	0.123665	0.0827622	0.740179	0.135241	18635815	-0.0201472	0.0572825	0.00253024	0.0254841	-7.96256	2.24777	1.69063e-15	0.0246232	0.123665	2.70612e-11	0.330778	0.0827622	0.0409028	-1665.35	-1666.46	305	303	1	1.387	1	18614267	18614268
ldl	25	11	18139166	19139166	rs10500834	0.108409	0.0693492	0.7403	0.152752	18638712	-0.0201355	0.0522395	0.00253073	0.0240072	-7.9564	2.17599	1.7767e-15	0.0295907	0.108409	2.70612e-11	0.330778	0.0693492	0.0390598	-1665.53	-1666.51	305	303	1	1.387	1	18617164	18617165
ldl	25	11	18139166	19139166	rs34002964	0.063095	0.0433468	0.743095	0.135664	18645020	-0.0200034	0.0586052	0.00254345	0.0255767	-7.86467	2.29135	3.71159e-15	0.021974	0.063095	2.70612e-11	0.330778	0.0433468	0.0197482	-1666	-1667.19	305	303	1	1.387	1	18623473	18623475
ldl	25	11	18139166	19139166	rs10832954	0.0542241	0.0313254	0.74303	0.164852	18643559	-0.0200273	0.0472642	0.00254003	0.0233379	-7.88467	2.02521	3.16287e-15	0.0428854	0.0542241	2.70612e-11	0.330778	0.0313254	0.0228987	-1666.32	-1667.04	305	303	1	1.387	1	18622011	18622012
ldl	25	11	18139166	19139166	rs10832956	0.0508784	0.0322805	0.74286	0.154075	18645668	-0.0199565	0.0518578	0.00254011	0.0239715	-7.85655	2.16331	3.95992e-15	0.0305527	0.0508784	2.70612e-11	0.330778	0.0322805	0.0185979	-1666.29	-1667.25	305	303	1	1.387	1	18624120	18624121
ldl	25	11	18139166	19139166	rs11024739	0.0507457	0.0321941	0.74286	0.154077	18645843	-0.0199558	0.0518572	0.00254013	0.0239724	-7.85621	2.1632	3.97112e-15	0.0305613	0.0507457	2.70612e-11	0.330778	0.0321941	0.0185516	-1666.3	-1667.25	305	303	1	1.387	1	18624295	18624296
ldl	25	11	65728472	66728472	rs550317996	0.122786	0.0259898	0.264157	0.194884	66228472	-0.0211644	-0.00727007	0.00257917	0.0217063	-8.2059	-0.334929	2.29657e-16	0.737689	0.122786	2.87434e-12	0.743031	0.0259898	0.0967962	-3179.13	-3178.22	229	201	1	0.608	1	66461001	66461015
ldl	25	11	116148917	117761024	rs964184	1	0.297685	0.867866	0.791816	116648917	0.0806258	0.0236516	0.00327089	0.020371	24.6495	1.16104	4.94047e-134	0.245666	1	1.23149e-232	0.0442305	0.297685	0.702315	-17040.4	-17039.9	1391	1288	2	72158.7	3	116778200	116778201
ldl	25	11	116148917	117761024	rs3135506	0.929277	0.883692	0.0626149	0.0628366	116662407	0.0824426	0.128037	0.00456774	0.033889	18.0489	3.77813	8.73495e-73	0.000159396	0.929277	1.23149e-232	0.0442305	0.883692	0.045585	-17039.5	-17042.9	1391	1288	2	72158.7	3	116791690	116791691
ldl	25	11	116148917	117761024	rs61905116	0.068094	0.056073	0.0634243	0.0281761	116649538	0.0805914	0.15551	0.0045411	0.0512645	17.7471	3.03348	1.95836e-70	0.00242678	0.068094	1.23149e-232	0.0442305	0.056073	0.012021	-17042.3	-17044.3	1391	1288	2	72158.7	3	116778821	116778822
ldl	25	11	122035332	123035332	rs113782313	0.0619324	0.0126826	0.380943	0.313378	122504677	0.0144082	0.00107003	0.00232241	0.0190823	6.20399	0.0560745	5.51156e-10	0.955284	0.0619324	5.40795e-06	0.623465	0.0126826	0.0492498	-270.45	-269.499	123	126	1	0.197	1	122633969	122633971
ldl	25	11	125725875	126725875	rs3862629	0.976448	0.974145	0.225898	0.50011	126243505	0.0295784	-0.0351629	0.00266728	0.0172973	11.0893	-2.03285	1.42989e-28	0.0421064	0.976448	4.33291e-162	0.00250553	0.974145	0.002303	-7269.85	-7276.39	320	305	3	71328.3	3	126373609	126373610
ldl	25	11	125725875	126725875	rs201227661	0.0646082	0.0505855	0.456482	0.383831	126193436	-0.0177639	-0.0266632	0.00225327	0.0179266	-7.88361	-1.48735	3.18961e-15	0.136969	0.0646082	4.33291e-162	0.00250553	0.0505855	0.0140227	-7272.62	-7274.32	320	305	3	71328.3	3	126323540	126323541
ldl	25	11	125725875	126725875	rs685903	0.900496	0.422439	0.470712	0.269504	126187837	-0.0176018	-0.0404944	0.00223165	0.0194665	-7.88735	-2.08021	3.09673e-15	0.0375441	0.900496	4.33291e-162	0.00250553	0.422439	0.478057	-7270.51	-7270.79	320	305	3	71328.3	3	126317941	126317942
ldl	25	11	125725875	126725875	rs656841	1	0.989685	0.638114	0.330435	126244173	0.0205492	-0.0454397	0.00234115	0.018733	8.7774	-2.42565	1.68117e-18	0.0153075	1	4.33291e-162	0.00250553	0.989685	0.010315	-7269.84	-7274.98	320	305	3	71328.3	3	126374277	126374278
ldl	25	12	153000	1123128	rs35882350	0.380833	0.0786698	0.262114	0.160533	623129	0.0205108	-0.00447675	0.00252251	0.0226127	8.13111	-0.197975	4.26948e-16	0.843071	0.380833	3.01246e-12	0.793308	0.0786698	0.302163	-1010.19	-1009.25	57	50	1	0.084	1	513962	513963
ldl	25	12	153000	1123128	rs60309576	0.207314	0.0423045	0.261355	0.21029	623425	0.0203854	-0.0010685	0.00253044	0.0205942	8.05607	-0.0518835	7.90489e-16	0.958623	0.207314	3.01246e-12	0.793308	0.0423045	0.16501	-1010.81	-1009.85	57	50	1	0.084	1	514258	514259
ldl	25	12	153000	1123128	rs34019521	0.294366	0.0615053	0.261402	0.107336	618790	0.020513	-0.00756113	0.00253282	0.0279302	8.09888	-0.270715	5.56584e-16	0.786619	0.294366	3.01246e-12	0.793308	0.0615053	0.232861	-1010.43	-1009.51	57	50	1	0.084	1	509623	509624
ldl	25	12	50150056	52285401	rs2160994	0.986669	0.359283	0.646009	0.948776	50650057	-0.0183303	0.0439556	0.00232278	0.0396287	-7.89154	1.10919	2.99395e-15	0.26739	0.986669	1.71321e-63	0.49327	0.359283	0.627386	-15285.1	-15285.1	872	871	2	14218.7	2	50256273	50256274
ldl	25	12	50150056	52285401	rs28849840	0.748982	0.236187	0.351588	0.0432861	50703384	-0.0181878	0.033424	0.00233049	0.0442431	-7.80428	0.755462	6.00024e-15	0.449999	0.748982	1.71321e-63	0.49327	0.236187	0.512795	-15285.5	-15285.2	872	871	2	14218.7	2	50309600	50309601
ldl	25	12	50150056	52285401	rs9669354	0.237687	0.0929933	0.355667	0.0489123	50715252	-0.0181933	0.0389421	0.00233188	0.040891	-7.80199	0.952339	6.11244e-15	0.340959	0.237687	1.71321e-63	0.49327	0.0929933	0.144694	-15286.4	-15286.5	872	871	2	14218.7	2	50321468	50321469
ldl	25	12	57281893	58281892	rs11172134	0.0774509	0.0163906	0.203814	0.0751081	57645789	-0.0203358	0.0112266	0.00276231	0.0320668	-7.36188	0.3501	1.81753e-13	0.726275	0.0774509	3.15727e-09	0.783967	0.0163906	0.0610603	-6615.39	-6614.48	257	253	1	1.026	1	57252005	57252006
ldl	25	12	57281893	58281892	rs10649122	0.414011	0.0852709	0.184921	0.242087	57650599	-0.0220989	0.00411627	0.00290896	0.0204135	-7.59684	0.201644	3.04299e-14	0.840201	0.414011	3.15727e-09	0.783967	0.0852709	0.32874	-6613.74	-6612.8	257	253	1	1.026	1	57256816	57256823
ldl	25	12	105046171	106046171	rs1196760	0.279182		0.904036	0	105606068	0.0236262		0.00381521		6.19263		5.92367e-10		0.279182	5.40099e-05	0.991486					173	172	1	0.375	1	105212289	105212290
ldl	25	12	105046171	106046171	rs1663564	0.431471		0.902137	0	105546172	0.0233511		0.00372812		6.26351		3.76916e-10		0.431471	5.40099e-05	0.991486					173	172	1	0.375	1	105152393	105152394
ldl	25	12	110926615	113635530	rs7137828	0.1582	0.0293535	0.516976	0.964639	111932800	-0.0219539	-0.0173586	0.00222395	0.0475891	-9.87158	-0.36476	5.57146e-23	0.715302	0.1582	1.22669e-11	0.811744	0.0293535	0.128847	-7158.73	-7157.66	1356	1333	1	82.006	1	111494995	111494996
ldl	25	12	110926615	113635530	rs597808	0.20769	0.03881	0.516709	0.96431	111973358	-0.0220873	-0.0190676	0.00222824	0.0474755	-9.91244	-0.40163	3.70409e-23	0.687969	0.20769	1.22669e-11	0.811744	0.03881	0.16888	-7158.45	-7157.39	1356	1333	1	82.006	1	111535553	111535554
ldl	25	12	110926615	113635530	rs7310615	0.10464	0.0192579	0.51823	0.964379	111865049	-0.0219472	-0.0151094	0.00223743	0.047657	-9.80911	-0.317045	1.0361e-22	0.75122	0.10464	1.22669e-11	0.811744	0.0192579	0.0853821	-7159.16	-7158.07	1356	1333	1	82.006	1	111427244	111427245
ldl	25	12	110926615	113635530	rs3184504	0.157898	0.0291365	0.518027	0.964692	111884608	-0.021929	-0.0158523	0.00222145	0.0475644	-9.87148	-0.333281	5.57468e-23	0.738932	0.157898	1.22669e-11	0.811744	0.0291365	0.128762	-7158.74	-7157.66	1356	1333	1	82.006	1	111446803	111446804
ldl	25	12	110926615	113635530	rs653178	0.15994	0.0296003	0.517306	0.964617	112007756	-0.0219328	-0.0166488	0.00222142	0.0475115	-9.87332	-0.350416	5.475e-23	0.726038	0.15994	1.22669e-11	0.811744	0.0296003	0.13034	-7158.73	-7157.65	1356	1333	1	82.006	1	111569951	111569952
ldl	25	12	110926615	113635530	rs11065979	0.115032	0.0233431	0.436784	0.0314708	112059557	-0.0220188	-0.035097	0.00224225	0.0499292	-9.81996	-0.702935	9.30632e-23	0.482121	0.115032	1.22669e-11	0.811744	0.0233431	0.0916889	-7158.96	-7158	1356	1333	1	82.006	1	111621752	111621753
ldl	25	12	120216417	121916649	rs1169288	0.700145	0.141475	0.312953	0.105496	121416650	0.0344083	0.00722865	0.00240597	0.0283976	14.3012	0.254551	2.21942e-46	0.799078	0.700145	1.10267e-35	0.791753	0.141475	0.55867	-32618.8	-32617.8	490	454	1	3.229	1	120978846	120978847
ldl	25	12	120216417	121916649	rs2244608	0.146393	0.0292757	0.315484	0.124102	121416988	0.03384	0.00451957	0.00238737	0.0253803	14.1746	0.178074	1.35773e-45	0.85867	0.146393	1.10267e-35	0.791753	0.0292757	0.117117	-32620.4	-32619.4	490	454	1	3.229	1	120979184	120979185
ldl	25	12	123285525	125812424	rs112403212	0.763578	0.289848	0.139562	0.225272	125303254	0.0233292	-0.0243266	0.00322532	0.0211582	7.23314	-1.14975	4.72937e-13	0.250288	0.763578	1.59252e-78	0.459877	0.289848	0.47373	-8853.62	-8853.64	637	590	2	3195.38	3	124818707	124818708
ldl	25	12	123285525	125812424	rs10846744	0.150439	0.0651322	0.14081	0.677513	125312425	0.0234268	-0.031254	0.00318244	0.0182478	7.36127	-1.71275	1.82611e-13	0.0868032	0.150439	1.59252e-78	0.459877	0.0651322	0.0853068	-8855.2	-8855.36	637	590	2	3195.38	3	124827878	124827879
ldl	25	12	123285525	125812424	rs11057830	0.0859818	0.0205913	0.139138	0.208588	125307053	0.0234971	-0.011313	0.00322064	0.0217622	7.29579	-0.519846	2.97592e-13	0.603187	0.0859818	1.59252e-78	0.459877	0.0205913	0.0653905	-8856.32	-8855.62	637	590	2	3195.38	3	124822506	124822507
ldl	25	12	123285525	125812424	rs10846740	0.996324	0.342541	0.859659	0.676669	125303282	0.0232822	-0.0194773	0.0032502	0.0188718	7.16331	-1.03208	7.8906e-13	0.30207	0.996324	1.59252e-78	0.459877	0.342541	0.653783	-8853.45	-8853.3	637	590	2	3195.38	3	124818735	124818736
ldl	25	12	132548287	133640328	rs11147230	0.128197	0.0573197	0.507771	0.334529	133072460	0.0127481	-0.0291125	0.00222122	0.0177436	5.73923	-1.64073	9.51797e-09	0.1009	0.128197	1.72159e-05	0.709017	0.0573196	0.0708775	-13138	-13138.2	134	127	1	0.22	1	132495873	132495874
ldl	25	12	132548287	133640328	rs78644250	0.281989	0.060124	0.183883	0.0431828	133140329	0.0177119	-0.0154773	0.00298407	0.0441308	5.93548	-0.350714	2.93269e-09	0.725814	0.281989	1.72159e-05	0.709017	0.060124	0.221865	-13138	-13137.1	134	127	1	0.22	1	132563742	132563743
ldl	25	12	132548287	133640328	rs75660934	0.195241	0.04249	0.181474	0.0429616	133140328	0.0176397	-0.0190166	0.00300403	0.0442869	5.87201	-0.429396	4.30988e-09	0.667649	0.195241	1.72159e-05	0.709017	0.04249	0.152751	-13138.3	-13137.4	134	127	1	0.22	1	132563741	132563742
ldl	25	13	110539069	111539069	rs551473284	0.153163	0.0414591	0.637082	0.352073	111038325	-0.0142023	0.0167843	0.00233145	0.0178985	-6.09162	0.937749	1.11888e-09	0.348407	0.153163	2.97086e-06	0.735634	0.041459	0.111704	-10953	-10952.4	87	87	1	0.109	1	110385977	110385978
ldl	25	13	110539069	111539069	rs4771674	0.219492	0.0678655	0.624608	0.344902	111039070	-0.0141172	0.0208777	0.00229837	0.0181504	-6.14227	1.15026	8.14532e-10	0.250075	0.219492	2.97086e-06	0.735634	0.0678655	0.151626	-10952.5	-10952.1	87	87	1	0.109	1	110386722	110386723
ldl	25	13	110539069	111539069	rs9521735	0.0824685	0.0214479	0.38076	0.499488	111037328	-0.0137071	-0.014631	0.00228828	0.0168902	-5.99013	-0.866242	2.09862e-09	0.38639	0.0824685	2.97086e-06	0.735634	0.0214479	0.0610206	-10953.6	-10953	87	87	1	0.109	1	110384980	110384981
ldl	25	13	110539069	111539069	rs75816352	0.153163	0.0414591	0.637082	0.352073	111038326	-0.0142023	0.0167843	0.00233145	0.0178985	-6.09162	0.937749	1.11888e-09	0.348407	0.153163	2.97086e-06	0.735634	0.041459	0.111704	-10953	-10952.4	87	87	1	0.109	1	110385978	110385979
ldl	25	13	110539069	111539069	rs78525785	0.0585948	0.0121176	0.62164	0.383407	111038331	-0.0137096	0.00369055	0.00230651	0.017899	-5.94387	0.206187	2.78631e-09	0.83665	0.0585948	2.97086e-06	0.735634	0.0121176	0.0464772	-10954.2	-10953.3	87	87	1	0.109	1	110385983	110385984
ldl	25	14	24371928	25371925	rs72694391	0.0766254	0.0177896	0.481001	0.109279	24874026	0.0222506	0.0173763	0.00222873	0.0276958	9.98353	0.627398	1.81288e-23	0.530418	0.0766254	7.5533e-20	0.676502	0.0177896	0.0588358	-14081.2	-14080.4	108	103	1	0.147	1	24404819	24404820
ldl	25	14	24371928	25371925	rs72694393	0.271029	0.0604134	0.480939	0.104531	24874193	0.0225998	0.0146642	0.0022349	0.0282856	10.1122	0.518433	4.91659e-24	0.604174	0.271029	7.5533e-20	0.676502	0.0604134	0.210616	-14079.9	-14079.1	108	103	1	0.147	1	24404986	24404987
ldl	25	14	24371928	25371925	rs6573778	0.0533036	0.0185979	0.518266	0.747543	24872209	0.0221451	0.0262251	0.00223017	0.0198258	9.92978	1.32278	3.1127e-23	0.185954	0.0533036	7.5533e-20	0.676502	0.0185979	0.0347057	-14081.1	-14080.9	108	103	1	0.147	1	24403002	24403003
ldl	25	14	24371928	25371925	rs11621792	0.59782	0.22634	0.453222	0.0972029	24871926	0.0227986	0.0424372	0.00224198	0.0296107	10.169	1.43317	2.75074e-24	0.151856	0.59782	7.5533e-20	0.676502	0.22634	0.37148	-14078.6	-14078.5	108	103	1	0.147	1	24402719	24402720
ldl	25	15	56760919	58012283	rs72749499	0.0515374	0.0117067	0.0728389	0.0140612	57295579	0.031581	0.0441855	0.00427306	0.0788828	7.39072	0.560141	1.46366e-13	0.575402	0.0515374	1.52038e-10	0.748093	0.0117067	0.0398307	-27085.9	-27085.1	134	103	1	0.168	1	57003380	57003381
ldl	25	15	56760919	58012283	rs3803452	0.0790904	0.021581	0.0613464	0.0170234	57579746	0.0344806	0.0701022	0.00463421	0.0743972	7.44045	0.942269	1.00597e-13	0.346089	0.0790904	1.52038e-10	0.748093	0.021581	0.0575094	-27085.3	-27084.7	134	103	1	0.168	1	57287547	57287548
ldl	25	15	56760919	58012283	rs72733982	0.173955	0.0523967	0.0598374	0.0127049	57567650	0.0353243	0.0929631	0.00468445	0.0843901	7.54076	1.10159	4.68424e-14	0.270681	0.173955	1.52038e-10	0.748093	0.0523967	0.121558	-27084.4	-27084	134	103	1	0.168	1	57275451	57275452
ldl	25	15	56760919	58012283	rs72733928	0.263191	0.0701344	0.059861	0.0191389	57512284	0.0356732	0.0598503	0.00469255	0.0664321	7.60209	0.900924	2.92168e-14	0.367661	0.263191	1.52038e-10	0.748093	0.0701344	0.193057	-27084.1	-27083.5	134	103	1	0.168	1	57220085	57220086
ldl	25	16	56490716	57493885	rs7203984	1	0.754552	0.19358	0.537213	56999258	0.0315854	-0.0262976	0.00281486	0.0173617	11.2209	-1.51469	3.25786e-29	0.129897	1	0	0.170139	0.754552	0.245448	-16844.4	-16846.2	369	360	2	382.346	2	56965345	56965346
ldl	25	16	56490716	57493885	rs289713	1	0.719235	0.810768	0.484179	57006829	0.0322733	-0.0201417	0.00284912	0.0172718	11.3275	-1.16616	9.7194e-30	0.243591	1	0	0.170139	0.719235	0.280765	-16844.5	-16846	369	360	2	382.346	2	56972916	56972917
ldl	25	16	69834171	70834171	rs2168608	1	0.222669	0.503887	0.944794	70682694	0.0123479	-0.0204279	0.0022144	0.0382809	5.57618	-0.533632	2.46046e-08	0.593615	1	8.6099e-73	0.499051	0.222669	0.777331	-856.384	-855.535	89	50	2	0.814	2	70648790	70648791
ldl	25	16	69834171	70834171	rs9929528	0.999901	0.356033	0.459056	0.811907	70658843	-0.00923078	-0.0298803	0.00224333	0.0221583	-4.11477	-1.34849	3.87652e-05	0.177546	0.999901	8.6099e-73	0.499051	0.356033	0.643868	-855.971	-855.782	89	50	2	0.814	2	70624939	70624940
ldl	25	16	71083858	74384020	rs3794695	0.148924	0.0267127	0.188611	0.0854913	72097827	0.0618232	0.00599016	0.00283659	0.0303518	21.7949	0.197358	3.08016e-105	0.843554	0.148924	1.84897e-63	0.809951	0.0267127	0.122211	-41955.5	-41954.4	2264	1946	1	411.939	3	72063927	72063928
ldl	25	16	71083858	74384020	rs34042070	0.271983	0.0483236	0.186393	0.0874361	72101525	0.0624365	0.000559902	0.0028593	0.0301129	21.8363	0.0185934	1.2483e-105	0.985166	0.271983	1.84897e-63	0.809951	0.0483236	0.223659	-41954.9	-41953.8	2264	1946	1	411.939	3	72067625	72067626
ldl	25	16	83480964	84480965	rs4782568	0.340681	0.0705027	0.452135	0.118043	83980529	-0.0179138	0.00588372	0.00224302	0.027864	-7.98646	0.211158	1.393e-15	0.83277	0.340681	1.25622e-11	0.791874	0.0705027	0.270178	-3512.44	-3511.51	79	76	1	0.098	1	83946923	83946924
ldl	25	16	83480964	84480965	rs12933677	0.142648	0.0291277	0.466302	0.14743	83983775	-0.0176131	0.001677	0.00223641	0.0246162	-7.87561	0.0681259	3.40117e-15	0.945687	0.142648	1.25622e-11	0.791874	0.0291277	0.11352	-3513.33	-3512.37	79	76	1	0.098	1	83950169	83950170
ldl	25	16	83480964	84480965	rs11149612	0.426925	0.0875113	0.461111	0.140996	83980965	-0.0179542	0.00319065	0.00223997	0.0251437	-8.01538	0.126897	1.1017e-15	0.899026	0.426925	1.25622e-11	0.791874	0.0875113	0.339414	-3512.23	-3511.28	79	76	1	0.098	1	83947359	83947360
ldl	25	16	88050068	89082870	rs77146052	0.0664565	0.013557	0.0177604	0.0227391	88572019	0.0495901	-0.00262865	0.00845135	0.0621616	5.86771	-0.0422874	4.42285e-09	0.966271	0.0664565	6.03711e-06	0.695694	0.013557	0.0528995	-288.772	-287.816	86	84	1	0.116	1	88505610	88505611
ldl	25	16	88050068	89082870	rs77013160	0.106697	0.0436846	0.0181456	0.213971	88582871	0.0493643	-0.032563	0.00836986	0.0211969	5.89786	-1.53622	3.68601e-09	0.124534	0.106697	6.03711e-06	0.695694	0.0436846	0.0630124	-287.602	-287.641	86	84	1	0.116	1	88516462	88516463
ldl	25	17	6580315	8063826	rs12449427	1	0.227131	0.252033	0.182117	7173279	-0.0253092	0.0125688	0.0025622	0.0220076	-9.87792	0.571112	5.22906e-23	0.567944	1	0	0.614967	0.227131	0.772869	-10777.6	-10776.8	420	389	2	520.347	3	7269959	7269960
