## Supplementary Tables for "Characterization of shared and ancestry-specific signals driving complex traits using multi-ancestry fine-mapping" (part 2 of 2)

### Sheet: ST5 Variant-level stats UKB (continued)
trait	SP	chr	start_bp	end_bp	rsid	eur_pip	afr_pip	eur_maf	afr_maf	bp	eur_beta	afr_beta	eur_se	afr_se	eur_zscore	afr_zscore	eur_pval	afr_pval	global_pip	eur_nocausal	afr_nocausal	shared_pip	not_shared_pip	shared_ll	notshared_ll	num_snps_eur	num_snps_afr	nc	runtime	max_cr	hg38start	hg38end
ldl	25	17	6580315	8063826	rs58574748	1	0.206225	0.752223	0.961214	7145492	-0.0255712	-0.00783922	0.00257904	0.048096	-9.91501	-0.162991	3.60894e-23	0.87053	1	0	0.614967	0.206225	0.793775	-10777.7	-10776.8	420	389	2	520.347	3	7242173	7242173
ldl	25	17	66323804	68351295	rs2886232	0.809532		0.877695	0	67150176	0.0366786		0.00338652		10.8308		2.48662e-27		0.809532	1.04432e-180	0.270029					666	610	2	3803.61	4	69154034	69154035
ldl	25	17	66323804	68351295	rs4968845	0.190468		0.877815	0	67164634	0.0364904		0.00338826		10.7697		4.83796e-27		0.190468	1.04432e-180	0.270029					666	610	2	3803.61	4	69168492	69168493
ldl	25	17	66323804	68351295	rs62082719	1	0.729971	0.118773	0.0120078	67081161	0.038745	0.2064	0.00344519	0.0816349	11.2461	2.52833	2.44968e-29	0.0114835	1	1.04432e-180	0.270029	0.729971	0.270029	-5584.74	-5586.14	666	610	2	3803.61	4	69085019	69085020
ldl	25	17	75882791	76882791	rs12948394	0.29948	0.0903057	0.48388	0.51217	76382791	-0.0172819	0.019774	0.00225574	0.0177746	-7.6613	1.11249	1.84546e-14	0.265971	0.29948	6.26115e-10	0.750408	0.0903057	0.209174	-19710.6	-19710.2	127	125	1	0.185	1	78386709	78386710
ldl	25	17	75882791	76882791	rs7219625	0.0526742	0.010931	0.495893	0.3522	76390080	0.0166237	-0.00409584	0.00223288	0.0178146	7.44496	-0.229915	9.71972e-14	0.818165	0.0526742	6.26115e-10	0.750408	0.010931	0.0417432	-19712.7	-19711.8	127	125	1	0.185	1	78393998	78393999
ldl	25	17	75882791	76882791	rs11657860	0.0594107	0.0122024	0.496417	0.353898	76387244	0.0167333	-0.00266609	0.00224256	0.0179485	7.4617	-0.148541	8.56181e-14	0.88192	0.0594107	6.26115e-10	0.750408	0.0122024	0.0472083	-19712.6	-19711.7	127	125	1	0.185	1	78391162	78391163
ldl	25	17	75882791	76882791	rs938348	0.0607215	0.0160497	0.49931	0.22035	76381021	0.0168528	0.0195448	0.00226085	0.0218198	7.45419	0.895737	9.06234e-14	0.370425	0.0607215	6.26115e-10	0.750408	0.0160497	0.0446718	-19712.3	-19711.7	127	125	1	0.185	1	78384939	78384940
ldl	25	17	75882791	76882791	rs4366775	0.0648052	0.0156245	0.498958	0.562679	76382079	-0.0168468	0.0126796	0.00225609	0.01774	-7.46726	0.714746	8.2087e-14	0.474792	0.0648052	6.26115e-10	0.750408	0.0156245	0.0491807	-19712.4	-19711.6	127	125	1	0.185	1	78385997	78385998
ldl	25	17	75882791	76882791	rs2376583	0.0751084	0.0157376	0.495902	0.344992	76402105	0.0166548	-0.00504093	0.00222278	0.0176299	7.49278	-0.285931	6.7601e-14	0.77494	0.0751084	6.26115e-10	0.750408	0.0157376	0.0593708	-19712.3	-19711.4	127	125	1	0.185	1	78406023	78406024
ldl	25	18	46157577	47609954	rs948932	0.0945091	0.0250371	0.515951	0.826408	47230431	-0.0103855	-0.0218573	0.00223548	0.0247275	-4.64576	-0.883927	3.38964e-06	0.376768	0.0945091	4.05703e-65	0.498788	0.0250371	0.069472	-5895.21	-5894.6	315	277	2	168.827	2	49704060	49704061
ldl	25	18	46157577	47609954	rs8095238	0.904957	0.325321	0.516171	0.813844	47231065	-0.0105216	-0.0322555	0.00223602	0.0240575	-4.7055	-1.34077	2.53329e-06	0.180042	0.904957	4.05703e-65	0.498788	0.325321	0.579636	-5892.64	-5892.48	315	277	2	168.827	2	49704694	49704695
ldl	25	18	46157577	47609954	rs35990493	1	0.238708	0.473241	0.747819	47231397	0.0105894	-0.0133352	0.00227253	0.0212933	4.65974	-0.626263	3.16748e-06	0.531163	1	4.05703e-65	0.498788	0.238708	0.761292	-5892.9	-5892.15	315	277	2	168.827	2	49705027	49705037
ldl	25	19	15298015	16298015	rs4808360	0.211864	0.0663509	0.508217	0.793764	15798015	-0.0160452	-0.024436	0.00225279	0.0208989	-7.12237	-1.16925	1.0631e-12	0.242345	0.211864	2.56329e-08	0.435341	0.0663509	0.145513	-17384.7	-17384.3	208	205	1	0.558	1	15687204	15687205
ldl	25	19	16962095	17962093	rs7260450	0.978617	0.201079	0.626409	0.367367	17462094	0.0153916	0.00333969	0.00233352	0.0182483	6.59587	0.183014	4.23428e-11	0.854793	0.978617	6.29901e-05	0.794012	0.201079	0.777538	-1730.61	-1729.67	252	262	1	1.044	1	17351284	17351285
ldl	25	19	18592434	20489678	rs58542926	0.450866	0.0884944	0.0757646	0.0296978	19379549	-0.123369	-0.0164783	0.00419132	0.0485135	-29.4344	-0.339664	3.53392e-190	0.734119	0.450866	5.69637e-226	0.641684	0.0884944	0.362372	-26738.2	-26737.2	800	729	2	8188.69	2	19268739	19268740
ldl	25	19	18592434	20489678	rs8107974	0.546272	0.118432	0.0767064	0.184008	19388500	-0.122497	0.0145146	0.00417092	0.0218067	-29.3693	0.665603	2.3921e-189	0.505688	0.546272	5.69637e-226	0.641684	0.118432	0.42784	-26737.9	-26737.1	800	729	2	8188.69	2	19277690	19277691
ldl	25	19	18592434	20489678	rs769267	0.995934	0.190499	0.663989	0.353231	19446936	-0.0308294	0.00157161	0.00235457	0.0175197	-13.0934	0.0897053	3.67275e-39	0.928524	0.995934	5.69637e-226	0.641684	0.190499	0.805435	-26737.5	-26736.4	800	729	2	8188.69	2	19336126	19336127
ldl	25	19	40853108	41853106	rs56113850	0.98993	0.664402	0.577467	0.387359	41353107	-0.0183621	0.0375614	0.00224471	0.0169363	-8.18017	2.2178	2.84427e-16	0.0266022	0.98993	4.58981e-12	0.333324	0.664402	0.325528	-9269.05	-9270.17	122	112	1	0.203	1	40847201	40847202
ldl	25	19	48706107	49706107	rs601338	0.132271	0.0906724	0.508341	0.496858	49206674	-0.0379192	0.04081	0.00222504	0.0167586	-17.042	2.43517	4.27144e-65	0.014911	0.132271	3.04323e-48	0.28661	0.0906724	0.0415986	-32989.8	-32990.9	711	678	1	10.086	1	48703416	48703417
ldl	25	19	48706107	49706107	rs516246	0.153343	0.106422	0.508363	0.495661	49206172	-0.0379372	0.0411098	0.00222494	0.0167315	-17.0509	2.45703	3.67354e-65	0.0140344	0.153343	3.04323e-48	0.28661	0.106422	0.046921	-32989.6	-32990.8	711	678	1	10.086	1	48702914	48702915
ldl	25	19	48706107	49706107	rs679574	0.190947	0.138178	0.508359	0.497083	49206108	-0.0379588	0.0424501	0.00222508	0.0167492	-17.0595	2.53446	3.16686e-65	0.0112851	0.190947	3.04323e-48	0.28661	0.138178	0.052769	-32989.3	-32990.7	711	678	1	10.086	1	48702850	48702851
ldl	25	19	48706107	49706107	rs681343	0.188612	0.136138	0.508341	0.497382	49206462	-0.0379514	0.042372	0.0022247	0.0167509	-17.0591	2.52954	3.19175e-65	0.0114439	0.188612	3.04323e-48	0.28661	0.136138	0.052474	-32989.3	-32990.7	711	678	1	10.086	1	48703204	48703205
ldl	25	19	48706107	49706107	rs516316	0.188908	0.136661	0.50836	0.497083	49206145	-0.0379553	0.0424341	0.00222497	0.0167468	-17.0588	2.53386	3.21184e-65	0.0113042	0.188908	3.04323e-48	0.28661	0.136661	0.052247	-32989.3	-32990.7	711	678	1	10.086	1	48702887	48702888
ldl	25	19	48706107	49706107	rs492602	0.130972	0.0972752	0.508321	0.497083	49206417	-0.0378818	0.0433215	0.00222487	0.0167544	-17.0265	2.58568	5.56554e-65	0.00973985	0.130972	3.04323e-48	0.28661	0.0972752	0.0336968	-32989.7	-32991.2	711	678	1	10.086	1	48703159	48703160
ldl	25	20	12458686	13458685	rs438568	0.14398	0.0335702	0.606698	0.732285	12958687	-0.0142508	-0.0125847	0.00227445	0.0200634	-6.2656	-0.627247	3.71872e-10	0.530521	0.14398	7.66473e-07	0.737917	0.0335702	0.11041	-234.276	-233.491	59	59	1	0.076	1	12978038	12978039
ldl	25	20	12458686	13458685	rs686548	0.0691359	0.0172322	0.605517	0.892393	12973521	-0.0139576	-0.0212738	0.00227194	0.0274622	-6.14347	-0.774658	8.08404e-10	0.43857	0.0691359	7.66473e-07	0.737917	0.0172322	0.0519037	-234.943	-234.246	59	59	1	0.076	1	12992872	12992873
ldl	25	20	12458686	13458685	rs1321940	0.11425	0.0297446	0.606383	0.87143	12959885	-0.0141468	-0.0218466	0.00227345	0.0254406	-6.22261	-0.85873	4.89492e-10	0.390521	0.11425	7.66473e-07	0.737917	0.0297446	0.0845054	-234.397	-233.759	59	59	1	0.076	1	12979236	12979237
ldl	25	20	12458686	13458685	rs680379	0.0708938	0.0159583	0.605635	0.874476	12969400	-0.0139714	-0.0134849	0.00227076	0.0252039	-6.15274	-0.535032	7.62323e-10	0.592645	0.0708938	7.66473e-07	0.737917	0.0159583	0.0549355	-235.02	-234.189	59	59	1	0.076	1	12988751	12988752
ldl	25	20	12458686	13458685	rs364585	0.137296	0.0442222	0.606426	0.862433	12962718	-0.0141717	-0.0292824	0.00227177	0.0243825	-6.23818	-1.20096	4.43211e-10	0.229809	0.137296	7.66473e-07	0.737917	0.0442222	0.0930738	-234.001	-233.662	59	59	1	0.076	1	12982069	12982070
ldl	25	20	12458686	13458685	rs4814175	0.107867	0.0272115	0.605598	0.365528	12959094	-0.0141277	0.0141128	0.00227313	0.017671	-6.21509	0.798642	5.13649e-10	0.424526	0.107867	7.66473e-07	0.737917	0.0272115	0.0806555	-234.486	-233.805	59	59	1	0.076	1	12978445	12978446
ldl	25	20	12458686	13458685	rs168622	0.120257	0.0365131	0.60618	0.862456	12966089	-0.0141334	-0.0272191	0.00227183	0.0244393	-6.22115	-1.11374	4.94144e-10	0.26543	0.120257	7.66473e-07	0.737917	0.0365131	0.0837439	-234.192	-233.768	59	59	1	0.076	1	12985440	12985441
ldl	25	20	12458686	13458685	rs4814176	0.109378	0.027697	0.605585	0.365748	12959398	-0.0141319	0.0142296	0.00227306	0.0176535	-6.21713	0.80605	5.06972e-10	0.420242	0.109378	7.66473e-07	0.737917	0.027697	0.081681	-234.469	-233.793	59	59	1	0.076	1	12978749	12978750
ldl	25	20	17344492	18344491	rs2618567	0.810356	0.689924	0.659307	0.553695	17844492	0.0302724	0.0468971	0.00234155	0.0172815	12.9284	2.71372	3.18053e-38	0.00667042	0.810356	1.13872e-32	0.175768	0.689924	0.120432	-10142.2	-10144.3	302	295	1	1.307	1	17863847	17863848
ldl	25	20	17344492	18344491	rs2618566	0.163606	0.113326	0.660748	0.558423	17844684	0.0301086	0.0380601	0.00234169	0.0167652	12.8576	2.27018	7.95925e-38	0.0232277	0.163606	1.13872e-32	0.175768	0.113326	0.05028	-10144	-10145.2	302	295	1	1.307	1	17864039	17864040
ldl	25	22	40591118	41591118	rs138352	0.217044	0.13066	0.657813	0.934567	41268925	0.0160821	-0.0730043	0.00234526	0.035586	6.85728	-2.05149	7.03123e-12	0.0402583	0.217044	4.47707e-08	0.606595	0.13066	0.086384	-118917	-118918	207	207	1	0.556	1	40872920	40872921
ldl	25	22	40591118	41591118	rs138349	0.0667501	0.0207688	0.65795	0.963139	41249522	0.015862	-0.0567838	0.00234527	0.048968	6.7634	-1.15961	1.3503e-11	0.246248	0.0667501	4.47707e-08	0.606595	0.0207688	0.0459813	-118919	-118919	207	207	1	0.556	1	40853517	40853518
ldl	25	22	40591118	41591118	rs138335	0.063395	0.020296	0.657732	0.962912	41227086	0.0158451	-0.058794	0.00234614	0.0489353	6.75369	-1.20146	1.44363e-11	0.229614	0.063395	4.47707e-08	0.606595	0.020296	0.043099	-118919	-118919	207	207	1	0.556	1	40831081	40831082
ldl	25	22	40591118	41591118	rs146192638	0.104183	0.0294463	0.341474	0.0392492	41353349	0.0161692	-0.0482218	0.00236536	0.0477246	6.83583	-1.01042	8.16642e-12	0.312332	0.104183	4.47707e-08	0.606595	0.0294463	0.0747367	-118919	-118918	207	207	1	0.556	1	40957345	40957354
ldl	25	22	40591118	41591118	rs5758153	0.0644355	0.0326681	0.341634	0.055317	41382177	0.0157886	-0.0724191	0.00235379	0.0398999	6.70774	-1.81502	1.97954e-11	0.0695659	0.0644355	4.47707e-08	0.606595	0.0326681	0.0317674	-118919	-118919	207	207	1	0.556	1	40986172	40986173
platelet_count	75	1	1672988	2634220	rs263527	0.380509	0.266183	0.504034	0.551037	2172988	0.0259327	-0.00387599	0.00236527	0.0165184	10.9639	-0.234647	5.75891e-28	0.81449	0.380509	9.50244e-22	0.298847	0.266183	0.114326	-27006.4	-27005.5	372	355	1	1.856	1	2241548	2241549
platelet_count	75	1	1672988	2634220	rs263531	0.117331	0.0824299	0.503463	0.54261	2164935	0.0256979	-0.00492837	0.00236934	0.0164492	10.846	-0.299612	2.10455e-27	0.764482	0.117331	9.50244e-22	0.298847	0.0824299	0.0349011	-27007.6	-27006.7	372	355	1	1.856	1	2233495	2233496
platelet_count	75	1	1672988	2634220	rs34646035	0.330442	0.232383	0.503863	0.542885	2166607	0.0259604	-0.00514253	0.00237108	0.016426	10.9488	-0.313073	6.80784e-28	0.754236	0.330442	9.50244e-22	0.298847	0.232383	0.098059	-27006.5	-27005.6	372	355	1	1.856	1	2235168	2235168
platelet_count	75	1	1672988	2634220	rs903908	0.082024	0.0570223	0.511093	0.543327	2202967	0.0257067	0.00117416	0.00237747	0.0167489	10.8126	0.0701037	3.03135e-27	0.944113	0.082024	9.50244e-22	0.298847	0.0570223	0.0250017	-27008	-27007	372	355	1	1.856	1	2271527	2271528
platelet_count	75	1	7293731	8293731	rs11121011	0.163448	0.143163	0.497097	0.305965	7794226	0.0188818	0.0490014	0.00237719	0.0183009	7.94291	2.67754	1.9811e-15	0.00743457	0.163448	1.29729e-297	0.00322968	0.143163	0.020285	-15620.7	-15621.4	341	325	2	281.071	2	7734165	7734166
platelet_count	75	1	7293731	8293731	rs11121010	0.836552	0.741673	0.497043	0.306559	7793979	0.0188841	0.0501427	0.00237682	0.0182993	7.94511	2.74014	1.94618e-15	0.00615745	0.836552	1.29729e-297	0.00322968	0.741673	0.094879	-15619.1	-15619.8	341	325	2	281.071	2	7733918	7733919
platelet_count	75	1	9483222	10771687	rs11121529	0.991963	0.864539	0.113574	0.423719	10271688	-0.0406537	-0.0265385	0.00372732	0.0165914	-10.907	-1.59953	1.07924e-27	0.109749	0.991963	2.06624e-22	0.129683	0.864539	0.127424	-2476.34	-2476.46	254	217	1	1.117	1	10211629	10211630
platelet_count	75	1	11542260	12542259	rs3766744	0.140146	0.0992549	0.467536	0.603887	12043717	-0.0368785	0.00921893	0.00237204	0.0169038	-15.5472	0.545376	1.73798e-54	0.585513	0.140146	3.9832e-40	0.306316	0.0992549	0.0408911	-8006.03	-8005.13	606	579	1	7.04	1	11983659	11983660
platelet_count	75	1	11542260	12542259	rs4845891	0.179359	0.124376	0.467192	0.665821	12042506	-0.0369068	-0.00577227	0.00237028	0.0174665	-15.5706	-0.330477	1.20457e-54	0.74105	0.179359	3.9832e-40	0.306316	0.124376	0.054983	-8005.8	-8004.83	606	579	1	7.04	1	11982448	11982449
platelet_count	75	1	11542260	12542259	rs1474868	0.0956161	0.0660567	0.467703	0.663893	12044164	-0.0368245	-0.004827	0.0023725	0.0174269	-15.5214	-0.276986	2.59689e-54	0.7818	0.0956161	3.9832e-40	0.306316	0.0660567	0.0295594	-8006.44	-8005.45	606	579	1	7.04	1	11984106	11984107
platelet_count	75	1	11542260	12542259	rs4846082	0.238378	0.16675	0.467134	0.596625	12042443	-0.0369541	0.00729178	0.00237013	0.0169104	-15.5916	0.431201	8.68446e-55	0.666336	0.238378	3.9832e-40	0.306316	0.16675	0.071628	-8005.51	-8004.56	606	579	1	7.04	1	11982385	11982386
platelet_count	75	1	11542260	12542259	rs2236055	0.346469	0.237223	0.467576	0.794122	12042261	-0.0370171	-0.00012682	0.0023691	0.0200713	-15.625	-0.00631847	5.14598e-55	0.994959	0.346469	3.9832e-40	0.306316	0.237223	0.109246	-8005.16	-8004.14	606	579	1	7.04	1	11982203	11982204
platelet_count	75	1	25083610	26083610	rs9645452	0.172024	0.165148	0.43967	0.220265	25668326	0.0235184	0.0461042	0.00238033	0.0205228	9.88031	2.24649	5.10571e-23	0.024705	0.172024	5.39186e-260	0.0135057	0.165148	0.006876	-48582.1	-48583.3	508	445	2	1007.02	5	25341834	25341835
platelet_count	75	1	25083610	26083610	rs3093638	0.764636	0.719888	0.439423	0.145131	25685484	0.0235296	0.0379904	0.00237927	0.0236585	9.88942	1.60578	4.66111e-23	0.108369	0.764636	5.39186e-260	0.0135057	0.719888	0.044748	-48580.9	-48581.5	508	445	2	1007.02	5	25358992	25358993
platelet_count	75	1	25083610	26083610	rs9689	0.833698	0.755482	0.560256	0.635874	25688276	0.0235561	0.0175363	0.0023788	0.0169278	9.90251	1.03595	4.09024e-23	0.300264	0.833698	5.39186e-260	0.0135057	0.755482	0.078216	-48581.1	-48581.2	508	445	2	1007.02	5	25361784	25361785
platelet_count	75	1	25083610	26083610	rs3093578	0.0539623	0.040601	0.558231	0.22083	25667911	0.0239362	0.00725634	0.0023786	0.019141	10.0631	0.379099	8.10253e-24	0.704626	0.0539623	5.39186e-260	0.0135057	0.040601	0.0133613	-48583.9	-48583.2	508	445	2	1007.02	5	25341419	25341420
platelet_count	75	1	26086992	27147949	rs2276712	0.0506352	0.0358433	0.763949	0.623246	26627478	0.0192048	-0.000489552	0.00278529	0.0167024	6.89508	-0.0293103	5.39314e-12	0.976618	0.0506352	2.10009e-94	0.0820085	0.0358433	0.0147919	-5445.28	-5444.32	434	427	2	691.214	2	26300986	26300987
platelet_count	75	1	26086992	27147949	rs12743998	0.107379	0.0761511	0.763871	0.62356	26629882	0.0192216	0.000231116	0.00278521	0.0167084	6.90131	0.0138323	5.16135e-12	0.988964	0.107379	2.10009e-94	0.0820085	0.0761511	0.0312279	-5444.53	-5443.57	434	427	2	691.214	2	26303390	26303391
platelet_count	75	1	26086992	27147949	rs34728249	1	0.732104	0.249869	0.211201	26586992	0.0200295	0.00964028	0.00282358	0.0212621	7.09365	0.453402	1.30883e-12	0.650274	1	2.10009e-94	0.0820085	0.732104	0.267896	-5442.27	-5441.4	434	427	2	691.214	2	26260501	26260515
platelet_count	75	1	26086992	27147949	rs4333841	0.0682091	0.0483696	0.764155	0.623583	26631927	0.0192442	0.000215723	0.00278641	0.016711	6.90645	0.012909	4.97769e-12	0.989701	0.0682091	2.10009e-94	0.0820085	0.0483696	0.0198395	-5444.99	-5444.02	434	427	2	691.214	2	26305435	26305436
platelet_count	75	1	26086992	27147949	rs3795684	0.0654526	0.0464091	0.764139	0.623593	26632781	0.0192461	0.000173772	0.00278636	0.0167121	6.90726	0.010398	4.95034e-12	0.991704	0.0654526	2.10009e-94	0.0820085	0.0464091	0.0190435	-5445.03	-5444.06	434	427	2	691.214	2	26306289	26306290
platelet_count	75	1	26086992	27147949	rs4450008	0.0867272	0.0669177	0.764115	0.661663	26643860	0.0193373	0.0118359	0.00278657	0.0171458	6.93946	0.690309	3.94271e-12	0.490023	0.0867272	2.10009e-94	0.0820085	0.0669177	0.0198095	-5444.74	-5444.03	434	427	2	691.214	2	26317368	26317369
platelet_count	75	1	26086992	27147949	rs11589222	0.0577087	0.0413444	0.764068	0.658944	26645806	0.0193199	0.00145396	0.0027862	0.0170807	6.93414	0.085123	4.09428e-12	0.932166	0.0577087	2.10009e-94	0.0820085	0.0413444	0.0163643	-5445.16	-5444.22	434	427	2	691.214	2	26319314	26319315
platelet_count	75	1	26086992	27147949	rs6679251	0.180833	0.131067	0.764057	0.648219	26637111	0.0193107	0.00390872	0.00278601	0.0169579	6.93131	0.230496	4.17658e-12	0.817713	0.180833	2.10009e-94	0.0820085	0.131067	0.049766	-5444.02	-5443.1	434	427	2	691.214	2	26310619	26310620
platelet_count	75	1	26086992	27147949	rs3795683	0.0654526	0.0464091	0.764139	0.623593	26632831	0.0192461	0.000173772	0.00278636	0.0167121	6.90726	0.010398	4.95034e-12	0.991704	0.0654526	2.10009e-94	0.0820085	0.0464091	0.0190435	-5445.03	-5444.06	434	427	2	691.214	2	26306339	26306340
platelet_count	75	1	26086992	27147949	rs4366307	0.0830077	0.063921	0.763993	0.661743	26643593	0.0193238	0.0116496	0.00278643	0.0171566	6.93497	0.679016	4.07037e-12	0.497152	0.0830077	2.10009e-94	0.0820085	0.063921	0.0190867	-5444.78	-5444.06	434	427	2	691.214	2	26317101	26317102
platelet_count	75	1	26086992	27147949	rs11803933	0.0519377	0.0368363	0.763985	0.623569	26629465	0.0191914	0.000261221	0.00278547	0.0167069	6.88982	0.0156355	5.59501e-12	0.987526	0.0519377	2.10009e-94	0.0820085	0.0368363	0.0151014	-5445.26	-5444.3	434	427	2	691.214	2	26302973	26302974
platelet_count	75	1	39919731	40919731	rs61781296	0.0794537	0.0604344	0.261881	0.0387201	40419732	0.0262117	-0.0462771	0.00269763	0.0468117	9.71657	-0.98858	2.58096e-22	0.322905	0.0794537	4.61352e-79	0.0618859	0.0604344	0.0190193	-3976.98	-3976.35	508	500	2	1303.52	2	39954059	39954060
platelet_count	75	1	39919731	40919731	rs2047007	0.892928	0.722531	0.26524	0.0374438	40427975	0.0255102	-0.0630024	0.00270504	0.0478226	9.43062	-1.31742	4.10046e-21	0.187743	0.892928	4.61352e-79	0.0618859	0.722531	0.170397	-3974.5	-3974.15	508	500	2	1303.52	2	39962302	39962303
platelet_count	75	1	39919731	40919731	rs2131311	1	0.686887	0.714527	0.457952	40435999	0.0217254	0.000795736	0.00265657	0.018245	8.17799	0.0436139	2.89616e-16	0.965213	1	4.61352e-79	0.0618859	0.686887	0.313113	-3974.81	-3973.8	508	500	2	1303.52	2	39970326	39970327
platelet_count	75	1	43301053	44332086	rs75139539	0.998534	0.998487	0.0326031	0.140618	43840982	0.0512791	0.111669	0.00666191	0.0241287	7.69736	4.62806	1.39287e-14	3.75984e-06	0.998534	6.55527e-10	0.000273861	0.998487	4.7e-05	-21381.2	-21389.4	80	71	1	0.117	1	43375310	43375311
platelet_count	75	1	91158628	92487033	rs79483809	0.0540727	0.0433352	0.225743	0.0260543	91610861	0.0202793	0.0237851	0.00282839	0.0530288	7.16991	0.448532	7.51949e-13	0.653783	0.0540727	3.01828e-105	0.057901	0.0433352	0.0107375	-10849	-10848.4	565	559	2	2027.8	2	91145303	91145304
platelet_count	75	1	91158628	92487033	rs1454327	0.0788237	0.0600756	0.225917	0.0228179	91608700	0.0203674	0.0155524	0.00282787	0.0564165	7.20238	0.275671	5.9306e-13	0.782809	0.0788237	3.01828e-105	0.057901	0.0600756	0.0187481	-10848.6	-10847.8	565	559	2	2027.8	2	91143142	91143143
platelet_count	75	1	91158628	92487033	rs347008	0.225703	0.166535	0.774223	0.969488	91607152	0.0203111	0.00167356	0.00282957	0.0495091	7.17816	0.0338031	7.07892e-13	0.973035	0.225703	3.01828e-105	0.057901	0.166535	0.059168	-10847.5	-10846.6	565	559	2	2027.8	2	91141594	91141595
platelet_count	75	1	91158628	92487033	rs756128585	0.301637	0.234844	0.224736	0.0229065	91618182	0.0206478	0.0214853	0.00283586	0.0567654	7.28097	0.378493	3.32149e-13	0.705076	0.301637	3.01828e-105	0.057901	0.234844	0.066793	-10847.3	-10846.6	565	559	2	2027.8	2	91152625	91152627
platelet_count	75	1	91158628	92487033	rs17541038	0.0573797	0.0437111	0.225767	0.0283423	91608201	0.0202867	0.00405431	0.00282856	0.0508438	7.17209	0.0797405	7.4017e-13	0.936446	0.0573797	3.01828e-105	0.057901	0.0437111	0.0136686	-10849	-10848.1	565	559	2	2027.8	2	91142643	91142644
platelet_count	75	1	91158628	92487033	rs109562	0.152067	0.112292	0.77424	0.969423	91605910	0.0202935	0.00178022	0.00283075	0.0495861	7.16895	0.0359016	7.57322e-13	0.971362	0.152067	3.01828e-105	0.057901	0.112292	0.039775	-10847.9	-10847	565	559	2	2027.8	2	91140352	91140353
platelet_count	75	1	91158628	92487033	rs1507350	0.101963	0.0786971	0.225726	0.0298049	91604295	0.0203897	0.0070508	0.00283235	0.0502062	7.19886	0.140437	6.08443e-13	0.888319	0.101963	3.01828e-105	0.057901	0.0786971	0.0232659	-10848.4	-10847.6	565	559	2	2027.8	2	91138737	91138738
platelet_count	75	1	109732982	110732982	rs11381477	1	0.806629	0.506272	0.470288	110493792	0.0102217	0.0267671	0.00238083	0.0165981	4.29333	1.61266	1.7604e-05	0.106865	1	0	0.0179243	0.806629	0.193371	-205609	-205609	100	98	2	4.549	2	109951170	109951174
platelet_count	75	1	109732982	110732982	rs71096327	1	0.858281	0.49369	0.498241	110494159	0.0102135	-0.0307529	0.00238246	0.0166123	4.28696	-1.85121	1.81195e-05	0.0641826	1	0	0.0179243	0.858281	0.141719	-205609	-205609	100	98	2	4.549	2	109951537	109951543
platelet_count	75	1	117654830	118655153	rs199858224	0.103495	0.0934162	0.220627	0.330357	118155152	0.0382978	0.031759	0.00285419	0.0174887	13.4181	1.81597	4.85655e-41	0.0694187	0.103495	1.26401e-36	0.100242	0.0934162	0.0100788	-11494.5	-11494.9	259	253	1	1.588	1	117612529	117612530
platelet_count	75	1	117654830	118655153	rs3767812	0.227507	0.209011	0.22106	0.32826	118155620	0.0384024	0.0341605	0.00285206	0.0175994	13.4648	1.941	2.58241e-41	0.0522994	0.227507	1.26401e-36	0.100242	0.209011	0.018496	-11493.7	-11494.3	259	253	1	1.588	1	117612997	117612998
platelet_count	75	1	117654830	118655153	rs10923354	0.13319	0.118423	0.220742	0.263123	118152241	0.0383856	0.0318439	0.00285448	0.0185251	13.4475	1.71896	3.26551e-41	0.0856672	0.13319	1.26401e-36	0.100242	0.118423	0.014767	-11494.3	-11494.6	259	253	1	1.588	1	117609618	117609619
platelet_count	75	1	117654830	118655153	rs3767810	0.19295	0.171842	0.220997	0.263178	118154938	0.0384196	0.0320269	0.00285119	0.0185204	13.4749	1.72928	2.25297e-41	0.0838053	0.19295	1.26401e-36	0.100242	0.171842	0.021108	-11493.9	-11494.2	259	253	1	1.588	1	117612315	117612316
platelet_count	75	1	117654830	118655153	rs3767809	0.197907	0.176391	0.220991	0.263293	118154831	0.0384219	0.0320907	0.00285105	0.0185061	13.4764	1.73406	2.20808e-41	0.0829533	0.197907	1.26401e-36	0.100242	0.176391	0.021516	-11493.9	-11494.2	259	253	1	1.588	1	117612208	117612209
platelet_count	75	1	153592055	154592055	rs3791186	0.999903	0.99988	0.437928	0.456136	153934303	0.0168788	0.0369068	0.00238485	0.0163019	7.07751	2.26396	1.47078e-12	0.0236082	0.999903	2.20753e-64	1.5989e-06	0.99988	2.3e-05	-9664.93	-9673.53	749	749	2	7726.9	3	153961826	153961827
platelet_count	75	1	153592055	154592055	rs10908512	0.9999	0.999879	0.561911	0.545691	153856498	0.0165687	0.037823	0.00238533	0.0163265	6.94608	2.31666	3.76274e-12	0.0205514	0.9999	2.20753e-64	1.5989e-06	0.999879	2.1e-05	-9664.93	-9673.59	749	749	2	7726.9	3	153884021	153884022
platelet_count	75	1	155612469	157369712	rs822581	0.254916	0.254619	0.845239	0.670269	156976225	-0.0252564	-0.0298363	0.00327344	0.017569	-7.71555	-1.69824	1.208e-14	0.0895091	0.254916	1.27003e-108	1.25043e-05	0.254619	0.000297	-11301.6	-11306.5	628	588	2	3495.76	6	157006432	157006433
platelet_count	75	1	155612469	157369712	rs869724	0.206842	0.206832	0.15234	0.199487	156968568	-0.0266863	-0.0693803	0.00329257	0.0202637	-8.10501	-3.42387	5.29186e-16	0.000621021	0.206842	1.27003e-108	1.25043e-05	0.206832	1e-05	-11301.8	-11309.4	628	588	2	3495.76	6	156998775	156998776
platelet_count	75	1	155612469	157369712	rs864266	0.728443	0.727666	0.845231	0.671167	156975807	-0.0253458	-0.0301522	0.00327317	0.0175775	-7.7435	-1.71539	9.69962e-15	0.0863208	0.728443	1.27003e-108	1.25043e-05	0.727666	0.000777	-11300.6	-11305.6	628	588	2	3495.76	6	157006014	157006015
platelet_count	75	1	155612469	157369712	rs869723	0.206842	0.206832	0.15234	0.199487	156968745	-0.0266863	-0.0693803	0.00329257	0.0202637	-8.10501	-3.42387	5.29186e-16	0.000621021	0.206842	1.27003e-108	1.25043e-05	0.206832	1e-05	-11301.8	-11309.4	628	588	2	3495.76	6	156998952	156998953
platelet_count	75	1	155612469	157369712	rs12141806	0.0614062	0.0614026	0.152312	0.199328	156947953	-0.0266143	-0.0686678	0.00329231	0.020261	-8.08378	-3.38916	6.30102e-16	0.000705076	0.0614062	1.27003e-108	1.25043e-05	0.0614026	3.6e-06	-11303	-11310.5	628	588	2	3495.76	6	156978160	156978161
platelet_count	75	1	161155515	162155515	rs2085695	1	0.754774	0.491229	0.432465	161592104	-0.0149934	0.00017999	0.00243251	0.0175376	-6.16376	0.0102631	7.11064e-10	0.991812	1	0	0.0700949	0.754774	0.245226	-40675.5	-40674.7	222	219	2	70.739	2	161622313	161622314
platelet_count	75	1	161155515	162155515	rs35674644	1	0.768346	0.508414	0.462266	161592226	-0.014971	0.00766196	0.0024327	0.0175205	-6.15407	0.437314	7.56025e-10	0.661897	1	0	0.0700949	0.768346	0.231654	-40675.5	-40674.7	222	219	2	70.739	2	161622435	161622436
platelet_count	75	1	170874845	172948716	rs76560907	1	0.939915	0.126644	0.0248018	171953511	0.0447188	0.121353	0.00360466	0.0595564	12.4058	2.03761	2.47334e-35	0.0416276	1	2.96962e-148	0.00585389	0.939915	0.060085	-12820.3	-12821.1	1361	1248	2	66232.3	3	171984370	171984371
platelet_count	75	1	170874845	172948716	rs6425521	0.0821569	0.0768272	0.802265	0.727805	171942783	0.0664932	0.0407519	0.00297715	0.0184866	22.3345	2.2044	2.05742e-110	0.0275297	0.0821569	2.96962e-148	0.00585389	0.0768272	0.0053297	-12822.7	-12823.4	1361	1248	2	66232.3	3	171973642	171973643
platelet_count	75	1	170874845	172948716	rs12037133	0.138262	0.113546	0.802198	0.767117	171949999	0.0664243	0.0249098	0.00297091	0.0193177	22.3582	1.28948	1.21205e-110	0.197274	0.138262	2.96962e-148	0.00585389	0.113546	0.024716	-12822.3	-12821.9	1361	1248	2	66232.3	3	171980858	171980859
platelet_count	75	1	170874845	172948716	rs6425522	0.67864	0.670065	0.802446	0.829387	171946082	0.066533	0.0650545	0.00297724	0.0220317	22.3472	2.95277	1.55033e-110	0.00316022	0.67864	2.96962e-148	0.00585389	0.670065	0.008575	-12820.7	-12823	1361	1248	2	66232.3	3	171976941	171976942
platelet_count	75	1	184577565	185577563	rs1474837	0.100926	0.0995619	0.662752	0.872437	185365267	0.0169621	0.077275	0.00250225	0.0250128	6.77874	3.08942	1.21415e-11	0.00201361	0.100926	2.35175e-07	0.0447782	0.0995619	0.0013641	-2935.12	-2937.61	571	560	1	7.389	1	185396134	185396135
platelet_count	75	1	184577565	185577563	rs1474836	0.0937445	0.0924888	0.662667	0.87236	185365240	0.0169255	0.0773755	0.00250237	0.0250133	6.76379	3.09337	1.34642e-11	0.00198701	0.0937445	2.35175e-07	0.0447782	0.0924888	0.0012557	-2935.19	-2937.7	571	560	1	7.389	1	185396107	185396108
platelet_count	75	1	184577565	185577563	rs2144291	0.0571114	0.0558084	0.662868	0.874221	185371940	0.0169601	0.0716297	0.00250501	0.0251681	6.77047	2.84605	1.28566e-11	0.00443982	0.0571114	2.35175e-07	0.0447782	0.0558084	0.001303	-2935.69	-2937.66	571	560	1	7.389	1	185402807	185402808
platelet_count	75	1	184577565	185577563	rs11379633	0.102016	0.100148	0.673535	0.882469	185368936	0.017461	0.0761143	0.00255451	0.0257947	6.83536	2.95077	8.19474e-12	0.00318069	0.102016	2.35175e-07	0.0447782	0.100148	0.001868	-2935.11	-2937.3	571	560	1	7.389	1	185399804	185399805
platelet_count	75	1	184577565	185577563	rs12025737	0.201401	0.193487	0.36327	0.759465	185077564	-0.0174849	0.0499431	0.00246645	0.0194692	-7.0891	2.56524	1.35252e-12	0.010332	0.201401	2.35175e-07	0.0447782	0.193487	0.007914	-2934.45	-2935.86	571	560	1	7.389	1	185108431	185108432
platelet_count	75	1	198492044	199510719	rs12125200	1	0.721253	0.737758	0.853744	198992043	-0.0215957	-0.000543024	0.00269737	0.0241632	-8.00621	-0.0224732	1.18667e-15	0.982071	1	0	0.083382	0.721253	0.278747	-22614.3	-22613.4	168	159	2	21.344	2	199022913	199022914
platelet_count	75	1	198492044	199510719	rs17625587	1	0.723585	0.261388	0.0574562	198990494	-0.0217195	-0.00652859	0.00270106	0.0385215	-8.0411	-0.169479	8.93169e-16	0.865425	1	0	0.083382	0.723585	0.276415	-22614.3	-22613.4	168	159	2	21.344	2	199021364	199021365
platelet_count	75	1	201996014	202996014	rs182548672	0.0874551		0.0187984	0	202440828	-0.0592977		0.00879294		-6.74379		1.54565e-11		0.0874551	6.59646e-08	0.999952					70	56	1	0.097	1	202471699	202471700
platelet_count	75	1	201996014	202996014	rs78346734	0.109628		0.01799	0	202496015	-0.0615556		0.00908256		-6.77734		1.22611e-11		0.109628	6.59646e-08	0.999952					70	56	1	0.097	1	202526886	202526887
platelet_count	75	1	201996014	202996014	rs116047540	0.271752		0.0188567	0	202232157	-0.0611275		0.0088456		-6.9105		4.83824e-12		0.271752	6.59646e-08	0.999952					70	56	1	0.097	1	202263028	202263029
platelet_count	75	1	201996014	202996014	rs115723332	0.365957		0.0190448	0	202223657	-0.0610807		0.00878404		-6.9536		3.56747e-12		0.365957	6.59646e-08	0.999952					70	56	1	0.097	1	202254528	202254529
platelet_count	75	1	201996014	202996014	rs77155802	0.0743574		0.0201421	0	202450864	-0.0568306		0.00845745		-6.71959		1.82534e-11		0.0743574	6.59646e-08	0.999952					70	56	1	0.097	1	202481735	202481736
platelet_count	75	1	204202251	205740145	rs1172125	0.101244	0.0745985	0.625259	0.632182	205258442	0.0470853	0.0136349	0.00244992	0.0175042	19.2191	0.77895	2.83622e-82	0.436039	0.101244	0	0.0478847	0.0745985	0.0266455	-39794.3	-39793.4	1359	1286	2	69040.5	4	205289313	205289314
platelet_count	75	1	204202251	205740145	rs17345816	0.128682	0.109301	0.37358	0.034598	205262868	0.0474066	0.0808527	0.00245668	0.0483842	19.297	1.67106	6.3169e-83	0.0947574	0.128682	0	0.0478847	0.109301	0.019381	-39793.8	-39793.7	1359	1286	2	69040.5	4	205293739	205293740
platelet_count	75	1	204202251	205740145	rs145852960	0.117401	0.100216	0.372875	0.0350761	205266382	0.0476379	0.0822277	0.00246084	0.0483613	19.3584	1.70028	1.92438e-83	0.0891246	0.117401	0	0.0478847	0.100216	0.017185	-39793.9	-39793.8	1359	1286	2	69040.5	4	205297253	205297254
platelet_count	75	1	204202251	205740145	rs57346671	0.0843211	0.0656402	0.625298	0.64027	205260165	0.0470829	0.0192397	0.00245133	0.0176871	19.2071	1.08778	3.57754e-82	0.276731	0.0843211	0	0.0478847	0.0656402	0.0186809	-39794.4	-39793.8	1359	1286	2	69040.5	4	205291036	205291037
platelet_count	75	1	204202251	205740145	rs72745219	0.0941633	0.0795853	0.373638	0.0342971	205262271	0.0473438	0.0794609	0.00245427	0.0483965	19.2904	1.64187	7.18458e-83	0.100663	0.0941633	0	0.0478847	0.0795853	0.014578	-39794.1	-39794	1359	1286	2	69040.5	4	205293142	205293143
platelet_count	75	1	204202251	205740145	rs56198325	0.0557656	0.0385264	0.373607	0.0790358	205265450	0.0474126	0.0112309	0.0024575	0.0317959	19.293	0.353218	6.82344e-83	0.723937	0.0557656	0	0.0478847	0.0385264	0.0172392	-39794.8	-39793.8	1359	1286	2	69040.5	4	205296321	205296322
platelet_count	75	1	204202251	205740145	rs72745216	0.0534506	0.0433109	0.373532	0.03539	205261016	0.0473	0.0667195	0.00245349	0.0474879	19.2787	1.40498	9.00955e-83	0.160074	0.0534506	0	0.0478847	0.0433109	0.0101397	-39794.7	-39794.3	1359	1286	2	69040.5	4	205291887	205291888
platelet_count	75	1	204202251	205740145	rs7547565	0.168728	0.132315	0.625278	0.639756	205259402	0.0471064	0.0197468	0.00245056	0.0176539	19.2227	1.11855	2.64875e-82	0.263372	0.168728	0	0.0478847	0.132315	0.036413	-39793.7	-39793.1	1359	1286	2	69040.5	4	205290273	205290274
platelet_count	75	1	204202251	205740145	rs12122105	0.0919723	0.077065	0.373744	0.0346745	205256818	0.0473041	0.0769206	0.00245036	0.0481786	19.305	1.59657	5.41417e-83	0.110408	0.0919723	0	0.0478847	0.077065	0.0149073	-39794.2	-39793.9	1359	1286	2	69040.5	4	205287689	205287690
platelet_count	75	1	204202251	205740145	rs7544772	0.0770782	0.062817	0.373645	0.0350086	205258732	0.0472855	0.0681401	0.00245171	0.0474323	19.2867	1.43658	7.70007e-83	0.150885	0.0770782	0	0.0478847	0.062817	0.0142612	-39794.4	-39794	1359	1286	2	69040.5	4	205289603	205289604
platelet_count	75	1	204202251	205740145	rs1180734	0.151129	0.11085	0.375187	0.394916	205255438	0.0474351	0.00444058	0.00244804	0.0172719	19.3768	0.257099	1.34888e-83	0.797111	0.151129	0	0.0478847	0.11085	0.040279	-39793.9	-39792.9	1359	1286	2	69040.5	4	205286309	205286310
platelet_count	75	1	204202251	205740145	rs12069915	0.143888	0.111989	0.625222	0.640339	205260288	0.0471309	0.0192617	0.00245154	0.0176919	19.225	1.08873	2.53301e-82	0.276312	0.143888	0	0.0478847	0.111989	0.031899	-39793.9	-39793.3	1359	1286	2	69040.5	4	205291159	205291160
platelet_count	75	1	204202251	205740145	rs72745221	0.153123	0.129461	0.373662	0.0343052	205262337	0.0473646	0.0795483	0.00245419	0.0483935	19.2995	1.64378	6.02267e-83	0.100268	0.153123	0	0.0478847	0.129461	0.023662	-39793.6	-39793.5	1359	1286	2	69040.5	4	205293208	205293209
platelet_count	75	1	204202251	205740145	rs11240408	0.501819	0.385399	0.625362	0.61109	205264536	0.0472765	0.0182157	0.00245599	0.0174099	19.2495	1.04628	1.5806e-82	0.295466	0.501819	0	0.0478847	0.385399	0.11642	-39792.7	-39792	1359	1286	2	69040.5	4	205295407	205295408
platelet_count	75	1	213439319	214439319	rs1891058	0.157415	0.111959	0.606457	0.295257	213937382	0.0167375	-0.00727784	0.00243078	0.0183457	6.88565	-0.396705	5.76155e-12	0.691597	0.157415	1.73648e-08	0.278217	0.111959	0.045456	-3667.86	-3666.97	86	84	1	0.379	1	213764038	213764039
platelet_count	75	1	213439319	214439319	rs12025349	0.159725	0.113755	0.605799	0.293236	213940781	0.0166772	-0.00748663	0.00242144	0.0182428	6.88731	-0.410388	5.69538e-12	0.681535	0.159725	1.73648e-08	0.278217	0.113755	0.04597	-3667.85	-3666.96	86	84	1	0.379	1	213767437	213767438
platelet_count	75	1	213439319	214439319	rs4993482	0.0870873	0.0631248	0.614987	0.318508	213946822	0.016546	-0.0101767	0.00243656	0.0180839	6.79072	-0.562749	1.11762e-11	0.573626	0.0870873	1.73648e-08	0.278217	0.0631248	0.0239625	-3668.44	-3667.61	86	84	1	0.379	1	213773478	213773479
platelet_count	75	1	213439319	214439319	rs10864068	0.216254	0.161359	0.606276	0.305528	213939320	0.0167695	-0.013758	0.00242566	0.0181217	6.91338	-0.7592	4.74107e-12	0.447758	0.216254	1.73648e-08	0.278217	0.161359	0.054895	-3667.5	-3666.78	86	84	1	0.379	1	213765976	213765977
platelet_count	75	1	213439319	214439319	rs1539009	0.144126	0.100796	0.605051	0.303933	213953479	0.0167848	-0.00274791	0.00244015	0.0185353	6.87859	-0.148253	6.05479e-12	0.882148	0.144126	1.73648e-08	0.278217	0.100796	0.04333	-3667.97	-3667.02	86	84	1	0.379	1	213780135	213780136
platelet_count	75	1	213439319	214439319	rs2359936	0.0954598	0.0713393	0.638203	0.340893	213952574	0.0167681	-0.0136295	0.00246891	0.0177288	6.7917	-0.768777	1.11005e-11	0.442052	0.0954598	1.73648e-08	0.278217	0.0713393	0.0241205	-3668.31	-3667.61	86	84	1	0.379	1	213779230	213779231
platelet_count	75	1	226038053	227038053	rs4653729	0.0911662	0.0673816	0.147906	0.0442364	226537535	-0.025055	-0.029519	0.00335316	0.0416149	-7.47206	-0.709337	7.91497e-14	0.478139	0.0911662	1.02601e-09	0.18406	0.0673816	0.0237846	-31238.9	-31238.2	285	281	1	1.213	1	226349833	226349834
platelet_count	75	1	226038053	227038053	rs76887998	0.0928129	0.0678915	0.147867	0.0436724	226539353	-0.0250287	-0.0265574	0.00334672	0.0414958	-7.47858	-0.640002	7.53203e-14	0.522193	0.0928129	1.02601e-09	0.18406	0.0678915	0.0249214	-31238.9	-31238.1	285	281	1	1.213	1	226351651	226351652
platelet_count	75	1	226038053	227038053	rs9943081	0.300862	0.269373	0.147679	0.0231055	226538054	-0.0251704	-0.105776	0.00335107	0.0596543	-7.51115	-1.77315	5.87596e-14	0.0762501	0.300862	1.02601e-09	0.18406	0.269373	0.031489	-31237.5	-31237.9	285	281	1	1.213	1	226350352	226350353
platelet_count	75	1	226038053	227038053	rs4653728	0.111119	0.10203	0.149509	0.0225363	226537388	-0.0245477	-0.117309	0.003346	0.0602305	-7.33643	-1.94767	2.1988e-13	0.0514964	0.111119	1.02601e-09	0.18406	0.10203	0.009089	-31238.5	-31239.1	285	281	1	1.213	1	226349686	226349687
platelet_count	75	1	229795690	230795689	rs17315646	0.150859	0.11482	0.606743	0.0909536	230295307	-0.0239282	-0.0263732	0.00242356	0.0301092	-9.87316	-0.875918	5.48224e-23	0.381105	0.150859	2.98106e-19	0.245196	0.11482	0.036039	-6272.51	-6271.87	163	160	1	0.71	1	230159559	230159560
platelet_count	75	1	229795690	230795689	rs4846914	0.1963	0.147566	0.606591	0.0910501	230295691	-0.0240016	-0.0242018	0.0024234	0.0300942	-9.9041	-0.804201	4.02591e-23	0.421308	0.1963	2.98106e-19	0.245196	0.147566	0.048734	-6272.26	-6271.57	163	160	1	0.71	1	230159943	230159944
platelet_count	75	1	229795690	230795689	rs10127775	0.156004	0.11499	0.606838	0.0927485	230295789	-0.023974	-0.0203386	0.00242494	0.0298461	-9.88643	-0.681449	4.80233e-23	0.495611	0.156004	2.98106e-19	0.245196	0.11499	0.041014	-6272.51	-6271.75	163	160	1	0.71	1	230160041	230160042
platelet_count	75	1	229795690	230795689	rs2144300	0.0665689	0.0509424	0.606183	0.0909024	230294916	-0.0236832	-0.0273042	0.00241987	0.0301215	-9.78697	-0.906469	1.28945e-22	0.36472	0.0665689	2.98106e-19	0.245196	0.0509424	0.0156265	-6273.32	-6272.71	163	160	1	0.71	1	230159168	230159169
platelet_count	75	1	229795690	230795689	rs4846913	0.139174	0.106208	0.606689	0.0911632	230294715	-0.0239136	-0.02687	0.00242433	0.0301601	-9.864	-0.890912	6.00653e-23	0.373008	0.139174	2.98106e-19	0.245196	0.106208	0.032966	-6272.59	-6271.96	163	160	1	0.71	1	230158967	230158968
platelet_count	75	1	229795690	230795689	rs10864726	0.133138	0.10087	0.606692	0.0914774	230296153	-0.0239061	-0.0256058	0.00242411	0.0301308	-9.8618	-0.849821	6.13742e-23	0.395455	0.133138	2.98106e-19	0.245196	0.10087	0.032268	-6272.64	-6271.99	163	160	1	0.71	1	230160405	230160406
platelet_count	75	1	247219768	249240621	rs72655373	0.109438	0.080191	0.117103	0.0212949	247619438	-0.0681389	-0.0582242	0.00367757	0.0571826	-18.5282	-1.01822	1.33577e-76	0.308612	0.109438	0	0.0202256	0.080191	0.029247	-40568	-40567.2	963	865	2	16612	6	247456135	247456136
platelet_count	75	1	247219768	249240621	rs72655372	0.0851162	0.0624825	0.117102	0.0212683	247619342	-0.0681218	-0.0587942	0.00367739	0.0571259	-18.5245	-1.0292	1.43197e-76	0.303421	0.0851162	0	0.0202256	0.0624825	0.0226337	-40568.2	-40567.5	963	865	2	16612	6	247456039	247456040
platelet_count	75	1	247219768	249240621	rs72655375	0.0780583	0.0573251	0.117084	0.0212468	247619513	-0.068132	-0.0591017	0.00367825	0.0572737	-18.5229	-1.03192	1.47351e-76	0.302148	0.0780583	0	0.0202256	0.0573251	0.0207332	-40568.3	-40567.6	963	865	2	16612	6	247456210	247456211
platelet_count	75	1	247219768	249240621	rs72655374	0.076976	0.0565249	0.117084	0.0212483	247619507	-0.0681311	-0.0590681	0.00367825	0.0572739	-18.5227	-1.03133	1.48079e-76	0.302424	0.076976	0	0.0202256	0.0565249	0.0204511	-40568.3	-40567.6	963	865	2	16612	6	247456204	247456205
platelet_count	75	1	247219768	249240621	rs72655376	0.512888	0.458343	0.117203	0.0563156	247620839	-0.0681729	-0.0808495	0.00367897	0.0360491	-18.5304	-2.24276	1.28208e-76	0.0249445	0.512888	0	0.0202256	0.458343	0.054545	-40566.1	-40566.6	963	865	2	16612	6	247457536	247457537
platelet_count	75	1	247219768	249240621	rs4925666	0.99019	0.853166	0.8814	0.497058	247620256	-0.0677728	0.0330207	0.0036602	0.016845	-18.5161	1.96027	1.67177e-76	0.0500047	0.99019	0	0.0202256	0.853166	0.137024	-40565.4	-40565.6	963	865	2	16612	6	247456953	247456954
platelet_count	75	1	247219768	249240621	rs55646866	0.0842507	0.063029	0.117113	0.0209334	247620385	-0.0681432	-0.0664654	0.00367972	0.0583703	-18.5186	-1.13869	1.59844e-76	0.254875	0.0842507	0	0.0202256	0.063029	0.0212217	-40568.2	-40567.5	963	865	2	16612	6	247457082	247457083
platelet_count	75	2	12377059	13377058	rs35143408	0.10301	0.0712571	0.466773	0.290555	12879016	0.0196648	0.00132651	0.00238483	0.0184993	8.24579	0.071706	1.64687e-16	0.942838	0.10301	1.79453e-11	0.244787	0.0712571	0.0317529	-11162.8	-11161.9	365	362	1	1.881	1	12738889	12738890
platelet_count	75	2	12377059	13377058	rs1974923	0.067828	0.049922	0.509205	0.45474	12887702	-0.0194425	0.0126763	0.00238011	0.0170968	-8.16874	0.741443	3.12687e-16	0.458452	0.067828	1.79453e-11	0.244787	0.049922	0.017906	-11163.2	-11162.4	365	362	1	1.881	1	12747575	12747576
platelet_count	75	2	12377059	13377058	rs6717278	0.0822859	0.0618233	0.508991	0.443826	12884066	-0.0194871	0.0148504	0.00238032	0.0171319	-8.18676	0.866827	2.69282e-16	0.386067	0.0822859	1.79453e-11	0.244787	0.0618233	0.0204626	-11163	-11162.3	365	362	1	1.881	1	12743939	12743940
platelet_count	75	2	12377059	13377058	rs35330522	0.272235	0.22848	0.476829	0.268749	12877060	0.0197325	0.0277478	0.00238068	0.0190365	8.2886	1.45761	1.15018e-16	0.144995	0.272235	1.79453e-11	0.244787	0.22848	0.043755	-11161.7	-11161.5	365	362	1	1.881	1	12736933	12736934
platelet_count	75	2	12377059	13377058	rs1057001	0.118138	0.0848821	0.466678	0.27165	12881778	0.0196794	0.0107874	0.00238481	0.0188315	8.25198	0.572838	1.56336e-16	0.566773	0.118138	1.79453e-11	0.244787	0.0848821	0.0332559	-11162.7	-11161.8	365	362	1	1.881	1	12741651	12741652
platelet_count	75	2	12377059	13377058	rs35056165	0.0972548	0.0672831	0.466757	0.290714	12879187	0.0196462	0.00142896	0.00238481	0.0184907	8.23806	0.0772799	1.75631e-16	0.938403	0.0972548	1.79453e-11	0.244787	0.0672831	0.0299717	-11162.9	-11161.9	365	362	1	1.881	1	12739060	12739061
platelet_count	75	2	20708411	21731523	rs676210	0.153375	0.13122	0.20394	0.142889	21231524	0.0186363	0.0346522	0.00293352	0.0231713	6.35288	1.49548	2.1161e-10	0.134836	0.153375	3.11929e-07	0.102435	0.13122	0.022155	-16870.6	-16870.6	134	134	1	0.256	1	21008651	21008652
platelet_count	75	2	20708411	21731523	rs11902417	0.0508145	0.0472644	0.225287	0.193398	21198900	0.0171365	0.0417571	0.0028308	0.0204831	6.05359	2.03861	1.41793e-09	0.0415273	0.0508145	3.11929e-07	0.102435	0.0472644	0.0035501	-16871.7	-16872.5	134	134	1	0.256	1	20976027	20976028
platelet_count	75	2	20708411	21731523	rs1042034	0.177082	0.158917	0.794994	0.85556	21225281	0.0185216	0.041143	0.00293012	0.0231416	6.32111	1.77788	2.60042e-10	0.0754684	0.177082	3.11929e-07	0.102435	0.158917	0.018165	-16870.4	-16870.8	134	134	1	0.256	1	21002408	21002409
platelet_count	75	2	20708411	21731523	rs6544366	0.124514	0.119595	0.225715	0.13868	21204025	0.0172757	0.0556389	0.0028284	0.0235467	6.10794	2.36292	1.01036e-09	0.0181601	0.124514	3.11929e-07	0.102435	0.119595	0.004919	-16870.7	-16872.1	134	134	1	0.256	1	20981152	20981153
platelet_count	75	2	20708411	21731523	rs7557067	0.0764856	0.072984	0.225996	0.139123	21208211	0.0171062	0.0537236	0.00282687	0.0235185	6.05129	2.28431	1.43838e-09	0.0223843	0.0764856	3.11929e-07	0.102435	0.072984	0.0035016	-16871.2	-16872.5	134	134	1	0.256	1	20985338	20985339
platelet_count	75	2	20708411	21731523	rs2678379	0.102166	0.0884054	0.795749	0.780068	21226560	0.0184094	0.0307184	0.00293311	0.0197092	6.27641	1.55858	3.46933e-10	0.119143	0.102166	3.11929e-07	0.102435	0.0884054	0.0137606	-16871	-16871.1	134	134	1	0.256	1	21003687	21003688
platelet_count	75	2	20708411	21731523	rs673548	0.0789411	0.0651992	0.204252	0.220942	21237544	0.0184009	0.0256947	0.00293186	0.0196439	6.27619	1.30802	3.47432e-10	0.19091	0.0789411	3.11929e-07	0.102435	0.0651992	0.0137419	-16871.3	-16871.1	134	134	1	0.256	1	21014671	21014672
platelet_count	75	2	27230941	28566121	rs1260326	0.999738	0.949435	0.607357	0.876237	27730940	0.0421802	0.0659336	0.00242114	0.0249892	17.4216	2.63848	6.06347e-68	0.00834675	0.999738	3.69054e-43	0.0503801	0.949435	0.050303	-20841.3	-20842.4	1147	1070	1	46.413	1	27508072	27508073
platelet_count	75	2	30977837	31980041	rs655029	0.99995	0.795371	0.709329	0.871443	31477838	-0.0738561	-0.029595	0.00263039	0.0265874	-28.078	-1.11312	2.89999e-173	0.265697	0.99995	9.43387e-165	0.204589	0.795371	0.204579	-46381.2	-46380.8	260	243	1	0.982	1	31254971	31254972
platelet_count	75	2	42964818	44262111	rs113542380	0.631083		0.0750261	0	43464818	-0.0710395		0.00452875		-15.6863		1.96308e-55		0.631083	1.83777e-51	0.326068					895	852	2	13296.2	2	43237678	43237679
platelet_count	75	2	42964818	44262111	rs149290349	0.367477		0.0749203	0	43451957	-0.0710633		0.00453909		-15.6558		3.17192e-55		0.367477	1.83777e-51	0.326068					895	852	2	13296.2	2	43224817	43224818
platelet_count	75	2	42964818	44262111	rs6730757	0.999543	0.673512	0.647364	0.500907	43541598	-0.0159348	8.695e-05	0.00248121	0.0163524	-6.42219	0.00531726	1.34516e-10	0.995758	0.999543	1.83777e-51	0.326068	0.673512	0.326031	-4609.49	-4608.42	895	852	2	13296.2	2	43314458	43314459
platelet_count	75	2	54773287	55773286	rs13403422	0.426731	0.311595	0.849545	0.752859	55298154	0.0221786	-0.0120629	0.00339864	0.0195534	6.52573	-0.616921	6.7774e-11	0.537308	0.426731	1.18476e-06	0.259233	0.311595	0.115136	-22006	-22005.2	273	236	1	0.915	1	55071017	55071018
platelet_count	75	2	54773287	55773286	rs6545465	0.129076	0.108856	0.808938	0.959769	55212337	0.0187802	0.0641413	0.00300903	0.045238	6.24128	1.41786	4.34507e-10	0.156277	0.129076	1.18476e-06	0.259233	0.108856	0.02022	-22007.1	-22007	273	236	1	0.915	1	54985200	54985201
platelet_count	75	2	54773287	55773286	rs11125553	0.16255	0.113451	0.368053	0.0435929	55186928	-0.0157777	0.00328478	0.00246992	0.042256	-6.38794	0.0777352	1.6835e-10	0.938041	0.16255	1.18476e-06	0.259233	0.113451	0.049099	-22007	-22006.1	273	236	1	0.915	1	54959790	54959791
platelet_count	75	2	66168310	67168308	rs11883967	0.0943206	0.0900938	0.663464	0.469523	66673862	-0.0232673	0.0206232	0.00250934	0.0170475	-9.27228	1.20975	1.83279e-20	0.226417	0.0943206	1.11431e-56	0.0122371	0.0900938	0.0042268	-5668.65	-5669.56	211	127	2	21.799	2	66446729	66446730
platelet_count	75	2	66168310	67168308	rs10865353	0.190795	0.173878	0.47818	0.631571	66684944	0.0109584	-0.0256269	0.00236931	0.0172925	4.62514	-1.48197	3.74523e-06	0.138397	0.190795	1.11431e-56	0.0122371	0.173878	0.016917	-5667.73	-5668.06	211	127	2	21.799	2	66457811	66457812
platelet_count	75	2	66168310	67168308	rs1519103	0.179183	0.143611	0.663745	0.729797	66677881	-0.0234369	-0.0296192	0.00251014	0.0189517	-9.33689	-1.56288	9.97867e-21	0.118129	0.179183	1.11431e-56	0.0122371	0.143611	0.035572	-5667.62	-5667.43	211	127	2	21.799	2	66450748	66450749
platelet_count	75	2	66168310	67168308	rs6727704	0.329546	0.310489	0.479897	0.749889	66686596	0.0112081	-0.0375001	0.0023655	0.019097	4.73815	-1.96366	2.15777e-06	0.0496095	0.329546	1.11431e-56	0.0122371	0.310489	0.019057	-5667.08	-5667.95	211	127	2	21.799	2	66459463	66459464
platelet_count	75	2	66168310	67168308	rs939136	0.577328	0.544605	0.663352	0.488923	66677531	-0.023454	0.0197456	0.0025096	0.0170611	-9.34571	1.15735	9.18069e-21	0.247172	0.577328	1.11431e-56	0.0122371	0.544605	0.032723	-5666.82	-5667.51	211	127	2	21.799	2	66450398	66450399
platelet_count	75	2	66168310	67168308	rs11126079	0.14164	0.112074	0.663397	0.750299	66676367	-0.0234031	-0.0283715	0.00250973	0.0194986	-9.32495	-1.45505	1.11695e-20	0.145701	0.14164	1.11431e-56	0.0122371	0.112074	0.029566	-5667.91	-5667.62	211	127	2	21.799	2	66449234	66449235
platelet_count	75	2	66168310	67168308	rs6716792	0.479659	0.437253	0.478151	0.631467	66687843	0.0111274	-0.0258162	0.00237145	0.0173368	4.69223	-1.4891	2.7035e-06	0.136508	0.479659	1.11431e-56	0.0122371	0.437253	0.042406	-5666.81	-5667.15	211	127	2	21.799	2	66460710	66460711
platelet_count	75	2	68462136	70985173	rs80352135	0.0519896	0.0366324	0.195915	0.225499	70149873	-0.0332612	0.0104839	0.0029759	0.0196002	-11.1769	0.534887	5.35636e-29	0.592743	0.0519896	1.24518e-87	0.0842334	0.0366324	0.0153572	-4568.75	-4567.83	635	618	2	3656.55	2	69922740	69922741
platelet_count	75	2	113369233	114369233	rs4368340	0.066187	0.0511855	0.484523	0.797505	113845080	0.0158143	0.0199373	0.00236768	0.0206775	6.67924	0.964203	2.40522e-11	0.334979	0.066187	2.59914e-08	0.244145	0.0511855	0.0150015	-23918.4	-23917.8	168	167	1	0.345	1	113087502	113087503
platelet_count	75	2	113369233	114369233	rs11123161	0.0606002	0.0464941	0.484492	0.797743	113845578	0.0157931	0.0190375	0.00236782	0.0206768	6.66989	0.920718	2.5639e-11	0.357229	0.0606002	2.59914e-08	0.244145	0.0464941	0.0141061	-23918.5	-23917.9	168	167	1	0.345	1	113088000	113088001
platelet_count	75	2	113369233	114369233	rs11687782	0.0748769	0.0582998	0.484106	0.798226	113841782	0.0158527	0.0207154	0.00236806	0.0207009	6.69438	1.0007	2.16966e-11	0.317008	0.0748769	2.59914e-08	0.244145	0.0582998	0.0165771	-23918.2	-23917.7	168	167	1	0.345	1	113084204	113084205
platelet_count	75	2	113369233	114369233	rs6728590	0.0576681	0.0444591	0.484498	0.798008	113844600	0.0157689	0.0195973	0.00236774	0.0206877	6.6599	0.947292	2.74436e-11	0.343525	0.0576681	2.59914e-08	0.244145	0.0444591	0.013209	-23918.5	-23917.9	168	167	1	0.345	1	113087022	113087023
platelet_count	75	2	113369233	114369233	rs7561598	0.0612586	0.0474867	0.484503	0.798273	113844036	0.0157836	0.0202241	0.00236769	0.0206994	6.66624	0.977038	2.62869e-11	0.328585	0.0612586	2.59914e-08	0.244145	0.0474867	0.0137719	-23918.4	-23917.9	168	167	1	0.345	1	113086458	113086459
platelet_count	75	2	113369233	114369233	rs6734238	0.0842635	0.0614741	0.402209	0.462118	113841030	0.0162507	0.0098908	0.00241022	0.0161982	6.74241	0.610611	1.56043e-11	0.541478	0.0842635	2.59914e-08	0.244145	0.0614741	0.0227894	-23918.2	-23917.4	168	167	1	0.345	1	113083452	113083453
platelet_count	75	2	113369233	114369233	rs6731551	0.0606507	0.0467585	0.484519	0.798008	113844553	0.0157868	0.0195973	0.0023677	0.0206877	6.66757	0.947292	2.60503e-11	0.343525	0.0606507	2.59914e-08	0.244145	0.0467585	0.0138922	-23918.5	-23917.9	168	167	1	0.345	1	113086975	113086976
platelet_count	75	2	143386818	144386818	rs16858573	0.162135	0.11479	0.124908	0.0170236	143875725	-0.0223255	0.023898	0.00359133	0.0689625	-6.2165	0.346536	5.08976e-10	0.728951	0.162135	1.4208e-06	0.270704	0.11479	0.047345	-21391.6	-21390.7	111	109	1	0.16	1	143118155	143118156
platelet_count	75	2	143386818	144386818	rs74847330	0.153945	0.113674	0.12561	0.0143996	143831599	-0.0221129	0.0488273	0.00357233	0.0704467	-6.19005	0.69311	6.02171e-10	0.488265	0.153945	1.4208e-06	0.270704	0.113674	0.040271	-21391.6	-21390.8	111	109	1	0.16	1	143074029	143074030
platelet_count	75	2	143386818	144386818	rs79716587	0.228082	0.160825	0.12601	0.0159395	143886819	-0.0225201	0.0216315	0.00358972	0.0732479	-6.2735	0.295319	3.5341e-10	0.767759	0.228082	1.4208e-06	0.270704	0.160825	0.067257	-21391.2	-21390.3	111	109	1	0.16	1	143129249	143129250
platelet_count	75	2	144986866	145986867	rs11681525	0.0519375	0.0498189	0.0833147	0.0227949	145492382	-0.0270132	-0.132708	0.00428326	0.0565668	-6.30669	-2.34604	2.85409e-10	0.0190032	0.0519375	4.23789e-08	0.0885175	0.0498189	0.0021186	-6066.79	-6068.16	119	100	1	0.18	1	144734814	144734815
platelet_count	75	2	144986866	145986867	rs113784023	0.0606191	0.0581627	0.0834964	0.0228015	145487081	-0.0270965	-0.132908	0.00428036	0.0565676	-6.33043	-2.34954	2.448e-10	0.0188254	0.0606191	4.23789e-08	0.0885175	0.0581627	0.0024564	-6066.64	-6068.01	119	100	1	0.18	1	144729513	144729514
platelet_count	75	2	144986866	145986867	rs74754482	0.0519375	0.0498189	0.0833147	0.0227949	145491843	-0.0270132	-0.132708	0.00428326	0.0565668	-6.30669	-2.34604	2.85409e-10	0.0190032	0.0519375	4.23789e-08	0.0885175	0.0498189	0.0021186	-6066.79	-6068.16	119	100	1	0.18	1	144734275	144734276
platelet_count	75	2	144986866	145986867	rs111427713	0.0507793	0.0483264	0.0834968	0.0232049	145499988	-0.0270954	-0.127458	0.00428034	0.0565242	-6.3302	-2.25493	2.45163e-10	0.0241697	0.0507793	4.23789e-08	0.0885175	0.0483264	0.0024529	-6066.82	-6068.01	119	100	1	0.18	1	144742420	144742421
platelet_count	75	2	144986866	145986867	rs72852164	0.0606191	0.0581627	0.0834964	0.0228015	145486867	-0.0270965	-0.132908	0.00428036	0.0565676	-6.33043	-2.34954	2.448e-10	0.0188254	0.0606191	4.23789e-08	0.0885175	0.0581627	0.0024564	-6066.64	-6068.01	119	100	1	0.18	1	144729299	144729300
platelet_count	75	2	144986866	145986867	rs72852173	0.0605749	0.0581203	0.0834962	0.0228015	145496886	-0.027096	-0.132908	0.00428036	0.0565676	-6.33031	-2.34954	2.44989e-10	0.0188254	0.0605749	4.23789e-08	0.0885175	0.0581203	0.0024546	-6066.64	-6068.01	119	100	1	0.18	1	144739318	144739319
platelet_count	75	2	159692499	161868095	rs59785786	0.0503636	0.0366393	0.521787	0.167655	160683008	0.0231654	0.000801626	0.00236712	0.0222007	9.78632	0.0361081	1.29798e-22	0.971197	0.0503636	2.71442e-141	0.0845782	0.0366393	0.0137243	-7086.01	-7085.08	674	537	2	2950.72	4	159826496	159826497
platelet_count	75	2	159692499	161868095	rs2556099	0.0795479	0.058051	0.521893	0.167592	160687368	0.0232085	0.00208868	0.00236622	0.0221775	9.80826	0.0941801	1.04483e-22	0.924969	0.0795479	2.71442e-141	0.0845782	0.058051	0.0214969	-7085.55	-7084.63	674	537	2	2950.72	4	159830856	159830857
platelet_count	75	2	159692499	161868095	rs139012450	1	0.730174	0.49545	0.120227	160684717	-0.0226218	-0.00515964	0.00243013	0.0261655	-9.30888	-0.197192	1.29918e-20	0.843683	1	2.71442e-141	0.0845782	0.730174	0.269826	-7083.01	-7082.1	674	537	2	2950.72	4	159828206	159828223
platelet_count	75	2	159692499	161868095	rs777101398	0.226099	0.164508	0.52016	0.167515	160683011	0.0235563	0.0009236	0.00237166	0.0222092	9.93241	0.0415864	3.03113e-23	0.96683	0.226099	2.71442e-141	0.0845782	0.164508	0.061591	-7084.51	-7083.58	674	537	2	2950.72	4	159826500	159826501
platelet_count	75	2	159692499	161868095	rs62175254	0.0625646	0.0454982	0.521441	0.167619	160682108	0.0232294	0.000644378	0.00236766	0.0222176	9.81112	0.029003	1.01562e-22	0.976863	0.0625646	2.71442e-141	0.0845782	0.0454982	0.0170664	-7085.79	-7084.87	674	537	2	2950.72	4	159825596	159825597
platelet_count	75	2	159692499	161868095	rs2556097	0.0680287	0.0496288	0.521883	0.167609	160687061	0.0231991	0.00196965	0.00236621	0.0221734	9.80433	0.0888294	1.08631e-22	0.92922	0.0680287	2.71442e-141	0.0845782	0.0496288	0.0183999	-7085.71	-7084.79	674	537	2	2950.72	4	159830549	159830550
platelet_count	75	2	201685131	202685131	rs10931942	0.072374	0.0538648	0.523253	0.391015	202198340	-0.0192824	-0.0150876	0.00237151	0.0168932	-8.13085	-0.893117	4.27688e-16	0.371827	0.072374	7.43706e-10	0.245227	0.0538648	0.0185092	-9745.08	-9744.35	519	515	1	4.47	1	201333616	201333617
platelet_count	75	2	201685131	202685131	rs2110690	0.169304	0.117074	0.507018	0.278421	202185132	-0.019608	-0.00571529	0.00236725	0.0184931	-8.28303	-0.30905	1.20514e-16	0.757293	0.169304	7.43706e-10	0.245227	0.117074	0.05223	-9744.3	-9743.32	519	515	1	4.47	1	201320408	201320409
platelet_count	75	2	201685131	202685131	rs11898821	0.0519658	0.0371599	0.522821	0.344846	202199688	-0.0191781	-0.0109792	0.00236833	0.0173686	-8.09773	-0.632129	5.61668e-16	0.527325	0.0519658	7.43706e-10	0.245227	0.0371599	0.0148059	-9745.45	-9744.58	519	515	1	4.47	1	201334964	201334965
platelet_count	75	2	203150266	204680920	rs62194663	0.0891621	0.0607748	0.474869	0.276119	203664625	0.021008	-0.00201895	0.00238026	0.0186154	8.82593	-0.108456	1.09079e-18	0.913637	0.0891621	9.47092e-12	0.303867	0.0607748	0.0283873	-13010.7	-13009.7	631	613	1	7.472	1	202799901	202799902
platelet_count	75	2	203150266	204680920	rs55800724	0.0781398	0.0541558	0.475279	0.191394	203659046	0.0209511	0.00856672	0.00238028	0.0214685	8.80195	0.399037	1.35088e-18	0.689878	0.0781398	9.47092e-12	0.303867	0.0541558	0.023984	-13010.8	-13009.9	631	613	1	7.472	1	202794322	202794323
platelet_count	75	2	203150266	204680920	rs72932729	0.120184	0.0826225	0.474739	0.18466	203650267	0.0211141	0.00640537	0.00238157	0.0217505	8.86562	0.294493	7.64617e-19	0.768391	0.120184	9.47092e-12	0.303867	0.0826225	0.0375615	-13010.4	-13009.4	631	613	1	7.472	1	202785543	202785544
platelet_count	75	2	203150266	204680920	rs11694728	0.0527037	0.0364524	0.477655	0.19241	203666319	0.0208034	0.00804405	0.00237853	0.0214359	8.74633	0.375261	2.21429e-18	0.707479	0.0527037	9.47092e-12	0.303867	0.0364524	0.0162513	-13011.2	-13010.2	631	613	1	7.472	1	202801595	202801596
platelet_count	75	2	207926797	208926797	rs11904814	0.104247	0.0735328	0.328717	0.230263	208426798	-0.0138682	0.00557422	0.00252106	0.0197847	-5.50094	0.281744	3.78017e-08	0.778149	0.104247	8.72946e-05	0.263021	0.0735328	0.0307142	-37105.6	-37104.7	126	127	1	0.202	1	207562073	207562074
platelet_count	75	2	207926797	208926797	rs11883511	0.122808	0.0950661	0.330004	0.309702	208405892	-0.0138282	0.0174566	0.00252232	0.0181798	-5.48233	0.96022	4.20042e-08	0.336979	0.122808	8.72946e-05	0.263021	0.095066	0.0277421	-37105.4	-37104.8	126	127	1	0.202	1	207541167	207541168
platelet_count	75	2	207926797	208926797	rs2042486	0.0991145	0.0763018	0.329061	0.291698	208417399	-0.0137339	0.0170948	0.00252165	0.01838	-5.44639	0.930076	5.14423e-08	0.352366	0.0991146	8.72946e-05	0.263021	0.0763017	0.0228129	-37105.6	-37105	126	127	1	0.202	1	207552674	207552675
platelet_count	75	2	207926797	208926797	rs113889746	0.0938869	0.0666543	0.329118	0.267104	208408748	-0.0138192	0.00684145	0.00252224	0.0188797	-5.47894	0.362371	4.28133e-08	0.717087	0.093887	8.72946e-05	0.263021	0.0666542	0.0272328	-37105.7	-37104.8	126	127	1	0.202	1	207544023	207544024
platelet_count	75	2	207926797	208926797	rs2709391	0.0524724	0.0388569	0.334471	0.217116	208506731	-0.0134303	0.0141005	0.00251014	0.0200996	-5.35042	0.701531	8.78168e-08	0.482996	0.0524725	8.72946e-05	0.263021	0.0388568	0.0136157	-37106.3	-37105.5	126	127	1	0.202	1	207642006	207642007
platelet_count	75	2	207926797	208926797	rs9679258	0.0717119	0.0528703	0.328593	0.285773	208457978	-0.0136412	0.0124536	0.002521	0.0185146	-5.41103	0.672637	6.27038e-08	0.501203	0.071712	8.72946e-05	0.263021	0.0528702	0.0188418	-37106	-37105.2	126	127	1	0.202	1	207593253	207593254
platelet_count	75	2	207926797	208926797	rs17520056	0.0583967	0.0412074	0.329006	0.229475	208478055	-0.0135906	0.0057022	0.00251959	0.0198523	-5.39397	0.287231	6.89665e-08	0.773944	0.0583968	8.72946e-05	0.263021	0.0412073	0.0171895	-37106.2	-37105.3	126	127	1	0.202	1	207613330	207613331
platelet_count	75	2	210643184	212040508	rs715	0.0715727	0.0590927	0.31165	0.191091	211543055	-0.0336431	-0.0298258	0.00256369	0.0211989	-13.1229	-1.40695	2.48935e-39	0.159488	0.0715727	9.17644e-31	0.301784	0.0590927	0.01248	-7127.99	-7127.75	484	473	1	4.131	1	210678330	210678331
platelet_count	75	2	210643184	212040508	rs1047891	0.928427	0.639124	0.315967	0.35844	211540507	-0.0340729	0.00122347	0.00254298	0.0168563	-13.3988	0.0725824	6.29802e-41	0.942141	0.928427	9.17644e-31	0.301784	0.639124	0.289303	-7125.61	-7124.61	484	473	1	4.131	1	210675782	210675783
platelet_count	75	2	218593933	220043431	rs13409846	0.21148	0.148633	0.526794	0.173682	219214640	0.0228944	0.0121162	0.00237039	0.0219468	9.6585	0.552071	4.55512e-22	0.580919	0.21148	5.26541e-73	0.0868067	0.148633	0.062847	-23500.6	-23499.6	1139	1111	2	39445.8	3	218349916	218349917
platelet_count	75	2	218593933	220043431	rs4493248	0.386624	0.282938	0.526818	0.165099	219216369	0.0229145	0.0187068	0.00237056	0.0225599	9.66628	0.829206	4.22168e-22	0.407015	0.386624	5.26541e-73	0.0868067	0.282938	0.103686	-23500	-23499.1	1139	1111	2	39445.8	3	218351645	218351646
platelet_count	75	2	218593933	220043431	rs4674294	0.312891	0.218915	0.526841	0.174405	219217303	0.0228961	0.0113423	0.0023708	0.0219795	9.65754	0.51604	4.59875e-22	0.605843	0.312891	5.26541e-73	0.0868067	0.218915	0.093976	-23500.2	-23499.2	1139	1111	2	39445.8	3	218352579	218352580
platelet_count	75	2	226771840	227791414	rs34011391	0.242825	0.239092	0.193885	0.0297288	227268955	0.0315334	0.149449	0.00299943	0.0532451	10.5131	2.80681	7.58619e-26	0.00501786	0.242825	8.73684e-23	0.0344471	0.239092	0.003733	-14130.8	-14133.1	143	136	1	0.235	1	226404238	226404239
platelet_count	75	2	226771840	227791414	rs13017230	0.239073	0.236029	0.193828	0.0295603	227271840	0.0314743	0.154345	0.00299943	0.0534731	10.4934	2.8864	9.3451e-26	0.00390898	0.239073	8.73684e-23	0.0344471	0.236029	0.003044	-14130.8	-14133.3	143	136	1	0.235	1	226407123	226407124
platelet_count	75	2	226771840	227791414	rs34873302	0.314208	0.310314	0.19385	0.0295597	227270468	0.0315493	0.154957	0.00299978	0.0534782	10.5172	2.89757	7.26618e-26	0.00377272	0.314208	8.73684e-23	0.0344471	0.310314	0.003894	-14130.5	-14133.1	143	136	1	0.235	1	226405751	226405752
platelet_count	75	2	226771840	227791414	rs11686139	0.109233	0.104063	0.19374	0.0430096	227291415	0.031575	0.099043	0.00299446	0.043704	10.5445	2.26622	5.43705e-26	0.0234691	0.109233	8.73684e-23	0.0344471	0.104063	0.00517	-14131.6	-14132.8	143	136	1	0.235	1	226426698	226426699
platelet_count	75	2	233720553	234764489	rs56263467	0.143885	0.100614	0.122268	0.0465233	234274667	-0.0264591	0.00587314	0.00362637	0.0405985	-7.2963	0.144664	2.9642e-13	0.884981	0.143885	9.72321e-10	0.300457	0.100614	0.043271	-12976.9	-12975.9	118	98	1	0.211	1	233366020	233366021
platelet_count	75	2	233720553	234764489	rs55664157	0.148584	0.104126	0.12214	0.0464524	234274654	-0.0264907	0.00792712	0.00362883	0.0406308	-7.30007	0.195101	2.88236e-13	0.845319	0.148584	9.72321e-10	0.300457	0.104126	0.044458	-12976.8	-12975.9	118	98	1	0.211	1	233366007	233366008
platelet_count	75	2	233720553	234764489	rs186389146	0.120102	0.0837693	0.12726	0.0470955	234263011	-0.0258324	0.00117271	0.00355232	0.0397803	-7.27198	0.0294797	3.5503e-13	0.976483	0.120102	9.72321e-10	0.300457	0.0837693	0.0363327	-12977.1	-12976.1	118	98	1	0.211	1	233354364	233354365
platelet_count	75	2	233720553	234764489	rs1441092	0.0561147	0.0391744	0.123117	0.0455758	234267619	-0.0258436	0.00363609	0.00360702	0.0408214	-7.16481	0.0890731	7.80679e-13	0.929026	0.0561147	9.72321e-10	0.300457	0.0391744	0.0169403	-12977.8	-12976.9	118	98	1	0.211	1	233358972	233358973
platelet_count	75	2	233720553	234764489	rs13015823	0.110831	0.0775887	0.124027	0.0464234	234272737	-0.0261013	0.00701082	0.00359543	0.0405633	-7.25958	0.172837	3.89143e-13	0.862785	0.110831	9.72321e-10	0.300457	0.0775887	0.0332423	-12977.1	-12976.2	118	98	1	0.211	1	233364090	233364091
platelet_count	75	2	233720553	234764489	rs34515783	0.0572871	0.0399783	0.123143	0.0453826	234265921	-0.0258477	0.00291084	0.00360606	0.0408414	-7.16785	0.0712718	7.63359e-13	0.943184	0.0572871	9.72321e-10	0.300457	0.0399783	0.0173088	-12977.8	-12976.9	118	98	1	0.211	1	233357274	233357275
platelet_count	75	2	233720553	234764489	rs67863435	0.16868	0.117698	0.127252	0.0456931	234264490	-0.0260079	0.0025696	0.00355345	0.0406707	-7.31906	0.0631806	2.50262e-13	0.949625	0.16868	9.72321e-10	0.300457	0.117698	0.050982	-12976.7	-12975.8	118	98	1	0.211	1	233355843	233355844
platelet_count	75	2	233720553	234764489	rs34231016	0.0950071	0.0663982	0.12398	0.0460423	234269927	-0.0260295	0.00523267	0.00359594	0.0406989	-7.23858	0.12857	4.54352e-13	0.897701	0.0950071	9.72321e-10	0.300457	0.0663982	0.0286089	-12977.3	-12976.3	118	98	1	0.211	1	233361280	233361281
platelet_count	75	2	235390000	236390000	rs114266592	0.476352		0.0266451	0	235890001	-0.0432687		0.00760459		-5.68981		1.27285e-08		0.476352	0.000302301	0.599223					80	74	1	0.116	1	234981356	234981357
platelet_count	75	2	241010902	242010900	rs78909033	1	0.885405	0.134984	0.0305716	241510903	0.0663647	0.0807706	0.00346005	0.0474242	19.1803	1.70315	5.99117e-82	0.0885858	1	2.6634e-74	0.114595	0.885405	0.114595	-7427.72	-7427.97	307	291	1	1.306	1	240571485	240571486
platelet_count	75	3	11795762	12797988	rs7616006	0.0517859	0.0435349	0.417426	0.672373	12267648	-0.0336931	0.0277442	0.00239804	0.0176109	-14.0503	1.5754	7.90639e-45	0.115211	0.0517859	2.55642e-32	0.119822	0.0435349	0.008251	-18927	-18926.9	672	602	1	7.666	1	12226147	12226148
platelet_count	75	3	11795762	12797988	rs7650082	0.156551	0.138264	0.417778	0.635263	12267780	-0.0338623	0.0321321	0.0023978	0.0172466	-14.1222	1.8631	2.85564e-45	0.0624921	0.156551	2.55642e-32	0.119822	0.138264	0.018287	-18925.9	-18926.1	672	602	1	7.666	1	12226279	12226280
platelet_count	75	3	11795762	12797988	rs9810259	0.158696	0.140056	0.417754	0.635197	12268191	-0.0338622	0.032039	0.0023975	0.0172394	-14.124	1.85848	2.78651e-45	0.0631448	0.158696	2.55642e-32	0.119822	0.140056	0.01864	-18925.9	-18926.1	672	602	1	7.666	1	12226690	12226691
platelet_count	75	3	11795762	12797988	rs7650294	0.147788	0.130467	0.417811	0.635246	12268027	-0.0338483	0.0320783	0.00239764	0.0172435	-14.1173	1.86031	3.05875e-45	0.0628839	0.147788	2.55642e-32	0.119822	0.130467	0.017321	-18926	-18926.2	672	602	1	7.666	1	12226526	12226527
platelet_count	75	3	11795762	12797988	rs7641325	0.146696	0.129071	0.41744	0.635023	12268604	-0.0338498	0.0316981	0.00239748	0.0172328	-14.1189	1.83941	2.99234e-45	0.0658998	0.146696	2.55642e-32	0.119822	0.129071	0.017625	-18926	-18926.2	672	602	1	7.666	1	12227103	12227104
platelet_count	75	3	11795762	12797988	rs11438979	0.0797847	0.072272	0.418883	0.63317	12268570	-0.0337491	0.0350513	0.00240348	0.0172406	-14.0418	2.03307	8.9107e-45	0.042085	0.0797847	2.55642e-32	0.119822	0.072272	0.0075127	-18926.5	-18927	672	602	1	7.666	1	12227070	12227072
platelet_count	75	3	11795762	12797988	rs12491937	0.138629	0.122908	0.417324	0.634827	12268244	-0.0338389	0.0325488	0.00239846	0.0172434	-14.1086	1.88761	3.46583e-45	0.0591206	0.138629	2.55642e-32	0.119822	0.122908	0.015721	-18926	-18926.3	672	602	1	7.666	1	12226743	12226744
platelet_count	75	3	11795762	12797988	rs7638232	0.0792325	0.0696316	0.417195	0.632868	12267504	-0.0337287	0.031595	0.00239823	0.0172451	-14.064	1.83211	6.51208e-45	0.0669784	0.0792325	2.55642e-32	0.119822	0.0696316	0.0096009	-18926.6	-18926.8	672	602	1	7.666	1	12226003	12226004
platelet_count	75	3	17750508	19096610	rs7618405	0.732896	0.516872	0.208901	0.0765195	18250509	-0.0422212	-0.0156091	0.00291746	0.0321776	-14.4719	-0.485092	1.88549e-47	0.627628	0.732896	9.41956e-35	0.291995	0.516872	0.216024	-8544.54	-8543.62	581	534	1	5.852	1	18209016	18209017
platelet_count	75	3	17750508	19096610	rs776170649	0.249894	0.177498	0.20886	0.0678811	18238783	-0.0420588	-0.0185448	0.00292483	0.0338892	-14.3799	-0.547219	7.14393e-47	0.584247	0.249894	9.41956e-35	0.291995	0.177498	0.072396	-8545.61	-8544.72	581	534	1	5.852	1	18197291	18197292
platelet_count	75	3	57812296	58817691	rs4356838	1	0.695272	0.78021	0.569098	58472425	-0.028213	-0.00571416	0.00287833	0.0169436	-9.80186	-0.337246	1.11284e-22	0.735943	1	6.73101e-81	0.0969479	0.695272	0.304728	-12405.5	-12404.5	1197	1139	2	44717.7	3	58486697	58486698
platelet_count	75	3	57812296	58817691	rs62259828	0.920053	0.638013	0.219437	0.269553	58474996	-0.0282278	-0.00495709	0.00287982	0.0189378	-9.80193	-0.261756	1.11202e-22	0.793517	0.920053	6.73101e-81	0.0969479	0.638013	0.28204	-12405.6	-12404.6	1197	1139	2	44717.7	3	58489268	58489269
platelet_count	75	3	71897278	72897279	rs9809116	0.960939	0.733785	0.407482	0.717983	72397279	0.0226927	-0.0170678	0.00242627	0.0192847	9.35292	-0.885044	8.57605e-21	0.376165	0.960939	5.99596e-16	0.235582	0.733785	0.227154	-18245.1	-18244.5	71	74	1	0.102	1	72348127	72348128
platelet_count	75	3	106879836	107879836	rs76658930	0.0533802	0.0393017	0.224279	0.0329664	107482495	0.0190801	-0.0344342	0.00285981	0.048893	6.67181	-0.704277	2.53023e-11	0.481285	0.0533802	2.0167e-07	0.253129	0.0393017	0.0140785	-10270.5	-10269.7	344	342	1	2.032	1	107763647	107763648
platelet_count	75	3	106879836	107879836	rs167924	0.275385	0.199132	0.622598	0.26821	107379837	-0.0169437	-0.0113051	0.00244116	0.0195633	-6.94084	-0.577873	3.90532e-12	0.563369	0.275385	2.0167e-07	0.253129	0.199132	0.076253	-10268.9	-10268	344	342	1	2.032	1	107660989	107660990
platelet_count	75	3	106879836	107879836	rs11715679	0.104635	0.0727886	0.231898	0.0750627	107532069	0.019141	0.00326219	0.00281356	0.0324392	6.80312	0.100563	1.02539e-11	0.9199	0.104635	2.0167e-07	0.253129	0.0727886	0.0318464	-10269.9	-10268.9	344	342	1	2.032	1	107813221	107813222
platelet_count	75	3	122333002	123340731	rs702030	0.0583945	0.0414286	0.200887	0.108446	122848468	0.021082	0.0131552	0.00295578	0.0270459	7.13247	0.486403	9.87715e-13	0.626698	0.0583945	7.09552e-77	0.061499	0.0414286	0.0169659	-6837.09	-6836.19	414	410	2	591.714	2	123129620	123129621
platelet_count	75	3	122333002	123340731	rs836854	0.0612997	0.0492204	0.200955	0.152761	122843020	0.0209893	0.028588	0.0029528	0.0228821	7.10827	1.24936	1.17749e-12	0.211578	0.0612997	7.09552e-77	0.061499	0.0492204	0.0120793	-6836.91	-6836.52	414	410	2	591.714	2	123124172	123124173
platelet_count	75	3	122333002	123340731	rs9820435	0.115831	0.0805307	0.593203	0.325742	122846881	0.0306286	-0.00231394	0.00240825	0.0174772	12.7182	-0.132398	4.77897e-37	0.894674	0.115831	7.09552e-77	0.061499	0.0805307	0.0353003	-6836.54	-6835.56	414	410	2	591.714	2	123128033	123128034
platelet_count	75	3	122333002	123340731	rs9823527	0.101193	0.0702693	0.592753	0.275709	122842611	0.0305632	-0.00203357	0.00240696	0.0186411	12.6978	-0.109091	6.19671e-37	0.913134	0.101193	7.09552e-77	0.061499	0.0702693	0.0309237	-6836.7	-6835.72	414	410	2	591.714	2	123123763	123123764
platelet_count	75	3	122333002	123340731	rs2667461	0.0635311	0.0551084	0.201966	0.479594	122836798	0.0209423	0.0284622	0.00295038	0.0169136	7.09817	1.6828	1.26657e-12	0.0924603	0.0635311	7.09552e-77	0.061499	0.0551084	0.0084227	-6836.78	-6836.88	414	410	2	591.714	2	123117950	123117951
platelet_count	75	3	122333002	123340731	rs726681	0.0781065	0.0542528	0.592334	0.276086	122837648	0.0305597	-0.00101463	0.00241015	0.0187088	12.6796	-0.0542328	7.82566e-37	0.956751	0.0781065	7.09552e-77	0.061499	0.0542528	0.0238537	-6836.98	-6835.99	414	410	2	591.714	2	123118800	123118801
platelet_count	75	3	122333002	123340731	rs3792366	0.114217	0.0795115	0.592916	0.340201	122839876	0.0305743	-0.000188407	0.00240632	0.0171854	12.7058	-0.0109632	5.59846e-37	0.991253	0.114217	7.09552e-77	0.061499	0.0795115	0.0347055	-6836.58	-6835.6	414	410	2	591.714	2	123121028	123121029
platelet_count	75	3	122333002	123340731	rs3792378	0.0906441	0.0724841	0.593383	0.254268	122845077	0.0305278	-0.0256938	0.00240784	0.0188872	12.6785	-1.36038	7.93478e-37	0.173754	0.0906441	7.09552e-77	0.061499	0.0724841	0.01816	-6836.57	-6836.24	414	410	2	591.714	2	123126229	123126230
platelet_count	75	3	122333002	123340731	rs2305051	0.0687335	0.0477978	0.593294	0.326392	122843212	0.0305456	-0.00266314	0.00240695	0.0174077	12.6906	-0.152986	6.80223e-37	0.878413	0.0687335	7.09552e-77	0.061499	0.0477978	0.0209357	-6837.07	-6836.09	414	410	2	591.714	2	123124364	123124365
platelet_count	75	3	122333002	123340731	rs836857	0.0758945	0.0549271	0.20089	0.109845	122845114	0.0211081	0.0175459	0.00295461	0.0268958	7.14412	0.652366	9.07497e-13	0.514186	0.0758945	7.09552e-77	0.061499	0.0549271	0.0209674	-6836.8	-6835.97	414	410	2	591.714	2	123126266	123126267
platelet_count	75	3	122333002	123340731	rs11429345	0.19101	0.15371	0.201503	0.354533	122833213	0.0212601	0.0225551	0.00295891	0.0175016	7.18511	1.28875	6.72789e-13	0.197529	0.19101	7.09552e-77	0.061499	0.15371	0.0373	-6835.75	-6835.39	414	410	2	591.714	2	123114366	123114373
platelet_count	75	3	122333002	123340731	rs2667462	0.0693617	0.0611618	0.201708	0.428847	122836786	0.0209275	0.0302084	0.00295115	0.0169696	7.0913	1.78015	1.33103e-12	0.0750974	0.0693617	7.09552e-77	0.061499	0.0611618	0.0081999	-6836.67	-6836.91	414	410	2	591.714	2	123117938	123117939
platelet_count	75	3	122333002	123340731	rs836842	0.0870989	0.0752139	0.201404	0.427129	122835890	0.0209839	0.0283488	0.00295165	0.0169783	7.10921	1.66971	1.16949e-12	0.0950237	0.0870989	7.09552e-77	0.061499	0.0752139	0.011885	-6836.47	-6836.55	414	410	2	591.714	2	123117042	123117043
platelet_count	75	3	122333002	123340731	rs702031	0.0513375	0.0364268	0.200912	0.108471	122848622	0.0210623	0.013191	0.00295579	0.0270465	7.12578	0.487716	1.03689e-12	0.625766	0.0513713	7.09552e-77	0.061499	0.036393	0.0149783	-6837.21	-6836.31	414	410	2	591.714	2	123129774	123129775
platelet_count	75	3	122333002	123340731	rs13314114	0.0826923	0.0642354	0.593018	0.198693	122836000	0.0305559	-0.0261794	0.00241313	0.0212764	12.6624	-1.23044	9.74482e-37	0.218576	0.0826923	7.09552e-77	0.061499	0.0642354	0.0184569	-6836.72	-6836.25	414	410	2	591.714	2	123117152	123117153
platelet_count	75	3	122333002	123340731	rs920900	0.0708642	0.0492806	0.593364	0.326963	122845671	0.0305536	-0.00309184	0.00240811	0.0174257	12.6878	-0.17743	7.04988e-37	0.859176	0.0708642	7.09552e-77	0.061499	0.0492806	0.0215836	-6837.03	-6836.06	414	410	2	591.714	2	123126823	123126824
platelet_count	75	3	122333002	123340731	rs836846	0.0534759	0.0409694	0.201584	0.34953	122838999	0.0209868	0.0161767	0.00294975	0.0175474	7.11477	0.921886	1.12328e-12	0.35662	0.0534759	7.09552e-77	0.061499	0.0409694	0.0125065	-6837.11	-6836.47	414	410	2	591.714	2	123120151	123120152
platelet_count	75	3	122333002	123340731	rs3792382	0.0798555	0.0612247	0.593346	0.294475	122850938	0.0306319	0.0166689	0.00240907	0.0184824	12.7152	0.90188	4.96111e-37	0.367153	0.0798555	7.09552e-77	0.061499	0.0612247	0.0186308	-6836.84	-6836.2	414	410	2	591.714	2	123132090	123132091
platelet_count	75	3	123845877	125124237	rs2165252	0.701644	0.559147	0.62447	0.757132	124345362	0.0226542	-0.0197943	0.00244659	0.0190766	9.2595	-1.03762	2.06559e-20	0.299485	0.701644	2.17787e-50	0.0258342	0.559147	0.142497	-5492.51	-5492.02	610	567	2	2368.57	2	124626514	124626515
platelet_count	75	3	123845877	125124237	rs10512628	0.327956	0.294357	0.487883	0.394029	124341806	-0.0209244	-0.0299634	0.00236839	0.0165048	-8.83486	-1.81544	1.00673e-18	0.0695006	0.327956	2.17787e-50	0.0258342	0.294357	0.033599	-5492.87	-5493.16	610	567	2	2368.57	2	124622958	124622959
platelet_count	75	3	123845877	125124237	rs34605102	0.0502907	0.044533	0.489433	0.394209	124337402	-0.0206148	-0.0283936	0.00236524	0.0164317	-8.71573	-1.72798	2.90144e-18	0.0840376	0.0502907	2.17787e-50	0.0258342	0.044533	0.0057577	-5494.76	-5494.92	610	567	2	2368.57	2	124618554	124618555
platelet_count	75	3	123845877	125124237	rs619460	0.297395	0.234235	0.624565	0.756249	124345877	0.0225172	-0.0185583	0.00244647	0.0190446	9.20396	-0.974465	3.46991e-20	0.329861	0.297395	2.17787e-50	0.0258342	0.234235	0.06316	-5493.38	-5492.83	610	567	2	2368.57	2	124627029	124627030
platelet_count	75	3	123845877	125124237	rs6771416	0.125595	0.112051	0.488299	0.393903	124339527	-0.020851	-0.0291711	0.00236435	0.0164282	-8.81891	-1.77567	1.16083e-18	0.0758313	0.125595	2.17787e-50	0.0258342	0.112051	0.013544	-5493.84	-5494.07	610	567	2	2368.57	2	124620679	124620680
platelet_count	75	3	123845877	125124237	rs13067286	0.152776	0.136167	0.48788	0.393759	124340093	-0.0208421	-0.0290696	0.0023641	0.0164272	-8.81608	-1.7696	1.19096e-18	0.0768392	0.152776	2.17787e-50	0.0258342	0.136167	0.016609	-5493.64	-5493.86	610	567	2	2368.57	2	124621245	124621246
platelet_count	75	3	123845877	125124237	rs7616881	0.128938	0.114523	0.488403	0.394038	124341152	-0.0208434	-0.0287763	0.0023678	0.01647	-8.80285	-1.74719	1.33975e-18	0.0806494	0.128938	2.17787e-50	0.0258342	0.114523	0.014415	-5493.81	-5494.01	610	567	2	2368.57	2	124622304	124622305
platelet_count	75	3	123845877	125124237	rs10512627	0.177681	0.158674	0.48787	0.393812	124340222	-0.0208657	-0.0292747	0.00236412	0.0164257	-8.82599	-1.78225	1.09016e-18	0.0747535	0.177681	2.17787e-50	0.0258342	0.158674	0.019007	-5493.49	-5493.73	610	567	2	2368.57	2	124621374	124621375
platelet_count	75	3	126084402	127084402	rs13066329	0.134235	0.104726	0.689244	0.271434	126711705	0.0143554	0.002798	0.00255757	0.0185342	5.61291	0.150964	1.99117e-08	0.880008	0.134235	1.64946e-249	0.0456287	0.104726	0.029509	-21411.3	-21410.6	292	274	2	193.796	2	126992861	126992862
platelet_count	75	3	126084402	127084402	rs7649075	0.106898	0.0834289	0.310266	0.686196	126706800	0.0146344	-0.00833077	0.00255912	0.0175307	5.71853	-0.47521	1.07543e-08	0.634653	0.106898	1.64946e-249	0.0456287	0.0834289	0.0234691	-21411.3	-21410.6	292	274	2	193.796	2	126987956	126987957
platelet_count	75	3	126084402	127084402	rs6802049	0.85683	0.667238	0.689197	0.271192	126705763	0.0144552	0.00287455	0.0025576	0.018542	5.65186	0.155029	1.58847e-08	0.876803	0.85683	1.64946e-249	0.0456287	0.667238	0.189592	-21409.5	-21408.7	292	274	2	193.796	2	126986919	126986920
platelet_count	75	3	126084402	127084402	rs3071307	0.877685	0.752118	0.311278	0.605976	126703501	0.0146867	-0.0196327	0.0025597	0.0167059	5.73766	-1.1752	9.60862e-09	0.239957	0.877685	1.64946e-249	0.0456287	0.752118	0.125567	-21409.1	-21408.9	292	274	2	193.796	2	126984658	126984662
platelet_count	75	3	127309615	128309615	rs202183059	0.659589	0.475374	0.369629	0.411219	128203494	0.0175893	-0.0120602	0.00247321	0.0168016	7.11193	-0.717801	1.14662e-12	0.472906	0.659589	3.12094e-06	0.294195	0.475374	0.184215	-10024.2	-10023.4	612	563	1	7.791	1	128484650	128484651
platelet_count	75	3	168358226	169360009	rs2859868	0.999635	0.752111	0.549335	0.0975095	168860010	0.019456	0.0152968	0.00239083	0.0306972	8.13776	0.498313	4.04003e-16	0.61828	0.999635	7.10286e-70	0.0751912	0.752111	0.247524	-5173.71	-5172.9	508	505	2	1330.69	3	169142221	169142222
platelet_count	75	3	178240421	179240421	rs113579844	0.0691852	0.0679648	0.750396	0.935532	178749712	0.0260807	0.0940612	0.00273373	0.0335883	9.54034	2.80042	1.43275e-21	0.00511819	0.0691852	8.14636e-18	0.0376097	0.0679648	0.0012204	-18879.5	-18881.7	348	335	1	2.285	1	179031923	179031924
platelet_count	75	3	178240421	179240421	rs9860318	0.300292	0.298988	0.750751	0.902937	178730931	0.0261515	0.0938659	0.002739	0.0279115	9.54783	3.36298	1.33304e-21	0.000775353	0.300292	8.14636e-18	0.0376097	0.298988	0.001304	-18878	-18881.7	348	335	1	2.285	1	179013142	179013143
platelet_count	75	3	182934970	184590265	rs78565404	0.999996	0.994628	0.053596	0.100619	184090242	0.123497	0.101962	0.00535964	0.0285425	23.042	3.57229	2.1818e-117	0.000356345	0.999996	3.99538e-181	0.000358663	0.994628	0.005368	-17695	-17698.4	1320	1129	2	50761.8	8	184372453	184372454
platelet_count	75	3	182934970	184590265	rs6141	1	0.950295	0.528791	0.952961	184090266	-0.0559482	-0.0998732	0.00236682	0.0413598	-23.6386	-2.41474	1.95516e-123	0.0157726	1	3.99538e-181	0.000358663	0.950295	0.049705	-17695.3	-17696.4	1320	1129	2	50761.8	8	184372477	184372478
platelet_count	75	3	185048682	186048683	rs720389	0.171749	0.147465	0.376066	0.565238	185548662	-0.0181116	-0.0256294	0.0024445	0.0169153	-7.40912	-1.51516	1.27415e-13	0.129777	0.171749	2.47279e-10	0.167712	0.147465	0.024284	-624.361	-624.373	133	129	1	0.207	1	185830873	185830874
platelet_count	75	3	185048682	186048683	rs6444083	0.199444	0.170558	0.376462	0.571466	185545690	-0.0182056	-0.025324	0.00244935	0.0169609	-7.43283	-1.49308	1.06545e-13	0.135463	0.199444	2.47279e-10	0.167712	0.170558	0.028886	-624.215	-624.199	133	129	1	0.207	1	185827901	185827902
platelet_count	75	3	185048682	186048683	rs720390	0.302752	0.260758	0.375133	0.419953	185548683	-0.0182951	-0.0252098	0.00244466	0.0164503	-7.4837	-1.53248	7.24337e-14	0.125449	0.302752	2.47279e-10	0.167712	0.260758	0.041994	-623.791	-623.825	133	129	1	0.207	1	185830894	185830895
platelet_count	75	3	185048682	186048683	rs6444084	0.152867	0.126877	0.376458	0.565219	185547319	-0.0181665	-0.022593	0.00244884	0.0169416	-7.41841	-1.33358	1.18812e-13	0.182384	0.152867	2.47279e-10	0.167712	0.126877	0.02599	-624.511	-624.305	133	129	1	0.207	1	185829530	185829531
platelet_count	75	3	185048682	186048683	rs11717959	0.112459	0.0828891	0.374857	0.279363	185541213	-0.0182448	-0.0127502	0.00245357	0.0187192	-7.43602	-0.68113	1.03992e-13	0.495812	0.112459	2.47279e-10	0.167712	0.0828891	0.0295699	-624.937	-624.176	133	129	1	0.207	1	185823424	185823425
platelet_count	75	3	189164325	190164325	rs1666426	0.555968	0.445149	0.56924	0.730423	189664326	-0.0149075	0.0222747	0.00241101	0.019414	-6.18309	1.14735	6.29264e-10	0.251278	0.555968	9.48585e-06	0.199271	0.445149	0.110819	-1067.09	-1066.69	148	148	1	0.254	1	189946536	189946537
platelet_count	75	3	189164325	190164325	rs3114673	0.407933	0.328987	0.569159	0.730229	189664329	-0.0147733	0.022996	0.00241109	0.0194108	-6.12723	1.1847	8.95261e-10	0.236178	0.407933	9.48585e-06	0.199271	0.328987	0.078946	-1067.4	-1067.03	148	148	1	0.254	1	189946539	189946540
platelet_count	75	3	193618057	194620997	rs377335397	0.183253	0.134005	0.228541	0.702522	194121174	-0.0180622	0.0118135	0.00284324	0.018834	-6.35268	0.627243	2.11857e-10	0.530519	0.183253	1.63364e-06	0.265607	0.134005	0.049248	-244.501	-243.71	120	121	1	0.18	1	194400444	194400445
platelet_count	75	3	193618057	194620997	rs544985059	0.183253	0.134005	0.228541	0.702522	194121175	-0.0180622	0.0118135	0.00284324	0.018834	-6.35268	0.627243	2.11857e-10	0.530519	0.183253	1.63364e-06	0.265607	0.134005	0.049248	-244.501	-243.71	120	121	1	0.18	1	194400445	194400446
platelet_count	75	3	193618057	194620997	rs10638925	0.0760312	0.0597819	0.227924	0.608427	194119749	-0.0176043	0.0182538	0.00285174	0.0173396	-6.17318	1.05272	6.70123e-10	0.292506	0.0760312	1.63364e-06	0.265607	0.0597819	0.0162493	-245.308	-244.819	120	121	1	0.18	1	194399020	194399021
platelet_count	75	3	193618057	194620997	rs1466733	0.223274	0.157561	0.235973	0.848265	194120998	-0.017951	-0.00769549	0.00280548	0.0251401	-6.39855	-0.306104	1.57062e-10	0.759535	0.223274	1.63364e-06	0.265607	0.157561	0.065713	-244.339	-243.422	120	121	1	0.18	1	194400268	194400269
platelet_count	75	3	193618057	194620997	rs376133816	0.183253	0.134005	0.228541	0.702522	194121173	-0.0180622	0.0118135	0.00284324	0.018834	-6.35268	0.627243	2.11857e-10	0.530519	0.183253	1.63364e-06	0.265607	0.134005	0.049248	-244.501	-243.71	120	121	1	0.18	1	194400443	194400444
platelet_count	75	3	195546829	197006152	rs9325377	1	0.784663	0.524844	0.401028	196506153	0.0161749	-0.0165325	0.00237638	0.0170407	6.80653	-0.970177	1.00165e-11	0.331991	1	8.09942e-159	0.0617933	0.784663	0.215337	-3211.78	-3211.24	352	347	2	333.099	2	196779281	196779282
platelet_count	75	4	2648275	3946882	rs2298971	0.350891	0.293373	0.419104	0.594332	3200079	-0.0163932	-0.0180926	0.00240073	0.0166324	-6.82842	-1.08779	8.60031e-12	0.276726	0.350891	4.05373e-56	0.0480093	0.293373	0.057518	-6893.27	-6892.84	853	832	2	14451.8	2	3198351	3198352
platelet_count	75	4	2648275	3946882	rs916171	0.604458	0.518964	0.418739	0.586259	3216815	-0.0164834	-0.0200127	0.00240019	0.0165891	-6.86754	-1.20638	6.54303e-12	0.227715	0.604458	4.05373e-56	0.0480093	0.518964	0.085494	-6892.73	-6892.44	853	832	2	14451.8	2	3215087	3215088
platelet_count	75	4	2648275	3946882	rs363092	0.998434	0.791648	0.581325	0.339037	3196029	-0.0163388	-0.00558088	0.0024015	0.0174453	-6.80358	-0.319907	1.02214e-11	0.749048	0.998434	4.05373e-56	0.0480093	0.791648	0.206786	-6892.45	-6891.74	853	832	2	14451.8	2	3194301	3194302
platelet_count	75	4	5630140	7393181	rs6821217	1	0.762086	0.620589	0.866318	6819489	-0.0127844	0.00113998	0.00245521	0.0255843	-5.20705	0.0445578	1.91965e-07	0.964461	1	8.15919e-243	0.0641394	0.762086	0.237914	-38260.8	-38260	255	240	2	109.585	2	6817761	6817762
platelet_count	75	4	5630140	7393181	rs74571046	1	0.787911	0.383687	0.0838884	6819024	-0.0131859	0.0194525	0.00245492	0.0314229	-5.37121	0.619055	7.82555e-08	0.535902	1	8.15919e-243	0.0641394	0.787911	0.212089	-38260.7	-38260.1	255	240	2	109.585	2	6817296	6817297
platelet_count	75	4	105535434	106704778	rs4699156	0.571795	0.404246	0.688755	0.655152	106035435	-0.0256641	-0.00387355	0.00256482	0.0172975	-10.0062	-0.223937	1.4428e-23	0.822814	0.571795	3.62289e-42	0.0226318	0.404246	0.167549	-2151.24	-2150.31	665	383	2	1259.68	3	105114277	105114278
platelet_count	75	4	105535434	106704778	rs4699154	0.405296	0.285238	0.688237	0.482132	106034084	-0.0255976	-0.00479785	0.0025621	0.0163019	-9.99087	-0.294312	1.68431e-23	0.768528	0.405296	3.62289e-42	0.0226318	0.285238	0.120058	-2151.58	-2150.64	665	383	2	1259.68	3	105112926	105112927
platelet_count	75	4	105535434	106704778	rs12506201	0.994666	0.920878	0.249155	0.0385067	105891467	-0.020198	-0.0984778	0.00277785	0.0482703	-7.27109	-2.04013	3.57416e-13	0.0413761	0.994666	3.62289e-42	0.0226318	0.920878	0.073788	-2149.82	-2150.54	665	383	2	1259.68	3	104970309	104970310
platelet_count	75	4	110373926	111373926	rs721412	0.526693	0.516584	0.317969	0.516521	110947478	-0.0255106	-0.048018	0.00255576	0.0175486	-9.98161	-2.73629	1.84863e-23	0.00623	0.526693	3.54714e-19	0.13955	0.516584	0.010109	-956.118	-958.26	310	307	1	1.393	1	110026321	110026322
platelet_count	75	4	124424965	125424965	rs10027573	0.875825	0.651115	0.755655	0.596881	124678521	0.0162088	-0.0165413	0.00275677	0.0174859	5.87963	-0.945979	4.11535e-09	0.344192	0.875825	1.45795e-157	0.0456473	0.651115	0.22471	-1225.25	-1224.58	304	286	2	214.655	2	123757365	123757366
platelet_count	75	4	124424965	125424965	rs13139091	0.993034	0.798506	0.244345	0.144183	124715572	0.0172362	0.0319562	0.002765	0.0244536	6.23371	1.30681	4.56068e-10	0.191322	0.993034	1.45795e-157	0.0456473	0.798506	0.194528	-1224.9	-1224.59	304	286	2	214.655	2	123794416	123794417
platelet_count	75	4	124424965	125424965	rs1425411	0.0531122	0.0390961	0.75551	0.597001	124677848	0.0161656	-0.0153539	0.00275607	0.017457	5.86545	-0.879527	4.48326e-09	0.379148	0.0531122	1.45795e-157	0.0456473	0.0390961	0.0140161	-1228.07	-1227.36	304	286	2	214.655	2	123756692	123756693
platelet_count	75	4	147784103	148784102	rs1366679	0.0850358	0.0782826	0.793705	0.142065	148297180	0.0184444	0.0494315	0.00295721	0.0252657	6.2371	1.95647	4.46358e-10	0.0504517	0.0850358	5.09782e-07	0.10334	0.0782826	0.0067532	-1277.79	-1278.45	209	210	1	0.563	1	147376027	147376028
platelet_count	75	4	147784103	148784102	rs1583003	0.085844	0.0776238	0.793705	0.141153	148296025	0.0185261	0.0460456	0.00295506	0.0251877	6.26928	1.8281	3.63125e-10	0.0675788	0.085844	5.09782e-07	0.10334	0.0776238	0.0082202	-1277.8	-1278.25	209	210	1	0.563	1	147374872	147374873
platelet_count	75	4	147784103	148784102	rs11735996	0.087572	0.0790215	0.793674	0.141275	148296166	0.0185436	0.0457045	0.00295482	0.0251944	6.27571	1.81407	3.48487e-10	0.0697106	0.087572	5.09782e-07	0.10334	0.0790215	0.0085505	-1277.78	-1278.21	209	210	1	0.563	1	147375013	147375014
platelet_count	75	4	147784103	148784102	rs13134510	0.0625756	0.0535383	0.793998	0.134397	148287512	0.0184004	0.0370968	0.00292779	0.0248025	6.28474	1.49569	3.28759e-10	0.134781	0.0625756	5.09782e-07	0.10334	0.0535383	0.0090373	-1278.17	-1278.16	209	210	1	0.563	1	147366359	147366360
platelet_count	75	4	147784103	148784102	rs12511935	0.0889418	0.0819092	0.793664	0.14201	148296904	0.0184577	0.0494857	0.00295619	0.0252563	6.24375	1.95934	4.27753e-10	0.0501138	0.0889418	5.09782e-07	0.10334	0.0819092	0.0070326	-1277.74	-1278.41	209	210	1	0.563	1	147375751	147375752
platelet_count	75	4	147784103	148784102	rs12500103	0.0901473	0.0830116	0.793682	0.142033	148297052	0.0184675	0.0494804	0.00295663	0.0252628	6.24613	1.95863	4.21265e-10	0.0501978	0.0901473	5.09782e-07	0.10334	0.0830116	0.0071357	-1277.73	-1278.39	209	210	1	0.563	1	147375899	147375900
platelet_count	75	4	147784103	148784102	rs1429139	0.165212	0.143957	0.789973	0.133351	148284104	0.0186962	0.0401288	0.00291102	0.0251082	6.42256	1.59823	1.34177e-10	0.110037	0.165212	5.09782e-07	0.10334	0.143957	0.021255	-1277.18	-1277.3	209	210	1	0.563	1	147362951	147362952
platelet_count	75	4	147784103	148784102	rs10688236	0.174045	0.160425	0.793394	0.172018	148292867	0.0187443	0.0449205	0.00295129	0.0228477	6.35122	1.96608	2.13869e-10	0.04933	0.174045	5.09782e-07	0.10334	0.160425	0.01362	-1277.07	-1277.75	209	210	1	0.563	1	147371715	147371716
platelet_count	75	5	785973	1786515	rs2086132	1	0.814105	0.268493	0.240037	1372517	0.0150339	-0.00559734	0.00267874	0.0195041	5.6123	-0.286983	1.99799e-08	0.774134	1	0	0.0126074	0.814105	0.185895	-16528.5	-16527.9	238	196	3	9142.64	3	1372401	1372402
platelet_count	75	5	785973	1786515	rs246994	1	0.803318	0.733056	0.794299	1376161	0.014933	-0.00168802	0.0026808	0.0204259	5.57035	-0.0826412	2.54397e-08	0.934139	1	0	0.0126074	0.803318	0.196682	-16528.5	-16527.9	238	196	3	9142.64	3	1376045	1376046
platelet_count	75	5	785973	1786515	rs246995	1	0.80973	0.732716	0.780092	1374712	0.014821	-0.00118116	0.00267393	0.0197753	5.54278	-0.0597291	2.97955e-08	0.952373	1	0	0.0126074	0.80973	0.19027	-16528.5	-16527.9	238	196	3	9142.64	3	1374596	1374597
platelet_count	75	5	61363318	62363318	rs12108677	0.157514	0.133458	0.401865	0.139902	61532825	0.0176218	0.0376894	0.00242813	0.0242362	7.25735	1.55509	3.95599e-13	0.119972	0.157514	6.14909e-07	0.158167	0.133458	0.024056	-20965.5	-20965.4	474	454	1	3.443	1	62236997	62236998
platelet_count	75	5	61363318	62363318	rs6880286	0.0959137	0.0814424	0.412129	0.169736	61539413	0.0172656	0.0345008	0.0024067	0.0220164	7.17397	1.56705	7.29908e-13	0.117151	0.0959137	6.14909e-07	0.158167	0.0814424	0.0144713	-20966	-20965.9	474	454	1	3.443	1	62243585	62243586
platelet_count	75	5	61363318	62363318	rs6897357	0.0691325	0.0584735	0.412047	0.172427	61539173	0.0171433	0.0336754	0.00240664	0.0217875	7.12333	1.54563	1.0557e-12	0.122241	0.0691325	6.14909e-07	0.158167	0.0584735	0.010659	-20966.3	-20966.2	474	454	1	3.443	1	62243345	62243346
platelet_count	75	5	61363318	62363318	rs10062757	0.0735995	0.0614687	0.412389	0.173106	61535124	0.0171871	0.032196	0.00240554	0.021797	7.1448	1.47708	9.03016e-13	0.139699	0.0735995	6.14909e-07	0.158167	0.0614687	0.0121308	-20966.3	-20966.1	474	454	1	3.443	1	62239296	62239297
platelet_count	75	5	65416783	66474821	rs3111626	0.917526	0.882573	0.652861	0.952475	66034905	0.0159167	-0.0419283	0.00250734	0.0430034	6.34804	-0.975	2.18335e-10	0.329595	0.917526	8.63282e-96	0.0108261	0.882573	0.034953	-11083.5	-11084.3	445	444	2	796.917	2	66739076	66739077
platelet_count	75	5	65416783	66474821	rs9291875	1	0.95471	0.356127	0.0485899	66044462	0.0156549	-0.0301963	0.00249139	0.0422694	6.2836	-0.714377	3.3124e-10	0.475018	1	8.63282e-96	0.0108261	0.95471	0.04529	-11083.5	-11084.1	445	444	2	796.917	2	66748633	66748634
platelet_count	75	5	86663153	89355816	rs13155750	1	0.729809	0.234815	0.0936397	88167641	0.0498046	-0.00903341	0.00278802	0.0280882	17.8638	-0.321609	2.43749e-71	0.747759	1	0	0.0821661	0.729809	0.270191	-20370.8	-20369.9	901	757	2	10431.4	3	88871823	88871824
platelet_count	75	5	86663153	89355816	rs700585	0.998444	0.737606	0.775517	0.934718	88152117	0.0512588	-0.0164919	0.00283331	0.0334764	18.0915	-0.492643	4.02922e-73	0.622282	0.998444	0	0.0821661	0.737606	0.260838	-20370.8	-20369.9	901	757	2	10431.4	3	88856299	88856300
platelet_count	75	5	131061757	132323927	rs9282763	0.11303	0.0808877	0.339098	0.492251	131822133	0.0290404	0.00815515	0.00249666	0.0164135	11.6317	0.496856	2.88308e-31	0.619307	0.11303	1.51794e-159	0.0877771	0.0808877	0.0321423	-34648.6	-34647.6	845	822	2	9222.39	2	132486440	132486441
platelet_count	75	5	131061757	132323927	rs2706384	0.400841	0.285673	0.660765	0.446766	131826880	0.0289785	-0.00731983	0.00250053	0.0167748	11.5889	-0.436359	4.75521e-31	0.66259	0.400841	1.51794e-159	0.0877771	0.285673	0.115168	-34647.3	-34646.4	845	822	2	9222.39	2	132491187	132491188
platelet_count	75	5	131061757	132323927	rs2070722	0.214287	0.152756	0.339427	0.492763	131824486	0.0290997	0.00720524	0.00249679	0.0164124	11.6548	0.439012	2.19841e-31	0.660666	0.214287	1.51794e-159	0.0877771	0.152756	0.061531	-34647.9	-34647	845	822	2	9222.39	2	132488793	132488794
platelet_count	75	5	131061757	132323927	rs2549007	0.401311	0.285989	0.660765	0.446765	131826875	0.0289787	-0.00730059	0.00250054	0.0167744	11.589	-0.435222	4.74976e-31	0.663415	0.401311	1.51794e-159	0.0877771	0.285989	0.115322	-34647.3	-34646.4	845	822	2	9222.39	2	132491182	132491183
platelet_count	75	5	131061757	132323927	rs9282762	0.107102	0.0766689	0.339094	0.492134	131822055	0.0290365	0.00822429	0.00249668	0.016415	11.63	0.501023	2.93952e-31	0.616372	0.107102	1.51794e-159	0.0877771	0.0766689	0.0304331	-34648.6	-34647.7	845	822	2	9222.39	2	132486362	132486363
platelet_count	75	5	131061757	132323927	rs10214312	0.112292	0.0803595	0.339097	0.49225	131821866	0.0290399	0.00815457	0.00249666	0.0164136	11.6315	0.496818	2.89019e-31	0.619333	0.112292	1.51794e-159	0.0877771	0.0803595	0.0319325	-34648.6	-34647.6	845	822	2	9222.39	2	132486173	132486174
platelet_count	75	5	131061757	132323927	rs2070726	0.0947084	0.0677551	0.339101	0.492212	131821738	0.0290292	0.00808595	0.00249665	0.0164143	11.6273	0.492616	3.03682e-31	0.6223	0.0947084	1.51794e-159	0.0877771	0.0677551	0.0269533	-34648.7	-34647.8	845	822	2	9222.39	2	132486045	132486046
platelet_count	75	5	131061757	132323927	rs2070724	0.1073	0.0767869	0.339094	0.492251	131822072	0.0290367	0.00815515	0.00249668	0.0164135	11.6301	0.496856	2.93779e-31	0.619307	0.1073	1.51794e-159	0.0877771	0.0767869	0.0305131	-34648.6	-34647.7	845	822	2	9222.39	2	132486379	132486380
platelet_count	75	5	131061757	132323927	rs9282761	0.104544	0.0747912	0.339104	0.492231	131822224	0.0290358	0.00808421	0.00249673	0.0164139	11.6295	0.492522	2.95861e-31	0.622365	0.104544	1.51794e-159	0.0877771	0.0747912	0.0297528	-34648.6	-34647.7	845	822	2	9222.39	2	132486531	132486532
platelet_count	75	5	131061757	132323927	rs2070723	0.145834	0.104352	0.339139	0.492303	131823187	0.0290506	0.00812928	0.00249684	0.0164151	11.6349	0.495232	2.77578e-31	0.620452	0.145834	1.51794e-159	0.0877771	0.104352	0.041482	-34648.3	-34647.4	845	822	2	9222.39	2	132487494	132487495
platelet_count	75	5	131061757	132323927	rs2549003	0.13282	0.095955	0.660864	0.449442	131829297	0.0289412	-0.0101192	0.00250358	0.0167775	11.5599	-0.603141	6.66479e-31	0.546437	0.13282	1.51794e-159	0.0877771	0.095955	0.036865	-34648.4	-34647.5	845	822	2	9222.39	2	132493604	132493605
platelet_count	75	5	138551206	139595102	rs34560923	0.135547	0.0952168	0.319639	0.661188	139069628	-0.0165629	0.00429781	0.00256184	0.0179927	-6.46524	0.238864	1.01264e-10	0.811218	0.135547	2.79695e-07	0.287774	0.0952168	0.0403302	-11399.5	-11398.6	166	166	1	0.354	1	139690043	139690047
platelet_count	75	5	138551206	139595102	rs260730	0.138903	0.0975271	0.671504	0.498035	139095103	-0.0168542	-0.00401687	0.00260528	0.0174093	-6.46925	-0.230731	9.86238e-11	0.817531	0.138903	2.79695e-07	0.287774	0.0975271	0.0413759	-11399.5	-11398.6	166	166	1	0.354	1	139715517	139715518
platelet_count	75	5	157742544	160095894	rs2901519	0.0824482	0.0590339	0.666038	0.707434	159613217	0.0372521	0.00101422	0.0025121	0.0178515	14.8291	0.0568143	9.85227e-50	0.954695	0.0824482	4.80068e-236	0.0924308	0.0590339	0.0234143	-33127.8	-33126.8	946	895	2	16199	4	160186209	160186210
platelet_count	75	5	157742544	160095894	rs56338873	0.0542355	0.0388471	0.665887	0.707336	159612283	0.037239	0.00125767	0.00251179	0.0178747	14.8257	0.0703603	1.03679e-49	0.943909	0.0542355	4.80068e-236	0.0924308	0.0388471	0.0153884	-33128.2	-33127.2	946	895	2	16199	4	160185275	160185276
platelet_count	75	5	157742544	160095894	rs9313836	0.93441	0.669201	0.326417	0.281708	159614828	0.0368414	0.00135717	0.0025284	0.0182438	14.571	0.0743908	4.44423e-48	0.940702	0.93441	4.80068e-236	0.0924308	0.669201	0.265209	-33125.3	-33124.4	946	895	2	16199	4	160187820	160187821
platelet_count	75	5	157742544	160095894	rs2421723	0.164814	0.118083	0.665818	0.707608	159613303	0.0372947	0.00136925	0.00251121	0.0178491	14.8513	0.0767126	7.078e-50	0.938855	0.164814	4.80068e-236	0.0924308	0.118083	0.046731	-33127.1	-33126.1	946	895	2	16199	4	160186295	160186296
platelet_count	75	5	157742544	160095894	rs888920	0.304604	0.21798	0.66545	0.7074	159613928	0.0372347	0.000583521	0.00251031	0.0178284	14.8327	0.0327299	9.33934e-50	0.973891	0.304604	4.80068e-236	0.0924308	0.21798	0.086624	-33126.5	-33125.5	946	895	2	16199	4	160186920	160186921
platelet_count	75	5	157742544	160095894	rs11750679	0.0655898	0.0471363	0.326007	0.281565	159614524	0.0367466	0.00294832	0.00252972	0.0182488	14.526	0.161562	8.57875e-48	0.871655	0.0655898	4.80068e-236	0.0924308	0.0471363	0.0184535	-33128	-33127	946	895	2	16199	4	160187516	160187517
platelet_count	75	5	157742544	160095894	rs2421725	0.0629329	0.0450601	0.665939	0.707438	159613403	0.0372171	0.000997945	0.00251135	0.017845	14.8196	0.0559229	1.13592e-49	0.955405	0.0629329	4.80068e-236	0.0924308	0.0450601	0.0178728	-33128	-33127.1	946	895	2	16199	4	160186395	160186396
platelet_count	75	5	157742544	160095894	rs11741388	0.0517411	0.0370629	0.665891	0.70732	159612148	0.0372398	0.00130199	0.00251185	0.0178783	14.8256	0.0728252	1.0371e-49	0.941948	0.0517411	4.80068e-236	0.0924308	0.0370629	0.0146782	-33128.2	-33127.3	946	895	2	16199	4	160185140	160185141
platelet_count	75	5	157742544	160095894	rs2421724	0.076469	0.0548097	0.665952	0.707674	159613370	0.0372321	0.00156845	0.00251142	0.0178484	14.8251	0.0878762	1.04503e-49	0.929978	0.076469	4.80068e-236	0.0924308	0.0548097	0.0216593	-33127.9	-33126.9	946	895	2	16199	4	160186362	160186363
platelet_count	75	5	157742544	160095894	rs2421722	0.0908772	0.0650704	0.665929	0.707419	159613269	0.037242	0.00102315	0.00251137	0.0178499	14.8294	0.0573196	9.8137e-50	0.954292	0.0908772	4.80068e-236	0.0924308	0.0650704	0.0258068	-33127.7	-33126.7	946	895	2	16199	4	160186261	160186262
platelet_count	75	5	178730321	179730320	rs6883116	0.990555	0.830006	0.416784	0.349878	179230321	-0.0147039	-0.0243813	0.00241053	0.0176217	-6.09986	-1.3836	1.0629e-09	0.166528	0.990555	1.7273e-05	0.162697	0.830006	0.160549	-713.233	-713.085	50	42	1	0.076	1	179803320	179803321
platelet_count	75	6	22383670	23383669	rs113190816	0.288036	0.27001	0.0655237	0.0116664	22883671	0.0279666	-0.18521	0.00482839	0.0879439	5.79212	-2.106	6.9569e-09	0.0352413	0.288036	1.22748e-05	0.200163	0.27001	0.018026	-18197.1	-18198	272	268	1	1.169	1	22883441	22883442
platelet_count	75	6	24499253	26027962	rs34164888	1	0.787596	0.229852	0.103013	25521921	0.0486123	0.0159413	0.00280736	0.0274214	17.316	0.581345	3.81297e-67	0.561028	1	1.78257e-273	0.0653158	0.787596	0.212404	-29357.5	-29356.7	1281	1179	2	54020.4	8	25521692	25521693
platelet_count	75	6	24499253	26027962	rs212938	0.999393	0.7877	0.77026	0.897056	25522443	0.0485953	0.0162338	0.00280756	0.0274242	17.3087	0.591952	4.32502e-67	0.553903	0.999393	1.78257e-273	0.0653158	0.7877	0.211693	-29357.5	-29356.7	1281	1179	2	54020.4	8	25522214	25522215
platelet_count	75	6	36120999	37656605	rs9470278	0.377412	0.322551	0.698239	0.366138	36399239	0.0138274	-0.00786624	0.0025735	0.0170234	5.37299	-0.462084	7.74874e-08	0.644035	0.377412	1.14741e-82	0.0425389	0.322551	0.054861	-6007.89	-6007.45	473	465	2	998.385	2	36431461	36431462
platelet_count	75	6	36120999	37656605	rs10440841	0.539078	0.460518	0.698254	0.366045	36399086	0.0138483	-0.00782944	0.00257337	0.0170207	5.38139	-0.459995	7.39628e-08	0.645534	0.539078	1.14741e-82	0.0425389	0.460518	0.07856	-6007.54	-6007.09	473	465	2	998.385	2	36431308	36431309
platelet_count	75	6	36120999	37656605	rs629721	0.0596801	0.0506317	0.301746	0.634125	36398229	0.0138613	-0.00777727	0.00257319	0.017017	5.38682	-0.457029	7.17694e-08	0.647666	0.0596801	1.14741e-82	0.0425389	0.0506317	0.0090484	-6009.72	-6009.24	473	465	2	998.385	2	36430451	36430452
platelet_count	75	6	36120999	37656605	rs547026	0.151303	0.136516	0.301724	0.622857	36398616	0.0139045	-0.0134801	0.00257342	0.0169051	5.40312	-0.797398	6.55362e-08	0.425249	0.151303	1.14741e-82	0.0425389	0.136516	0.014787	-6008.85	-6008.75	473	465	2	998.385	2	36430838	36430839
platelet_count	75	6	36120999	37656605	rs515129	0.0508809	0.0431271	0.301711	0.634241	36397474	0.0138573	-0.00772183	0.0025734	0.0170241	5.38482	-0.453582	7.25685e-08	0.650145	0.0508809	1.14741e-82	0.0425389	0.0431271	0.0077538	-6009.88	-6009.4	473	465	2	998.385	2	36429696	36429697
platelet_count	75	6	36120999	37656605	rs629297	0.128707	0.116078	0.301707	0.622951	36398146	0.0138922	-0.0134332	0.00257334	0.0169058	5.39851	-0.794591	6.72431e-08	0.426878	0.128707	1.14741e-82	0.0425389	0.116078	0.012629	-6009.01	-6008.91	473	465	2	998.385	2	36430368	36430369
platelet_count	75	6	36120999	37656605	rs12215889	0.0835102	0.0667904	0.697827	0.360383	36404950	0.0138662	0.0129105	0.00257329	0.0171281	5.38851	0.753761	7.10986e-08	0.45102	0.0835102	1.14741e-82	0.0425389	0.0667904	0.0167198	-6009.21	-6008.6	473	465	2	998.385	2	36437172	36437173
platelet_count	75	6	36120999	37656605	rs517890	0.0513279	0.0435181	0.301719	0.634212	36397786	0.0138555	-0.00773736	0.00257339	0.017023	5.38414	-0.454524	7.28382e-08	0.649467	0.0513279	1.14741e-82	0.0425389	0.0435181	0.0078098	-6009.87	-6009.39	473	465	2	998.385	2	36430008	36430009
platelet_count	75	6	36120999	37656605	rs546353	0.0532809	0.0452182	0.301743	0.634044	36398597	0.0138533	-0.00781446	0.00257327	0.0170176	5.38354	-0.459199	7.30814e-08	0.646107	0.0532809	1.14741e-82	0.0425389	0.0452182	0.0080627	-6009.84	-6009.36	473	465	2	998.385	2	36430819	36430820
platelet_count	75	6	36120999	37656605	rs628314	0.0561805	0.0476425	0.301729	0.634182	36397898	0.0138597	-0.00775017	0.00257333	0.0170215	5.3859	-0.455317	7.21318e-08	0.648896	0.0561805	1.14741e-82	0.0425389	0.0476425	0.008538	-6009.78	-6009.3	473	465	2	998.385	2	36430120	36430121
platelet_count	75	6	36120999	37656605	rs546272	0.0825533	0.0629955	0.302167	0.68916	36398562	0.0139701	0.000843277	0.00257234	0.0178478	5.43089	0.0472482	5.61191e-08	0.962317	0.0825533	1.14741e-82	0.0425389	0.0629955	0.0195578	-6009.31	-6008.49	473	465	2	998.385	2	36430784	36430785
platelet_count	75	6	36120999	37656605	rs600192	0.0660723	0.0503437	0.302124	0.689635	36396639	0.0139655	0.000269418	0.00257251	0.0178513	5.42874	0.0150923	5.67863e-08	0.987959	0.0660723	1.14741e-82	0.0425389	0.0503437	0.0157286	-6009.53	-6008.71	473	465	2	998.385	2	36428861	36428862
platelet_count	75	6	36120999	37656605	rs515186	0.0510818	0.0432975	0.301714	0.634241	36397492	0.0138583	-0.00772183	0.00257341	0.0170241	5.38519	-0.453582	7.24144e-08	0.650145	0.0510818	1.14741e-82	0.0425389	0.0432975	0.0077843	-6009.88	-6009.39	473	465	2	998.385	2	36429714	36429715
platelet_count	75	6	47106711	48106711	rs1385742	0.997657	0.761787	0.647147	0.553662	47595155	0.0252609	-0.0168729	0.00250031	0.0167707	10.1031	-1.00609	5.39453e-24	0.314407	0.997657	1.18429e-72	0.0733075	0.761787	0.23587	-8465.74	-8465.05	781	761	2	8419.63	2	47627418	47627419
platelet_count	75	6	51767253	53162886	rs59119896	0.0946584	0.0741089	0.426716	0.111346	52688467	0.0239136	-0.023047	0.00239403	0.0266305	9.98885	-0.865436	1.71824e-23	0.38683	0.0946584	5.37682e-172	0.0639329	0.0741089	0.0205495	-22976.6	-22976	624	543	2	2207.44	2	52823668	52823669
platelet_count	75	6	51767253	53162886	rs4147615	0.334315	0.269359	0.42634	0.111476	52657321	0.0239105	-0.025816	0.00239167	0.0265754	9.99741	-0.971425	1.57611e-23	0.331371	0.334315	5.37682e-172	0.0639329	0.269359	0.064956	-22975.4	-22974.8	624	543	2	2207.44	2	52792522	52792523
platelet_count	75	6	51767253	53162886	rs6423287	0.237545	0.179446	0.572849	0.692867	52662887	0.0239681	-0.0094978	0.00239112	0.0177938	10.0238	-0.53377	1.20732e-23	0.593519	0.237545	5.37682e-172	0.0639329	0.179446	0.058099	-22975.8	-22975	624	543	2	2207.44	2	52798088	52798089
platelet_count	75	6	51767253	53162886	rs56318213	0.0879206	0.0697008	0.426751	0.111033	52690014	0.0239076	-0.0248424	0.0023941	0.0266259	9.98605	-0.933016	1.76754e-23	0.350845	0.0879206	5.37682e-172	0.0639329	0.0697008	0.0182198	-22976.7	-22976.1	624	543	2	2207.44	2	52825215	52825216
platelet_count	75	6	51767253	53162886	rs6458871	0.0680379	0.051084	0.572682	0.692558	52665977	0.0238881	-0.00871802	0.00239153	0.0177853	9.98863	-0.490181	1.72222e-23	0.624022	0.0680379	5.37682e-172	0.0639329	0.051084	0.0169539	-22977.1	-22976.3	624	543	2	2207.44	2	52801178	52801179
platelet_count	75	6	51767253	53162886	rs2894802	0.101971	0.0775703	0.572924	0.711113	52656169	0.0239074	-0.00989241	0.00239103	0.0180149	9.99879	-0.549124	1.55462e-23	0.582939	0.101971	5.37682e-172	0.0639329	0.0775703	0.0244007	-22976.7	-22975.9	624	543	2	2207.44	2	52791370	52791371
platelet_count	75	6	51767253	53162886	rs2290758	0.097359	0.0735055	0.572861	0.710314	52662153	0.0239072	-0.00910233	0.0023911	0.0180073	9.99841	-0.50548	1.56057e-23	0.613239	0.097359	5.37682e-172	0.0639329	0.0735055	0.0238535	-22976.7	-22975.9	624	543	2	2207.44	2	52797354	52797355
platelet_count	75	6	51767253	53162886	rs1051775	0.0884294	0.0613294	0.425975	0.0646421	52658962	0.023934	0.00360177	0.00239187	0.0349179	10.0064	0.10315	1.43976e-23	0.917847	0.0884294	5.37682e-172	0.0639329	0.0613294	0.0271	-22976.7	-22975.7	624	543	2	2207.44	2	52794163	52794164
platelet_count	75	6	51767253	53162886	rs6458879	0.205089	0.157843	0.572617	0.710521	52688783	0.0239541	-0.0104394	0.00239345	0.0180842	10.0082	-0.577266	1.41325e-23	0.563778	0.205089	5.37682e-172	0.0639329	0.157843	0.047246	-22976	-22975.2	624	543	2	2207.44	2	52823984	52823985
platelet_count	75	6	51767253	53162886	rs4715326	0.131132	0.099988	0.572917	0.711129	52657552	0.023919	-0.0101194	0.00239098	0.0180106	10.0038	-0.561858	1.47733e-23	0.574231	0.131132	5.37682e-172	0.0639329	0.099988	0.031144	-22976.4	-22975.6	624	543	2	2207.44	2	52792753	52792754
platelet_count	75	6	51767253	53162886	rs10948723	0.106136	0.086491	0.42659	0.110965	52666405	0.0238652	-0.0275976	0.0023921	0.0265939	9.97667	-1.03774	1.94297e-23	0.299427	0.106136	5.37682e-172	0.0639329	0.086491	0.019645	-22976.5	-22976	624	543	2	2207.44	2	52801606	52801607
platelet_count	75	6	51767253	53162886	rs11969435	0.102569	0.0829097	0.426589	0.111147	52664956	0.0238652	-0.0264485	0.00239211	0.0265569	9.97663	-0.995918	1.94368e-23	0.319327	0.102569	5.37682e-172	0.0639329	0.0829097	0.0196593	-22976.6	-22976	624	543	2	2207.44	2	52800157	52800158
platelet_count	75	6	134358498	135927159	rs9494142	0.660282	0.500397	0.25228	0.107633	135431640	0.106023	0.0318051	0.00272129	0.0268109	38.9606	1.18627	0	0.235555	0.660282	0	0.0633034	0.500397	0.159885	-15877.3	-15876.7	1362	1175	2	58535.2	5	135110501	135110502
platelet_count	75	6	134358498	135927159	rs7758845	0.281728	0.25924	0.273263	0.381763	135428537	0.107741	0.0403916	0.00264805	0.0172231	40.6869	2.3452	0	0.0190458	0.281728	0	0.0633034	0.25924	0.022488	-15878	-15878.6	1362	1175	2	58535.2	5	135107398	135107399
platelet_count	75	6	163978387	164978388	rs381500	0.730343	0.524698	0.452049	0.455389	164478388	0.0294702	0.00859699	0.00237824	0.0166935	12.3916	0.51499	2.95548e-35	0.606577	0.730343	1.6395e-29	0.284538	0.524698	0.205645	-39583	-39582.1	273	267	1	1.132	1	164057355	164057356
platelet_count	75	6	163978387	164978388	rs10683106	0.104939	0.0744623	0.407729	0.699819	164461444	0.0295482	-0.00746133	0.0024161	0.0186063	12.2297	-0.401011	2.19417e-34	0.688424	0.104939	1.6395e-29	0.284538	0.0744623	0.0304767	-39584.9	-39584	273	267	1	1.132	1	164040412	164040414
platelet_count	75	7	2314272	3314269	rs1182180	0.794356	0.576463	0.431898	0.385423	2873279	0.0237022	-0.00745245	0.00239028	0.0167836	9.91608	-0.444032	3.57113e-23	0.657033	0.794356	2.07383e-90	0.0847337	0.576463	0.217893	-11296.1	-11295.2	611	597	2	3162.02	2	2833644	2833645
platelet_count	75	7	13527556	14527556	rs2282867	0.163397	0.115791	0.715341	0.826383	14015318	0.0171884	0.00789528	0.00263407	0.0231247	6.52542	0.341422	6.79105e-11	0.732796	0.163397	1.89188e-07	0.2785	0.115791	0.047606	-5053.01	-5052.11	74	74	1	0.095	1	13975692	13975693
platelet_count	75	7	13527556	14527556	rs7806587	0.116848	0.0882503	0.716319	0.858203	14018494	0.0169632	-0.020194	0.00263169	0.0245639	6.44574	-0.822101	1.15194e-10	0.41105	0.116848	1.89188e-07	0.2785	0.0882503	0.0285977	-5053.28	-5052.62	74	74	1	0.095	1	13978868	13978869
platelet_count	75	7	13527556	14527556	rs3213661	0.197968	0.141316	0.71368	0.958009	14026357	0.0171288	0.0181501	0.00261413	0.0432791	6.55239	0.419373	5.6712e-11	0.674956	0.197968	1.89188e-07	0.2785	0.141316	0.056652	-5052.81	-5051.94	74	74	1	0.095	1	13986731	13986732
platelet_count	75	7	13527556	14527556	rs7802610	0.10971	0.0829463	0.716323	0.858217	14018201	0.0169369	-0.0203467	0.00263187	0.0245669	6.43531	-0.828216	1.23381e-10	0.407576	0.10971	1.89188e-07	0.2785	0.0829463	0.0267637	-5053.35	-5052.69	74	74	1	0.095	1	13978575	13978576
platelet_count	75	7	13527556	14527556	rs7789916	0.241889	0.172095	0.713562	0.957983	14027557	0.0172085	0.0166036	0.00261345	0.0430569	6.58459	0.38562	4.56826e-11	0.699789	0.241889	1.89188e-07	0.2785	0.172095	0.069794	-5052.62	-5051.73	74	74	1	0.095	1	13987931	13987932
platelet_count	75	7	13527556	14527556	rs2214683	0.0958305	0.068568	0.716419	0.957853	14019242	0.0169405	0.0194142	0.00263124	0.0439363	6.43822	0.441872	1.21034e-10	0.658596	0.0958305	1.89188e-07	0.2785	0.068568	0.0272625	-5053.54	-5052.67	74	74	1	0.095	1	13979616	13979617
platelet_count	75	7	35585141	36585138	rs2710804	0.387086	0.271307	0.376069	0.113203	36084529	0.0207027	-0.0113893	0.00244577	0.0259972	8.4647	-0.438097	2.57873e-17	0.661329	0.387086	8.26915e-10	0.302298	0.271307	0.115779	-8770.51	-8769.57	543	531	1	5.016	1	36044918	36044919
platelet_count	75	7	35585141	36585138	rs2700938	0.373877	0.257112	0.375432	0.130733	36085142	0.020712	-0.00409044	0.00244652	0.0248663	8.4659	-0.164497	2.55117e-17	0.869344	0.373877	8.26915e-10	0.302298	0.257112	0.116765	-8770.57	-8769.56	543	531	1	5.016	1	36045531	36045532
platelet_count	75	7	35585141	36585138	rs4419724	0.221124	0.15274	0.388616	0.422184	36074035	0.0204897	0.00432613	0.00244231	0.0169947	8.38948	0.254558	4.90212e-17	0.799073	0.221124	8.26915e-10	0.302298	0.15274	0.068384	-8771.09	-8770.1	543	531	1	5.016	1	36034424	36034425
platelet_count	75	7	44314172	45314172	rs7783386	0.0632163	0.0595999	0.4329	0.15392	44893673	-0.0303849	-0.0510064	0.00238354	0.0227903	-12.7478	-2.23807	3.26949e-37	0.0252483	0.0632163	2.97921e-30	0.0614864	0.0595999	0.0036164	-28871.2	-28872.2	444	411	1	2.688	1	44854073	44854074
platelet_count	75	7	44314172	45314172	rs10278679	0.0579408	0.054767	0.438816	0.152997	44865064	-0.0303311	-0.0516271	0.00238149	0.0228064	-12.7362	-2.26371	3.79447e-37	0.0236234	0.0579408	2.97921e-30	0.0614864	0.054767	0.0031738	-28871.3	-28872.3	444	411	1	2.688	1	44825464	44825465
platelet_count	75	7	44314172	45314172	rs757693	0.0646053	0.0606125	0.433363	0.151837	44888029	-0.0303981	-0.0501911	0.00238293	0.0229023	-12.7566	-2.19153	2.92109e-37	0.0284471	0.0646053	2.97921e-30	0.0614864	0.0606125	0.0039928	-28871.2	-28872.1	444	411	1	2.688	1	44848429	44848430
platelet_count	75	7	44314172	45314172	rs10951776	0.0713975	0.067618	0.432971	0.154249	44897751	-0.0303931	-0.0519269	0.00238345	0.0227385	-12.7517	-2.28366	3.11243e-37	0.0224229	0.0713975	2.97921e-30	0.0614864	0.067618	0.0037795	-28871.1	-28872.2	444	411	1	2.688	1	44858151	44858152
platelet_count	75	7	44314172	45314172	rs12155039	0.198009	0.195031	0.434687	0.15396	44873125	-0.0303717	-0.0668555	0.00238574	0.0229696	-12.7305	-2.91061	4.08391e-37	0.00361908	0.198009	2.97921e-30	0.0614864	0.195031	0.002978	-28870	-28872.4	444	411	1	2.688	1	44833525	44833526
platelet_count	75	7	44314172	45314172	rs714543	0.0662886	0.0621469	0.43336	0.15186	44887076	-0.0304056	-0.0500396	0.00238291	0.0229028	-12.7599	-2.18487	2.80199e-37	0.0289327	0.0662886	2.97921e-30	0.0614864	0.0621469	0.0041417	-28871.1	-28872.1	444	411	1	2.688	1	44847476	44847477
platelet_count	75	7	44314172	45314172	rs3757569	0.0715937	0.0677702	0.433005	0.153363	44889508	-0.030399	-0.0520554	0.00238372	0.0228462	-12.7528	-2.27851	3.06975e-37	0.0227269	0.0715937	2.97921e-30	0.0614864	0.0677702	0.0038235	-28871.1	-28872.1	444	411	1	2.688	1	44849908	44849909
platelet_count	75	7	79306446	80800449	rs1722505	0.456397	0.456397	0.445397	0.711826	80240689	0.0186316	-0.0586701	0.00238157	0.0182188	7.82324	-3.22031	5.16262e-15	0.00128661	0.456397	1.28681e-172	2.0921e-11	0.456397	0	-10298	-10315.2	395	393	2	512.7	2	80611372	80611373
platelet_count	75	7	79306446	80800449	rs1761667	0.716867	0.716867	0.554481	0.378982	80244939	0.0184784	-0.054997	0.00238189	0.0170189	7.75787	-3.23152	8.65904e-15	0.00123719	0.716867	1.28681e-172	2.0921e-11	0.716867	0	-10297.5	-10315	395	393	2	512.7	2	80615622	80615623
platelet_count	75	7	79306446	80800449	rs1722502	0.113397	0.113397	0.445592	0.712587	80241874	0.0184622	-0.0596605	0.00238149	0.0182299	7.75237	-3.27267	9.04324e-15	0.00107072	0.113397	1.28681e-172	2.0921e-11	0.113397	0	-10299.3	-10317.1	395	393	2	512.7	2	80612557	80612558
platelet_count	75	7	79306446	80800449	rs4731643	0.268768	0.268768	0.554475	0.350519	80248029	0.018428	-0.0642686	0.00238209	0.0173997	7.73606	-3.69366	1.02817e-14	0.000222796	0.268768	1.28681e-172	2.0921e-11	0.268768	0	-10298.5	-10318	395	393	2	512.7	2	80618712	80618713
platelet_count	75	7	79306446	80800449	rs1413661	0.0756183	0.0756183	0.445593	0.712087	80243003	0.0184598	-0.0588394	0.0023815	0.0182294	7.75133	-3.22772	9.11865e-15	0.00125377	0.0756183	1.28681e-172	2.0921e-11	0.0756183	0	-10299.8	-10317.1	395	393	2	512.7	2	80613686	80613687
platelet_count	75	7	79306446	80800449	rs1761665	0.354588	0.354588	0.445639	0.733517	80242079	0.018425	-0.069195	0.00238159	0.0188143	7.73643	-3.67779	1.02534e-14	0.00023709	0.354588	1.28681e-172	2.0921e-11	0.354588	0	-10298.2	-10318.2	395	393	2	512.7	2	80612762	80612763
platelet_count	75	7	91763349	92763348	rs12154498	0.0730776	0.0527522	0.854832	0.983804	92223518	-0.0186123	0.0355483	0.00336945	0.0685319	-5.52384	0.518712	3.31943e-08	0.603979	0.0730777	4.219e-05	0.264789	0.0527521	0.0203256	-6813.73	-6812.9	157	146	1	0.275	1	92594203	92594204
platelet_count	75	7	91763349	92763348	rs4272	0.0542996	0.0485911	0.210954	0.165246	92236829	-0.0153693	0.0393961	0.00290776	0.0225219	-5.28562	1.74924	1.25353e-07	0.0802959	0.0542997	4.219e-05	0.264789	0.048591	0.0057087	-6813.82	-6814.17	157	146	1	0.275	1	92607514	92607515
platelet_count	75	7	91763349	92763348	rs17688839	0.478308	0.340251	0.192667	0.0267712	92263350	-0.017699	-0.0208765	0.00301776	0.0543484	-5.86495	-0.384124	4.49675e-09	0.700898	0.478308	4.219e-05	0.264789	0.340251	0.138057	-6811.87	-6810.98	157	146	1	0.275	1	92634035	92634036
platelet_count	75	7	105866780	106872218	rs342298	0.0674565	0.0674558	0.454879	0.342436	106373646	-0.0776209	-0.0884982	0.00237783	0.0173007	-32.6436	-5.1153	2.31137e-233	3.2187e-07	0.0674565	7.51499e-202	5.55371e-06	0.0674558	7e-07	-20249	-20258.7	530	401	1	3.588	1	106733199	106733200
platelet_count	75	7	105866780	106872218	rs342299	0.0802447	0.0802439	0.454914	0.34237	106373718	-0.0777215	-0.0887443	0.00238053	0.0173292	-32.6488	-5.12108	1.94386e-233	3.12212e-07	0.0802447	7.51499e-202	5.55371e-06	0.0802439	8e-07	-20248.9	-20258.6	530	401	1	3.588	1	106733271	106733272
platelet_count	75	7	105866780	106872218	rs342293	0.812643	0.81264	0.459838	0.358071	106372219	-0.0774579	-0.0906788	0.00236879	0.0170272	-32.6994	-5.32553	3.7413e-234	1.03906e-07	0.812643	7.51499e-202	5.55371e-06	0.81264	3e-06	-20246.5	-20257.1	530	401	1	3.588	1	106731772	106731773
platelet_count	75	7	116015780	117015780	rs13224082	0.116688	0.0848732	0.242317	0.399892	116515781	-0.0319021	-0.0104006	0.00277269	0.0176671	-11.5058	-0.588699	1.24961e-30	0.556081	0.116688	4.21005e-26	0.270461	0.0848732	0.0318148	-5649.11	-5648.3	251	234	1	0.838	1	116875726	116875727
platelet_count	75	7	116015780	117015780	rs549848538	0.116233	0.0859367	0.234608	0.166734	116515767	-0.0323609	-0.0155514	0.00281364	0.0221726	-11.5014	-0.701379	1.31512e-30	0.483089	0.116233	4.21005e-26	0.270461	0.0859367	0.0302963	-5649.1	-5648.35	251	234	1	0.838	1	116875713	116875726
platelet_count	75	7	116015780	117015780	rs9791721	0.0734152	0.0539536	0.24035	0.385612	116524512	-0.0317307	-0.011641	0.00276844	0.0175959	-11.4616	-0.661575	2.08438e-30	0.508266	0.0734152	4.21005e-26	0.270461	0.0539536	0.0194616	-5649.56	-5648.79	251	234	1	0.838	1	116884457	116884458
platelet_count	75	7	116015780	117015780	rs12706108	0.0583343	0.0431101	0.239951	0.165931	116512269	-0.0317391	-0.0154173	0.00277454	0.0220724	-11.4394	-0.698488	2.6917e-30	0.484896	0.0583343	4.21005e-26	0.270461	0.0431101	0.0152242	-5649.79	-5649.03	251	234	1	0.838	1	116872214	116872215
platelet_count	75	7	122626926	123941559	rs684548	0.0816024	0.0667351	0.312276	0.178544	123397102	-0.0277757	0.0109775	0.0025505	0.0212493	-10.8903	0.516605	1.29586e-27	0.605448	0.0816024	3.85366e-252	0.0552686	0.0667351	0.0148673	-13816.8	-13816.2	527	498	2	1378.91	2	123757047	123757048
platelet_count	75	7	122626926	123941559	rs2456551	0.107061	0.0875329	0.312287	0.178478	123394610	-0.0277835	0.0109503	0.00255037	0.0212474	-10.8939	0.515371	1.24554e-27	0.606312	0.107061	3.85366e-252	0.0552686	0.0875329	0.0195281	-13816.5	-13815.9	527	498	2	1378.91	2	123754555	123754556
platelet_count	75	7	122626926	123941559	rs2299984	0.0752474	0.0615393	0.689274	0.828484	123356921	-0.0275485	0.0082805	0.00255223	0.021443	-10.7939	0.386163	3.71705e-27	0.699387	0.0752474	3.85366e-252	0.0552686	0.0615393	0.0137081	-13816.9	-13816.3	527	498	2	1378.91	2	123716866	123716867
platelet_count	75	7	122626926	123941559	rs633363	0.0575761	0.0471517	0.312345	0.178698	123402857	-0.0277897	0.011155	0.0025504	0.02124	-10.8962	0.525188	1.21463e-27	0.599471	0.0575761	3.85366e-252	0.0552686	0.0471517	0.0104244	-13817.1	-13816.5	527	498	2	1378.91	2	123762802	123762803
platelet_count	75	7	122626926	123941559	rs1911145	0.114448	0.0936016	0.689286	0.828485	123363658	-0.0275656	0.00828325	0.00255223	0.0214429	-10.8006	0.386293	3.45511e-27	0.699291	0.114448	3.85366e-252	0.0552686	0.0936016	0.0208464	-13816.5	-13815.9	527	498	2	1378.91	2	123723603	123723604
platelet_count	75	7	122626926	123941559	rs767637	0.0683859	0.0540159	0.689307	0.824886	123321978	-0.0275742	0.00488541	0.00255238	0.0213137	-10.8033	0.229215	3.35415e-27	0.81871	0.0683859	3.85366e-252	0.0552686	0.0540159	0.01437	-13817	-13816.2	527	498	2	1378.91	2	123681923	123681924
platelet_count	75	7	122626926	123941559	rs2215553	0.0599864	0.0473682	0.689321	0.824901	123318478	-0.0275722	0.00485321	0.0025525	0.0213143	-10.802	0.227697	3.40082e-27	0.819888	0.0599864	3.85366e-252	0.0552686	0.0473682	0.0126182	-13817.1	-13816.4	527	498	2	1378.91	2	123678423	123678424
platelet_count	75	7	122626926	123941559	rs12333705	0.104809	0.0857297	0.689291	0.828487	123356062	-0.0275612	0.00829587	0.00255223	0.0214429	-10.7989	0.386882	3.5209e-27	0.698856	0.104809	3.85366e-252	0.0552686	0.0857297	0.0190793	-13816.6	-13816	527	498	2	1378.91	2	123716007	123716008
platelet_count	75	7	122626926	123941559	rs646753	0.109838	0.0897941	0.312274	0.17854	123401237	-0.0277932	0.0109424	0.00255044	0.0212501	-10.8974	0.514934	1.19861e-27	0.606615	0.109838	3.85366e-252	0.0552686	0.0897941	0.0200439	-13816.5	-13815.9	527	498	2	1378.91	2	123761182	123761183
platelet_count	75	7	122626926	123941559	rs600774	0.141288	0.116505	0.312286	0.178726	123397831	-0.0277965	0.0118151	0.00255045	0.0212464	-10.8987	0.556099	1.18214e-27	0.578161	0.141288	3.85366e-252	0.0552686	0.116505	0.024783	-13816.3	-13815.7	527	498	2	1378.91	2	123757776	123757777
platelet_count	75	7	122626926	123941559	rs7811830	0.052349	0.041348	0.689315	0.824883	123320183	-0.0275604	0.00488275	0.0025524	0.021313	-10.7978	0.229097	3.56175e-27	0.8188	0.052349	3.85366e-252	0.0552686	0.041348	0.011001	-13817.3	-13816.5	527	498	2	1378.91	2	123680128	123680129
platelet_count	75	7	122626926	123941559	rs644958	0.113043	0.0922257	0.312278	0.1786	123400873	-0.0277945	0.0107391	0.00255043	0.0212449	-10.898	0.505491	1.19157e-27	0.613231	0.113043	3.85366e-252	0.0552686	0.0922257	0.0208173	-13816.5	-13815.8	527	498	2	1378.91	2	123760818	123760819
platelet_count	75	7	122626926	123941559	rs1019220	0.114585	0.0937097	0.689285	0.828484	123365122	-0.0275657	0.00827878	0.00255223	0.0214429	-10.8006	0.386085	3.45384e-27	0.699446	0.114585	3.85366e-252	0.0552686	0.0937097	0.0208753	-13816.5	-13815.9	527	498	2	1378.91	2	123725067	123725068
platelet_count	75	7	122626926	123941559	rs629474	0.113407	0.0926513	0.312278	0.178465	123399684	-0.0277939	0.0108839	0.00255043	0.0212502	-10.8977	0.512179	1.19457e-27	0.608544	0.113407	3.85366e-252	0.0552686	0.0926513	0.0207557	-13816.5	-13815.8	527	498	2	1378.91	2	123759629	123759630
platelet_count	75	7	122626926	123941559	rs2402671	0.106669	0.0872403	0.689286	0.828485	123355483	-0.0275624	0.00828431	0.00255223	0.0214429	-10.7993	0.386343	3.50313e-27	0.699255	0.106669	3.85366e-252	0.0552686	0.0872403	0.0194287	-13816.6	-13815.9	527	498	2	1378.91	2	123715428	123715429
platelet_count	75	7	122626926	123941559	rs659416	0.108367	0.0885658	0.312274	0.178474	123401764	-0.0277926	0.0109122	0.00255044	0.0212483	-10.8972	0.513556	1.2014e-27	0.607581	0.108367	3.85366e-252	0.0552686	0.0885658	0.0198012	-13816.5	-13815.9	527	498	2	1378.91	2	123761709	123761710
platelet_count	75	7	122626926	123941559	rs641491	0.111199	0.0909131	0.312274	0.17854	123399726	-0.0277933	0.0109482	0.00255044	0.0212501	-10.8975	0.515207	1.19794e-27	0.606426	0.111199	3.85366e-252	0.0552686	0.0909131	0.0202859	-13816.5	-13815.9	527	498	2	1378.91	2	123759671	123759672
platelet_count	75	7	122626926	123941559	rs7357252	0.0670528	0.0550514	0.689301	0.82833	123369856	-0.0275359	0.00868247	0.00255227	0.0214433	-10.7888	0.404904	3.929e-27	0.685561	0.0670528	3.85366e-252	0.0552686	0.0550514	0.0120014	-13817	-13816.4	527	498	2	1378.91	2	123729801	123729802
platelet_count	75	7	128747346	130154523	rs896156	0.99999	0.983923	0.912643	0.893998	129214418	0.0329489	0.0318692	0.00421146	0.0267805	7.82363	1.19002	5.14717e-15	0.234082	0.99999	0	0.00386744	0.983923	0.016067	-15210.7	-15212.3	337	327	2	251.57	2	129574576	129574577
platelet_count	75	7	128747346	130154523	rs690686	0.998564	0.979024	0.0875373	0.0874906	129211489	0.0326457	0.0259241	0.0042142	0.0292771	7.74659	0.885474	9.46633e-15	0.375933	0.998564	0	0.00386744	0.979024	0.01954	-15210.7	-15212.2	337	327	2	251.57	2	129571647	129571648
platelet_count	75	7	130254523	131237981	rs62471615	0.087378	0.0646421	0.741293	0.0794641	130746955	0.02101	0.0234896	0.00270799	0.0333027	7.75852	0.705336	8.61678e-15	0.480626	0.087378	1.72067e-11	0.266631	0.0646421	0.0227359	-28428.3	-28427.6	143	142	1	0.272	1	131062195	131062196
platelet_count	75	7	130254523	131237981	rs2015210	0.336175	0.238509	0.7533	0.206811	130737982	0.0218774	-0.00782764	0.00275301	0.0211358	7.94672	-0.37035	1.92086e-15	0.711133	0.336175	1.72067e-11	0.266631	0.238509	0.097666	-28427	-28426.1	143	142	1	0.272	1	131053222	131053223
platelet_count	75	7	130254523	131237981	rs10954300	0.179287	0.131212	0.737982	0.0776842	130761235	0.0210995	0.0210899	0.00268586	0.0333208	7.85577	0.632935	3.98487e-15	0.526797	0.179287	1.72067e-11	0.266631	0.131212	0.048075	-28427.6	-28426.8	143	142	1	0.272	1	131076475	131076476
platelet_count	75	7	130254523	131237981	rs7803075	0.128316	0.0982335	0.742538	0.0811587	130742066	0.0211377	0.0300642	0.00271169	0.0330871	7.79503	0.908638	6.45692e-15	0.363574	0.128316	1.72067e-11	0.266631	0.0982335	0.0300825	-28427.9	-28427.3	143	142	1	0.272	1	131057306	131057307
platelet_count	75	7	130254523	131237981	rs12669378	0.233494	0.175372	0.738901	0.0785412	130758576	0.0212227	0.0266176	0.00269316	0.0333138	7.88022	0.798996	3.27778e-15	0.42432	0.233494	1.72067e-11	0.266631	0.175372	0.058122	-28427.3	-28426.6	143	142	1	0.272	1	131073816	131073817
platelet_count	75	8	4723275	5723275	rs116306244		0.0776591	0	0.0215555			0.298665		0.0588669		5.07356		4.00846e-07	0.0776591	0.902578	0.00104797					30	45	1	0.168	1	5361059	5361060
platelet_count	75	8	4723275	5723275	rs116108454		0.106185	0	0.0211521			0.304137		0.0591074		5.1455		2.74322e-07	0.106185	0.902578	0.00104797					30	45	1	0.168	1	5355895	5355896
platelet_count	75	8	4723275	5723275	rs115607426		0.0584692	0	0.0204811			0.299699		0.0598511		5.00741		5.65696e-07	0.0584692	0.902578	0.00104797					30	45	1	0.168	1	5353060	5353061
platelet_count	75	8	4723275	5723275	rs74515681		0.0578532	0	0.0211704			0.295226		0.0589871		5.00492		5.72965e-07	0.0578532	0.902578	0.00104797					30	45	1	0.168	1	5356425	5356426
platelet_count	75	8	4723275	5723275	rs116580682		0.105857	0	0.0211732			0.304228		0.0591332		5.14479		2.75358e-07	0.105857	0.902578	0.00104797					30	45	1	0.168	1	5359630	5359631
platelet_count	75	8	4723275	5723275	rs78569039		0.129922	0	0.0221092			0.303262		0.0584167		5.19136		2.14868e-07	0.129922	0.902578	0.00104797					30	45	1	0.168	1	5361666	5361667
platelet_count	75	8	4723275	5723275	rs79273910		0.110129	0	0.0210328			0.305172		0.0592128		5.15382		2.62486e-07	0.110129	0.902578	0.00104797					30	45	1	0.168	1	5363735	5363736
platelet_count	75	8	4723275	5723275	rs115315047		0.131704	0	0.0218783			0.302013		0.0581416		5.19444		2.11342e-07	0.131704	0.902578	0.00104797					30	45	1	0.168	1	5365753	5365754
platelet_count	75	8	11188147	12188147	rs4500049	0.218093	0.190272	0.526996	0.381066	11521079	0.0143993	-0.0307435	0.00237032	0.0176619	6.07483	-1.74067	1.2426e-09	0.0817865	0.218093	0.000103405	0.232046	0.190272	0.027821	-10296	-10296.1	636	636	1	7.768	1	11663569	11663570
platelet_count	75	8	21236271	22940741	rs6558173	1	0.722804	0.354557	0.365884	22492103	0.0153567	-0.00236402	0.00248023	0.0171596	6.19164	-0.137767	5.96113e-10	0.890429	1	0	0.0835648	0.722804	0.277196	-6599.06	-6598.16	179	166	2	27.236	2	22634589	22634590
platelet_count	75	8	21236271	22940741	rs7826059	1	0.721451	0.642722	0.436795	22512068	0.0155131	-0.000854877	0.00247538	0.0166799	6.26696	-0.0512519	3.6868e-10	0.959126	1	0	0.0835648	0.721451	0.278549	-6599.07	-6598.16	179	166	2	27.236	2	22654554	22654555
platelet_count	75	8	82194470	83194470	rs9693128	0.0805127	0.0618056	0.60898	0.552485	82706128	-0.0132458	-0.0169729	0.0024397	0.017028	-5.42927	-0.996764	5.66158e-08	0.318915	0.080513	0.0015089	0.224327	0.0618053	0.0187077	-10390.5	-10389.9	364	374	1	2.058	1	81793892	81793893
platelet_count	75	8	82194470	83194470	rs5017449	0.0834926	0.0592643	0.572337	0.664034	82694471	-0.013147	0.00869317	0.00239818	0.0180038	-5.48207	0.482852	4.20688e-08	0.629218	0.0834928	0.0015089	0.224327	0.0592641	0.0242287	-10390.5	-10389.6	364	374	1	2.058	1	81782235	81782236
platelet_count	75	8	82194470	83194470	rs7835251	0.0506718	0.0426906	0.596128	0.407683	82697768	-0.0126909	0.0256429	0.00241657	0.0172408	-5.25162	1.48734	1.50856e-07	0.136972	0.0506724	0.0015089	0.224327	0.04269	0.0079824	-10390.8	-10390.7	364	374	1	2.058	1	81785532	81785533
platelet_count	75	8	82194470	83194470	rs1565310	0.0504449	0.0427116	0.59607	0.407927	82696290	-0.0126744	0.0260966	0.00241651	0.0172329	-5.24492	1.51435	1.56456e-07	0.129985	0.0504454	0.0015089	0.224327	0.0427111	0.0077343	-10390.8	-10390.8	364	374	1	2.058	1	81784054	81784055
platelet_count	75	8	100968153	101968153	rs1954703	0.107519	0.0890589	0.85809	0.811953	101463497	-0.0193859	-0.0291217	0.003421	0.0220109	-5.66673	-1.32306	1.45655e-08	0.185861	0.107519	1.29899e-05	0.178482	0.0890589	0.0184601	-5238.67	-5238.46	45	44	1	0.074	1	100451268	100451269
platelet_count	75	8	100968153	101968153	rs7830416	0.397004	0.352804	0.866569	0.695948	101469908	-0.0202613	-0.0320658	0.00348081	0.0186898	-5.82086	-1.71568	5.85972e-09	0.0862665	0.397004	1.29899e-05	0.178482	0.352804	0.0442	-5237.3	-5237.58	45	44	1	0.074	1	100457679	100457680
platelet_count	75	8	100968153	101968153	rs7008598	0.0698926	0.0614474	0.865496	0.850827	101459442	-0.0192544	-0.0397963	0.00348493	0.0241116	-5.52505	-1.6505	3.29647e-08	0.0988869	0.0698926	1.29899e-05	0.178482	0.0614474	0.0084452	-5239.05	-5239.24	45	44	1	0.074	1	100447213	100447214
platelet_count	75	8	100968153	101968153	rs6988147	0.0600169	0.053493	0.864134	0.850181	101459320	-0.0190425	-0.0418032	0.00347651	0.0241058	-5.47748	-1.73416	4.31747e-08	0.0829357	0.0600169	1.29899e-05	0.178482	0.053493	0.0065239	-5239.18	-5239.5	45	44	1	0.074	1	100447091	100447092
platelet_count	75	8	100968153	101968153	rs2721974	0.062677	0.04506	0.86428	0.953458	101477948	-0.0197396	0.0221538	0.00348857	0.0445927	-5.65836	0.496803	1.52933e-08	0.619345	0.062677	1.29899e-05	0.178482	0.04506	0.017617	-5239.36	-5238.5	45	44	1	0.074	1	100465719	100465720
platelet_count	75	8	100968153	101968153	rs6989934	0.153871	0.108475	0.867171	0.929293	101468154	-0.0203285	-0.0100928	0.00348957	0.0344932	-5.8255	-0.292603	5.69954e-09	0.769834	0.153871	1.29899e-05	0.178482	0.108475	0.045396	-5238.48	-5237.56	45	44	1	0.074	1	100455925	100455926
platelet_count	75	8	100968153	101968153	rs2721972	0.0546146	0.0381055	0.83852	0.873155	101478881	-0.0183883	-0.00158361	0.00325646	0.0268615	-5.64671	-0.0589546	1.63667e-08	0.95299	0.0546147	1.29899e-05	0.178482	0.0381054	0.0165093	-5239.52	-5238.57	45	44	1	0.074	1	100466652	100466653
platelet_count	75	8	106081528	107133268	rs6993770	1	0.999126	0.285162	0.37764	106581528	-0.0665785	-0.0710201	0.00261648	0.0168911	-25.4458	-4.20459	1.0749e-142	2.64933e-05	1	6.19634e-108	0.000873698	0.999126	0.000874	-18280.4	-18285.6	769	715	1	13.544	1	105569299	105569300
platelet_count	75	8	125367832	126367833	rs11988572	0.0697824	0.0541647	0.500332	0.600283	125877967	-0.0106413	-0.0030801	0.00236351	0.0168729	-4.50233	-0.182547	6.72399e-06	0.855158	0.0697824	0	0.0230493	0.0541647	0.0156177	-13780.3	-13779.6	202	199	2	58.751	2	124865724	124865725
platelet_count	75	8	125367832	126367833	rs6987095	0.458851	0.419921	0.498563	0.152053	125878316	-0.0108055	-0.0385704	0.0023637	0.0232044	-4.57143	-1.6622	4.84601e-06	0.0965182	0.458851	0	0.0230493	0.419921	0.03893	-13777.8	-13778.1	202	199	2	58.751	2	124866073	124866074
platelet_count	75	8	125367832	126367833	rs9694326	0.352732	0.332464	0.498967	0.099475	125878998	-0.0108085	-0.0568594	0.00236373	0.0286103	-4.57265	-1.98738	4.81803e-06	0.0469214	0.352732	0	0.0230493	0.332464	0.020268	-13778	-13778.8	202	199	2	58.751	2	124866755	124866756
platelet_count	75	8	125367832	126367833	rs4871562	0.358787	0.282644	0.500788	0.600354	125879542	-0.0106788	-0.00304251	0.00236336	0.0168747	-4.51848	-0.1803	6.23096e-06	0.856922	0.358787	0	0.0230493	0.282644	0.076143	-13778.5	-13777.9	202	199	2	58.751	2	124867299	124867300
platelet_count	75	8	125367832	126367833	rs28513649	0.0716641	0.0639074	0.498342	0.149071	125882156	-0.0108061	-0.035842	0.0023644	0.0233659	-4.57033	-1.53394	4.87129e-06	0.12509	0.0716641	0	0.0230493	0.0639074	0.0077567	-13779.6	-13779.7	202	199	2	58.751	2	124869913	124869914
platelet_count	75	8	125367832	126367833	rs11994907	0.10376	0.094977	0.498983	0.152129	125877486	-0.0107854	-0.0384754	0.0023637	0.023204	-4.56293	-1.65814	5.04593e-06	0.0973359	0.10376	0	0.0230493	0.094977	0.008783	-13779.3	-13779.6	202	199	2	58.751	2	124865243	124865244
platelet_count	75	8	125367832	126367833	rs7819144	0.127021	0.0986401	0.500339	0.600338	125878647	-0.0106492	-0.00313403	0.0023635	0.0168734	-4.50569	-0.185738	6.61807e-06	0.852656	0.127021	0	0.0230493	0.0986401	0.0283809	-13779.7	-13779	202	199	2	58.751	2	124866404	124866405
platelet_count	75	8	125367832	126367833	rs4871565	0.071161	0.0543595	0.501037	0.603161	125882172	-0.0107201	-0.00125311	0.00236432	0.0168915	-4.53412	-0.0741858	5.78714e-06	0.940865	0.071161	0	0.0230493	0.0543595	0.0168015	-13780.1	-13779.4	202	199	2	58.751	2	124869929	124869930
platelet_count	75	8	125367832	126367833	rs11784930	0.136802	0.106189	0.500325	0.600322	125878586	-0.0106562	-0.0030936	0.00236351	0.0168742	-4.50863	-0.183333	6.5268e-06	0.854542	0.136802	0	0.0230493	0.106189	0.030613	-13779.6	-13778.9	202	199	2	58.751	2	124866343	124866344
platelet_count	75	8	125367832	126367833	rs6470296	0.127021	0.0986401	0.500339	0.600338	125879019	-0.0106492	-0.00313403	0.0023635	0.0168734	-4.50569	-0.185738	6.61807e-06	0.852656	0.127021	0	0.0230493	0.0986401	0.0283809	-13779.7	-13779	202	199	2	58.751	2	124866776	124866777
platelet_count	75	8	130525817	131781825	rs7817803	0.930393	0.678692	0.550428	0.516689	131319822	-0.0184044	0.00633309	0.00237807	0.0165821	-7.73922	0.381923	1.00318e-14	0.70253	0.930393	1.28401e-107	0.0851524	0.678692	0.251701	-11150.5	-11149.6	585	579	2	2306.91	4	130307575	130307576
platelet_count	75	8	130525817	131781825	rs7460225	0.999999	0.720865	0.449029	0.36719	131339373	-0.0182352	-0.000454188	0.00237948	0.0171881	-7.66352	-0.0264246	1.81408e-14	0.978919	0.999999	1.28401e-107	0.0851524	0.720865	0.279134	-11150.5	-11149.5	585	579	2	2306.91	4	130327126	130327127
platelet_count	75	8	141822895	142894157	rs7822470	0.113766	0.082707	0.288505	0.344451	142321638	-0.0173928	-0.0121357	0.00263038	0.0176042	-6.61228	-0.689364	3.78979e-11	0.490618	0.113766	2.23023e-05	0.264083	0.082707	0.031059	-5630.16	-5629.35	466	463	1	3.999	1	141311538	141311539
platelet_count	75	8	141822895	142894157	rs4072669	0.192782	0.141665	0.288088	0.478645	142353770	-0.0175884	-0.0140252	0.00262537	0.0184501	-6.6994	-0.760169	2.09648e-11	0.447182	0.192782	2.23023e-05	0.264083	0.141665	0.051117	-5629.62	-5628.85	466	463	1	3.999	1	141343670	141343671
platelet_count	75	8	141822895	142894157	rs7000170	0.227538	0.168632	0.28998	0.352594	142322896	-0.0175829	-0.0142648	0.00261495	0.0175426	-6.72399	-0.813152	1.77085e-11	0.416158	0.227538	2.23023e-05	0.264083	0.168632	0.058906	-5629.45	-5628.71	466	463	1	3.999	1	141312796	141312797
platelet_count	75	8	144504600	145653497	rs11993233	0.301517	0.213609	0.428649	0.867004	145002283	0.0406134	-0.0110008	0.00239016	0.0250309	16.9919	-0.439489	1.00316e-64	0.660322	0.301517	2.03902e-53	0.258914	0.213609	0.087908	-19260.3	-19259.4	437	408	1	2.579	1	143928114	143928115
platelet_count	75	8	144504600	145653497	rs7833924	0.18015	0.130689	0.428976	0.868557	144996029	0.0405	-0.0158921	0.00238884	0.0250733	16.9538	-0.633826	1.91889e-64	0.526216	0.18015	2.03902e-53	0.258914	0.130689	0.049461	-19260.8	-19260	437	408	1	2.579	1	143921860	143921861
platelet_count	75	8	144504600	145653497	rs55895668	0.216925	0.154599	0.428533	0.867819	145001031	0.0405349	-0.0123472	0.00238874	0.024976	16.9692	-0.494363	1.47897e-64	0.621066	0.216925	2.03902e-53	0.258914	0.154599	0.062326	-19260.7	-19259.8	437	408	1	2.579	1	143926862	143926863
platelet_count	75	9	2122277	3122277	rs34881325	0.368006	0.284101	0.377182	0.129589	2622134	0.0186326	0.0251468	0.00249931	0.0265974	7.4551	0.945461	9.0018e-14	0.344458	0.368006	4.06099e-10	0.258501	0.284101	0.083905	-454.352	-453.78	33	27	1	0.066	1	2622133	2622134
platelet_count	75	9	2122277	3122277	rs2219143	0.631027	0.4567	0.394381	0.119964	2622278	0.0187592	0.0148631	0.0024837	0.0275493	7.55293	0.539509	4.26664e-14	0.589552	0.631027	4.06099e-10	0.258501	0.4567	0.174327	-453.877	-453.049	33	27	1	0.066	1	2622277	2622278
platelet_count	75	9	4244743	5807277	rs12005199	1	0.985184	0.313396	0.169216	4763491	0.109345	0.0802451	0.00262047	0.0236431	41.7272	3.39402	0	0.00069272	1	1.52968e-249	0.014816	0.985184	0.014816	-122917	-122919	1955	1757	1	281.908	8	4763490	4763491
platelet_count	75	9	10908551	11908551	rs62527806	0.0188115	0.0646901	0.397144	0.274273	11411563	-0.00108269	0.0903849	0.00242069	0.018564	-0.447265	4.86883	0.654685	1.14808e-06	0.0646904	0.712225	0.00158906	0.0188112	0.0458792	-93.3057	-90.6224	40	40	1	0.103	1	11411562	11411563
platelet_count	75	9	10908551	11908551	rs62527801	0.0560644	0.193439	0.395812	0.26803	11408552	-0.00105976	0.0956331	0.00242747	0.0186464	-0.43657	5.12877	0.662422	2.99782e-07	0.193439	0.712225	0.00158906	0.056064	0.137375	-92.2136	-89.5257	40	40	1	0.103	1	11408551	11408552
platelet_count	75	9	10908551	11908551	rs62527802	0.01647	0.0563405	0.396782	0.274508	11409222	-0.00112295	0.0896838	0.00242125	0.0185506	-0.463789	4.83455	0.6428	1.36399e-06	0.0563409	0.712225	0.00158906	0.0164696	0.0398713	-93.4386	-90.7627	40	40	1	0.103	1	11409221	11409222
platelet_count	75	9	10908551	11908551	rs10809464	0.0180025	0.0661332	0.465108	0.288919	11408193	-0.000278396	0.0892668	0.00237487	0.0182906	-0.117226	4.88047	0.906681	1.08267e-06	0.0661335	0.712225	0.00158906	0.0180022	0.0481313	-93.3496	-90.5744	40	40	1	0.103	1	11408192	11408193
platelet_count	75	9	10908551	11908551	rs62527804	0.0177751	0.0612531	0.397101	0.274145	11411265	-0.00106653	0.0901345	0.00242074	0.0185625	-0.44058	4.85573	0.659518	1.2265e-06	0.0612534	0.712225	0.00158906	0.0177748	0.0434786	-93.3624	-90.6761	40	40	1	0.103	1	11411264	11411265
platelet_count	75	9	10908551	11908551	rs10959778	0.0157818	0.0542794	0.397151	0.275275	11410628	-0.00108152	0.0895007	0.00242071	0.0185457	-0.446778	4.82595	0.655035	1.424e-06	0.0542798	0.712225	0.00158906	0.0157814	0.0384984	-93.4813	-90.7978	40	40	1	0.103	1	11410627	11410628
platelet_count	75	9	10908551	11908551	rs1335472	0.0157473	0.054337	0.397159	0.275285	11410397	-0.00105604	0.0895111	0.00242068	0.0185456	-0.436258	4.82654	0.662651	1.41974e-06	0.0543374	0.712225	0.00158906	0.0157469	0.0385905	-93.4835	-90.7954	40	40	1	0.103	1	11410396	11410397
platelet_count	75	9	10908551	11908551	rs10959776	0.0169011	0.0578925	0.397461	0.274423	11408052	-0.00111307	0.0898146	0.00242157	0.0185516	-0.459648	4.84134	0.64577	1.31834e-06	0.0578929	0.712225	0.00158906	0.0169007	0.0409922	-93.4128	-90.735	40	40	1	0.103	1	11408051	11408052
platelet_count	75	9	10908551	11908551	rs62527805	0.0180634	0.0615394	0.397173	0.274143	11411541	-0.00115284	0.0901343	0.00242061	0.0185625	-0.47626	4.85572	0.633889	1.22644e-06	0.0615398	0.712225	0.00158906	0.018063	0.0434768	-93.3463	-90.6762	40	40	1	0.103	1	11411540	11411541
platelet_count	75	9	10908551	11908551	rs1577437	0.024683	0.0863128	0.474318	0.289424	11414134	-0.000925838	0.0903253	0.00237157	0.018284	-0.39039	4.94013	0.696248	7.99429e-07	0.0863131	0.712225	0.00158906	0.0246827	0.0616304	-93.034	-90.3272	40	40	1	0.103	1	11414133	11414134
platelet_count	75	9	21490456	22642907	rs2811708	1	0.831488	0.265186	0.255537	21973422	-0.0366586	-0.00566593	0.00268391	0.0188773	-13.6587	-0.300145	1.8403e-42	0.764075	1	0	0.0500359	0.831488	0.168512	-24219.5	-24218.9	327	281	2	200.246	2	21973422	21973423
platelet_count	75	9	21490456	22642907	rs7036656	1	0.830175	0.721566	0.745757	21990457	-0.0395529	-0.00477595	0.00264251	0.0188847	-14.9679	-0.2529	1.23505e-50	0.800353	1	0	0.0500359	0.830175	0.169825	-24219.5	-24218.9	327	281	2	200.246	2	21990457	21990458
platelet_count	75	9	34579361	35579360	rs504082	0.0731011	0.0511709	0.717893	0.224426	35079361	-0.0177786	-0.00275491	0.00262764	0.0199808	-6.766	-0.137878	1.326e-11	0.890341	0.0731011	2.01669e-08	0.270206	0.0511709	0.0219302	-32774.1	-32773.1	147	145	1	0.448	1	35079363	35079364
platelet_count	75	9	34579361	35579360	rs489922	0.0666791	0.046629	0.71856	0.224507	35069608	-0.0177532	-0.00211364	0.00262911	0.0199667	-6.75255	-0.105858	1.45497e-11	0.915698	0.0666791	2.01669e-08	0.270206	0.046629	0.0200501	-32774.1	-32773.2	147	145	1	0.448	1	35069610	35069611
platelet_count	75	9	34579361	35579360	rs11272867	0.065547	0.0457926	0.718457	0.223137	35061693	-0.0177501	-0.00120115	0.00262952	0.0200283	-6.75032	-0.0599726	1.47772e-11	0.952179	0.065547	2.01669e-08	0.270206	0.0457926	0.0197544	-32774.2	-32773.2	147	145	1	0.448	1	35061696	35061710
platelet_count	75	9	34579361	35579360	rs739844	0.059655	0.0417533	0.717814	0.224239	35072001	-0.0176985	-0.00268333	0.00262764	0.0199912	-6.73551	-0.134226	1.63601e-11	0.893228	0.059655	2.01669e-08	0.270206	0.0417533	0.0179017	-32774.3	-32773.3	147	145	1	0.448	1	35072003	35072004
platelet_count	75	9	37697079	38697186	rs10125515	0.0753268	0.0711421	0.490761	0.470214	38197079	-0.0263302	-0.035821	0.00237034	0.0165489	-11.1082	-2.16455	1.15761e-28	0.0304565	0.0753268	1.11709e-25	0.0498229	0.0711421	0.0041847	-25068	-25069	110	98	1	0.132	1	38197081	38197082
platelet_count	75	9	37697079	38697186	rs12343705	0.275676	0.258913	0.491338	0.4695	38197187	-0.0266465	-0.0349082	0.00237192	0.0165298	-11.2341	-2.11183	2.80511e-29	0.0347376	0.275676	1.11709e-25	0.0498229	0.258913	0.016763	-25066.7	-25067.6	110	98	1	0.132	1	38197189	38197190
platelet_count	75	9	37697079	38697186	rs10973700	0.212739	0.206994	0.491143	0.494814	38196117	-0.0264227	-0.0421595	0.0023725	0.0165997	-11.1371	-2.53977	8.37673e-29	0.0111148	0.212739	1.11709e-25	0.0498229	0.206994	0.005745	-25066.9	-25068.7	110	98	1	0.132	1	38196119	38196120
platelet_count	75	9	37697079	38697186	rs7861055	0.115629	0.110294	0.491174	0.506963	38197033	-0.0263849	0.0375051	0.00237054	0.0165346	-11.1303	2.26828	9.03643e-29	0.0233439	0.115629	1.11709e-25	0.0498229	0.110294	0.005335	-25067.5	-25068.8	110	98	1	0.132	1	38197035	38197036
platelet_count	75	9	37697079	38697186	rs12352980	0.0637159	0.0600266	0.490631	0.46911	38197430	-0.0262956	-0.0354116	0.00236968	0.0165428	-11.0967	-2.1406	1.3168e-28	0.032342	0.0637159	1.11709e-25	0.0498229	0.0600266	0.0036893	-25068.1	-25069.1	110	98	1	0.132	1	38197432	38197433
platelet_count	75	9	37697079	38697186	rs10125578	0.0735256	0.0693274	0.490771	0.47027	38197132	-0.0263289	-0.0355501	0.00237016	0.0165448	-11.1085	-2.14872	1.15376e-28	0.0316929	0.0735256	1.11709e-25	0.0498229	0.0693274	0.0041982	-25068	-25069	110	98	1	0.132	1	38197134	38197135
platelet_count	75	9	37697079	38697186	rs10124828	0.0652133	0.0615527	0.490695	0.469342	38196746	-0.026311	-0.0357967	0.00237122	0.0165834	-11.096	-2.15859	1.32726e-28	0.0309175	0.0652133	1.11709e-25	0.0498229	0.0615527	0.0036606	-25068.1	-25069.1	110	98	1	0.132	1	38196748	38196749
platelet_count	75	9	72537962	73537962	rs1832218	0.0728963	0.0546185	0.449121	0.143791	73031363	-0.0191097	0.0192339	0.00238013	0.0236508	-8.02885	0.813245	9.86968e-16	0.416106	0.0728963	2.41939e-11	0.254072	0.0546185	0.0182778	-16303.2	-16302.5	335	328	1	1.502	1	70416446	70416447
platelet_count	75	9	72537962	73537962	rs1056448	0.0518908	0.0387571	0.448966	0.143436	73028766	-0.0189957	0.0187464	0.00237919	0.0236017	-7.9841	0.794282	1.41993e-15	0.427059	0.0518908	2.41939e-11	0.254072	0.0387571	0.0131337	-16303.6	-16302.9	335	328	1	1.502	1	70413849	70413850
platelet_count	75	9	72537962	73537962	rs10868824	0.0533214	0.0402569	0.448816	0.14354	73029831	-0.0190003	0.0202675	0.00237998	0.0236249	-7.98339	0.857887	1.42807e-15	0.390985	0.0533214	2.41939e-11	0.254072	0.0402569	0.0130645	-16303.5	-16302.9	335	328	1	1.502	1	70414914	70414915
platelet_count	75	9	72537962	73537962	rs12000252	0.147189	0.102751	0.549189	0.555038	73037963	0.0194738	-0.00329024	0.00239004	0.0168199	8.1479	-0.195616	3.71527e-16	0.844917	0.147189	2.41939e-11	0.254072	0.102751	0.044438	-16302.6	-16301.6	335	328	1	1.502	1	70423046	70423047
platelet_count	75	9	72537962	73537962	rs55875047	0.0668591	0.0497937	0.448177	0.13333	73031981	-0.0190906	0.0190706	0.0023805	0.0245499	-8.01958	0.77681	1.06453e-15	0.437298	0.0668591	2.41939e-11	0.254072	0.0497937	0.0170654	-16303.3	-16302.6	335	328	1	1.502	1	70417064	70417065
platelet_count	75	9	95068442	96068442	rs1853427	0.346583	0.281069	0.237494	0.311216	95568443	0.0193655	-0.0229213	0.00278409	0.0178202	6.95577	-1.28625	3.51228e-12	0.198399	0.346583	2.9176e-07	0.217617	0.281069	0.065514	-3064.95	-3064.62	404	403	1	2.848	1	92806160	92806161
platelet_count	75	9	95068442	96068442	rs10992475	0.0710541	0.0540088	0.240383	0.271214	95565998	0.018681	-0.0176083	0.00277466	0.0186878	6.73272	-0.942235	1.66808e-11	0.346108	0.0710541	2.9176e-07	0.217617	0.0540088	0.0170453	-3066.6	-3065.96	404	403	1	2.848	1	92803715	92803716
platelet_count	75	9	95068442	96068442	rs72618187	0.325407	0.264065	0.237546	0.311285	95570578	0.0193395	-0.0229877	0.00278465	0.0178255	6.94504	-1.2896	3.79009e-12	0.197235	0.325407	2.9176e-07	0.217617	0.264065	0.061342	-3065.01	-3064.68	404	403	1	2.848	1	92808295	92808296
platelet_count	75	9	98589943	99692918	rs10820606	0.999971	0.703866	0.228984	0.23895	99192919	0.0495126	0.00666565	0.00285863	0.0195409	17.3204	0.341113	3.53214e-67	0.733029	0.999971	6.36251e-57	0.29611	0.703866	0.296105	-4705.78	-4704.86	394	347	1	2.021	1	96430636	96430637
platelet_count	75	9	100191397	101215388	rs10984499	0.124209	0.107214	0.362724	0.11675	100715389	0.0305764	0.0434974	0.00246092	0.0262124	12.4248	1.65942	1.95267e-35	0.0970776	0.124209	4.75751e-27	0.170117	0.107214	0.016995	-3371.76	-3371.81	517	482	1	3.997	1	97953106	97953107
platelet_count	75	9	129784651	130784651	rs2251106	0.0544019	0.0487217	0.651384	0.627375	130289164	0.0162605	0.0305579	0.00250696	0.0172163	6.48614	1.77494	8.81953e-11	0.0759523	0.0544019	7.77015e-08	0.12269	0.0487217	0.0056802	-12785.1	-12785.5	241	240	1	0.934	1	127526884	127526885
platelet_count	75	9	129784651	130784651	rs2806717	0.0558249	0.0534888	0.491676	0.425713	130288717	-0.0151489	-0.0398447	0.00238831	0.016995	-6.34294	-2.3445	2.25739e-10	0.0190817	0.0558249	7.77015e-08	0.12269	0.0534888	0.0023361	-12785	-12786.4	241	240	1	0.934	1	127526437	127526438
platelet_count	75	9	129784651	130784651	rs2251551	0.545328	0.471062	0.592276	0.505309	130284652	0.0167008	0.0260589	0.00242613	0.0167195	6.88372	1.55859	5.84076e-12	0.119139	0.545328	7.77015e-08	0.12269	0.471062	0.074266	-12782.9	-12782.9	241	240	1	0.934	1	127522372	127522373
platelet_count	75	9	135364435	137436821	rs201077793	1	0.718812	0.73005	0.843898	136884184	0.0315581	0.0131616	0.00270097	0.0240338	11.684	0.547629	1.56086e-31	0.583965	1	1.98467e-198	0.0886182	0.718812	0.281188	-11962.4	-11961.5	797	765	2	8874.15	7	134019062	134019063
platelet_count	75	9	135364435	137436821	rs109536	0.999674	0.699682	0.271195	0.186204	136889987	0.0313741	0.00451028	0.00267	0.0218521	11.7506	0.2064	7.11734e-32	0.836484	0.999674	1.98467e-198	0.0886182	0.699682	0.299992	-11962.4	-11961.4	797	765	2	8874.15	7	134024864	134024865
platelet_count	75	10	3207314	4207314	rs7912035	0.517465	0.407446	0.85661	0.819077	3707315	-0.0224783	-0.0229767	0.00337254	0.0216735	-6.6651	-1.06013	2.64861e-11	0.289122	0.517465	1.75577e-07	0.191238	0.407446	0.110019	-372.101	-371.618	63	63	1	0.098	1	3665122	3665123
platelet_count	75	10	3207314	4207314	rs7912685	0.470962	0.392354	0.856546	0.654261	3707748	-0.022292	-0.0232655	0.00337055	0.0171933	-6.61376	-1.35317	3.75205e-11	0.176044	0.470962	1.75577e-07	0.191238	0.392354	0.078608	-372.138	-371.954	63	63	1	0.098	1	3665555	3665556
platelet_count	75	10	14084300	15084300	rs10508477	0.0798506	0.0616323	0.538886	0.40355	14598740	0.0166847	0.0160284	0.00237576	0.016973	7.02289	0.944347	2.17683e-12	0.345029	0.0798506	2.31739e-09	0.246678	0.0616323	0.0182183	-140523	-140522	130	130	1	0.213	1	14556740	14556741
platelet_count	75	10	14084300	15084300	rs11259186	0.105461	0.0776812	0.539586	0.485045	14603429	0.0168314	0.0109828	0.00237633	0.0164771	7.08294	0.666549	1.41388e-12	0.505083	0.105461	2.31739e-09	0.246678	0.0776812	0.0277798	-140522	-140522	130	130	1	0.213	1	14561429	14561430
platelet_count	75	10	14084300	15084300	rs10906697	0.090196	0.0718959	0.538929	0.412609	14599229	0.0166858	0.0188885	0.0023757	0.0169406	7.02353	1.11498	2.16729e-12	0.264896	0.090196	2.31739e-09	0.246678	0.0718959	0.0183001	-140522	-140522	130	130	1	0.213	1	14557229	14557230
platelet_count	75	10	14084300	15084300	rs943188	0.143216	0.104437	0.326913	0.134334	14584301	0.0179932	-0.0144534	0.00252357	0.0242245	7.13006	-0.596644	1.00521e-12	0.550765	0.143216	2.31739e-09	0.246678	0.104437	0.038779	-140522	-140521	130	130	1	0.213	1	14542301	14542302
platelet_count	75	10	16357132	17357132	rs6602180	0.999631	0.999574	0.465536	0.394212	17192362	-0.0145679	-0.0348021	0.00237677	0.0168942	-6.12928	-2.06	8.83649e-10	0.0394364	0.999631	0	3.04821e-05	0.999574	5.7e-05	-8122.94	-8130.46	230	230	2	82.751	2	17150362	17150363
platelet_count	75	10	16357132	17357132	rs3780962	0.999631	0.999532	0.532565	0.510096	17193346	-0.014681	-0.0280649	0.00237645	0.0167533	-6.1777	-1.67519	6.51102e-10	0.0939438	0.999631	0	3.04821e-05	0.999532	9.9e-05	-8122.94	-8130.07	230	230	2	82.751	2	17151346	17151347
platelet_count	75	10	49761879	50761881	rs4264085	0.0527559	0.0375689	0.235672	0.129471	50264963	-0.0303682	0.0117814	0.00280231	0.0247946	-10.8368	0.47516	2.32735e-27	0.634689	0.0527559	6.18845e-22	0.266897	0.0375689	0.015187	-12638.6	-12637.7	369	355	1	1.898	1	49056917	49056918
platelet_count	75	10	49761879	50761881	rs61850689	0.0596405	0.0424591	0.235605	0.12942	50262110	-0.0304046	0.0117139	0.00280245	0.0247907	-10.8493	0.472512	2.03137e-27	0.636576	0.0596405	6.18845e-22	0.266897	0.0424591	0.0171814	-12638.5	-12637.6	369	355	1	1.898	1	49054064	49054065
platelet_count	75	10	49761879	50761881	rs4272720	0.104209	0.0907049	0.236962	0.519467	50263201	-0.0302831	0.0276931	0.00279752	0.0168762	-10.825	1.64096	2.64857e-27	0.100853	0.104209	6.18845e-22	0.266897	0.0907049	0.0135041	-12637.7	-12637.8	369	355	1	1.898	1	49055155	49055156
platelet_count	75	10	49761879	50761881	rs17011726	0.0579034	0.0412398	0.235654	0.129468	50264204	-0.030394	0.0118098	0.00280227	0.0247941	-10.8462	0.476315	2.10094e-27	0.633865	0.0579034	6.18845e-22	0.266897	0.0412398	0.0166636	-12638.5	-12637.6	369	355	1	1.898	1	49056158	49056159
platelet_count	75	10	49761879	50761881	rs28505677	0.057976	0.0416132	0.237007	0.133972	50259007	-0.0303715	0.0132546	0.00280067	0.0244398	-10.8444	0.542337	2.14351e-27	0.587603	0.057976	6.18845e-22	0.266897	0.0416132	0.0163628	-12638.5	-12637.6	369	355	1	1.898	1	49050961	49050962
platelet_count	75	10	49761879	50761881	rs17011715	0.0572478	0.040766	0.235633	0.129425	50261777	-0.0303909	0.0117703	0.00280227	0.0247904	-10.8451	0.474793	2.12607e-27	0.634949	0.0572478	6.18845e-22	0.266897	0.040766	0.0164818	-12638.5	-12637.6	369	355	1	1.898	1	49053731	49053732
platelet_count	75	10	49761879	50761881	rs4453139	0.0576707	0.041069	0.235652	0.129469	50265030	-0.0303936	0.0117823	0.00280233	0.0247947	-10.8458	0.475194	2.10909e-27	0.634665	0.0576707	6.18845e-22	0.266897	0.041069	0.0166017	-12638.5	-12637.6	369	355	1	1.898	1	49056984	49056985
platelet_count	75	10	49761879	50761881	rs36116147	0.053523	0.0381419	0.235665	0.12963	50266930	-0.0303745	0.0119385	0.00280256	0.024796	-10.8381	0.481469	2.29508e-27	0.630201	0.053523	6.18845e-22	0.266897	0.0381419	0.0153811	-12638.6	-12637.7	369	355	1	1.898	1	49058884	49058885
platelet_count	75	10	49761879	50761881	rs17011692	0.0501101	0.0356911	0.235623	0.127278	50255568	-0.0303533	0.0118951	0.00280229	0.0249493	-10.8316	0.476771	2.4636e-27	0.633542	0.0501101	6.18845e-22	0.266897	0.0356911	0.014419	-12638.7	-12637.8	369	355	1	1.898	1	49047522	49047523
platelet_count	75	10	49761879	50761881	rs61850690	0.0596432	0.0424765	0.235603	0.129463	50263876	-0.0304049	0.0117978	0.0028025	0.024795	-10.8492	0.475814	2.03327e-27	0.634223	0.0596432	6.18845e-22	0.266897	0.0424765	0.0171667	-12638.5	-12637.6	369	355	1	1.898	1	49055830	49055831
platelet_count	75	10	49761879	50761881	rs56157539	0.0606091	0.0431446	0.235607	0.129369	50261880	-0.030409	0.0116921	0.00280243	0.0247893	-10.8509	0.471659	1.99512e-27	0.637185	0.0606091	6.18845e-22	0.266897	0.0431446	0.0174645	-12638.5	-12637.6	369	355	1	1.898	1	49053834	49053835
platelet_count	75	10	49761879	50761881	rs61850684	0.0550629	0.0392289	0.235792	0.127373	50252936	-0.0303723	0.0119493	0.0028016	0.0249409	-10.8411	0.479105	2.22231e-27	0.631879	0.0550629	6.18845e-22	0.266897	0.0392289	0.015834	-12638.6	-12637.7	369	355	1	1.898	1	49044890	49044891
platelet_count	75	10	64008473	65841266	rs7088799	0.0521704	0.0520374	0.416676	0.311992	65016174	0.0740517	0.0741284	0.00239909	0.0176389	30.8666	4.20255	6.63205e-209	2.67312e-05	0.0521704	1.58833e-136	0.0028696	0.0520374	0.000133	-76659.2	-76663.4	2212	1893	1	385.176	3	63256413	63256414
platelet_count	75	10	64008473	65841266	rs7098181	0.0719707	0.0717897	0.416539	0.312286	65027143	0.0740772	0.0741451	0.00239875	0.0176201	30.8816	4.20798	4.16821e-209	2.60989e-05	0.0719707	1.58833e-136	0.0028696	0.0717897	0.000181	-76658.9	-76663.1	2212	1893	1	385.176	3	63267382	63267383
platelet_count	75	10	64008473	65841266	rs10761731	0.504533	0.503019	0.417505	0.312509	65027610	0.0743094	0.0728898	0.00239825	0.0176175	30.9848	4.13735	1.71868e-210	3.55607e-05	0.504533	1.58833e-136	0.0028696	0.503019	0.001514	-76656.9	-76660.9	2212	1893	1	385.176	3	63267849	63267850
platelet_count	75	10	64008473	65841266	rs9787438	0.0668499	0.0666783	0.416582	0.312192	65038030	0.0740706	0.0740391	0.00239874	0.0176281	30.879	4.20006	4.52062e-209	2.70287e-05	0.0668499	1.58833e-136	0.0028696	0.0666783	0.0001716	-76658.9	-76663.1	2212	1893	1	385.176	3	63278269	63278270
platelet_count	75	10	64008473	65841266	rs7084707	0.0530257	0.0528932	0.416639	0.312032	65052542	0.0740411	0.0742569	0.00239876	0.0176365	30.8664	4.21041	6.66024e-209	2.58228e-05	0.0530257	1.58833e-136	0.0028696	0.0528932	0.0001325	-76659.2	-76663.4	2212	1893	1	385.176	3	63292781	63292782
platelet_count	75	10	80664146	81664146	rs1316312	0.981667	0.716473	0.500413	0.844398	81110417	-0.0156669	-0.005023	0.00236594	0.0233906	-6.62185	-0.214744	3.55316e-11	0.829973	0.981667	1.79015e-275	0.023595	0.716473	0.265194	-5854.96	-5854.12	298	295	2	195.35	2	79350660	79350661
platelet_count	75	10	80664146	81664146	rs876678	1	0.921185	0.494694	0.502896	81111036	0.0151306	-0.0309479	0.00236646	0.0162582	6.39377	-1.90353	1.62058e-10	0.0570143	1	1.79015e-275	0.023595	0.921185	0.078815	-5854.18	-5854.78	298	295	2	195.35	2	79351279	79351280
platelet_count	75	10	89153685	90153685	rs1903858	0.558528	0.389782	0.331421	0.481568	89653686	0.0167263	-0.00119928	0.00252863	0.0165493	6.61477	-0.0724671	3.72709e-11	0.942232	0.558528	4.06046e-07	0.294961	0.389782	0.168746	-637.557	-636.602	132	122	1	0.195	1	87893928	87893929
platelet_count	75	10	89153685	90153685	rs61093223	0.0755272	0.0530454	0.171111	0.0565393	89722262	0.0206705	0.00899295	0.00328195	0.0381384	6.29824	0.235798	3.01454e-10	0.813597	0.0755272	4.06046e-07	0.294961	0.0530454	0.0224818	-639.551	-638.618	132	122	1	0.195	1	87962504	87962505
platelet_count	75	10	92557932	93557932	rs532600222	0.924191	0.651146	0.469919	0.669895	93057933	-0.0152818	0.00537646	0.00258357	0.0189089	-5.91499	0.284335	3.32253e-09	0.776162	0.924192	3.84664e-05	0.292121	0.651145	0.273047	-95.8361	-94.9134	56	56	1	0.087	1	91298175	91298176
platelet_count	75	10	94339641	95339641	rs856534	0.999	0.990047	0.386342	0.740622	94810665	-0.0159335	0.0230629	0.00242793	0.0188987	-6.56259	1.22034	5.29671e-11	0.222377	0.999	0	0.00242032	0.990047	0.008953	-21556.4	-21558.5	265	258	2	138.293	2	93050907	93050908
platelet_count	75	10	96624664	97624664	rs4381306	0.0988837	0.0912863	0.444872	0.45427	97484131	-0.0140102	0.00991569	0.00237886	0.0162589	-5.88946	0.609862	3.87786e-09	0.541974	0.0988837	2.78787e-157	0.0206501	0.0912863	0.0075974	-11470.4	-11470.5	350	314	2	247.893	3	95724373	95724374
platelet_count	75	10	96624664	97624664	rs4625389	0.137503	0.126625	0.444993	0.453416	97479848	-0.0140552	0.00977638	0.00237925	0.0162698	-5.90741	0.600891	3.47894e-09	0.547932	0.137503	2.78787e-157	0.0206501	0.126625	0.010878	-11470.1	-11470.2	350	314	2	247.893	3	95720090	95720091
platelet_count	75	10	96624664	97624664	rs4336961	0.112321	0.104071	0.555173	0.545497	97497563	-0.0140367	0.00987798	0.00237904	0.0162602	-5.90015	0.607494	3.63538e-09	0.543543	0.112321	2.78787e-157	0.0206501	0.104071	0.00825	-11470.3	-11470.4	350	314	2	247.893	3	95737805	95737806
platelet_count	75	10	96624664	97624664	rs7095587	0.149498	0.138578	0.445007	0.454506	97475300	-0.0140599	0.0102679	0.0023793	0.0162575	-5.90926	0.631579	3.43961e-09	0.527683	0.149498	2.78787e-157	0.0206501	0.138578	0.01092	-11470	-11470.2	350	314	2	247.893	3	95715542	95715543
platelet_count	75	10	96624664	97624664	rs3927696	0.0886052	0.0823294	0.55513	0.54597	97493341	-0.0140173	0.0101447	0.00237889	0.0162619	-5.89237	0.623832	3.81035e-09	0.532761	0.0886052	2.78787e-157	0.0206501	0.0823294	0.0062758	-11470.5	-11470.7	350	314	2	247.893	3	95733583	95733584
platelet_count	75	10	96624664	97624664	rs11188449	0.135507	0.125584	0.444871	0.454377	97484554	-0.0140197	0.0102529	0.00237884	0.0162533	-5.8935	0.63082	3.78433e-09	0.528183	0.135507	2.78787e-157	0.0206501	0.125584	0.009923	-11470.1	-11470.2	350	314	2	247.893	3	95724796	95724797
platelet_count	75	10	96624664	97624664	rs10882656	0.149498	0.138578	0.445007	0.454506	97474832	-0.0140599	0.0102679	0.0023793	0.0162575	-5.90926	0.631579	3.43989e-09	0.527683	0.149498	2.78787e-157	0.0206501	0.138578	0.01092	-11470	-11470.2	350	314	2	247.893	3	95715074	95715075
platelet_count	75	10	96624664	97624664	rs7094484	0.0670819	0.0621606	0.555142	0.545474	97490998	-0.0140109	0.00988515	0.002379	0.0162587	-5.88941	0.607991	3.88e-09	0.543215	0.0670819	2.78787e-157	0.0206501	0.0621606	0.0049213	-11470.8	-11471	350	314	2	247.893	3	95731240	95731241
platelet_count	75	10	96624664	97624664	rs7086986	0.0567041	0.052704	0.555121	0.545427	97507312	-0.0140729	0.0103657	0.00237931	0.0163045	-5.9147	0.635757	3.32841e-09	0.524956	0.0567041	2.78787e-157	0.0206501	0.052704	0.0040001	-11471	-11471.2	350	314	2	247.893	3	95747554	95747555
platelet_count	75	10	96624664	97624664	rs7069030	0.0987702	0.0909315	0.55517	0.546534	97498222	-0.0140347	0.00939501	0.00237903	0.0162732	-5.89934	0.57733	3.65356e-09	0.563735	0.0987702	2.78787e-157	0.0206501	0.0909315	0.0078387	-11470.4	-11470.5	350	314	2	247.893	3	95738464	95738465
platelet_count	75	10	96624664	97624664	rs11188445	0.172661	0.160128	0.445	0.454441	97479262	-0.014062	0.0103117	0.00237927	0.0162573	-5.91022	0.634281	3.42023e-09	0.525919	0.172661	2.78787e-157	0.0206501	0.160128	0.012533	-11469.9	-11470	350	314	2	247.893	3	95719504	95719505
platelet_count	75	10	96624664	97624664	rs10882655	0.141991	0.131618	0.445005	0.454508	97474371	-0.0140579	0.0102667	0.00237929	0.0162575	-5.90844	0.631505	3.45692e-09	0.52773	0.141991	2.78787e-157	0.0206501	0.131618	0.010373	-11470.1	-11470.2	350	314	2	247.893	3	95714613	95714614
platelet_count	75	10	103725940	104725940	rs3808937	0.148282	0.117313	0.207683	0.0824351	104230012	0.0197592	0.0356663	0.0029175	0.0299035	6.77265	1.19271	1.26667e-11	0.233023	0.148282	6.41393e-07	0.266565	0.117313	0.030969	-12347	-12346.5	431	431	1	2.713	1	102470254	102470255
platelet_count	75	10	103725940	104725940	rs11592299	0.122548	0.0887283	0.206076	0.0253731	104225941	0.0198634	0.0380212	0.00292641	0.0558181	6.78763	0.681163	1.14177e-11	0.495792	0.122548	6.41393e-07	0.266565	0.0887283	0.0338197	-12347.3	-12346.5	431	431	1	2.713	1	102466183	102466184
platelet_count	75	10	103725940	104725940	rs71016384	0.0779082	0.0583702	0.208817	0.0826417	104229373	0.0195384	0.026713	0.00291892	0.0298101	6.69371	0.896106	2.17937e-11	0.370229	0.0779082	6.41393e-07	0.266565	0.0583702	0.019538	-12347.7	-12347	431	431	1	2.713	1	102469616	102469617
platelet_count	75	10	113706682	114706683	rs5024318	1	0.954842	0.247915	0.243298	113933009	0.0131821	-0.00978865	0.0027418	0.019519	4.80783	-0.501493	1.52642e-06	0.61604	1	8.92373e-153	0.0113831	0.954842	0.045158	-251.02	-251.606	88	86	2	1.927	2	112173250	112173251
platelet_count	75	11	5201073	6201073	rs4567498	0.608473	0.548807	0.138838	0.23914	5691005	-0.0168969	-0.0112171	0.00342712	0.0190644	-4.93035	-0.588379	8.21247e-07	0.556296	0.608473	1.2704e-204	0.00130975	0.548807	0.059666	-4412.34	-4412.69	271	269	3	41962.3	3	5669774	5669775
platelet_count	75	11	5201073	6201073	rs12271333	0.275014	0.248393	0.138708	0.23922	5690691	-0.0170973	-0.0113443	0.0034255	0.0190272	-4.99118	-0.596215	6.0039e-07	0.551054	0.275014	1.2704e-204	0.00130975	0.248393	0.026621	-4413.14	-4413.5	271	269	3	41962.3	3	5669460	5669461
platelet_count	75	11	5201073	6201073	rs12272771	0.290195	0.262213	0.138704	0.239157	5690741	-0.0170913	-0.011394	0.00342607	0.0190376	-4.9886	-0.5985	6.08436e-07	0.549525	0.290195	1.2704e-204	0.00130975	0.262213	0.027982	-4413.08	-4413.45	271	269	3	41962.3	3	5669510	5669511
platelet_count	75	11	5201073	6201073	rs4309185	1	0.976899	0.863319	0.761127	5691191	-0.0162817	-0.0122229	0.00345458	0.019115	-4.71308	-0.63944	2.44088e-06	0.522559	1	1.2704e-204	0.00130975	0.976899	0.023101	-4411.59	-4412.75	271	269	3	41962.3	3	5669960	5669961
platelet_count	75	11	5201073	6201073	rs12292448	0.826318	0.748195	0.138929	0.239018	5691101	-0.016883	-0.0114888	0.00342809	0.0190791	-4.9249	-0.602167	8.44469e-07	0.547084	0.826318	1.2704e-204	0.00130975	0.748195	0.078123	-4412.03	-4412.41	271	269	3	41962.3	3	5669870	5669871
platelet_count	75	11	8346101	9352239	rs2568064	0.0683155	0.0464023	0.495282	0.261365	8852685	-0.0272051	0.000665761	0.00237348	0.0188779	-11.4621	0.0352667	2.07219e-30	0.971868	0.0683155	2.98426e-19	0.306225	0.0464023	0.0219132	-36018.5	-36017.5	850	685	1	16.915	1	8831137	8831138
platelet_count	75	11	8346101	9352239	rs10840133	0.0819329	0.0556934	0.49496	0.264322	8846369	-0.0272239	0.00166205	0.00237069	0.0188208	-11.4835	0.0883092	1.61739e-30	0.929634	0.0819329	2.98426e-19	0.306225	0.0556934	0.0262395	-36018.3	-36017.3	850	685	1	16.915	1	8824821	8824822
platelet_count	75	11	8346101	9352239	rs12222526	0.174987	0.118916	0.49529	0.262513	8846103	-0.0274518	0.00140755	0.00237198	0.018818	-11.5734	0.0747981	5.70123e-31	0.940377	0.174987	2.98426e-19	0.306225	0.118916	0.056071	-36017.6	-36016.5	850	685	1	16.915	1	8824555	8824556
platelet_count	75	11	8346101	9352239	rs11042093	0.175049	0.118958	0.49529	0.262514	8846102	-0.0274519	0.00140586	0.00237198	0.018818	-11.5734	0.0747083	5.69697e-31	0.940449	0.175049	2.98426e-19	0.306225	0.118958	0.056091	-36017.6	-36016.5	850	685	1	16.915	1	8824554	8824555
platelet_count	75	11	8346101	9352239	rs2251536	0.072449	0.0492095	0.495362	0.26138	8853177	-0.0272241	0.000644813	0.00237369	0.0188785	-11.4691	0.0341559	1.91083e-30	0.972754	0.072449	2.98426e-19	0.306225	0.0492095	0.0232395	-36018.4	-36017.4	850	685	1	16.915	1	8831629	8831630
platelet_count	75	11	8346101	9352239	rs10769966	0.0763987	0.0519321	0.494722	0.264317	8847041	-0.0272089	0.00167249	0.0023711	0.0188221	-11.4752	0.0888578	1.78081e-30	0.929197	0.0763987	2.98426e-19	0.306225	0.0519321	0.0244666	-36018.4	-36017.4	850	685	1	16.915	1	8825493	8825494
platelet_count	75	11	8346101	9352239	rs7947631	0.1459	0.0991478	0.495285	0.264453	8844909	-0.027379	0.00138672	0.00237008	0.0188169	-11.5519	0.0736955	7.31945e-31	0.941255	0.1459	2.98426e-19	0.306225	0.0991478	0.0467522	-36017.7	-36016.7	850	685	1	16.915	1	8823361	8823362
platelet_count	75	11	8346101	9352239	rs2243566	0.0574994	0.0391176	0.495192	0.261825	8852239	-0.0271576	0.00232141	0.00237367	0.0188654	-11.4412	0.123051	2.63811e-30	0.90207	0.0574994	2.98426e-19	0.306225	0.0391176	0.0183818	-36018.7	-36017.6	850	685	1	16.915	1	8830691	8830692
platelet_count	75	11	10169227	11169227	rs4909945	0.12411	0.0873482	0.689174	0.96293	10673739	-0.0237379	-0.0122321	0.00255333	0.0455222	-9.29684	-0.268706	1.45503e-20	0.788164	0.12411	9.14835e-16	0.27589	0.0873482	0.0367618	-30858.3	-30857.4	198	175	1	0.441	1	10652191	10652192
platelet_count	75	11	10169227	11169227	rs2098839	0.159293	0.124624	0.670892	0.891134	10676987	-0.0234031	-0.0281364	0.00251905	0.0274162	-9.29045	-1.02627	1.54494e-20	0.304803	0.159293	9.14835e-16	0.27589	0.124624	0.034669	-30857.9	-30857.4	198	175	1	0.441	1	10655439	10655440
platelet_count	75	11	10169227	11169227	rs7940646	0.26223	0.18346	0.689624	0.96389	10669228	-0.0239305	-0.00725592	0.00255134	0.0460113	-9.37958	-0.157699	6.66307e-21	0.874699	0.26223	9.14835e-16	0.27589	0.18346	0.07877	-30857.6	-30856.6	198	175	1	0.441	1	10647680	10647681
platelet_count	75	11	10169227	11169227	rs4442541	0.223129	0.156283	0.688707	0.963877	10669172	-0.0238748	-0.00847416	0.00255023	0.0460396	-9.36182	-0.184062	7.8836e-21	0.85397	0.223129	9.14835e-16	0.27589	0.156283	0.066846	-30857.7	-30856.8	198	175	1	0.441	1	10647624	10647625
platelet_count	75	11	10169227	11169227	rs4910165	0.105467	0.0740439	0.68851	0.963774	10674044	-0.0236718	-0.0106099	0.00255092	0.0463161	-9.27971	-0.229076	1.70892e-20	0.818816	0.105467	9.14835e-16	0.27589	0.0740439	0.0314231	-30858.5	-30857.5	198	175	1	0.441	1	10652496	10652497
platelet_count	75	11	10169227	11169227	rs1863243	0.0557373	0.0430857	0.66996	0.891352	10677373	-0.023111	-0.0263875	0.0025176	0.0274336	-9.17977	-0.961868	4.34451e-20	0.336149	0.0557373	9.14835e-16	0.27589	0.0430857	0.0126516	-30859	-30858.4	198	175	1	0.441	1	10655825	10655826
platelet_count	75	11	24572870	25572870	rs2403998	0.0282828	0.102283	0.530287	0.617974	25072871	-0.000570397	0.0845571	0.00237811	0.01705	-0.239853	4.95936	0.810444	7.24503e-07	0.102283	0.721255	0.00177319	0.0282824	0.074001	-417.796	-415.042	75	75	1	0.111	1	25051324	25051325
platelet_count	75	11	24572870	25572870	rs7104714	0.0157624	0.0569487	0.530452	0.625511	25079366	-0.000582827	0.0824203	0.00237516	0.0171091	-0.245384	4.81734	0.806159	1.48665e-06	0.0569491	0.721255	0.00177319	0.015762	0.0411871	-418.38	-415.628	75	75	1	0.111	1	25057819	25057820
platelet_count	75	11	24572870	25572870	rs202152946	0.0173358	0.0618934	0.530014	0.601386	25092091	-0.000726144	0.082224	0.00237331	0.0170002	-0.305963	4.83665	0.759633	1.34974e-06	0.0618938	0.721255	0.00177319	0.0173354	0.0445584	-418.285	-415.549	75	75	1	0.111	1	25070544	25070545
platelet_count	75	11	24572870	25572870	rs11424354	0.0188463	0.0684604	0.530519	0.601367	25087722	-0.000504078	0.0826714	0.00237448	0.0170004	-0.21229	4.86291	0.831881	1.18295e-06	0.0684607	0.721255	0.00177319	0.018846	0.0496147	-418.202	-415.442	75	75	1	0.111	1	25066176	25066182
platelet_count	75	11	47418360	48418361	rs10838739	0.172547	0.172542	0.450188	0.204579	47672743	0.0185777	0.046164	0.00237417	0.020224	7.82492	2.28263	5.09331e-15	0.0224832	0.172547	1.80669e-82	1.03555e-05	0.172542	5e-06	-28098.7	-28107	727	638	2	5343.61	2	47651190	47651191
platelet_count	75	11	47418360	48418361	rs7107792	0.281086	0.281079	0.450109	0.204619	47669249	0.0186417	0.0463565	0.00237436	0.0202245	7.85125	2.2921	4.1305e-15	0.0219306	0.281086	1.80669e-82	1.03555e-05	0.281079	7e-06	-28098.2	-28106.6	727	638	2	5343.61	2	47647696	47647697
platelet_count	75	11	47418360	48418361	rs7119517	0.168044	0.168039	0.449289	0.204418	47675316	0.0184687	0.0462981	0.00237476	0.0202249	7.77708	2.28916	7.44246e-15	0.0221007	0.168044	1.80669e-82	1.03555e-05	0.168039	5e-06	-28098.7	-28107.1	727	638	2	5343.61	2	47653763	47653764
platelet_count	75	11	47418360	48418361	rs7107922	0.126329	0.126326	0.448414	0.204198	47669289	0.0187672	0.046501	0.00237463	0.0202401	7.90321	2.29747	2.72612e-15	0.0216225	0.126329	1.80669e-82	1.03555e-05	0.126326	3e-06	-28099	-28107.4	727	638	2	5343.61	2	47647736	47647737
platelet_count	75	11	47418360	48418361	rs2869024	0.99226	0.992176	0.550718	0.777672	47674101	0.018452	0.0466885	0.00237538	0.019571	7.76802	2.3856	7.99332e-15	0.0170789	0.99226	1.80669e-82	1.03555e-05	0.992176	8.4e-05	-28096.9	-28104.3	727	638	2	5343.61	2	47652548	47652549
platelet_count	75	11	47418360	48418361	rs7107535	0.0758073	0.0758053	0.447594	0.203998	47676085	0.0185947	0.0464425	0.00237506	0.0202406	7.82915	2.29452	4.92584e-15	0.0217909	0.0758073	1.80669e-82	1.03555e-05	0.0758053	2e-06	-28099.5	-28107.9	727	638	2	5343.61	2	47654532	47654533
platelet_count	75	11	61067753	62081763	rs174560	0.104138	0.0742299	0.31434	0.183104	61581764	0.0403381	0.00885524	0.00254556	0.0211357	15.8465	0.418971	1.5599e-56	0.67525	0.104138	4.44805e-51	0.204495	0.0742299	0.0299081	-45614.1	-45613.3	295	280	1	1.6	1	61814291	61814292
platelet_count	75	11	61067753	62081763	rs174555	0.132618	0.106941	0.309626	0.0330096	61579760	0.0404773	0.0563007	0.00255595	0.0475458	15.8365	1.18414	1.82615e-56	0.236401	0.132618	4.44805e-51	0.204495	0.106941	0.025677	-45613.8	-45613.4	295	280	1	1.6	1	61812287	61812288
platelet_count	75	11	61067753	62081763	rs28456	0.149976	0.120844	0.314597	0.117996	61589481	0.0403434	0.0305131	0.00254617	0.0258565	15.8447	1.18009	1.60315e-56	0.238004	0.149976	4.44805e-51	0.204495	0.120844	0.029132	-45613.7	-45613.3	295	280	1	1.6	1	61822008	61822009
platelet_count	75	11	61067753	62081763	rs174548	0.0590286	0.0419421	0.314405	0.183946	61571348	0.040233	0.00812353	0.0025448	0.0210207	15.8099	0.386454	2.7858e-56	0.699172	0.0590286	4.44805e-51	0.204495	0.0419421	0.0170865	-45614.7	-45613.8	295	280	1	1.6	1	61803875	61803876
platelet_count	75	11	61067753	62081763	rs174559	0.16435	0.139251	0.281265	0.0271281	61581656	0.0416179	0.0754825	0.00262822	0.0523166	15.835	1.4428	1.87198e-56	0.149122	0.16435	4.44805e-51	0.204495	0.139251	0.025099	-45613.5	-45613.4	295	280	1	1.6	1	61814183	61814184
platelet_count	75	11	61067753	62081763	rs174557	0.0859383	0.0684894	0.309599	0.0330327	61581368	0.0404218	0.0534665	0.00255652	0.0476002	15.8113	1.12324	2.72567e-56	0.261375	0.0859383	4.44805e-51	0.204495	0.0684894	0.0174489	-45614.2	-45613.8	295	280	1	1.6	1	61813895	61813896
platelet_count	75	11	61067753	62081763	rs174561	0.0923411	0.0743337	0.309699	0.0330782	61582708	0.0404277	0.0559798	0.00255656	0.0476353	15.8133	1.17517	2.63889e-56	0.239966	0.0923411	4.44805e-51	0.204495	0.0743337	0.0180074	-45614.1	-45613.8	295	280	1	1.6	1	61815235	61815236
platelet_count	75	11	61067753	62081763	rs174556	0.0656074	0.0527394	0.308883	0.0330162	61580635	0.0403966	0.0555707	0.00255815	0.0475804	15.7913	1.16793	3.74068e-56	0.242875	0.0656074	4.44805e-51	0.204495	0.0527394	0.012868	-45614.5	-45614.1	295	280	1	1.6	1	61813162	61813163
platelet_count	75	11	61067753	62081763	rs174544	0.0864921	0.069327	0.308783	0.0330446	61567753	0.0404423	0.0547832	0.00255799	0.0475151	15.8102	1.15296	2.77476e-56	0.248966	0.0864921	4.44805e-51	0.204495	0.069327	0.0171651	-45614.2	-45613.8	295	280	1	1.6	1	61800280	61800281
platelet_count	75	11	61067753	62081763	rs174549	0.0504129	0.0401013	0.309709	0.0330823	61571382	0.0403191	0.0528535	0.00255559	0.0474693	15.7768	1.11342	4.70533e-56	0.265566	0.0504129	4.44805e-51	0.204495	0.0401013	0.0103116	-45614.8	-45614.3	295	280	1	1.6	1	61803909	61803910
platelet_count	75	11	65590467	66590467	rs1939212	0.124763	0.0979989	0.29742	0.202131	65626701	-0.0216631	0.0219316	0.00258582	0.0209397	-8.37765	1.04737	5.41967e-17	0.294967	0.124763	9.47852e-12	0.251023	0.0979989	0.0267641	-48497.2	-48496.7	195	188	1	0.454	1	65859229	65859230
platelet_count	75	11	65590467	66590467	rs771447814	0.137151	0.119946	0.297177	0.284674	65607102	-0.0215471	0.0297968	0.00258855	0.0183982	-8.324	1.61955	8.53562e-17	0.105376	0.137151	9.47852e-12	0.251023	0.119946	0.017205	-48497	-48497.1	195	188	1	0.454	1	65839631	65839633
platelet_count	75	11	65590467	66590467	rs667555	0.40225	0.282462	0.700929	0.229813	65624562	-0.0220941	0.00464286	0.00258196	0.0199553	-8.5571	0.232663	1.16218e-17	0.81603	0.40225	9.47852e-12	0.251023	0.282462	0.119788	-48496.1	-48495.2	195	188	1	0.454	1	65857090	65857091
platelet_count	75	11	113102138	114453621	rs80160508	0.985199	0.77285	0.0297697	0.0534332	114077919	-0.0281688	0.0385129	0.00701175	0.0393483	-4.01737	0.978769	5.88657e-05	0.32773	0.985199	1.14197e-80	0.0250999	0.77285	0.212349	-1897.08	-1896.56	336	142	2	77.82	2	114207196	114207197
platelet_count	75	11	113102138	114453621	rs670875	0.985199	0.876909	0.969825	0.815912	114078714	-0.0288503	-0.0374475	0.0069743	0.0221114	-4.13666	-1.69358	3.5248e-05	0.0903907	0.985199	1.14197e-80	0.0250999	0.876909	0.10829	-1896.66	-1896.94	336	142	2	77.82	2	114207991	114207992
platelet_count	75	11	116453338	117453336	rs525302	0.961585	0.696029	0.945887	0.594241	116762583	-0.0489541	0.00883463	0.00524596	0.0168316	-9.33177	0.524884	1.04712e-20	0.599682	0.961585	4.26707e-70	0.0759608	0.696029	0.265556	-8863.64	-8862.73	1029	851	2	19507	3	116891866	116891867
platelet_count	75	11	117913881	119655617	rs6589734	1	0.756432	0.923075	0.958063	119186403	0.0729034	-0.0200001	0.00447299	0.0452444	16.2986	-0.442046	1.06489e-59	0.658469	1	0	0.0561277	0.756432	0.243568	-26353.8	-26353	573	509	2	1661.8	3	119315692	119315693
platelet_count	75	11	117913881	119655617	rs76683040	0.526957	0.426678	0.072819	0.0131757	119152684	0.0858603	-0.0805021	0.00456173	0.0783587	18.8219	-1.02735	5.49448e-79	0.304291	0.526957	0	0.0561277	0.426678	0.100279	-26354.3	-26353.8	573	509	2	1661.8	3	119281973	119281974
platelet_count	75	11	117913881	119655617	rs4938644	0.472881	0.383023	0.0728378	0.0131807	119153359	0.0858432	-0.0806337	0.00456171	0.0783598	18.8182	-1.02902	5.88736e-79	0.303508	0.472881	0	0.0561277	0.383023	0.089858	-26354.4	-26353.9	573	509	2	1661.8	3	119282648	119282649
platelet_count	75	11	125050959	126793038	rs4935968	0.639416	0.51761	0.517148	0.706912	126290950	0.0276922	0.0326645	0.00236764	0.0178701	11.6961	1.82789	1.35294e-31	0.0676113	0.639416	1.76842e-262	0.020074	0.51761	0.121806	-4743.94	-4743.86	485	478	2	1082.24	3	126421054	126421055
platelet_count	75	11	125050959	126793038	rs2155311	1	0.826786	0.481095	0.665921	126291475	-0.0279387	0.0334517	0.00242791	0.0177743	-11.5073	1.88203	1.2286e-30	0.0598755	1	1.76842e-262	0.020074	0.826786	0.173214	-4743.42	-4743.46	485	478	2	1082.24	3	126421579	126421580
platelet_count	75	11	125050959	126793038	rs7927916	0.323692	0.256704	0.520962	0.705829	126292262	0.0271534	0.0307095	0.00237976	0.0180666	11.4101	1.69979	3.76827e-30	0.0892158	0.323692	1.76842e-262	0.020074	0.256704	0.066988	-4744.67	-4744.46	485	478	2	1082.24	3	126422366	126422367
platelet_count	75	11	127830519	129084764	rs11600936	0.460163	0.346255	0.394096	0.208201	128320459	-0.0287368	-0.0138397	0.00244838	0.0217154	-11.7371	-0.637322	8.34684e-32	0.523937	0.460163	1.68693e-135	0.0764911	0.346255	0.113908	-6056.9	-6056.11	664	650	2	4605.48	4	128450563	128450564
platelet_count	75	11	127830519	129084764	rs4612820	0.454317	0.341965	0.394064	0.208629	128320072	-0.0287391	-0.0138976	0.00244833	0.021707	-11.7382	-0.640236	8.23492e-32	0.522041	0.454317	1.68693e-135	0.0764911	0.341965	0.112352	-6056.91	-6056.12	664	650	2	4605.48	4	128450176	128450177
platelet_count	75	11	127830519	129084764	rs10893872	0.999982	0.730867	0.514556	0.244305	128325553	0.0303576	-0.00613722	0.00239371	0.0208673	12.6822	-0.294107	7.5632e-37	0.768685	0.999982	1.68693e-135	0.0764911	0.730867	0.269115	-6056.2	-6055.3	664	650	2	4605.48	4	128455657	128455658
platelet_count	75	11	127830519	129084764	rs7932088	0.0842187	0.0634294	0.394117	0.2088	128317168	-0.0285823	-0.0139883	0.00244825	0.0216963	-11.6746	-0.644732	1.74324e-31	0.519124	0.0842187	1.68693e-135	0.0764911	0.0634294	0.0207893	-6058.6	-6057.81	664	650	2	4605.48	4	128447272	128447273
platelet_count	75	12	5788321	7002740	rs998908	0.997794	0.78514	0.494824	0.368336	6291892	-0.0511648	-0.0239481	0.00236345	0.0168218	-21.6484	-1.42363	7.42092e-104	0.154599	0.997794	0	0.037675	0.78514	0.212654	-17542.9	-17542.5	698	655	2	5381.3	6	6182725	6182726
platelet_count	75	12	28935479	29935480	rs2015599	0.316893	0.264141	0.45991	0.671983	29435480	-0.0448225	0.0288364	0.00237277	0.017298	-18.8904	1.66704	1.50639e-79	0.0955535	0.316893	4.22322e-52	0.167546	0.264141	0.052752	-53567	-53566.8	1030	962	1	31.208	1	29282546	29282547
platelet_count	75	12	28935479	29935480	rs35024086	0.221313	0.184724	0.459922	0.67218	29435505	-0.044774	0.0289785	0.00237367	0.017305	-18.8628	1.67457	2.53928e-79	0.0940647	0.221313	4.22322e-52	0.167546	0.184724	0.036589	-53567.3	-53567.2	1030	962	1	31.208	1	29282572	29282574
platelet_count	75	12	28935479	29935480	rs10771511	0.224771	0.185728	0.460005	0.672538	29437217	-0.0447711	0.0280655	0.0023729	0.0173336	-18.8677	1.61914	2.3141e-79	0.105464	0.224771	4.22322e-52	0.167546	0.185728	0.039043	-53567.3	-53567.1	1030	962	1	31.208	1	29284283	29284284
platelet_count	75	12	28935479	29935480	rs1006409	0.236829	0.197731	0.460013	0.672364	29435675	-0.0447589	0.0290004	0.00237224	0.0173017	-18.8678	1.67616	2.31133e-79	0.0937536	0.236829	4.22322e-52	0.167546	0.197731	0.039098	-53567.3	-53567.1	1030	962	1	31.208	1	29282741	29282742
platelet_count	75	12	47708367	48967720	rs739842	1	0.78444	0.634339	0.896088	48202046	-0.0235006	0.0292342	0.00248235	0.029724	-9.46708	0.983522	2.89588e-21	0.325385	1	1.3791e-94	0.0576871	0.78444	0.21556	-5406.21	-5405.62	663	641	2	4791.4	4	47808262	47808263
platelet_count	75	12	47708367	48967720	rs11168249	1	0.764637	0.460501	0.650926	48208368	0.0306244	-0.0142082	0.00238093	0.0176623	12.8624	-0.804437	7.47947e-38	0.421174	1	1.3791e-94	0.0576871	0.764637	0.235363	-5406.29	-5405.58	663	641	2	4791.4	4	47814584	47814585
platelet_count	75	12	49162390	50162390	rs7974597	0.149349	0.132869	0.0756524	0.0211182	49631531	-0.0498686	-0.101556	0.00448534	0.0593059	-11.1181	-1.71241	1.03591e-28	0.0868679	0.149349	1.5144e-25	0.111545	0.132869	0.01648	-99.0113	-99.3067	35	30	1	0.084	1	49237747	49237748
platelet_count	75	12	49162390	50162390	rs113543437	0.251562	0.211886	0.0734301	0.0203809	49652731	-0.0509053	-0.0852604	0.00454626	0.0608307	-11.1972	-1.4016	4.25909e-29	0.161081	0.251562	1.5144e-25	0.111545	0.211886	0.039676	-98.5446	-98.4281	35	30	1	0.084	1	49258947	49258948
platelet_count	75	12	49162390	50162390	rs7958679	0.567499	0.518726	0.0736016	0.0179722	49662391	-0.0511382	-0.126963	0.00455953	0.0670723	-11.2157	-1.89293	3.45696e-29	0.0584093	0.567499	1.5144e-25	0.111545	0.518726	0.048773	-97.6493	-98.2217	35	30	1	0.084	1	49268607	49268608
platelet_count	75	12	50401882	52166904	rs4611251	0.0661111	0.0475009	0.894793	0.583951	51681846	0.0428006	0.0127529	0.00384863	0.0167046	11.121	0.763436	1.00332e-28	0.44523	0.0661111	8.38275e-116	0.0941939	0.0475009	0.0186102	-35999.3	-35998.4	1133	1084	2	37061.9	3	51288061	51288062
platelet_count	75	12	50401882	52166904	rs146347748	0.0859982	0.0593285	0.105003	0.0690082	51682659	0.0429722	0.0126246	0.00385237	0.0340177	11.1547	0.371119	6.86987e-29	0.71056	0.0859982	8.38275e-116	0.0941939	0.0593285	0.0266697	-35999.1	-35998.1	1133	1084	2	37061.9	3	51288874	51288875
platelet_count	75	12	50401882	52166904	rs4409892	0.0663846	0.0478706	0.894792	0.583777	51681581	0.0427999	0.0131428	0.00384862	0.0166984	11.1208	0.787069	1.00508e-28	0.431269	0.0663846	8.38275e-116	0.0941939	0.0478706	0.018514	-35999.3	-35998.4	1133	1084	2	37061.9	3	51287796	51287797
platelet_count	75	12	50401882	52166904	rs6580821	0.0622686	0.0440298	0.894793	0.583232	51677172	0.042798	0.0109095	0.00384868	0.0167183	11.1202	0.652548	1.01225e-28	0.514069	0.0622686	8.38275e-116	0.0941939	0.0440298	0.0182388	-35999.4	-35998.4	1133	1084	2	37061.9	3	51283387	51283388
platelet_count	75	12	50401882	52166904	rs9795976	0.0727015	0.0520667	0.894788	0.583955	51684593	0.0428191	0.0123936	0.00384876	0.0167059	11.1254	0.74187	9.54789e-29	0.458191	0.0727015	8.38275e-116	0.0941939	0.0520667	0.0206348	-35999.2	-35998.3	1133	1084	2	37061.9	3	51290808	51290809
platelet_count	75	12	50401882	52166904	rs7957868	0.0700458	0.0485616	0.894779	0.57654	51674242	0.0428268	0.00823075	0.0038485	0.0166822	11.1282	0.493385	9.25448e-29	0.621756	0.0700458	8.38275e-116	0.0941939	0.0485616	0.0214842	-35999.3	-35998.3	1133	1084	2	37061.9	3	51280457	51280458
platelet_count	75	12	50401882	52166904	rs150637128	0.0871053	0.0601529	0.104962	0.0689596	51684703	0.0429811	0.0129621	0.00385324	0.034012	11.1545	0.381104	6.8849e-29	0.703139	0.0871053	8.38275e-116	0.0941939	0.0601529	0.0269524	-35999.1	-35998.1	1133	1084	2	37061.9	3	51290918	51290919
platelet_count	75	12	50401882	52166904	rs146753458	0.123187	0.082872	0.105101	0.064076	51671807	0.0431642	-0.00329078	0.00385388	0.0350569	11.2002	-0.0938697	4.11787e-29	0.925215	0.123187	8.38275e-116	0.0941939	0.082872	0.040315	-35998.8	-35997.7	1133	1084	2	37061.9	3	51278023	51278023
platelet_count	75	12	50401882	52166904	rs150541365	0.0622737	0.0422771	0.10504	0.0696852	51676535	0.0429282	0.00585301	0.00385266	0.0340661	11.1425	0.171813	7.88393e-29	0.86359	0.0622737	8.38275e-116	0.0941939	0.0422771	0.0199966	-35999.5	-35998.4	1133	1084	2	37061.9	3	51282750	51282751
platelet_count	75	12	50401882	52166904	rs77064401	0.0696649	0.0471947	0.104989	0.0697663	51673138	0.0429429	0.00464834	0.00385275	0.0340756	11.146	0.136413	7.57615e-29	0.891499	0.0696649	8.38275e-116	0.0941939	0.0471947	0.0224702	-35999.4	-35998.3	1133	1084	2	37061.9	3	51279353	51279354
platelet_count	75	12	50401882	52166904	rs4761982	0.0614692	0.0432695	0.894793	0.583075	51675807	0.0427978	0.0103466	0.00384869	0.0167176	11.1201	0.618905	1.01342e-28	0.536001	0.0614692	8.38275e-116	0.0941939	0.0432695	0.0181997	-35999.4	-35998.4	1133	1084	2	37061.9	3	51282022	51282023
platelet_count	75	12	50401882	52166904	rs74465662	0.0769013	0.0525844	0.104984	0.0696641	51680435	0.042953	0.00928904	0.00385247	0.033979	11.1495	0.273376	7.28923e-29	0.784573	0.0769013	8.38275e-116	0.0941939	0.0525844	0.0243169	-35999.2	-35998.2	1133	1084	2	37061.9	3	51286650	51286651
platelet_count	75	12	50401882	52166904	rs3969069	0.0655741	0.0470228	0.894793	0.583683	51681020	0.0428002	0.0125399	0.00384864	0.0167098	11.1209	0.750452	1.00474e-28	0.453007	0.0655741	8.38275e-116	0.0941939	0.0470228	0.0185513	-35999.3	-35998.4	1133	1084	2	37061.9	3	51287235	51287236
platelet_count	75	12	50401882	52166904	rs117327684	0.0655249	0.0441118	0.104968	0.0664156	51667936	0.0429828	-0.000778476	0.00385424	0.0349726	11.1521	-0.0222596	7.0767e-29	0.982242	0.0655249	8.38275e-116	0.0941939	0.0441118	0.0214131	-35999.4	-35998.3	1133	1084	2	37061.9	3	51274151	51274152
platelet_count	75	12	50401882	52166904	rs149028843	0.0752833	0.0510742	0.104999	0.069672	51670828	0.042958	0.00560111	0.00385298	0.0341324	11.1493	0.1641	7.30277e-29	0.869657	0.0752833	8.38275e-116	0.0941939	0.0510742	0.0242091	-35999.3	-35998.2	1133	1084	2	37061.9	3	51277043	51277044
platelet_count	75	12	50401882	52166904	rs4761994	0.0628067	0.0448103	0.894783	0.583522	51679810	0.0427962	0.01197	0.0038487	0.0167147	11.1197	0.716136	1.01822e-28	0.47393	0.0628067	8.38275e-116	0.0941939	0.0448103	0.0179964	-35999.4	-35998.4	1133	1084	2	37061.9	3	51286025	51286026
platelet_count	75	12	50401882	52166904	rs4477479	0.0657336	0.0472196	0.894792	0.583937	51681621	0.0427999	0.0127306	0.00384862	0.0167057	11.1208	0.762051	1.00496e-28	0.446055	0.0657336	8.38275e-116	0.0941939	0.0472196	0.018514	-35999.3	-35998.4	1133	1084	2	37061.9	3	51287836	51287837
platelet_count	75	12	50401882	52166904	rs145279960	0.0666218	0.0459299	0.10501	0.0690233	51684790	0.0429361	0.0124018	0.00385249	0.0340077	11.145	0.364676	7.66181e-29	0.715364	0.0666218	8.38275e-116	0.0941939	0.0459299	0.0206919	-35999.4	-35998.4	1133	1084	2	37061.9	3	51291005	51291006
platelet_count	75	12	50401882	52166904	rs7306875	0.0703352	0.050891	0.894832	0.58397	51679254	0.0428251	0.0135225	0.0038501	0.0167211	11.1231	0.808709	9.7943e-29	0.41871	0.0703352	8.38275e-116	0.0941939	0.050891	0.0194442	-35999.2	-35998.4	1133	1084	2	37061.9	3	51285469	51285470
platelet_count	75	12	50401882	52166904	rs1991433	0.0758319	0.0523494	0.104979	0.0689547	51683975	0.0429496	0.0128462	0.00385263	0.0340138	11.1481	0.377676	7.39965e-29	0.705682	0.0758319	8.38275e-116	0.0941939	0.0523494	0.0234825	-35999.3	-35998.2	1133	1084	2	37061.9	3	51290190	51290191
platelet_count	75	12	50401882	52166904	rs141622852	0.133546	0.0903829	0.104871	0.0673707	51681529	0.0431008	0.00416916	0.00385522	0.0340897	11.1799	0.1223	5.1774e-29	0.902665	0.133546	8.38275e-116	0.0941939	0.0903829	0.0431631	-35998.7	-35997.6	1133	1084	2	37061.9	3	51287744	51287745
platelet_count	75	12	50401882	52166904	rs7133314	0.0648939	0.045441	0.894568	0.565738	51664512	0.0429584	0.00995547	0.00384569	0.0165939	11.1705	0.599948	5.75139e-29	0.54856	0.0648939	8.38275e-116	0.0941939	0.045441	0.0194529	-35999.3	-35998.4	1133	1084	2	37061.9	3	51270727	51270728
platelet_count	75	12	50401882	52166904	rs7954976	0.0887013	0.0637537	0.894806	0.583961	51681903	0.042859	0.0127904	0.00384877	0.0167041	11.1358	0.765704	8.50163e-29	0.443878	0.0887013	8.38275e-116	0.0941939	0.0637537	0.0249476	-35999	-35998.1	1133	1084	2	37061.9	3	51288118	51288119
platelet_count	75	12	50401882	52166904	rs2359450	0.0870622	0.0620987	0.894744	0.585235	51687078	0.0428882	0.0120618	0.00385048	0.0168441	11.1384	0.716085	8.25244e-29	0.473964	0.0870622	8.38275e-116	0.0941939	0.0620987	0.0249635	-35999	-35998.1	1133	1084	2	37061.9	3	51293293	51293294
platelet_count	75	12	50401882	52166904	rs7135736	0.063866	0.0454587	0.894793	0.583447	51679088	0.0427992	0.011698	0.00384866	0.0167163	11.1205	0.699796	1.00818e-28	0.48408	0.063866	8.38275e-116	0.0941939	0.0454587	0.0184073	-35999.3	-35998.4	1133	1084	2	37061.9	3	51285303	51285304
platelet_count	75	12	54212307	55236470	rs3809161	1	0.814907	0.536958	0.585099	54758330	0.036734	0.0208092	0.00237402	0.017563	15.4733	1.18483	5.48544e-54	0.236127	1	0	0.0552225	0.814907	0.185093	-40308.6	-40308.2	522	477	2	1221.29	4	54364545	54364546
platelet_count	75	12	54212307	55236470	rs2124530	1	0.726556	0.463435	0.528963	54761931	0.037091	-0.00572944	0.00238153	0.0171382	15.5744	-0.334308	1.13487e-54	0.738158	1	0	0.0552225	0.726556	0.273444	-40308.9	-40308	522	477	2	1221.29	4	54368146	54368147
platelet_count	75	12	56651328	57651327	rs1020848	0.184299	0.184297	0.660177	0.76227	57063459	0.0378723	0.0333664	0.00249517	0.0192219	15.1782	1.73585	5.12588e-52	0.0826356	0.184299	0	1.63764e-06	0.184297	2e-06	-49140.1	-49149.2	484	430	2	853.5	3	56669674	56669675
platelet_count	75	12	56651328	57651327	rs4759028	0.112548	0.112546	0.660152	0.762152	57080183	0.037919	0.0328151	0.00249603	0.0192413	15.1917	1.70545	4.17648e-52	0.0881553	0.112548	0	1.63764e-06	0.112546	2e-06	-49140.6	-49149.4	484	430	2	853.5	3	56686398	56686399
platelet_count	75	12	56651328	57651327	rs2958146	0.945922	0.945909	0.339734	0.237215	57056025	0.0379433	0.0332543	0.0024952	0.0192273	15.2065	1.72954	3.3319e-52	0.083758	0.945922	0	1.63764e-06	0.945909	1.3e-05	-49138.5	-49147.5	484	430	2	853.5	3	56662240	56662241
platelet_count	75	12	56651328	57651327	rs2950390	0.0540785	0.0540777	0.339766	0.23741	57055291	0.0378841	0.0329285	0.00249493	0.0192212	15.1844	1.71313	4.66588e-52	0.086734	0.0540785	0	1.63764e-06	0.0540777	8e-07	-49141.4	-49150.2	484	430	2	853.5	3	56661506	56661507
platelet_count	75	12	56651328	57651327	rs2926740	0.677949	0.67794	0.660203	0.762427	57060535	0.0378851	0.0331859	0.00249518	0.0192235	15.1833	1.72632	4.74853e-52	0.0843364	0.677949	0	1.63764e-06	0.67794	9e-06	-49138.8	-49147.8	484	430	2	853.5	3	56666750	56666751
platelet_count	75	12	108945414	110385483	rs11067292	0.823997	0.74052	0.495627	0.171207	109487822	-0.035839	-0.0350795	0.00236799	0.0218466	-15.1348	-1.60572	9.94134e-52	0.108383	0.823997	5.51956e-258	0.0303123	0.74052	0.083477	-13037.2	-13037.4	822	673	2	7196.34	6	109050016	109050017
platelet_count	75	12	108945414	110385483	rs1433317	1	0.801136	0.520333	0.412709	109471976	0.0336216	0.00931429	0.00239305	0.0176908	14.0497	0.526505	7.97127e-45	0.598555	1	5.51956e-258	0.0303123	0.801136	0.198864	-13037.4	-13036.9	822	673	2	7196.34	6	109034170	109034171
platelet_count	75	12	108945414	110385483	rs10850337	0.1055	0.0940026	0.497715	0.171448	109484126	-0.0358074	-0.0339318	0.00236848	0.0218673	-15.1183	-1.55171	1.27658e-51	0.120777	0.1055	5.51956e-258	0.0303123	0.0940026	0.0114974	-13039.3	-13039.4	822	673	2	7196.34	6	109046320	109046321
platelet_count	75	12	108945414	110385483	rs9668456	0.0690101	0.061432	0.497689	0.170918	109493428	-0.035808	-0.0337434	0.00236689	0.0218156	-15.1287	-1.54676	1.0893e-51	0.121969	0.0690101	5.51956e-258	0.0303123	0.061432	0.0075781	-13039.7	-13039.8	822	673	2	7196.34	6	109055622	109055623
platelet_count	75	12	110835752	113635531	rs3184504	0.999985	0.723856	0.518316	0.964924	111884608	0.0949129	0.0444099	0.00236208	0.046808	40.1819	0.948767	0	0.342773	0.999985	1.61035e-230	0.276134	0.723856	0.276129	-80967	-80966.2	1819	1572	1	193.944	5	111446803	111446804
platelet_count	75	12	115053114	116053114	rs35436	0.125256	0.0895459	0.382405	0.482362	115554523	-0.0214633	-0.00714617	0.00243142	0.0164712	-8.82748	-0.433858	1.07581e-18	0.664404	0.125256	4.08168e-15	0.266216	0.0895459	0.0357101	-12660.3	-12659.4	119	118	1	0.219	1	115116717	115116718
platelet_count	75	12	115053114	116053114	rs35432	0.138116	0.098921	0.382111	0.483624	115555530	-0.0215143	-0.00746464	0.00243425	0.0165514	-8.83816	-0.450997	9.77388e-19	0.652006	0.138116	4.08168e-15	0.266216	0.098921	0.039195	-12660.2	-12659.3	119	118	1	0.219	1	115117724	115117725
platelet_count	75	12	115053114	116053114	rs11451130	0.131217	0.0967412	0.382511	0.482967	115554085	-0.0214578	-0.0110588	0.00243191	0.0164405	-8.82344	-0.672656	1.1154e-18	0.501187	0.131217	4.08168e-15	0.266216	0.0967412	0.0344758	-12660.2	-12659.4	119	118	1	0.219	1	115116280	115116282
platelet_count	75	12	115053114	116053114	rs35443	0.116171	0.0830847	0.382343	0.482214	115552878	-0.0214306	-0.00719327	0.00243013	0.0164339	-8.81871	-0.437709	1.16325e-18	0.66161	0.116171	4.08168e-15	0.266216	0.0830847	0.0330863	-12660.3	-12659.5	119	118	1	0.219	1	115115072	115115073
platelet_count	75	12	115053114	116053114	rs35444	0.167492	0.136017	0.382318	0.418771	115552437	-0.0214081	-0.0200893	0.00242916	0.0165859	-8.81296	-1.21123	1.22438e-18	0.22585	0.167492	4.08168e-15	0.266216	0.136017	0.031475	-12659.9	-12659.5	119	118	1	0.219	1	115114631	115114632
platelet_count	75	12	115053114	116053114	rs35441	0.144596	0.103373	0.382307	0.482269	115553115	-0.0214939	-0.00713284	0.00243035	0.0164411	-8.84395	-0.433842	9.28509e-19	0.664417	0.144596	4.08168e-15	0.266216	0.103373	0.041223	-12660.1	-12659.3	119	118	1	0.219	1	115115309	115115310
platelet_count	75	12	115053114	116053114	rs35429	0.133953	0.095904	0.382577	0.482745	115555867	-0.0215296	-0.00743725	0.00243692	0.0166156	-8.83476	-0.447606	1.00776e-18	0.654451	0.133953	4.08168e-15	0.266216	0.095904	0.038049	-12660.2	-12659.3	119	118	1	0.219	1	115118061	115118062
platelet_count	75	12	120914914	123020640	rs11615980	0.204428	0.140801	0.506162	0.512887	122338514	0.0319282	-0.00884083	0.0023629	0.016579	13.5123	-0.533255	1.35789e-41	0.593876	0.204428	1.7506e-204	0.0857178	0.140801	0.063627	-25972.3	-25971.3	1225	1065	2	40131.3	2	121900607	121900608
platelet_count	75	12	120914914	123020640	rs61954311	0.0973095	0.0765574	0.510505	0.319161	122329063	0.0319859	0.0229542	0.00236428	0.017782	13.5288	1.29087	1.08416e-41	0.196794	0.0973095	1.7506e-204	0.0857178	0.0765574	0.0207521	-25973	-25972.5	1225	1065	2	40131.3	2	121891156	121891157
platelet_count	75	12	120914914	123020640	rs3887885	0.293185	0.202064	0.50593	0.512861	122336486	0.0319726	-0.00894526	0.00236313	0.0165808	13.5298	-0.539495	1.06984e-41	0.589563	0.293185	1.7506e-204	0.0857178	0.202064	0.091121	-25972	-25971	1225	1065	2	40131.3	2	121898579	121898580
platelet_count	75	12	120914914	123020640	rs11553699	1	0.714747	0.135903	0.0121531	122216910	-0.109391	-0.0675468	0.00359336	0.0840938	-30.4425	-0.803232	2.85539e-203	0.421869	1	1.7506e-204	0.0857178	0.714747	0.285253	-25970.7	-25969.8	1225	1065	2	40131.3	2	121779003	121779004
platelet_count	75	12	120914914	123020640	rs7309024	0.23625	0.162618	0.506024	0.512851	122338334	0.0319468	-0.00874226	0.00236331	0.0165786	13.5178	-0.527322	1.25943e-41	0.597987	0.23625	1.7506e-204	0.0857178	0.162618	0.073632	-25972.2	-25971.2	1225	1065	2	40131.3	2	121900427	121900428
platelet_count	75	12	123333520	124408948	rs2695476	0.160674	0.121681	0.79891	0.923048	123694206	-0.0301883	-0.00968205	0.00295506	0.0308001	-10.2158	-0.314351	1.69876e-24	0.753264	0.160674	1.27476e-138	0.0827501	0.121681	0.038993	-25990.2	-25989.3	743	679	2	5955.76	2	123209658	123209659
platelet_count	75	12	123333520	124408948	rs2695479	0.130506	0.0991396	0.798906	0.923215	123689386	-0.0301702	-0.0103608	0.00295496	0.0307988	-10.21	-0.336403	1.80331e-24	0.736579	0.130506	1.27476e-138	0.0827501	0.0991396	0.0313664	-25990.4	-25989.5	743	679	2	5955.76	2	123204838	123204839
platelet_count	75	12	123333520	124408948	rs2682433	0.981906	0.721379	0.201061	0.0769642	123697041	-0.0301793	-0.00909129	0.00295539	0.0308197	-10.2116	-0.294983	1.77336e-24	0.768016	0.981906	1.27476e-138	0.0827501	0.721379	0.260527	-25988.3	-25987.4	743	679	2	5955.76	2	123212493	123212494
platelet_count	75	12	123333520	124408948	rs2695478	0.0910325	0.0647792	0.798907	0.946825	123689521	-0.0301551	-0.00155002	0.00295499	0.0366558	-10.2048	-0.0422858	1.90225e-24	0.966272	0.0910325	1.27476e-138	0.0827501	0.0647792	0.0262533	-25990.7	-25989.7	743	679	2	5955.76	2	123204973	123204974
platelet_count	75	12	123333520	124408948	rs1727324	0.258466	0.184393	0.798857	0.946796	123698603	-0.0302626	-0.00320853	0.00295467	0.0366805	-10.2423	-0.0874724	1.29261e-24	0.930299	0.258466	1.27476e-138	0.0827501	0.184393	0.074073	-25989.6	-25988.7	743	679	2	5955.76	2	123214055	123214056
platelet_count	75	12	123333520	124408948	rs1727322	0.0930711	0.067854	0.798926	0.948633	123699520	-0.0301525	-0.012861	0.00295516	0.0373165	-10.2033	-0.344646	1.93149e-24	0.73037	0.0930711	1.27476e-138	0.0827501	0.067854	0.0252171	-25990.7	-25989.7	743	679	2	5955.76	2	123214972	123214973
platelet_count	75	12	123333520	124408948	rs1270594	0.072346	0.0508276	0.798619	0.778078	123692965	-0.0302003	-0.0061562	0.00295322	0.0197565	-10.2262	-0.311604	1.52577e-24	0.755351	0.072346	1.27476e-138	0.0827501	0.0508276	0.0215184	-25990.9	-25989.9	743	679	2	5955.76	2	123208417	123208418
platelet_count	75	12	123333520	124408948	rs2695480	0.105953	0.0854489	0.798892	0.904206	123704569	-0.0301476	-0.0230521	0.00295577	0.0278651	-10.1996	-0.827275	2.00742e-24	0.40811	0.105953	1.27476e-138	0.0827501	0.0854489	0.0205041	-25990.6	-25989.9	743	679	2	5955.76	2	123220021	123220022
platelet_count	75	13	40743230	42084689	rs9562254	0.120837	0.120834	0.302932	0.646771	41535038	-0.0212478	-0.064236	0.00257256	0.0173386	-8.2594	-3.7048	1.46909e-16	0.000213257	0.120837	6.43112e-76	1.53704e-05	0.120834	3e-06	-7167.35	-7175.85	847	843	2	14541.8	2	40960901	40960902
platelet_count	75	13	40743230	42084689	rs34364962	0.263122	0.26312	0.304345	0.233452	41488419	-0.0216242	0.0597713	0.00257553	0.0195599	-8.39602	3.05581	4.63572e-17	0.00225335	0.263122	6.43112e-76	1.53704e-05	0.26312	2e-06	-7166.57	-7175.97	847	843	2	14541.8	2	40914283	40914287
platelet_count	75	13	40743230	42084689	rs9562228	0.0803461	0.080345	0.697138	0.61642	41447176	-0.0207827	0.0488943	0.00257634	0.0170971	-8.06675	2.8598	7.24442e-16	0.00425206	0.0803461	6.43112e-76	1.53704e-05	0.080345	1.1e-06	-7167.76	-7176.85	847	843	2	14541.8	2	40873039	40873040
platelet_count	75	13	40743230	42084689	rs7329302	0.213145	0.213143	0.302879	0.674381	41536532	-0.0212442	-0.0648423	0.00257255	0.0176912	-8.25803	-3.66523	1.48636e-16	0.000249012	0.213145	6.43112e-76	1.53704e-05	0.213143	2e-06	-7166.78	-7175.86	847	843	2	14541.8	2	40962395	40962396
platelet_count	75	13	40743230	42084689	rs4356344	0.247645	0.247645	0.69789	0.75797	41448222	-0.0205325	0.061589	0.00257664	0.0194093	-7.96871	3.17317	1.60859e-15	0.00151463	0.247645	6.43112e-76	1.53704e-05	0.247645	0	-7166.63	-7179.1	847	843	2	14541.8	2	40874085	40874086
platelet_count	75	13	40743230	42084689	rs9525423	0.0548848	0.0548788	0.697292	0.60611	41465732	-0.0209345	0.0403001	0.00257873	0.0169078	-8.11814	2.38352	4.74944e-16	0.0171757	0.0548848	6.43112e-76	1.53704e-05	0.0548788	6e-06	-7168.14	-7175.2	847	843	2	14541.8	2	40891595	40891596
platelet_count	75	13	40743230	42084689	rs1989252	0.39735	0.397285	0.305897	0.38325	41485668	-0.0218413	0.0398137	0.00256887	0.0169728	-8.5023	2.34574	1.86626e-17	0.0190183	0.39735	6.43112e-76	1.53704e-05	0.397285	6.5e-05	-7166.16	-7172.34	847	843	2	14541.8	2	40911531	40911532
platelet_count	75	13	40743230	42084689	rs4941390	0.0922243	0.0922219	0.696709	0.620215	41451166	-0.0208019	0.0437352	0.0025739	0.0169824	-8.08186	2.57533	6.39982e-16	0.0100355	0.0922243	6.43112e-76	1.53704e-05	0.0922219	2.4e-06	-7167.62	-7176.07	847	843	2	14541.8	2	40877029	40877030
platelet_count	75	13	40743230	42084689	rs9532688	0.331412	0.331313	0.69665	0.223849	41530605	-0.0211451	-0.0432634	0.00257254	0.0200269	-8.21954	-2.16026	2.05017e-16	0.0307875	0.331412	6.43112e-76	1.53704e-05	0.331313	9.9e-05	-7166.34	-7172.63	847	843	2	14541.8	2	40956468	40956469
platelet_count	75	13	40743230	42084689	rs7339089	0.171921	0.171917	0.696888	0.620451	41437926	-0.0208885	0.0441963	0.00257427	0.0170148	-8.11434	2.59752	4.90166e-16	0.00941009	0.171921	6.43112e-76	1.53704e-05	0.171917	4e-06	-7167	-7175.53	847	843	2	14541.8	2	40863789	40863790
platelet_count	75	13	70736610	71736610	rs670179	0.493468	0.467596	0.573889	0.490793	71236607	-0.0186369	0.0373098	0.00239825	0.0169781	-7.77104	2.19753	7.80641e-15	0.0280174	0.493468	6.92309e-11	0.0525842	0.467596	0.025872	-36592.8	-36593.9	131	118	1	0.196	1	70662474	70662475
platelet_count	75	13	70736610	71736610	rs670180	0.502184	0.475851	0.573861	0.490805	71236611	-0.0186429	0.0373094	0.00239831	0.0169787	-7.77335	2.19742	7.66537e-15	0.0280237	0.502184	6.92309e-11	0.0525842	0.475851	0.026333	-36592.8	-36593.9	131	118	1	0.196	1	70662478	70662479
platelet_count	75	13	95396499	96397358	rs9524860	0.283857	0.279513	0.483768	0.310875	95892921	0.0265182	0.0181843	0.00237648	0.0179991	11.1586	1.01029	6.58027e-29	0.312395	0.283857	0	0.0030227	0.279513	0.004344	-34244	-34245.8	370	355	2	363.99	2	95240666	95240667
platelet_count	75	13	95396499	96397358	rs9524859	0.716143	0.704707	0.483748	0.311298	95892896	0.0265375	0.017918	0.00237654	0.0179778	11.1664	0.996674	6.02264e-29	0.318958	0.716143	0	0.0030227	0.704707	0.011436	-34243.1	-34244.8	370	355	2	363.99	2	95240641	95240642
platelet_count	75	13	95396499	96397358	rs7989281	1	0.98659	0.51653	0.634812	95893347	0.0261339	0.0211724	0.00238078	0.0172853	10.977	1.22488	4.98318e-28	0.220662	1	0	0.0030227	0.98659	0.01341	-34242.7	-34244.6	370	355	2	363.99	2	95241092	95241093
platelet_count	75	13	109992625	110992625	rs336242	1	0.838375	0.715092	0.555875	110492672	0.0140884	-0.0116042	0.00262328	0.0167297	5.37053	-0.693629	7.85597e-08	0.48794	1	0	0.00301318	0.838375	0.161625	-37928.1	-37927.6	257	241	3	27733.8	4	109840324	109840325
platelet_count	75	13	109992625	110992625	rs11841319	1	0.892076	0.102533	0.0459126	110492626	-0.0600518	-0.0413202	0.0039125	0.0394317	-15.3487	-1.04789	3.76763e-53	0.294725	1	0	0.00301318	0.892076	0.107924	-37927.9	-37927.8	257	241	3	27733.8	4	109840278	109840279
platelet_count	75	13	109992625	110992625	rs336241	1	0.948419	0.612869	0.565315	110494777	-0.0111208	-0.027967	0.00243347	0.0168234	-4.56994	-1.66239	4.88008e-06	0.0964824	1	0	0.00301318	0.948419	0.051581	-37927.6	-37928.1	257	241	3	27733.8	4	109842429	109842430
platelet_count	75	14	23202055	24202055	rs178777	0.239062	0.198073	0.285117	0.582423	23713120	-0.0166502	-0.0226303	0.00261964	0.0170855	-6.35591	-1.32453	2.07443e-10	0.18537	0.239062	3.30523e-06	0.219093	0.198073	0.040989	-5681.23	-5681.01	135	138	1	0.233	1	23243910	23243911
platelet_count	75	14	23202055	24202055	rs178765	0.099196	0.0723036	0.284386	0.57262	23706738	-0.0164893	-0.0102612	0.00262221	0.0169834	-6.28832	-0.60419	3.21314e-10	0.545737	0.099196	3.30523e-06	0.219093	0.0723036	0.0268924	-5682.24	-5681.44	135	138	1	0.233	1	23237528	23237529
platelet_count	75	14	23202055	24202055	rs178761	0.280885	0.202639	0.284752	0.689429	23702056	-0.0169449	-0.00970212	0.00262377	0.0184588	-6.45823	-0.525609	1.06086e-10	0.599176	0.280885	3.30523e-06	0.219093	0.202639	0.078246	-5681.21	-5680.37	135	138	1	0.233	1	23232846	23232847
platelet_count	75	14	23202055	24202055	rs7159281	0.0742851	0.0569357	0.669318	0.893163	23756604	0.0157036	-0.0250261	0.00252581	0.0273479	6.21725	-0.915101	5.06497e-10	0.360171	0.0742851	3.30523e-06	0.219093	0.0569357	0.0173494	-5682.48	-5681.87	135	138	1	0.233	1	23287394	23287395
platelet_count	75	14	65102286	66692914	rs11158577	0.913639	0.629319	0.402604	0.485869	65596490	0.0228479	-0.000831273	0.00241454	0.016746	9.46263	-0.0496401	3.02159e-21	0.960411	0.913639	4.16162e-108	0.0917382	0.629319	0.28432	-11253.9	-11252.8	788	765	2	8961.78	2	65129771	65129772
platelet_count	75	14	65102286	66692914	rs2411994	0.995871	0.710871	0.584314	0.204105	65590537	0.0222095	0.0127957	0.00240533	0.0214701	9.23345	0.595978	2.63544e-20	0.55121	0.995871	4.16162e-108	0.0917382	0.710871	0.285	-11253.7	-11252.8	788	765	2	8961.78	2	65123818	65123819
platelet_count	75	14	65102286	66692914	rs34184001	0.0822158	0.0560191	0.401855	0.208062	65596027	0.0227829	-0.00340789	0.0024167	0.0209811	9.42728	-0.162427	4.2332e-21	0.870974	0.0822158	4.16162e-108	0.0917382	0.0560191	0.0261967	-11256.3	-11255.2	788	765	2	8961.78	2	65129308	65129309
platelet_count	75	14	67725782	69925467	rs437585	0.893543	0.893526	0.164478	0.645765	68594616	-0.0360228	0.048487	0.00319182	0.0173352	-11.286	2.79703	1.55803e-29	0.00517198	0.893543	1.70274e-108	6.933e-06	0.893526	1.7e-05	-16810.7	-16819.6	1566	1475	2	118287	4	68127898	68127899
platelet_count	75	14	67725782	69925467	rs2588833	0.999294	0.999274	0.835592	0.354748	68599492	-0.0361607	0.0480515	0.00319014	0.0173152	-11.3351	2.77511	8.89981e-30	0.00553347	0.999294	1.70274e-108	6.933e-06	0.999274	2e-05	-16810.6	-16819.4	1566	1475	2	118287	4	68132774	68132775
platelet_count	75	14	93010379	94016398	rs117068593	1	0.725719	0.189401	0.0234435	93118229	-0.0159216	0.0315018	0.00302859	0.058544	-5.2571	0.538088	1.46438e-07	0.590535	1	0	0.0804018	0.725719	0.274281	-2432.82	-2431.99	203	195	2	46.028	2	92651883	92651884
platelet_count	75	14	93010379	94016398	rs754388	1	0.710208	0.810856	0.860747	93115410	-0.0153833	-0.00813866	0.00302899	0.0248628	-5.07869	-0.327343	3.80268e-07	0.743419	1	0	0.0804018	0.710208	0.289792	-2432.88	-2431.97	203	195	2	46.028	2	92649064	92649065
platelet_count	75	14	100676768	101683142	rs8012970	1	0.999684	0.670798	0.0624723	101168491	-0.0382867	0.116424	0.00251283	0.0365396	-15.2365	3.18624	2.10761e-52	0.00144793	1	0	3.01189e-05	0.999684	0.000316	-48346.5	-48352.4	341	322	2	267.912	2	100702153	100702154
platelet_count	75	14	100676768	101683142	rs10145513	1	0.995132	0.324978	0.734887	101168587	-0.0383055	0.0350293	0.00252245	0.0190218	-15.1858	1.84153	4.56753e-52	0.0655865	1	0	3.01189e-05	0.995132	0.004868	-48346.5	-48350	341	322	2	267.912	2	100702249	100702250
platelet_count	75	14	102014226	104066834	rs201894842	1	0.81164	0.678001	0.634107	103576024	0.0404138	0.0176641	0.00272849	0.0185666	14.8118	0.951391	1.27537e-49	0.341438	1	1.80345e-176	0.0212108	0.81164	0.18836	-35796.1	-35795.7	1483	1193	2	69031.3	5	103109686	103109687
platelet_count	75	14	102014226	104066834	rs151184170	0.31678	0.30233	0.245129	0.12298	103570132	0.0507171	0.0589445	0.00275027	0.0249465	18.4408	2.36284	6.75185e-76	0.018164	0.31678	1.80345e-176	0.0212108	0.30233	0.01445	-35796.8	-35797.8	1483	1193	2	69031.3	5	103103794	103103795
platelet_count	75	14	102014226	104066834	rs2297066	0.147717	0.127357	0.241511	0.195171	103566835	0.051417	0.0351863	0.00276137	0.0205486	18.6201	1.71235	2.41781e-77	0.0868788	0.147717	1.80345e-176	0.0212108	0.127357	0.02036	-35797.5	-35797.5	1483	1193	2	69031.3	5	103100497	103100498
platelet_count	75	14	102014226	104066834	rs10131298	0.0602774	0.0527712	0.245107	0.267996	103568614	0.0507499	0.0347386	0.00274927	0.018793	18.4594	1.84849	4.78081e-76	0.0645752	0.0602774	1.80345e-176	0.0212108	0.0527712	0.0075062	-35798.4	-35798.5	1483	1193	2	69031.3	5	103102276	103102277
platelet_count	75	14	102014226	104066834	rs2297067	0.117775	0.114892	0.244903	0.103013	103566785	0.0506687	0.0725346	0.00274766	0.0265121	18.4407	2.73591	6.76046e-76	0.00623719	0.117775	1.80345e-176	0.0212108	0.114892	0.002883	-35797.8	-35799.4	1483	1193	2	69031.3	5	103100447	103100448
platelet_count	75	14	102014226	104066834	rs77071436	0.0906607	0.0833743	0.245022	0.10627	103568981	0.05069	0.0544886	0.00274966	0.0266733	18.435	2.04281	7.50473e-76	0.0411099	0.0906607	1.80345e-176	0.0212108	0.0833743	0.0072864	-35798.1	-35798.5	1483	1193	2	69031.3	5	103102643	103102644
platelet_count	75	14	104144775	106257393	rs4277291	0.0759495	0.0564161	0.311504	0.34084	105759009	0.0339635	0.0134632	0.00255716	0.0172646	13.2817	0.779815	3.0261e-40	0.435527	0.0759495	8.02511e-65	0.0752002	0.0564161	0.0195334	-1765.13	-1764.37	503	491	2	1247.65	2	105292671	105292672
platelet_count	75	14	104144775	106257393	rs4334224	0.073836	0.0549732	0.311461	0.341177	105759198	0.0339666	0.0136994	0.00255692	0.0172519	13.2842	0.794081	2.92629e-40	0.427177	0.073836	8.02511e-65	0.0752002	0.0549732	0.0188628	-1765.15	-1764.41	503	491	2	1247.65	2	105292860	105292861
platelet_count	75	14	104144775	106257393	rs7146643	0.105362	0.0830813	0.315085	0.339064	105757392	0.0342753	0.0190606	0.00254764	0.0171387	13.4537	1.11214	3.00006e-41	0.266117	0.105362	8.02511e-65	0.0752002	0.0830813	0.0222807	-1764.75	-1764.24	503	491	2	1247.65	2	105291054	105291055
platelet_count	75	14	104144775	106257393	rs4555082	0.097985	0.0727425	0.311506	0.340766	105758964	0.0339997	0.0134037	0.00255724	0.0172672	13.2955	0.776252	2.51766e-40	0.437627	0.097985	8.02511e-65	0.0752002	0.0727425	0.0252425	-1764.87	-1764.12	503	491	2	1247.65	2	105292626	105292627
platelet_count	75	14	104144775	106257393	rs8022526	0.110169	0.0942141	0.315294	0.530511	105756485	0.0342202	-0.0271036	0.00254753	0.017397	13.4327	-1.55795	3.98647e-41	0.119292	0.110169	8.02511e-65	0.0752002	0.0942141	0.0159549	-1764.62	-1764.58	503	491	2	1247.65	2	105290147	105290148
platelet_count	75	14	104144775	106257393	rs7146012	0.488428	0.35757	0.31105	0.325157	105757566	0.0341927	0.0120097	0.00255775	0.0174404	13.3683	0.688614	9.49689e-41	0.49109	0.488428	8.02511e-65	0.0752002	0.35757	0.130858	-1763.28	-1762.47	503	491	2	1247.65	2	105291228	105291229
platelet_count	75	14	104144775	106257393	rs8022081	0.9994	0.698193	0.611436	0.904257	105752981	-0.0150723	-0.00526465	0.00257377	0.0332028	-5.85612	-0.15856	4.74217e-09	0.87402	0.9994	8.02511e-65	0.0752002	0.698193	0.301207	-1762.74	-1761.76	503	491	2	1247.65	2	105286643	105286644
platelet_count	75	15	38785085	39785085	rs2411233	0.101161	0.0840267	0.434018	0.814091	39274752	0.0240051	-0.0298626	0.00240455	0.0220169	9.9832	-1.35635	1.81912e-23	0.175035	0.101161	1.05743e-18	0.177509	0.0840267	0.0171343	-1586.26	-1586.06	294	291	1	1.712	1	38982550	38982551
platelet_count	75	15	38785085	39785085	rs2035061	0.0724945	0.0689991	0.428168	0.59021	39287286	0.0234632	-0.0392559	0.0023908	0.0172226	9.81395	-2.27932	9.87326e-23	0.0226788	0.0724945	1.05743e-18	0.177509	0.0689991	0.0034954	-1586.46	-1587.65	294	291	1	1.712	1	38995084	38995085
platelet_count	75	15	38785085	39785085	rs2035060	0.0766001	0.0729215	0.428203	0.589966	39287384	0.0234769	-0.0392739	0.00239086	0.0172137	9.81944	-2.28155	9.35346e-23	0.022547	0.0766001	1.05743e-18	0.177509	0.0729215	0.0036786	-1586.41	-1587.6	294	291	1	1.712	1	38995182	38995183
platelet_count	75	15	42201373	45081460	rs8035689	1	0.716785	0.958222	0.637587	44200585	0.0611855	0.0121687	0.00590845	0.0172576	10.3556	0.705121	3.98226e-25	0.480758	1	1.22581e-105	0.0900994	0.716785	0.283215	-11648	-11647.1	1009	957	2	21728.7	2	43908386	43908387
platelet_count	75	15	42201373	45081460	rs545119	0.996072	0.692559	0.0419999	0.503465	44203045	0.0613138	-0.00705016	0.00589473	0.016883	10.4015	-0.417589	2.46324e-25	0.676261	0.996072	1.22581e-105	0.0900994	0.692559	0.303513	-11648.1	-11647.1	1009	957	2	21728.7	2	43910846	43910847
platelet_count	75	15	62841995	64115766	rs4075584	1	1	0.831025	0.803039	63340292	-0.0477727	-0.0466882	0.00317402	0.0207074	-15.0512	-2.25466	3.52618e-51	0.0241864	1	0	1.45684e-11	1	0	-17314.4	-17332.7	473	443	2	872.69	3	63048092	63048093
platelet_count	75	15	62841995	64115766	rs66793829	1	1	0.167574	0.186416	63341238	-0.0482431	-0.0688317	0.00318508	0.0216073	-15.1466	-3.18558	8.30034e-52	0.00145121	1	0	1.45684e-11	1	0	-17314.4	-17334.4	473	443	2	872.69	3	63049038	63049039
platelet_count	75	15	64450405	65662913	rs35474849	0.213365	0.149837	0.591744	0.319216	65160531	-0.0170875	0.0132603	0.00242095	0.0179531	-7.05818	0.738608	1.69012e-12	0.460168	0.213365	6.05741e-41	0.00693526	0.149837	0.063528	-7814.84	-7813.92	929	634	2	8047.23	4	64868332	64868341
platelet_count	75	15	64450405	65662913	rs1352093	0.0504903	0.0362825	0.592653	0.324509	65140520	-0.0167114	0.00807059	0.00240846	0.0178083	-6.93862	0.453193	3.96699e-12	0.650425	0.0504903	6.05741e-41	0.00693526	0.0362825	0.0142078	-7816.28	-7815.41	929	634	2	8047.23	4	64848320	64848321
platelet_count	75	15	64450405	65662913	rs775590496	0.0994396	0.0968962	0.140348	0.116659	65164461	0.0481654	0.0733522	0.00342071	0.0254505	14.0805	2.88215	5.15262e-45	0.00396212	0.0994396	6.05741e-41	0.00693526	0.0968962	0.0025434	-7814.53	-7816.43	929	634	2	8047.23	4	64872262	64872264
platelet_count	75	15	75863414	76863414	rs11440076	0.0852256	0.0621294	0.244201	0.604945	75915490	-0.0190466	-0.0106957	0.00277667	0.0176723	-6.85951	-0.605224	6.92112e-12	0.545052	0.0852256	6.66184e-06	0.152879	0.0621294	0.0230962	-2604.97	-2604.16	159	198	1	0.409	1	75623149	75623161
platelet_count	75	15	75863414	76863414	rs4075522	0.0840782	0.0784494	0.247987	0.574917	75864335	-0.0182152	0.0342261	0.00274013	0.0165741	-6.64757	2.06504	2.98416e-11	0.0389572	0.0840782	6.66184e-06	0.152879	0.0784494	0.0056288	-2604.73	-2605.58	159	198	1	0.409	1	75571993	75571994
platelet_count	75	15	75863414	76863414	rs11635080	0.102594	0.0944247	0.248076	0.565579	75878956	-0.018383	0.0322976	0.00274204	0.0165227	-6.70413	1.95474	2.02936e-11	0.0506545	0.102594	6.66184e-06	0.152879	0.0944247	0.0081693	-2604.55	-2605.2	159	198	1	0.409	1	75586614	75586615
platelet_count	75	15	75863414	76863414	rs13380103	0.102817	0.0953953	0.248121	0.575722	75875924	-0.0183393	0.03351	0.00274146	0.0166051	-6.68961	2.01805	2.24116e-11	0.0436252	0.102817	6.66184e-06	0.152879	0.0953953	0.0074217	-2604.54	-2605.3	159	198	1	0.409	1	75583582	75583583
platelet_count	75	15	75863414	76863414	rs62027209	0.0730844	0.0664053	0.248039	0.570565	75871626	-0.0182953	0.0308283	0.00274144	0.0165638	-6.67361	1.86119	2.49967e-11	0.0627609	0.0730844	6.66184e-06	0.152879	0.0664053	0.0066791	-2604.9	-2605.4	159	198	1	0.409	1	75579284	75579285
platelet_count	75	15	75863414	76863414	rs9920034	0.076063	0.0668131	0.254731	0.732879	75928022	-0.0183439	-0.031746	0.00272857	0.0192954	-6.7229	-1.64526	1.78428e-11	0.099962	0.076063	6.66184e-06	0.152879	0.0668131	0.0092499	-2604.89	-2605.08	159	198	1	0.409	1	75635680	75635681
platelet_count	75	15	75863414	76863414	rs7184046	0.0573384	0.0514423	0.247754	0.566108	75866150	-0.0182409	0.029327	0.00274108	0.0165122	-6.65464	1.77608	2.84472e-11	0.0757645	0.0573384	6.66184e-06	0.152879	0.0514423	0.0058961	-2605.15	-2605.53	159	198	1	0.409	1	75573808	75573809
platelet_count	75	15	98748041	99745017	rs4966015	0.555018	0.49751	0.143519	0.229877	99248132	-0.0384476	-0.0339865	0.00336945	0.0193094	-11.4106	-1.7601	3.74706e-30	0.0784367	0.555018	1.93811e-26	0.113238	0.49751	0.057508	-46.3162	-46.6821	40	30	1	0.069	1	98704902	98704903
platelet_count	75	15	98748041	99745017	rs4965426	0.444982	0.389252	0.143455	0.2355	99248041	-0.0384878	-0.0310408	0.00337379	0.0192686	-11.4079	-1.61095	3.86926e-30	0.107237	0.444982	1.93811e-26	0.113238	0.389252	0.05573	-46.5616	-46.7135	40	30	1	0.069	1	98704811	98704812
platelet_count	75	16	60000	1292190	rs12917958	0.229068	0.172954	0.513182	0.16492	532279	0.0175901	0.011872	0.00236868	0.0224138	7.42612	0.529674	1.12113e-13	0.596353	0.229068	4.85881e-89	0.0609745	0.172954	0.056114	-4598.11	-4597.32	570	550	2	1957.36	2	482278	482279
platelet_count	75	16	60000	1292190	rs7500966	0.158482	0.119608	0.512659	0.164744	530386	0.017544	0.0122603	0.00237025	0.022462	7.40175	0.545824	1.34706e-13	0.585204	0.158482	4.85881e-89	0.0609745	0.119608	0.038874	-4598.48	-4597.69	570	550	2	1957.36	2	480385	480386
platelet_count	75	16	60000	1292190	rs113619118	0.999999	0.791274	0.479067	0.153676	531087	-0.0175735	0.0215331	0.00244238	0.0233305	-7.19524	0.922959	6.24828e-13	0.356061	0.999999	4.85881e-89	0.0609745	0.791274	0.208725	-4596.5	-4595.92	570	550	2	1957.36	2	481086	481087
platelet_count	75	16	60000	1292190	rs12931423	0.256621	0.193511	0.512673	0.165179	531521	0.0175758	0.0131637	0.00236956	0.0224544	7.41733	0.586241	1.19799e-13	0.557734	0.256621	4.85881e-89	0.0609745	0.193511	0.06311	-4597.99	-4597.21	570	550	2	1957.36	2	481520	481521
platelet_count	75	16	60000	1292190	rs35484031	0.135585	0.102331	0.512582	0.164752	530157	0.0175431	0.0122242	0.00237051	0.0224654	7.40056	0.544135	1.35905e-13	0.586368	0.135585	4.85881e-89	0.0609745	0.102331	0.033254	-4598.64	-4597.85	570	550	2	1957.36	2	480156	480157
platelet_count	75	16	60000	1292190	rs12934834	0.145864	0.109658	0.512624	0.152972	531243	0.0175413	0.00824682	0.00236966	0.0231339	7.40245	0.356482	1.34016e-13	0.721491	0.145864	4.85881e-89	0.0609745	0.109658	0.036206	-4598.59	-4597.76	570	550	2	1957.36	2	481242	481243
platelet_count	75	16	3549838	4827173	rs12444637	0.900341	0.890181	0.524857	0.426936	4345448	0.0150535	-0.0173672	0.00237695	0.0172571	6.33312	-1.00638	2.40556e-10	0.314268	0.900341	2.21302e-97	0.00655918	0.890181	0.01016	-8378.32	-8380.35	463	448	2	880.072	3	4295446	4295447
platelet_count	75	16	3549838	4827173	rs233959	0.0766901	0.055564	0.525042	0.664838	4339625	0.0153739	0.0147964	0.00237503	0.0183817	6.47314	0.804953	9.61107e-11	0.420876	0.0766901	2.21302e-97	0.00655918	0.055564	0.0211261	-8380.4	-8379.62	463	448	2	880.072	3	4289623	4289624
platelet_count	75	16	3549838	4827173	rs804172	0.993742	0.969	0.478548	0.596827	4349751	0.0145135	-0.0219048	0.00237867	0.0175458	6.10152	-1.24844	1.05176e-09	0.211916	0.993742	2.21302e-97	0.00655918	0.969	0.024742	-8378.14	-8379.34	463	448	2	880.072	3	4299749	4299750
platelet_count	75	16	8553262	9597117	rs183725	0.0500446	0.0360543	0.772775	0.591712	9048035	-0.0247731	0.00888506	0.00289396	0.0176831	-8.56028	0.502461	1.13065e-17	0.61536	0.0500446	8.24525e-14	0.236742	0.0360543	0.0139903	-103179	-103178	210	207	1	0.604	1	8954177	8954178
platelet_count	75	16	8553262	9597117	rs8053087	0.0597925	0.0484567	0.188473	0.540283	9037835	-0.0258132	0.0200246	0.00302428	0.0166785	-8.53532	1.20062	1.40326e-17	0.229939	0.0597925	8.24525e-14	0.236742	0.0484567	0.0113358	-103179	-103179	210	207	1	0.604	1	8943977	8943978
platelet_count	75	16	8553262	9597117	rs34816462	0.105202	0.0876613	0.188148	0.507499	9038761	-0.0260513	0.0221987	0.0030338	0.0165062	-8.58702	1.34487	8.96117e-18	0.178713	0.105202	8.24525e-14	0.236742	0.0876613	0.0175407	-103178	-103178	210	207	1	0.604	1	8944904	8944905
platelet_count	75	16	8553262	9597117	rs34890846	0.14872	0.112661	0.18764	0.548981	9041493	-0.026323	0.0140255	0.00303551	0.0167045	-8.67169	0.839624	4.27574e-18	0.401151	0.14872	8.24525e-14	0.236742	0.112661	0.036059	-103178	-103177	210	207	1	0.604	1	8947636	8947638
platelet_count	75	16	8553262	9597117	rs11865642	0.09293	0.0650226	0.187837	0.42032	9050637	-0.0263763	0.00210859	0.00305222	0.0168972	-8.64168	0.124789	5.56303e-18	0.900694	0.09293	8.24525e-14	0.236742	0.0650226	0.0279074	-103179	-103178	210	207	1	0.604	1	8956779	8956780
platelet_count	75	16	8553262	9597117	rs4076904	0.0502295	0.0377209	0.188165	0.470611	9052473	-0.0258894	-0.0131246	0.00302906	0.0166458	-8.54701	-0.788463	1.26857e-17	0.430454	0.0502295	8.24525e-14	0.236742	0.0377209	0.0125086	-103179	-103178	210	207	1	0.604	1	8958615	8958616
platelet_count	75	16	8553262	9597117	rs13338372	0.0607477	0.050526	0.188393	0.534942	9038779	-0.0257801	0.0222331	0.00302476	0.0166512	-8.52302	1.33523	1.56079e-17	0.181847	0.0607477	8.24525e-14	0.236742	0.050526	0.0102217	-103179	-103179	210	207	1	0.604	1	8944921	8944922
platelet_count	75	16	8553262	9597117	rs9926137	0.0619785	0.045223	0.188649	0.433071	9045462	-0.0259399	0.010078	0.00302273	0.0167721	-8.58161	0.600879	9.39488e-18	0.54794	0.0619785	8.24525e-14	0.236742	0.045223	0.0167555	-103179	-103178	210	207	1	0.604	1	8951604	8951605
platelet_count	75	16	8553262	9597117	rs9936763	0.0526044	0.0380074	0.188036	0.431109	9047162	-0.0259151	0.00879608	0.00302559	0.0167232	-8.5653	0.525981	1.08222e-17	0.59892	0.0526044	8.24525e-14	0.236742	0.0380074	0.014597	-103179	-103178	210	207	1	0.604	1	8953304	8953305
platelet_count	75	16	10937606	11937606	rs367569	0.0696037	0.0486043	0.281917	0.379356	11365500	0.0158301	-3.7781e-05	0.00262659	0.0170095	6.02686	-0.00222117	1.67335e-09	0.998228	0.0696037	1.66338e-06	0.2884	0.0486043	0.0209994	-53510.2	-53509.2	123	123	1	0.198	1	11271642	11271643
platelet_count	75	16	10937606	11937606	rs2021511	0.122284	0.0858317	0.276572	0.218363	11344903	0.0161474	0.00409035	0.00263931	0.0203652	6.11804	0.20085	9.48359e-10	0.840822	0.122284	1.66338e-06	0.2884	0.0858317	0.0364523	-53509.6	-53508.7	123	123	1	0.198	1	11251045	11251046
platelet_count	75	16	10937606	11937606	rs243318	0.0564615	0.0394778	0.287249	0.426789	11358018	0.015632	-0.00167126	0.00260907	0.0166862	5.99141	-0.100158	2.08229e-09	0.920222	0.0564615	1.66338e-06	0.2884	0.0394778	0.0169837	-53510.4	-53509.4	123	123	1	0.198	1	11264160	11264161
platelet_count	75	16	10937606	11937606	rs9926463	0.105433	0.0736464	0.716607	0.570373	11437607	0.015971	-0.00080929	0.00262012	0.0165011	6.09552	-0.0490446	1.09194e-09	0.960885	0.105433	1.66338e-06	0.2884	0.0736464	0.0317866	-53509.8	-53508.8	123	123	1	0.198	1	11343749	11343750
platelet_count	75	16	10937606	11937606	rs4780355	0.0798619	0.0575535	0.289161	0.467435	11347858	0.0157073	0.00839839	0.00260187	0.0166304	6.03693	0.505002	1.57237e-09	0.613574	0.0798619	1.66338e-06	0.2884	0.0575535	0.0223084	-53510	-53509.2	123	123	1	0.198	1	11254000	11254001
platelet_count	75	16	10937606	11937606	rs243332	0.164517	0.120252	0.276755	0.289281	11349678	0.0162231	0.0113572	0.00263798	0.0185121	6.14982	0.613501	7.76605e-10	0.539566	0.164517	1.66338e-06	0.2884	0.120252	0.044265	-53509.3	-53508.5	123	123	1	0.198	1	11255820	11255821
platelet_count	75	16	28005659	29439685	rs151231	1	0.733931	0.542057	0.434885	28582849	-0.0229837	0.0123113	0.00237674	0.0165851	-9.67026	0.742311	4.06043e-22	0.457923	1	0	0.0570345	0.733931	0.266069	-48867.5	-48866.8	248	217	2	85.249	2	28571527	28571528
platelet_count	75	16	28005659	29439685	rs193628	1	0.777101	0.457728	0.273579	28582142	-0.0228818	-0.0206003	0.00237832	0.0196488	-9.62099	-1.04843	6.564e-22	0.294479	1	0	0.0570345	0.777101	0.222899	-48867.4	-48866.9	248	217	2	85.249	2	28570820	28570821
platelet_count	75	16	52654531	53654531	rs11075750	0.90623	0.898374	0.399572	0.273386	53154361	0.0177713	0.0644328	0.00244196	0.0200623	7.27747	3.21164	3.40842e-13	0.00132601	0.90623	1.27642e-08	0.0304719	0.898374	0.007856	-925.331	-928.278	426	426	1	2.644	1	53120448	53120449
platelet_count	75	16	52654531	53654531	rs8054629	0.0594035	0.044387	0.362452	0.141458	53154532	0.0183154	0.0217799	0.00248194	0.0247367	7.37947	0.880469	1.59288e-13	0.378637	0.0594035	1.27642e-08	0.0304719	0.044387	0.0150165	-928.338	-927.63	426	426	1	2.644	1	53120619	53120620
platelet_count	75	16	58102224	59102224	rs11867022	0.627229	0.437466	0.650101	0.495234	58602225	-0.0149652	-0.000393735	0.00247881	0.0164724	-6.03725	-0.0239027	1.56933e-09	0.980931	0.627229	1.69755e-05	0.297433	0.437466	0.189763	-52661.2	-52660.3	152	152	1	0.268	1	58568320	58568321
platelet_count	75	16	78056641	79056641	rs62033976	0.138438	0.121424	0.686913	0.385752	78558321	-0.019139	-0.0297875	0.00266424	0.0172692	-7.18366	-1.72489	6.80183e-13	0.0845928	0.138438	3.81486e-08	0.241909	0.121424	0.017014	-5243.87	-5244.04	433	433	1	2.661	1	78524423	78524424
platelet_count	75	16	78056641	79056641	rs2941954	0.321769	0.222148	0.718781	0.163102	78556642	-0.019666	0.00220928	0.00263627	0.0230415	-7.45978	0.0958826	8.68759e-14	0.923617	0.321769	3.81486e-08	0.241909	0.222148	0.099621	-5243.26	-5242.27	433	433	1	2.661	1	78522744	78522745
platelet_count	75	16	78056641	79056641	rs2667627	0.0580944	0.0517066	0.805281	0.511675	78568430	-0.0210519	0.0299888	0.00299631	0.0165176	-7.02594	1.81557	2.13e-12	0.0694817	0.0580944	3.81486e-08	0.241909	0.0517066	0.0063878	-5244.72	-5245.02	433	433	1	2.661	1	78534532	78534533
platelet_count	75	16	78056641	79056641	rs2667648	0.0912094	0.073826	0.769018	0.449688	78581138	-0.0201858	-0.0215802	0.00280862	0.0167914	-7.18709	-1.28519	6.6329e-13	0.198768	0.0912094	3.81486e-08	0.241909	0.073826	0.0173834	-5244.36	-5244.02	433	433	1	2.661	1	78547240	78547241
platelet_count	75	16	78056641	79056641	rs2738744	0.139794	0.096659	0.736838	0.27004	78558239	-0.0197315	-0.00275813	0.00269177	0.0187483	-7.33031	-0.147114	2.30133e-13	0.883047	0.139794	3.81486e-08	0.241909	0.096659	0.043135	-5244.09	-5243.11	433	433	1	2.661	1	78524341	78524342
platelet_count	75	16	81370968	82471403	rs8182116	0.0659044	0.0476591	0.209779	0.0689929	81878481	-0.0205948	-0.0181457	0.0029142	0.0333154	-7.06705	-0.544664	1.58565e-12	0.586002	0.0659044	4.9845e-09	0.267285	0.0476591	0.0182453	-6686.58	-6685.74	186	187	1	0.592	1	81844875	81844876
platelet_count	75	16	81370968	82471403	rs79446864	0.116808	0.0826654	0.209892	0.0333116	81880313	-0.0209071	-0.0170244	0.00292146	0.0498174	-7.15639	-0.341736	8.29884e-13	0.73256	0.116808	4.9845e-09	0.267285	0.0826654	0.0341426	-6686.02	-6685.12	186	187	1	0.592	1	81846707	81846708
platelet_count	75	16	81370968	82471403	rs12445050	0.508721	0.363311	0.138738	0.0153389	81870969	-0.0252843	-0.0312403	0.00343592	0.0714274	-7.35882	-0.437371	1.86001e-13	0.661856	0.508721	4.9845e-09	0.267285	0.363311	0.14541	-6684.54	-6683.67	186	187	1	0.592	1	81837363	81837364
platelet_count	75	16	84915464	86181435	rs12925541	1	0.728584	0.448568	0.267696	85432505	0.018886	0.00602164	0.00238016	0.0191848	7.93476	0.313876	2.11552e-15	0.753625	1	0	0.0018626	0.728584	0.271416	-31597.9	-31597.1	295	288	3	59982.3	4	85398898	85398899
platelet_count	75	16	84915464	86181435	rs35042463	1	0.959387	0.553034	0.472158	85431461	0.0190114	-0.0263981	0.00239435	0.0171112	7.94011	-1.54274	2.02621e-15	0.12294	1	0	0.0018626	0.959387	0.040613	-31597.1	-31598.1	295	288	3	59982.3	4	85397854	85397855
platelet_count	75	16	84915464	86181435	rs9934875	1	0.948687	0.55155	0.70514	85432296	0.0191163	0.0212391	0.00237748	0.0177299	8.04057	1.19793	8.96986e-16	0.230987	1	0	0.0018626	0.948687	0.051313	-31597.1	-31597.9	295	288	3	59982.3	4	85398689	85398690
platelet_count	75	16	88023848	89056650	rs4782341	0.999998	0.785656	0.896312	0.793016	88649755	0.0270329	0.0103567	0.00389318	0.0203969	6.94366	0.507759	3.8273e-12	0.611641	0.999998	4.53948e-104	0.052041	0.785656	0.214342	-8327.36	-8326.67	610	577	2	3012.78	4	88583346	88583347
platelet_count	75	16	88023848	89056650	rs8061914	0.999998	0.820022	0.103565	0.0845799	88649094	0.0269597	0.0285772	0.0038956	0.030736	6.92055	0.929763	4.50711e-12	0.352527	0.999998	4.53948e-104	0.052041	0.820022	0.179976	-8327.23	-8326.75	610	577	2	3012.78	4	88582685	88582686
platelet_count	75	17	1691959	2691959	rs11078018	0.130018	0.129593	0.352114	0.653402	2162119	-0.0289321	0.0271303	0.00247375	0.0171282	-11.6956	1.58396	1.36058e-31	0.113251	0.130018	9.0093e-191	0.000670435	0.129593	0.000425	-43164.8	-43168.1	773	709	2	7361.42	2	2258824	2258825
platelet_count	75	17	1691959	2691959	rs12450354	0.0640377	0.0638757	0.647876	0.346686	2159982	-0.0289037	0.0271945	0.00247363	0.0171253	-11.6847	1.58797	1.54726e-31	0.112339	0.0640377	9.0093e-191	0.000670435	0.0638757	0.000162	-43165.5	-43169.1	773	709	2	7361.42	2	2256687	2256688
platelet_count	75	17	1691959	2691959	rs10852932	0.101136	0.100919	0.352163	0.653005	2143460	-0.0289585	0.0289045	0.00247332	0.0171223	-11.7084	1.68812	1.17116e-31	0.0914351	0.101136	9.0093e-191	0.000670435	0.100919	0.000217	-43165	-43168.8	773	709	2	7361.42	2	2240165	2240166
platelet_count	75	17	1691959	2691959	rs9891227	0.125667	0.125256	0.35212	0.653393	2164311	-0.0289299	0.0271379	0.00247378	0.0171292	-11.6946	1.58431	1.37757e-31	0.11317	0.125667	9.0093e-191	0.000670435	0.125256	0.000411	-43164.8	-43168.1	773	709	2	7361.42	2	2261016	2261017
platelet_count	75	17	1691959	2691959	rs12453323	0.0638731	0.0637115	0.647876	0.346687	2160214	-0.0289035	0.0271964	0.00247363	0.0171253	-11.6846	1.58808	1.54873e-31	0.112315	0.0638731	9.0093e-191	0.000670435	0.0637115	0.0001616	-43165.5	-43169.1	773	709	2	7361.42	2	2256919	2256920
platelet_count	75	17	1691959	2691959	rs12950555	0.0847193	0.0845041	0.647897	0.346671	2156910	-0.0289228	0.0271717	0.00247371	0.0171259	-11.6921	1.58659	1.4192e-31	0.112654	0.0847193	9.0093e-191	0.000670435	0.0845041	0.0002152	-43165.2	-43168.8	773	709	2	7361.42	2	2253615	2253616
platelet_count	75	17	1691959	2691959	rs11078019	0.11403	0.113638	0.352124	0.653426	2162121	-0.0289274	0.0269018	0.00247377	0.0171287	-11.6936	1.57057	1.3928e-31	0.116329	0.11403	9.0093e-191	0.000670435	0.113638	0.000392	-43164.9	-43168.2	773	709	2	7361.42	2	2258826	2258827
platelet_count	75	17	1691959	2691959	rs11378012	0.108057	0.10739	0.647917	0.341609	2155692	-0.0289925	0.0238303	0.00247375	0.017221	-11.7201	1.38379	1.02063e-31	0.166467	0.108057	9.0093e-191	0.000670435	0.10739	0.000667	-43165	-43167.7	773	709	2	7361.42	2	2252398	2252406
platelet_count	75	17	1691959	2691959	rs9909895	0.189743	0.189169	0.352114	0.653311	2161633	-0.0289399	0.0272984	0.00247363	0.0171261	-11.6994	1.59396	1.30238e-31	0.11099	0.189743	9.0093e-191	0.000670435	0.189169	0.000574	-43164.4	-43167.8	773	709	2	7361.42	2	2258338	2258339
platelet_count	75	17	1691959	2691959	rs7406247	0.0730989	0.0729131	0.647885	0.34667	2157925	-0.0289122	0.0271735	0.00247364	0.017126	-11.6881	1.58668	1.48725e-31	0.112633	0.0730989	9.0093e-191	0.000670435	0.0729131	0.0001858	-43165.4	-43168.9	773	709	2	7361.42	2	2254630	2254631
platelet_count	75	17	1691959	2691959	rs12938295	0.0915245	0.0912955	0.647864	0.346696	2160854	-0.028927	0.0272459	0.0024736	0.0171247	-11.6943	1.59103	1.38215e-31	0.11165	0.0915245	9.0093e-191	0.000670435	0.0912955	0.000229	-43165.1	-43168.7	773	709	2	7361.42	2	2257559	2257560
platelet_count	75	17	1691959	2691959	rs422632	0.0945661	0.0943302	0.647901	0.346708	2162049	-0.0289274	0.0272621	0.00247369	0.0171253	-11.694	1.59192	1.3865e-31	0.11145	0.0945661	9.0093e-191	0.000670435	0.0943302	0.0002359	-43165.1	-43168.7	773	709	2	7361.42	2	2258754	2258755
platelet_count	75	17	1691959	2691959	rs9899193	0.0847193	0.0845041	0.647897	0.346671	2156917	-0.0289228	0.0271717	0.00247371	0.0171259	-11.6921	1.58659	1.4192e-31	0.112654	0.0847193	9.0093e-191	0.000670435	0.0845041	0.0002152	-43165.2	-43168.8	773	709	2	7361.42	2	2253622	2253623
platelet_count	75	17	4430115	5430140	rs3760490	0.0959557	0.0674697	0.137326	0.289325	4807926	0.0414548	0.00474572	0.00343801	0.0182371	12.0578	0.260223	1.79304e-33	0.794699	0.0959557	2.1856e-168	0.0860088	0.0674697	0.028486	-7906.12	-7905.13	831	765	2	9563.12	4	4904630	4904631
platelet_count	75	17	4430115	5430140	rs7221186	0.601432	0.450327	0.137574	0.32507	4813685	0.0425312	0.0157742	0.00344309	0.0180303	12.3526	0.874872	4.79862e-35	0.381676	0.601432	2.1856e-168	0.0860088	0.450327	0.151105	-7904.21	-7903.46	831	765	2	9563.12	4	4910389	4910390
platelet_count	75	17	4430115	5430140	rs2661697	1	0.698013	0.860827	0.513957	4807995	0.0399881	0.00244958	0.00341758	0.0163966	11.7007	0.149396	1.28207e-31	0.881246	1	2.1856e-168	0.0860088	0.698013	0.301987	-7903.85	-7902.84	831	765	2	9563.12	4	4904699	4904700
platelet_count	75	17	4430115	5430140	rs6502829	0.25408	0.181086	0.137183	0.346274	4807165	0.0416425	0.0085328	0.00344379	0.0174619	12.0921	0.488652	1.18243e-33	0.625103	0.25408	2.1856e-168	0.0860088	0.181086	0.072994	-7905.12	-7904.19	831	765	2	9563.12	4	4903869	4903870
platelet_count	75	17	6767585	7767584	rs62059804	1	0.776553	0.2708	0.140368	7453505	-0.0135717	-0.000985822	0.00266297	0.023598	-5.09645	-0.0417757	3.46236e-07	0.966679	1	1.47228e-241	0.0386556	0.776553	0.223447	-14485.4	-14484.7	326	314	2	239.674	2	7550187	7550188
platelet_count	75	17	6767585	7767584	rs9899183	1	0.872561	0.728817	0.730247	7452977	-0.0134941	0.0243882	0.00266046	0.0184177	-5.07209	1.32417	3.93686e-07	0.18549	1	1.47228e-241	0.0386556	0.872561	0.127439	-14485	-14484.9	326	314	2	239.674	2	7549659	7549660
platelet_count	75	17	26423021	28382705	rs2559627	0.254743	0.254736	0.482618	0.112073	27841694	0.0663452	0.0676506	0.00236597	0.0262875	28.0414	2.57349	8.0579e-173	0.0100889	0.254743	0	5.2368e-06	0.254736	7e-06	-206572	-206580	1285	1096	2	46011.2	3	29514675	29514676
platelet_count	75	17	26423021	28382705	rs8081111	0.0718787	0.0718758	0.517324	0.888055	27753099	0.0663559	0.0651436	0.00236592	0.0261716	28.0466	2.4891	6.99366e-173	0.0128308	0.0718787	0	5.2368e-06	0.0718758	2.9e-06	-206573	-206581	1285	1096	2	46011.2	3	29426080	29426081
platelet_count	75	17	26423021	28382705	rs8081267	0.083272	0.0832692	0.517323	0.888089	27763910	0.0663542	0.0660891	0.0023659	0.0261889	28.0461	2.52355	7.0952e-173	0.0116403	0.083272	0	5.2368e-06	0.0832692	2.8e-06	-206573	-206581	1285	1096	2	46011.2	3	29436891	29436892
platelet_count	75	17	26423021	28382705	rs6505129	0.154937	0.15493	0.517354	0.887904	27753618	0.0664127	0.0643827	0.00236604	0.0261562	28.0691	2.46147	3.71443e-173	0.0138617	0.154937	0	5.2368e-06	0.15493	7e-06	-206572	-206580	1285	1096	2	46011.2	3	29426599	29426600
platelet_count	75	17	26423021	28382705	rs9891920	0.103062	0.103059	0.517332	0.888267	27773289	0.066355	0.0666497	0.00236587	0.0262106	28.0468	2.54285	6.94341e-173	0.0110173	0.103062	0	5.2368e-06	0.103059	3e-06	-206573	-206581	1285	1096	2	46011.2	3	29446270	29446271
platelet_count	75	17	26423021	28382705	rs4794857	0.0512799	0.0512783	0.517281	0.888218	27782290	0.0663386	0.0664043	0.0023661	0.02621	28.0371	2.53355	9.10002e-173	0.0113137	0.0512799	0	5.2368e-06	0.0512783	1.6e-06	-206574	-206582	1285	1096	2	46011.2	3	29455271	29455272
platelet_count	75	17	26423021	28382705	rs477500	0.170643	0.170636	0.482616	0.112304	27840087	0.0663408	0.0653919	0.00236595	0.0261792	28.0398	2.49786	8.43712e-173	0.0125181	0.170643	0	5.2368e-06	0.170636	7e-06	-206572	-206580	1285	1096	2	46011.2	3	29513068	29513069
platelet_count	75	17	26423021	28382705	rs11652977	0.0826291	0.0826263	0.517323	0.888083	27763372	0.0663542	0.0660601	0.0023659	0.0261876	28.0461	2.52257	7.09135e-173	0.0116727	0.0826291	0	5.2368e-06	0.0826263	2.8e-06	-206573	-206581	1285	1096	2	46011.2	3	29436353	29436354
platelet_count	75	17	26423021	28382705	rs2586150	0.260017	0.26001	0.482607	0.111862	27828692	0.0663389	0.0680677	0.00236589	0.0262131	28.0397	2.59671	8.45339e-173	0.00943267	0.260017	0	5.2368e-06	0.26001	7e-06	-206572	-206580	1285	1096	2	46011.2	3	29501673	29501674
platelet_count	75	17	26423021	28382705	rs4795509	0.096906	0.0969026	0.517311	0.888014	27756394	0.0663642	0.0658012	0.00236595	0.0261716	28.0497	2.51422	6.39514e-173	0.0119524	0.096906	0	5.2368e-06	0.0969026	3.4e-06	-206573	-206581	1285	1096	2	46011.2	3	29429375	29429376
platelet_count	75	17	26423021	28382705	rs9897452	0.0776086	0.0776061	0.517323	0.888221	27781594	0.0663461	0.0664368	0.00236591	0.0262098	28.0425	2.53481	7.82382e-173	0.0112734	0.0776086	0	5.2368e-06	0.0776061	2.5e-06	-206573	-206581	1285	1096	2	46011.2	3	29454575	29454576
platelet_count	75	17	26423021	28382705	rs517967	0.118722	0.118719	0.517363	0.887969	27794988	0.0663482	0.0672456	0.00236595	0.0261858	28.0429	2.56802	7.7244e-173	0.0102494	0.118722	0	5.2368e-06	0.118719	3e-06	-206573	-206581	1285	1096	2	46011.2	3	29467969	29467970
platelet_count	75	17	26423021	28382705	rs12452156	0.0732871	0.0732848	0.51732	0.888265	27772318	0.0663421	0.066663	0.00236591	0.0262107	28.0408	2.54335	8.20199e-173	0.0110016	0.0732871	0	5.2368e-06	0.0732848	2.3e-06	-206573	-206581	1285	1096	2	46011.2	3	29445299	29445300
platelet_count	75	17	33385903	34390264	rs10512472	0.189092	0.178299	0.172753	0.203663	33884804	0.0628002	0.0414675	0.00312125	0.0199794	20.1202	2.07551	5.5546e-90	0.0379764	0.189092	1.38323e-212	0.0595128	0.178299	0.010793	-38383.1	-38383.8	733	614	2	5185.43	5	35557784	35557785
platelet_count	75	17	33385903	34390264	rs1968578	0.0782357	0.0625887	0.173795	0.245795	33892949	0.0620875	0.0195464	0.00311618	0.0187473	19.9242	1.04262	2.82483e-88	0.29716	0.0782357	1.38323e-212	0.0595128	0.0625887	0.015647	-38384	-38383.5	733	614	2	5185.43	5	35565929	35565930
platelet_count	75	17	33385903	34390264	rs7503168	0.343278	0.267691	0.172588	0.240733	33885904	0.0629738	0.0174044	0.00312227	0.0188273	20.1692	0.924424	2.06522e-90	0.355298	0.343278	1.38323e-212	0.0595128	0.267691	0.075587	-38382.5	-38381.9	733	614	2	5185.43	5	35558884	35558885
platelet_count	75	17	33385903	34390264	rs146475575	1	0.74174	0.747699	0.63546	33989551	0.0397448	0.00254778	0.00288258	0.0175296	13.7879	0.145342	3.09475e-43	0.884445	1	1.38323e-212	0.0595128	0.74174	0.25826	-38381.7	-38380.8	733	614	2	5185.43	5	35662531	35662532
platelet_count	75	17	33385903	34390264	rs9894057	0.097445	0.0748562	0.173178	0.24131	33889923	0.0624756	0.0158379	0.00312095	0.0188493	20.0181	0.840238	4.32193e-89	0.400803	0.097445	1.38323e-212	0.0595128	0.0748562	0.0225888	-38383.8	-38383.1	733	614	2	5185.43	5	35562903	35562904
platelet_count	75	17	41937754	42946419	rs850728	0.483457	0.356103	0.374572	0.732682	42464337	-0.0298978	-0.0101087	0.00245144	0.0191211	-12.196	-0.528667	3.31979e-34	0.597054	0.483457	2.78441e-194	0.0599673	0.356103	0.127354	-18649.4	-18648.5	829	738	2	8509.1	3	44386968	44386969
platelet_count	75	17	41937754	42946419	rs850727	0.516543	0.437731	0.375021	0.591501	42464915	-0.029819	0.0111836	0.00245047	0.0167371	-12.1687	0.668192	4.63961e-34	0.504034	0.516543	2.78441e-194	0.0599673	0.437731	0.078812	-18649.5	-18649	829	738	2	8509.1	3	44387546	44387547
platelet_count	75	17	41937754	42946419	rs9903206	0.700464	0.558134	0.626105	0.409198	42466043	-0.0302492	0.0106421	0.00245085	0.0167351	-12.3423	0.635915	5.45235e-35	0.524851	0.700464	2.78441e-194	0.0599673	0.558134	0.14233	-18649.1	-18648.4	829	738	2	8509.1	3	44388674	44388675
platelet_count	75	17	63724774	64728995	rs8178824	0.435268		0.0296059	0	64224775	0.0901109		0.00700335		12.8668		7.06342e-38		0.435268	2.18867e-32	1					226	205	1	0.628	1	66228656	66228657
platelet_count	75	17	63724774	64728995	rs149394327	0.358861		0.0296122	0	64228995	0.0900147		0.00700424		12.8515		8.61558e-38		0.358861	2.18867e-32	1					226	205	1	0.628	1	66232876	66232877
platelet_count	75	17	63724774	64728995	rs1801689	0.205869		0.029772	0	64210580	0.0891654		0.00696218		12.8071		1.52675e-37		0.205869	2.18867e-32	1					226	205	1	0.628	1	66214461	66214462
platelet_count	75	17	72190828	73190784	rs11448862	0.0869042	0.0611692	0.783719	0.128932	72676980	-0.0202549	0.00664638	0.00287228	0.0265971	-7.05185	0.249891	1.7688e-12	0.802679	0.0869042	2.23345e-09	0.263531	0.0611692	0.025735	-4907.45	-4906.52	40	39	1	0.085	1	74680841	74680842
platelet_count	75	17	72190828	73190784	rs9894304	0.0518735	0.0376342	0.78272	0.143726	72677100	-0.0203453	0.0150055	0.0029202	0.0268739	-6.96709	0.558367	3.24189e-12	0.576612	0.0518735	2.23345e-09	0.263531	0.0376342	0.0142393	-4907.93	-4907.11	40	39	1	0.085	1	74680960	74680961
platelet_count	75	17	72190828	73190784	rs2034309	0.104458	0.0784987	0.782189	0.138053	72688065	-0.0204553	0.0213543	0.00290019	0.0269435	-7.05309	0.792559	1.75347e-12	0.428063	0.104458	2.23345e-09	0.263531	0.0784987	0.0259593	-4907.2	-4906.51	40	39	1	0.085	1	74691925	74691926
platelet_count	75	17	72190828	73190784	rs8069119	0.0540791	0.039269	0.782739	0.143862	72674975	-0.0203877	0.0151991	0.00292391	0.0268964	-6.97275	0.565098	3.11384e-12	0.572025	0.0540791	2.23345e-09	0.263531	0.039269	0.0148101	-4907.89	-4907.07	40	39	1	0.085	1	74678835	74678836
platelet_count	75	17	72190828	73190784	rs9916458	0.160124	0.120281	0.782271	0.157684	72688028	-0.0206363	0.0200432	0.00290088	0.0253688	-7.11381	0.790073	1.13107e-12	0.429514	0.160124	2.23345e-09	0.263531	0.120281	0.039843	-4906.77	-4906.08	40	39	1	0.085	1	74691888	74691889
platelet_count	75	17	72190828	73190784	rs62084865	0.0679028	0.0498399	0.782162	0.141074	72678708	-0.020406	0.0173354	0.00291461	0.0269774	-7.00128	0.64259	2.54112e-12	0.520512	0.0679028	2.23345e-09	0.263531	0.0498399	0.0180629	-4907.65	-4906.87	40	39	1	0.085	1	74682568	74682569
platelet_count	75	17	72190828	73190784	rs9906320	0.212752	0.156302	0.775091	0.137324	72690829	-0.0203438	0.017108	0.0028402	0.0263645	-7.16281	0.648903	7.91978e-13	0.516423	0.212752	2.23345e-09	0.263531	0.156302	0.05645	-4906.51	-4905.73	40	39	1	0.085	1	74694689	74694690
platelet_count	75	17	72190828	73190784	rs2084312	0.201586	0.150095	0.800165	0.139592	72695211	-0.0211969	0.0193771	0.00296464	0.0263224	-7.14991	0.736145	8.70162e-13	0.461667	0.201586	2.23345e-09	0.263531	0.150095	0.051491	-4906.55	-4905.83	40	39	1	0.085	1	74699071	74699072
platelet_count	75	17	77630507	78602517	rs12451471	0.248328	0.196615	0.373787	0.0836748	78102517	-0.0158782	-0.0327899	0.00244802	0.0301067	-6.48614	-1.08912	8.81864e-11	0.276139	0.248328	1.1685e-06	0.141792	0.196615	0.051713	-1619.66	-1619.2	192	183	1	0.461	1	80128717	80128718
platelet_count	75	17	77630507	78602517	rs3816257	0.241577	0.208486	0.390588	0.156776	78074446	-0.0155658	-0.0350832	0.0024261	0.0227268	-6.41598	-1.54369	1.40102e-10	0.12271	0.241577	1.1685e-06	0.141792	0.208486	0.033091	-1619.6	-1619.65	192	183	1	0.461	1	80100646	80100647
platelet_count	75	17	77630507	78602517	rs12051781	0.108979	0.0948815	0.396715	0.184967	78074468	-0.0152216	-0.0337683	0.00242394	0.0211906	-6.27969	-1.59355	3.39726e-10	0.111083	0.108979	1.1685e-06	0.141792	0.0948815	0.0140975	-1620.39	-1620.5	192	183	1	0.461	1	80100668	80100669
platelet_count	75	18	20220971	21983567	rs11082304	1	0.703762	0.513263	0.20477	20720973	0.0523642	-0.00755319	0.00236241	0.0204122	22.1656	-0.370033	8.83785e-109	0.71137	1	2.08134e-91	0.296238	0.703762	0.296238	-16809.3	-16808.4	488	425	1	3.178	1	23141008	23141009
platelet_count	75	18	48470650	49470650	rs34654942	0.423913	0.370405	0.23176	0.26653	48970651	-0.0184815	-0.0304806	0.00280912	0.018881	-6.57911	-1.61435	4.7395e-11	0.106498	0.423913	1.73806e-07	0.175357	0.370405	0.053508	-42182.4	-42182.6	173	162	1	0.623	1	51444280	51444281
platelet_count	75	18	48470650	49470650	rs58599277	0.0645725	0.0471051	0.236084	0.205854	48966326	-0.0179792	-0.0126673	0.00280738	0.0207637	-6.40426	-0.610069	1.51307e-10	0.541835	0.0645725	1.73806e-07	0.175357	0.0471051	0.0174674	-42184.5	-42183.7	173	162	1	0.623	1	51439956	51439964
platelet_count	75	18	48470650	49470650	rs71173313	0.225679	0.194266	0.218891	0.25607	48970113	-0.0189474	-0.0297195	0.00291655	0.0194328	-6.49651	-1.52935	8.23155e-11	0.126225	0.225679	1.73806e-07	0.175357	0.194266	0.031413	-42183.1	-42183.1	173	162	1	0.623	1	51443743	51443761
platelet_count	75	18	48470650	49470650	rs1456059	0.156985	0.119578	0.76716	0.718828	48954037	-0.0182703	-0.0160622	0.0028006	0.0182434	-6.52371	-0.880439	6.86838e-11	0.378653	0.156985	1.73806e-07	0.175357	0.119578	0.037407	-42183.6	-42182.9	173	162	1	0.623	1	51427666	51427667
platelet_count	75	18	60420853	61420854	rs17758695	0.999999		0.0294699	0	60920854	-0.0539276		0.00698968		-7.71532		1.21017e-14		0.999999	6.89338e-10	1					32	28	1	0.074	1	63253620	63253621
platelet_count	75	18	67039391	68303960	rs12969657	0.581131	0.433694	0.522006	0.0809523	67536496	0.0167711	-0.00464014	0.00236848	0.0315078	7.08095	-0.14727	1.43446e-12	0.882923	0.581131	0	0.0610045	0.433694	0.147437	-24692.4	-24691.6	231	166	2	41.456	2	69869259	69869260
platelet_count	75	18	67039391	68303960	rs1788103	0.418793	0.311265	0.478035	0.791907	67538824	0.0167662	-0.00843209	0.00236796	0.0203747	7.08044	-0.413851	1.43955e-12	0.678996	0.418793	0	0.0610045	0.311265	0.107528	-24692.5	-24691.7	231	166	2	41.456	2	69871587	69871588
platelet_count	75	18	67039391	68303960	rs1790588	0.581207	0.485272	0.477964	0.750107	67535184	0.0167581	-0.0227056	0.00236862	0.019385	7.07505	-1.1713	1.49684e-12	0.241521	0.581207	0	0.0610045	0.485272	0.095935	-24692.1	-24691.8	231	166	2	41.456	2	69867947	69867948
platelet_count	75	18	67039391	68303960	rs1865761	0.418869	0.307013	0.521885	0.0810699	67539392	0.0168173	-0.00623691	0.00236818	0.0313827	7.10136	-0.198737	1.23786e-12	0.842474	0.418869	0	0.0610045	0.307013	0.111856	-24692.5	-24691.7	231	166	2	41.456	2	69872155	69872156
platelet_count	75	18	72926922	73926922	rs2584470	0.0934258	0.0754103	0.712767	0.396949	73420451	0.0149428	-0.0213656	0.00261902	0.018108	5.70549	-1.1799	1.16101e-08	0.238081	0.0934258	1.82778e-05	0.208406	0.0754103	0.0180155	-67201.6	-67201.2	28	28	1	0.121	1	75708495	75708496
platelet_count	75	18	72926922	73926922	rs9951002	0.277692	0.217552	0.233004	0.520706	73426923	0.0166922	-0.0183316	0.00282259	0.0178962	5.91379	-1.02433	3.34658e-09	0.305717	0.277692	1.82778e-05	0.208406	0.217552	0.06014	-67200.5	-67200	28	28	1	0.121	1	75714967	75714968
platelet_count	75	18	72926922	73926922	rs11150900	0.117916	0.0929312	0.287169	0.528472	73423970	0.0151007	-0.0188317	0.0026204	0.017837	5.76275	-1.05577	8.28317e-09	0.291112	0.117916	1.82778e-05	0.208406	0.0929312	0.0249848	-67201.4	-67200.9	28	28	1	0.121	1	75712014	75712015
platelet_count	75	18	72926922	73926922	rs6565813	0.0683955	0.0507145	0.286967	0.406806	73419462	0.0149361	0.0125887	0.00261936	0.0177321	5.70219	0.709938	1.18374e-08	0.477766	0.0683955	1.82778e-05	0.208406	0.0507145	0.017681	-67202	-67201.2	28	28	1	0.121	1	75707506	75707507
platelet_count	75	19	14859153	16706013	rs8104406	0.0948895	0.0719606	0.174559	0.313956	15424125	0.0177038	0.0055523	0.00311611	0.0177966	5.68138	0.311987	1.33719e-08	0.755061	0.0948895	1.57748e-162	2.01011e-12	0.0719606	0.0229289	-3428.27	-3427.47	316	309	3	72721.7	4	15313313	15313314
platelet_count	75	19	14859153	16706013	rs113413783	0.0802465	0.0591619	0.174106	0.280388	15427217	0.0178022	0.00330229	0.00312039	0.0183985	5.70512	0.179487	1.16345e-08	0.857561	0.0802465	1.57748e-162	2.01011e-12	0.0591619	0.0210846	-3428.42	-3427.56	316	309	3	72721.7	4	15316405	15316406
platelet_count	75	19	14859153	16706013	rs28480282	0.403629	0.308327	0.791235	0.82743	15459662	0.0147471	0.0137071	0.00295001	0.022401	4.999	0.611897	5.76585e-07	0.540626	0.403629	1.57748e-162	2.01011e-12	0.308327	0.095302	-3426.75	-3426.03	316	309	3	72721.7	4	15348850	15348851
platelet_count	75	19	14859153	16706013	rs10411512	0.0871949	0.0658482	0.17458	0.314488	15411384	0.0177092	0.00514214	0.00311474	0.0177464	5.68561	0.289757	1.30463e-08	0.772011	0.0871949	1.57748e-162	2.01011e-12	0.0658482	0.0213467	-3428.36	-3427.54	316	309	3	72721.7	4	15300572	15300573
platelet_count	75	19	14859153	16706013	rs7253596	0.248613	0.186416	0.174219	0.312952	15408614	0.0179473	0.0042725	0.00311725	0.0177591	5.75741	0.240581	8.54838e-09	0.809887	0.248613	1.57748e-162	2.01011e-12	0.186416	0.062197	-3427.31	-3426.47	316	309	3	72721.7	4	15297802	15297803
platelet_count	75	19	14859153	16706013	rs7254523	0.295434	0.227365	0.790916	0.637974	15452648	0.0147948	0.0053212	0.00292942	0.0174078	5.05042	0.305679	4.41073e-07	0.759859	0.295434	1.57748e-162	2.01011e-12	0.227365	0.068069	-3427.13	-3426.36	316	309	3	72721.7	4	15341836	15341837
platelet_count	75	19	14859153	16706013	rs10410492	0.0740314	0.0559027	0.174504	0.314486	15411231	0.0176981	0.00516858	0.00311552	0.0177468	5.68062	0.29124	1.34311e-08	0.770877	0.0740314	1.57748e-162	2.01011e-12	0.0559027	0.0181287	-3428.52	-3427.7	316	309	3	72721.7	4	15300419	15300420
platelet_count	75	19	14859153	16706013	rs57843631	0.989606	0.989606	0.0192017	0.0976237	16206012	-0.225634	-0.216924	0.00891556	0.0288678	-25.3079	-7.51439	3.55174e-141	6.45618e-14	0.989606	1.57748e-162	2.01011e-12	0.989606	0	-3424.74	-3447.22	316	309	3	72721.7	4	16095201	16095202
platelet_count	75	19	14859153	16706013	rs11673209	0.109541	0.0790898	0.173509	0.247214	15359153	0.0180427	-0.00624564	0.00313001	0.0190872	5.76442	-0.327216	8.20081e-09	0.743514	0.109541	1.57748e-162	2.01011e-12	0.0790898	0.0304512	-3428.07	-3427.19	316	309	3	72721.7	4	15248341	15248342
platelet_count	75	19	14859153	16706013	rs6512025	0.21403	0.164907	0.791019	0.638237	15455404	0.0148199	0.00547181	0.00293202	0.0174475	5.0545	0.313616	4.31757e-07	0.753823	0.21403	1.57748e-162	2.01011e-12	0.164907	0.049123	-3427.45	-3426.69	316	309	3	72721.7	4	15344592	15344593
platelet_count	75	19	14859153	16706013	rs10424493	0.0867669	0.0624674	0.791267	0.92727	15453418	0.0146682	0.00876238	0.0029315	0.0325219	5.00365	0.26943	5.62819e-07	0.787607	0.0867669	1.57748e-162	2.01011e-12	0.0624674	0.0242995	-3428.28	-3427.4	316	309	3	72721.7	4	15342606	15342607
platelet_count	75	19	16752042	17752040	rs8103709	0.440213	0.340115	0.474875	0.769497	17202136	0.0145713	-0.00970433	0.00236808	0.0198298	6.15321	-0.489381	7.60121e-10	0.624587	0.440213	4.57843e-98	0.0668046	0.340115	0.100098	-6630.55	-6629.82	272	250	2	132.293	2	17091325	17091326
platelet_count	75	19	16752042	17752040	rs10416982	0.431932	0.333721	0.474873	0.769506	17202933	0.0145703	-0.00970597	0.00236805	0.019828	6.15287	-0.489508	7.61899e-10	0.624498	0.431932	4.57843e-98	0.0668046	0.333721	0.098211	-6630.57	-6629.84	272	250	2	132.293	2	17092122	17092123
platelet_count	75	19	16752042	17752040	rs11671858	0.0564817	0.0439172	0.475178	0.767357	17201520	0.0144955	-0.0108375	0.00236796	0.0198133	6.12151	-0.546981	9.28008e-10	0.58441	0.0564817	4.57843e-98	0.0668046	0.0439172	0.0125645	-6632.6	-6631.9	272	250	2	132.293	2	17090709	17090710
platelet_count	75	19	18828357	20862144	rs34277109	0.389279	0.322073	0.650332	0.344988	19487302	0.0224813	-0.0122234	0.00248205	0.0172291	9.05755	-0.709462	1.34071e-19	0.478062	0.389279	1.28441e-102	0.0519788	0.322073	0.067206	-16904.3	-16903.7	815	761	2	9088.26	3	19376492	19376493
platelet_count	75	19	18828357	20862144	rs35418933	0.243368	0.201986	0.650168	0.344947	19487102	0.0224537	-0.0124805	0.00248221	0.0172292	9.04585	-0.724381	1.49232e-19	0.468859	0.243368	1.28441e-102	0.0519788	0.201986	0.041382	-16904.8	-16904.2	815	761	2	9088.26	3	19376292	19376293
platelet_count	75	19	18828357	20862144	rs2965180	0.338093	0.279592	0.650262	0.345349	19491973	0.0224686	-0.0121897	0.00248207	0.0172379	9.05236	-0.707145	1.40668e-19	0.4795	0.338093	1.28441e-102	0.0519788	0.279592	0.058501	-16904.4	-16903.9	815	761	2	9088.26	3	19381163	19381164
platelet_count	75	19	38226336	39733968	rs62123482	0.999606	0.712152	0.494526	0.0696678	38877997	-0.0181922	-0.00638525	0.00237394	0.033778	-7.66329	-0.189036	1.81703e-14	0.850071	0.999606	6.37505e-56	0.0935085	0.712152	0.287454	-4605.49	-4604.49	995	970	2	20713.7	2	38387356	38387357
platelet_count	75	19	38226336	39733968	rs1052375	0.999174	0.713043	0.516023	0.0694137	38861333	0.0195384	-0.00783761	0.0023661	0.0335804	8.25764	-0.233398	1.49121e-16	0.815459	0.999174	6.37505e-56	0.0935085	0.713043	0.286131	-4605.48	-4604.49	995	970	2	20713.7	2	38370692	38370693
platelet_count	75	19	44660521	46216191	rs346738	0.819643	0.677326	0.654253	0.958312	45714275	-0.0333562	-0.0211233	0.00250725	0.0437376	-13.3039	-0.482955	2.24973e-40	0.629143	0.819643	1.85156e-217	0.0456885	0.677326	0.142317	-13019.8	-13019.2	984	900	2	18578.6	4	45211016	45211017
platelet_count	75	19	44660521	46216191	rs8112823	0.0941962	0.082598	0.329062	0.0391149	45714579	-0.0359678	-0.0437543	0.00253147	0.0446689	-14.2083	-0.979525	8.39507e-46	0.327357	0.0941962	1.85156e-217	0.0456885	0.082598	0.0115982	-13021.9	-13021.6	984	900	2	18578.6	4	45211320	45211321
platelet_count	75	19	44660521	46216191	rs8102712	0.264058	0.243982	0.339108	0.0388755	45715717	-0.0410897	-0.0594982	0.00250211	0.0441736	-16.422	-1.34692	1.40528e-60	0.178052	0.264058	1.85156e-217	0.0456885	0.243982	0.020076	-13020.9	-13021.1	984	900	2	18578.6	4	45212458	45212459
platelet_count	75	19	44660521	46216191	rs11083766	0.29667	0.220166	0.338434	0.0658273	45715490	-0.0412024	-0.016171	0.00250443	0.0345422	-16.4518	-0.468152	8.60395e-61	0.639691	0.29667	1.85156e-217	0.0456885	0.220166	0.076504	-13020.6	-13019.7	984	900	2	18578.6	4	45212231	45212232
platelet_count	75	19	44660521	46216191	rs8112710	0.109644	0.0956955	0.32895	0.0390482	45714583	-0.0359898	-0.042795	0.00253168	0.0447099	-14.2158	-0.957171	7.54492e-46	0.338515	0.109644	1.85156e-217	0.0456885	0.0956955	0.0139485	-13021.7	-13021.4	984	900	2	18578.6	4	45211324	45211325
platelet_count	75	19	44660521	46216191	rs11083767	0.221178	0.193996	0.339395	0.0394329	45715680	-0.0411478	-0.0464121	0.00250137	0.043779	-16.4501	-1.06015	8.84404e-61	0.289117	0.221178	1.85156e-217	0.0456885	0.193996	0.027182	-13021	-13020.8	984	900	2	18578.6	4	45212421	45212422
platelet_count	75	19	44660521	46216191	rs346739	0.180357	0.149577	0.653756	0.958153	45714525	-0.0331621	-0.021338	0.00250315	0.043523	-13.2481	-0.49027	4.73242e-40	0.623959	0.180357	1.85156e-217	0.0456885	0.149577	0.03078	-13021.3	-13020.7	984	900	2	18578.6	4	45211266	45211267
platelet_count	75	19	48727255	49727255	rs8112983	0.0756862	0.0566702	0.537064	0.167655	49229525	-0.0174602	0.0175404	0.00237511	0.0224771	-7.35132	0.780368	1.96706e-13	0.4352	0.0756862	1.693e-09	0.227141	0.0566702	0.019016	-14882.8	-14882.1	269	271	1	1.147	1	48726267	48726268
platelet_count	75	19	48727255	49727255	rs2287922	0.0997404	0.0766929	0.535962	0.132034	49232226	-0.0175263	0.0229781	0.00237538	0.0246306	-7.37831	0.932909	1.60679e-13	0.350899	0.0997404	1.693e-09	0.227141	0.0766929	0.0230475	-14882.5	-14881.9	269	271	1	1.147	1	48728968	48728969
platelet_count	75	19	48727255	49727255	rs11878908	0.0882879	0.0683676	0.537034	0.140654	49227443	-0.0174802	0.0234227	0.00237572	0.0241132	-7.35785	0.971364	1.87324e-13	0.331403	0.0882879	1.693e-09	0.227141	0.0683676	0.0199203	-14882.6	-14882	269	271	1	1.147	1	48724185	48724186
platelet_count	75	19	48727255	49727255	rs11666792	0.134466	0.103143	0.536827	0.137407	49227043	-0.0176331	0.0223928	0.00237605	0.0243542	-7.42118	0.919464	1.16324e-13	0.357887	0.134466	1.693e-09	0.227141	0.103143	0.031323	-14882.2	-14881.6	269	271	1	1.147	1	48723785	48723786
platelet_count	75	19	48727255	49727255	rs11672900	0.0890665	0.0744427	0.54435	0.166223	49220323	-0.0174451	0.0306991	0.00238507	0.0224032	-7.31429	1.3703	2.59279e-13	0.170639	0.0890665	1.693e-09	0.227141	0.0744427	0.0146238	-14882.5	-14882.3	269	271	1	1.147	1	48717065	48717066
platelet_count	75	19	48727255	49727255	rs11882796	0.10831	0.0808949	0.541959	0.132656	49225766	-0.0176195	0.0189025	0.00238018	0.0247035	-7.40259	0.765175	1.33876e-13	0.444193	0.10831	1.693e-09	0.227141	0.0808949	0.0274151	-14882.4	-14881.7	269	271	1	1.147	1	48722508	48722509
platelet_count	75	19	48727255	49727255	rs12979891	0.133933	0.102569	0.536829	0.136944	49227256	-0.0176319	0.0221781	0.00237583	0.024357	-7.42136	0.910543	1.16193e-13	0.362569	0.133933	1.693e-09	0.227141	0.102569	0.031364	-14882.2	-14881.6	269	271	1	1.147	1	48723998	48723999
platelet_count	75	19	48727255	49727255	rs2287921	0.079625	0.0606882	0.536957	0.140304	49228272	-0.0174566	0.0212658	0.00237481	0.0240604	-7.35074	0.883851	1.97555e-13	0.376808	0.079625	1.693e-09	0.227141	0.0606882	0.0189368	-14882.7	-14882.1	269	271	1	1.147	1	48725014	48725015
platelet_count	75	19	55038920	56039070	rs62126354	1	0.777425	0.535695	0.606835	55791091	0.009296	6.46665e-05	0.00238291	0.0169745	3.90111	0.00380963	9.57681e-05	0.99696	1	1.03489e-106	0.0166622	0.777425	0.222575	-566.625	-565.885	256	239	3	26506.7	3	55279722	55279723
platelet_count	75	19	55038920	56039070	rs12983085	1	0.78856	0.493207	0.367032	55768827	0.0107744	-0.00136116	0.00237517	0.0171909	4.53626	-0.0791791	5.72805e-06	0.936892	1	1.03489e-106	0.0166622	0.78856	0.21144	-566.605	-565.895	256	239	3	26506.7	3	55257458	55257459
platelet_count	75	19	55038920	56039070	rs4072920	1	0.765985	0.557933	0.374581	55770488	-0.00965608	0.0022471	0.00238944	0.0171339	-4.04115	0.131149	5.32043e-05	0.895661	1	1.03489e-106	0.0166622	0.765985	0.234015	-566.643	-565.877	256	239	3	26506.7	3	55259119	55259120
platelet_count	75	20	1423972	2430797	rs4618126	0.109688	0.0765179	0.262074	0.728826	1930885	-0.0348223	0.000863956	0.00269499	0.0186263	-12.9211	0.0463837	3.49332e-38	0.963006	0.109688	3.57497e-34	0.301732	0.0765179	0.0331701	-1394.91	-1393.96	141	137	1	0.516	1	1950238	1950239
platelet_count	75	20	1423972	2430797	rs4411786	0.208513	0.145455	0.262208	0.72883	1930897	-0.0349537	0.000824217	0.00269477	0.0186287	-12.9709	0.0442445	1.82647e-38	0.964711	0.208513	3.57497e-34	0.301732	0.145455	0.063058	-1394.27	-1393.32	141	137	1	0.516	1	1950250	1950251
platelet_count	75	20	1423972	2430797	rs4355178	0.104695	0.0736317	0.262357	0.747783	1930873	-0.0347897	-0.0049308	0.00269353	0.0191148	-12.916	-0.257957	3.73306e-38	0.796448	0.104695	3.57497e-34	0.301732	0.0736317	0.0310633	-1394.95	-1394.02	141	137	1	0.516	1	1950226	1950227
platelet_count	75	20	1423972	2430797	rs6045612	0.172842	0.120645	0.262048	0.728859	1931001	-0.0349333	0.00152918	0.00269624	0.018655	-12.9563	0.0819716	2.21074e-38	0.934672	0.172842	3.57497e-34	0.301732	0.120645	0.052197	-1394.46	-1393.5	141	137	1	0.516	1	1950354	1950355
platelet_count	75	20	1423972	2430797	rs4630833	0.31552	0.220062	0.261749	0.730851	1930798	-0.0350467	0.000449551	0.00269528	0.0186707	-13.003	0.0240779	1.20191e-38	0.980791	0.31552	3.57497e-34	0.301732	0.220062	0.095458	-1393.86	-1392.9	141	137	1	0.516	1	1950151	1950152
platelet_count	75	20	1423972	2430797	rs4470399	0.0883661	0.0616786	0.261988	0.730837	1930704	-0.0347068	0.00150801	0.00268957	0.0186263	-12.9042	0.0809613	4.35161e-38	0.935475	0.0883661	3.57497e-34	0.301732	0.0616786	0.0266875	-1395.13	-1394.18	141	137	1	0.516	1	1950057	1950058
platelet_count	75	20	10677054	11677054	rs34952318	0.997032	0.719076	0.0493593	0.0369222	11177055	-0.0352246	0.0221689	0.0055319	0.0433528	-6.36754	0.51136	1.92324e-10	0.609116	0.997032	6.29411e-06	0.280597	0.719076	0.277956	-465.295	-464.454	42	39	1	0.082	1	11196406	11196407
platelet_count	75	20	36389020	37389261	rs6023897	0.129277	0.117761	0.217077	0.373431	36827676	0.015215	0.03134	0.00286574	0.0167739	5.30927	1.86838	1.10128e-07	0.061752	0.129278	5.04397e-05	0.241345	0.11776	0.011518	-2290.23	-2290.77	106	106	1	0.157	1	38199273	38199274
platelet_count	75	20	36389020	37389261	rs6123522	0.125967	0.0917096	0.191063	0.396749	36889021	0.0166903	0.0100056	0.00302824	0.0171126	5.51155	0.584692	3.55964e-08	0.558774	0.125967	5.04397e-05	0.241345	0.0917096	0.0342574	-2290.48	-2289.68	106	106	1	0.157	1	38260618	38260619
platelet_count	75	20	36389020	37389261	rs17790174	0.29551	0.224025	0.234417	0.21248	36844881	0.0159373	0.0178937	0.00282379	0.0212049	5.64394	0.843847	1.66318e-08	0.398786	0.29551	5.04397e-05	0.241345	0.224025	0.071485	-2289.59	-2288.94	106	106	1	0.157	1	38216478	38216479
platelet_count	75	20	36389020	37389261	rs61589135	0.0795247	0.0576048	0.190428	0.396174	36889292	0.0164577	0.00935597	0.0030311	0.017128	5.42961	0.546238	5.65157e-08	0.584919	0.0795248	5.04397e-05	0.241345	0.0576047	0.0219201	-2290.95	-2290.12	106	106	1	0.157	1	38260889	38260890
platelet_count	75	20	57075595	58366841	rs236729	0.0601917	0.055388	0.183808	0.218058	57579975	0.0498002	0.0199592	0.00306434	0.0205243	16.2515	0.972467	2.29592e-59	0.330852	0.0601917	5.39176e-306	0.00152246	0.055388	0.0048037	-31373.1	-31373.4	380	332	2	338.783	4	59004919	59004920
platelet_count	75	20	57075595	58366841	rs236691	0.939808	0.932029	0.184081	0.250026	57583536	0.0501625	0.0508602	0.00306269	0.0197371	16.3786	2.57688	2.87147e-60	0.0099905	0.939808	5.39176e-306	0.00152246	0.932029	0.007779	-31370.2	-31372.9	380	332	2	338.783	4	59008480	59008481
platelet_count	75	20	57075595	58366841	rs163790	1	0.960727	0.714659	0.688443	57575594	0.0430601	0.0301412	0.00262716	0.0182742	16.3904	1.64939	2.36715e-60	0.0991163	1	5.39176e-306	0.00152246	0.960727	0.039273	-31370.3	-31371.6	380	332	2	338.783	4	59000538	59000539
platelet_count	75	20	61839058	62839059	rs2315008	0.0561197	0.0396503	0.666576	0.713927	62343956	-0.0165294	0.00643992	0.00250832	0.0181954	-6.58983	0.353931	4.4103e-11	0.723402	0.0561197	2.64245e-07	0.292479	0.0396503	0.0164694	-11288.1	-11287.2	323	299	1	1.47	1	63712603	63712604
platelet_count	75	20	61839058	62839059	rs6062498	0.118335	0.0824392	0.664769	0.704942	62339059	-0.0168169	0.00196367	0.00250459	0.0181713	-6.71443	0.108064	1.8913e-11	0.913948	0.118335	2.64245e-07	0.292479	0.0824392	0.0358958	-11287.4	-11286.4	323	299	1	1.47	1	63707706	63707707
platelet_count	75	20	61839058	62839059	rs4809330	0.0952715	0.0685966	0.666491	0.924457	62349586	-0.0167	-0.0167114	0.00250479	0.0313513	-6.66723	-0.533037	2.61088e-11	0.594027	0.0952715	2.64245e-07	0.292479	0.0685966	0.0266749	-11287.5	-11286.7	323	299	1	1.47	1	63718233	63718234
platelet_count	75	20	61839058	62839059	rs4809329	0.0817342	0.0578247	0.666376	0.924564	62348460	-0.0166556	-0.0116238	0.0025047	0.0314938	-6.64974	-0.369082	2.94047e-11	0.712078	0.0817342	2.64245e-07	0.292479	0.0578247	0.0239095	-11287.7	-11286.8	323	299	1	1.47	1	63717107	63717108
platelet_count	75	20	61839058	62839059	rs2315007	0.0769183	0.0545183	0.666104	0.714436	62343845	-0.0166246	0.0070881	0.00250397	0.0182116	-6.6393	0.389208	3.15684e-11	0.697135	0.0769183	2.64245e-07	0.292479	0.0545183	0.0224	-11287.8	-11286.9	323	299	1	1.47	1	63712492	63712493
platelet_count	75	20	61839058	62839059	rs4809328	0.0895635	0.0635607	0.666117	0.714905	62348327	-0.0166854	0.00733717	0.00250413	0.0182357	-6.66315	0.402352	2.68465e-11	0.687438	0.0895635	2.64245e-07	0.292479	0.0635607	0.0260028	-11287.6	-11286.7	323	299	1	1.47	1	63716974	63716975
platelet_count	75	20	61839058	62839059	rs6062504	0.0855263	0.0600385	0.66612	0.713573	62348907	-0.0166768	0.00491645	0.00250404	0.0182312	-6.65996	0.269672	2.74309e-11	0.787421	0.0855263	2.64245e-07	0.292479	0.0600385	0.0254878	-11287.7	-11286.7	323	299	1	1.47	1	63717554	63717555
platelet_count	75	20	61839058	62839059	rs62217799	0.0501962	0.0374102	0.65719	0.925377	62347191	-0.0164394	-0.0249166	0.00251028	0.032298	-6.54883	-0.77146	5.80738e-11	0.440462	0.0501962	2.64245e-07	0.292479	0.0374102	0.012786	-11288.2	-11287.4	323	299	1	1.47	1	63715838	63715839
platelet_count	75	21	35868931	36889630	rs928283	0.185864	0.148863	0.475616	0.579217	36434159	0.0123478	0.0213189	0.0023688	0.0164172	5.21268	1.29857	1.86269e-07	0.194136	0.185864	1.35793e-159	0.0155179	0.148863	0.037001	-15128.9	-15128.6	196	170	2	33.522	2	35061861	35061862
platelet_count	75	21	35868931	36889630	rs9636889	0.450097	0.361651	0.475816	0.581605	36433600	0.01232	0.0201585	0.00236901	0.0164307	5.20048	1.22688	1.98875e-07	0.21991	0.450097	1.35793e-159	0.0155179	0.361651	0.088446	-15128.1	-15127.7	196	170	2	33.522	2	35061302	35061303
platelet_count	75	21	35868931	36889630	rs7283025	1	0.916004	0.505795	0.587756	36430230	-0.0123223	0.0283641	0.00237255	0.0166789	-5.19369	1.7006	2.06283e-07	0.089064	1	1.35793e-159	0.0155179	0.916004	0.083996	-15127.1	-15127.6	196	170	2	33.522	2	35057932	35057933
platelet_count	75	21	35868931	36889630	rs2834741	0.364039	0.35277	0.474675	0.348519	36431262	0.0126507	-0.0201383	0.00237267	0.0177092	5.33184	-1.13717	9.72834e-08	0.255508	0.364039	1.35793e-159	0.0155179	0.35277	0.011269	-15128.5	-15129.8	196	170	2	33.522	2	35058964	35058965
platelet_count	75	21	39339204	41241845	rs1999326	0.921958	0.921666	0.863095	0.936364	39861829	0.027919	-0.0585378	0.0034427	0.0343437	8.10962	-1.70447	5.09454e-16	0.0883395	0.921958	5.30313e-210	5.45868e-05	0.921666	0.000292	-4315.27	-4320.9	446	443	2	795.742	3	38489905	38489906
platelet_count	75	21	39339204	41241845	rs1013766	0.244317	0.244238	0.136933	0.067591	39856415	0.0278439	-0.047228	0.00343983	0.0331042	8.09456	-1.42665	5.76535e-16	0.153729	0.244317	5.30313e-210	5.45868e-05	0.244238	7.9e-05	-4316.59	-4322.36	446	443	2	795.742	3	38484491	38484492
platelet_count	75	21	39339204	41241845	rs2211872	0.594694	0.594353	0.136868	0.0684064	39854793	0.0279971	-0.0438366	0.00343977	0.0330067	8.13924	-1.32811	3.9911e-16	0.184187	0.594694	5.30313e-210	5.45868e-05	0.594353	0.000341	-4315.7	-4320.9	446	443	2	795.742	3	38482869	38482870
platelet_count	75	21	39339204	41241845	rs2836438	0.0780417	0.0780259	0.863164	0.939388	39864727	0.0280061	-0.0659947	0.00344698	0.0351883	8.12482	-1.87547	4.49493e-16	0.0607709	0.0780417	5.30313e-210	5.45868e-05	0.0780259	1.58e-05	-4317.73	-4323.81	446	443	2	795.742	3	38492802	38492803
platelet_count	75	21	39339204	41241845	rs778149544	0.0790355	0.0790268	0.13688	0.0631318	39851678	0.0280807	-0.0572066	0.00343971	0.0338488	8.16368	-1.69006	3.26038e-16	0.0910622	0.0790355	5.30313e-210	5.45868e-05	0.0790268	8.7e-06	-4317.72	-4324.57	446	443	2	795.742	3	38479755	38479756
platelet_count	75	22	36962942	37962902	rs855791	0.999999	0.931874	0.560148	0.870661	37462936	0.0276327	0.0528799	0.00239245	0.0257414	11.55	2.05427	7.48247e-31	0.0399879	0.999999	1.37983e-26	0.0681255	0.931874	0.068125	-19992.6	-19993.4	192	190	1	0.472	1	37066895	37066896
platelet_count	75	22	42706345	43706345	rs4820498	0.929513	0.906123	0.49142	0.151163	43327581	-0.0306448	-0.0551682	0.0023683	0.0235834	-12.9396	-2.33928	2.74981e-38	0.0193497	0.929513	1.86312e-186	0.00276548	0.906123	0.02339	-15560.2	-15561.8	888	850	2	14101.9	3	42931574	42931575
platelet_count	75	22	43824856	44824730	rs3747207	0.155237	0.117054	0.214662	0.117977	44324855	-0.0345021	-0.0209328	0.00287752	0.0254596	-11.9902	-0.822197	4.06108e-33	0.410995	0.155237	9.38631e-29	0.269418	0.117054	0.038183	-17147.8	-17147.1	208	199	1	0.572	1	43928974	43928975
platelet_count	75	22	43824856	44824730	rs738408	0.361528	0.262359	0.216374	0.124429	44324730	-0.0346115	-0.0141275	0.00286722	0.0247131	-12.0714	-0.57166	1.51906e-33	0.567572	0.361528	9.38631e-29	0.269418	0.262359	0.099169	-17147	-17146.1	208	199	1	0.572	1	43928849	43928850
platelet_count	75	22	43824856	44824730	rs738409	0.483022	0.350995	0.216363	0.124502	44324727	-0.0346774	-0.0143688	0.00286692	0.0247025	-12.0957	-0.581674	1.13098e-33	0.560805	0.483022	9.38631e-29	0.269418	0.350995	0.132027	-17146.7	-17145.9	208	199	1	0.572	1	43928846	43928847
ldl	75	1	16009627	17009627	rs12078100	0.0912937	0.0694	0.623947	0.440456	16512586	-0.0176891	0.0174252	0.00229567	0.0174915	-7.70542	0.99621	1.30773e-14	0.319183	0.0912937	4.40087e-09	0.283665	0.0694	0.0218937	-10890.7	-10890	541	529	1	5.492	1	16186090	16186091
ldl	75	1	16009627	17009627	rs537819627	0.17831	0.122429	0.574647	0.519263	16509628	-0.0182308	0.00208723	0.00232226	0.0178164	-7.85046	0.117152	4.15752e-15	0.906743	0.17831	4.40087e-09	0.283665	0.122429	0.055881	-10890.1	-10889.1	541	529	1	5.492	1	16183132	16183133
ldl	75	1	16009627	17009627	rs4661359	0.0851954	0.0640893	0.624004	0.440605	16513153	-0.0176835	0.0164286	0.00229665	0.0175272	-7.69969	0.93732	1.36758e-14	0.348629	0.0851954	4.40087e-09	0.283665	0.0640893	0.0211061	-10890.8	-10890.1	541	529	1	5.492	1	16186657	16186658
ldl	75	1	16009627	17009627	rs924203	0.0597585	0.0442604	0.623883	0.441332	16511539	-0.0175359	0.0146692	0.0022919	0.0173356	-7.65125	0.846189	1.99521e-14	0.397477	0.0597585	4.40087e-09	0.283665	0.0442604	0.0154981	-10891.1	-10890.4	541	529	1	5.492	1	16185043	16185044
ldl	75	1	16009627	17009627	rs9700627	0.0770794	0.058022	0.623849	0.440194	16512348	-0.0176355	0.0164345	0.00229518	0.0174638	-7.68371	0.941061	1.54995e-14	0.346707	0.0770794	4.40087e-09	0.283665	0.058022	0.0190574	-10890.9	-10890.2	541	529	1	5.492	1	16185852	16185853
ldl	75	1	23284964	24284961	rs7532266	1	0.774119	0.694809	0.541039	23551623	0.00973086	0.00148163	0.00241657	0.0172901	4.02672	0.0856924	5.65708e-05	0.931714	1	3.63686e-193	0.0646061	0.774119	0.225881	-697.945	-697.172	214	212	2	61.133	2	23225129	23225130
ldl	75	1	23284964	24284961	rs2746558	0.194842	0.154945	0.307024	0.48532	23524791	0.00959648	0.00849289	0.00240472	0.0167737	3.99068	0.506322	6.58991e-05	0.612648	0.194842	3.63686e-193	0.0646061	0.154945	0.039897	-699.537	-698.874	214	212	2	61.133	2	23198297	23198298
ldl	75	1	23284964	24284961	rs2746560	0.40847	0.320208	0.307009	0.483413	23526279	0.00959499	0.00698555	0.00240474	0.0167586	3.99003	0.416834	6.60772e-05	0.676813	0.40847	3.63686e-193	0.0646061	0.320208	0.088262	-698.794	-698.08	214	212	2	61.133	2	23199785	23199786
ldl	75	1	23284964	24284961	rs7533524	0.238484	0.186923	0.30703	0.483371	23525599	0.00960089	0.006978	0.00240474	0.0167536	3.99249	0.416507	6.54003e-05	0.677052	0.238484	3.63686e-193	0.0646061	0.186923	0.051561	-699.332	-698.617	214	212	2	61.133	2	23199105	23199106
ldl	75	1	26521912	27521912	rs114165349	0.647204		0.0234885	0	27021913	0.0777062		0.00737317		10.539		5.76244e-26		0.647204	2.02521e-18	1					397	364	1	2.068	1	26695421	26695422
ldl	75	1	26521912	27521912	rs75460349	0.109864		0.0235862	0	27180088	0.076842		0.00742564		10.3482		4.3023e-25		0.109864	2.02521e-18	1					397	364	1	2.068	1	26853596	26853597
ldl	75	1	55005646	57215853	rs11591147	1		0.0175563	0	55505647	-0.41149		0.00841176		-48.9184		0		1	0	0.267213					991	892	2	16294.9	12	55039973	55039974
ldl	75	1	55005646	57215853	rs10888896	0.976523	0.715007	0.745492	0.661712	55509213	-0.0384427	0.0162397	0.0025776	0.0183848	-14.9141	0.883322	2.77068e-50	0.377095	0.976523	0	0.267213	0.715007	0.261516	-42255.4	-42254.7	991	892	2	16294.9	12	55043539	55043540
ldl	75	1	109018220	110826544	rs646776	0.999753	0.999753	0.777788	0.631732	109818530	-0.142593	-0.0913861	0.00265801	0.017119	-53.6465	-5.33828	0	9.6925e-08	0.999753	0	1.13294e-27	0.999753	0	-91965.2	-92003.9	1312	1102	2	48608.3	2	109275907	109275908
ldl	75	1	109018220	110826544	rs12740374	1	1	0.221404	0.25778	109817590	-0.143025	-0.149288	0.00266134	0.0189048	-53.7417	-7.89683	0	3.32182e-15	1	0	1.13294e-27	1	0	-91965.2	-92015.2	1312	1102	2	48608.3	2	109274967	109274968
ldl	75	1	181625705	183614864	rs200840404	0.435225	0.33551	0.516366	0.287623	183097609	-0.0123289	0.0260284	0.00226785	0.0196491	-5.43638	1.32466	5.44219e-08	0.18533	0.435225	5.41874e-21	0.0513023	0.33551	0.099715	-381.891	-381.401	583	583	2	2346.64	2	183128473	183128474
ldl	75	1	181625705	183614864	rs2296299	0.126187	0.0993821	0.441247	0.376961	183104013	0.00907912	0.0262502	0.00223328	0.0174047	4.06537	1.50822	4.79664e-05	0.131545	0.126187	5.41874e-21	0.0513023	0.0993821	0.0268049	-383.113	-382.765	583	583	2	2346.64	2	183134877	183134878
ldl	75	1	181625705	183614864	rs138425000	0.0507291	0.0373177	0.533659	0.189524	182983868	-0.0129769	0.020308	0.00224467	0.0218033	-5.78121	0.931419	7.42446e-09	0.35167	0.0507291	5.41874e-21	0.0513023	0.0373177	0.0134114	-384.092	-383.343	583	583	2	2346.64	2	183014733	183014734
ldl	75	1	181625705	183614864	rs59609827	0.143643	0.104424	0.44119	0.125261	183022555	0.00974431	0.0255279	0.00227157	0.025817	4.28968	0.988802	1.78975e-05	0.322797	0.143643	5.41874e-21	0.0513023	0.104424	0.039219	-383.135	-382.384	583	583	2	2346.64	2	183053411	183053420
ldl	75	1	181625705	183614864	rs66722055	0.143643	0.104424	0.44119	0.125261	183022556	0.00974431	0.0255279	0.00227157	0.025817	4.28968	0.988802	1.78975e-05	0.322797	0.143643	5.41874e-21	0.0513023	0.104424	0.039219	-383.135	-382.384	583	583	2	2346.64	2	183053420	183053421
ldl	75	1	181625705	183614864	rs10911251	0.083315	0.0646817	0.441223	0.187616	183081194	0.0089789	0.0308859	0.00223174	0.0217271	4.02327	1.42154	5.7406e-05	0.155207	0.083315	5.41874e-21	0.0513023	0.0646817	0.0186333	-383.556	-383.128	583	583	2	2346.64	2	183112058	183112059
ldl	75	1	181625705	183614864	rs34723564	0.136552	0.0968306	0.441244	0.30167	183024123	0.00970447	0.0141217	0.00225904	0.0188784	4.29584	0.748035	1.74083e-05	0.454466	0.136552	5.41874e-21	0.0513023	0.0968306	0.0397214	-383.246	-382.375	583	583	2	2346.64	2	183054988	183055005
ldl	75	1	181625705	183614864	rs34099011	0.241152	0.185933	0.441977	0.186683	183085210	0.00912174	0.0300365	0.00223015	0.0217523	4.09019	1.38084	4.31107e-05	0.167373	0.241152	5.41874e-21	0.0513023	0.185933	0.055219	-382.506	-382.042	583	583	2	2346.64	2	183116074	183116075
ldl	75	1	220470592	221950438	rs2807834	0.413208	0.393973	0.685937	0.882801	220970593	-0.0271058	-0.0611727	0.00239093	0.0266111	-11.3369	-2.29877	8.72251e-30	0.0215492	0.413208	4.75213e-24	0.0482558	0.393973	0.019235	-11712.8	-11714	371	307	1	1.494	1	220797250	220797251
ldl	75	1	220470592	221950438	rs867772	0.0594015	0.0524491	0.684729	0.92418	220972343	-0.0268899	-0.0552944	0.0023927	0.0325967	-11.2383	-1.69632	2.67604e-29	0.0898724	0.0594015	4.75213e-24	0.0482558	0.0524491	0.0069524	-11714.8	-11715	371	307	1	1.494	1	220799000	220799001
ldl	75	1	220470592	221950438	rs2642438	0.15621	0.151864	0.70296	0.938734	220970028	-0.027153	-0.0897604	0.002426	0.0350161	-11.1925	-2.5634	4.49177e-29	0.0103868	0.15621	4.75213e-24	0.0482558	0.151864	0.004346	-11713.7	-11715.5	371	307	1	1.494	1	220796685	220796686
ldl	75	1	220470592	221950438	rs2642439	0.368523	0.351232	0.685913	0.882469	220970499	-0.0270802	-0.060998	0.00239084	0.0265857	-11.3266	-2.29439	9.80891e-30	0.0217989	0.368523	4.75213e-24	0.0482558	0.351232	0.017291	-11712.9	-11714.1	371	307	1	1.494	1	220797156	220797157
ldl	75	1	234353266	235636925	rs613334	0.999998	0.852249	0.503593	0.880338	234872431	-0.0335749	0.010499	0.0022298	0.0277999	-15.0574	0.377663	3.21334e-51	0.705694	0.999998	0	0.0434195	0.852249	0.147749	-63278.8	-63278.3	392	388	2	522.001	4	234736683	234736684
ldl	75	1	234353266	235636925	rs7554650	1	0.851777	0.49656	0.119893	234874740	-0.033656	0.010091	0.00223099	0.0278143	-15.0857	0.362799	2.09366e-51	0.716768	1	0	0.0434195	0.851777	0.148223	-63278.8	-63278.3	392	388	2	522.001	4	234738992	234738993
ldl	75	2	23996531	24996530	rs78711174	0.182006	0.172047	0.26881	0.0850539	24496531	0.0156769	0.066589	0.00250051	0.0304788	6.26948	2.18476	3.62642e-10	0.0289409	0.182006	2.80797e-07	0.089387	0.172047	0.009959	-7560.04	-7561.1	202	188	1	0.535	1	24273661	24273662
ldl	75	2	27230940	28230939	rs4665991	0.415168	0.413253	0.254032	0.0515421	27766284	0.0326518	0.0973033	0.00255124	0.0387825	12.7984	2.50895	1.70821e-37	0.0121327	0.415168	1.51663e-155	9.12576e-06	0.413253	0.001915	-23981.3	-23984.9	940	817	2	12727.4	2	27543416	27543417
ldl	75	2	27230940	28230939	rs1260326	0.999969	0.999873	0.607358	0.876721	27730940	0.0447438	0.105706	0.00227104	0.0254875	19.7019	4.14737	2.33243e-86	3.40483e-05	0.999969	1.51663e-155	9.12576e-06	0.999873	9.6e-05	-23980.4	-23987.5	940	817	2	12727.4	2	27508072	27508073
ldl	75	2	42951144	44572576	rs7598542	0.999996	0.709888	0.208247	0.310239	44093276	-0.0582775	-0.00193832	0.00274145	0.0179669	-21.2579	-0.107883	3.25576e-100	0.914092	0.999996	7.98158e-270	0.0151096	0.709888	0.290108	-22257.7	-22256.8	865	772	2	10295.1	7	43866136	43866137
ldl	75	2	42951144	44572576	rs4299376	0.999901	0.952797	0.676501	0.84667	44072576	0.0656824	0.0573981	0.00237035	0.0232429	27.71	2.46949	8.28979e-169	0.0135555	0.999901	7.98158e-270	0.0151096	0.952797	0.047104	-22256.7	-22257.9	865	772	2	10295.1	7	43845436	43845437
ldl	75	2	62994688	63994687	rs7562734	0.496012	0.363006	0.318315	0.254385	63047973	-0.0224423	-0.0157226	0.00238732	0.0194346	-9.40062	-0.809	5.45846e-21	0.418543	0.496012	3.61424e-13	0.279321	0.363006	0.133006	-15573.9	-15573.1	580	549	1	5.658	1	62820837	62820838
ldl	75	2	62994688	63994687	rs34953459	0.0561625	0.0408919	0.317904	0.254406	63033118	-0.0220581	-0.0153472	0.00242075	0.0197714	-9.11209	-0.776232	8.12537e-20	0.437641	0.0561625	3.61424e-13	0.279321	0.0408919	0.0152706	-15576.1	-15575.2	580	549	1	5.658	1	62805983	62805994
ldl	75	2	64406799	65406799	rs6546096	0.0863557	0.0658606	0.737599	0.888165	64906295	-0.0158712	0.0244114	0.00253644	0.0275065	-6.25727	0.887478	3.92263e-10	0.374853	0.0863557	5.06162e-07	0.267763	0.0658606	0.0204951	-6816.69	-6816.07	160	160	1	0.417	1	64679160	64679161
ldl	75	2	64406799	65406799	rs2041810	0.0521374	0.0374278	0.738054	0.861583	64902387	-0.0157457	0.0121533	0.00253828	0.0250995	-6.2033	0.484205	5.53511e-10	0.628255	0.0521374	5.06162e-07	0.267763	0.0374278	0.0147096	-6817.26	-6816.4	160	160	1	0.417	1	64675252	64675253
ldl	75	2	64406799	65406799	rs3944013	0.0544172	0.0399501	0.736419	0.438609	64903354	-0.0157109	0.0116482	0.00253378	0.0177968	-6.20058	0.654511	5.6316e-10	0.512804	0.0544172	5.06162e-07	0.267763	0.0399501	0.0144671	-6817.19	-6816.42	160	160	1	0.417	1	64676219	64676220
ldl	75	2	64406799	65406799	rs1861399	0.0800711	0.0576921	0.73655	0.439017	64906787	-0.0159031	0.00915206	0.00253577	0.0177638	-6.27151	0.515208	3.57989e-10	0.606424	0.0800711	5.06162e-07	0.267763	0.0576921	0.022379	-6816.82	-6815.98	160	160	1	0.417	1	64679652	64679653
ldl	75	2	64406799	65406799	rs4671606	0.0717892	0.0521174	0.736095	0.439541	64905729	-0.0158289	0.0102142	0.00253237	0.0177759	-6.25063	0.574609	4.09338e-10	0.565577	0.0717892	5.06162e-07	0.267763	0.0521174	0.0196718	-6816.93	-6816.11	160	160	1	0.417	1	64678594	64678595
ldl	75	2	64406799	65406799	rs6750065	0.0619851	0.0435703	0.73477	0.476033	64889908	-0.0157869	0.00441434	0.00252999	0.0176998	-6.23991	0.249401	4.38409e-10	0.803058	0.0619851	5.06162e-07	0.267763	0.0435703	0.0184148	-6817.11	-6816.17	160	160	1	0.417	1	64662773	64662774
ldl	75	2	64406799	65406799	rs4671605	0.0643195	0.0452776	0.734646	0.422647	64887382	-0.0158006	0.0048944	0.00252998	0.0180024	-6.24535	0.271875	4.23305e-10	0.785727	0.0643195	5.06162e-07	0.267763	0.0452776	0.0190419	-6817.07	-6816.14	160	160	1	0.417	1	64660247	64660248
ldl	75	2	64406799	65406799	rs11691369	0.0638141	0.0503015	0.73755	0.834804	64908033	-0.0156912	0.0243241	0.00253517	0.0228208	-6.18941	1.06587	6.04679e-10	0.286518	0.0638141	5.06162e-07	0.267763	0.0503015	0.0135126	-6816.96	-6816.48	160	160	1	0.417	1	64680898	64680899
ldl	75	2	64406799	65406799	rs1861398	0.115989	0.0878633	0.738137	0.789278	64906800	-0.0160234	0.0176901	0.00254003	0.0208386	-6.30835	0.84891	2.82365e-10	0.395963	0.115989	5.06162e-07	0.267763	0.0878633	0.0281257	-6816.4	-6815.75	160	160	1	0.417	1	64679665	64679666
ldl	75	2	108566233	109566233	rs763102966	0.328314	0.285726	0.19819	0.397178	109066234	0.0197335	0.0303514	0.00285861	0.0179796	6.90318	1.6881	5.09391e-12	0.0914381	0.328314	3.32055e-07	0.143267	0.285726	0.042588	-8596.67	-8596.78	407	402	1	2.668	1	108449777	108449778
ldl	75	2	117613024	119345120	rs72838070	0.0638811	0.0437655	0.0936651	0.0217677	118793557	0.0271807	-0.0222524	0.00384307	0.0601124	7.07265	-0.37018	1.52316e-12	0.71126	0.0638811	1.04212e-49	0.0802717	0.0437655	0.0201156	-7848.39	-7847.38	940	778	2	13894.4	2	118035980	118035981
ldl	75	2	117613024	119345120	rs72838074	0.0579442	0.0398794	0.0936635	0.0343259	118797154	0.0271615	0.00845128	0.00384318	0.0470257	7.06745	0.179716	1.58103e-12	0.857381	0.0579442	1.04212e-49	0.0802717	0.0398794	0.0180648	-7848.51	-7847.49	940	778	2	13894.4	2	118039577	118039578
ldl	75	2	117613024	119345120	rs4849666	0.0546347	0.0374322	0.0936406	0.0217727	118793148	0.0271578	-0.02228	0.00384391	0.0601052	7.06515	-0.370683	1.60762e-12	0.710885	0.0546347	1.04212e-49	0.0802717	0.0374322	0.0172025	-7848.55	-7847.53	940	778	2	13894.4	2	118035571	118035572
ldl	75	2	117613024	119345120	rs115989334	0.0636673	0.0436153	0.0936641	0.0217648	118794447	0.0271808	-0.0221412	0.00384311	0.0601183	7.07261	-0.368294	1.52363e-12	0.712667	0.0636673	1.04212e-49	0.0802717	0.0436153	0.020052	-7848.39	-7847.38	940	778	2	13894.4	2	118036870	118036871
ldl	75	2	117613024	119345120	rs7585972	0.0579291	0.0397265	0.0936593	0.0327008	118798912	0.0271652	0.00569236	0.0038433	0.0481125	7.0682	0.118314	1.5729e-12	0.905823	0.0579291	1.04212e-49	0.0802717	0.0397265	0.0182026	-7848.51	-7847.48	940	778	2	13894.4	2	118041335	118041336
ldl	75	2	117613024	119345120	rs7591443	0.0635909	0.0440617	0.0936918	0.0264027	118767848	0.0271167	-0.0299765	0.00384046	0.0546789	7.06079	-0.548228	1.65898e-12	0.583554	0.0635909	1.04212e-49	0.0802717	0.0440617	0.0195292	-7848.37	-7847.41	940	778	2	13894.4	2	118010271	118010272
ldl	75	2	117613024	119345120	rs7585842	0.567159	0.421713	0.906221	0.871067	118763873	0.0270656	0.0244364	0.00383944	0.0254328	7.04936	0.960822	1.80088e-12	0.336676	0.567159	1.04212e-49	0.0802717	0.421713	0.145446	-7846.03	-7845.3	940	778	2	13894.4	2	118006296	118006297
ldl	75	2	117613024	119345120	rs11680211	0.432841	0.319619	0.906474	0.858646	118791651	0.0270151	0.0224376	0.00384622	0.0243718	7.02381	0.920638	2.16311e-12	0.357273	0.432841	1.04212e-49	0.0802717	0.319619	0.113222	-7846.3	-7845.55	940	778	2	13894.4	2	118034074	118034075
ldl	75	2	117613024	119345120	rs77448798	0.063511	0.0435032	0.0936632	0.0217604	118795457	0.027181	-0.0219836	0.00384314	0.0601209	7.0726	-0.365657	1.52355e-12	0.714634	0.063511	1.04212e-49	0.0802717	0.0435032	0.0200078	-7848.4	-7847.38	940	778	2	13894.4	2	118037880	118037881
ldl	75	2	117613024	119345120	rs114801433	0.0639078	0.0437888	0.0936666	0.02177	118792496	0.0271802	-0.0224032	0.00384305	0.0601111	7.07256	-0.372697	1.52406e-12	0.709386	0.0639078	1.04212e-49	0.0802717	0.0437888	0.020119	-7848.39	-7847.38	940	778	2	13894.4	2	118034919	118034920
ldl	75	2	117613024	119345120	rs78283829	0.0634393	0.043455	0.0936636	0.021761	118795162	0.0271805	-0.0220124	0.00384313	0.0601203	7.07249	-0.366139	1.52486e-12	0.714273	0.0634393	1.04212e-49	0.0802717	0.043455	0.0199843	-7848.4	-7847.38	940	778	2	13894.4	2	118037585	118037586
ldl	75	2	117613024	119345120	rs10490627	0.0632946	0.0433536	0.0936626	0.0217589	118795729	0.0271806	-0.0219411	0.00384316	0.0601218	7.07246	-0.364944	1.52493e-12	0.715165	0.0632946	1.04212e-49	0.0802717	0.0433536	0.019941	-7848.4	-7847.39	940	778	2	13894.4	2	118038152	118038153
ldl	75	2	157966545	158966545	rs72927451	0.16086		0.0618968	0	158466546	0.0283503		0.005049		5.61503		1.96687e-08		0.16086	0.000121737	0.359192					39	37	1	0.107	1	157610033	157610034
ldl	75	2	157966545	158966545	rs10201242	0.07588	0.0586906	0.073655	0.202237	158464849	-0.0221777	-0.0199222	0.00426505	0.0208447	-5.19987	-0.955744	1.99549e-07	0.339236	0.0758802	0.000121737	0.359192	0.0586904	0.0171898	-100.421	-99.8571	39	37	1	0.107	1	157608336	157608337
ldl	75	2	157966545	158966545	rs7601153	0.0689398	0.0530477	0.397624	0.609629	158447571	-0.0117479	-0.016269	0.00226588	0.0175402	-5.1847	-0.927526	2.16475e-07	0.353687	0.06894	0.000121737	0.359192	0.0530475	0.0158925	-100.522	-99.9356	39	37	1	0.107	1	157591058	157591059
ldl	75	2	157966545	158966545	rs78302619	0.0612728	0.0507566	0.0722931	0.218081	158456642	-0.021929	-0.026799	0.00429633	0.0203944	-5.10412	-1.31404	3.32498e-07	0.188878	0.0612731	0.000121737	0.359192	0.0507563	0.0105168	-100.566	-100.348	39	37	1	0.107	1	157600129	157600130
ldl	75	2	157966545	158966545	rs12614487	0.150997	0.115832	0.0755543	0.162576	158434569	-0.0224022	-0.0207873	0.0041981	0.0228301	-5.33627	-0.910522	9.49345e-08	0.362579	0.150998	0.000121737	0.359192	0.115831	0.035167	-99.741	-99.1413	39	37	1	0.107	1	157578056	157578057
ldl	75	2	157966545	158966545	rs10184376	0.131532	0.103734	0.0756685	0.209007	158442005	-0.0221887	-0.0216223	0.00419299	0.0204104	-5.29186	-1.05938	1.21159e-07	0.289467	0.131532	0.000121737	0.359192	0.103734	0.027798	-99.8513	-99.3764	39	37	1	0.107	1	157585492	157585493
ldl	75	2	157966545	158966545	rs4556933	0.0505572	0.0359084	0.397517	0.66906	158443889	-0.0117074	-0.00655318	0.00226497	0.0178463	-5.1689	-0.367201	2.35589e-07	0.713481	0.0505573	0.000121737	0.359192	0.0359083	0.014649	-100.912	-100.017	39	37	1	0.107	1	157587376	157587377
ldl	75	2	157966545	158966545	rs10164853	0.109199	0.084825	0.0759075	0.20482	158481992	-0.0222496	-0.0207811	0.00422445	0.0212289	-5.26686	-0.978906	1.38857e-07	0.327662	0.109199	0.000121737	0.359192	0.0848248	0.0243744	-100.053	-99.5078	39	37	1	0.107	1	157625479	157625480
ldl	75	2	165001927	166001927	rs10184004	0.227605	0.168989	0.407877	0.76635	165508389	-0.0155494	0.0145595	0.00225776	0.019991	-6.88709	0.728303	5.70546e-12	0.466453	0.227605	2.36329e-08	0.269103	0.168989	0.058616	-6364.07	-6363.34	134	134	1	0.23	1	164651878	164651879
ldl	75	2	165001927	166001927	rs10195252	0.193319	0.137874	0.406897	0.766457	165513091	-0.015545	0.00849064	0.00225981	0.02001	-6.8789	0.42432	6.0427e-12	0.671346	0.193319	2.36329e-08	0.269103	0.137874	0.055445	-6364.27	-6363.39	134	134	1	0.23	1	164656580	164656581
ldl	75	2	165001927	166001927	rs5835988	0.25008	0.183136	0.406301	0.772109	165501927	-0.0156196	0.0128883	0.00226154	0.0202237	-6.90662	0.637287	4.97254e-12	0.523961	0.25008	2.36329e-08	0.269103	0.183136	0.066944	-6363.99	-6363.2	134	134	1	0.23	1	164645417	164645419
ldl	75	2	165001927	166001927	rs1128249	0.0554509	0.040134	0.393612	0.767205	165528624	-0.0151757	0.0110235	0.00226957	0.0199934	-6.6866	0.551357	2.28784e-11	0.581407	0.0554509	2.36329e-08	0.269103	0.040134	0.0153169	-6365.51	-6364.68	134	134	1	0.23	1	164672113	164672114
ldl	75	2	165001927	166001927	rs13389219	0.0695537	0.0505088	0.394158	0.767278	165528876	-0.0152484	0.0115344	0.00226926	0.0199991	-6.71955	0.576746	1.82552e-11	0.564131	0.0695537	2.36329e-08	0.269103	0.0505088	0.0190449	-6365.28	-6364.46	134	134	1	0.23	1	164672365	164672366
ldl	75	2	202543318	204921283	rs6721748	0.210825	0.16494	0.529845	0.248063	203578306	-0.0223774	0.0311161	0.00222414	0.0199263	-10.0611	1.56156	8.27088e-24	0.118439	0.210825	7.26978e-71	0.0604891	0.16494	0.045885	-11690.1	-11689.7	1203	1170	2	47782.3	2	202713582	202713583
ldl	75	2	202543318	204921283	rs7569317	0.489745	0.364022	0.530091	0.321772	203527979	-0.0224107	0.0229218	0.00222051	0.0183038	-10.0926	1.2523	6.00734e-24	0.210505	0.489745	7.26978e-71	0.0604891	0.364022	0.125723	-11689.3	-11688.7	1203	1170	2	47782.3	2	202663255	202663256
ldl	75	2	202543318	204921283	rs6435162	0.124364	0.0961082	0.52816	0.331367	203555343	-0.0223556	0.0269443	0.0022203	0.0181506	-10.0687	1.48449	7.65631e-24	0.137727	0.124364	7.26978e-71	0.0604891	0.0961082	0.0282558	-11690.6	-11690.1	1203	1170	2	47782.3	2	202690619	202690620
ldl	75	2	202543318	204921283	rs11693150	0.973645	0.712607	0.497568	0.355561	203496575	0.0215279	0.0214798	0.00222217	0.0178473	9.68778	1.20353	3.42219e-22	0.228812	0.973645	7.26978e-71	0.0604891	0.712607	0.261038	-11688.7	-11688	1203	1170	2	47782.3	2	202631851	202631852
ldl	75	2	202543318	204921283	rs7558332	0.146141	0.10694	0.529737	0.347369	203592180	-0.0223678	0.02083	0.00222517	0.0178857	-10.0522	1.16462	9.05825e-24	0.244215	0.146141	7.26978e-71	0.0604891	0.10694	0.039201	-11690.5	-11689.8	1203	1170	2	47782.3	2	202727456	202727457
ldl	75	3	11827405	13128920	rs2959273	0.563463	0.533343	0.623004	0.822561	12442731	-0.0199824	-0.033686	0.00228814	0.0221805	-8.73303	-1.51872	2.49148e-18	0.12888	0.563463	3.38696e-94	0.0272486	0.533343	0.03012	-12015.7	-12016.3	834	790	2	9981.3	2	12401231	12401232
ldl	75	3	11827405	13128920	rs2959271	0.0739422	0.0698107	0.625645	0.822713	12444463	-0.0199592	-0.0329582	0.00229095	0.0221975	-8.71219	-1.48477	2.99355e-18	0.137652	0.0739422	3.38696e-94	0.0272486	0.0698107	0.0041315	-12017.8	-12018.3	834	790	2	9981.3	2	12402963	12402964
ldl	75	3	11827405	13128920	rs709147	0.294376	0.267781	0.377743	0.128192	12448940	-0.0201108	-0.0226281	0.00228696	0.0256839	-8.79368	-0.881023	1.45439e-18	0.378337	0.294376	3.38696e-94	0.0272486	0.267781	0.026595	-12016.5	-12016.6	834	790	2	9981.3	2	12407440	12407441
ldl	75	3	11827405	13128920	rs709149	0.155277	0.137097	0.376804	0.131129	12450354	-0.0200949	-0.0234531	0.0022879	0.0252998	-8.78312	-0.927007	1.59731e-18	0.353956	0.155277	3.38696e-94	0.0272486	0.137097	0.01818	-12017	-12016.8	834	790	2	9981.3	2	12408854	12408855
ldl	75	3	11827405	13128920	rs1151996	0.36248	0.291563	0.624731	0.886494	12445807	-0.020085	-0.0101713	0.00228956	0.026912	-8.77243	-0.377947	1.75653e-18	0.705482	0.36248	3.38696e-94	0.0272486	0.291563	0.070917	-12016.1	-12015.4	834	790	2	9981.3	2	12404307	12404308
ldl	75	3	119032651	120288512	rs334564	0.0519635	0.0497275	0.368621	0.909468	119787022	0.0149614	0.0732155	0.00230406	0.0312689	6.49349	2.34148	8.39868e-11	0.0192367	0.0519635	6.16715e-08	0.0618719	0.0497275	0.002236	-20493.5	-20494.8	278	278	1	1.106	1	120068174	120068175
ldl	75	3	119032651	120288512	rs334558	0.23582	0.231556	0.335429	0.904306	119813282	0.0155712	0.0850963	0.00236019	0.0307995	6.59743	2.76291	4.18951e-11	0.00574454	0.23582	6.16715e-08	0.0618719	0.231556	0.004264	-20491.9	-20494.1	278	278	1	1.106	1	120094434	120094435
ldl	75	3	128778181	129778181	rs6801699	0.0610635	0.0548505	0.129888	0.307491	129275619	0.0176017	0.0333612	0.00330082	0.0182808	5.33252	1.82493	9.69154e-08	0.0680564	0.0610638	8.15385e-05	0.15364	0.0548502	0.0062136	-1663.81	-1664.2	305	303	1	1.37	1	129556775	129556776
ldl	75	3	128778181	129778181	rs1052883	0.0776448	0.0694289	0.129952	0.288375	129274655	0.0177745	0.0331157	0.0032986	0.0184452	5.3885	1.79536	7.11018e-08	0.0726425	0.0776451	8.15385e-05	0.15364	0.0694286	0.0082165	-1663.57	-1663.92	305	303	1	1.37	1	129555811	129555812
ldl	75	3	128778181	129778181	rs56299595	0.123748	0.110671	0.129077	0.348097	129278182	0.0181523	0.031595	0.00331225	0.0175886	5.48035	1.79633	4.24779e-08	0.0724858	0.123749	8.15385e-05	0.15364	0.11067	0.013079	-1663.11	-1663.45	305	303	1	1.37	1	129559338	129559339
ldl	75	3	131735343	132735343	rs1100396	0.0971928	0.0756025	0.281174	0.503332	132021906	-0.0119503	0.0010942	0.00247911	0.0170691	-4.8204	0.0641041	1.43331e-06	0.948889	0.0971928	5.18588e-115	0.0693115	0.0756025	0.0215903	-2294.65	-2293.87	354	279	2	224.727	2	132303061	132303062
ldl	75	3	131735343	132735343	rs11713322	0.11962	0.0921895	0.281144	0.479549	132019108	-0.0119632	-0.00141095	0.00247916	0.0169745	-4.82551	-0.0831217	1.39715e-06	0.933757	0.11962	5.18588e-115	0.0693115	0.0921895	0.0274305	-2294.43	-2293.63	354	279	2	224.727	2	132300263	132300264
ldl	75	3	131735343	132735343	rs2369603	1	0.772179	0.719222	0.501792	132014398	-0.0120849	0.000855525	0.00248113	0.0171145	-4.87072	0.0499883	1.11246e-06	0.960133	1	5.18588e-115	0.0693115	0.772179	0.227821	-2292.31	-2291.52	354	279	2	224.727	2	132295553	132295554
ldl	75	3	131735343	132735343	rs16839055	0.783188	0.604317	0.280849	0.480936	132009881	-0.0119958	0.000276474	0.00248123	0.017022	-4.83462	0.0162422	1.33469e-06	0.987042	0.783188	5.18588e-115	0.0693115	0.604317	0.178871	-2292.55	-2291.76	354	279	2	224.727	2	132291036	132291037
ldl	75	3	142148843	143148843	rs9653945	0.119071	0.103819	0.351866	0.320782	142660706	-0.0174473	-0.0295195	0.00232665	0.0183143	-7.49889	-1.61183	6.45138e-14	0.107048	0.119071	2.30106e-10	0.197709	0.103819	0.015252	-3022.51	-3022.64	273	266	1	1.225	1	142941863	142941864
ldl	75	3	142148843	143148843	rs9811066	0.0549273	0.0452008	0.335068	0.207852	142652059	-0.017506	-0.0271454	0.00235422	0.0209067	-7.43601	-1.29841	1.04019e-13	0.194192	0.0549273	2.30106e-10	0.197709	0.0452008	0.0097265	-3023.34	-3023.09	273	266	1	1.225	1	142933216	142933217
ldl	75	3	142148843	143148843	rs73234774	0.0742122	0.0585838	0.334448	0.209752	142650463	-0.0176994	-0.0227334	0.0023592	0.020996	-7.50229	-1.08275	6.28622e-14	0.278958	0.0742122	2.30106e-10	0.197709	0.0585838	0.0156284	-3023.08	-3022.61	273	266	1	1.225	1	142931620	142931621
ldl	75	3	142148843	143148843	rs4683437	0.0596212	0.0475216	0.335	0.209601	142650931	-0.017596	-0.0237627	0.00235663	0.0209723	-7.46659	-1.13305	8.24913e-14	0.257233	0.0596212	2.30106e-10	0.197709	0.0475216	0.0120996	-3023.29	-3022.87	273	266	1	1.225	1	142932088	142932089
ldl	75	3	142148843	143148843	rs4683707	0.0651035	0.0514316	0.334933	0.207444	142650667	-0.0176389	-0.0229246	0.00235699	0.0210965	-7.48366	-1.08665	7.24541e-14	0.277228	0.0651035	2.30106e-10	0.197709	0.0514316	0.0136719	-3023.21	-3022.75	273	266	1	1.225	1	142931824	142931825
ldl	75	3	142148843	143148843	rs11709868	0.149935	0.1117	0.298477	0.127662	142648844	-0.0185489	0.0194809	0.0024324	0.0256546	-7.62576	0.759353	2.4324e-14	0.447668	0.149935	2.30106e-10	0.197709	0.1117	0.038235	-3022.44	-3021.72	273	266	1	1.225	1	142930001	142930002
ldl	75	3	142148843	143148843	rs75803567	0.0676059	0.0473588	0.333917	0.124912	142650458	-0.0177952	0.00555264	0.00236066	0.0260835	-7.53823	0.212879	4.77659e-14	0.831428	0.0676059	2.30106e-10	0.197709	0.0473588	0.0202471	-3023.3	-3022.35	273	266	1	1.225	1	142931615	142931616
ldl	75	3	142148843	143148843	rs9838306	0.0781435	0.0612683	0.334939	0.210195	142650291	-0.0177076	-0.0219757	0.00235694	0.0209913	-7.51296	-1.0469	5.79433e-14	0.295185	0.0781435	2.30106e-10	0.197709	0.0612683	0.0168752	-3023.04	-3022.54	273	266	1	1.225	1	142931448	142931449
ldl	75	3	142148843	143148843	rs6440123	0.107627	0.0939982	0.35193	0.322036	142659361	-0.0174106	-0.0296532	0.00232662	0.0182872	-7.48322	-1.62153	7.27115e-14	0.104951	0.107627	2.30106e-10	0.197709	0.0939982	0.0136288	-3022.61	-3022.75	273	266	1	1.225	1	142940518	142940519
ldl	75	3	170256984	171256984	rs6785233	0.143462	0.113534	0.078372	0.49813	170756985	0.0225895	0.018244	0.00413187	0.0167891	5.46714	1.08666	4.57699e-08	0.277229	0.143463	6.42292e-05	0.204	0.113533	0.02993	-161.762	-161.304	66	66	1	0.099	1	171039195	171039196
ldl	75	3	170256984	171256984	rs55977330	0.0957223	0.0792249	0.0780037	0.406597	170756897	0.0221796	0.0227166	0.00414143	0.0172236	5.35554	1.31892	8.53623e-08	0.187242	0.0957225	6.42292e-05	0.204	0.0792247	0.0164978	-162.122	-161.9	66	66	1	0.099	1	171039107	171039108
ldl	75	3	170256984	171256984	rs6774307	0.069476	0.0506089	0.0779582	0.395498	170759494	0.0223456	0.0104466	0.00415277	0.0174222	5.38089	0.599614	7.41673e-08	0.548784	0.069476	6.42292e-05	0.204	0.0506089	0.0188671	-162.57	-161.765	66	66	1	0.099	1	171041704	171041705
ldl	75	3	170256984	171256984	rs68189454	0.0675776	0.0540636	0.0780376	0.457009	170755992	0.0220403	0.0192304	0.00414475	0.0168227	5.31764	1.14312	1.05189e-07	0.253029	0.0675777	6.42292e-05	0.204	0.0540635	0.0135142	-162.504	-162.099	66	66	1	0.099	1	171038202	171038203
ldl	75	3	170256984	171256984	rs7638027	0.0762393	0.0607134	0.0780067	0.450301	170756706	0.0221372	0.0188663	0.00414241	0.016856	5.34404	1.11926	9.09548e-08	0.263066	0.0762395	6.42292e-05	0.204	0.0607132	0.0155263	-162.388	-161.96	66	66	1	0.099	1	171038916	171038917
ldl	75	3	170256984	171256984	rs6444956	0.0527796	0.0423013	0.0780841	0.458314	170754477	0.0218566	0.0193849	0.00414822	0.0168201	5.26891	1.15248	1.37334e-07	0.249165	0.0527798	6.42292e-05	0.204	0.0423011	0.0104787	-162.75	-162.353	66	66	1	0.099	1	171036687	171036688
ldl	75	3	170256984	171256984	rs57005472	0.0934602	0.0744456	0.0776278	0.271008	170758329	0.022375	0.021339	0.0041571	0.0190434	5.38236	1.12055	7.35663e-08	0.262523	0.0934603	6.42292e-05	0.204	0.0744455	0.0190148	-162.184	-161.758	66	66	1	0.099	1	171040539	171040540
ldl	75	3	170256984	171256984	rs73169742	0.0517445	0.0430897	0.0770083	0.288121	170756779	0.0218546	0.0252949	0.00417711	0.018724	5.23199	1.35093	1.67786e-07	0.176764	0.0517447	6.42292e-05	0.204	0.0430895	0.0086552	-162.731	-162.545	66	66	1	0.099	1	171038989	171038990
ldl	75	3	170256984	171256984	rs7617707	0.0834417	0.0659618	0.0780873	0.455915	170758765	0.022257	0.0182567	0.00414741	0.0168904	5.36648	1.08089	8.03464e-08	0.279785	0.0834418	6.42292e-05	0.204	0.0659617	0.0174801	-162.305	-161.842	66	66	1	0.099	1	171040975	171040976
ldl	75	4	2943930	3943930	rs62275880	0.188411	0.138693	0.260639	0.421494	3469826	0.0268009	-0.0135712	0.00253285	0.0171785	10.5813	-0.790011	3.67432e-26	0.429551	0.188411	1.6017e-18	0.277533	0.138693	0.049718	-4226.2	-4225.43	559	534	1	6.202	1	3468098	3468099
ldl	75	4	2943930	3943930	rs62275881	0.200964	0.147312	0.260504	0.422144	3469976	0.0268302	-0.0131145	0.00253358	0.0171794	10.5898	-0.763385	3.35537e-26	0.445261	0.200964	1.6017e-18	0.277533	0.147312	0.053652	-4226.14	-4225.35	559	534	1	6.202	1	3468248	3468249
ldl	75	4	2943930	3943930	rs139750425	0.150406	0.109242	0.258937	0.425202	3470174	0.0269012	-0.0120685	0.00254742	0.0171717	10.5602	-0.702813	4.6017e-26	0.482195	0.150406	1.6017e-18	0.277533	0.109242	0.041164	-4226.43	-4225.62	559	534	1	6.202	1	3468447	3468447
ldl	75	4	2943930	3943930	rs200299301	0.0721558	0.0504753	0.263909	0.383199	3470056	0.0265613	-0.00696128	0.00253253	0.0178422	10.488	-0.390158	9.89764e-26	0.696433	0.0721558	1.6017e-18	0.277533	0.0504753	0.0216805	-4227.21	-4226.26	559	534	1	6.202	1	3468327	3468330
ldl	75	4	2943930	3943930	rs13108218	0.356786	0.253432	0.618072	0.489019	3443931	0.0245498	-0.00930161	0.00230236	0.0173451	10.6629	-0.536267	1.53359e-26	0.591791	0.356786	1.6017e-18	0.277533	0.253432	0.103354	-4225.59	-4224.7	559	534	1	6.202	1	3442203	3442204
ldl	75	4	68875735	69875735	rs6829482	0.0543721	0.0416905	0.64396	0.616521	69443252	0.0254882	0.0192925	0.00270831	0.0205159	9.41111	0.940368	4.93916e-21	0.347064	0.0543721	2.69317e-148	0.0801598	0.0416905	0.0126816	-20482.2	-20481.5	597	576	2	3720.53	3	68577533	68577534
ldl	75	4	68875735	69875735	rs28660525	0.277767	0.207597	0.642138	0.589062	69442803	0.0254011	0.0164408	0.0027002	0.0202797	9.40712	0.810702	5.13034e-21	0.417565	0.277767	2.69317e-148	0.0801598	0.207597	0.07017	-20480.6	-20479.8	597	576	2	3720.53	3	68577084	68577085
ldl	75	4	68875735	69875735	rs55786146	0.287479	0.210185	0.351587	0.279268	69442291	0.0245254	-0.0104253	0.00271147	0.0224698	9.04506	-0.463969	1.50364e-19	0.642685	0.287479	2.69317e-148	0.0801598	0.210185	0.077294	-20480.6	-20479.7	597	576	2	3720.53	3	68576572	68576573
ldl	75	4	68875735	69875735	rs12503703	0.23578	0.170547	0.643352	0.63847	69444442	0.0254531	-0.00228232	0.00270039	0.0207569	9.42571	-0.109955	4.29782e-21	0.912449	0.23578	2.69317e-148	0.0801598	0.170547	0.065233	-20480.8	-20479.9	597	576	2	3720.53	3	68578723	68578724
ldl	75	4	68875735	69875735	rs6817347	0.387479	0.28209	0.351301	0.279227	69443900	0.0245621	-0.00952505	0.00271124	0.0224695	9.05936	-0.42391	1.31924e-19	0.671645	0.387479	2.69317e-148	0.0801598	0.28209	0.105389	-20480.3	-20479.4	597	576	2	3720.53	3	68578181	68578182
ldl	75	4	68875735	69875735	rs10049812	0.431965	0.313618	0.642446	0.636681	69441801	0.0253749	-0.00235242	0.00270033	0.0207474	9.39696	-0.113384	5.64948e-21	0.90973	0.431965	2.69317e-148	0.0801598	0.313618	0.118347	-20480.2	-20479.3	597	576	2	3720.53	3	68576082	68576083
ldl	75	4	68875735	69875735	rs56184289	0.277495	0.202877	0.351587	0.279269	69442195	0.0245229	-0.0104172	0.00271147	0.0224698	9.04413	-0.463609	1.5162e-19	0.642944	0.277495	2.69317e-148	0.0801598	0.202877	0.074618	-20480.6	-20479.8	597	576	2	3720.53	3	68576476	68576477
ldl	75	4	87476359	88476358	rs3775228	0.282683	0.261321	0.39931	0.162079	87985166	0.0138847	-0.0462014	0.00227252	0.0232308	6.10983	-1.9888	9.98603e-10	0.0467638	0.282683	1.46628e-06	0.127921	0.261321	0.021362	-39827.4	-39828.1	161	156	1	0.292	1	87064013	87064014
ldl	75	4	87476359	88476358	rs2035403	0.0625274	0.0455083	0.399042	0.246174	88018991	0.0137479	-0.0113859	0.00226415	0.0191884	6.07199	-0.593374	1.26465e-09	0.552949	0.0625274	1.46628e-06	0.127921	0.0455083	0.0170191	-39829.2	-39828.4	161	156	1	0.292	1	87097838	87097839
ldl	75	4	87476359	88476358	rs17605615	0.0511474	0.0368334	0.3985	0.24439	87996745	0.0136765	-0.00980178	0.00226319	0.0191821	6.04302	-0.510986	1.51448e-09	0.609377	0.0511474	1.46628e-06	0.127921	0.0368334	0.014314	-39829.4	-39828.5	161	156	1	0.292	1	87075592	87075593
ldl	75	4	87476359	88476358	rs151450	0.124444	0.111338	0.398455	0.185258	88016514	0.0136473	-0.0379988	0.00226391	0.0216119	6.0282	-1.75824	1.65948e-09	0.0787527	0.124444	1.46628e-06	0.127921	0.111338	0.013106	-39828.3	-39828.6	161	156	1	0.292	1	87095361	87095362
ldl	75	4	87476359	88476358	rs1471251	0.12094	0.0945581	0.398745	0.434972	87976359	0.0139626	-0.0174657	0.00227228	0.0170748	6.14475	-1.02289	8.01781e-10	0.306394	0.12094	1.46628e-06	0.127921	0.094558	0.0263821	-39828.4	-39827.9	161	156	1	0.292	1	87055206	87055207
ldl	75	4	87476359	88476358	rs60695258	0.0564576	0.0411045	0.398768	0.244599	88022709	0.0137112	-0.011496	0.00226453	0.0192941	6.05477	-0.59583	1.40759e-09	0.551311	0.0564576	1.46628e-06	0.127921	0.0411045	0.0153531	-39829.3	-39828.5	161	156	1	0.292	1	87101556	87101557
ldl	75	4	87476359	88476358	rs11434868	0.126028	0.117174	0.579989	0.309679	87956716	0.0135106	-0.0386501	0.00226617	0.0189912	5.96187	-2.03516	2.49612e-09	0.0418749	0.126028	1.46628e-06	0.127921	0.117174	0.008854	-39828.2	-39829	161	156	1	0.292	1	87035564	87035576
ldl	75	4	99739312	100739318	rs1229984	0.999989	0.892165	0.977526	0.98661	100239319	-0.0689009	0.136903	0.00749359	0.0777542	-9.19465	1.76072	3.78313e-20	0.0783314	0.999989	1.94391e-14	0.107835	0.892165	0.107824	-288.437	-288.759	359	244	1	1.394	1	99318161	99318162
ldl	75	4	102688708	103688708	rs13107325	0.475884		0.0744701	0	103188709	-0.0251879		0.00423273		-5.95075		2.67177e-09		0.475884	0.000490356	0.508776					175	161	1	0.419	1	102267551	102267552
ldl	75	4	102688708	103688708	rs6817730	0.266785	0.26701	0.288207	0.60318	103368088	-0.00985456	-0.0775566	0.00245816	0.0176769	-4.00892	-4.38745	6.10111e-05	1.1645e-05	0.267044	0.000490356	0.508776	0.266751	0.000293	-18333.9	-18339	175	161	1	0.419	1	102446930	102446931
ldl	75	4	102688708	103688708	rs2126627	0.114835	0.114928	0.286217	0.617467	103364463	-0.00980848	-0.0745434	0.00246327	0.0178171	-3.98189	-4.18381	6.83808e-05	2.90337e-05	0.114958	0.000490356	0.508776	0.114805	0.000153	-18334.8	-18339.6	175	161	1	0.419	1	102443305	102443306
ldl	75	5	51575450	52575446	rs185240714	0.0825488	0.0616873	0.0412059	0.022614	52095934	-0.0571483	-0.0434997	0.00559416	0.0566076	-10.2157	-0.768443	1.70071e-24	0.442251	0.0825488	5.49042e-21	0.25682	0.0616873	0.0208615	-4779.81	-4779.1	93	88	1	0.149	1	52800099	52800100
ldl	75	5	51575450	52575446	rs115018790	0.110192	0.0823458	0.0413012	0.0224984	52088271	-0.0572362	-0.0434737	0.00558711	0.0565678	-10.2443	-0.768524	1.2658e-24	0.442204	0.110192	5.49042e-21	0.25682	0.0823458	0.0278462	-4779.52	-4778.81	93	88	1	0.149	1	52792436	52792437
ldl	75	5	51575450	52575446	rs116097511	0.0913747	0.0678214	0.0364854	0.0206032	52074916	-0.0607526	-0.0429907	0.00593998	0.059188	-10.2277	-0.726341	1.5021e-24	0.467655	0.0913747	5.49042e-21	0.25682	0.0678214	0.0235533	-4779.71	-4778.98	93	88	1	0.149	1	52779081	52779082
ldl	75	5	51575450	52575446	rs115421711	0.0802851	0.0599511	0.0413551	0.0223518	52083226	-0.0570009	-0.0430314	0.00558112	0.0563314	-10.2132	-0.763897	1.74604e-24	0.444956	0.0802851	5.49042e-21	0.25682	0.0599511	0.020334	-4779.83	-4779.12	93	88	1	0.149	1	52787391	52787392
ldl	75	5	51575450	52575446	rs116734477	0.113242	0.0846283	0.0412694	0.0226158	52095024	-0.0572747	-0.0435113	0.0055894	0.0565998	-10.247	-0.768754	1.23106e-24	0.442067	0.113242	5.49042e-21	0.25682	0.0846283	0.0286137	-4779.49	-4778.78	93	88	1	0.149	1	52799189	52799190
ldl	75	5	51575450	52575446	rs138367557	0.270232	0.200677	0.0363951	0.0206079	52075451	-0.0614695	-0.0431761	0.00594797	0.0591824	-10.3345	-0.729543	4.96187e-25	0.465695	0.270232	5.49042e-21	0.25682	0.200677	0.069555	-4778.63	-4777.89	93	88	1	0.149	1	52779616	52779617
ldl	75	5	51575450	52575446	rs116441045	0.228176	0.16934	0.0363835	0.0205991	52074164	-0.0613925	-0.0429646	0.00594998	0.0592139	-10.3181	-0.725583	5.88829e-25	0.468119	0.228176	5.49042e-21	0.25682	0.16934	0.058836	-4778.8	-4778.06	93	88	1	0.149	1	52778329	52778330
ldl	75	5	131232774	132232773	rs17689595	0.0921482	0.0645169	0.171315	0.0329155	131732774	-0.0176108	0.00894416	0.00296051	0.0509522	-5.94857	0.17554	2.70755e-09	0.86066	0.0921482	4.20054e-06	0.279036	0.0645169	0.0276313	-17398.3	-17397.3	130	129	1	0.256	1	132397081	132397082
ldl	75	5	131232774	132232773	rs272838	0.407798	0.28446	0.164873	0.0556077	131638817	-0.0187277	0.00158693	0.00302142	0.0391202	-6.19831	0.0405655	5.71367e-10	0.967644	0.407798	4.20054e-06	0.279036	0.28446	0.123338	-17396.8	-17395.9	130	129	1	0.256	1	132303123	132303124
ldl	75	5	155492552	156890293	rs4704834	0.118559	0.0845447	0.646219	0.193574	156443066	-0.0395032	0.0197429	0.00232009	0.0219904	-17.0266	0.897796	5.5666e-65	0.369326	0.118559	1.2533e-107	0.0343984	0.0845447	0.0340143	-15336.2	-15335.3	1261	975	2	36022	2	157016054	157016055
ldl	75	5	155492552	156890293	rs6874202	0.276824	0.246558	0.635521	0.336299	156391628	-0.0405917	0.0375183	0.0023015	0.0176081	-17.6371	2.13074	1.37743e-69	0.0331466	0.276824	1.2533e-107	0.0343984	0.246558	0.030266	-15335.1	-15335.4	1261	975	2	36022	2	156964616	156964617
ldl	75	5	155492552	156890293	rs58198139	0.0615421	0.0546294	0.635671	0.337121	156399039	-0.0404263	0.037142	0.00230211	0.0176383	-17.5605	2.10576	5.31676e-69	0.0352626	0.0615421	1.2533e-107	0.0343984	0.0546294	0.0069127	-15336.6	-15336.9	1261	975	2	36022	2	156972027	156972028
ldl	75	5	155492552	156890293	rs12657266	0.179833	0.160875	0.635582	0.336479	156396003	-0.0405448	0.0380139	0.00230197	0.0176086	-17.6131	2.15883	2.10331e-69	0.030899	0.179833	1.2533e-107	0.0343984	0.160875	0.018958	-15335.5	-15335.9	1261	975	2	36022	2	156968991	156968992
ldl	75	5	155492552	156890293	rs12652795	0.8736	0.624452	0.46011	0.282332	156428793	0.0290614	0.0227099	0.00235382	0.0212452	12.3465	1.06894	5.17934e-35	0.285134	0.8736	1.2533e-107	0.0343984	0.624452	0.249148	-15334.5	-15333.7	1261	975	2	36022	2	157001781	157001782
ldl	75	5	155492552	156890293	rs6882076	0.285193	0.254395	0.635516	0.334605	156390297	-0.0405922	0.0376805	0.00230131	0.0175934	-17.6387	2.14174	1.3385e-69	0.0322503	0.285193	1.2533e-107	0.0343984	0.254395	0.030798	-15335	-15335.4	1261	975	2	36022	2	156963285	156963286
ldl	75	6	15626933	16626933	rs6459450	0.0723081	0.068217	0.304517	0.669301	16124560	-0.0302398	0.0395612	0.00241787	0.018269	-12.5068	2.16548	6.98462e-36	0.0303855	0.0723081	9.50719e-33	0.0763989	0.068217	0.0040911	-5327.63	-5328.66	197	193	1	0.498	1	16124328	16124329
ldl	75	6	15626933	16626933	rs2235215	0.390913	0.360975	0.30195	0.666554	16131156	-0.0306695	0.036228	0.00242119	0.0182954	-12.6671	1.98017	9.17768e-37	0.0477256	0.390913	9.50719e-33	0.0763989	0.360975	0.029938	-5325.97	-5326.67	197	193	1	0.498	1	16130924	16130925
ldl	75	6	15626933	16626933	rs7746081	0.536051	0.493885	0.30185	0.670263	16126934	-0.0307306	0.0358431	0.00242078	0.0182618	-12.6945	1.96274	6.47343e-37	0.0497186	0.536051	9.50719e-33	0.0763989	0.493885	0.042166	-5325.65	-5326.32	197	193	1	0.498	1	16126702	16126703
ldl	75	6	24952782	27155091	rs198851	0.991484	0.991136	0.849282	0.98127	26104632	-0.0232454	-0.134701	0.00310228	0.0626128	-7.49301	-2.15133	6.74871e-14	0.0314857	0.991484	1.81607e-50	3.76738e-05	0.991136	0.000348	-6411.88	-6417.66	1186	1075	2	39132.2	3	26104403	26104404
ldl	75	6	24952782	27155091	rs1799945	0.997487	0.997132	0.150864	0.0187014	26091179	-0.0231827	-0.138357	0.00310075	0.0626047	-7.47648	-2.21001	7.65349e-14	0.0271387	0.997487	1.81607e-50	3.76738e-05	0.997132	0.000355	-6411.87	-6417.6	1186	1075	2	39132.2	3	26090950	26090951
ldl	75	6	27936668	28936667	rs71559061	0.0581648		0.0935078	0	27979789	-0.0327998		0.00382885		-8.56649		1.07146e-17		0.0581648	2.81424e-12	0.999929					399	298	1	1.644	1	28012010	28012011
ldl	75	6	27936668	28936667	rs77302405	0.129468		0.0930711	0	27966918	-0.0331722		0.00382613		-8.66991		4.34362e-18		0.129468	2.81424e-12	0.999929					399	298	1	1.644	1	27999139	27999140
ldl	75	6	27936668	28936667	rs34210885	0.136888		0.0928959	0	27964902	-0.0332585		0.00383292		-8.67707		4.07877e-18		0.136888	2.81424e-12	0.999929					399	298	1	1.644	1	27997123	27997124
ldl	75	6	27936668	28936667	rs76079263	0.569542		0.0917082	0	28019665	-0.0343659		0.00387956		-8.8582		8.17048e-19		0.569542	2.81424e-12	0.999929					399	298	1	1.644	1	28051886	28051887
ldl	75	6	34633073	35886871	rs2492859	0.20802	0.187751	0.139303	0.22431	34645266	-0.0223427	0.0151231	0.00319947	0.0200287	-6.98325	0.755071	2.89e-12	0.450235	0.20802	1.46744e-88	0.0277535	0.187751	0.020269	-10078.6	-10078.5	573	561	2	2067.56	2	34677488	34677489
ldl	75	6	34633073	35886871	rs3800457	0.581276	0.536412	0.860598	0.77221	34663598	-0.0222001	0.0173725	0.00319878	0.0199775	-6.94018	0.869603	3.92335e-12	0.384549	0.581276	1.46744e-88	0.0277535	0.536412	0.044864	-10077.6	-10077.7	573	561	2	2067.56	2	34695820	34695821
ldl	75	6	34633073	35886871	rs2744972	0.295594	0.265496	0.860592	0.775664	34659054	-0.0221586	0.0139452	0.00319879	0.020031	-6.92718	0.696181	4.30114e-12	0.486339	0.295594	1.46744e-88	0.0277535	0.265496	0.030098	-10078.2	-10078.1	573	561	2	2067.56	2	34691276	34691277
ldl	75	6	34633073	35886871	rs2814948	0.198814	0.179225	0.139308	0.224227	34653413	-0.0223392	0.014998	0.00319947	0.0200362	-6.98216	0.748545	2.91208e-12	0.454157	0.198814	1.46744e-88	0.0277535	0.179225	0.019589	-10078.6	-10078.5	573	561	2	2067.56	2	34685635	34685636
ldl	75	6	34633073	35886871	rs2744942	0.197087	0.177393	0.139302	0.224245	34643752	-0.0223397	0.014833	0.00319948	0.0200317	-6.98229	0.740476	2.90953e-12	0.459036	0.197087	1.46744e-88	0.0277535	0.177393	0.019694	-10078.6	-10078.5	573	561	2	2067.56	2	34675974	34675975
ldl	75	6	34633073	35886871	rs4713824	0.0734713	0.0580328	0.860504	0.795562	34680570	-0.0221392	0.00449618	0.00319782	0.0208038	-6.92322	0.216123	4.42323e-12	0.828898	0.0734713	1.46744e-88	0.0277535	0.0580328	0.0154385	-10079.5	-10078.8	573	561	2	2067.56	2	34712792	34712793
ldl	75	6	34633073	35886871	rs2744947	0.166534	0.149569	0.139385	0.224254	34657809	-0.0222839	0.0145966	0.00319906	0.0200389	-6.96576	0.728413	3.27265e-12	0.466384	0.166534	1.46744e-88	0.0277535	0.149569	0.016965	-10078.8	-10078.7	573	561	2	2067.56	2	34690031	34690032
ldl	75	6	34633073	35886871	rs2815005	0.199712	0.180006	0.139303	0.224292	34638847	-0.0223403	0.0149769	0.00319952	0.0200314	-6.98239	0.747671	2.90764e-12	0.454684	0.199712	1.46744e-88	0.0277535	0.180006	0.019706	-10078.6	-10078.5	573	561	2	2067.56	2	34671069	34671070
ldl	75	6	36530755	37530754	rs913499	0.0668757	0.060631	0.507812	0.584013	37038432	0.0141791	-0.0312666	0.00222459	0.0170343	6.3738	-1.83551	1.84654e-10	0.0664742	0.0668757	1.55514e-07	0.0937412	0.060631	0.0062447	-23430.3	-23430.8	57	58	1	0.125	1	37070655	37070656
ldl	75	6	36530755	37530754	rs6457978	0.101527	0.0991958	0.504971	0.790842	37040303	0.0138159	-0.0547717	0.00222239	0.0209413	6.21669	-2.61549	5.08314e-10	0.00893011	0.101527	1.55514e-07	0.0937412	0.0991958	0.0023312	-23429.8	-23431.8	57	58	1	0.125	1	37072526	37072527
ldl	75	6	36530755	37530754	rs7750403	0.121156	0.11401	0.523634	0.787495	37027700	0.0142673	-0.0448817	0.00223101	0.0210729	6.395	-2.12983	1.60775e-10	0.033222	0.121156	1.55514e-07	0.0937412	0.11401	0.007146	-23429.7	-23430.7	57	58	1	0.125	1	37059923	37059924
ldl	75	6	36530755	37530754	rs7770544	0.0994671	0.0966703	0.505051	0.685636	37036699	0.0138943	-0.0458217	0.00222451	0.0181801	6.246	-2.52043	4.21608e-10	0.0117441	0.0994671	1.55514e-07	0.0937412	0.0966703	0.0027968	-23429.9	-23431.6	57	58	1	0.125	1	37068922	37068923
ldl	75	6	36530755	37530754	rs9394401	0.0640893	0.0599448	0.506115	0.802339	37038033	0.0140264	-0.0449921	0.00222327	0.0216831	6.30891	-2.07498	2.81373e-10	0.0380259	0.0640893	1.55514e-07	0.0937412	0.0599448	0.0041445	-23430.3	-23431.2	57	58	1	0.125	1	37070256	37070257
ldl	75	6	36530755	37530754	rs9296208	0.050288	0.0430812	0.520231	0.630475	37029684	0.0142637	-0.0261754	0.00222998	0.0175305	6.39634	-1.49313	1.5934e-10	0.135448	0.050288	1.55514e-07	0.0937412	0.0430812	0.0072068	-23430.7	-23430.7	57	58	1	0.125	1	37061907	37061908
ldl	75	6	36530755	37530754	rs2149336	0.0630868	0.0605058	0.506265	0.822883	37042478	0.0138579	-0.0526845	0.00222328	0.0225878	6.23309	-2.33243	4.57922e-10	0.0197074	0.0630868	1.55514e-07	0.0937412	0.0605058	0.002581	-23430.3	-23431.7	57	58	1	0.125	1	37074701	37074702
ldl	75	6	53009451	54009451	rs13195357	0.052887	0.0406095	0.340885	0.302238	53510917	0.0170758	-0.0169856	0.00234906	0.0185452	7.26921	-0.915903	3.62407e-13	0.359752	0.052887	3.48241e-10	0.226629	0.0406095	0.0122775	-27867.2	-27866.6	122	118	1	0.206	1	53646118	53646119
ldl	75	6	53009451	54009451	rs13191793	0.0849915	0.0698184	0.340783	0.217464	53510646	0.017143	-0.0265866	0.00234878	0.0209235	7.29868	-1.27066	2.91268e-13	0.203895	0.0849915	3.48241e-10	0.226629	0.0698184	0.0151731	-27866.6	-27866.4	122	118	1	0.206	1	53645847	53645848
ldl	75	6	53009451	54009451	rs12665537	0.607745	0.464184	0.33118	0.403612	53509452	0.0179653	-0.0152474	0.00236247	0.0172037	7.60446	-0.886286	2.86826e-14	0.375497	0.607745	3.48241e-10	0.226629	0.464184	0.143561	-27864.7	-27864.1	122	118	1	0.206	1	53644653	53644654
ldl	75	6	53009451	54009451	rs13192012	0.0667819	0.0514534	0.340944	0.302194	53510705	0.0171426	-0.0173225	0.00234827	0.0185347	7.3001	-0.934598	2.88238e-13	0.35003	0.0667819	3.48241e-10	0.226629	0.0514534	0.0153285	-27866.9	-27866.4	122	118	1	0.206	1	53645906	53645907
ldl	75	6	126373422	127956121	rs11423823	0.996653	0.955408	0.507303	0.640845	126674371	-0.0148852	0.0281441	0.00227256	0.0187707	-6.54997	1.49936	5.76336e-11	0.133827	0.996653	4.0895e-40	0.00539165	0.955408	0.041245	-6568.13	-6569.1	812	790	2	9869.59	2	126353225	126353238
ldl	75	6	126373422	127956121	rs34719908	0.104482	0.101895	0.451673	0.222183	126676704	-0.0150025	0.0364699	0.00223447	0.0202546	-6.71412	1.80057	1.89498e-11	0.071816	0.104482	4.0895e-40	0.00539165	0.101895	0.002587	-6570.35	-6571.71	812	790	2	9869.59	2	126355558	126355558
ldl	75	6	129889210	130889210	rs12197047	0.163761	0.118187	0.66962	0.15287	130389211	-0.0158573	-0.0132581	0.00237288	0.0250769	-6.68272	-0.528698	2.34947e-11	0.597032	0.163761	7.88233e-08	0.275072	0.118187	0.045574	-18730.2	-18729.4	191	189	1	0.48	1	130068065	130068066
ldl	75	6	134919630	135919630	rs9402685	0.127019	0.0923811	0.262369	0.266877	135419688	-0.0180025	0.0111126	0.0025271	0.0192546	-7.12378	0.57714	1.05209e-12	0.563865	0.127019	2.38703e-09	0.279218	0.0923811	0.0346379	-194.522	-193.711	50	50	1	0.093	1	135098549	135098550
ldl	75	6	134919630	135919630	rs34164109	0.0623134	0.0437871	0.261663	0.13457	135421176	-0.0177931	-0.00555239	0.00252953	0.0250379	-7.03415	-0.221759	2.00872e-12	0.824508	0.0623134	2.38703e-09	0.279218	0.0437871	0.0185263	-195.269	-194.337	50	50	1	0.093	1	135100037	135100038
ldl	75	6	134919630	135919630	rs7775698	0.0575135	0.0406353	0.262438	0.220751	135418635	-0.0177169	0.00607871	0.00252352	0.019977	-7.02071	0.304285	2.21143e-12	0.760919	0.0575135	2.38703e-09	0.279218	0.0406353	0.0168782	-195.343	-194.43	50	50	1	0.093	1	135097496	135097497
ldl	75	6	134919630	135919630	rs9389268	0.121962	0.0853861	0.26056	0.203061	135419631	-0.0181058	0.0029878	0.00253884	0.0210585	-7.13152	0.141881	9.94692e-13	0.887178	0.121962	2.38703e-09	0.279218	0.0853861	0.0365759	-194.601	-193.657	50	50	1	0.093	1	135098492	135098493
ldl	75	6	134919630	135919630	rs9399137	0.0505839	0.0361559	0.259301	0.0399008	135419018	-0.0177882	0.0192626	0.00254189	0.0445817	-6.99802	0.432074	2.60131e-12	0.665702	0.0505839	2.38703e-09	0.279218	0.0361559	0.014428	-195.46	-194.587	50	50	1	0.093	1	135097879	135097880
ldl	75	6	134919630	135919630	rs7776054	0.0985415	0.0693933	0.262253	0.222754	135418916	-0.017936	0.00516885	0.00252649	0.0200876	-7.09918	0.257315	1.25764e-12	0.796943	0.0985415	2.38703e-09	0.279218	0.0693933	0.0291482	-194.808	-193.884	50	50	1	0.093	1	135097777	135097778
ldl	75	6	134919630	135919630	rs9376091	0.124829	0.09309	0.260682	0.219072	135419636	-0.0180509	0.0152614	0.00253833	0.0204599	-7.11133	0.745918	1.15164e-12	0.455744	0.124829	2.38703e-09	0.279218	0.09309	0.031739	-194.515	-193.799	50	50	1	0.093	1	135098497	135098498
ldl	75	6	139342576	140342576	rs4052908	0.330261	0.239995	0.636416	0.464757	139842576	0.014006	0.00972616	0.00232311	0.0167151	6.02899	0.581879	1.65169e-09	0.560668	0.330261	2.42332e-05	0.233931	0.239995	0.090266	-2826.8	-2825.98	56	57	1	0.084	1	139521439	139521439
ldl	75	6	139342576	140342576	rs62440928	0.056404	0.0453889	0.604857	0.401009	139837438	0.0130109	0.0203257	0.00229704	0.0173225	5.6642	1.17337	1.47855e-08	0.24069	0.0564041	2.42332e-05	0.233931	0.0453888	0.0110153	-2828.46	-2828.09	56	57	1	0.084	1	139516300	139516301
ldl	75	6	139342576	140342576	rs540973884	0.111117	0.095791	0.599228	0.399078	139837431	0.0131004	0.0268446	0.00228907	0.0174596	5.72302	1.53753	1.04741e-08	0.124211	0.111117	2.42332e-05	0.233931	0.095791	0.015326	-2827.72	-2827.76	56	57	1	0.084	1	139516293	139516294
ldl	75	6	139342576	140342576	rs573454216	0.0694014	0.0583752	0.604854	0.401661	139837429	0.0130112	0.024287	0.00229702	0.0173008	5.66438	1.40381	1.47674e-08	0.160422	0.0694014	2.42332e-05	0.233931	0.0583752	0.0110262	-2828.21	-2828.09	56	57	1	0.084	1	139516291	139516292
ldl	75	6	159792602	162159368	rs74617384	0.152438		0.0807399	0	160997118	0.109343		0.00406746		26.8824		5.24328e-159		0.152438	2.7292e-101	1					2277	2020	1	457.957	9	160576085	160576086
ldl	75	6	159792602	162159368	rs118039278	0.425152		0.0807853	0	160985526	0.110022		0.00408401		26.9397		1.12632e-159		0.425152	2.7292e-101	1					2277	2020	1	457.957	9	160564493	160564494
ldl	75	6	159792602	162159368	rs10455872	0.413606		0.0808863	0	161010118	0.109481		0.00406416		26.9382		1.17167e-159		0.413606	2.7292e-101	1					2277	2020	1	457.957	9	160589085	160589086
ldl	75	7	5940436	6940436	rs774936383	0.0699997	0.0496717	0.400379	0.765997	6460938	0.0134755	-0.00754001	0.00226363	0.020259	5.95305	-0.372181	2.63452e-09	0.70977	0.0699997	3.14984e-06	0.262904	0.0496717	0.020328	-6796.12	-6795.22	168	168	1	0.418	1	6421307	6421308
ldl	75	7	5940436	6940436	rs3813518	0.0822816	0.0719334	0.223604	0.173482	6448359	0.0156116	0.036012	0.00267463	0.0222654	5.83692	1.6174	5.32236e-09	0.10584	0.0822816	3.14984e-06	0.262904	0.0719334	0.0103482	-6795.75	-6795.9	168	168	1	0.418	1	6408727	6408728
ldl	75	7	5940436	6940436	rs836550	0.445533	0.317314	0.40603	0.516295	6440437	0.0141485	-0.00687996	0.00226055	0.016753	6.25888	-0.41067	3.88219e-10	0.681326	0.445533	3.14984e-06	0.262904	0.317314	0.128219	-6794.27	-6793.38	168	168	1	0.418	1	6400805	6400806
ldl	75	7	99126034	101039018	rs221793	0.999999		0.895557	0	100280896	0.0281811		0.00365035		7.72011		1.16556e-14		0.999999	3.23754e-65	0.999999					675	605	2	4028.71	2	100683272	100683273
ldl	75	7	99126034	101039018	rs314294	1		0.107514	0	100366917	0.0268871		0.00360673		7.4547		9.02853e-14		1	3.23754e-65	0.999999					675	605	2	4028.71	2	100769293	100769294
ldl	75	8	8683357	10464874	rs76453951	0.999996	0.682306	0.115173	0.0142126	9190564	-0.0393808	0.0631902	0.00348249	0.0739217	-11.3082	0.854826	1.21032e-29	0.392678	0.999996	7.04648e-110	0.0170752	0.682306	0.31769	-19038	-19037.1	1408	1373	2	85278.8	2	9333053	9333054
ldl	75	8	8683357	10464874	rs2126259	0.125332	0.115497	0.897564	0.823758	9185146	-0.0481756	-0.0529698	0.00365879	0.0217439	-13.1671	-2.43608	1.38923e-39	0.0148733	0.125332	7.04648e-110	0.0170752	0.115497	0.009835	-19039.1	-19039.9	1408	1373	2	85278.8	2	9327635	9327636
ldl	75	8	8683357	10464874	rs1461729	0.868509	0.818996	0.897547	0.874618	9187242	-0.0484238	-0.0665834	0.0036594	0.0250214	-13.2327	-2.66106	5.8155e-40	0.00780815	0.868509	7.04648e-110	0.0170752	0.818996	0.049513	-19037.2	-19038.3	1408	1373	2	85278.8	2	9329731	9329732
ldl	75	8	17772879	18772880	rs146812806	0.127879	0.0897972	0.779266	0.601288	18272503	0.0253089	0.00357572	0.00267642	0.0171058	9.45625	0.209036	3.21176e-21	0.834427	0.127879	1.16389e-17	0.29552	0.0897972	0.0380818	-294326	-294325	131	124	1	0.292	1	18414993	18414993
ldl	75	8	17772879	18772880	rs4921915	0.116269	0.0816429	0.779089	0.604267	18272466	0.0252742	0.00356989	0.00267561	0.0171028	9.44614	0.208731	3.5382e-21	0.834665	0.116269	1.16389e-17	0.29552	0.0816429	0.0346261	-294326	-294325	131	124	1	0.292	1	18414955	18414956
ldl	75	8	17772879	18772880	rs35570672	0.123738	0.0868084	0.779269	0.604076	18272635	0.0253014	0.00325966	0.00267655	0.0171017	9.45299	0.190604	3.31364e-21	0.848841	0.123738	1.16389e-17	0.29552	0.0868084	0.0369296	-294326	-294325	131	124	1	0.292	1	18415124	18415125
ldl	75	8	17772879	18772880	rs4921913	0.139644	0.0982144	0.779051	0.604064	18272377	0.0253227	0.00405722	0.00267535	0.0171048	9.46519	0.237198	2.94891e-21	0.812511	0.139644	1.16389e-17	0.29552	0.0982144	0.0414296	-294326	-294325	131	124	1	0.292	1	18414866	18414867
ldl	75	8	17772879	18772880	rs1495741	0.260642	0.183112	0.778991	0.603157	18272881	0.0254898	0.00372351	0.00267429	0.0170844	9.53143	0.217948	1.56156e-21	0.827477	0.260642	1.16389e-17	0.29552	0.183112	0.07753	-294326	-294325	131	124	1	0.292	1	18415370	18415371
ldl	75	8	17772879	18772880	rs1495743	0.137432	0.0986238	0.776825	0.605476	18273300	0.0251409	0.00797111	0.00265809	0.0170104	9.45826	0.468602	3.1511e-21	0.63937	0.137432	1.16389e-17	0.29552	0.0986238	0.0388082	-294326	-294325	131	124	1	0.292	1	18415789	18415790
ldl	75	8	17772879	18772880	rs35246381	0.0883491	0.0620132	0.77864	0.604099	18272535	0.0251795	0.00343753	0.00267383	0.0171015	9.41702	0.201008	4.66903e-21	0.840699	0.0883491	1.16389e-17	0.29552	0.0620132	0.0263359	-294327	-294326	131	124	1	0.292	1	18415024	18415025
ldl	75	8	58604798	59893272	rs10110111	0.282697	0.194556	0.318131	0.106431	59457175	0.026749	-0.00317849	0.00238423	0.0276698	11.2191	-0.114872	3.32473e-29	0.90855	0.282697	9.27104e-175	0.0877469	0.194556	0.088141	-28183.7	-28182.7	586	560	2	2106.15	2	58544615	58544616
ldl	75	8	58604798	59893272	rs17263989	0.228366	0.157164	0.318141	0.10665	59456384	0.0267276	-0.00302861	0.00238393	0.0276186	11.2116	-0.109658	3.62194e-29	0.912684	0.228366	9.27104e-175	0.0877469	0.157164	0.071202	-28183.9	-28182.9	586	560	2	2106.15	2	58543824	58543825
ldl	75	8	58604798	59893272	rs12680104	0.343384	0.236359	0.318072	0.105432	59463619	0.026801	-0.00406921	0.00238495	0.027841	11.2376	-0.146159	2.70093e-29	0.8838	0.343384	9.27104e-175	0.0877469	0.236359	0.107025	-28183.5	-28182.5	586	560	2	2106.15	2	58551059	58551060
ldl	75	8	58604798	59893272	rs13277751	0.499997	0.357435	0.641968	0.636286	59415337	0.0332542	0.0109442	0.00232318	0.018103	14.3141	0.604552	1.8459e-46	0.545498	0.499997	9.27104e-175	0.0877469	0.357435	0.142562	-28183	-28182.1	586	560	2	2106.15	2	58502777	58502778
ldl	75	8	125990972	127000032	rs2954027	1	0.801775	0.470115	0.553704	126485294	-0.0666291	-0.009638	0.0022233	0.0167531	-29.9686	-0.575297	4.66089e-197	0.565111	1	0	0.0580958	0.801775	0.198225	-105016	-105015	416	368	2	469.071	3	125473051	125473052
ldl	75	8	125990972	127000032	rs2954021	1	0.789574	0.506171	0.647515	126482077	0.0683309	0.00626089	0.00221882	0.0173792	30.7961	0.360252	5.87903e-208	0.71867	1	0	0.0580958	0.789574	0.210426	-105016	-105015	416	368	2	469.071	3	125469834	125469835
ldl	75	9	16384585	17384585	rs36116821	0.0506769	0.0387194	0.619514	0.114337	16900765	0.0135391	-0.0241694	0.0022886	0.0269266	5.91589	-0.897603	3.30449e-09	0.36943	0.0506769	4.71907e-06	0.195675	0.0387194	0.0119575	-19976.9	-19976.3	114	114	1	0.179	1	16900766	16900767
ldl	75	9	16384585	17384585	rs4644350	0.0880834	0.0648658	0.628386	0.146974	16882916	0.0139117	-0.0162233	0.00230764	0.0240248	6.02854	-0.675273	1.65621e-09	0.499525	0.0880834	4.71907e-06	0.195675	0.0648658	0.0232176	-19976.4	-19975.7	114	114	1	0.179	1	16882917	16882918
ldl	75	9	16384585	17384585	rs368503450	0.0704228	0.0514373	0.531276	0.121695	16874875	0.0145393	-0.0174287	0.0024254	0.0281545	5.9946	-0.619038	2.04226e-09	0.535912	0.0704228	4.71907e-06	0.195675	0.0514373	0.0189855	-19976.7	-19975.9	114	114	1	0.179	1	16874877	16874877
ldl	75	9	16384585	17384585	rs10738466	0.265715	0.252485	0.626147	0.202297	16903366	0.0137239	-0.0472982	0.00231307	0.0211331	5.9332	-2.23811	2.97403e-09	0.0252467	0.265715	4.71907e-06	0.195675	0.252485	0.01323	-19975.1	-19976.2	114	114	1	0.179	1	16903367	16903368
ldl	75	9	16384585	17384585	rs10810657	0.0999962	0.073561	0.627909	0.147126	16884586	0.0139572	-0.016034	0.00230685	0.0239945	6.05033	-0.668236	1.44694e-09	0.504007	0.0999962	4.71907e-06	0.195675	0.073561	0.0264352	-19976.3	-19975.5	114	114	1	0.179	1	16884587	16884588
ldl	75	9	77708552	79230765	rs7039634	1	0.91622	0.644819	0.700604	78196637	-0.0128021	-0.00327601	0.00232293	0.0183164	-5.51119	-0.178857	3.56666e-08	0.858056	1	0	0.0150667	0.91622	0.08378	-15127	-15127.1	215	209	2	59.357	2	75581720	75581721
ldl	75	9	77708552	79230765	rs1332516	1	0.949736	0.354788	0.251268	78198138	-0.0126727	-0.0248939	0.0023242	0.0195752	-5.4525	-1.27171	4.96996e-08	0.203522	1	0	0.0150667	0.949736	0.050264	-15126.8	-15127.4	215	209	2	59.357	2	75583221	75583222
ldl	75	9	107161741	108161741	rs2254819	0.0620041	0.0471351	0.467329	0.680057	107666414	-0.021247	0.00141748	0.0022252	0.0178033	-9.54836	0.0796189	1.32664e-21	0.936543	0.0620041	0	0.0128977	0.0471351	0.014869	-5015.88	-5015.04	223	201	3	8115.91	3	104904132	104904133
ldl	75	9	107161741	108161741	rs73664375	1	0.824003	0.0822983	0.0588627	107664373	0.0336787	-0.031133	0.00407195	0.0368115	8.2709	-0.845741	1.33444e-16	0.397727	1	0	0.0128977	0.824003	0.175997	-5013.15	-5012.61	223	201	3	8115.91	3	104902091	104902092
ldl	75	9	107161741	108161741	rs2575877	0.99997	0.809807	0.553849	0.797143	107666772	0.0116575	0.00311978	0.00224321	0.0211524	5.19679	0.147491	2.02863e-07	0.882749	0.99997	0	0.0128977	0.809807	0.190163	-5013.28	-5012.54	223	201	3	8115.91	3	104904490	104904491
ldl	75	9	107161741	108161741	rs2740486	0.937996	0.774673	0.467466	0.72886	107666513	-0.0212512	-0.0031031	0.00222565	0.0189139	-9.54831	-0.164065	1.32656e-21	0.869685	0.937996	0	0.0128977	0.774673	0.163323	-5013.33	-5012.64	223	201	3	8115.91	3	104904231	104904232
ldl	75	9	135641843	136631578	rs2519093	0.514096	0.487468	0.18602	0.0953688	136141870	0.0707085	0.067481	0.00285565	0.0281561	24.7609	2.39667	3.15404e-135	0.0165719	0.514096	5.05602e-106	0.101946	0.487468	0.026628	-26405.9	-26407	639	611	1	7.245	1	133266455	133266456
ldl	75	9	138878521	139881127	rs3812550	1	0.875611	0.47779	0.286907	139252879	-0.00896993	0.0121454	0.0022232	0.0185405	-4.03469	0.655074	5.46877e-05	0.512443	1	4.37551e-218	0.0356622	0.875611	0.124389	-2736.3	-2736.01	220	219	2	68.179	2	136358426	136358427
ldl	75	9	138878521	139881127	rs56362460	1	0.865828	0.525467	0.676302	139249536	-0.00904046	0.00760733	0.0022232	0.0178682	-4.06642	0.425747	4.77513e-05	0.670306	1	4.37551e-218	0.0356622	0.865828	0.134172	-2736.34	-2735.98	220	219	2	68.179	2	136355083	136355084
ldl	75	10	7589134	8589135	rs1976684	0.0585532	0.0436257	0.740149	0.375607	8090380	-0.0144193	-0.0131551	0.00253087	0.0177708	-5.69737	-0.740265	1.21766e-08	0.459166	0.0585532	7.49788e-06	0.198983	0.0436257	0.0149275	-514.968	-514.249	60	60	1	0.092	1	8048416	8048417
ldl	75	10	7589134	8589135	rs403350	0.109406	0.0822449	0.745114	0.62606	8089885	-0.0147799	0.0138798	0.00254743	0.0174688	-5.80189	0.794548	6.56361e-09	0.426906	0.109406	7.49788e-06	0.198983	0.0822449	0.0271611	-514.334	-513.65	60	60	1	0.092	1	8047921	8047922
ldl	75	10	7589134	8589135	rs4143094	0.172766	0.145478	0.749539	0.527554	8089136	-0.0148918	0.0238848	0.00256636	0.0170588	-5.80269	1.40015	6.53163e-09	0.161516	0.172766	7.49788e-06	0.198983	0.145478	0.027288	-513.764	-513.646	60	60	1	0.092	1	8047172	8047173
ldl	75	10	7589134	8589135	rs403029	0.111248	0.0876254	0.745988	0.498055	8090001	-0.0147257	-0.0176201	0.00254872	0.0167381	-5.77768	-1.05269	7.58031e-09	0.29252	0.111248	7.49788e-06	0.198983	0.0876254	0.0236226	-514.271	-513.79	60	60	1	0.092	1	8048037	8048038
ldl	75	10	7589134	8589135	rs1269486	0.0908576	0.0720781	0.745838	0.766887	8096199	-0.0146554	-0.0220466	0.00255424	0.0202238	-5.73768	-1.09013	9.60681e-09	0.275696	0.0908576	7.49788e-06	0.198983	0.0720781	0.0187795	-514.466	-514.019	60	60	1	0.092	1	8054235	8054236
ldl	75	10	7589134	8589135	rs513140	0.0564343	0.0478797	0.747447	0.77397	8093945	-0.0143134	-0.0291642	0.00255669	0.0202474	-5.59841	-1.44039	2.16511e-08	0.149803	0.0564344	7.49788e-06	0.198983	0.0478796	0.0085548	-514.875	-514.806	60	60	1	0.092	1	8051981	8051982
ldl	75	10	52073771	53073771	rs41274050	0.999786		0.0101291	0	52573772	0.0812702		0.0110922		7.32679		2.36234e-13		0.999786	1.92571e-08	0.999942					132	126	1	0.206	1	50814011	50814012
ldl	75	10	94030831	95339641	rs55843714	0.412348	0.301028	0.592811	0.134984	94822686	-0.0237987	0.00392755	0.00225653	0.0249648	-10.5466	0.157324	5.31692e-26	0.874995	0.412348	8.68265e-141	0.0874901	0.301028	0.11132	-17278.7	-17277.8	772	757	2	8097.86	3	93062928	93062929
ldl	75	10	94030831	95339641	rs835276	0.356205	0.25969	0.404291	0.864327	94809609	-0.0232262	0.0023598	0.00225997	0.024895	-10.2772	0.0947901	9.00241e-25	0.924484	0.356205	8.68265e-141	0.0874901	0.25969	0.096515	-17278.9	-17277.9	772	757	2	8097.86	3	93049851	93049852
ldl	75	10	94030831	95339641	rs7922067	0.129717	0.0943232	0.595774	0.135099	94819606	-0.0232029	0.00168392	0.00225733	0.0248503	-10.2789	0.0677626	8.84659e-25	0.945977	0.129717	8.68265e-141	0.0874901	0.0943232	0.0353938	-17279.9	-17278.9	772	757	2	8097.86	3	93059848	93059849
ldl	75	10	94030831	95339641	rs2478237	0.206765	0.150414	0.40236	0.863781	94804733	-0.0235175	0.00140101	0.00226229	0.024896	-10.3954	0.0562745	2.62497e-25	0.955125	0.206765	8.68265e-141	0.0874901	0.150414	0.056351	-17279.4	-17278.5	772	757	2	8097.86	3	93044975	93044976
ldl	75	10	94030831	95339641	rs4919388	0.14182	0.103267	0.402646	0.864156	94802684	-0.0235722	0.0019286	0.00226488	0.0249137	-10.4077	0.0774112	2.30735e-25	0.938299	0.14182	8.68265e-141	0.0874901	0.103267	0.038553	-17279.8	-17278.8	772	757	2	8097.86	3	93042926	93042927
ldl	75	10	94030831	95339641	rs11187256	0.145116	0.105641	0.402491	0.863707	94801698	-0.0235178	0.00182893	0.00226265	0.0248986	-10.3939	0.0734551	2.66573e-25	0.941446	0.145116	8.68265e-141	0.0874901	0.105641	0.039475	-17279.8	-17278.8	772	757	2	8097.86	3	93041940	93041941
ldl	75	10	94030831	95339641	rs2297918	0.144701	0.105746	0.596245	0.135047	94820202	-0.0233012	0.00410097	0.00225845	0.0248951	-10.3173	0.16473	5.93651e-25	0.869162	0.144701	8.68265e-141	0.0874901	0.105746	0.038955	-17279.8	-17278.8	772	757	2	8097.86	3	93060444	93060445
ldl	75	10	94030831	95339641	rs1339821	0.0899454	0.0653931	0.595596	0.135265	94814907	-0.0231478	0.00105484	0.00225819	0.024873	-10.2506	0.042409	1.18587e-24	0.966174	0.0899454	8.68265e-141	0.0874901	0.0653931	0.0245523	-17280.2	-17279.3	772	757	2	8097.86	3	93055149	93055150
ldl	75	10	94030831	95339641	rs12263369	0.19032	0.138421	0.592738	0.135199	94823343	-0.0237697	0.00228382	0.00225646	0.0249641	-10.5341	0.0914842	6.07615e-26	0.927111	0.19032	8.68265e-141	0.0874901	0.138421	0.051899	-17279.5	-17278.5	772	757	2	8097.86	3	93063585	93063586
ldl	75	10	94030831	95339641	rs2478236	0.0590931	0.0430546	0.402439	0.863617	94797973	-0.0234688	0.0023123	0.00226292	0.0248986	-10.371	0.0928687	3.39e-25	0.92601	0.0590931	8.68265e-141	0.0874901	0.0430546	0.0160385	-17280.7	-17279.7	772	757	2	8097.86	3	93038215	93038216
ldl	75	10	101575478	102575478	rs603424	0.999742	0.72063	0.168706	0.724566	102075479	0.02202	-0.0101377	0.00296387	0.0191125	7.42948	-0.530422	1.09303e-13	0.595839	0.999742	8.45313e-09	0.279144	0.72063	0.279112	-6150.76	-6149.91	285	269	1	1.381	1	100315721	100315722
ldl	75	10	113421824	114421825	rs2250802	0.0609058	0.0486508	0.726183	0.959316	113921354	0.0219752	0.0505005	0.00248807	0.0444889	8.83223	1.13513	1.03097e-18	0.256363	0.0609058	2.27347e-15	0.14933	0.0486508	0.012255	-1449.25	-1448.84	100	100	1	0.182	1	112161595	112161596
ldl	75	10	113421824	114421825	rs2792735	0.0692451	0.049728	0.722005	0.957478	113921825	0.0220066	0.0213165	0.00247669	0.0437246	8.88549	0.487517	6.39441e-19	0.625907	0.0692451	2.27347e-15	0.14933	0.049728	0.0195171	-1449.23	-1448.38	100	100	1	0.182	1	112162066	112162067
ldl	75	10	113421824	114421825	rs2792751	0.39603	0.385639	0.726685	0.9519	113940329	0.0219371	0.103819	0.0024891	0.0404568	8.81327	2.56617	1.22108e-18	0.0103045	0.39603	2.27347e-15	0.14933	0.385639	0.010391	-1447.18	-1449.01	100	100	1	0.182	1	112180570	112180571
ldl	75	10	113421824	114421825	rs10787429	0.0543768	0.0459265	0.727411	0.940338	113949664	0.0219593	0.0535526	0.00249837	0.0375605	8.78945	1.42577	1.51027e-18	0.153982	0.0543768	2.27347e-15	0.14933	0.0459265	0.0084503	-1449.31	-1449.21	100	100	1	0.182	1	112189905	112189906
ldl	75	10	124186655	125186655	rs2950363	0.980838	0.797463	0.552763	0.394493	124603560	-0.0158835	0.0160612	0.00223395	0.0173145	-7.11005	0.927616	1.16239e-12	0.353639	0.980838	2.78638e-253	0.0575127	0.797463	0.183375	-8761.2	-8760.7	336	328	2	253.656	2	122844043	122844044
ldl	75	10	124186655	125186655	rs2950366	1	0.758303	0.44702	0.430075	124601514	-0.0158444	0.000721616	0.00223445	0.0170586	-7.09096	0.0423022	1.33452e-12	0.966259	1	2.78638e-253	0.0575127	0.758303	0.241697	-8761.38	-8760.57	336	328	2	253.656	2	122841997	122841998
ldl	75	11	2463611	3463611	rs7948848	0.212389	0.203161	0.39044	0.296331	2981896	-0.0138271	-0.0422867	0.00227357	0.0182862	-6.08167	-2.31249	1.19067e-09	0.0207811	0.212389	8.54732e-07	0.107471	0.203161	0.009228	-4379.45	-4380.75	113	112	1	0.163	1	2960665	2960666
ldl	75	11	2463611	3463611	rs7124487	0.10578	0.0737798	0.203838	0.278351	2988323	-0.0173094	-0.000553233	0.00275384	0.0185081	-6.28555	-0.0298914	3.27132e-10	0.976155	0.10578	8.54732e-07	0.107471	0.0737798	0.0320002	-4380.47	-4379.51	113	112	1	0.163	1	2967092	2967093
ldl	75	11	2463611	3463611	rs12802296	0.1924	0.160332	0.391328	0.603538	2963612	-0.0143187	0.0233583	0.00227791	0.017243	-6.28589	1.35465	3.2644e-10	0.175574	0.1924	8.54732e-07	0.107471	0.160332	0.032068	-4379.69	-4379.51	113	112	1	0.163	1	2942381	2942382
ldl	75	11	5201073	6201073	rs6578665	0.163868	0.132139	0.0508095	0.210172	5622301	0.0201914	-0.0133257	0.00505609	0.0209898	3.99348	-0.634866	6.51255e-05	0.525538	0.163868	0	0.0315458	0.132139	0.031729	-12368.8	-12368.2	155	150	2	16.824	2	5601070	5601071
ldl	75	11	5201073	6201073	rs4567498	0.203505	0.184661	0.138977	0.237122	5691005	0.0158993	0.00949381	0.00321282	0.0195198	4.94871	0.486368	7.47444e-07	0.626721	0.203505	0	0.0315458	0.184661	0.018844	-12368.8	-12368.7	155	150	2	16.824	2	5669774	5669775
ldl	75	11	5201073	6201073	rs12292448	0.632627	0.572783	0.139071	0.236993	5691101	0.0159669	0.00929743	0.00321366	0.0195355	4.96845	0.475925	6.75232e-07	0.634144	0.632627	0	0.0315458	0.572783	0.059844	-12367.6	-12367.5	155	150	2	16.824	2	5669870	5669871
ldl	75	11	5201073	6201073	rs7121553	0.163868	0.129844	0.948961	0.658214	5621463	0.0213426	-0.00743934	0.00504187	0.0178365	4.23307	-0.417085	2.30592e-05	0.67663	0.163868	0	0.0315458	0.129844	0.034024	-12368.8	-12368.1	155	150	2	16.824	2	5600232	5600233
ldl	75	11	5201073	6201073	rs4309185	0.836132	0.756766	0.863154	0.763013	5691191	0.0155355	0.00875802	0.00323826	0.0195571	4.79748	0.447818	1.60733e-06	0.654299	0.836132	0	0.0315458	0.756766	0.079366	-12367.4	-12367.3	155	150	2	16.824	2	5669960	5669961
ldl	75	11	15438650	16438650	rs4456244	0.1801	0.175877	0.441358	0.666046	15439353	-0.00996124	0.0476269	0.00224288	0.0182081	-4.44127	2.6157	8.94566e-06	0.00892468	0.180128	0.245754	0.0905428	0.175849	0.004279	-444.598	-446.522	42	59	1	0.081	1	15417806	15417807
ldl	75	11	15438650	16438650	rs10766251	0.0896411	0.0868756	0.45471	0.748959	15443681	-0.00971792	0.049266	0.00223722	0.0198313	-4.34375	2.48425	1.40109e-05	0.0130068	0.0896623	0.245754	0.0905428	0.0868544	0.0028079	-445.304	-446.944	42	59	1	0.081	1	15422134	15422135
ldl	75	11	15438650	16438650	rs4360688	0.0728667	0.0695082	0.455356	0.749241	15441149	-0.00981342	0.0450856	0.00223639	0.0197886	-4.38806	2.27836	1.14399e-05	0.0227367	0.0728808	0.245754	0.0905428	0.0694941	0.0033867	-445.527	-446.756	42	59	1	0.081	1	15419602	15419603
ldl	75	11	18139166	19139166	rs10500834	0.104379	0.0982318	0.7403	0.152752	18638712	-0.0201355	0.0522395	0.00253073	0.0240072	-7.9564	2.17599	1.7767e-15	0.0295907	0.104379	6.59104e-12	0.0520601	0.0982318	0.0061472	-1665.53	-1666.51	305	303	1	1.411	1	18617164	18617165
ldl	75	11	18139166	19139166	rs10832950	0.123669	0.117231	0.740179	0.135241	18635815	-0.0201472	0.0572825	0.00253024	0.0254841	-7.96256	2.24777	1.69063e-15	0.0246232	0.123669	6.59104e-12	0.0520601	0.117231	0.006438	-1665.35	-1666.46	305	303	1	1.411	1	18614267	18614268
ldl	75	11	18139166	19139166	rs34002964	0.0645081	0.0614	0.743095	0.135664	18645020	-0.0200034	0.0586052	0.00254345	0.0255767	-7.86467	2.29135	3.71159e-15	0.021974	0.0645081	6.59104e-12	0.0520601	0.0614	0.0031081	-1666	-1667.19	305	303	1	1.411	1	18623473	18623475
ldl	75	11	18139166	19139166	rs11024735	0.151698	0.144043	0.740141	0.135835	18639167	-0.0202091	0.057746	0.00253067	0.0254902	-7.98567	2.26542	1.40212e-15	0.0235187	0.151698	6.59104e-12	0.0520601	0.144043	0.007655	-1665.14	-1666.29	305	303	1	1.411	1	18617619	18617620
ldl	75	11	18139166	19139166	rs10128711	0.21709	0.21032	0.740411	0.157092	18632984	-0.020166	0.0582581	0.00253046	0.023119	-7.9693	2.51992	1.6009e-15	0.0117613	0.21709	6.59104e-12	0.0520601	0.21032	0.00677	-1664.77	-1666.41	305	303	1	1.411	1	18611436	18611437
ldl	75	11	65728472	66728472	rs550317996	0.108224	0.0765467	0.264157	0.194884	66228472	-0.0211644	-0.00727007	0.00257917	0.0217063	-8.2059	-0.334929	2.29657e-16	0.737689	0.108224	1.66131e-12	0.243158	0.0765467	0.0316773	-3179.13	-3178.22	229	201	1	0.606	1	66461001	66461015
ldl	75	11	116148917	117761024	rs61905116	0.0729716	0.0717295	0.0634243	0.0281761	116649538	0.0805914	0.15551	0.0045411	0.0512645	17.7471	3.03348	1.95836e-70	0.00242678	0.0729716	6.44797e-234	0.00152419	0.0717295	0.0012421	-17042.3	-17044.3	1391	1288	2	71977.3	3	116778821	116778822
ldl	75	11	116148917	117761024	rs3135506	0.925123	0.920413	0.0626149	0.0628366	116662407	0.0824426	0.128037	0.00456774	0.033889	18.0489	3.77813	8.73495e-73	0.000159396	0.925123	6.44797e-234	0.00152419	0.920413	0.00471	-17039.5	-17042.9	1391	1288	2	71977.3	3	116791690	116791691
ldl	75	11	116148917	117761024	rs964184	1	0.794377	0.867866	0.791816	116648917	0.0806258	0.0236516	0.00327089	0.020371	24.6495	1.16104	4.94047e-134	0.245666	1	6.44797e-234	0.00152419	0.794377	0.205623	-17040.4	-17039.9	1391	1288	2	71977.3	3	116778200	116778201
ldl	75	11	125725875	126725875	rs685903	0.87082	0.773131	0.470712	0.269504	126187837	-0.0176018	-0.0404944	0.00223165	0.0194665	-7.88735	-2.08021	3.09673e-15	0.0375441	0.87082	1.87974e-164	6.39351e-06	0.773131	0.097689	-7270.51	-7270.79	320	305	3	71270.9	3	126317941	126317942
ldl	75	11	125725875	126725875	rs3862629	0.994879	0.994679	0.225898	0.50011	126243505	0.0295784	-0.0351629	0.00266728	0.0172973	11.0893	-2.03285	1.42989e-28	0.0421064	0.994879	1.87974e-164	6.39351e-06	0.994679	0.0002	-7269.85	-7276.39	320	305	3	71270.9	3	126373609	126373610
ldl	75	11	125725875	126725875	rs656841	1	0.999321	0.638114	0.330435	126244173	0.0205492	-0.0454397	0.00234115	0.018733	8.7774	-2.42565	1.68117e-18	0.0153075	1	1.87974e-164	6.39351e-06	0.999321	0.000679	-7269.84	-7274.98	320	305	3	71270.9	3	126374277	126374278
ldl	75	11	125725875	126725875	rs201227661	0.0967872	0.0939208	0.456482	0.383831	126193436	-0.0177639	-0.0266632	0.00225327	0.0179266	-7.88361	-1.48735	3.18961e-15	0.136969	0.0967872	1.87974e-164	6.39351e-06	0.0939208	0.0028664	-7272.62	-7274.32	320	305	3	71270.9	3	126323540	126323541
ldl	75	12	153000	1123128	rs60309576	0.205669	0.143484	0.261355	0.21029	623425	0.0203854	-0.0010685	0.00253044	0.0205942	8.05607	-0.0518835	7.90489e-16	0.958623	0.205669	2.90816e-12	0.298962	0.143484	0.062185	-1010.81	-1009.85	57	50	1	0.128	1	514258	514259
ldl	75	12	153000	1123128	rs34019521	0.296362	0.208607	0.261402	0.107336	618790	0.020513	-0.00756113	0.00253282	0.0279302	8.09888	-0.270715	5.56584e-16	0.786619	0.296362	2.90816e-12	0.298962	0.208607	0.087755	-1010.43	-1009.51	57	50	1	0.128	1	509623	509624
ldl	75	12	153000	1123128	rs35882350	0.380696	0.266824	0.262114	0.160533	623129	0.0205108	-0.00447675	0.00252251	0.0226127	8.13111	-0.197975	4.26948e-16	0.843071	0.380696	2.90816e-12	0.298962	0.266824	0.113872	-1010.19	-1009.25	57	50	1	0.128	1	513962	513963
ldl	75	12	50150056	52285401	rs28849840	0.685684	0.603596	0.351588	0.0432861	50703384	-0.0181878	0.033424	0.00233049	0.0442431	-7.80428	0.755462	6.00024e-15	0.449999	0.685684	1.68609e-64	0.025828	0.603596	0.082088	-15285.5	-15285.2	872	871	2	14256.4	2	50309600	50309601
ldl	75	12	50150056	52285401	rs2160994	0.977447	0.886382	0.646009	0.948776	50650057	-0.0183303	0.0439556	0.00232278	0.0396287	-7.89154	1.10919	2.99395e-15	0.26739	0.977447	1.68609e-64	0.025828	0.886382	0.091065	-15285.1	-15285.1	872	871	2	14256.4	2	50256273	50256274
ldl	75	12	50150056	52285401	rs9669354	0.291763	0.268601	0.355667	0.0489123	50715252	-0.0181933	0.0389421	0.00233188	0.040891	-7.80199	0.952339	6.11244e-15	0.340959	0.291763	1.68609e-64	0.025828	0.268601	0.023162	-15286.4	-15286.5	872	871	2	14256.4	2	50321468	50321469
ldl	75	12	57281893	58281892	rs10649122	0.401786	0.281292	0.184921	0.242087	57650599	-0.0220989	0.00411627	0.00290896	0.0204135	-7.59684	0.201644	3.04299e-14	0.840201	0.401786	1.53535e-09	0.28735	0.281292	0.120494	-6613.74	-6612.8	257	253	1	0.987	1	57256816	57256823
ldl	75	12	57281893	58281892	rs11172134	0.0764499	0.0540692	0.203814	0.0751081	57645789	-0.0203358	0.0112266	0.00276231	0.0320668	-7.36188	0.3501	1.81753e-13	0.726275	0.0764499	1.53535e-09	0.28735	0.0540692	0.0223807	-6615.39	-6614.48	257	253	1	0.987	1	57252005	57252006
ldl	75	12	105046171	106046171	rs1196760	0.261479		0.904036	0	105606068	0.0236262		0.00381521		6.19263		5.92367e-10		0.261479	5.55913e-05	0.928619					173	172	1	0.364	1	105212289	105212290
ldl	75	12	105046171	106046171	rs1663564	0.40411		0.902137	0	105546172	0.0233511		0.00372812		6.26351		3.76916e-10		0.40411	5.55913e-05	0.928619					173	172	1	0.364	1	105152393	105152394
ldl	75	12	110926615	113635530	rs597808	0.206768	0.139379	0.516709	0.96431	111973358	-0.0220873	-0.0190676	0.00222824	0.0474755	-9.91244	-0.40163	3.70409e-23	0.687969	0.206768	6.23102e-12	0.323914	0.139379	0.067389	-7158.45	-7157.39	1356	1333	1	81.24	1	111535553	111535554
ldl	75	12	110926615	113635530	rs3184504	0.156019	0.104638	0.518027	0.964692	111884608	-0.021929	-0.0158523	0.00222145	0.0475644	-9.87148	-0.333281	5.57468e-23	0.738932	0.156019	6.23102e-12	0.323914	0.104638	0.051381	-7158.74	-7157.66	1356	1333	1	81.24	1	111446803	111446804
ldl	75	12	110926615	113635530	rs11065979	0.120419	0.0838323	0.436784	0.0314708	112059557	-0.0220188	-0.035097	0.00224225	0.0499292	-9.81996	-0.702935	9.30632e-23	0.482121	0.120419	6.23102e-12	0.323914	0.0838323	0.0365867	-7158.96	-7158	1356	1333	1	81.24	1	111621752	111621753
ldl	75	12	110926615	113635530	rs653178	0.158314	0.106304	0.517306	0.964617	112007756	-0.0219328	-0.0166488	0.00222142	0.0475115	-9.87332	-0.350416	5.475e-23	0.726038	0.158314	6.23102e-12	0.323914	0.106304	0.05201	-7158.73	-7157.65	1356	1333	1	81.24	1	111569951	111569952
ldl	75	12	110926615	113635530	rs7310615	0.103232	0.0691613	0.51823	0.964379	111865049	-0.0219472	-0.0151094	0.00223743	0.047657	-9.80911	-0.317045	1.0361e-22	0.75122	0.103232	6.23102e-12	0.323914	0.0691613	0.0340707	-7159.16	-7158.07	1356	1333	1	81.24	1	111427244	111427245
ldl	75	12	110926615	113635530	rs7137828	0.156832	0.105418	0.516976	0.964639	111932800	-0.0219539	-0.0173586	0.00222395	0.0475891	-9.87158	-0.36476	5.57146e-23	0.715302	0.156832	6.23102e-12	0.323914	0.105418	0.051414	-7158.73	-7157.66	1356	1333	1	81.24	1	111494995	111494996
ldl	75	12	120216417	121916649	rs1169288	0.687157	0.477601	0.312953	0.105496	121416650	0.0344083	0.00722865	0.00240597	0.0283976	14.3012	0.254551	2.21942e-46	0.799078	0.687157	6.40766e-36	0.296985	0.477601	0.209556	-32618.8	-32617.8	490	454	1	3.458	1	120978846	120978847
ldl	75	12	120216417	121916649	rs2244608	0.142762	0.0988312	0.315484	0.124102	121416988	0.03384	0.00451957	0.00238737	0.0253803	14.1746	0.178074	1.35773e-45	0.85867	0.142762	6.40766e-36	0.296985	0.0988312	0.0439308	-32620.4	-32619.4	490	454	1	3.458	1	120979184	120979185
ldl	75	12	123285525	125812424	rs10846740	0.989434	0.868943	0.859659	0.676669	125303282	0.0232822	-0.0194773	0.0032502	0.0188718	7.16331	-1.03208	7.8906e-13	0.30207	0.989434	8.77083e-80	0.0250794	0.868943	0.120491	-8853.45	-8853.3	637	590	2	3278.09	3	124818735	124818736
ldl	75	12	123285525	125812424	rs11057830	0.0518201	0.0407261	0.139138	0.208588	125307053	0.0234971	-0.011313	0.00322064	0.0217622	7.29579	-0.519846	2.97592e-13	0.603187	0.0518201	8.77083e-80	0.0250794	0.0407261	0.011094	-8856.32	-8855.62	637	590	2	3278.09	3	124822506	124822507
ldl	75	12	123285525	125812424	rs10846744	0.126153	0.111631	0.14081	0.677513	125312425	0.0234268	-0.031254	0.00318244	0.0182478	7.36127	-1.71275	1.82611e-13	0.0868032	0.126153	8.77083e-80	0.0250794	0.111631	0.014522	-8855.2	-8855.36	637	590	2	3278.09	3	124827878	124827879
ldl	75	12	123285525	125812424	rs112403212	0.822026	0.741798	0.139562	0.225272	125303254	0.0233292	-0.0243266	0.00322532	0.0211582	7.23314	-1.14975	4.72937e-13	0.250288	0.822026	8.77083e-80	0.0250794	0.741798	0.080228	-8853.62	-8853.64	637	590	2	3278.09	3	124818707	124818708
ldl	75	12	132548287	133640328	rs11147230	0.176318	0.15502	0.507771	0.334529	133072460	0.0127481	-0.0291125	0.00222122	0.0177436	5.73923	-1.64073	9.51797e-09	0.1009	0.176318	1.01466e-05	0.213063	0.15502	0.021298	-13138	-13138.2	134	127	1	0.245	1	132495873	132495874
ldl	75	12	132548287	133640328	rs78644250	0.229274	0.162604	0.183883	0.0431828	133140329	0.0177119	-0.0154773	0.00298407	0.0441308	5.93548	-0.350714	2.93269e-09	0.725814	0.229274	1.01466e-05	0.213063	0.162604	0.06667	-13138	-13137.1	134	127	1	0.245	1	132563742	132563743
ldl	75	12	132548287	133640328	rs75660934	0.160815	0.114914	0.181474	0.0429616	133140328	0.0176397	-0.0190166	0.00300403	0.0442869	5.87201	-0.429396	4.30988e-09	0.667649	0.160816	1.01466e-05	0.213063	0.114913	0.045903	-13138.3	-13137.4	134	127	1	0.245	1	132563741	132563742
ldl	75	13	110539069	111539069	rs4771674	0.244762	0.196085	0.624608	0.344902	111039070	-0.0141172	0.0208777	0.00229837	0.0181504	-6.14227	1.15026	8.14532e-10	0.250075	0.244762	2.21987e-06	0.236165	0.196085	0.048677	-10952.5	-10952.1	87	87	1	0.155	1	110386722	110386723
ldl	75	13	110539069	111539069	rs9521735	0.0815593	0.0619696	0.38076	0.499488	111037328	-0.0137071	-0.014631	0.00228828	0.0168902	-5.99013	-0.866242	2.09862e-09	0.38639	0.0815593	2.21987e-06	0.236165	0.0619696	0.0195897	-10953.6	-10953	87	87	1	0.155	1	110384980	110384981
ldl	75	13	110539069	111539069	rs75816352	0.155649	0.119788	0.637082	0.352073	111038326	-0.0142023	0.0167843	0.00233145	0.0178985	-6.09162	0.937749	1.11888e-09	0.348407	0.155649	2.21987e-06	0.236165	0.119788	0.035861	-10953	-10952.4	87	87	1	0.155	1	110385978	110385979
ldl	75	13	110539069	111539069	rs551473284	0.155649	0.119788	0.637082	0.352073	111038325	-0.0142023	0.0167843	0.00233145	0.0178985	-6.09162	0.937749	1.11888e-09	0.348407	0.155649	2.21987e-06	0.236165	0.119788	0.035861	-10953	-10952.4	87	87	1	0.155	1	110385977	110385978
ldl	75	14	24371928	25371925	rs11621792	0.671279	0.567744	0.453222	0.0972029	24871926	0.0227986	0.0424372	0.00224198	0.0296107	10.169	1.43317	2.75074e-24	0.151856	0.671279	4.4153e-20	0.188547	0.567744	0.103535	-14078.6	-14078.5	108	103	1	0.178	1	24402719	24402720
ldl	75	14	24371928	25371925	rs72694393	0.21024	0.151539	0.480939	0.104531	24874193	0.0225998	0.0146642	0.0022349	0.0282856	10.1122	0.518433	4.91659e-24	0.604174	0.21024	4.4153e-20	0.188547	0.151539	0.058701	-14079.9	-14079.1	108	103	1	0.178	1	24404986	24404987
ldl	75	14	24371928	25371925	rs6573778	0.0563233	0.0466505	0.518266	0.747543	24872209	0.0221451	0.0262251	0.00223017	0.0198258	9.92978	1.32278	3.1127e-23	0.185954	0.0563233	4.4153e-20	0.188547	0.0466505	0.0096728	-14081.1	-14080.9	108	103	1	0.178	1	24403002	24403003
ldl	75	14	24371928	25371925	rs72694391	0.0610211	0.044623	0.481001	0.109279	24874026	0.0222506	0.0173763	0.00222873	0.0276958	9.98353	0.627398	1.81288e-23	0.530418	0.0610211	4.4153e-20	0.188547	0.044623	0.0163981	-14081.2	-14080.4	108	103	1	0.178	1	24404819	24404820
ldl	75	15	56760919	58012283	rs72733982	0.196709	0.156395	0.0598374	0.0127049	57567650	0.0353243	0.0929631	0.00468445	0.0843901	7.54076	1.10159	4.68424e-14	0.270681	0.196709	1.13362e-10	0.248103	0.156395	0.040314	-27084.4	-27084	134	103	1	0.219	1	57275451	57275452
ldl	75	15	56760919	58012283	rs72733928	0.273366	0.209339	0.059861	0.0191389	57512284	0.0356732	0.0598503	0.00469255	0.0664321	7.60209	0.900924	2.92168e-14	0.367661	0.273366	1.13362e-10	0.248103	0.209339	0.064027	-27084.1	-27083.5	134	103	1	0.219	1	57220085	57220086
ldl	75	15	56760919	58012283	rs3803452	0.0834883	0.0644155	0.0613464	0.0170234	57579746	0.0344806	0.0701022	0.00463421	0.0743972	7.44045	0.942269	1.00597e-13	0.346089	0.0834883	1.13362e-10	0.248103	0.0644155	0.0190728	-27085.3	-27084.7	134	103	1	0.219	1	57287547	57287548
ldl	75	16	56490716	57493885	rs7203984	1	0.984298	0.19358	0.537213	56999258	0.0315854	-0.0262976	0.00281486	0.0173617	11.2209	-1.51469	3.25786e-29	0.129897	1	0	0.00315064	0.984298	0.015702	-16844.4	-16846.2	369	360	2	419.479	2	56965345	56965346
ldl	75	16	56490716	57493885	rs289713	1	0.978412	0.810768	0.484179	57006829	0.0322733	-0.0201417	0.00284912	0.0172718	11.3275	-1.16616	9.7194e-30	0.243591	1	0	0.00315064	0.978412	0.021588	-16844.5	-16846	369	360	2	419.479	2	56972916	56972917
ldl	75	16	69834171	70834171	rs2168608	1	0.716872	0.503887	0.944794	70682694	0.0123479	-0.0204279	0.0022144	0.0382809	5.57618	-0.533632	2.46046e-08	0.593615	1	3.85619e-73	0.0470425	0.716872	0.283128	-856.384	-855.535	89	50	2	0.767	2	70648790	70648791
ldl	75	16	69834171	70834171	rs9929528	0.999897	0.82996	0.459056	0.811907	70658843	-0.00923078	-0.0298803	0.00224333	0.0221583	-4.11477	-1.34849	3.87652e-05	0.177546	0.999897	3.85619e-73	0.0470425	0.82996	0.169937	-855.971	-855.782	89	50	2	0.767	2	70624939	70624940
ldl	75	16	71083858	74384020	rs34042070	0.261298	0.172557	0.186393	0.0874361	72101525	0.0624365	0.000559902	0.0028593	0.0301129	21.8363	0.0185934	1.2483e-105	0.985166	0.261298	7.33769e-64	0.32136	0.172557	0.088741	-41954.9	-41953.8	2264	1946	1	411.786	3	72067625	72067626
ldl	75	16	71083858	74384020	rs3794695	0.143877	0.0953878	0.188611	0.0854913	72097827	0.0618232	0.00599016	0.00283659	0.0303518	21.7949	0.197358	3.08016e-105	0.843554	0.143877	7.33769e-64	0.32136	0.0953878	0.0484892	-41955.5	-41954.4	2264	1946	1	411.786	3	72063927	72063928
ldl	75	16	83480964	84480965	rs12933677	0.140963	0.098367	0.466302	0.14743	83983775	-0.0176131	0.001677	0.00223641	0.0246162	-7.87561	0.0681259	3.40117e-15	0.945687	0.140963	1.16433e-11	0.297137	0.098367	0.042596	-3513.33	-3512.37	79	76	1	0.205	1	83950169	83950170
ldl	75	16	83480964	84480965	rs11149612	0.422893	0.295534	0.461111	0.140996	83980965	-0.0179542	0.00319065	0.00223997	0.0251437	-8.01538	0.126897	1.1017e-15	0.899026	0.422893	1.16433e-11	0.297137	0.295534	0.127359	-3512.23	-3511.28	79	76	1	0.205	1	83947359	83947360
ldl	75	16	83480964	84480965	rs4782568	0.339474	0.238095	0.452135	0.118043	83980529	-0.0179138	0.00588372	0.00224302	0.027864	-7.98646	0.211158	1.393e-15	0.83277	0.339474	1.16433e-11	0.297137	0.238095	0.101379	-3512.44	-3511.51	79	76	1	0.205	1	83946923	83946924
ldl	75	16	88050068	89082870	rs77013160	0.132823	0.114476	0.0181456	0.213971	88582871	0.0493643	-0.032563	0.00836986	0.0211969	5.89786	-1.53622	3.68601e-09	0.124534	0.132823	3.79455e-06	0.202558	0.114476	0.018347	-287.602	-287.641	86	84	1	0.178	1	88516462	88516463
ldl	75	16	88050068	89082870	rs73250214	0.0513004	0.043859	0.0177097	0.171795	88587658	0.0486893	-0.0371116	0.00848152	0.02488	5.74063	-1.49162	9.44037e-09	0.135845	0.0513004	3.79455e-06	0.202558	0.043859	0.0074414	-288.562	-288.544	86	84	1	0.178	1	88521249	88521250
ldl	75	16	88050068	89082870	rs111172642	0.0567664	0.0500889	0.0177392	0.214495	88586031	0.0484272	-0.0371469	0.00846412	0.0222139	5.72147	-1.67224	1.05697e-08	0.0945253	0.0567664	3.79455e-06	0.202558	0.0500889	0.0066775	-288.429	-288.652	86	84	1	0.178	1	88519622	88519623
ldl	75	16	88050068	89082870	rs77146052	0.050929	0.0355263	0.0177604	0.0227391	88572019	0.0495901	-0.00262865	0.00845135	0.0621616	5.86771	-0.0422874	4.42285e-09	0.966271	0.050929	3.79455e-06	0.202558	0.0355263	0.0154027	-288.772	-287.816	86	84	1	0.178	1	88505610	88505611
ldl	75	16	88050068	89082870	rs73248151	0.0695235	0.0634424	0.0177004	0.189295	88586696	0.0484023	-0.044671	0.00848439	0.0236156	5.70487	-1.89159	1.16537e-08	0.0585889	0.0695235	3.79455e-06	0.202558	0.0634424	0.0060811	-288.193	-288.746	86	84	1	0.178	1	88520287	88520288
ldl	75	17	6580315	8063826	rs58574748	1	0.70577	0.752223	0.961214	7145492	-0.0255712	-0.00783922	0.00257904	0.048096	-9.91501	-0.162991	3.60894e-23	0.87053	1	0	0.08135	0.70577	0.29423	-10777.7	-10776.8	420	389	2	522.176	3	7242173	7242173
ldl	75	17	6580315	8063826	rs12449427	1	0.730659	0.252033	0.182117	7173279	-0.0253092	0.0125688	0.0025622	0.0220076	-9.87792	0.571112	5.22906e-23	0.567944	1	0	0.08135	0.730659	0.269341	-10777.6	-10776.8	420	389	2	522.176	3	7269959	7269960
ldl	75	17	66323804	68351295	rs4968845	0.190468		0.877815	0	67164634	0.0364904		0.00338826		10.7697		4.83796e-27		0.190468	2.0594e-181	0.0394793					666	610	2	3781.26	4	69168492	69168493
ldl	75	17	66323804	68351295	rs2886232	0.809532		0.877695	0	67150176	0.0366786		0.00338652		10.8308		2.48662e-27		0.809532	2.0594e-181	0.0394793					666	610	2	3781.26	4	69154034	69154035
ldl	75	17	66323804	68351295	rs62082719	1	0.960521	0.118773	0.0120078	67081161	0.038745	0.2064	0.00344519	0.0816349	11.2461	2.52833	2.44968e-29	0.0114835	1	2.0594e-181	0.0394793	0.960521	0.039479	-5584.74	-5586.14	666	610	2	3781.26	4	69085019	69085020
ldl	75	17	75882791	76882791	rs4366775	0.0633359	0.0469245	0.498958	0.562679	76382079	-0.0168468	0.0126796	0.00225609	0.01774	-7.46726	0.714746	8.2087e-14	0.474792	0.0633359	2.67589e-10	0.250408	0.0469245	0.0164114	-19712.4	-19711.6	127	125	1	0.21	1	78385997	78385998
ldl	75	17	75882791	76882791	rs938348	0.0631083	0.0482014	0.49931	0.22035	76381021	0.0168528	0.0195448	0.00226085	0.0218198	7.45419	0.895737	9.06234e-14	0.370425	0.0631083	2.67589e-10	0.250408	0.0482014	0.0149069	-19712.3	-19711.7	127	125	1	0.21	1	78384939	78384940
ldl	75	17	75882791	76882791	rs2376583	0.0670761	0.0472643	0.495902	0.344992	76402105	0.0166548	-0.00504093	0.00222278	0.0176299	7.49278	-0.285931	6.7601e-14	0.77494	0.0670761	2.67589e-10	0.250408	0.0472643	0.0198118	-19712.3	-19711.4	127	125	1	0.21	1	78406023	78406024
ldl	75	17	75882791	76882791	rs11657860	0.0524003	0.0366471	0.496417	0.353898	76387244	0.0167333	-0.00266609	0.00224256	0.0179485	7.4617	-0.148541	8.56181e-14	0.88192	0.0524003	2.67589e-10	0.250408	0.0366471	0.0157532	-19712.6	-19711.7	127	125	1	0.21	1	78391162	78391163
ldl	75	17	75882791	76882791	rs12948394	0.341013	0.271212	0.48388	0.51217	76382791	-0.0172819	0.019774	0.00225574	0.0177746	-7.6613	1.11249	1.84546e-14	0.265971	0.341013	2.67589e-10	0.250408	0.271212	0.069801	-19710.6	-19710.2	127	125	1	0.21	1	78386709	78386710
ldl	75	18	46157577	47609954	rs8095238	0.923917	0.777971	0.516171	0.813844	47231065	-0.0105216	-0.0322555	0.00223602	0.0240575	-4.7055	-1.34077	2.53329e-06	0.180042	0.923917	1.54691e-65	0.0439669	0.777971	0.145946	-5892.64	-5892.48	315	277	2	170.341	2	49704694	49704695
ldl	75	18	46157577	47609954	rs35990493	1	0.747781	0.473241	0.747819	47231397	0.0105894	-0.0133352	0.00227253	0.0212933	4.65974	-0.626263	3.16748e-06	0.531163	1	1.54691e-65	0.0439669	0.747781	0.252219	-5892.9	-5892.15	315	277	2	170.341	2	49705027	49705037
ldl	75	18	46157577	47609954	rs948932	0.0756795	0.0581871	0.515951	0.826408	47230431	-0.0103855	-0.0218573	0.00223548	0.0247275	-4.64576	-0.883927	3.38964e-06	0.376768	0.0756795	1.54691e-65	0.0439669	0.0581871	0.0174924	-5895.21	-5894.6	315	277	2	170.341	2	49704060	49704061
ldl	75	19	15298015	16298015	rs4808360	0.134608	0.108234	0.508217	0.793764	15798015	-0.0160452	-0.024436	0.00225279	0.0208989	-7.12237	-1.16925	1.0631e-12	0.242345	0.134608	6.09216e-09	0.0789052	0.108234	0.026374	-17384.7	-17384.3	208	205	1	0.583	1	15687204	15687205
ldl	75	19	15298015	16298015	rs626223	0.0512293	0.0483835	0.523405	0.60709	15802686	-0.0151124	-0.0370585	0.00222413	0.0170299	-6.79475	-2.17608	1.08702e-11	0.0295845	0.0512293	6.09216e-09	0.0789052	0.0483835	0.0028458	-17385.5	-17386.5	208	205	1	0.583	1	15691875	15691876
ldl	75	19	15298015	16298015	rs611848	0.0501333	0.0472112	0.523387	0.606612	15808379	-0.0151214	-0.0365651	0.00222415	0.0170217	-6.79873	-2.14815	1.0572e-11	0.0317378	0.0501333	6.09216e-09	0.0789052	0.0472112	0.0029221	-17385.5	-17386.5	208	205	1	0.583	1	15697568	15697569
ldl	75	19	15298015	16298015	rs665872	0.0512079	0.0483621	0.523405	0.607089	15803106	-0.0151124	-0.0370544	0.00222413	0.0170299	-6.79475	-2.17584	1.08703e-11	0.0296017	0.0512079	6.09216e-09	0.0789052	0.0483621	0.0028458	-17385.5	-17386.5	208	205	1	0.583	1	15692295	15692296
ldl	75	19	15298015	16298015	rs627971	0.0512079	0.0483621	0.523405	0.607089	15803094	-0.0151124	-0.0370544	0.00222413	0.0170299	-6.79475	-2.17584	1.08703e-11	0.0296017	0.0512079	6.09216e-09	0.0789052	0.0483621	0.0028458	-17385.5	-17386.5	208	205	1	0.583	1	15692283	15692284
ldl	75	19	15298015	16298015	rs629651	0.0518678	0.0490211	0.523405	0.607067	15803417	-0.0151125	-0.0371787	0.00222413	0.0170307	-6.79479	-2.18304	1.08658e-11	0.0290671	0.0518678	6.09216e-09	0.0789052	0.0490211	0.0028467	-17385.5	-17386.5	208	205	1	0.583	1	15692606	15692607
ldl	75	19	16962095	17962093	rs7260450	0.977277	0.683579	0.626409	0.367367	17462094	0.0153916	0.00333969	0.00233352	0.0182483	6.59587	0.183014	4.23428e-11	0.854793	0.977277	2.44693e-05	0.299921	0.683579	0.293698	-1730.61	-1729.67	252	262	1	1.046	1	17351284	17351285
ldl	75	19	18592434	20489678	rs58542926	0.431403	0.296607	0.0757646	0.0296978	19379549	-0.123369	-0.0164783	0.00419132	0.0485135	-29.4344	-0.339664	3.53392e-190	0.734119	0.431403	2.75799e-226	0.0946271	0.296607	0.134796	-26738.2	-26737.2	800	729	2	7972.84	2	19268739	19268740
ldl	75	19	18592434	20489678	rs8107974	0.565743	0.406595	0.0767064	0.184008	19388500	-0.122497	0.0145146	0.00417092	0.0218067	-29.3693	0.665603	2.3921e-189	0.505688	0.565743	2.75799e-226	0.0946271	0.406595	0.159148	-26737.9	-26737.1	800	729	2	7972.84	2	19277690	19277691
ldl	75	19	18592434	20489678	rs769267	0.99579	0.680768	0.663989	0.353231	19446936	-0.0308294	0.00157161	0.00235457	0.0175197	-13.0934	0.0897053	3.67275e-39	0.928524	0.99579	2.75799e-226	0.0946271	0.680768	0.315022	-26737.5	-26736.4	800	729	2	7972.84	2	19336126	19336127
ldl	75	19	40853108	41853106	rs56113850	0.995538	0.94414	0.577467	0.387359	41353107	-0.0183621	0.0375614	0.00224471	0.0169363	-8.18017	2.2178	2.84427e-16	0.0266022	0.995538	1.47466e-12	0.0526294	0.94414	0.051398	-9269.05	-9270.17	122	112	1	0.197	1	40847201	40847202
ldl	75	19	48706107	49706107	rs681343	0.190502	0.182679	0.508341	0.497382	49206462	-0.0379514	0.042372	0.0022247	0.0167509	-17.0591	2.52954	3.19175e-65	0.0114439	0.190502	5.62932e-49	0.0427323	0.182679	0.007823	-32989.3	-32990.7	711	678	1	10.427	1	48703204	48703205
ldl	75	19	48706107	49706107	rs516316	0.191169	0.18338	0.50836	0.497083	49206145	-0.0379553	0.0424341	0.00222497	0.0167468	-17.0588	2.53386	3.21184e-65	0.0113042	0.191169	5.62932e-49	0.0427323	0.18338	0.007789	-32989.3	-32990.7	711	678	1	10.427	1	48702887	48702888
ldl	75	19	48706107	49706107	rs516246	0.149799	0.142803	0.508363	0.495661	49206172	-0.0379372	0.0411098	0.00222494	0.0167315	-17.0509	2.45703	3.67354e-65	0.0140344	0.149799	5.62932e-49	0.0427323	0.142803	0.006996	-32989.6	-32990.8	711	678	1	10.427	1	48702914	48702915
ldl	75	19	48706107	49706107	rs601338	0.127872	0.121669	0.508341	0.496858	49206674	-0.0379192	0.04081	0.00222504	0.0167586	-17.042	2.43517	4.27144e-65	0.014911	0.127872	5.62932e-49	0.0427323	0.121669	0.006203	-32989.8	-32990.9	711	678	1	10.427	1	48703416	48703417
ldl	75	19	48706107	49706107	rs492602	0.135554	0.13053	0.508321	0.497083	49206417	-0.0378818	0.0433215	0.00222487	0.0167544	-17.0265	2.58568	5.56554e-65	0.00973985	0.135554	5.62932e-49	0.0427323	0.13053	0.005024	-32989.7	-32991.2	711	678	1	10.427	1	48703159	48703160
ldl	75	19	48706107	49706107	rs679574	0.193283	0.185416	0.508359	0.497083	49206108	-0.0379588	0.0424501	0.00222508	0.0167492	-17.0595	2.53446	3.16686e-65	0.0112851	0.193283	5.62932e-49	0.0427323	0.185416	0.007867	-32989.3	-32990.7	711	678	1	10.427	1	48702850	48702851
ldl	75	20	12458686	13458685	rs680379	0.0641207	0.0463805	0.605635	0.874476	12969400	-0.0139714	-0.0134849	0.00227076	0.0252039	-6.15274	-0.535032	7.62323e-10	0.592645	0.0641207	6.05289e-07	0.238294	0.0463805	0.0177402	-235.02	-234.189	59	59	1	0.092	1	12988751	12988752
ldl	75	20	12458686	13458685	rs4814175	0.105132	0.0790862	0.605598	0.365528	12959094	-0.0141277	0.0141128	0.00227313	0.017671	-6.21509	0.798642	5.13649e-10	0.424526	0.105132	6.05289e-07	0.238294	0.0790862	0.0260458	-234.486	-233.805	59	59	1	0.092	1	12978445	12978446
ldl	75	20	12458686	13458685	rs1321940	0.113737	0.0864483	0.606383	0.87143	12959885	-0.0141468	-0.0218466	0.00227345	0.0254406	-6.22261	-0.85873	4.89492e-10	0.390521	0.113737	6.05289e-07	0.238294	0.0864483	0.0272887	-234.397	-233.759	59	59	1	0.092	1	12979236	12979237
ldl	75	20	12458686	13458685	rs438568	0.133221	0.0975666	0.606698	0.732285	12958687	-0.0142508	-0.0125847	0.00227445	0.0200634	-6.2656	-0.627247	3.71872e-10	0.530521	0.133221	6.05289e-07	0.238294	0.0975666	0.0356544	-234.276	-233.491	59	59	1	0.092	1	12978038	12978039
ldl	75	20	12458686	13458685	rs168622	0.133163	0.10612	0.60618	0.862456	12966089	-0.0141334	-0.0272191	0.00227183	0.0244393	-6.22115	-1.11374	4.94144e-10	0.26543	0.133163	6.05289e-07	0.238294	0.10612	0.027043	-234.192	-233.768	59	59	1	0.092	1	12985440	12985441
ldl	75	20	12458686	13458685	rs686548	0.0668439	0.0500827	0.605517	0.892393	12973521	-0.0139576	-0.0212738	0.00227194	0.0274622	-6.14347	-0.774658	8.08404e-10	0.43857	0.0668439	6.05289e-07	0.238294	0.0500827	0.0167612	-234.943	-234.246	59	59	1	0.092	1	12992872	12992873
ldl	75	20	12458686	13458685	rs4814176	0.106874	0.0804973	0.605585	0.365748	12959398	-0.0141319	0.0142296	0.00227306	0.0176535	-6.21713	0.80605	5.06972e-10	0.420242	0.106874	6.05289e-07	0.238294	0.0804973	0.0263767	-234.469	-233.793	59	59	1	0.092	1	12978749	12978750
ldl	75	20	12458686	13458685	rs364585	0.158581	0.128525	0.606426	0.862433	12962718	-0.0141717	-0.0292824	0.00227177	0.0243825	-6.23818	-1.20096	4.43211e-10	0.229809	0.158581	6.05289e-07	0.238294	0.128525	0.030056	-234.001	-233.662	59	59	1	0.092	1	12982069	12982070
ldl	75	20	17344492	18344491	rs2618567	0.833535	0.817676	0.659307	0.553695	17844492	0.0302724	0.0468971	0.00234155	0.0172815	12.9284	2.71372	3.18053e-38	0.00667042	0.833535	2.35844e-33	0.023146	0.817676	0.015859	-10142.2	-10144.3	302	295	1	1.247	1	17863847	17863848
ldl	75	20	17344492	18344491	rs2618566	0.140931	0.13431	0.660748	0.558423	17844684	0.0301086	0.0380601	0.00234169	0.0167652	12.8576	2.27018	7.95925e-38	0.0232277	0.140931	2.35844e-33	0.023146	0.13431	0.006621	-10144	-10145.2	302	295	1	1.247	1	17864039	17864040
ldl	75	22	40591118	41591118	rs138349	0.0561581	0.0450708	0.65795	0.963139	41249522	0.015862	-0.0567838	0.00234527	0.048968	6.7634	-1.15961	1.3503e-11	0.246248	0.0561581	1.63309e-08	0.146265	0.0450708	0.0110873	-118919	-118919	207	207	1	0.582	1	40853517	40853518
ldl	75	22	40591118	41591118	rs146192638	0.0819229	0.063902	0.341474	0.0392492	41353349	0.0161692	-0.0482218	0.00236536	0.0477246	6.83583	-1.01042	8.16642e-12	0.312332	0.0819229	1.63309e-08	0.146265	0.063902	0.0180209	-118919	-118918	207	207	1	0.582	1	40957345	40957354
ldl	75	22	40591118	41591118	rs5758153	0.0785536	0.0708936	0.341634	0.055317	41382177	0.0157886	-0.0724191	0.00235379	0.0398999	6.70774	-1.81502	1.97954e-11	0.0695659	0.0785536	1.63309e-08	0.146265	0.0708936	0.00766	-118919	-118919	207	207	1	0.582	1	40986172	40986173
ldl	75	22	40591118	41591118	rs138352	0.304378	0.283548	0.657813	0.934567	41268925	0.0160821	-0.0730043	0.00234526	0.035586	6.85728	-2.05149	7.03123e-12	0.0402583	0.304378	1.63309e-08	0.146265	0.283548	0.02083	-118917	-118918	207	207	1	0.582	1	40872920	40872921
ldl	75	22	40591118	41591118	rs138335	0.0544369	0.0440446	0.657732	0.962912	41227086	0.0158451	-0.058794	0.00234614	0.0489353	6.75369	-1.20146	1.44363e-11	0.229614	0.0544369	1.63309e-08	0.146265	0.0440446	0.0103923	-118919	-118919	207	207	1	0.582	1	40831081	40831082

### Sheet: ST5 README
Supp. Table 5: Variant-level fine-mapping statistics for UKB
We provide statistics for individual variants fine-mapped across different trait-regions. Statistics are provided separately for different values of the sharing parameter. The details for each column are:
trait: phenotype for the trait-region
SP: sharing parameter used when running PIPSORT
chr: chromosome for the trait-region
start_bp: starting base pair position for the trait-region in hg19
end_bp: ending base pair position for the trait-region in hg19
rsid: variant identifier
eur_pip: PIP in the EUR cohort
afr_pip: PIP in the AFR cohort
eur_maf: MAF in the EUR cohort
afr_maf: MAF in the AFR cohort
bp: variant position in hg19
eur_beta: effect size from GWAS for the variant in the EUR cohort
afr_beta: effect size from GWAS for the variant in the AFR cohort
eur_se: standard error from GWAS for the variant in the EUR cohort
afr_se: standard error from GWAS for the variant in the AFR cohort
eur_zscore: Z-score for the variant in the EUR cohort
afr_zscore: Z-score for the variant in the AFR cohort
eur_pval: p-value from GWAS for the variant in the EUR cohort
afr_pval: p-value from GWAS for the variant in the AFR cohort
global_pip: PIP that the variant is causal in either cohort
eur_nocausal: probability that the EUR cohort does not have any causal signals at this trait-region
afr_nocausal: probability that the AFR cohort does not have any causal signals at this trait-region
shared_pip: PIP that the variant is a shared signal
not_shared_pip: PIP that the variant is not a shared signal
shared_ll: log likelihood that the variant is a shared signal
notshared_ll: log likelihood that the variant is not a shared signal
num_snps_eur: number of SNPs in the EUR cohort study
num_snps_afr: number of SNPs in the AFR cohort study
nc: maximum number of causal variants explored by PIPSORT at this trait-region
runtime: runtime in seconds
max_cr: maximum number of conditional regressions run in either study at this cohort (see Methods)
hg38start: starting base pair position for this variant in hg38 (output from UCSC Table Browser)
hg38end: ending base pair position for this variant in hg38 (output from UCSC Table Browser)

### Sheet: ST6 High conf common shared
sp0.75	sp0.25	trait	chr	hg38_start_bp	hg38_end_bp	rsid_aou	notafr_pip	afr_pip_aou	notafr_maf	afr_maf_aou	bp_hg38	notafr_zscore	afr_zscore_aou	shared_pip_aou	csq	start_hg19_bp	end_hg19_bp	rsid_ukb	eur_pip	afr_pip_ukb	eur_maf	afr_maf_ukb	bp_hg19	eur_zscore	afr_zscore_ukb	shared_pip_ukb
yes	yes	platelet count	1	42835382	43866414	chr1:43375311:C:T	0.953007	0.952927	0.0299668	0.127939	43375311	4.41936	9.2044	0.952711	intron_variant:MED8-AS1,.	43301053	44332086	rs75139539	0.998534	0.998487	0.0326031	0.140618	43840982	7.69736	4.62806	0.998487
yes	no	platelet count	1	9423163	10711630	chr1:10211630:C:G	0.98629	0.988526	0.121509	0.391948	10211630	-4.87948	-5.03176	0.985996	5_prime_UTR_variant:KIF1B,.	9483222	10771687	rs11121529	0.991963	0.864539	0.113574	0.423719	10271688	-10.907	-1.59953	0.864539
yes	yes	platelet count	3	183217182	184872477	chr3:184372454:C:T	1	1	0.0639861	0.0773085	184372454	12.7023	8.31013	1	3_prime_UTR_variant:THPO,.	182934970	184590265	rs78565404	0.999996	0.994628	0.053596	0.100619	184090242	23.042	3.57229	0.994628
yes	yes	platelet count	7	106226334	107231773	chr7:106731773:C:G	0.862641	0.86426	0.43516	0.381923	106731773	-12.5849	-6.88021	0.862055	intron_variant:.	105866780	106872218	rs342293	0.812643	0.81264	0.459838	0.358071	106372219	-32.6994	-5.32553	0.81264
yes	no	platelet count	8	105069300	106121040	chr8:105569300:A:T	0.977685	0.900334	0.297356	0.379585	105569300	-11.2206	-2.06837	0.900307	intron_variant:ZFPM2,ZFPM2-AS1	106081528	107133268	rs6993770	1	0.999126	0.285162	0.37764	106581528	-25.4458	-4.20459	0.999126
yes	yes	ldl	1	108475598	110283922	chr1:109274968:G:T	0.999995	0.999995	0.208006	0.246939	109274968	-17.375	-9.31068	0.999993	3_prime_UTR_variant:.,CELSR2	109018220	110826544	rs12740374	1	1	0.221404	0.25778	109817590	-53.7417	-7.89683	1
yes	no	ldl	2	42724004	44345437	chr2:43845437:G:T	0.992812	0.989001	0.704184	0.843397	43845437	-8.86464	-3.60051	0.989001	intron_variant:.,ABCG8	42951144	44572576	rs4299376	0.999901	0.952797	0.676501	0.84667	44072576	27.71	2.46949	0.952797

### Sheet: ST6 README
Supp. Table 6: High confidence shared variants common to AoU and UKB
The details for each column are:
sp0.75: YES if the variant was identified as a high confidence shared signal with sharing parameter = 0.75, NO otherwise
sp0.25: YES if the variant was identified as a high confidence shared signal with sharing parameter = 0.25, NO otherwise
trait: phenotype for the trait-region
chr: chromosome for the trait-region
hg38_start_bp: starting base pair position for the trait-region in hg38
hg38_end_bp: ending base pair position for the trait-region in hg19
rsid_aou: variant identifier in hg38 chr:pos:ref:alt format
notafr_pip: PIP in the AoU NOT AFR cohort
afr_pip_aou: PIP in the AoU AFR cohort
notafr_maf: MAF in the AoU NOT AFR cohort
afr_maf_aou: MAF in the AoU AFR cohort
bp_hg38: variant position in hg38
notafr_zscore: Z-score in the AoU NOT AFR cohort
afr_zscore_aou: Z-score in the AoU AFR cohort
shared_pip_aou: shared PIP in AoU
csq: variant effect predictor annotation
hg19_start_bp: starting base pair position for the trait-region in hg19
hg19_end_bp: ending base pair position for the trait-region in hg19
rsid_ukb: variant identifier
eur_pip: PIP in the UKB EUR cohort
afr_pip_ukb: PIP in the UKB AFR cohort
eur_maf: MAF in the UKB EUR cohort
afr_maf_ukb: PIP in the UKB AFR cohort
bp_hg19: variant position in hg19
eur_zscore: Z-score in the UKB EUR cohort
afr_zscore_ukb: Z-score in the UKB AFR cohort
shared_pip_ukb: shared PIP in UKB

### Sheet: ST7 High conf UKB ASVs
trait	pop	chr	start_bp	end_bp	rsid	pip	maf	zscore	csq	sumASVPIPs
platelet_count	AFR	8	4723275	5723275	rs116108454	0.116336	0.0211521	5.1455	intergenic_variant:	0.852134
platelet_count	AFR	8	4723275	5723275	rs116306244	0.0850834	0.0215555	5.07356	upstream_gene_variant:.	0.852134
platelet_count	AFR	8	4723275	5723275	rs115607426	0.0640589	0.0204811	5.00741	intergenic_variant:	0.852134
platelet_count	AFR	8	4723275	5723275	rs116580682	0.115977	0.0211732	5.14479	upstream_gene_variant:.	0.852134
platelet_count	AFR	8	4723275	5723275	rs115315047	0.144295	0.0218783	5.19444	downstream_gene_variant:.	0.852134
platelet_count	AFR	8	4723275	5723275	rs74515681	0.0633841	0.0211704	5.00492	intergenic_variant:	0.852134
platelet_count	AFR	8	4723275	5723275	rs78569039	0.142343	0.0221092	5.19136	upstream_gene_variant:.	0.852134
platelet_count	AFR	8	4723275	5723275	rs79273910	0.120657	0.0210328	5.15382	downstream_gene_variant:.	0.852134
platelet_count	EUR	17	63724774	64728995	rs8178824	0.435268	0.0296059	12.8668	intron_variant:.APOH	0.999998
platelet_count	EUR	17	63724774	64728995	rs1801689	0.205869	0.029772	12.8071	missense_variant:.APOH	0.999998
platelet_count	EUR	17	63724774	64728995	rs149394327	0.358861	0.0296122	12.8515	intron_variant:.APOH	0.999998
platelet_count	EUR	1	201996014	202996014	rs77155802	0.0743606	0.0201421	-6.71959	intron_variant:PPP1R12B	0.909188
platelet_count	EUR	1	201996014	202996014	rs116047540	0.271763	0.0188567	-6.9105	intron_variant:LGR6	0.909188
platelet_count	EUR	1	201996014	202996014	rs78346734	0.109633	0.01799	-6.77734	intron_variant:PPP1R12B	0.909188
platelet_count	EUR	1	201996014	202996014	rs115723332	0.365973	0.0190448	-6.9536	intron_variant:LGR6	0.909188
platelet_count	EUR	1	201996014	202996014	rs182548672	0.0874588	0.0187984	-6.74379	intron_variant:PPP1R12B	0.909188
platelet_count	EUR	18	60420853	61420854	rs17758695	0.999999	0.0294699	-7.71532	intron_variant:.BCL2	0.999999
platelet_count	EUR	2	42964818	44262111	rs113542380	0.63109	0.0750261	-15.6863	intron_variant:.THADA	0.99856
platelet_count	EUR	2	42964818	44262111	rs149290349	0.36747	0.0749203	-15.6558	missense_variant:.ZFP36L2	0.99856
ldl	EUR	12	105046171	106046171	rs1196760	0.279182	0.904036	6.19263	intron_variant:APPL2	0.710653
ldl	EUR	12	105046171	106046171	rs1663564	0.431471	0.902137	6.26351	missense_variant:.WASHC4	0.710653
ldl	EUR	7	99126034	101039018	rs221793	1	0.895557	7.72011	intron_variant:GIGYF1	2
ldl	EUR	7	99126034	101039018	rs314294	1	0.107514	7.4547	intron_variant:ZAN	2
ldl	EUR	10	52073771	53073771	rs41274050	0.999838	0.0101291	7.32679	missense_variant:A1CF	0.999838
ldl	EUR	1	26521912	27521912	rs114165349	0.647204	0.0234885	10.539	5_prime_UTR_variant:.ARID1A	0.757068
ldl	EUR	1	26521912	27521912	rs75460349	0.109864	0.0235862	10.3482	intron_variant:.ZDHHC18	0.757068
ldl	EUR	17	66323804	68351295	rs2886232	0.809532	0.877695	10.8308	intron_variant:.ABCA10	1
ldl	EUR	17	66323804	68351295	rs4968845	0.190468	0.877815	10.7697	intron_variant:ABCA10	1
ldl	EUR	6	27936668	28936667	rs76079263	0.569578	0.0917082	-8.8582	intron_variant:.ZSCAN16-AS1	0.894119
ldl	EUR	6	27936668	28936667	rs77302405	0.129476	0.0930711	-8.66991	intergenic_variant:	0.894119
ldl	EUR	6	27936668	28936667	rs34210885	0.136896	0.0928959	-8.67707	intergenic_variant:	0.894119
ldl	EUR	6	27936668	28936667	rs71559061	0.0581685	0.0935078	-8.56649	non_coding_transcript_exon_variant:.IQCB2P	0.894119
ldl	EUR	1	55005646	57215853	rs11591147	1	0.0175563	-48.9184	missense_variant:PCSK9	1
ldl	EUR	6	159792602	162159368	rs74617384	0.152438	0.0807399	26.8824	intron_variant:LPA	0.991196
ldl	EUR	6	159792602	162159368	rs118039278	0.425152	0.0807853	26.9397	intron_variant:LPA	0.991196
ldl	EUR	6	159792602	162159368	rs10455872	0.413606	0.0808863	26.9382	intron_variant:LPA	0.991196

### Sheet: ST7 README
Supp. Table 7: High confidence AS-Vs identified in UKB
The details for each column are:
trait: the phenotype for which the variant is associated
pop: the cohort for which the variant was identified as an AS-V
chr: chromosome for the trait-region
start_bp: starting base pair position for the trait-region in hg19
end_bp: ending base pair position for the trait-region in hg19
rsid: variant identifier for the AS-V
pip: PIP for the variant in the cohort for which it was identified as an AS-V
maf1: MAF for the variant in the cohort for which it was identified as an AS-V
z1: Z-score for the variant in the cohort for which it was identified as an AS-V
csq: variant effect predictor annotation
sumASVPIPs: sum of PIPs for all candidate AS-Vs for the cohort in the pop column at this trait-region

### Sheet: ST8 High conf UKB ASEs
trait	pop	chr	start_bp	end_bp	AOU_start_bp	rsid	pip1	pip2	maf1	maf2	z1	z2	sumASEpips	sumpipsother	sumnotshared	sumshared	othernocausal	csq
platelet_count	EUR	12	110835752	113635531	110397947	rs3184504	0.999985	0.225566	0.518316	0.964924	40.1819	0.948767	0.999985	0.225566	0.774419	0.225566	0.774431	missense_variant:.SH2B3
platelet_count	EUR	2	218593933	220043431	217729210	rs4493248	0.367438	0.0813125	0.526818	0.165099	9.66628	0.829206	0.90754	0.188652	0.718888	0.188652	0.631108	intron_variant:.CATIP-AS2
platelet_count	EUR	2	218593933	220043431	217729210	rs4674294	0.323316	0.0639846	0.526841	0.174405	9.65754	0.51604	0.90754	0.188652	0.718888	0.188652	0.631108	intron_variant:.CATIP-AS2
platelet_count	EUR	2	218593933	220043431	217729210	rs13409846	0.216786	0.0433552	0.526794	0.173682	9.6585	0.552071	0.90754	0.188652	0.718888	0.188652	0.631108	intron_variant:.CATIP-AS2
platelet_count	EUR	3	71897278	72897279	71848127	rs9809116	0.963087	0.254375	0.407482	0.717983	9.35292	-0.885044	0.963087	0.254375	0.708712	0.254375	0.735006	regulatory_region_variant:
platelet_count	EUR	12	47708367	48967720	47314584	rs11168249	1	0.244311	0.460501	0.650926	12.8624	-0.804437	2	0.510096	1.4899	0.510096	0.563014	intron_variant:.HDAC7
platelet_count	EUR	12	47708367	48967720	47314584	rs739842	1	0.265785	0.634339	0.896088	-9.46708	0.983522	2	0.510096	1.4899	0.510096	0.563014	intron_variant:.HDAC7
platelet_count	EUR	2	159692499	161868095	158835987	rs777101398	0.226105	0.0464594	0.52016	0.167515	9.93241	0.0415864	1.22611	0.254129	0.971976	0.254129	0.637248	intron_variant:LY75
platelet_count	EUR	2	159692499	161868095	158835987	rs139012450	1	0.20767	0.49545	0.120227	-9.30888	-0.197192	1.22611	0.254129	0.971976	0.254129	0.637248	intron_variant:LY75
platelet_count	EUR	8	144504600	145653497	143422430	rs7833924	0.187489	0.0425516	0.428976	0.868557	16.9538	-0.633826	0.747614	0.162438	0.585176	0.162438	0.758707	missense_variant:PLEC
platelet_count	EUR	8	144504600	145653497	143422430	rs11993233	0.32715	0.0695498	0.428649	0.867004	16.9919	-0.439489	0.747614	0.162438	0.585176	0.162438	0.758707	intron_variant:PLEC
platelet_count	EUR	8	144504600	145653497	143422430	rs55895668	0.232975	0.0503363	0.428533	0.867819	16.9692	-0.494363	0.747614	0.162438	0.585176	0.162438	0.758707	missense_variant:PLEC
platelet_count	EUR	15	42201373	45081460	41909175	rs8035689	1	0.212137	0.958222	0.637587	10.3556	0.705121	1.99631	0.406731	1.58958	0.406731	0.636322	intron_variant:FRMD5
platelet_count	EUR	15	42201373	45081460	41909175	rs545119	0.996312	0.194594	0.0419999	0.503465	10.4015	-0.417589	1.99631	0.406731	1.58958	0.406731	0.636322	intron_variant:.FRMD5
platelet_count	EUR	17	41937754	42946419	43860386	rs9903206	0.698809	0.169979	0.626105	0.409198	-12.3423	0.635915	1.69881	0.409738	1.28907	0.409738	0.598197	intron_variant:.ITGA2B
platelet_count	EUR	17	41937754	42946419	43860386	rs850728	0.599124	0.129539	0.374572	0.732682	-12.196	-0.528667	1.69881	0.409738	1.28907	0.409738	0.598197	intron_variant:.ITGA2B
platelet_count	EUR	17	41937754	42946419	43860386	rs850727	0.400876	0.11022	0.375021	0.591501	-12.1687	0.668192	1.69881	0.409738	1.28907	0.409738	0.598197	intron_variant:.ITGA2B
platelet_count	EUR	1	198492044	199510719	198522914	rs12125200	1	0.210203	0.737758	0.853744	-8.00621	-0.0224732	2	0.422354	1.57765	0.422354	0.626656	intron_variant:.LINC01221
platelet_count	EUR	1	198492044	199510719	198522914	rs17625587	1	0.212151	0.261388	0.0574562	-8.0411	-0.169479	2	0.422354	1.57765	0.422354	0.626656	intron_variant:.LINC01221
ldl	EUR	19	18592434	20489678	18481624	rs58542926	0.450866	0.0884944	0.0757646	0.0296978	-29.4344	-0.339664	1.99307	0.397425	1.59565	0.397425	0.641684	stop_gained:.TM6SF2
ldl	EUR	19	18592434	20489678	18481624	rs8107974	0.546272	0.118432	0.0767064	0.184008	-29.3693	0.665603	1.99307	0.397425	1.59565	0.397425	0.641684	intron_variant:.SUGP1
ldl	EUR	19	18592434	20489678	18481624	rs769267	0.995934	0.190499	0.663989	0.353231	-13.0934	0.0897053	1.99307	0.397425	1.59565	0.397425	0.641684	synonymous_variant:.MAU2

### Sheet: ST8 README
Supp. Table 8: High confidence AS-Es identified in UKB
The details for each column are:
trait: the phenotype for which the variant is associated
pop: the cohort for which the variant was identified as an AS-E
chr: chromosome for the trait-region
start_bp: starting base pair position for the trait-region in hg19
end_bp: ending base pair position for the trait-region in hg19
AOU_start_bp: starting base pair position for the corresponding trait-region in hg38 coordinates
rsid: variant identifier for the AS-E
pip1: PIP for the variant in the cohort for which it was identified as an AS-E
pip2: PIP for the variant in the cohort for which it was not identified as an AS-E
maf1: MAF for the variant in the cohort for which it was identified as an AS-E
maf2: MAF for the variant in the cohort for which it was not identified as an AS-E
z1: Z-score for the variant in the cohort for which it was identified as an AS-E
z2: Z-score for the variant in the cohort for which it was not identified as an AS-E
sumASEpips: sum of PIPs for all candidate AS-Es for the cohort in the pop column at this trait-region
sumpipsother: same as sumASEpips but sum of PIPs in the other cohort
sumnotshared: sum of not shared PIPs at this trait-region
sumshared: sum of shared PIPs at this trait-region
othernocausal: probability that the other cohort (not listed in the pop column) does not have a causal signal at this trait-region
csq: variant effect predictor annotation

### Sheet: ST9 High conf SCZ ASEs
trait	pop	chr	start_bp	end_bp	rsid	pip1	pip2	maf1	maf2	z1	z2	sumASEpips	sumpipsother	sumnotshared	sumshared	othernocausal	csq
schizophrenia	EUR	3	16375823	18368759	rs1449538	0.15	0.03	0.36	0.33	-6.46	-0.28	0.655968	0.120717	0.535253	0.120716	0.65	intron_variant:PLCL2
schizophrenia	EUR	3	16375823	18368759	rs12493035	0.15	0.03	0.36	0.33	-6.46	-0.28	0.655968	0.120717	0.535253	0.120716	0.65	intron_variant:PLCL2
schizophrenia	EUR	3	16375823	18368759	rs6804663	0.16	0.03	0.36	0.33	-6.47	-0.3	0.655968	0.120717	0.535253	0.120716	0.65	intron_variant:PLCL2
schizophrenia	EUR	3	16375823	18368759	rs12489270	0.19	0.03	0.36	0.33	-6.51	-0.28	0.655968	0.120717	0.535253	0.120716	0.65	intron_variant:PLCL2
schizophrenia	EUR	6	92577500	93577500	rs634940	0.62	0.12	0.24	0.01	-6.71	-0.06	0.616545	0.124206	0.492339	0.124206	0.65	upstream_gene_variant:.
schizophrenia	EUR	11	124112932	125112932	rs12293670	0.48	0.11	0.35	0.3	7.66	0.48	0.936632	0.208476	0.728156	0.208476	0.73	intron_variant:NRGN
schizophrenia	EUR	11	124112932	125112932	rs55661361	0.45	0.1	0.35	0.3	7.65	0.54	0.936632	0.208476	0.728156	0.208476	0.73	intron_variant:NRGN
schizophrenia	EUR	11	133352684	135080591	rs4936215	0.31	0.18	0.22	0.05	7.64	2.18	1.12237	0.435523	0.686849	0.435523	0.32	intergenic_variant:
schizophrenia	EUR	11	133352684	135080591	rs893949	0.45	0.09	0.53	0.72	7.02	0.45	1.12237	0.435523	0.686849	0.435523	0.32	intron_variant:B3GAT1-DT
schizophrenia	EUR	11	133352684	135080591	rs612823	0.36	0.16	0.39	0.59	7.34	-1.87	1.12237	0.435523	0.686849	0.435523	0.32	upstream_gene_variant:.
schizophrenia	EUR	12	94695293	95695293	rs12579933	0.15	0.03	0.54	0.48	6.51	0.54	0.552068	0.128714	0.423354	0.128714	0.77	intron_variant:.
schizophrenia	EUR	12	94695293	95695293	rs6538539	0.27	0.06	0.54	0.48	6.6	0.7	0.552068	0.128714	0.423354	0.128714	0.77	intron_variant:.
schizophrenia	EUR	12	94695293	95695293	rs12812097	0.14	0.03	0.54	0.48	6.5	0.6	0.552068	0.128714	0.423354	0.128714	0.77	intron_variant:.
schizophrenia	EUR	12	109913252	111552465	rs4766428	0.87	0.3	0.45	0.92	-8.43	-1.42	0.870651	0.301564	0.569095	0.30156	0.47	intron_variant:ATP2A2
schizophrenia	EUR	15	40067237	41067237	rs11857340	0.35	0.1	0.36	0.22	-6.46	0.95	0.895128	0.207849	0.687279	0.207849	0.76	3_prime_UTR_variant:.ANKRD63
schizophrenia	EUR	15	40067237	41067237	rs28676999	0.14	0.03	0.3	0.12	-6.33	0.15	0.895128	0.207849	0.687279	0.207849	0.76	upstream_gene_variant:.
schizophrenia	EUR	15	40067237	41067237	rs56205728	0.4	0.08	0.29	0.12	-6.5	-0.19	0.895128	0.207849	0.687279	0.207849	0.76	intron_variant:.PAK6
schizophrenia	EUR	17	12375908	13375908	rs9910403	0.15	0.03	0.18	0.19	-6	0.48	0.804401	0.302143	0.502258	0.302143	0.64	intron_variant:ARHGAP44
schizophrenia	EUR	17	12375908	13375908	rs73292401	0.65	0.27	0.18	0.06	-6.2	-1.54	0.804401	0.302143	0.502258	0.302143	0.64	intron_variant:ARHGAP44
schizophrenia	EUR	22	38747750	40500313	rs6001259	0.21	0.07	0.01	0.09	-5.5	-1.18	0.760814	0.222207	0.538609	0.222206	0.49	regulatory_region_variant:
schizophrenia	EUR	22	38747750	40500313	rs12628185	0.17	0.05	0.01	0.09	-5.46	-1.14	0.760814	0.222207	0.538609	0.222206	0.49	intergenic_variant:
schizophrenia	EUR	22	38747750	40500313	rs5995756	0.21	0.06	0.54	0.02	6.67	0.92	0.760814	0.222207	0.538609	0.222206	0.49	intron_variant:CACNA1I
schizophrenia	EUR	22	38747750	40500313	rs5995757	0.17	0.05	0.54	0.02	6.64	0.98	0.760814	0.222207	0.538609	0.222206	0.49	intron_variant:CACNA1I
schizophrenia	EUR	22	40527819	43122003	rs9607782	0.74	0.16	0.27	0.06	-7.56	-0.81	0.744421	0.161107	0.583314	0.161107	0.62	intron_variant:.EP300-AS1

### Sheet: ST9 README
Supp. Table 9: High confidence AS-Es identified in SCZ
The details for each column are:
trait: the phenotype for which the variant is associated
pop: the cohort for which the variant was identified as an AS-E
chr: chromosome for the trait-region
start_bp: starting base pair position for the trait-region in hg19
end_bp: ending base pair position for the trait-region in hg19
AOU_start_bp: starting base pair position for the corresponding trait-region in hg38 coordinates
rsid: variant identifier for the AS-E
pip1: PIP for the variant in the cohort for which it was identified as an AS-E
pip2: PIP for the variant in the cohort for which it was not identified as an AS-E
maf1: MAF for the variant in the cohort for which it was identified as an AS-E
maf2: MAF for the variant in the cohort for which it was not identified as an AS-E
z1: Z-score for the variant in the cohort for which it was identified as an AS-E
z2: Z-score for the variant in the cohort for which it was not identified as an AS-E
sumASEpips: sum of PIPs for all candidate AS-Es for the cohort in the pop column at this trait-region
sumpipsother: same as sumASEpips but sum of PIPs in the other cohort
sumnotshared: sum of not shared PIPs at this trait-region
sumshared: sum of shared PIPs at this trait-region
othernocausal: probability that the other cohort (not listed in the pop column) does not have a causal signal at this trait-region
csq: variant effect predictor annotation
