## Supplementary material for "Characterization of shared and ancestry-specific signals driving complex traits using multi-ancestry fine-mapping": mscaviar_results_shared_pips.txt

SNP_ID	shared_pip	shared_ll	notshared_ll
chr1:54623799:A:T	6.7524e-17	-413.271	-411.975
chr1:54624248:T:C	0	0	-409.849
chr1:54624608:T:C	8.74002e-17	-413.018	-411.755
chr1:54671692:A:G	0	0	-411.816
chr1:54807070:A:G	0	0	-410.548
chr1:54821343:G:C	0	0	-410.388
chr1:54825432:T:A	0	0	-410.4
chr1:54860467:C:G	1.28713e-16	-412.623	-411.281
chr1:54860813:G:A	8.34954e-17	-413.059	-412.054
chr1:54861729:A:C	5.1576e-16	-411.233	-410.046
chr1:54861819:C:T	2.70385e-16	-411.876	-410.653
chr1:54863432:T:C	5.23875e-16	-411.217	-410.082
chr1:54864401:CATT:C	0	0	-411.287
chr1:54873413:C:T	6.36843e-17	-413.332	-411.721
chr1:54873599:C:T	6.92149e-17	-413.248	-411.656
chr1:54881435:A:G	6.15324e-17	-413.367	-411.779
chr1:54916499:G:T	1.61423e-17	-414.704	-413.719
chr1:54931056:G:A	8.45484e-18	-415.354	-413.726
chr1:54934589:A:G	6.77512e-18	-415.575	-413.945
chr1:54937895:A:G	7.23312e-18	-415.509	-413.877
chr1:54950581:C:T	0	0	-412.36
chr1:54950732:C:T	2.99723e-17	-414.093	-412.437
chr1:54957366:ATATATATTTG:A	0	0	-412.232
chr1:54957992:G:T	0	0	-412.776
chr1:54963552:T:C	2.51899e-17	-414.25	-412.572
chr1:54965330:G:A	1.14364e-17	-415.047	-413.339
chr1:54971839:C:T	0	0	-412.474
chr1:54974607:G:A	0	0	-412.41
chr1:54981297:C:T	0	0	-407.971
chr1:54981711:G:A	0	0	-404.097
chr1:54990366:C:A	0	0	-403.447
chr1:54993482:C:G	7.33561e-16	-410.871	-410.066
chr1:55004480:C:T	0	0	-409.601
chr1:55013707:CT:C	0	0	-397.53
chr1:55018909:T:C	3.82707e-17	-413.897	-412.279
chr1:55020244:A:G	1.62511e-15	-410.081	-409.252
chr1:55020391:G:A	1.3104e-15	-410.293	-409.47
chr1:55021673:C:G	2.45831e-11	-400.69	-401.347
chr1:55021961:A:T	3.88832e-15	-409.205	-408.309
chr1:55021975:A:G	2.22632e-14	-407.463	-406.962
chr1:55021995:A:T	3.75548e-15	-409.24	-408.344
chr1:55022696:A:G	2.18149e-15	-409.796	-409.634
chr1:55022714:G:A	0	0	-410.705
chr1:55023017:C:T	1.37763e-16	-412.552	-411.618
chr1:55023316:G:A	1.56815e-15	-410.114	-409.202
chr1:55023409:C:G	2.48174e-15	-409.655	-408.834
chr1:55023759:T:C	0	0	-409.754
chr1:55024503:A:G	6.8645e-15	-408.637	-407.86
chr1:55024683:A:G	3.75471e-15	-409.243	-408.601
chr1:55026517:C:T	5.96575e-15	-408.781	-408.138
chr1:55028170:CG:C	2.87401e-15	-409.512	-408.72
chr1:55028628:C:T	1.59696e-16	-412.609	-412.345
chr1:55029690:T:C	4.06917e-16	-411.468	-410.895
chr1:55031181:G:A	0	0	-409.154
chr1:55031689:C:A	0	0	-412.569
chr1:55032521:C:T	2.04476e-17	-414.466	-412.813
chr1:55033191:T:A	3.93251e-13	-404.907	-404.234
chr1:55033483:C:T	5.90454e-12	-402.203	-403.711
chr1:55034352:C:A	3.67437e-13	-404.986	-404.444
chr1:55034756:A:G	1.4554e-12	-403.44	-404.811
chr1:55035303:C:T	2.01001e-11	-401.029	-402.956
chr1:55035305:C:G	0	0	-411.729
chr1:55036464:C:G	6.18661e-12	-402.217	-402.393
chr1:55037775:A:G	1.85748e-10	-398.824	-401.047
chr1:55038086:G:T	0	0	-406.011
chr1:55038766:G:A	0	0	-404.466
chr1:55038977:G:A	4.61893e-12	-402.524	-401.653
chr1:55039419:G:A	0	0	-410.294
chr1:55039812:G:A	0	0	-410.365
chr1:55040188:G:A	2.47382e-15	-409.796	-409.236
chr1:55040788:G:A	0	0	-410.772
chr1:55040948:G:A	0	0	-411.685
chr1:55041976:C:T	1.31571e-10	-399.031	-406.329
chr1:55043540:G:C	1.69272e-16	-412.454	-411.938
chr1:55045960:C:T	0	0	-410.39
chr1:55046876:T:C	3.41232e-15	-409.338	-410.003
chr1:55047388:T:C	2.66149e-11	-400.625	-407.179
chr1:55047685:C:A	0	0	-411.762
chr1:55048542:G:T	7.68755e-17	-413.152	-413.362
chr1:55048858:T:G	0	0	-403.869
chr1:55049283:G:A	0	0	-410.703
chr1:55049808:C:T	3.27788e-11	-400.382	-405.764
chr1:55049995:CACG:C	1.09417e-16	-412.794	-412.781
chr1:55050064:G:A	0	0	-410.732
chr1:55050331:C:A	1.70874e-11	-401.057	-405.963
chr1:55050356:G:T	0	0	-410.302
chr1:55050515:C:T	3.75048e-13	-404.707	-408.105
chr1:55050835:A:G	3.37417e-14	-407.209	-410.223
chr1:55051841:G:A	0	0	-409.913
chr1:55052420:G:A	1.16841e-17	-415.31	-414.285
chr1:55052614:G:A	9.09955e-18	-415.539	-414.418
chr1:55052643:C:T	1.77421e-13	-405.383	-403.806
chr1:55052794:A:G	1.57413e-07	-392.092	-391.148
chr1:55052855:C:A	3.02797e-11	-400.623	-399.745
chr1:55053079:C:T	5.05414e-16	-411.648	-411.478
chr1:55053155:A:G	1.69525e-12	-403.153	-404.476
chr1:55053395:A:T	1.21641e-11	-401.187	-402.72
chr1:55053558:A:T	1.17523e-11	-401.226	-403.069
chr1:55053565:C:T	3.10617e-10	-398.3	-397.421
chr1:55053581:C:A	0	0	-396.206
chr1:55054298:G:A	5.8882e-17	-413.72	-412.988
chr1:55054539:G:A	0.975497	-376.452	-381.586
chr1:55054592:T:C	5.61749e-11	-400.024	-399.596
chr1:55054772:A:G	5.99072e-10	-397.332	-399.771
chr1:55055191:A:G	2.22427e-14	-407.46	-407.508
chr1:55055265:G:A	0	0	-412.494
chr1:55055436:G:A	0.00338533	-382.116	-382.293
chr1:55055487:G:A	0	0	-406.712
chr1:55055522:C:T	6.90111e-09	-394.837	-397.815
chr1:55055640:G:T	0.00392435	-381.968	-382.279
chr1:55055679:C:T	1.92236e-17	-414.806	-413.774
chr1:55056410:A:C	9.29409e-17	-413.165	-412.752
chr1:55056447:C:G	0	0	-412.898
chr1:55056752:G:A	3.60765e-15	-409.369	-410.447
chr1:55057001:C:T	2.04365e-17	-414.681	-414.154
chr1:55057688:A:G	5.57003e-17	-413.799	-414.004
chr1:55057810:C:T	4.174e-17	-414.084	-414.168
chr1:55058182:G:A	0	0	-376.435
chr1:55058311:C:T	4.37831e-17	-414.027	-414.347
chr1:55058524:A:G	4.41319e-17	-414.022	-414.367
chr1:55058564:G:A	4.75515e-17	-413.947	-414.31
chr1:55059169:G:A	2.05996e-08	-393.72	-395.839
chr1:55059726:C:T	1.71585e-17	-414.95	-414.185
chr1:55059727:G:A	2.70121e-08	-393.449	-395.804
chr1:55060195:C:T	4.40486e-17	-414.02	-414.275
chr1:55061012:G:A	5.73715e-17	-413.752	-413.963
chr1:55061650:G:A	1.98111e-08	-393.759	-395.339
chr1:55061806:A:G	5.4057e-17	-413.826	-414.222
chr1:55062245:C:T	5.13889e-17	-413.866	-414.151
chr1:55062956:G:A	2.59946e-12	-402.698	-407.893
chr1:55063134:G:C	1.15922e-11	-401.203	-404.51
chr1:55063514:G:A	1.50202e-10	-398.641	-406.077
chr1:55064155:C:T	7.25879e-08	-392.461	-400.844
chr1:55070710:G:A	0	0	-389.432
chr1:55072879:T:G	1.44576e-14	-408.294	-407.833
chr1:55073638:T:C	0	0	-389.649
chr1:55074903:C:T	0	0	-390.136
chr1:55076008:A:G	0	0	-395.511
chr1:55077295:T:C	0	0	-395.495
chr1:55077406:T:C	3.29684e-09	-395.553	-402.157
chr1:55077571:A:C	0	0	-395.493
chr1:55083415:T:C	0	0	-393.175
chr1:55086600:A:G	1.53045e-10	-398.623	-405.058
chr1:55087553:T:A	0	0	-395.692
chr1:55090334:C:T	0	0	-393.32
chr1:55090755:T:A	2.12277e-12	-403.306	-402.37
chr1:55091394:T:G	9.45519e-16	-410.623	-411.265
chr1:55091867:T:C	6.36576e-13	-404.51	-403.588
chr1:55092137:GA:G	0	0	-393.352
chr1:55095053:C:T	0	0	-392.008
chr1:55095884:A:G	0	0	-392.925
chr1:55098909:T:TA	0	0	-392.976
chr1:55099463:T:C	0	0	-402.214
chr1:55100738:TTAGTC:T	1.19781e-15	-410.392	-410.72
chr1:55102667:T:C	0	0	-393.081
chr1:55103767:G:A	4.51302e-17	-413.667	-412.081
chr1:55106969:C:A	0	0	-406.951
chr1:55108691:G:A	4.58344e-16	-411.348	-411.569
chr1:55108926:C:T	6.44266e-11	-399.488	-405.928
chr1:55112436:T:C	0	0	-393.494
chr1:55113158:AAG:A	4.60204e-17	-413.648	-412.066
chr1:55113366:G:A	0	0	-395.597
chr1:55117537:G:A	0	0	-400.897
chr1:55117661:G:A	0	0	-391.795
chr1:55118145:G:T	0	0	-396.254
chr1:55123222:T:C	0	0	-389.998
chr1:55124634:G:T	0	0	-392.96
chr1:55124792:C:T	1.2643e-12	-403.419	-406.831
chr1:55125155:G:A	8.71258e-16	-410.714	-410.747
chr1:55125874:G:A	0	0	-392.714
chr1:55127847:A:G	5.61839e-16	-411.144	-411.369
chr1:55127873:A:G	5.70339e-16	-411.129	-411.355
chr1:55128674:C:A	0	0	-395.766
chr1:55130914:A:G	7.90077e-16	-410.811	-410.932
chr1:55131394:A:G	0	0	-392.877
chr1:55136310:T:C	0	0	-393.264
chr1:55136811:G:A	0	0	-390.345
chr1:55137167:T:C	0	0	-393.366
chr1:55139722:T:C	1.11915e-10	-398.936	-405.244
chr1:55141436:A:C	0	0	-390.534
chr1:55141791:T:C	0	0	-390.284
chr1:55142332:C:T	3.36525e-12	-402.845	-401.96
chr1:55142769:G:A	0	0	-393
chr1:55144751:A:G	1.3457e-16	-412.943	-412.132
chr1:55144908:T:C	0	0	-390.426
chr1:55148363:CAT:C	5.66739e-16	-411.136	-411.296
chr1:55148614:C:T	0	0	-392.886
chr1:55150895:G:A	0	0	-393.05
chr1:55153749:G:A	8.04425e-16	-410.793	-410.918
chr1:55153780:ATAC:A	7.7584e-11	-399.302	-405.115
chr1:55155711:C:T	0	0	-408.412
chr1:55155726:A:C	0	0	-390.462
chr1:55156274:G:T	4.95001e-16	-411.272	-411.456
chr1:55157701:G:A	9.8361e-16	-410.592	-410.704
chr1:55157996:T:C	5.52823e-16	-411.16	-411.417
chr1:55159875:C:T	0	0	-392.804
chr1:55160335:G:T	0	0	-392.291
chr1:55161003:G:A	2.40581e-12	-402.775	-408.248
chr1:55163992:G:A	0	0	-393.078
chr1:55164478:T:C	2.76436e-10	-398.437	-397.505
chr1:55164531:A:G	5.96849e-16	-411.084	-411.304
chr1:55165977:G:T	4.68483e-17	-413.63	-412.03
chr1:55166555:A:G	0	0	-392.995
chr1:55169370:CAGA:C	0	0	-392.228
chr1:55169751:A:AC	0	0	-392.844
chr1:55170567:T:C	0	0	-400.748
chr1:55171947:A:G	1.16857e-14	-408.112	-408.628
chr1:55172873:T:C	1.44623e-10	-398.679	-405.325
chr1:55173257:T:A	0	0	-407.059
chr1:55173403:T:C	7.61788e-16	-410.839	-411.383
chr1:55173775:A:T	0	0	-390.255
chr1:55177100:A:C	0	0	-409.55
chr1:55178593:C:T	3.72666e-16	-411.555	-411.649
chr1:55180333:C:T	4.02785e-16	-411.478	-411.581
chr1:55185407:A:G	0	0	-401.535
chr1:55187118:A:G	4.54498e-11	-399.837	-405.394
chr1:55187310:G:T	2.568e-12	-403.116	-402.242
chr1:55190402:G:T	8.31871e-10	-397.335	-396.411
chr1:55190710:C:T	0	0	-392.391
chr1:55191523:C:T	0	0	-390.272
chr1:55191651:C:T	3.38019e-16	-411.658	-410.04
chr1:55193010:T:A	0	0	-392.918
chr1:55194619:G:C	7.22407e-10	-397.476	-396.569
chr1:55196841:A:G	0	0	-392.679
chr1:55197007:C:T	3.10404e-14	-407.53	-407.055
chr1:55197800:C:T	0	0	-393.292
chr1:55198135:A:T	0	0	-405.798
chr1:55198387:G:C	7.4913e-17	-413.162	-411.527
chr1:55199829:C:T	3.25673e-11	-400.17	-405.846
chr1:55200804:C:A	2.62506e-12	-403.094	-402.219
chr1:55200847:C:T	8.59382e-17	-413.025	-411.394
chr1:55201172:A:C	0	0	-412.55
chr1:55202934:A:C	0	0	-389.839
chr1:55203933:T:C	0	0	-388.649
chr1:55204310:ATACACT:A	0	0	-409.39
chr1:55205553:G:A	0	0	-386.53
chr1:55206520:C:T	1.52583e-14	-407.837	-410.855
chr1:55207998:G:A	1.29085e-16	-412.635	-412.865
chr1:55210626:G:T	8.03609e-14	-406.175	-409.317
chr1:55211371:T:C	0	0	-386.099
chr1:55212772:T:C	0	0	-384.743
chr1:55213327:A:G	7.23835e-12	-402.079	-401.148
chr1:55220400:G:A	0	0	-410.262
chr1:55222501:G:A	0	0	-383.077
chr1:55222647:G:C	0	0	-411.078
chr1:55222835:A:AG	0	0	-410.147
chr1:55223577:T:C	0	0	-407.19
chr1:55225072:T:C	0	0	-413.718
chr1:55226146:TC:T	0	0	-414.594
chr1:55227023:G:A	0	0	-389.263
chr1:55230154:C:T	0	0	-411.297
chr1:55230987:G:A	0	0	-392.855
chr1:55235833:T:C	0	0	-392.027
chr1:55236199:C:T	3.85002e-17	-414.047	-413.672
chr1:55236235:C:T	0	0	-392.009
chr1:55237908:G:A	0	0	-399.357
chr1:55238301:T:G	0	0	-394.435
chr1:55238462:C:A	0	0	-399.559
chr1:55238806:C:T	0	0	-394.817
chr1:55239179:T:C	0	0	-399.647
chr1:55239208:C:T	0	0	-398.533
chr1:55240501:A:G	7.10267e-18	-415.795	-414.693
chr1:55241046:C:T	0	0	-394.185
chr1:55241800:A:G	8.72502e-12	-401.892	-400.97
chr1:55242181:G:A	9.06406e-12	-401.854	-400.933
chr1:55242200:G:A	7.29486e-17	-413.512	-412.653
chr1:55242301:C:T	1.41662e-16	-412.519	-413.224
chr1:55243065:A:G	4.66684e-17	-413.948	-413.046
chr1:55243322:T:G	9.55262e-16	-410.764	-411.458
chr1:55243767:A:G	1.10999e-15	-410.629	-411.448
chr1:55244327:G:C	6.45216e-16	-411.203	-411.862
chr1:55244948:G:A	0	0	-393.954
chr1:55245792:A:G	1.80055e-15	-410.365	-410.417
chr1:55246294:A:G	1.33387e-12	-403.749	-404.219
chr1:55246407:A:G	1.85945e-16	-412.401	-412.562
chr1:55246588:T:C	8.18415e-16	-410.886	-411.313
chr1:55246662:T:C	9.38922e-16	-410.742	-411.127
chr1:55246685:T:C	9.20376e-16	-410.764	-411.18
chr1:55247412:T:A	0	0	-394.557
chr1:55247421:G:A	8.19844e-12	-401.955	-401.713
chr1:55247737:A:C	6.8149e-16	-411.328	-410.371
chr1:55247955:G:A	1.34069e-11	-401.463	-401.132
chr1:55247998:G:A	1.78121e-15	-410.374	-410.35
chr1:55248288:C:T	3.27602e-13	-405.175	-404.228
chr1:55248542:G:A	8.22577e-13	-404.254	-403.306
chr1:55249739:C:T	3.09333e-13	-405.232	-404.292
chr1:55250824:G:A	5.96571e-15	-409.18	-408.329
chr1:55251441:T:G	0	0	-412.414
chr1:55252741:T:A	0	0	-412.351
chr1:55252794:A:G	8.82702e-14	-406.485	-405.546
chr1:55253338:A:G	1.19366e-14	-408.486	-407.635
chr1:55253369:A:T	8.55004e-14	-406.517	-405.597
chr1:55253417:C:G	0	0	-412.238
chr1:55253493:G:T	4.78876e-11	-400.19	-399.243
chr1:55254664:A:G	1.12977e-13	-406.239	-405.282
chr1:55255404:A:T	2.14145e-13	-405.599	-404.65
chr1:55256731:G:A	1.64734e-15	-410.459	-409.545
chr1:55258144:G:A	1.85881e-12	-403.439	-402.486
chr1:55259372:G:C	4.16416e-17	-413.873	-412.886
chr1:55260743:C:T	0	0	-411.12
chr1:55260846:T:C	1.9306e-17	-414.644	-413.683
chr1:55261966:A:G	0	0	-404.627
chr1:55264654:T:C	1.05202e-17	-415.234	-414.276
chr1:55266429:A:G	0	0	-407.432
chr1:55270536:T:C	0	0	-404.367
chr1:55274342:T:C	5.81674e-17	-413.481	-412.525
chr1:55276537:A:G	1.5642e-16	-412.46	-411.704
chr1:55277679:C:T	2.00734e-15	-409.953	-410.308
chr1:55277846:T:C	4.79047e-17	-413.635	-412.657
chr1:55278385:C:T	1.47499e-15	-410.255	-410.355
chr1:55278494:C:T	7.6203e-17	-413.165	-412.193
chr1:55278978:G:C	1.60718e-16	-412.431	-411.57
chr1:55279110:A:G	2.94881e-16	-411.826	-410.976
chr1:55279277:A:G	2.63404e-16	-411.939	-411.096
chr1:55281210:A:G	1.39984e-16	-412.618	-411.708
chr1:55285712:T:C	1.71099e-16	-412.41	-411.503
chr1:55286148:A:G	1.75628e-16	-412.387	-411.48
chr1:55286871:T:G	6.68924e-17	-413.32	-412.52
chr1:55288250:A:G	5.78721e-17	-413.465	-412.661
chr1:55291350:C:A	0	0	-412.453
chr1:55292134:A:G	7.22931e-16	-410.909	-412.006
chr1:55292613:C:T	0	0	-405.164
chr1:55300916:G:A	7.19561e-17	-413.215	-412.478
chr1:55302762:G:A	9.25939e-17	-412.961	-412.165
chr1:55303315:G:C	1.20884e-16	-412.697	-412.106
chr1:55304118:C:T	1.00728e-16	-412.879	-412.227
chr1:55308671:A:G	7.73621e-17	-413.143	-412.405
chr1:55315260:G:A	7.13356e-17	-413.223	-412.359
chr1:55351438:C:T	2.06235e-17	-414.444	-412.748
chr1:55351834:T:C	1.92083e-17	-414.515	-412.819
chr1:55353882:C:A	1.96717e-17	-414.491	-412.795
chr1:55366816:C:T	0	0	-411.603
chr1:55367890:C:T	0	0	-411.602
chr1:55371298:A:G	0	0	-411.601
chr1:55387726:C:T	0	0	-412.413
chr1:55392463:T:C	0	0	-409.323
chr1:55426501:A:G	0	0	-409.773
chr1:55437451:AC:A	0	0	-412.025
chr1:55447125:C:T	0	0	-412.842
chr1:55461373:G:A	0	0	-407.91
chr1:55468765:C:T	0	0	-412.558
chr1:55469455:G:A	0	0	-407.525
chr1:55479461:A:G	2.25399e-16	-412.052	-410.376
chr1:55510727:C:T	0	0	-411.639
chr1:55530663:G:A	0	0	-412.089
chr1:55536040:C:A	0	0	-411.68
chr1:55540577:C:T	4.23298e-17	-413.726	-412.036
chr1:55546470:C:T	2.82075e-17	-414.132	-412.465
chr1:55549485:TG:T	0	0	-412.141
chr1:55550922:C:T	2.2187e-17	-414.373	-412.698
chr1:55577801:G:A	1.55753e-17	-414.736	-413.033
chr1:55598060:G:A	7.08636e-17	-413.221	-411.534
chr1:55604709:A:C	5.35731e-17	-413.495	-411.823
chr1:55605898:A:G	6.27846e-17	-413.341	-411.719
chr1:55605989:C:T	6.33321e-17	-413.333	-411.709
chr1:55606881:C:A	5.80325e-17	-413.42	-411.783
chr1:55607585:A:G	6.42246e-17	-413.319	-411.689
chr1:55607655:C:A	5.77433e-17	-413.425	-411.808
chr1:55608135:G:T	0	0	-411.767
chr1:55608447:A:G	6.94066e-17	-413.241	-411.611
chr1:55611694:G:A	0	0	-410.897
chr1:55615254:A:G	0	0	-411.98
chr1:55615715:G:A	0	0	-411.738
chr1:55620596:C:T	3.76142e-17	-413.855	-412.334
chr1:55626722:T:C	0	0	-411.907
chr1:55661800:A:C	0	0	-407
chr1:55713031:G:A	2.71634e-16	-411.866	-410.389
chr1:55730080:A:G	5.16679e-17	-413.534	-411.96
chr1:55731934:T:C	0	0	-410.261
chr1:55845192:C:T	0	0	-410.401
chr1:55872475:T:A	0	0	-411.053
chr1:55873285:G:C	0	0	-411.058
chr1:55901280:G:A	0	0	-411.418
chr1:55951815:G:A	2.86561e-17	-414.167	-413.358
chr1:56027763:G:C	5.64566e-18	-415.753	-414.108
chr1:56291613:G:A	0	0	-411.883
chr1:56687136:G:A	0	0	-411.012
chr1:56722671:A:G	0	0	-411.93
