## Supplementary material for "Characterization of shared and ancestry-specific signals driving complex traits using multi-ancestry fine-mapping": mscaviar_results_study0_post.txt

SNP_ID	Prob_in_pCausalSet
chr1:54623799:A:T	7.11207e-17
chr1:54624608:T:C	9.11149e-17
chr1:54860467:C:G	1.32124e-16
chr1:54860813:G:A	8.83307e-17
chr1:54861729:A:C	5.19732e-16
chr1:54861819:C:T	2.74217e-16
chr1:54863432:T:C	5.28057e-16
chr1:54873413:C:T	6.62966e-17
chr1:54873599:C:T	7.18745e-17
chr1:54881435:A:G	6.42074e-17
chr1:54916499:G:T	2.14715e-17
chr1:54931056:G:A	1.11155e-17
chr1:54934589:A:G	9.46231e-18
chr1:54937895:A:G	9.90104e-18
chr1:54950732:C:T	3.24669e-17
chr1:54963552:T:C	2.76474e-17
chr1:54965330:G:A	1.38529e-17
chr1:54993482:C:G	7.39358e-16
chr1:55004480:C:T	3.96998e-15
chr1:55018909:T:C	4.0803e-17
chr1:55020244:A:G	7.20117e-15
chr1:55020391:G:A	5.78411e-15
chr1:55021673:C:G	4.09101e-11
chr1:55021961:A:T	1.81814e-14
chr1:55021975:A:G	7.73659e-14
chr1:55021995:A:T	1.75539e-14
chr1:55022696:A:G	5.98852e-15
chr1:55023017:C:T	6.58612e-16
chr1:55023316:G:A	7.41571e-15
chr1:55023409:C:G	1.09323e-14
chr1:55024503:A:G	2.92567e-14
chr1:55024683:A:G	1.44646e-14
chr1:55026517:C:T	2.30033e-14
chr1:55028170:CG:C	1.23873e-14
chr1:55028628:C:T	4.27443e-16
chr1:55029690:T:C	1.48354e-15
chr1:55032521:C:T	2.2977e-17
chr1:55033191:T:A	1.59365e-12
chr1:55033483:C:T	7.9762e-12
chr1:55034352:C:A	1.34474e-12
chr1:55034756:A:G	2.13164e-12
chr1:55035303:C:T	2.45182e-11
chr1:55035305:C:G	5.01244e-16
chr1:55036464:C:G	1.39945e-11
chr1:55037775:A:G	2.16028e-10
chr1:55038977:G:A	2.11783e-11
chr1:55040188:G:A	9.07401e-15
chr1:55041976:C:T	1.31668e-10
chr1:55043540:G:C	5.64791e-16
chr1:55046876:T:C	3.44065e-15
chr1:55047388:T:C	2.66406e-11
chr1:55048542:G:T	1.00912e-16
chr1:55049808:C:T	3.27857e-11
chr1:55049995:CACG:C	1.25017e-16
chr1:55050331:C:A	1.70901e-11
chr1:55050515:C:T	3.76236e-13
chr1:55050835:A:G	3.49773e-14
chr1:55052420:G:A	5.32611e-17
chr1:55052614:G:A	4.32002e-17
chr1:55052643:C:T	1.7751e-13
chr1:55052794:A:G	7.64185e-07
chr1:55052855:C:A	1.3992e-10
chr1:55053079:C:T	1.39393e-15
chr1:55053155:A:G	1.70248e-12
chr1:55053395:A:T	1.21749e-11
chr1:55053558:A:T	1.17742e-11
chr1:55053565:C:T	1.43178e-09
chr1:55054298:G:A	2.34602e-16
chr1:55054539:G:A	0.984124
chr1:55054592:T:C	1.85107e-10
chr1:55054772:A:G	5.99135e-10
chr1:55055191:A:G	2.25455e-14
chr1:55055265:G:A	2.76157e-16
chr1:55055436:G:A	0.0076377
chr1:55055522:C:T	6.9074e-09
chr1:55055640:G:T	0.00823792
chr1:55055679:C:T	9.17628e-17
chr1:55056410:A:C	2.48591e-16
chr1:55056752:G:A	5.47237e-15
chr1:55057001:C:T	6.51042e-17
chr1:55057688:A:G	1.1039e-16
chr1:55057810:C:T	8.72215e-17
chr1:55058311:C:T	8.02756e-17
chr1:55058524:A:G	7.98205e-17
chr1:55058564:G:A	8.58048e-17
chr1:55059169:G:A	2.05996e-08
chr1:55059726:C:T	6.42753e-17
chr1:55059727:G:A	2.70121e-08
chr1:55060195:C:T	8.39345e-17
chr1:55061012:G:A	1.14635e-16
chr1:55061650:G:A	1.98111e-08
chr1:55061806:A:G	9.64884e-17
chr1:55062245:C:T	9.75364e-17
chr1:55062956:G:A	2.60208e-12
chr1:55063134:G:C	1.15926e-11
chr1:55063514:G:A	1.50229e-10
chr1:55064155:C:T	7.25879e-08
chr1:55072879:T:G	4.88406e-14
chr1:55077406:T:C	3.29685e-09
chr1:55086600:A:G	1.53053e-10
chr1:55090755:T:A	1.02384e-11
chr1:55091394:T:G	9.74728e-16
chr1:55091867:T:C	3.03765e-12
chr1:55100738:TTAGTC:T	1.22062e-15
chr1:55103767:G:A	4.94613e-17
chr1:55108691:G:A	4.81361e-16
chr1:55108926:C:T	6.44351e-11
chr1:55113158:AAG:A	5.03972e-17
chr1:55117537:G:A	3.44618e-11
chr1:55124792:C:T	1.26469e-12
chr1:55125155:G:A	8.94711e-16
chr1:55127847:A:G	5.82993e-16
chr1:55127873:A:G	5.91492e-16
chr1:55130914:A:G	8.1332e-16
chr1:55139722:T:C	1.11922e-10
chr1:55142332:C:T	1.55976e-11
chr1:55144751:A:G	5.80165e-16
chr1:55148363:CAT:C	5.88826e-16
chr1:55153749:G:A	8.27611e-16
chr1:55153780:ATAC:A	7.75884e-11
chr1:55156274:G:T	5.1771e-16
chr1:55157701:G:A	1.00682e-15
chr1:55157996:T:C	5.74326e-16
chr1:55161003:G:A	2.41007e-12
chr1:55164478:T:C	1.32942e-09
chr1:55164531:A:G	6.19834e-16
chr1:55165977:G:T	5.09744e-17
chr1:55170567:T:C	3.96805e-11
chr1:55171947:A:G	1.17121e-14
chr1:55172873:T:C	1.44633e-10
chr1:55173403:T:C	7.88056e-16
chr1:55178593:C:T	3.92546e-16
chr1:55180333:C:T	4.22739e-16
chr1:55187118:A:G	4.54531e-11
chr1:55187310:G:T	1.17917e-11
chr1:55190402:G:T	3.97664e-09
chr1:55191651:C:T	3.41843e-16
chr1:55194619:G:C	3.40625e-09
chr1:55197007:C:T	1.05894e-13
chr1:55198387:G:C	7.84573e-17
chr1:55199829:C:T	3.25711e-11
chr1:55200804:C:A	1.20641e-11
chr1:55200847:C:T	8.95501e-17
chr1:55206520:C:T	1.5951e-14
chr1:55207998:G:A	1.67106e-16
chr1:55210626:G:T	8.0674e-14
chr1:55213327:A:G	3.47864e-11
chr1:55225072:T:C	6.74478e-17
chr1:55226146:TC:T	2.99266e-17
chr1:55236199:C:T	1.03876e-16
chr1:55240501:A:G	3.21141e-17
chr1:55241800:A:G	4.16528e-11
chr1:55242181:G:A	4.32399e-11
chr1:55242200:G:A	3.2343e-16
chr1:55242301:C:T	1.99463e-16
chr1:55243065:A:G	2.13149e-16
chr1:55243322:T:G	1.15838e-15
chr1:55243767:A:G	1.39089e-15
chr1:55244327:G:C	9.45407e-16
chr1:55245792:A:G	4.32917e-15
chr1:55246294:A:G	2.07931e-12
chr1:55246407:A:G	2.75048e-16
chr1:55246588:T:C	9.26878e-16
chr1:55246662:T:C	1.03768e-15
chr1:55246685:T:C	1.02652e-15
chr1:55247421:G:A	2.38609e-11
chr1:55247737:A:C	3.33704e-15
chr1:55247955:G:A	4.1403e-11
chr1:55247998:G:A	4.4859e-15
chr1:55248288:C:T	1.59431e-12
chr1:55248542:G:A	4.00609e-12
chr1:55249739:C:T	1.49773e-12
chr1:55250824:G:A	2.69064e-14
chr1:55252794:A:G	4.27143e-13
chr1:55253338:A:G	5.3896e-14
chr1:55253369:A:T	4.07509e-13
chr1:55253493:G:T	2.33064e-10
chr1:55254664:A:G	5.54436e-13
chr1:55255404:A:T	1.04403e-12
chr1:55256731:G:A	7.81443e-15
chr1:55258144:G:A	9.0867e-12
chr1:55259372:G:C	2.03333e-16
chr1:55260846:T:C	8.87136e-17
chr1:55264654:T:C	5.14029e-17
chr1:55274342:T:C	2.77847e-16
chr1:55276537:A:G	6.43422e-16
chr1:55277679:C:T	3.99003e-15
chr1:55277846:T:C	2.32781e-16
chr1:55278385:C:T	3.36953e-15
chr1:55278494:C:T	3.72918e-16
chr1:55278978:G:C	7.19595e-16
chr1:55279110:A:G	1.31331e-15
chr1:55279277:A:G	1.16591e-15
chr1:55281210:A:G	6.44085e-16
chr1:55285712:T:C	7.90107e-16
chr1:55286148:A:G	8.09337e-16
chr1:55286871:T:G	2.80603e-16
chr1:55288250:A:G	2.43036e-16
chr1:55292134:A:G	1.04765e-15
chr1:55292613:C:T	3.31303e-13
chr1:55300916:G:A	2.91418e-16
chr1:55302762:G:A	3.94954e-16
chr1:55303315:G:C	4.4092e-16
chr1:55304118:C:T	3.83814e-16
chr1:55308671:A:G	3.13499e-16
chr1:55315260:G:A	3.19785e-16
chr1:55351438:C:T	2.30585e-17
chr1:55351834:T:C	2.1643e-17
chr1:55353882:C:A	2.21079e-17
chr1:55447125:C:T	1.59906e-16
chr1:55479461:A:G	2.27834e-16
chr1:55540577:C:T	4.47491e-17
chr1:55546470:C:T	3.06979e-17
chr1:55550922:C:T	2.46652e-17
chr1:55577801:G:A	1.79892e-17
chr1:55598060:G:A	7.32779e-17
chr1:55604709:A:C	5.60278e-17
chr1:55605898:A:G	6.53637e-17
chr1:55605989:C:T	6.59082e-17
chr1:55606881:C:A	6.0576e-17
chr1:55607585:A:G	6.6785e-17
chr1:55607655:C:A	6.03366e-17
chr1:55608447:A:G	7.19657e-17
chr1:55620596:C:T	4.04891e-17
chr1:55713031:G:A	2.74598e-16
chr1:55730080:A:G	5.43795e-17
chr1:55951815:G:A	1.18115e-16
chr1:56027763:G:C	8.32016e-18
