## Supplementary material for "Characterization of shared and ancestry-specific signals driving complex traits using multi-ancestry fine-mapping": mscaviar_results_study1_post.txt

SNP_ID	Prob_in_pCausalSet
chr1:54623799:A:T	4.34618e-16
chr1:54624248:T:C	3.10816e-15
chr1:54624608:T:C	5.4848e-16
chr1:54671692:A:G	4.335e-16
chr1:54807070:A:G	1.56674e-15
chr1:54821343:G:C	1.84036e-15
chr1:54825432:T:A	1.81706e-15
chr1:54860467:C:G	8.65727e-16
chr1:54860813:G:A	4.2197e-16
chr1:54861729:A:C	3.05326e-15
chr1:54861819:C:T	1.64633e-15
chr1:54863432:T:C	2.97e-15
chr1:54864401:CATT:C	7.4806e-16
chr1:54873413:C:T	5.39678e-16
chr1:54873599:C:T	5.77464e-16
chr1:54881435:A:G	5.10968e-16
chr1:54916499:G:T	7.59816e-17
chr1:54931056:G:A	7.0364e-17
chr1:54934589:A:G	5.58972e-17
chr1:54937895:A:G	6.00548e-17
chr1:54950581:C:T	2.56248e-16
chr1:54950732:C:T	2.61018e-16
chr1:54957366:ATATATATTTG:A	2.84942e-16
chr1:54957992:G:T	1.65654e-16
chr1:54963552:T:C	2.24961e-16
chr1:54965330:G:A	1.03681e-16
chr1:54971839:C:T	2.25071e-16
chr1:54974607:G:A	2.39883e-16
chr1:54981297:C:T	2.00594e-14
chr1:54981711:G:A	9.65147e-13
chr1:54990366:C:A	1.84812e-12
chr1:54993482:C:G	3.19067e-15
chr1:55013707:CT:C	7.26468e-10
chr1:55018909:T:C	3.21408e-16
chr1:55020244:A:G	1.63079e-15
chr1:55020391:G:A	1.31611e-15
chr1:55021673:C:G	2.45831e-11
chr1:55021961:A:T	3.89362e-15
chr1:55021975:A:G	2.22711e-14
chr1:55021995:A:T	3.76078e-15
chr1:55022696:A:G	2.1927e-15
chr1:55022714:G:A	1.29913e-15
chr1:55023017:C:T	1.42918e-16
chr1:55023316:G:A	1.57338e-15
chr1:55023409:C:G	2.48747e-15
chr1:55023759:T:C	3.6349e-15
chr1:55024503:A:G	6.87048e-15
chr1:55024683:A:G	3.76154e-15
chr1:55026517:C:T	5.97257e-15
chr1:55028170:CG:C	2.8799e-15
chr1:55028628:C:T	1.66739e-16
chr1:55029690:T:C	4.14287e-16
chr1:55031181:G:A	6.37043e-15
chr1:55031689:C:A	2.18028e-16
chr1:55032521:C:T	1.77477e-16
chr1:55033191:T:A	3.93264e-13
chr1:55033483:C:T	5.9047e-12
chr1:55034352:C:A	3.67451e-13
chr1:55034756:A:G	1.45567e-12
chr1:55035303:C:T	2.01002e-11
chr1:55036464:C:G	6.18662e-12
chr1:55037775:A:G	1.85748e-10
chr1:55038086:G:T	1.42317e-13
chr1:55038766:G:A	6.6733e-13
chr1:55038977:G:A	4.61893e-12
chr1:55039419:G:A	2.07955e-15
chr1:55039812:G:A	1.93381e-15
chr1:55040188:G:A	2.47924e-15
chr1:55040788:G:A	1.29431e-15
chr1:55040948:G:A	4.88629e-16
chr1:55041976:C:T	1.31604e-10
chr1:55043540:G:C	1.76242e-16
chr1:55045960:C:T	1.8775e-15
chr1:55046876:T:C	6.01222e-15
chr1:55047388:T:C	2.66403e-11
chr1:55047685:C:A	4.74886e-16
chr1:55048542:G:T	1.45609e-16
chr1:55048858:T:G	1.21281e-12
chr1:55049283:G:A	1.30592e-15
chr1:55049808:C:T	3.29584e-11
chr1:55049995:CACG:C	2.58169e-16
chr1:55050064:G:A	1.26844e-15
chr1:55050331:C:A	1.72381e-11
chr1:55050356:G:T	2.07029e-15
chr1:55050515:C:T	3.91654e-13
chr1:55050835:A:G	3.49072e-14
chr1:55051841:G:A	2.86954e-15
chr1:55052420:G:A	1.70896e-17
chr1:55052614:G:A	1.53626e-17
chr1:55052643:C:T	1.46433e-12
chr1:55052794:A:G	1.57413e-07
chr1:55052855:C:A	3.04931e-11
chr1:55053079:C:T	5.11419e-16
chr1:55053155:A:G	2.3606e-12
chr1:55053395:A:T	1.608e-11
chr1:55053558:A:T	1.45004e-11
chr1:55053565:C:T	3.10743e-10
chr1:55053581:C:A	2.62152e-09
chr1:55054298:G:A	6.43602e-17
chr1:55054539:G:A	0.975497
chr1:55054592:T:C	5.62114e-11
chr1:55054772:A:G	6.75516e-10
chr1:55055191:A:G	5.37314e-14
chr1:55055436:G:A	0.00338533
chr1:55055487:G:A	7.04146e-14
chr1:55055522:C:T	7.42353e-09
chr1:55055640:G:T	0.00392435
chr1:55055679:C:T	2.62086e-17
chr1:55056410:A:C	1.46413e-16
chr1:55056447:C:G	1.47659e-16
chr1:55056752:G:A	3.61573e-15
chr1:55057001:C:T	2.57548e-17
chr1:55057688:A:G	6.12268e-17
chr1:55057810:C:T	4.71564e-17
chr1:55058182:G:A	0.998322
chr1:55058311:C:T	4.94062e-17
chr1:55058524:A:G	4.97573e-17
chr1:55058564:G:A	5.3177e-17
chr1:55059169:G:A	2.43145e-08
chr1:55059726:C:T	2.22306e-17
chr1:55059727:G:A	3.0857e-08
chr1:55060195:C:T	4.95943e-17
chr1:55061012:G:A	6.28744e-17
chr1:55061650:G:A	2.59314e-08
chr1:55061806:A:G	5.97381e-17
chr1:55062245:C:T	5.69314e-17
chr1:55062956:G:A	2.61846e-12
chr1:55063134:G:C	1.22289e-11
chr1:55063514:G:A	1.50308e-10
chr1:55064155:C:T	7.26127e-08
chr1:55070710:G:A	2.27099e-06
chr1:55072879:T:G	1.44637e-14
chr1:55073638:T:C	1.82755e-06
chr1:55074903:C:T	1.12212e-06
chr1:55076008:A:G	5.22731e-09
chr1:55077295:T:C	5.31002e-09
chr1:55077406:T:C	3.30353e-09
chr1:55077571:A:C	5.32259e-09
chr1:55083415:T:C	5.37553e-08
chr1:55086600:A:G	1.53405e-10
chr1:55087553:T:A	4.35965e-09
chr1:55090334:C:T	4.64908e-08
chr1:55090755:T:A	2.12278e-12
chr1:55091394:T:G	1.66398e-15
chr1:55091867:T:C	6.36583e-13
chr1:55092137:GA:G	4.49952e-08
chr1:55095053:C:T	1.73979e-07
chr1:55095884:A:G	6.90239e-08
chr1:55098909:T:TA	6.55832e-08
chr1:55099463:T:C	6.34158e-12
chr1:55100738:TTAGTC:T	2.47109e-15
chr1:55102667:T:C	5.90497e-08
chr1:55103767:G:A	3.70723e-16
chr1:55106969:C:A	6.41774e-14
chr1:55108691:G:A	9.87739e-16
chr1:55108926:C:T	6.45724e-11
chr1:55112436:T:C	3.90525e-08
chr1:55113158:AAG:A	3.76509e-16
chr1:55113366:G:A	4.79526e-09
chr1:55117661:G:A	2.13242e-07
chr1:55118145:G:T	2.48389e-09
chr1:55123222:T:C	1.28789e-06
chr1:55124634:G:T	6.70621e-08
chr1:55124792:C:T	1.32644e-12
chr1:55125155:G:A	2.11103e-15
chr1:55125874:G:A	8.5811e-08
chr1:55127847:A:G	1.2146e-15
chr1:55127873:A:G	1.23261e-15
chr1:55128674:C:A	4.04825e-09
chr1:55130914:A:G	1.81584e-15
chr1:55131394:A:G	7.28305e-08
chr1:55136310:T:C	4.91597e-08
chr1:55136811:G:A	9.10296e-07
chr1:55137167:T:C	4.43872e-08
chr1:55139722:T:C	1.12214e-10
chr1:55141436:A:C	7.53359e-07
chr1:55141791:T:C	9.68058e-07
chr1:55142332:C:T	3.36525e-12
chr1:55142769:G:A	6.44349e-08
chr1:55144751:A:G	1.42943e-16
chr1:55144908:T:C	8.39511e-07
chr1:55148363:CAT:C	1.26964e-15
chr1:55148614:C:T	7.22207e-08
chr1:55150895:G:A	6.12728e-08
chr1:55153749:G:A	1.84523e-15
chr1:55153780:ATAC:A	7.79275e-11
chr1:55155711:C:T	1.51863e-14
chr1:55155726:A:C	8.10126e-07
chr1:55156274:G:T	1.09088e-15
chr1:55157701:G:A	2.27788e-15
chr1:55157996:T:C	1.17367e-15
chr1:55159875:C:T	7.83572e-08
chr1:55160335:G:T	1.30985e-07
chr1:55161003:G:A	2.41673e-12
chr1:55163992:G:A	5.9565e-08
chr1:55164478:T:C	2.76436e-10
chr1:55164531:A:G	1.29348e-15
chr1:55165977:G:T	3.89777e-16
chr1:55166555:A:G	6.47466e-08
chr1:55169370:CAGA:C	1.39514e-07
chr1:55169751:A:AC	7.53122e-08
chr1:55171947:A:G	2.21439e-14
chr1:55172873:T:C	1.44895e-10
chr1:55173257:T:A	5.02723e-14
chr1:55173403:T:C	1.39966e-15
chr1:55173775:A:T	9.96305e-07
chr1:55177100:A:C	4.7979e-15
chr1:55178593:C:T	8.6251e-16
chr1:55180333:C:T	9.28194e-16
chr1:55185407:A:G	1.25e-11
chr1:55187118:A:G	4.57096e-11
chr1:55187310:G:T	2.56801e-12
chr1:55190402:G:T	8.31871e-10
chr1:55190710:C:T	1.18444e-07
chr1:55191523:C:T	9.78949e-07
chr1:55191651:C:T	2.885e-15
chr1:55193010:T:A	6.98755e-08
chr1:55194619:G:C	7.22407e-10
chr1:55196841:A:G	8.87891e-08
chr1:55197007:C:T	3.10465e-14
chr1:55197800:C:T	4.80623e-08
chr1:55198135:A:T	1.75668e-13
chr1:55198387:G:C	6.4634e-16
chr1:55199829:C:T	3.27309e-11
chr1:55200804:C:A	2.62507e-12
chr1:55200847:C:T	7.39235e-16
chr1:55201172:A:C	2.06787e-16
chr1:55202934:A:C	1.51052e-06
chr1:55203933:T:C	4.96657e-06
chr1:55204310:ATACACT:A	4.84071e-15
chr1:55205553:G:A	4.1321e-05
chr1:55206520:C:T	1.56902e-14
chr1:55207998:G:A	2.47537e-16
chr1:55210626:G:T	8.52527e-14
chr1:55211371:T:C	6.40242e-05
chr1:55212772:T:C	0.000247139
chr1:55213327:A:G	7.23836e-12
chr1:55220400:G:A	2.57412e-15
chr1:55222501:G:A	0.00130039
chr1:55222647:G:C	9.01497e-16
chr1:55222835:A:AG	2.28357e-15
chr1:55223577:T:C	5.08543e-14
chr1:55227023:G:A	2.66823e-06
chr1:55230154:C:T	7.1921e-16
chr1:55230987:G:A	7.3491e-08
chr1:55235833:T:C	1.68514e-07
chr1:55236199:C:T	5.64808e-17
chr1:55236235:C:T	1.71595e-07
chr1:55237908:G:A	1.10333e-10
chr1:55238301:T:G	1.51407e-08
chr1:55238462:C:A	9.00769e-11
chr1:55238806:C:T	1.03318e-08
chr1:55239179:T:C	8.24823e-11
chr1:55239208:C:T	2.51493e-10
chr1:55240501:A:G	1.24315e-17
chr1:55241046:C:T	1.94322e-08
chr1:55241800:A:G	8.72503e-12
chr1:55242181:G:A	9.06406e-12
chr1:55242200:G:A	7.85738e-17
chr1:55242301:C:T	1.88839e-16
chr1:55243065:A:G	5.20046e-17
chr1:55243322:T:G	1.42436e-15
chr1:55243767:A:G	1.53173e-15
chr1:55244327:G:C	8.43781e-16
chr1:55244948:G:A	2.44795e-08
chr1:55245792:A:G	1.80907e-15
chr1:55246294:A:G	1.68917e-12
chr1:55246407:A:G	3.24478e-16
chr1:55246588:T:C	1.44808e-15
chr1:55246662:T:C	1.72026e-15
chr1:55246685:T:C	1.65275e-15
chr1:55247412:T:A	1.33968e-08
chr1:55247421:G:A	8.19849e-12
chr1:55247737:A:C	6.86682e-16
chr1:55247955:G:A	1.3407e-11
chr1:55247998:G:A	1.79033e-15
chr1:55248288:C:T	3.27607e-13
chr1:55248542:G:A	8.22583e-13
chr1:55249739:C:T	3.09339e-13
chr1:55250824:G:A	5.97644e-15
chr1:55251441:T:G	2.3549e-16
chr1:55252741:T:A	2.5083e-16
chr1:55252794:A:G	8.83008e-14
chr1:55253338:A:G	1.19474e-14
chr1:55253369:A:T	8.55359e-14
chr1:55253417:C:G	2.80898e-16
chr1:55253493:G:T	4.78876e-11
chr1:55254664:A:G	1.12992e-13
chr1:55255404:A:T	2.14158e-13
chr1:55256731:G:A	1.66986e-15
chr1:55258144:G:A	1.85881e-12
chr1:55259372:G:C	4.66266e-17
chr1:55260743:C:T	9.44464e-16
chr1:55260846:T:C	2.46543e-17
chr1:55261966:A:G	5.66422e-13
chr1:55264654:T:C	1.5479e-17
chr1:55266429:A:G	3.42795e-14
chr1:55270536:T:C	7.35167e-13
chr1:55274342:T:C	6.31938e-17
chr1:55276537:A:G	1.62491e-16
chr1:55277679:C:T	2.02445e-15
chr1:55277846:T:C	5.2891e-17
chr1:55278385:C:T	1.48838e-15
chr1:55278494:C:T	8.11947e-17
chr1:55278978:G:C	1.6619e-16
chr1:55279110:A:G	3.00379e-16
chr1:55279277:A:G	2.68944e-16
chr1:55281210:A:G	1.45003e-16
chr1:55285712:T:C	1.76207e-16
chr1:55286148:A:G	1.807e-16
chr1:55286871:T:G	7.27405e-17
chr1:55288250:A:G	6.37281e-17
chr1:55291350:C:A	2.44346e-16
chr1:55292134:A:G	7.71533e-16
chr1:55300916:G:A	7.83793e-17
chr1:55302762:G:A	9.85858e-17
chr1:55303315:G:C	1.28253e-16
chr1:55304118:C:T	1.07668e-16
chr1:55308671:A:G	8.37491e-17
chr1:55315260:G:A	7.69392e-17
chr1:55351438:C:T	1.86727e-16
chr1:55351834:T:C	1.73821e-16
chr1:55353882:C:A	1.78065e-16
chr1:55366816:C:T	5.30132e-16
chr1:55367890:C:T	5.30304e-16
chr1:55371298:A:G	5.31076e-16
chr1:55387726:C:T	2.39316e-16
chr1:55392463:T:C	5.17573e-15
chr1:55426501:A:G	3.29884e-15
chr1:55437451:AC:A	3.54482e-16
chr1:55461373:G:A	2.12729e-14
chr1:55468765:C:T	2.07662e-16
chr1:55469455:G:A	3.12402e-14
chr1:55479461:A:G	2.02885e-15
chr1:55510727:C:T	5.105e-16
chr1:55530663:G:A	3.28505e-16
chr1:55536040:C:A	4.90256e-16
chr1:55540577:C:T	3.83883e-16
chr1:55546470:C:T	2.49758e-16
chr1:55549485:TG:T	3.09717e-16
chr1:55550922:C:T	1.97228e-16
chr1:55577801:G:A	1.41339e-16
chr1:55598060:G:A	6.42942e-16
chr1:55604709:A:C	4.78968e-16
chr1:55605898:A:G	5.37267e-16
chr1:55605989:C:T	5.42514e-16
chr1:55606881:C:A	5.02734e-16
chr1:55607585:A:G	5.5313e-16
chr1:55607655:C:A	4.91725e-16
chr1:55608135:G:T	4.49704e-16
chr1:55608447:A:G	5.98039e-16
chr1:55611694:G:A	1.07353e-15
chr1:55615254:A:G	3.63155e-16
chr1:55615715:G:A	4.62601e-16
chr1:55620596:C:T	2.92034e-16
chr1:55626722:T:C	3.90862e-16
chr1:55661800:A:C	5.28975e-14
chr1:55713031:G:A	2.05433e-15
chr1:55730080:A:G	4.23057e-16
chr1:55731934:T:C	2.03011e-15
chr1:55845192:C:T	1.78352e-15
chr1:55872475:T:A	9.19878e-16
chr1:55873285:G:C	9.1543e-16
chr1:55901280:G:A	6.37601e-16
chr1:55951815:G:A	3.4778e-17
chr1:56027763:G:C	4.68629e-17
chr1:56291613:G:A	4.03112e-16
chr1:56687136:G:A	9.62906e-16
chr1:56722671:A:G	3.85717e-16
