## Supplementary material for "Characterization of shared and ancestry-specific signals driving complex traits using multi-ancestry fine-mapping": not_shared_pips.txt

SNP_ID	shared_ll_x	notshared_ll_x	shared_ll_y	notshared_ll_y	not_shared_pip
chr1:54623799:A:T	-413.271	-411.975	-413.271	-411.975	3.706907e-16
chr1:54624248:T:C	0.0	-409.849	0.0	-409.849	3.10816e-15
chr1:54624608:T:C	-413.018	-411.755	-413.018	-411.755	4.647945000000001e-16
chr1:54671692:A:G	0.0	-411.816	0.0	-411.816	4.335e-16
chr1:54807070:A:G	0.0	-410.548	0.0	-410.548	1.56674e-15
chr1:54821343:G:C	0.0	-410.388	0.0	-410.388	1.84036e-15
chr1:54825432:T:A	0.0	-410.4	0.0	-410.4	1.81706e-15
chr1:54860467:C:G	-412.623	-411.281	-412.623	-411.281	7.40425e-16
chr1:54860813:G:A	-413.059	-412.054	-413.059	-412.054	3.4330989999999997e-16
chr1:54861729:A:C	-411.233	-410.046	-411.233	-410.046	2.5414720000000003e-15
chr1:54861819:C:T	-411.876	-410.653	-411.876	-410.653	1.3797770000000003e-15
chr1:54863432:T:C	-411.217	-410.082	-411.217	-410.082	2.4503070000000003e-15
chr1:54864401:CATT:C	0.0	-411.287	0.0	-411.287	7.4806e-16
chr1:54873413:C:T	-413.332	-411.721	-413.332	-411.721	4.78606e-16
chr1:54873599:C:T	-413.248	-411.656	-413.248	-411.656	5.109087e-16
chr1:54881435:A:G	-413.367	-411.779	-413.367	-411.779	4.521106e-16
chr1:54916499:G:T	-414.704	-413.719	-414.704	-413.719	6.516849999999998e-17
chr1:54931056:G:A	-415.354	-413.726	-415.354	-413.726	6.456982e-17
chr1:54934589:A:G	-415.575	-413.945	-415.575	-413.945	5.1809270000000006e-17
chr1:54937895:A:G	-415.509	-413.877	-415.509	-413.877	5.548959999999999e-17
chr1:54950581:C:T	0.0	-412.36	0.0	-412.36	2.56248e-16
chr1:54950732:C:T	-414.093	-412.437	-414.093	-412.437	2.335403e-16
chr1:54957366:ATATATATTTG:A	0.0	-412.232	0.0	-412.232	2.84942e-16
chr1:54957992:G:T	0.0	-412.776	0.0	-412.776	1.65654e-16
chr1:54963552:T:C	-414.25	-412.572	-414.25	-412.572	2.022286e-16
chr1:54965330:G:A	-415.047	-413.339	-415.047	-413.339	9.466109999999999e-17
chr1:54971839:C:T	0.0	-412.474	0.0	-412.474	2.25071e-16
chr1:54974607:G:A	0.0	-412.41	0.0	-412.41	2.39883e-16
chr1:54981297:C:T	0.0	-407.971	0.0	-407.971	2.00594e-14
chr1:54981711:G:A	0.0	-404.097	0.0	-404.097	9.65147e-13
chr1:54990366:C:A	0.0	-403.447	0.0	-403.447	1.84812e-12
chr1:54993482:C:G	-410.871	-410.066	-410.871	-410.066	2.4629060000000003e-15
chr1:55004480:C:T	0.0	-409.601	0.0	-409.601	3.96998e-15
chr1:55013707:CT:C	0.0	-397.53	0.0	-397.53	7.26468e-10
chr1:55018909:T:C	-413.897	-412.279	-413.897	-412.279	2.856696e-16
chr1:55020244:A:G	-410.081	-409.252	-410.081	-409.252	5.581739999999999e-15
chr1:55020391:G:A	-410.293	-409.47	-410.293	-409.47	4.47942e-15
chr1:55021673:C:G	-400.69	-401.347	-400.69	-401.347	1.6326999999999997e-11
chr1:55021961:A:T	-409.205	-408.309	-409.205	-408.309	1.4298380000000004e-14
chr1:55021975:A:G	-407.463	-406.962	-407.463	-406.962	5.51106e-14
chr1:55021995:A:T	-409.24	-408.344	-409.24	-408.344	1.3803719999999998e-14
chr1:55022696:A:G	-409.796	-409.634	-409.796	-409.634	3.818239999999999e-15
chr1:55022714:G:A	0.0	-410.705	0.0	-410.705	1.29913e-15
chr1:55023017:C:T	-412.552	-411.618	-412.552	-411.618	5.260040000000001e-16
chr1:55023316:G:A	-410.114	-409.202	-410.114	-409.202	5.852790000000001e-15
chr1:55023409:C:G	-409.655	-408.834	-409.655	-408.834	8.45629e-15
chr1:55023759:T:C	0.0	-409.754	0.0	-409.754	3.6349e-15
chr1:55024503:A:G	-408.637	-407.86	-408.637	-407.86	2.2398180000000004e-14
chr1:55024683:A:G	-409.243	-408.601	-409.243	-408.601	1.0716720000000001e-14
chr1:55026517:C:T	-408.781	-408.138	-408.781	-408.138	1.7044369999999998e-14
chr1:55028170:CG:C	-409.512	-408.72	-409.512	-408.72	9.51918e-15
chr1:55028628:C:T	-412.609	-412.345	-412.609	-412.345	2.7478999999999997e-16
chr1:55029690:T:C	-411.468	-410.895	-411.468	-410.895	1.083993e-15
chr1:55031181:G:A	0.0	-409.154	0.0	-409.154	6.37043e-15
chr1:55031689:C:A	0.0	-412.569	0.0	-412.569	2.18028e-16
chr1:55032521:C:T	-414.466	-412.813	-414.466	-412.813	1.595588e-16
chr1:55033191:T:A	-404.907	-404.234	-404.907	-404.234	1.200412e-12
chr1:55033483:C:T	-402.203	-403.711	-402.203	-403.711	2.0718200000000004e-12
chr1:55034352:C:A	-404.986	-404.444	-404.986	-404.444	9.77317e-13
chr1:55034756:A:G	-403.44	-404.811	-403.44	-404.811	6.765099999999999e-13
chr1:55035303:C:T	-401.029	-402.956	-401.029	-402.956	4.418200000000004e-12
chr1:55035305:C:G	0.0	-411.729	0.0	-411.729	5.01244e-16
chr1:55036464:C:G	-402.217	-402.393	-402.217	-402.393	7.8079e-12
chr1:55037775:A:G	-398.824	-401.047	-398.824	-401.047	3.0280000000000024e-11
chr1:55038086:G:T	0.0	-406.011	0.0	-406.011	1.42317e-13
chr1:55038766:G:A	0.0	-404.466	0.0	-404.466	6.6733e-13
chr1:55038977:G:A	-402.524	-401.653	-402.524	-401.653	1.6559369999999997e-11
chr1:55039419:G:A	0.0	-410.294	0.0	-410.294	2.07955e-15
chr1:55039812:G:A	0.0	-410.365	0.0	-410.365	1.93381e-15
chr1:55040188:G:A	-409.796	-409.236	-409.796	-409.236	6.60561e-15
chr1:55040788:G:A	0.0	-410.772	0.0	-410.772	1.29431e-15
chr1:55040948:G:A	0.0	-411.685	0.0	-411.685	4.88629e-16
chr1:55041976:C:T	-399.031	-406.329	-399.031	-406.329	1.2999999999997784e-13
chr1:55043540:G:C	-412.454	-411.938	-412.454	-411.938	4.0248899999999994e-16
chr1:55045960:C:T	0.0	-410.39	0.0	-410.39	1.8775e-15
chr1:55046876:T:C	-409.338	-410.003	-409.338	-410.003	2.628229999999999e-15
chr1:55047388:T:C	-400.625	-407.179	-400.625	-407.179	5.109999999999763e-14
chr1:55047685:C:A	0.0	-411.762	0.0	-411.762	4.74886e-16
chr1:55048542:G:T	-413.152	-413.362	-413.152	-413.362	9.276999999999998e-17
chr1:55048858:T:G	0.0	-403.869	0.0	-403.869	1.21281e-12
chr1:55049283:G:A	0.0	-410.703	0.0	-410.703	1.30592e-15
chr1:55049808:C:T	-400.382	-405.764	-400.382	-405.764	1.8650000000001016e-13
chr1:55049995:CACG:C	-412.794	-412.781	-412.794	-412.781	1.6435199999999998e-16
chr1:55050064:G:A	0.0	-410.732	0.0	-410.732	1.26844e-15
chr1:55050331:C:A	-401.057	-405.963	-401.057	-405.963	1.5339999999999246e-13
chr1:55050356:G:T	0.0	-410.302	0.0	-410.302	2.07029e-15
chr1:55050515:C:T	-404.707	-408.105	-404.707	-408.105	1.7794000000000005e-14
chr1:55050835:A:G	-407.209	-410.223	-407.209	-410.223	2.4010999999999987e-15
chr1:55051841:G:A	0.0	-409.913	0.0	-409.913	2.86954e-15
chr1:55052420:G:A	-415.31	-414.285	-415.31	-414.285	4.6982499999999995e-17
chr1:55052614:G:A	-415.539	-414.418	-415.539	-414.418	4.0363700000000003e-17
chr1:55052643:C:T	-405.383	-403.806	-405.383	-403.806	1.286998e-12
chr1:55052794:A:G	-392.092	-391.148	-392.092	-391.148	6.06772e-07
chr1:55052855:C:A	-400.623	-399.745	-400.623	-399.745	1.0985369999999998e-10
chr1:55053079:C:T	-411.648	-411.478	-411.648	-411.478	8.945209999999996e-16
chr1:55053155:A:G	-403.153	-404.476	-403.153	-404.476	6.725799999999999e-13
chr1:55053395:A:T	-401.187	-402.72	-401.187	-402.72	3.926700000000003e-12
chr1:55053558:A:T	-401.226	-403.069	-401.226	-403.069	2.7700000000000005e-12
chr1:55053565:C:T	-398.3	-397.421	-398.3	-397.421	1.121289e-09
chr1:55053581:C:A	0.0	-396.206	0.0	-396.206	2.62152e-09
chr1:55054298:G:A	-413.72	-412.988	-413.72	-412.988	1.811982e-16
chr1:55054539:G:A	-376.452	-381.586	-376.452	-381.586	0.008627000000000051
chr1:55054592:T:C	-400.024	-399.596	-400.024	-399.596	1.289686e-10
chr1:55054772:A:G	-397.332	-399.771	-397.332	-399.771	7.650700000000005e-11
chr1:55055191:A:G	-407.46	-407.508	-407.46	-407.508	3.1791500000000004e-14
chr1:55055265:G:A	0.0	-412.494	0.0	-412.494	2.76157e-16
chr1:55055436:G:A	-382.116	-382.293	-382.116	-382.293	0.0042523699999998995
chr1:55055487:G:A	0.0	-406.712	0.0	-406.712	7.04146e-14
chr1:55055522:C:T	-394.837	-397.815	-394.837	-397.815	5.287099999999995e-10
chr1:55055640:G:T	-381.968	-382.279	-381.968	-382.279	0.004313569999999999
chr1:55055679:C:T	-414.806	-413.774	-414.806	-413.774	7.952419999999999e-17
chr1:55056410:A:C	-413.165	-412.752	-413.165	-412.752	2.091222e-16
chr1:55056447:C:G	0.0	-412.898	0.0	-412.898	1.47659e-16
chr1:55056752:G:A	-409.369	-410.447	-409.369	-410.447	1.8728e-15
chr1:55057001:C:T	-414.681	-414.154	-414.681	-414.154	4.9985999999999987e-17
chr1:55057688:A:G	-413.799	-414.004	-413.799	-414.004	6.02162e-17
chr1:55057810:C:T	-414.084	-414.168	-414.084	-414.168	5.0897899999999995e-17
chr1:55058182:G:A	0.0	-376.435	0.0	-376.435	0.998322
chr1:55058311:C:T	-414.027	-414.347	-414.027	-414.347	4.2115599999999986e-17
chr1:55058524:A:G	-414.022	-414.367	-414.022	-414.367	4.131400000000001e-17
chr1:55058564:G:A	-413.947	-414.31	-413.947	-414.31	4.3878799999999973e-17
chr1:55059169:G:A	-393.72	-395.839	-393.72	-395.839	3.7148999999999984e-09
chr1:55059726:C:T	-414.95	-414.185	-414.95	-414.185	5.218889999999999e-17
chr1:55059727:G:A	-393.449	-395.804	-393.449	-395.804	3.84490000000001e-09
chr1:55060195:C:T	-414.02	-414.275	-414.02	-414.275	4.543159999999999e-17
chr1:55061012:G:A	-413.752	-413.963	-413.752	-413.963	6.27664e-17
chr1:55061650:G:A	-393.759	-395.339	-393.759	-395.339	6.120300000000001e-09
chr1:55061806:A:G	-413.826	-414.222	-413.826	-414.222	4.811249999999997e-17
chr1:55062245:C:T	-413.866	-414.151	-413.866	-414.151	5.168999999999999e-17
chr1:55062956:G:A	-402.698	-407.893	-402.698	-407.893	2.162000000000087e-14
chr1:55063134:G:C	-401.203	-404.51	-401.203	-404.51	6.370999999999986e-13
chr1:55063514:G:A	-398.641	-406.077	-398.641	-406.077	1.3300000000000357e-13
chr1:55064155:C:T	-392.461	-400.844	-392.461	-400.844	2.4800000000017533e-11
chr1:55070710:G:A	0.0	-389.432	0.0	-389.432	2.27099e-06
chr1:55072879:T:G	-408.294	-407.833	-408.294	-407.833	3.4389100000000003e-14
chr1:55073638:T:C	0.0	-389.649	0.0	-389.649	1.82755e-06
chr1:55074903:C:T	0.0	-390.136	0.0	-390.136	1.12212e-06
chr1:55076008:A:G	0.0	-395.511	0.0	-395.511	5.22731e-09
chr1:55077295:T:C	0.0	-395.495	0.0	-395.495	5.31002e-09
chr1:55077406:T:C	-395.553	-402.157	-395.553	-402.157	6.699999999999987e-12
chr1:55077571:A:C	0.0	-395.493	0.0	-395.493	5.32259e-09
chr1:55083415:T:C	0.0	-393.175	0.0	-393.175	5.37553e-08
chr1:55086600:A:G	-398.623	-405.058	-398.623	-405.058	3.679999999999516e-13
chr1:55087553:T:A	0.0	-395.692	0.0	-395.692	4.35965e-09
chr1:55090334:C:T	0.0	-393.32	0.0	-393.32	4.64908e-08
chr1:55090755:T:A	-403.306	-402.37	-403.306	-402.37	8.11564e-12
chr1:55091394:T:G	-410.623	-411.265	-410.623	-411.265	7.476700000000002e-16
chr1:55091867:T:C	-404.51	-403.588	-404.51	-403.588	2.4010810000000007e-12
chr1:55092137:GA:G	0.0	-393.352	0.0	-393.352	4.49952e-08
chr1:55095053:C:T	0.0	-392.008	0.0	-392.008	1.73979e-07
chr1:55095884:A:G	0.0	-392.925	0.0	-392.925	6.90239e-08
chr1:55098909:T:TA	0.0	-392.976	0.0	-392.976	6.55832e-08
chr1:55099463:T:C	0.0	-402.214	0.0	-402.214	6.34158e-12
chr1:55100738:TTAGTC:T	-410.392	-410.72	-410.392	-410.72	1.2960900000000001e-15
chr1:55102667:T:C	0.0	-393.081	0.0	-393.081	5.90497e-08
chr1:55103767:G:A	-413.667	-412.081	-413.667	-412.081	3.299239e-16
chr1:55106969:C:A	0.0	-406.951	0.0	-406.951	6.41774e-14
chr1:55108691:G:A	-411.348	-411.569	-411.348	-411.569	5.524119999999998e-16
chr1:55108926:C:T	-399.488	-405.928	-399.488	-405.928	1.54299999999995e-13
chr1:55112436:T:C	0.0	-393.494	0.0	-393.494	3.90525e-08
chr1:55113158:AAG:A	-413.648	-412.066	-413.648	-412.066	3.348654e-16
chr1:55113366:G:A	0.0	-395.597	0.0	-395.597	4.79526e-09
chr1:55117537:G:A	0.0	-400.897	0.0	-400.897	3.44618e-11
chr1:55117661:G:A	0.0	-391.795	0.0	-391.795	2.13242e-07
chr1:55118145:G:T	0.0	-396.254	0.0	-396.254	2.48389e-09
chr1:55123222:T:C	0.0	-389.998	0.0	-389.998	1.28789e-06
chr1:55124634:G:T	0.0	-392.96	0.0	-392.96	6.70621e-08
chr1:55124792:C:T	-403.419	-406.831	-403.419	-406.831	6.252999999999973e-14
chr1:55125155:G:A	-410.714	-410.747	-410.714	-410.747	1.2632249999999997e-15
chr1:55125874:G:A	0.0	-392.714	0.0	-392.714	8.5811e-08
chr1:55127847:A:G	-411.144	-411.369	-411.144	-411.369	6.739150000000001e-16
chr1:55127873:A:G	-411.129	-411.355	-411.129	-411.355	6.834239999999999e-16
chr1:55128674:C:A	0.0	-395.766	0.0	-395.766	4.04825e-09
chr1:55130914:A:G	-410.811	-410.932	-410.811	-410.932	1.0490060000000002e-15
chr1:55131394:A:G	0.0	-392.877	0.0	-392.877	7.28305e-08
chr1:55136310:T:C	0.0	-393.264	0.0	-393.264	4.91597e-08
chr1:55136811:G:A	0.0	-390.345	0.0	-390.345	9.10296e-07
chr1:55137167:T:C	0.0	-393.366	0.0	-393.366	4.43872e-08
chr1:55139722:T:C	-398.936	-405.244	-398.936	-405.244	3.060000000000013e-13
chr1:55141436:A:C	0.0	-390.534	0.0	-390.534	7.53359e-07
chr1:55141791:T:C	0.0	-390.284	0.0	-390.284	9.68058e-07
chr1:55142332:C:T	-402.845	-401.96	-402.845	-401.96	1.223235e-11
chr1:55142769:G:A	0.0	-393.0	0.0	-393.0	6.44349e-08
chr1:55144751:A:G	-412.943	-412.132	-412.943	-412.132	4.539679999999999e-16
chr1:55144908:T:C	0.0	-390.426	0.0	-390.426	8.39511e-07
chr1:55148363:CAT:C	-411.136	-411.296	-411.136	-411.296	7.249879999999999e-16
chr1:55148614:C:T	0.0	-392.886	0.0	-392.886	7.22207e-08
chr1:55150895:G:A	0.0	-393.05	0.0	-393.05	6.12728e-08
chr1:55153749:G:A	-410.793	-410.918	-410.793	-410.918	1.063991e-15
chr1:55153780:ATAC:A	-399.302	-405.115	-399.302	-405.115	3.478999999999808e-13
chr1:55155711:C:T	0.0	-408.412	0.0	-408.412	1.51863e-14
chr1:55155726:A:C	0.0	-390.462	0.0	-390.462	8.10126e-07
chr1:55156274:G:T	-411.272	-411.456	-411.272	-411.456	6.18588e-16
chr1:55157701:G:A	-410.592	-410.704	-410.592	-410.704	1.31748e-15
chr1:55157996:T:C	-411.16	-411.417	-411.16	-411.417	6.423499999999999e-16
chr1:55159875:C:T	0.0	-392.804	0.0	-392.804	7.83572e-08
chr1:55160335:G:T	0.0	-392.291	0.0	-392.291	1.30985e-07
chr1:55161003:G:A	-402.775	-408.248	-402.775	-408.248	1.5180000000001153e-14
chr1:55163992:G:A	0.0	-393.078	0.0	-393.078	5.9565e-08
chr1:55164478:T:C	-398.437	-397.505	-398.437	-397.505	1.0529840000000003e-09
chr1:55164531:A:G	-411.084	-411.304	-411.084	-411.304	7.19616e-16
chr1:55165977:G:T	-413.63	-412.03	-413.63	-412.03	3.470548e-16
chr1:55166555:A:G	0.0	-392.995	0.0	-392.995	6.47466e-08
chr1:55169370:CAGA:C	0.0	-392.228	0.0	-392.228	1.39514e-07
chr1:55169751:A:AC	0.0	-392.844	0.0	-392.844	7.53122e-08
chr1:55170567:T:C	0.0	-400.748	0.0	-400.748	3.96805e-11
chr1:55171947:A:G	-408.112	-408.628	-408.112	-408.628	1.0484600000000002e-14
chr1:55172873:T:C	-398.679	-405.325	-398.679	-405.325	2.82000000000041e-13
chr1:55173257:T:A	0.0	-407.059	0.0	-407.059	5.02723e-14
chr1:55173403:T:C	-410.839	-411.383	-410.839	-411.383	6.641399999999999e-16
chr1:55173775:A:T	0.0	-390.255	0.0	-390.255	9.96305e-07
chr1:55177100:A:C	0.0	-409.55	0.0	-409.55	4.7979e-15
chr1:55178593:C:T	-411.555	-411.649	-411.555	-411.649	5.097240000000002e-16
chr1:55180333:C:T	-411.478	-411.581	-411.478	-411.581	5.453630000000002e-16
chr1:55185407:A:G	0.0	-401.535	0.0	-401.535	1.25e-11
chr1:55187118:A:G	-399.837	-405.394	-399.837	-405.394	2.630999999999939e-13
chr1:55187310:G:T	-403.116	-402.242	-403.116	-402.242	9.223710000000001e-12
chr1:55190402:G:T	-397.335	-396.411	-397.335	-396.411	3.144769e-09
chr1:55190710:C:T	0.0	-392.391	0.0	-392.391	1.18444e-07
chr1:55191523:C:T	0.0	-390.272	0.0	-390.272	9.78949e-07
chr1:55191651:C:T	-411.658	-410.04	-411.658	-410.04	2.550805e-15
chr1:55193010:T:A	0.0	-392.918	0.0	-392.918	6.98755e-08
chr1:55194619:G:C	-397.476	-396.569	-397.476	-396.569	2.683843e-09
chr1:55196841:A:G	0.0	-392.679	0.0	-392.679	8.87891e-08
chr1:55197007:C:T	-407.53	-407.055	-407.53	-407.055	7.485970000000002e-14
chr1:55197800:C:T	0.0	-393.292	0.0	-393.292	4.80623e-08
chr1:55198135:A:T	0.0	-405.798	0.0	-405.798	1.75668e-13
chr1:55198387:G:C	-413.162	-411.527	-413.162	-411.527	5.749712999999999e-16
chr1:55199829:C:T	-400.17	-405.846	-400.17	-405.846	1.6739999999999624e-13
chr1:55200804:C:A	-403.094	-402.219	-403.094	-402.219	9.43905e-12
chr1:55200847:C:T	-413.025	-411.394	-413.025	-411.394	6.569087e-16
chr1:55201172:A:C	0.0	-412.55	0.0	-412.55	2.06787e-16
chr1:55202934:A:C	0.0	-389.839	0.0	-389.839	1.51052e-06
chr1:55203933:T:C	0.0	-388.649	0.0	-388.649	4.96657e-06
chr1:55204310:ATACACT:A	0.0	-409.39	0.0	-409.39	4.84071e-15
chr1:55205553:G:A	0.0	-386.53	0.0	-386.53	4.1321e-05
chr1:55206520:C:T	-407.837	-410.855	-407.837	-410.855	1.1246000000000041e-15
chr1:55207998:G:A	-412.635	-412.865	-412.635	-412.865	1.56473e-16
chr1:55210626:G:T	-406.175	-409.317	-406.175	-409.317	5.204899999999994e-15
chr1:55211371:T:C	0.0	-386.099	0.0	-386.099	6.40242e-05
chr1:55212772:T:C	0.0	-384.743	0.0	-384.743	0.000247139
chr1:55213327:A:G	-402.079	-401.148	-402.079	-401.148	2.754806e-11
chr1:55220400:G:A	0.0	-410.262	0.0	-410.262	2.57412e-15
chr1:55222501:G:A	0.0	-383.077	0.0	-383.077	0.00130039
chr1:55222647:G:C	0.0	-411.078	0.0	-411.078	9.01497e-16
chr1:55222835:A:AG	0.0	-410.147	0.0	-410.147	2.28357e-15
chr1:55223577:T:C	0.0	-407.19	0.0	-407.19	5.08543e-14
chr1:55225072:T:C	0.0	-413.718	0.0	-413.718	6.74478e-17
chr1:55226146:TC:T	0.0	-414.594	0.0	-414.594	2.99266e-17
chr1:55227023:G:A	0.0	-389.263	0.0	-389.263	2.66823e-06
chr1:55230154:C:T	0.0	-411.297	0.0	-411.297	7.1921e-16
chr1:55230987:G:A	0.0	-392.855	0.0	-392.855	7.3491e-08
chr1:55235833:T:C	0.0	-392.027	0.0	-392.027	1.68514e-07
chr1:55236199:C:T	-414.047	-413.672	-414.047	-413.672	8.33564e-17
chr1:55236235:C:T	0.0	-392.009	0.0	-392.009	1.71595e-07
chr1:55237908:G:A	0.0	-399.357	0.0	-399.357	1.10333e-10
chr1:55238301:T:G	0.0	-394.435	0.0	-394.435	1.51407e-08
chr1:55238462:C:A	0.0	-399.559	0.0	-399.559	9.00769e-11
chr1:55238806:C:T	0.0	-394.817	0.0	-394.817	1.03318e-08
chr1:55239179:T:C	0.0	-399.647	0.0	-399.647	8.24823e-11
chr1:55239208:C:T	0.0	-398.533	0.0	-398.533	2.51493e-10
chr1:55240501:A:G	-415.795	-414.693	-415.795	-414.693	3.034026e-17
chr1:55241046:C:T	0.0	-394.185	0.0	-394.185	1.94322e-08
chr1:55241800:A:G	-401.892	-400.97	-401.892	-400.97	3.292779e-11
chr1:55242181:G:A	-401.854	-400.933	-401.854	-400.933	3.4175839999999995e-11
chr1:55242200:G:A	-413.512	-412.653	-413.512	-412.653	2.5610660000000005e-16
chr1:55242301:C:T	-412.519	-413.224	-412.519	-413.224	1.04978e-16
chr1:55243065:A:G	-413.948	-413.046	-413.948	-413.046	1.7181680000000003e-16
chr1:55243322:T:G	-410.764	-411.458	-410.764	-411.458	6.72216e-16
chr1:55243767:A:G	-410.629	-411.448	-410.629	-411.448	7.026400000000005e-16
chr1:55244327:G:C	-411.203	-411.862	-411.203	-411.862	4.987560000000002e-16
chr1:55244948:G:A	0.0	-393.954	0.0	-393.954	2.44795e-08
chr1:55245792:A:G	-410.365	-410.417	-410.365	-410.417	2.5371399999999996e-15
chr1:55246294:A:G	-403.749	-404.219	-403.749	-404.219	1.1007400000000006e-12
chr1:55246407:A:G	-412.401	-412.562	-412.401	-412.562	2.27636e-16
chr1:55246588:T:C	-410.886	-411.313	-410.886	-411.313	7.381279999999997e-16
chr1:55246662:T:C	-410.742	-411.127	-410.742	-411.127	8.800960000000002e-16
chr1:55246685:T:C	-410.764	-411.18	-410.764	-411.18	8.38518e-16
chr1:55247412:T:A	0.0	-394.557	0.0	-394.557	1.33968e-08
chr1:55247421:G:A	-401.955	-401.713	-401.955	-401.713	1.5662510000000002e-11
chr1:55247737:A:C	-411.328	-410.371	-411.328	-410.371	2.6607420000000007e-15
chr1:55247955:G:A	-401.463	-401.132	-401.463	-401.132	2.79962e-11
chr1:55247998:G:A	-410.374	-410.35	-410.374	-410.35	2.7138100000000002e-15
chr1:55248288:C:T	-405.175	-404.228	-405.175	-404.228	1.2667130000000005e-12
chr1:55248542:G:A	-404.254	-403.306	-404.254	-403.306	3.1835190000000004e-12
chr1:55249739:C:T	-405.232	-404.292	-405.232	-404.292	1.188403e-12
chr1:55250824:G:A	-409.18	-408.329	-409.18	-408.329	2.0951419999999998e-14
chr1:55251441:T:G	0.0	-412.414	0.0	-412.414	2.3549e-16
chr1:55252741:T:A	0.0	-412.351	0.0	-412.351	2.5083e-16
chr1:55252794:A:G	-406.485	-405.546	-406.485	-405.546	3.3890340000000004e-13
chr1:55253338:A:G	-408.486	-407.635	-408.486	-407.635	4.19702e-14
chr1:55253369:A:T	-406.517	-405.597	-406.517	-405.597	3.220441e-13
chr1:55253417:C:G	0.0	-412.238	0.0	-412.238	2.80898e-16
chr1:55253493:G:T	-400.19	-399.243	-400.19	-399.243	1.8517640000000002e-10
chr1:55254664:A:G	-406.239	-405.282	-406.239	-405.282	4.41474e-13
chr1:55255404:A:T	-405.599	-404.65	-405.599	-404.65	8.29898e-13
chr1:55256731:G:A	-410.459	-409.545	-410.459	-409.545	6.189609999999999e-15
chr1:55258144:G:A	-403.439	-402.486	-403.439	-402.486	7.227889999999999e-12
chr1:55259372:G:C	-413.873	-412.886	-413.873	-412.886	1.6667639999999999e-16
chr1:55260743:C:T	0.0	-411.12	0.0	-411.12	9.44464e-16
chr1:55260846:T:C	-414.644	-413.683	-414.644	-413.683	7.47559e-17
chr1:55261966:A:G	0.0	-404.627	0.0	-404.627	5.66422e-13
chr1:55264654:T:C	-415.234	-414.276	-415.234	-414.276	4.584150000000001e-17
chr1:55266429:A:G	0.0	-407.432	0.0	-407.432	3.42795e-14
chr1:55270536:T:C	0.0	-404.367	0.0	-404.367	7.35167e-13
chr1:55274342:T:C	-413.481	-412.525	-413.481	-412.525	2.2470600000000004e-16
chr1:55276537:A:G	-412.46	-411.704	-412.46	-411.704	4.930730000000001e-16
chr1:55277679:C:T	-409.953	-410.308	-409.953	-410.308	1.9998e-15
chr1:55277846:T:C	-413.635	-412.657	-413.635	-412.657	1.8986260000000002e-16
chr1:55278385:C:T	-410.255	-410.355	-410.255	-410.355	1.9079300000000002e-15
chr1:55278494:C:T	-413.165	-412.193	-413.165	-412.193	3.0170670000000003e-16
chr1:55278978:G:C	-412.431	-411.57	-412.431	-411.57	5.643490000000002e-16
chr1:55279110:A:G	-411.826	-410.976	-411.826	-410.976	1.023927e-15
chr1:55279277:A:G	-411.939	-411.096	-411.939	-411.096	9.080460000000002e-16
chr1:55281210:A:G	-412.618	-411.708	-412.618	-411.708	5.091199999999999e-16
chr1:55285712:T:C	-412.41	-411.503	-412.41	-411.503	6.241160000000001e-16
chr1:55286148:A:G	-412.387	-411.48	-412.387	-411.48	6.387809999999999e-16
chr1:55286871:T:G	-413.32	-412.52	-413.32	-412.52	2.195587e-16
chr1:55288250:A:G	-413.465	-412.661	-413.465	-412.661	1.9101989999999996e-16
chr1:55291350:C:A	0.0	-412.453	0.0	-412.453	2.44346e-16
chr1:55292134:A:G	-410.909	-412.006	-410.909	-412.006	3.7332100000000004e-16
chr1:55292613:C:T	0.0	-405.164	0.0	-405.164	3.31303e-13
chr1:55300916:G:A	-413.215	-412.478	-413.215	-412.478	2.258851e-16
chr1:55302762:G:A	-412.961	-412.165	-412.961	-412.165	3.08352e-16
chr1:55303315:G:C	-412.697	-412.106	-412.697	-412.106	3.2740500000000004e-16
chr1:55304118:C:T	-412.879	-412.227	-412.879	-412.227	2.9002599999999993e-16
chr1:55308671:A:G	-413.143	-412.405	-413.143	-412.405	2.425239e-16
chr1:55315260:G:A	-413.223	-412.359	-413.223	-412.359	2.54053e-16
chr1:55351438:C:T	-414.444	-412.748	-414.444	-412.748	1.685385e-16
chr1:55351834:T:C	-414.515	-412.819	-414.515	-412.819	1.5704739999999998e-16
chr1:55353882:C:A	-414.491	-412.795	-414.491	-412.795	1.6082949999999998e-16
chr1:55366816:C:T	0.0	-411.603	0.0	-411.603	5.30132e-16
chr1:55367890:C:T	0.0	-411.602	0.0	-411.602	5.30304e-16
chr1:55371298:A:G	0.0	-411.601	0.0	-411.601	5.31076e-16
chr1:55387726:C:T	0.0	-412.413	0.0	-412.413	2.39316e-16
chr1:55392463:T:C	0.0	-409.323	0.0	-409.323	5.17573e-15
chr1:55426501:A:G	0.0	-409.773	0.0	-409.773	3.29884e-15
chr1:55437451:AC:A	0.0	-412.025	0.0	-412.025	3.54482e-16
chr1:55447125:C:T	0.0	-412.842	0.0	-412.842	1.59906e-16
chr1:55461373:G:A	0.0	-407.91	0.0	-407.91	2.12729e-14
chr1:55468765:C:T	0.0	-412.558	0.0	-412.558	2.07662e-16
chr1:55469455:G:A	0.0	-407.525	0.0	-407.525	3.12402e-14
chr1:55479461:A:G	-412.052	-410.376	-412.052	-410.376	1.805886e-15
chr1:55510727:C:T	0.0	-411.639	0.0	-411.639	5.105e-16
chr1:55530663:G:A	0.0	-412.089	0.0	-412.089	3.28505e-16
chr1:55536040:C:A	0.0	-411.68	0.0	-411.68	4.90256e-16
chr1:55540577:C:T	-413.726	-412.036	-413.726	-412.036	3.439725e-16
chr1:55546470:C:T	-414.132	-412.465	-414.132	-412.465	2.240409e-16
chr1:55549485:TG:T	0.0	-412.141	0.0	-412.141	3.09717e-16
chr1:55550922:C:T	-414.373	-412.698	-414.373	-412.698	1.775192e-16
chr1:55577801:G:A	-414.736	-413.033	-414.736	-413.033	1.2817759999999998e-16
chr1:55598060:G:A	-413.221	-411.534	-413.221	-411.534	5.744927e-16
chr1:55604709:A:C	-413.495	-411.823	-413.495	-411.823	4.2784959999999996e-16
chr1:55605898:A:G	-413.341	-411.719	-413.341	-411.719	4.770615e-16
chr1:55605989:C:T	-413.333	-411.709	-413.333	-411.709	4.817579999999999e-16
chr1:55606881:C:A	-413.42	-411.783	-413.42	-411.783	4.472449999999999e-16
chr1:55607585:A:G	-413.319	-411.689	-413.319	-411.689	4.914657999999998e-16
chr1:55607655:C:A	-413.425	-411.808	-413.425	-411.808	4.36575e-16
chr1:55608135:G:T	0.0	-411.767	0.0	-411.767	4.49704e-16
chr1:55608447:A:G	-413.241	-411.611	-413.241	-411.611	5.311915e-16
chr1:55611694:G:A	0.0	-410.897	0.0	-410.897	1.07353e-15
chr1:55615254:A:G	0.0	-411.98	0.0	-411.98	3.63155e-16
chr1:55615715:G:A	0.0	-411.738	0.0	-411.738	4.62601e-16
chr1:55620596:C:T	-413.855	-412.334	-413.855	-412.334	2.572947e-16
chr1:55626722:T:C	0.0	-411.907	0.0	-411.907	3.90862e-16
chr1:55661800:A:C	0.0	-407.0	0.0	-407.0	5.28975e-14
chr1:55713031:G:A	-411.866	-410.389	-411.866	-410.389	1.78566e-15
chr1:55730080:A:G	-413.534	-411.96	-413.534	-411.96	3.741007e-16
chr1:55731934:T:C	0.0	-410.261	0.0	-410.261	2.03011e-15
chr1:55845192:C:T	0.0	-410.401	0.0	-410.401	1.78352e-15
chr1:55872475:T:A	0.0	-411.053	0.0	-411.053	9.19878e-16
chr1:55873285:G:C	0.0	-411.058	0.0	-411.058	9.1543e-16
chr1:55901280:G:A	0.0	-411.418	0.0	-411.418	6.37601e-16
chr1:55951815:G:A	-414.167	-413.358	-414.167	-413.358	9.55808e-17
chr1:56027763:G:C	-415.753	-414.108	-415.753	-414.108	4.389174e-17
chr1:56291613:G:A	0.0	-411.883	0.0	-411.883	4.03112e-16
chr1:56687136:G:A	0.0	-411.012	0.0	-411.012	9.62906e-16
chr1:56722671:A:G	0.0	-411.93	0.0	-411.93	3.85717e-16
