## Supplementary material for "Characterization of shared and ancestry-specific signals driving complex traits using multi-ancestry fine-mapping": global_pips.txt

SNP_ID	shared_ll	notshared_ll	global_pips
chr1:108975599:C:T	0.0	-143.814	0.000276016
chr1:109102940:A:G	-140.418	-138.75	0.048952459999999996
chr1:109138539:A:G	-145.395	-143.317	0.0004896367
chr1:109153162:T:C	0.0	-139.36	0.0237199
chr1:109158746:A:G	-143.074	-141.958	0.002152664
chr1:109159086:G:A	-143.024	-141.994	0.002114029
chr1:109159535:C:G	-142.79	-142.014	0.002203044
chr1:109159782:G:C	-142.856	-142.058	0.002096647
chr1:109160077:T:G	-143.201	-142.045	0.001958758
chr1:109160401:C:A	-144.895	-143.123	0.0006133329
chr1:109160808:T:C	-143.061	-142.04	0.002022389
chr1:109170649:G:A	-144.87	-143.022	0.0006721222
chr1:109184662:C:G	-143.522	-142.324	0.001475254
chr1:109187889:T:C	-144.197	-142.762	0.000913213
chr1:109195073:G:A	-142.578	-141.677	0.002978357
chr1:109202269:C:T	-144.985	-143.04	0.0006509577999999999
chr1:109202606:A:G	-145.304	-143.282	0.0005087498
chr1:109202621:G:A	-145.349	-143.296	0.0005005984
chr1:109205013:C:T	-145.329	-143.291	0.0005039517
chr1:109208049:C:T	-145.292	-143.255	0.0005231777
chr1:109212194:AAAAAAC:A	-145.089	-143.206	0.0005565145000000001
chr1:109214673:G:A	-144.303	-142.829	0.000853427
chr1:109217933:T:C	-144.363	-142.862	0.000823103
chr1:109219606:G:A	-145.346	-143.298	0.0004999406
chr1:109221636:T:A	-145.132	-143.217	0.0005486139
chr1:109225539:T:C	-145.109	-143.212	0.0005526352
chr1:109226443:C:T	-145.139	-143.226	0.0005439660999999999
chr1:109228441:T:C	-145.306	-143.286	0.0005077209
chr1:109230296:C:A	-145.355	-143.302	0.0004980582
chr1:109233844:C:T	-145.162	-143.204	0.0005531776
chr1:109235615:C:T	-144.421	-142.894	0.000795984
chr1:109235955:T:C	-145.306	-143.284	0.0005087717
chr1:109240639:T:C	-145.353	-143.292	0.0005026674999999999
chr1:109241238:G:A	-144.145	-142.751	0.000940101
chr1:109241404:T:C	-144.441	-142.905	0.0007878774
chr1:109241460:G:A	-144.388	-142.868	0.000814326
chr1:109241841:A:T	-144.417	-142.894	0.000798399
chr1:109242316:T:C	-144.121	-142.728	0.00096188
chr1:109244871:C:A	-145.221	-143.256	0.0005253025
chr1:109245831:A:T	-143.813	-142.548	0.001173633
chr1:109246091:G:A	-145.189	-143.236	0.0005400717
chr1:109246725:T:A	-145.254	-143.246	0.0005278225999999999
chr1:109247173:C:T	-144.293	-142.832	0.000854128
chr1:109247664:C:T	-144.83	-143.092	0.0006299382
chr1:109248934:C:T	-144.558	-142.908	0.0007662229999999999
chr1:109255141:T:C	-145.0	-143.124	0.0006046345
chr1:109256099:G:A	-141.943	-141.627	0.00373927
chr1:109256292:G:A	-144.828	-143.095	0.0006284267
chr1:109257699:C:T	-143.418	-142.228	0.0016239529999999998
chr1:109258723:C:T	0.0	-144.011	0.000226358
chr1:109260021:G:A	-144.801	-143.076	0.0006412033
chr1:109262024:G:A	-142.39	-141.799	0.0028960429999999996
chr1:109262261:C:G	-141.082	-141.214	0.0065669399999999985
chr1:109263691:T:C	-144.113	-142.64	0.001014231
chr1:109263820:C:A	-142.208	-141.705	0.0032614629999999996
chr1:109264477:G:A	-142.562	-141.961	0.0024522600000000004
chr1:109264661:A:T	-143.408	-142.362	0.001455622
chr1:109266488:G:A	-144.391	-142.828	0.000845224
chr1:109267578:G:A	0.0	-143.353	0.000439454
chr1:109270398:G:A	-142.744	-142.056	0.00218083
chr1:109270614:TTCCCAGTCTTGGGG:T	-143.314	-142.299	0.0015856050000000001
chr1:109271097:C:T	-144.949	-143.103	0.0006203688
chr1:109272511:G:A	-143.999	-142.68	0.000997226
chr1:109272589:C:A	-144.001	-142.683	0.00099673
chr1:109272592:T:TG	-144.013	-142.689	0.000989837
chr1:109272630:A:G	-138.48	-138.92	0.07670809999999999
chr1:109272746:T:C	-143.863	-142.614	0.0010790360000000002
chr1:109273124:A:G	-143.452	-142.357	0.001438895
chr1:109274623:C:T	-140.701	-139.966	0.01746076
chr1:109274968:G:T	-135.697	-147.671	0.9999990000000002
chr1:109275216:T:C	-139.232	-139.688	0.0366128
chr1:109275506:C:T	0.0	-142.673	0.000842111
chr1:109275684:G:T	-138.998	-139.584	0.04339369999999999
chr1:109275908:C:T	-138.498	-139.2	0.0680384
chr1:109276993:C:T	-142.525	-141.869	0.0026016169999999996
chr1:109277176:AAAG:A	0.0	-143.564	0.000353944
chr1:109277488:C:T	-143.661	-142.465	0.001250962
chr1:109278262:A:G	-144.432	-142.897	0.0007894113000000001
chr1:109278297:T:G	-143.906	-142.594	0.00107818
chr1:109278685:G:T	-140.915	-140.224	0.01378383
chr1:109278889:T:G	-141.38	-140.7	0.00860048
chr1:109278966:G:A	-145.336	-143.29	0.0005028917
chr1:109279521:G:A	-140.805	-140.15	0.014977639999999997
chr1:109281340:T:C	0.0	-144.338	0.000163132
chr1:109282936:C:A	-143.267	-142.299	0.0015768779999999999
chr1:109283514:C:T	-144.538	-142.937	0.0007567883000000001
chr1:109284138:T:TTCCTAACC	-142.909	-141.884	0.002383165
chr1:109284631:A:G	-144.092	-142.724	0.000963903
chr1:109285779:T:TGGAC	-144.975	-143.073	0.0006376563
chr1:109286968:T:C	-145.291	-143.26	0.0005206704999999999
chr1:109288371:C:T	-141.501	-140.516	0.0094307
chr1:109288502:C:T	0.0	-144.288	0.000171412
chr1:109288603:G:A	-142.346	-141.299	0.004257214
chr1:109288623:C:T	-143.256	-142.218	0.001686868
chr1:109288646:G:A	-143.195	-142.174	0.001768055
chr1:109289405:G:A	-144.518	-142.768	0.0008812859000000001
chr1:109289861:C:A	-144.832	-142.957	0.0007130165000000001
chr1:109289946:C:T	-145.163	-143.176	0.0005674441999999999
chr1:109290268:C:T	-143.2	-142.216	0.001708341
chr1:109291154:C:T	-143.123	-142.156	0.0018194709999999996
chr1:109291173:T:C	-143.334	-142.288	0.001570459
chr1:109291354:A:G	-143.203	-142.211	0.001713763
chr1:109291827:C:T	-143.109	-142.165	0.001811778
chr1:109292316:C:T	-142.404	-141.402	0.0038696369999999996
chr1:109292541:C:T	-142.697	-141.658	0.0029743639999999997
chr1:109292765:T:G	-145.339	-143.293	0.0005019703
chr1:109295642:A:G	-145.332	-143.296	0.0005012741
chr1:109296637:C:G	0.0	-139.036	0.0330763
chr1:109296770:A:G	-141.903	-141.177	0.00519071
chr1:109296778:C:T	-141.755	-140.965	0.00628306
chr1:109297274:C:T	-145.063	-143.196	0.0005640939
chr1:109298007:G:A	-144.956	-143.082	0.0006325643
chr1:109299037:T:C	-145.191	-143.181	0.0005654342
chr1:109299040:A:T	-145.021	-143.087	0.0006256734
chr1:109301124:G:C	-144.02	-142.651	0.001036993
chr1:109308504:C:T	-145.079	-143.179	0.0005738220999999999
chr1:109313132:C:T	0.0	-141.594	0.00254423
chr1:109313684:G:A	-144.899	-143.129	0.0006116031
chr1:109316362:C:T	0.0	-141.846	0.00197892
chr1:109318458:C:G	0.0	-143.219	0.000503655
chr1:109329495:C:T	-144.038	-142.669	0.0010171779999999999
chr1:109335615:CA:C	-144.823	-143.093	0.0006356752999999999
chr1:109337026:C:T	0.0	-141.98	0.00172817
chr1:109344569:T:C	-144.98	-143.142	0.0005991996999999999
chr1:109352159:T:G	-144.111	-142.705	0.00097663
chr1:109354478:T:C	-143.697	-142.5	0.001237241
chr1:109359970:A:G	0.0	-142.112	0.00151628
chr1:109363156:G:A	0.0	-143.126	0.000553017
chr1:109372968:T:C	-143.869	-142.609	0.001096976
chr1:109376517:G:GGATAAAGAAAATATGGTCTATA	-143.748	-142.535	0.0011907519999999998
chr1:109378599:C:T	-143.665	-142.48	0.001264327
chr1:109379361:G:A	-144.08	-142.687	0.000995987
chr1:109379694:T:C	-143.688	-142.498	0.001240391
chr1:109382296:T:A	-144.052	-142.673	0.001012218
chr1:109394750:T:C	-143.693	-142.5	0.001237317
chr1:109407819:T:A	-143.709	-142.507	0.001226927
chr1:109412947:T:C	-143.934	-142.608	0.001088249
chr1:109421983:T:C	-143.63	-142.458	0.001295656
chr1:109424482:C:A	-144.992	-143.159	0.0005872638
chr1:109430734:C:G	0.0	-141.76	0.00215499
chr1:109446602:C:G	-143.625	-142.388	0.00137665
chr1:109461684:T:C	-144.511	-142.941	0.0007510532
chr1:109461921:G:C	-144.79	-143.077	0.0006468119
chr1:109465405:C:T	0.0	-143.982	0.00023303
chr1:109466484:C:G	-145.05	-143.179	0.0005751233
chr1:109469373:T:G	-141.658	-141.5	0.00436733
chr1:109470249:A:T	-144.107	-142.718	0.000966012
chr1:109470263:TA:T	-144.096	-142.711	0.0009730960000000001
chr1:109476817:A:G	-144.023	-142.685	0.001006006
chr1:109477267:A:G	-143.465	-142.416	0.001383105
chr1:109477719:C:T	-143.515	-142.442	0.0013416980000000001
chr1:109480548:T:C	-144.314	-142.841	0.0008397970000000001
chr1:109486764:C:T	0.0	-143.936	0.00024397
chr1:109489809:T:G	-143.845	-142.484	0.001224307
chr1:109490602:G:A	-143.947	-142.595	0.001095768
chr1:109494012:C:T	-143.619	-142.335	0.001439302
chr1:109506835:G:A	-144.249	-142.751	0.0009184870000000001
chr1:109525165:T:C	0.0	-143.921	0.000248609
chr1:109535633:C:G	0.0	-143.152	0.000537113
chr1:109565384:G:A	0.0	-140.233	0.00993985
chr1:109614628:G:A	0.0	-139.922	0.013589
chr1:109619568:C:T	0.0	-144.061	0.000215804
chr1:109621257:G:A	-142.042	-141.036	0.00549715
chr1:109660932:G:T	-141.949	-140.844	0.00658205
chr1:109733943:G:A	0.0	-139.868	0.014495
chr1:109734150:C:G	0.0	-139.98	0.0129416
chr1:109736350:C:T	-139.103	-137.66	0.15336499999999997
chr1:109746804:G:A	0.0	-139.224	0.0274463
chr1:109753395:C:T	-140.494	-138.856	0.045161
chr1:109753716:C:T	-140.64	-138.946	0.04100447
chr1:109925427:G:A	0.0	-139.271	0.0262847
chr1:109947135:C:T	0.0	-139.458	0.0218138
chr1:110009600:T:A	0.0	-136.258	0.534919
chr1:110150016:C:T	0.0	-139.03	0.0328836
chr1:110151088:T:C	0.0	-138.946	0.0358039
chr1:110270207:C:T	0.0	-139.139	0.0296511
chr1:110276199:TG:T	0.0	-138.333	0.0663928
chr1:110276760:T:C	0.0	-138.411	0.0614689
chr1:110280365:G:A	0.0	-138.475	0.0576136
