## Supplementary material for "Characterization of shared and ancestry-specific signals driving complex traits using multi-ancestry fine-mapping": mscaviar_results_shared_pips.txt

SNP_ID	shared_pip	shared_ll	notshared_ll
chr1:108975599:C:T	0	0	-143.814
chr1:109102940:A:G	0.00547603	-140.418	-138.75
chr1:109138539:A:G	3.76923e-05	-145.395	-143.317
chr1:109153162:T:C	0	0	-139.36
chr1:109158746:A:G	0.000386046	-143.074	-141.958
chr1:109159086:G:A	0.000407309	-143.024	-141.994
chr1:109159535:C:G	0.000520436	-142.79	-142.014
chr1:109159782:G:C	0.000487123	-142.856	-142.058
chr1:109160077:T:G	0.000340258	-143.201	-142.045
chr1:109160401:C:A	6.26171e-05	-144.895	-143.123
chr1:109160808:T:C	0.000392382	-143.061	-142.04
chr1:109170649:G:A	6.39058e-05	-144.87	-143.022
chr1:109184662:C:G	0.000247625	-143.522	-142.324
chr1:109187889:T:C	0.000125031	-144.197	-142.762
chr1:109195073:G:A	0.000634653	-142.578	-141.677
chr1:109202269:C:T	5.64222e-05	-144.985	-143.04
chr1:109202606:A:G	4.11292e-05	-145.304	-143.282
chr1:109202621:G:A	3.93896e-05	-145.349	-143.296
chr1:109205013:C:T	4.01593e-05	-145.329	-143.291
chr1:109208049:C:T	4.17833e-05	-145.292	-143.255
chr1:109212194:AAAAAAC:A	5.12485e-05	-145.089	-143.206
chr1:109214673:G:A	0.000113327	-144.303	-142.829
chr1:109217933:T:C	0.000106765	-144.363	-142.862
chr1:109219606:G:A	3.95434e-05	-145.346	-143.298
chr1:109221636:T:A	4.90241e-05	-145.132	-143.217
chr1:109225539:T:C	5.02868e-05	-145.109	-143.212
chr1:109226443:C:T	4.87439e-05	-145.139	-143.226
chr1:109228441:T:C	4.12291e-05	-145.306	-143.286
chr1:109230296:C:A	3.92388e-05	-145.355	-143.302
chr1:109233844:C:T	4.75254e-05	-145.162	-143.204
chr1:109235615:C:T	0.000101264	-144.421	-142.894
chr1:109235955:T:C	4.12533e-05	-145.306	-143.284
chr1:109240639:T:C	3.92905e-05	-145.353	-143.292
chr1:109241238:G:A	0.000134658	-144.145	-142.751
chr1:109241404:T:C	9.94966e-05	-144.441	-142.905
chr1:109241460:G:A	0.000103938	-144.388	-142.868
chr1:109241841:A:T	0.000102016	-144.417	-142.894
chr1:109242316:T:C	0.0001378	-144.121	-142.728
chr1:109244871:C:A	4.48505e-05	-145.221	-143.256
chr1:109245831:A:T	0.000186699	-143.813	-142.548
chr1:109246091:G:A	4.62323e-05	-145.189	-143.236
chr1:109246725:T:A	4.33054e-05	-145.254	-143.246
chr1:109247173:C:T	0.000114974	-144.293	-142.832
chr1:109247664:C:T	6.57378e-05	-144.83	-143.092
chr1:109248934:C:T	8.6497e-05	-144.558	-142.908
chr1:109255141:T:C	5.58765e-05	-145	-143.124
chr1:109256099:G:A	0.00123375	-141.943	-141.627
chr1:109256292:G:A	6.59763e-05	-144.828	-143.095
chr1:109257699:C:T	0.000273922	-143.418	-142.228
chr1:109258723:C:T	0	0	-144.011
chr1:109260021:G:A	6.77407e-05	-144.801	-143.076
chr1:109262024:G:A	0.000787237	-142.39	-141.799
chr1:109262261:C:G	0.0028429	-141.082	-141.214
chr1:109263691:T:C	0.000131554	-144.113	-142.64
chr1:109263820:C:A	0.000944677	-142.208	-141.705
chr1:109264477:G:A	0.0006628	-142.562	-141.961
chr1:109264661:A:T	0.000276332	-143.408	-142.362
chr1:109266488:G:A	0.00010379	-144.391	-142.828
chr1:109267578:G:A	0	0	-143.353
chr1:109270398:G:A	0.0005529	-142.744	-142.056
chr1:109270614:TTCCCAGTCTTGGGG:T	0.000311074	-143.314	-142.299
chr1:109271097:C:T	5.91202e-05	-144.949	-143.103
chr1:109272511:G:A	0.000149999	-143.999	-142.68
chr1:109272589:C:A	0.000150078	-144.001	-142.683
chr1:109272592:T:TG	0.000148202	-144.013	-142.689
chr1:109272630:A:G	0.0390407	-138.48	-138.92
chr1:109272746:T:C	0.000172196	-143.863	-142.614
chr1:109273124:A:G	0.000260687	-143.452	-142.357
chr1:109274623:C:T	0.00424025	-140.701	-139.966
chr1:109274968:G:T	0.999993	-135.697	-147.671
chr1:109275216:T:C	0.0188294	-139.232	-139.688
chr1:109275506:C:T	0	0	-142.673
chr1:109275684:G:T	0.0237311	-138.998	-139.584
chr1:109275908:C:T	0.0391366	-138.498	-139.2
chr1:109276993:C:T	0.000669853	-142.525	-141.869
chr1:109277176:AAAG:A	0	0	-143.564
chr1:109277488:C:T	0.000207761	-143.661	-142.465
chr1:109278262:A:G	9.94017e-05	-144.432	-142.897
chr1:109278297:T:G	0.000162199	-143.906	-142.594
chr1:109278685:G:T	0.00345763	-140.915	-140.224
chr1:109278889:T:G	0.002178	-141.38	-140.7
chr1:109278966:G:A	3.97133e-05	-145.336	-143.29
chr1:109279521:G:A	0.00386051	-140.805	-140.15
chr1:109281340:T:C	0	0	-144.338
chr1:109282936:C:A	0.000319631	-143.267	-142.299
chr1:109283514:C:T	9.03547e-05	-144.538	-142.937
chr1:109284138:T:TTCCTAACC	0.000460765	-142.909	-141.884
chr1:109284631:A:G	0.000140602	-144.092	-142.724
chr1:109285779:T:TGGAC	5.79197e-05	-144.975	-143.073
chr1:109286968:T:C	4.18235e-05	-145.291	-143.26
chr1:109288371:C:T	0.00188079	-141.501	-140.516
chr1:109288502:C:T	0	0	-144.288
chr1:109288603:G:A	0.000807666	-142.346	-141.299
chr1:109288623:C:T	0.000323137	-143.256	-142.218
chr1:109288646:G:A	0.000343475	-143.195	-142.174
chr1:109289405:G:A	9.19021e-05	-144.518	-142.768
chr1:109289861:C:A	6.61075e-05	-144.832	-142.957
chr1:109289946:C:T	4.74428e-05	-145.163	-143.176
chr1:109290268:C:T	0.000341817	-143.2	-142.216
chr1:109291154:C:T	0.00036935	-143.123	-142.156
chr1:109291173:T:C	0.000298942	-143.334	-142.288
chr1:109291354:A:G	0.000340797	-143.203	-142.211
chr1:109291827:C:T	0.000374508	-143.109	-142.165
chr1:109292316:C:T	0.000761383	-142.404	-141.402
chr1:109292541:C:T	0.000567666	-142.697	-141.658
chr1:109292765:T:G	3.97777e-05	-145.339	-143.293
chr1:109295642:A:G	4.00559e-05	-145.332	-143.296
chr1:109296637:C:G	0	0	-139.036
chr1:109296770:A:G	0.00127315	-141.903	-141.177
chr1:109296778:C:T	0.00146306	-141.755	-140.965
chr1:109297274:C:T	5.27921e-05	-145.063	-143.196
chr1:109298007:G:A	5.88757e-05	-144.956	-143.082
chr1:109299037:T:C	4.63588e-05	-145.191	-143.181
chr1:109299040:A:T	5.51346e-05	-145.021	-143.087
chr1:109301124:G:C	0.00015075	-144.02	-142.651
chr1:109308504:C:T	5.22619e-05	-145.079	-143.179
chr1:109313132:C:T	0	0	-141.594
chr1:109313684:G:A	6.25149e-05	-144.899	-143.129
chr1:109316362:C:T	0	0	-141.846
chr1:109318458:C:G	0	0	-143.219
chr1:109329495:C:T	0.000147818	-144.038	-142.669
chr1:109335615:CA:C	6.74697e-05	-144.823	-143.093
chr1:109337026:C:T	0	0	-141.98
chr1:109344569:T:C	5.77263e-05	-144.98	-143.142
chr1:109352159:T:G	0.000137445	-144.111	-142.705
chr1:109354478:T:C	0.000207658	-143.697	-142.5
chr1:109359970:A:G	0	0	-142.112
chr1:109363156:G:A	0	0	-143.126
chr1:109372968:T:C	0.000174729	-143.869	-142.609
chr1:109376517:G:GGATAAAGAAAATATGGTCTATA	0.000197249	-143.748	-142.535
chr1:109378599:C:T	0.000214334	-143.665	-142.48
chr1:109379361:G:A	0.000141826	-144.08	-142.687
chr1:109379694:T:C	0.00020954	-143.688	-142.498
chr1:109382296:T:A	0.00014592	-144.052	-142.673
chr1:109394750:T:C	0.000208358	-143.693	-142.5
chr1:109407819:T:A	0.000205035	-143.709	-142.507
chr1:109412947:T:C	0.000163988	-143.934	-142.608
chr1:109421983:T:C	0.000221969	-143.63	-142.458
chr1:109424482:C:A	5.68032e-05	-144.992	-143.159
chr1:109430734:C:G	0	0	-141.76
chr1:109446602:C:G	0.000223651	-143.625	-142.388
chr1:109461684:T:C	9.15238e-05	-144.511	-142.941
chr1:109461921:G:C	6.97381e-05	-144.79	-143.077
chr1:109465405:C:T	0	0	-143.982
chr1:109466484:C:G	5.37467e-05	-145.05	-143.179
chr1:109469373:T:G	0.0015836	-141.658	-141.5
chr1:109470249:A:T	0.000138027	-144.107	-142.718
chr1:109470263:TA:T	0.000139541	-144.096	-142.711
chr1:109476817:A:G	0.000150173	-144.023	-142.685
chr1:109477267:A:G	0.000263101	-143.465	-142.416
chr1:109477719:C:T	0.00025026	-143.515	-142.442
chr1:109480548:T:C	0.000111406	-144.314	-142.841
chr1:109486764:C:T	0	0	-143.936
chr1:109489809:T:G	0.000179278	-143.845	-142.484
chr1:109490602:G:A	0.00016181	-143.947	-142.595
chr1:109494012:C:T	0.000225257	-143.619	-142.335
chr1:109506835:G:A	0.000119558	-144.249	-142.751
chr1:109525165:T:C	0	0	-143.921
chr1:109535633:C:G	0	0	-143.152
chr1:109565384:G:A	0	0	-140.233
chr1:109614628:G:A	0	0	-139.922
chr1:109619568:C:T	0	0	-144.061
chr1:109621257:G:A	0.00107549	-142.042	-141.036
chr1:109660932:G:T	0.00119225	-141.949	-140.844
chr1:109733943:G:A	0	0	-139.868
chr1:109734150:C:G	0	0	-139.98
chr1:109736350:C:T	0.0209439	-139.103	-137.66
chr1:109746804:G:A	0	0	-139.224
chr1:109753395:C:T	0.00518444	-140.494	-138.856
chr1:109753716:C:T	0.00447636	-140.64	-138.946
chr1:109925427:G:A	0	0	-139.271
chr1:109947135:C:T	0	0	-139.458
chr1:110009600:T:A	0	0	-136.258
chr1:110150016:C:T	0	0	-139.03
chr1:110151088:T:C	0	0	-138.946
chr1:110270207:C:T	0	0	-139.139
chr1:110276199:TG:T	0	0	-138.333
chr1:110276760:T:C	0	0	-138.411
chr1:110280365:G:A	0	0	-138.475
