## Supplementary material for "Characterization of shared and ancestry-specific signals driving complex traits using multi-ancestry fine-mapping": mscaviar_results_study0_post.txt

SNP_ID	Prob_in_pCausalSet
chr1:108975599:C:T	0.000276016
chr1:109102940:A:G	0.00562309
chr1:109138539:A:G	0.00018442
chr1:109158746:A:G	0.0018365
chr1:109159086:G:A	0.00175552
chr1:109159535:C:G	0.00166305
chr1:109159782:G:C	0.00155665
chr1:109160077:T:G	0.00165028
chr1:109160401:C:A	0.000300106
chr1:109160808:T:C	0.00165303
chr1:109170649:G:A	0.000239292
chr1:109184662:C:G	0.00114939
chr1:109187889:T:C	0.000601386
chr1:109195073:G:A	0.00259401
chr1:109202269:C:T	0.000207602
chr1:109202606:A:G	0.000198729
chr1:109202621:G:A	0.000190098
chr1:109205013:C:T	0.000194161
chr1:109208049:C:T	0.000191386
chr1:109212194:AAAAAAC:A	0.000249667
chr1:109214673:G:A	0.000531771
chr1:109217933:T:C	0.000503395
chr1:109219606:G:A	0.00019223
chr1:109221636:T:A	0.00023438
chr1:109225539:T:C	0.000243671
chr1:109226443:C:T	0.000238057
chr1:109228441:T:C	0.000200849
chr1:109230296:C:A	0.000191122
chr1:109233844:C:T	0.000214091
chr1:109235615:C:T	0.00045798
chr1:109235955:T:C	0.000199965
chr1:109240639:T:C	0.000187341
chr1:109241238:G:A	0.000486965
chr1:109241404:T:C	0.000461957
chr1:109241460:G:A	0.000406645
chr1:109241841:A:T	0.000460434
chr1:109242316:T:C	0.000469599
chr1:109244871:C:A	0.000218578
chr1:109245831:A:T	0.000824365
chr1:109246091:G:A	0.000215432
chr1:109246725:T:A	0.000200458
chr1:109247173:C:T	0.000468716
chr1:109247664:C:T	0.000308983
chr1:109248934:C:T	0.000314283
chr1:109255141:T:C	0.000236102
chr1:109256099:G:A	0.00282479
chr1:109256292:G:A	0.00032018
chr1:109257699:C:T	0.00130993
chr1:109258723:C:T	0.000226358
chr1:109260021:G:A	0.000312974
chr1:109262024:G:A	0.0022691
chr1:109262261:C:G	0.00437151
chr1:109263691:T:C	0.000378376
chr1:109263820:C:A	0.00257458
chr1:109264477:G:A	0.00169296
chr1:109264661:A:T	0.000722014
chr1:109266488:G:A	0.000354281
chr1:109267578:G:A	0.000439454
chr1:109270398:G:A	0.0014739
chr1:109270614:TTCCCAGTCTTGGGG:T	0.00114387
chr1:109271097:C:T	0.000247253
chr1:109272511:G:A	0.000604098
chr1:109272589:C:A	0.000550922
chr1:109272592:T:TG	0.000544028
chr1:109272630:A:G	0.0754811
chr1:109272746:T:C	0.000603639
chr1:109273124:A:G	0.000659372
chr1:109274623:C:T	0.0170738
chr1:109274968:G:T	0.999994
chr1:109275216:T:C	0.0352969
chr1:109275506:C:T	0.000842111
chr1:109275684:G:T	0.0418967
chr1:109275908:C:T	0.0664085
chr1:109276993:C:T	0.00126172
chr1:109277488:C:T	0.000891108
chr1:109278262:A:G	0.00041257
chr1:109278297:T:G	0.000752712
chr1:109278685:G:T	0.0133728
chr1:109278889:T:G	0.00817108
chr1:109278966:G:A	0.000190915
chr1:109279521:G:A	0.0145525
chr1:109281340:T:C	0.000163132
chr1:109282936:C:A	0.00107428
chr1:109283514:C:T	0.000361073
chr1:109284138:T:TTCCTAACC	0.00203614
chr1:109284631:A:G	0.000594914
chr1:109285779:T:TGGAC	0.000224281
chr1:109286968:T:C	0.000193872
chr1:109288371:C:T	0.0091232
chr1:109288502:C:T	0.000171412
chr1:109288603:G:A	0.00395237
chr1:109288623:C:T	0.000719615
chr1:109288646:G:A	0.00073994
chr1:109289405:G:A	0.000270331
chr1:109289861:C:A	0.000228098
chr1:109289946:C:T	0.000201481
chr1:109290268:C:T	0.000777688
chr1:109291154:C:T	0.000798741
chr1:109291173:T:C	0.000712461
chr1:109291354:A:G	0.00076876
chr1:109291827:C:T	0.000824766
chr1:109292316:C:T	0.00354471
chr1:109292541:C:T	0.00265053
chr1:109292765:T:G	0.00019247
chr1:109295642:A:G	0.000195869
chr1:109296770:A:G	0.00475899
chr1:109296778:C:T	0.00589179
chr1:109297274:C:T	0.000257208
chr1:109298007:G:A	0.000234539
chr1:109299037:T:C	0.000195038
chr1:109299040:A:T	0.000214324
chr1:109301124:G:C	0.00072524
chr1:109308504:C:T	0.000236009
chr1:109313684:G:A	0.000303888
chr1:109318458:C:G	0.000503655
chr1:109329495:C:T	0.00069789
chr1:109335615:CA:C	0.000328061
chr1:109344569:T:C	0.000259603
chr1:109352159:T:G	0.000670058
chr1:109354478:T:C	0.000857718
chr1:109363156:G:A	0.000553017
chr1:109372968:T:C	0.000706884
chr1:109376517:G:GGATAAAGAAAATATGGTCTATA	0.000805443
chr1:109378599:C:T	0.000884178
chr1:109379361:G:A	0.00068678
chr1:109379694:T:C	0.000854277
chr1:109382296:T:A	0.000698467
chr1:109394750:T:C	0.000853767
chr1:109407819:T:A	0.000848137
chr1:109412947:T:C	0.000762937
chr1:109421983:T:C	0.000915298
chr1:109424482:C:A	0.000268682
chr1:109446602:C:G	0.0010583
chr1:109461684:T:C	0.00042004
chr1:109461921:G:C	0.000338619
chr1:109465405:C:T	0.00023303
chr1:109466484:C:G	0.000250244
chr1:109469373:T:G	0.00273146
chr1:109470249:A:T	0.000638178
chr1:109470263:TA:T	0.000645418
chr1:109476817:A:G	0.000646644
chr1:109477267:A:G	0.000852354
chr1:109477719:C:T	0.000813955
chr1:109480548:T:C	0.000492123
chr1:109486764:C:T	0.00024397
chr1:109489809:T:G	0.000456666
chr1:109490602:G:A	0.000467936
chr1:109494012:C:T	0.000514339
chr1:109506835:G:A	0.00038648
chr1:109525165:T:C	0.000248609
chr1:109535633:C:G	0.000537113
chr1:109619568:C:T	0.000215804
chr1:109621257:G:A	0.00518719
chr1:109660932:G:T	0.00146912
chr1:109736350:C:T	0.0211189
chr1:109753395:C:T	0.00533704
chr1:109753716:C:T	0.00462113
chr1:109925427:G:A	0.0262847
chr1:109947135:C:T	0.0218138
chr1:110009600:T:A	0.534919
