## Supplementary material for "Characterization of shared and ancestry-specific signals driving complex traits using multi-ancestry fine-mapping": mscaviar_results_study1_post.txt

SNP_ID	Prob_in_pCausalSet
chr1:109102940:A:G	0.0488054
chr1:109138539:A:G	0.000342909
chr1:109153162:T:C	0.0237199
chr1:109158746:A:G	0.00070221
chr1:109159086:G:A	0.000765818
chr1:109159535:C:G	0.00106043
chr1:109159782:G:C	0.00102712
chr1:109160077:T:G	0.000648736
chr1:109160401:C:A	0.000375844
chr1:109160808:T:C	0.000761741
chr1:109170649:G:A	0.000496736
chr1:109184662:C:G	0.000573489
chr1:109187889:T:C	0.000436858
chr1:109195073:G:A	0.001019
chr1:109202269:C:T	0.000499778
chr1:109202606:A:G	0.00035115
chr1:109202621:G:A	0.00034989
chr1:109205013:C:T	0.00034995
chr1:109208049:C:T	0.000373575
chr1:109212194:AAAAAAC:A	0.000358096
chr1:109214673:G:A	0.000434983
chr1:109217933:T:C	0.000426473
chr1:109219606:G:A	0.000347254
chr1:109221636:T:A	0.000363258
chr1:109225539:T:C	0.000359251
chr1:109226443:C:T	0.000354653
chr1:109228441:T:C	0.000348101
chr1:109230296:C:A	0.000346175
chr1:109233844:C:T	0.000386612
chr1:109235615:C:T	0.000439268
chr1:109235955:T:C	0.00035006
chr1:109240639:T:C	0.000354617
chr1:109241238:G:A	0.000587794
chr1:109241404:T:C	0.000425417
chr1:109241460:G:A	0.000511619
chr1:109241841:A:T	0.000439981
chr1:109242316:T:C	0.000630081
chr1:109244871:C:A	0.000351575
chr1:109245831:A:T	0.000535967
chr1:109246091:G:A	0.000370872
chr1:109246725:T:A	0.00037067
chr1:109247173:C:T	0.000500386
chr1:109247664:C:T	0.000386693
chr1:109248934:C:T	0.000538437
chr1:109255141:T:C	0.000424409
chr1:109256099:G:A	0.00214823
chr1:109256292:G:A	0.000374223
chr1:109257699:C:T	0.000587945
chr1:109260021:G:A	0.00039597
chr1:109262024:G:A	0.00141418
chr1:109262261:C:G	0.00503833
chr1:109263691:T:C	0.000767409
chr1:109263820:C:A	0.00163156
chr1:109264477:G:A	0.0014221
chr1:109264661:A:T	0.00100994
chr1:109266488:G:A	0.000594733
chr1:109270398:G:A	0.00125983
chr1:109270614:TTCCCAGTCTTGGGG:T	0.000752809
chr1:109271097:C:T	0.000432236
chr1:109272511:G:A	0.000543127
chr1:109272589:C:A	0.000595886
chr1:109272592:T:TG	0.000594011
chr1:109272630:A:G	0.0402677
chr1:109272746:T:C	0.000647593
chr1:109273124:A:G	0.00104021
chr1:109274623:C:T	0.00462721
chr1:109274968:G:T	0.999998
chr1:109275216:T:C	0.0201453
chr1:109275684:G:T	0.0252281
chr1:109275908:C:T	0.0407665
chr1:109276993:C:T	0.00200975
chr1:109277176:AAAG:A	0.000353944
chr1:109277488:C:T	0.000567615
chr1:109278262:A:G	0.000476243
chr1:109278297:T:G	0.000487667
chr1:109278685:G:T	0.00386866
chr1:109278889:T:G	0.0026074
chr1:109278966:G:A	0.00035169
chr1:109279521:G:A	0.00428565
chr1:109282936:C:A	0.000822229
chr1:109283514:C:T	0.00048607
chr1:109284138:T:TTCCTAACC	0.00080779
chr1:109284631:A:G	0.000509591
chr1:109285779:T:TGGAC	0.000471295
chr1:109286968:T:C	0.000368622
chr1:109288371:C:T	0.00218829
chr1:109288603:G:A	0.00111251
chr1:109288623:C:T	0.00129039
chr1:109288646:G:A	0.00137159
chr1:109289405:G:A	0.000702857
chr1:109289861:C:A	0.000551026
chr1:109289946:C:T	0.000413406
chr1:109290268:C:T	0.00127247
chr1:109291154:C:T	0.00139008
chr1:109291173:T:C	0.00115694
chr1:109291354:A:G	0.0012858
chr1:109291827:C:T	0.00136152
chr1:109292316:C:T	0.00108631
chr1:109292541:C:T	0.0008915
chr1:109292765:T:G	0.000349278
chr1:109295642:A:G	0.000345461
chr1:109296637:C:G	0.0330763
chr1:109296770:A:G	0.00170487
chr1:109296778:C:T	0.00185433
chr1:109297274:C:T	0.000359678
chr1:109298007:G:A	0.000456901
chr1:109299037:T:C	0.000416755
chr1:109299040:A:T	0.000466484
chr1:109301124:G:C	0.000462503
chr1:109308504:C:T	0.000390075
chr1:109313132:C:T	0.00254423
chr1:109313684:G:A	0.00037023
chr1:109316362:C:T	0.00197892
chr1:109329495:C:T	0.000467106
chr1:109335615:CA:C	0.000375084
chr1:109337026:C:T	0.00172817
chr1:109344569:T:C	0.000397323
chr1:109352159:T:G	0.000444017
chr1:109354478:T:C	0.000587181
chr1:109359970:A:G	0.00151628
chr1:109372968:T:C	0.000564821
chr1:109376517:G:GGATAAAGAAAATATGGTCTATA	0.000582558
chr1:109378599:C:T	0.000594483
chr1:109379361:G:A	0.000451033
chr1:109379694:T:C	0.000595654
chr1:109382296:T:A	0.000459671
chr1:109394750:T:C	0.000591908
chr1:109407819:T:A	0.000583825
chr1:109412947:T:C	0.0004893
chr1:109421983:T:C	0.000602327
chr1:109424482:C:A	0.000375385
chr1:109430734:C:G	0.00215499
chr1:109446602:C:G	0.000542001
chr1:109461684:T:C	0.000422537
chr1:109461921:G:C	0.000377931
chr1:109466484:C:G	0.000378626
chr1:109469373:T:G	0.00321947
chr1:109470249:A:T	0.000465861
chr1:109470263:TA:T	0.000467219
chr1:109476817:A:G	0.000509535
chr1:109477267:A:G	0.000793852
chr1:109477719:C:T	0.000778003
chr1:109480548:T:C	0.00045908
chr1:109489809:T:G	0.000946919
chr1:109490602:G:A	0.000789642
chr1:109494012:C:T	0.00115022
chr1:109506835:G:A	0.000651565
chr1:109565384:G:A	0.00993985
chr1:109614628:G:A	0.013589
chr1:109621257:G:A	0.00138545
chr1:109660932:G:T	0.00630518
chr1:109733943:G:A	0.014495
chr1:109734150:C:G	0.0129416
chr1:109736350:C:T	0.15319
chr1:109746804:G:A	0.0274463
chr1:109753395:C:T	0.0450084
chr1:109753716:C:T	0.0408597
chr1:110150016:C:T	0.0328836
chr1:110151088:T:C	0.0358039
chr1:110270207:C:T	0.0296511
chr1:110276199:TG:T	0.0663928
chr1:110276760:T:C	0.0614689
chr1:110280365:G:A	0.0576136
