## Supplementary material for "Characterization of shared and ancestry-specific signals driving complex traits using multi-ancestry fine-mapping": results_ldl_cholesterol_aou.txt

chr	start_bp	end_bp	rsid	eur_pip	afr_pip	eur_maf	afr_maf	bp	bp	eur_beta	afr_beta	eur_se	afr_se	eur_zscore	afr_zscore	eur_pval	afr_pval	global_pip	eur_nocausal	afr_nocausal	shared_pip	not_shared_pip	shared_ll	notshared_ll	num_snps_eur	num_snps_afr	nc	runtime
1	108475598	110283922	chr1:110009600:T:A	0.534919	NA	0.0133619	0	110009600	NA	-0.106351563536318	NA	0.0253314642039759	NA	-4.198397798088023	NA	2.69224e-05	NA	0.534919	8.86032e-60	1.14033e-16	NA	NA	NA	NA	160	163	3	3970.064
1	108475598	110283922	chr1:110280365:G:A	NA	0.0576136	0	0.0212637	NA	110280365	NA	-0.1711537731637163	NA	0.0480334625422832	NA	-3.56321955788742	NA	0.000367931	0.0576136	8.86032e-60	1.14033e-16	NA	NA	NA	NA	160	163	3	3970.064
1	108475598	110283922	chr1:110276760:T:C	NA	0.0614689	0	0.0211702	NA	110276760	NA	-0.1733028820507642	NA	0.0481795741728968	NA	-3.5970197957510166	NA	0.000323337	0.0614689	8.86032e-60	1.14033e-16	NA	NA	NA	NA	160	163	3	3970.064
1	108475598	110283922	chr1:110276199:TG:T	NA	0.0663928	0	0.0207885	NA	110276199	NA	-0.1757429227836021	NA	0.0485799402078568	NA	-3.6176026983907095	NA	0.000298716	0.0663928	8.86032e-60	1.14033e-16	NA	NA	NA	NA	160	163	3	3970.064
1	108475598	110283922	chr1:109275908:C:T	0.0664085	0.0407665	0.787805	0.649266	109275908	109275908	0.1200018206623483	0.1085737261822874	0.0070914818836987	0.0145321987098804	16.921966752562444	7.471252516556111	4.4735899999999996e-64	8.56424e-14	0.0680384	8.86032e-60	1.14033e-16	0.0391366	0.0289018	-138.498	-139.2	160	163	3	3970.064
1	108475598	110283922	chr1:109274968:G:T	0.999994	0.999998	0.208006	0.246939	109274968	109274968	-0.1240103433349098	-0.149851404284855	0.0071373010255364	0.0160945656958287	-17.37496329371786	-9.310683314908749	1.91977e-67	1.51897e-20	0.9999990000000002	8.86032e-60	1.14033e-16	0.999993	6.000000000172534e-06	-135.697	-147.671	160	163	3	3970.064
1	108475598	110283922	chr1:109736350:C:T	0.0211189	0.15319	0.520116	0.594185	109736350	109736350	-0.0121712023804963	-0.0577647473528022	0.0058239359131777	0.0141172914020759	-2.0898585702079537	-4.091772685538537	0.036635	4.31233e-05	0.1533649999999999	8.86032e-60	1.14033e-16	0.0209439	0.1324210999999999	-139.103	-137.66	160	163	3	3970.064
1	108475598	110283922	chr1:109272630:A:G	0.0754811	0.0402677	0.298105	0.33366	109272630	109272630	-0.0906902365092897	-0.1095417293939664	0.006354032835531	0.0147051450987997	-14.272862425601678	-7.449211052185245	3.8927e-46	1.0115e-13	0.0767080999999999	8.86032e-60	1.14033e-16	0.0390407	0.0376673999999999	-138.48	-138.92	160	163	3	3970.064
