## Supplementary material for "Characterization of shared and ancestry-specific signals driving complex traits using multi-ancestry fine-mapping": global_pips.txt

SNP_ID	shared_ll	notshared_ll	global_pips
chr2:19843056:C:T	-335.885	-334.846	1.077598e-17
chr2:19843308:T:A	-335.724	-334.671	1.279911e-17
chr2:19881713:G:A	-334.785	-333.556	3.786304e-17
chr2:20038315:T:A	-336.274	-334.517	1.3510000000000001e-17
chr2:20038511:A:T	-336.193	-334.435	1.466336e-17
chr2:20048588:T:C	-335.41	-333.729	2.9955999999999997e-17
chr2:20100912:A:C	-334.344	-333.446	4.496847e-17
chr2:20107417:C:T	-335.53	-333.795	2.7886099999999995e-17
chr2:20107418:T:G	-334.224	-332.548	9.76355e-17
chr2:20112285:C:T	0.0	-333.242	4.33533e-17
chr2:20232320:C:T	-333.236	-333.431	6.49682e-17
chr2:20474261:G:A	-333.792	-332.045	1.60114e-16
chr2:20576057:C:A	-335.438	-334.27	1.871948e-17
chr2:20726536:A:G	0.0	-335.187	6.20023e-18
chr2:20742050:A:G	0.0	-334.909	8.185530000000001e-18
chr2:20768527:AC:A	-336.181	-335.252	7.34132e-18
chr2:20785695:T:A	-336.987	-336.009	3.4077229999999995e-18
chr2:20799760:T:A	-336.836	-335.818	4.0927999999999995e-18
chr2:20815506:A:G	-337.049	-336.115	3.0941190000000003e-18
chr2:20832833:T:C	-335.74	-335.148	8.82197e-18
chr2:20865029:A:G	-335.832	-334.898	1.0443340000000001e-17
chr2:20870084:G:A	-338.624	-336.88	1.2737680000000001e-18
chr2:20883292:T:C	-336.705	-335.587	5.061822e-18
chr2:20885650:T:C	-338.199	-336.726	1.533522e-18
chr2:20887563:TCTC:T	-337.825	-336.021	2.986906e-18
chr2:20888704:A:G	-339.012	-337.064	1.0388451999999999e-18
chr2:20889152:G:A	-338.978	-337.053	1.0524082e-18
chr2:20889167:C:T	-338.64	-336.809	1.354676e-18
chr2:20891648:T:A	0.0	-336.311	2.01553e-18
chr2:20891649:C:A	0.0	-336.32	1.99603e-18
chr2:20892346:A:T	-338.744	-336.801	1.352107e-18
chr2:20892728:T:C	-337.951	-336.124	2.69007e-18
chr2:20893352:A:G	0.0	-334.418	1.33707e-17
chr2:20893456:T:C	-337.885	-336.07	2.8420170000000005e-18
chr2:20898202:T:C	-339.199	-337.2	9.031522e-19
chr2:20900111:A:G	-339.267	-337.214	8.861353000000002e-19
chr2:20900678:G:T	-339.262	-337.184	9.114475e-19
chr2:20900780:C:G	-337.897	-336.09	2.7871390000000002e-18
chr2:20901107:A:G	-336.896	-335.827	4.015285e-18
chr2:20905035:C:T	-338.452	-336.648	1.5967030000000002e-18
chr2:20905340:T:A	0.0	-334.928	8.03266e-18
chr2:20906839:C:G	-336.863	-335.719	4.4132050000000004e-18
chr2:20907588:C:T	-336.817	-335.816	4.113509000000001e-18
chr2:20909576:C:T	-339.324	-337.246	8.57031e-19
chr2:20909652:C:G	0.0	-333.885	2.27955e-17
chr2:20911262:T:C	-339.276	-337.229	8.740071000000002e-19
chr2:20911264:C:A	-339.283	-337.231	8.715718000000002e-19
chr2:20911274:C:T	-336.666	-335.568	5.177018000000001e-18
chr2:20911564:G:A	-336.601	-335.515	5.469820000000001e-18
chr2:20911713:C:T	-339.295	-337.237	8.658441000000001e-19
chr2:20912929:A:G	-337.236	-336.032	3.196515e-18
chr2:20920090:A:T	-333.917	-333.307	5.5340599999999993e-17
chr2:20921082:C:A	-337.752	-336.463	2.049077e-18
chr2:20921370:T:G	-336.411	-335.376	6.34652e-18
chr2:20921560:G:A	-337.108	-335.945	3.509815000000001e-18
chr2:20922095:C:G	0.0	-334.292	1.51734e-17
chr2:20924195:T:C	0.0	-334.776	9.351820000000001e-18
chr2:20925873:T:C	-337.215	-336.065	3.1198930000000006e-18
chr2:20926088:G:A	-337.233	-336.066	3.1079210000000008e-18
chr2:20927176:G:A	0.0	-336.864	1.15919e-18
chr2:20927916:C:G	-333.846	-332.98	7.21581e-17
chr2:20928529:C:G	0.0	-334.766	9.442220000000002e-18
chr2:20928941:C:T	-336.67	-335.672	4.7559640000000006e-18
chr2:20929266:C:T	-336.58	-335.561	5.290610000000001e-18
chr2:20931957:C:A	-337.209	-336.059	3.139315e-18
chr2:20932647:A:G	0.0	-334.441	1.30681e-17
chr2:20933368:A:T	0.0	-337.874	4.22066e-19
chr2:20934123:A:G	-330.973	-331.841	4.55512e-16
chr2:20934304:C:T	-324.926	-323.957	5.852160000000001e-13
chr2:20934896:C:T	-324.219	-323.24	1.196821e-12
chr2:20935132:G:C	-336.837	-335.69	4.544202e-18
chr2:20935300:G:A	-337.507	-336.367	2.311949e-18
chr2:20935427:G:A	-333.652	-333.641	4.82684e-17
chr2:20935817:A:G	-323.626	-322.645	2.167561e-12
chr2:20935868:C:T	-335.692	-335.185	8.704060000000001e-18
chr2:20936691:C:G	-334.643	-334.661	1.760527e-17
chr2:20937176:C:A	-336.102	-335.302	7.181100000000001e-18
chr2:20937665:C:T	-333.664	-333.878	4.1895199999999996e-17
chr2:20938435:G:A	-338.035	-336.643	1.685462e-18
chr2:20939657:A:T	-334.628	-334.624	1.811667e-17
chr2:20939710:T:A	-334.817	-334.692	1.614779e-17
chr2:20939865:G:T	-334.528	-333.676	3.6076419999999997e-17
chr2:20940273:T:C	-338.081	-336.671	1.634902e-18
chr2:20941728:G:A	-338.43	-336.855	1.330695e-18
chr2:20941965:A:G	-335.693	-335.219	8.496890000000002e-18
chr2:20942098:G:T	-336.705	-335.831	4.160551e-18
chr2:20942149:A:C	-338.873	-336.912	1.3064254e-18
chr2:20942248:A:G	0.0	-334.66	1.0497e-17
chr2:20942440:A:G	0.0	-334.574	1.145e-17
chr2:20942786:T:G	-338.482	-336.881	1.292181e-18
chr2:20943234:C:T	-324.097	-323.119	1.35002e-12
chr2:20943529:T:C	-333.782	-332.829	8.23896e-17
chr2:20943569:A:G	-335.812	-334.794	1.139198e-17
chr2:20944222:C:T	-328.844	-329.982	3.48027e-15
chr2:20945074:G:T	-335.9	-335.118	8.668460000000001e-18
chr2:20946090:A:G	-333.414	-332.431	1.219003e-16
chr2:20946172:AC:A	-328.319	-329.614	5.602249999999999e-15
chr2:20946761:G:T	-328.225	-329.572	6.067550000000001e-15
chr2:20947419:C:T	-333.71	-332.87	8.095550000000001e-17
chr2:20947933:C:T	-335.169	-334.901	1.2456289999999999e-17
chr2:20949664:A:G	-333.304	-332.642	1.061604e-16
chr2:20951648:G:A	-336.597	-335.542	5.3547699999999994e-18
chr2:20952157:T:C	-330.139	-330.321	1.448062e-15
chr2:20952479:TG:T	-328.258	-327.264	2.132862e-14
chr2:20952995:G:A	0.0	-317.54	2.86104e-10
chr2:20953510:TTATG:T	-335.632	-334.919	1.0751390000000001e-17
chr2:20954906:A:G	-332.714	-333.987	6.9579e-17
chr2:20956554:C:T	-338.517	-336.628	1.6152740000000002e-18
chr2:20958693:T:C	-331.189	-331.02	6.253880000000001e-16
chr2:20958814:C:A	-335.467	-334.818	1.20871e-17
chr2:20959244:A:G	-335.224	-334.921	1.2075389999999998e-17
chr2:20959450:G:T	-338.663	-336.752	1.4242770000000003e-18
chr2:20959838:A:G	-332.867	-333.023	9.60158e-17
chr2:20960266:G:A	-330.889	-331.172	6.475340000000002e-16
chr2:20961975:A:G	-330.608	-331.158	7.507739999999999e-16
chr2:20963249:A:C	-330.59	-331.237	7.31881e-16
chr2:20964499:A:G	-330.473	-331.174	8.037420000000001e-16
chr2:20965616:T:C	-330.568	-331.265	7.32181e-16
chr2:20966219:C:T	-335.796	-334.988	9.81446e-18
chr2:20966511:A:C	-330.859	-331.324	6.084010000000001e-16
chr2:20966879:G:A	0.0	-338.073	3.45923e-19
chr2:20967152:C:T	0.0	-314.336	7.04278e-09
chr2:20967235:T:G	-331.926	-331.589	3.34221e-16
chr2:20967337:C:T	0.0	-319.394	4.47765e-11
chr2:20968191:A:G	-339.303	-337.223	8.770205e-19
chr2:20971996:T:C	-337.845	-336.067	2.8601140000000004e-18
chr2:20972650:G:T	-337.851	-336.062	2.8734060000000002e-18
chr2:20973240:A:G	-332.644	-332.338	1.59607e-16
chr2:20973812:G:T	-332.106	-332.161	2.1782200000000004e-16
chr2:20974609:TC:T	-338.763	-336.844	1.2976450000000001e-18
chr2:20976028:G:A	-328.186	-327.234	2.217704e-14
chr2:20979805:T:C	0.0	-338.174	3.1262100000000003e-19
chr2:20979886:G:A	-332.38	-331.417	3.373794e-16
chr2:20980292:A:G	0.0	-334.654	1.05609e-17
chr2:20981005:C:G	-326.682	-326.438	5.94906e-14
chr2:20981153:G:T	-326.971	-326.863	4.0832799999999996e-14
chr2:20982630:G:T	-328.054	-327.081	2.573103e-14
chr2:20982691:A:G	-329.926	-331.932	9.56806e-16
chr2:20983048:C:T	-331.689	-332.259	2.5242e-16
chr2:20983311:T:G	-328.605	-327.685	1.421627e-14
chr2:20983403:G:C	-338.906	-336.943	1.1711930000000001e-18
chr2:20985339:A:G	-327.293	-327.159	3.00802e-14
chr2:20986670:C:T	-327.22	-327.77	2.2232800000000004e-14
chr2:20990254:C:T	-334.84	-334.083	2.4554629999999998e-17
chr2:20990321:C:T	-330.973	-331.347	5.678249999999999e-16
chr2:20990672:T:C	-326.969	-327.324	3.14426e-14
chr2:20991960:G:A	-339.01	-337.02	1.0817277e-18
chr2:20992773:C:T	-329.233	-331.065	1.9747999999999997e-15
chr2:20993375:C:G	-329.087	-330.896	2.2955400000000006e-15
chr2:20994357:T:A	-329.979	-331.167	1.1005169999999997e-15
chr2:20994358:A:G	-329.949	-331.137	1.134267e-15
chr2:20994618:C:T	-312.516	-314.449	3.52761e-08
chr2:20995933:C:T	-325.36	-330.061	7.76278e-14
chr2:20996129:G:T	-325.171	-329.995	9.366440000000002e-14
chr2:20998083:G:A	-325.425	-330.185	7.26544e-14
chr2:20998261:G:A	-325.39	-330.114	7.53353e-14
chr2:20999010:T:A	-332.259	-333.438	1.1292949999999998e-16
chr2:21000378:A:G	-327.639	-331.457	8.10046e-15
chr2:21000700:G:A	-335.693	-335.001	9.957370000000001e-18
chr2:21001202:T:A	0.0	-332.051	1.42586e-16
chr2:21002613:C:G	-327.624	-331.438	8.219930000000002e-15
chr2:21003380:A:G	-327.708	-331.492	7.569249999999997e-15
chr2:21004511:C:G	-336.09	-335.034	8.898180000000001e-18
chr2:21005955:C:T	-335.845	-334.851	1.0816109999999999e-17
chr2:21008720:G:A	-333.764	-334.265	3.2746700000000005e-17
chr2:21009323:G:A	-309.152	-310.436	1.18578e-06
chr2:21009932:G:A	-309.465	-310.757	8.653810000000001e-07
chr2:21011100:T:C	0.0	-316.535	7.809e-10
chr2:21011127:T:C	0.0	-333.905	2.23447e-17
chr2:21014366:A:T	-335.278	-334.775	1.3135260000000001e-17
chr2:21014914:T:G	-339.196	-337.175	9.238436e-19
chr2:21016789:T:C	-334.327	-334.718	1.9685119999999997e-17
chr2:21016795:T:C	-317.443	-317.768	4.37862e-10
chr2:21018633:A:G	-335.076	-334.97	1.231984e-17
chr2:21018872:C:T	-334.467	-333.705	3.5771559999999996e-17
chr2:21021128:G:T	-308.642	-309.717	2.1092799999999997e-06
chr2:21022495:A:G	-333.652	-333.807	4.38342e-17
chr2:21023434:G:C	-333.815	-333.854	3.9804400000000004e-17
chr2:21024339:C:T	-333.095	-332.749	1.045089e-16
chr2:21024415:C:T	0.0	-331.285	3.06741e-16
chr2:21026844:C:T	0.0	-335.695	3.728470000000001e-18
chr2:21027351:G:A	-313.333	-314.267	2.03534e-08
chr2:21028042:G:A	-321.362	-322.29	6.64403e-12
chr2:21028168:T:G	-328.053	-328.868	8.63222e-15
chr2:21030756:A:T	-330.029	-329.615	2.348693e-15
chr2:21036740:A:G	-321.807	-322.354	4.99328e-12
chr2:21037729:G:A	-328.302	-329.395	6.0795600000000005e-15
chr2:21038635:T:C	-328.665	-329.759	4.22632e-15
chr2:21039126:A:C	0.0	-334.459	1.28318e-17
chr2:21039999:A:T	0.0	-330.381	7.57726e-16
chr2:21040767:T:G	-312.114	-315.625	4.5643700000000005e-08
chr2:21041028:G:A	-296.777	-298.652	0.24426200000000003
chr2:21042646:A:T	-324.847	-325.792	2.0272100000000004e-13
chr2:21043351:T:C	0.0	-335.225	5.96524e-18
chr2:21044060:G:C	-337.163	-336.02	3.2679960000000007e-18
chr2:21044338:A:G	-306.58	-314.083	1.11958e-05
chr2:21044589:G:A	-295.619	-297.664	0.7551489999999998
chr2:21045952:T:A	-335.532	-334.976	1.057726e-17
chr2:21046369:T:A	-323.173	-323.976	1.140683e-12
chr2:21047185:A:G	-318.406	-321.01	8.91094e-11
chr2:21047682:A:C	-306.939	-313.457	7.81882e-06
chr2:21048451:A:G	-305.84	-312.788	2.34338e-05
chr2:21048835:T:A	-323.257	-323.197	1.628511e-12
chr2:21049891:AG:A	-304.849	-305.794	9.80898e-05
chr2:21049906:T:C	-338.859	-337.099	1.021607e-18
chr2:21051295:A:T	-314.035	-316.989	6.90599e-09
chr2:21053136:T:C	-338.706	-337.08	1.05585e-18
chr2:21055050:A:G	-306.736	-306.925	2.1037599999999997e-05
chr2:21055060:C:T	-305.205	-306.47	6.182009999999998e-05
chr2:21055198:T:C	-338.386	-336.541	1.769402e-18
chr2:21055901:G:T	-305.247	-306.317	6.30369e-05
chr2:21058225:A:G	-305.001	-306.208	7.71457e-05
chr2:21058984:G:A	-310.383	-315.027	2.5064e-07
chr2:21059706:C:G	-304.868	-306.186	8.52239e-05
chr2:21062839:C:A	-304.977	-306.038	8.285430000000001e-05
chr2:21063185:T:C	-309.696	-309.299	1.57489e-06
chr2:21063489:C:T	0.0	-335.944	2.9088900000000002e-18
chr2:21065354:G:A	-296.935	-303.392	0.18110200000000004
chr2:21065449:A:G	-300.774	-305.6	0.00389036
chr2:21066098:A:C	0.0	-335.377	5.127970000000001e-18
chr2:21066196:G:A	-336.259	-334.778	1.07481e-17
chr2:21068440:T:C	-297.501	-302.192	0.10346499999999999
chr2:21068657:G:A	-296.417	-302.773	0.30075999999999997
chr2:21069522:G:A	-338.976	-336.998	1.1072687e-18
chr2:21070263:C:T	-338.549	-336.685	1.5297050000000001e-18
chr2:21071167:A:C	-305.627	-306.856	4.098659999999999e-05
chr2:21071269:A:C	0.0	-335.231	5.93702e-18
chr2:21072103:G:A	-296.144	-302.844	0.396335
chr2:21072355:G:A	-310.994	-311.045	3.22443e-07
chr2:21073665:G:C	-329.473	-330.506	1.9209e-15
chr2:21073674:A:G	-307.487	-308.592	6.634099999999999e-06
chr2:21074277:A:G	-300.275	-306.031	0.006346649999999999
chr2:21075512:T:A	-311.678	-311.863	1.50829e-07
chr2:21075675:T:A	-306.475	-307.79	1.71027e-05
chr2:21075939:G:A	-311.789	-312.012	1.32229e-07
chr2:21076323:C:T	-306.743	-307.908	1.36953e-05
chr2:21076995:T:A	-300.339	-306.185	0.005955219999999999
chr2:21080171:C:T	-312.695	-312.58	6.50686e-08
chr2:21080598:T:C	-311.124	-312.982	1.44807e-07
chr2:21080744:C:T	-301.448	-307.366	0.0019629600000000006
chr2:21082323:A:G	-312.828	-312.959	4.9208e-08
chr2:21083619:G:GTT	-312.596	-312.761	6.08971e-08
chr2:21084102:A:G	-307.354	-308.112	8.61854e-06
chr2:21086984:G:A	-314.126	-315.638	7.73333e-09
chr2:21088669:T:G	-314.746	-317.577	3.39279e-09
chr2:21088819:A:G	-312.485	-312.192	9.00478e-08
chr2:21090558:G:T	-312.099	-312.236	1.0164e-07
chr2:21090705:G:A	-304.119	-309.316	0.000135286
chr2:21090906:TC:T	-316.412	-318.527	6.95758e-10
chr2:21091979:G:A	-312.995	-312.942	4.6382699999999996e-08
chr2:21092792:C:T	-309.726	-314.554	4.96953e-07
chr2:21095761:T:C	-309.707	-310.503	8.067589999999999e-07
chr2:21096144:T:G	-315.962	-317.962	1.11705e-09
chr2:21097114:GTGATGT:G	-315.202	-315.219	4.89471e-09
chr2:21098852:T:C	-315.52	-315.227	4.326760000000001e-09
chr2:21100497:A:G	-309.382	-310.509	9.89787e-07
chr2:21100779:T:G	-309.948	-310.754	6.315809999999999e-07
chr2:21100996:CA:C	-309.768	-310.712	7.168409999999999e-07
chr2:21103311:A:G	-326.326	-325.825	1.0140159999999999e-13
chr2:21104170:GCTAGTGCCTA:G	-310.818	-311.294	3.06046e-07
chr2:21104763:G:A	-336.793	-335.765	4.307155e-18
chr2:21105953:A:G	-336.562	-335.569	5.2748900000000006e-18
chr2:21108265:T:C	-312.113	-311.884	1.25162e-07
chr2:21108313:T:C	-312.299	-312.07	1.03904e-07
chr2:21111060:A:C	-316.57	-315.629	2.43585e-09
chr2:21114294:TA:T	0.0	-335.287	5.60875e-18
chr2:21116413:C:A	-326.49	-326.041	8.29606e-14
chr2:21123617:C:T	0.0	-333.788	2.51113e-17
chr2:21123649:A:G	-310.587	-311.055	3.87016e-07
chr2:21123684:T:C	-310.865	-311.356	2.89875e-07
chr2:21125702:A:G	-325.981	-325.031	2.0074449999999998e-13
chr2:21125798:A:G	-311.192	-311.097	2.88605e-07
chr2:21126086:T:C	-311.074	-311.015	3.17744e-07
chr2:21127452:G:A	-311.45	-311.236	2.40558e-07
chr2:21128454:C:T	-318.291	-319.453	1.32525e-10
chr2:21141690:C:T	0.0	-331.476	2.53519e-16
chr2:21145345:A:G	-326.101	-325.674	1.205587e-13
chr2:21148196:T:C	-309.653	-310.169	9.62432e-07
chr2:21148323:CTCT:C	-312.934	-313.635	3.33724e-08
chr2:21149142:A:G	-334.385	-333.372	4.72966e-17
chr2:21149614:TG:T	0.0	-335.564	4.253080000000001e-18
chr2:21151359:G:C	-309.793	-310.39	8.05775e-07
chr2:21151541:C:T	-336.428	-335.419	6.1127e-18
chr2:21152474:G:A	-336.295	-335.324	6.7746799999999996e-18
chr2:21154833:A:T	-312.526	-313.705	4.208770000000001e-08
chr2:21155066:A:G	-313.08	-313.95	2.69399e-08
chr2:21155906:C:T	-313.35	-314.194	2.07678e-08
chr2:21158030:T:C	-310.067	-310.685	6.069229999999999e-07
chr2:21158305:G:A	-316.919	-316.496	1.16749e-09
chr2:21158817:T:G	-312.579	-313.697	4.0697900000000006e-08
chr2:21158830:G:A	-312.908	-313.892	3.06737e-08
chr2:21158909:T:G	-312.968	-313.873	2.97329e-08
chr2:21159447:C:CT	-312.714	-313.626	3.82411e-08
chr2:21159914:C:A	-313.045	-313.968	2.7338199999999997e-08
chr2:21160407:T:G	-313.044	-313.971	2.73385e-08
chr2:21160481:C:T	-317.019	-316.309	1.3009500000000001e-09
chr2:21160562:A:G	-313.314	-314.234	2.0920999999999996e-08
chr2:21160642:G:A	-313.343	-314.239	2.0503399999999997e-08
chr2:21160652:G:A	-313.165	-314.124	2.3926599999999998e-08
chr2:21160664:G:A	-326.144	-325.667	1.195877e-13
chr2:21160845:C:T	-313.172	-314.132	2.3753100000000003e-08
chr2:21160870:A:G	-313.244	-314.17	2.2387999999999995e-08
chr2:21160969:A:G	-312.997	-313.998	2.7896500000000004e-08
chr2:21160976:A:G	-312.917	-313.915	3.02511e-08
chr2:21161009:A:T	-312.99	-314.046	2.7540799999999997e-08
chr2:21161079:C:T	-313.069	-314.073	2.5919699999999997e-08
chr2:21161110:A:G	-315.048	-315.998	3.65354e-09
chr2:21161486:T:C	-314.449	-314.843	8.45852e-09
chr2:21161810:A:G	-313.012	-313.949	2.8111000000000003e-08
chr2:21162277:T:C	-312.764	-313.716	3.582530000000001e-08
chr2:21162669:A:G	-312.863	-313.989	3.05564e-08
chr2:21162777:C:T	-312.933	-313.84	3.07611e-08
chr2:21163186:C:T	-313.003	-315.192	2.0903e-08
chr2:21163432:T:C	-313.305	-315.925	1.4677099999999998e-08
chr2:21163481:C:T	-326.063	-325.423	1.456987e-13
chr2:21163503:A:G	-313.657	-315.208	1.2244899999999998e-08
chr2:21164241:T:C	-313.211	-315.451	1.6851800000000003e-08
chr2:21164367:A:G	-327.814	-330.592	7.20035e-15
chr2:21165076:G:T	-313.15	-315.359	1.79932e-08
chr2:21165274:G:A	-331.381	-331.772	3.74524e-16
chr2:21165352:C:T	-313.294	-315.393	1.58329e-08
chr2:21165584:T:C	-313.111	-315.28	1.8816399999999996e-08
chr2:21166147:A:G	-313.588	-315.636	1.18977e-08
chr2:21166451:T:C	-325.806	-325.331	1.6723090000000003e-13
chr2:21166558:T:A	-313.278	-315.575	1.56482e-08
chr2:21167025:T:C	-313.037	-315.273	2.0061600000000003e-08
chr2:21167128:G:A	-312.389	-315.067	3.647540000000001e-08
chr2:21167277:A:T	-313.14	-315.434	1.7963499999999997e-08
chr2:21167437:TA:T	-313.252	-315.53	1.60888e-08
chr2:21167802:G:A	-313.335	-315.692	1.46707e-08
chr2:21168659:G:A	-312.947	-315.259	2.17413e-08
chr2:21168868:T:C	-312.984	-315.312	2.08983e-08
chr2:21169020:G:A	-312.948	-315.202	2.1887300000000002e-08
chr2:21169281:T:G	-313.092	-315.357	1.89155e-08
chr2:21169357:G:A	-312.623	-314.895	3.02124e-08
chr2:21169554:T:C	-313.073	-315.378	1.91786e-08
chr2:21169698:C:T	-312.815	-315.123	2.4829499999999997e-08
chr2:21169872:C:T	-312.805	-315.12	2.5041299999999995e-08
chr2:21170046:T:C	-313.289	-315.597	1.54567e-08
chr2:21170476:G:T	-313.096	-315.387	1.8780999999999998e-08
chr2:21170751:A:G	-313.157	-315.395	1.7788300000000003e-08
chr2:21170817:G:T	-323.82	-325.087	5.096130000000001e-13
chr2:21170851:A:G	-330.756	-331.392	6.232650000000001e-16
chr2:21170994:A:G	-313.026	-315.374	2.0001299999999998e-08
chr2:21171327:C:T	-313.02	-315.352	2.01547e-08
chr2:21171468:G:A	-312.344	-315.114	3.785149999999999e-08
chr2:21171586:T:C	-312.973	-315.297	2.1142e-08
chr2:21171742:A:G	-313.525	-315.707	1.2416400000000002e-08
chr2:21171926:T:G	-312.857	-315.107	2.39788e-08
chr2:21172020:T:C	-312.918	-315.233	2.23634e-08
chr2:21172389:C:G	-313.192	-315.505	1.70093e-08
chr2:21172465:A:G	-313.088	-315.353	1.8995099999999998e-08
chr2:21172597:G:A	-313.077	-315.386	1.91039e-08
chr2:21172726:A:G	-313.889	-316.18	8.49429e-09
chr2:21172933:A:G	-313.44	-315.75	1.32764e-08
chr2:21173141:A:G	-313.197	-315.315	1.73973e-08
chr2:21173491:T:C	-325.981	-325.466	1.444838e-13
chr2:21173679:G:A	-313.087	-315.399	1.8893399999999998e-08
chr2:21173737:A:G	-313.04	-315.354	1.98017e-08
chr2:21174016:T:C	-334.159	-333.17	5.811679999999999e-17
chr2:21174163:T:A	-312.208	-315.004	4.32843e-08
chr2:21174310:G:A	-313.222	-315.598	1.6373999999999998e-08
chr2:21174765:T:C	-313.126	-315.453	1.81359e-08
chr2:21175208:T:G	-331.564	-331.944	3.1365399999999995e-16
chr2:21175507:T:C	-312.383	-314.821	3.763879999999999e-08
chr2:21175985:GA:G	-312.559	-314.941	3.17756e-08
chr2:21176344:G:T	-312.14	-314.615	4.77877e-08
chr2:21177102:C:G	-312.422	-314.838	3.62789e-08
chr2:21177141:A:G	-312.32	-314.685	4.041220000000001e-08
chr2:21177433:G:A	-312.302	-314.672	4.11477e-08
chr2:21177789:G:A	-325.173	-324.246	4.4223549999999997e-13
chr2:21178078:C:T	-312.018	-314.383	5.4691699999999995e-08
chr2:21178759:C:T	-327.529	-330.505	9.42364e-15
chr2:21178828:G:A	-327.76	-330.587	7.56895e-15
chr2:21178929:G:A	-327.605	-330.424	8.841680000000002e-15
chr2:21178979:A:G	-311.758	-314.632	6.742829999999999e-08
chr2:21179098:A:G	-325.857	-325.409	1.559049e-13
chr2:21179584:T:G	-327.332	-330.176	1.15942e-14
chr2:21180085:C:T	-326.082	-325.566	1.306308e-13
chr2:21180109:T:C	-328.034	-330.93	5.725350000000001e-15
chr2:21180425:A:C	-311.687	-314.487	7.285930000000001e-08
chr2:21180566:A:G	-324.959	-325.223	2.46082e-13
chr2:21180609:T:G	-311.663	-314.5	7.43761e-08
chr2:21180767:T:C	-327.138	-330.127	1.3921600000000001e-14
chr2:21180957:T:C	-327.02	-329.921	1.5768000000000002e-14
chr2:21181093:G:A	-327.267	-330.164	1.23247e-14
chr2:21181373:CTA:C	-327.022	-329.91	1.5752299999999998e-14
chr2:21181526:A:G	-327.316	-330.251	1.16996e-14
chr2:21181596:T:A	-327.721	-330.577	7.84991e-15
chr2:21182108:A:G	-327.859	-330.782	6.8034100000000014e-15
chr2:21182717:T:C	-331.68	-331.945	2.9647500000000005e-16
chr2:21182745:C:T	-334.03	-333.043	6.605020000000001e-17
chr2:21182918:G:A	-327.638	-330.45	8.557969999999998e-15
chr2:21183599:T:C	-327.52	-330.393	9.58163e-15
chr2:21183879:G:A	-312.53	-314.988	3.2419999999999995e-08
chr2:21184070:C:T	-328.315	-330.877	4.4504e-15
chr2:21184138:C:T	-331.508	-331.861	3.3628100000000003e-16
chr2:21185775:T:A	-312.525	-314.986	3.25606e-08
chr2:21185969:T:C	-328.364	-331.225	4.124889999999999e-15
chr2:21186845:A:G	-328.047	-330.762	5.737009999999999e-15
chr2:21187143:A:T	0.0	-335.234	5.916240000000001e-18
chr2:21187532:T:C	-328.425	-330.49	4.25315e-15
chr2:21188422:C:T	-328.177	-331.626	4.79699e-15
chr2:21188759:G:A	-336.111	-336.309	3.66115e-18
chr2:21188777:A:G	-330.537	-332.865	4.956300000000001e-16
chr2:21189096:C:T	-331.324	-331.626	4.150900000000001e-16
chr2:21189127:T:G	-334.489	-333.539	4.050553e-17
chr2:21189500:A:G	-334.701	-333.726	3.3434060000000004e-17
chr2:21189975:C:T	-328.75	-330.717	3.12527e-15
chr2:21190185:T:G	-334.444	-333.474	4.308304e-17
chr2:21190197:C:G	0.0	-331.981	1.52952e-16
chr2:21190205:G:A	-331.437	-330.567	8.05028e-16
chr2:21190412:A:C	-314.792	-315.971	4.36483e-09
chr2:21190510:T:G	-336.444	-335.532	5.5663800000000004e-18
chr2:21191200:G:C	-325.702	-329.129	5.712270000000001e-14
chr2:21191270:T:C	-324.97	-329.197	1.15778e-13
chr2:21191678:TG:T	-338.006	-336.297	2.2900650000000004e-18
chr2:21192594:G:A	-326.397	-325.623	1.154107e-13
chr2:21192856:G:T	0.0	-322.467	2.07595e-12
chr2:21193474:T:A	-311.203	-313.4	1.27163e-07
chr2:21193742:A:T	-311.536	-313.956	8.86014e-08
chr2:21194704:C:T	-314.385	-316.638	5.20728e-09
chr2:21195025:G:C	-323.439	-323.116	1.606431e-12
chr2:21195211:G:A	-315.673	-317.955	1.42812e-09
chr2:21195847:C:A	-314.5	-316.862	4.57533e-09
chr2:21195884:A:G	-314.656	-317.023	3.9138e-09
chr2:21196146:G:A	-333.039	-332.083	1.735828e-16
chr2:21196937:A:T	-314.616	-316.892	4.119620000000001e-09
chr2:21197486:C:A	-315.024	-317.221	2.7684800000000003e-09
chr2:21197825:A:G	-315.184	-316.948	2.54114e-09
chr2:21198910:C:A	-315.517	-317.326	1.80427e-09
chr2:21199639:C:A	-333.068	-332.1	1.7024530000000001e-16
chr2:21200660:G:A	-329.109	-328.342	7.63483e-15
chr2:21201117:T:C	-319.834	-321.927	2.2857099999999996e-11
chr2:21201936:TAGAA:T	-333.558	-332.583	1.048408e-16
chr2:21203092:C:T	-333.394	-332.409	1.245284e-16
chr2:21203237:C:T	-333.421	-332.45	1.198488e-16
chr2:21203299:A:T	-333.79	-335.355	2.1985000000000004e-17
chr2:21203871:C:A	-319.643	-321.772	2.7518199999999997e-11
chr2:21205097:A:G	-328.004	-327.274	2.238858e-14
chr2:21205177:A:C	-333.593	-335.348	2.5656000000000006e-17
chr2:21205313:A:G	-333.8	-335.454	2.1320900000000002e-17
chr2:21205417:A:G	-329.708	-328.929	4.2328539999999994e-15
chr2:21206023:A:C	-335.56	-334.653	1.3419999999999998e-17
chr2:21206065:AC:A	-328.133	-327.605	1.6953740000000002e-14
chr2:21207269:A:G	-334.81	-333.861	2.936791e-17
chr2:21208449:A:G	-335.396	-334.432	1.654379e-17
chr2:21208460:A:G	-335.345	-334.351	1.783704e-17
chr2:21208489:G:C	-325.643	-324.697	2.806236e-13
chr2:21211708:A:G	-338.471	-336.933	1.2369269999999999e-18
chr2:21212399:C:G	-325.923	-327.806	5.37291e-14
chr2:21212959:A:T	-327.477	-329.187	1.175393e-14
chr2:21213292:T:C	-325.965	-325.014	2.042046e-13
chr2:21213579:G:A	-325.297	-325.516	1.798328e-13
chr2:21214156:T:G	-326.782	-328.352	2.4308799999999995e-14
chr2:21214361:TC:T	-335.657	-334.703	1.2644889999999998e-17
chr2:21214449:T:G	-329.845	-328.928	4.103375e-15
chr2:21214474:G:C	-335.624	-334.671	1.305579e-17
chr2:21215810:ATTGT:A	-326.201	-325.61	1.2251580000000002e-13
chr2:21215866:A:G	0.0	-328.341	5.83004e-15
chr2:21216313:T:C	-335.572	-334.594	1.4026910000000002e-17
chr2:21216457:G:T	-326.349	-328.11	3.594409999999999e-14
chr2:21216626:T:C	-329.931	-330.566	1.4223809999999999e-15
chr2:21217025:A:G	-330.078	-330.726	1.221246e-15
chr2:21219983:A:C	-332.326	-332.725	1.450031e-16
chr2:21221806:G:A	-330.154	-330.897	1.0866489999999998e-15
chr2:21221907:T:C	-325.319	-328.052	8.795100000000002e-14
chr2:21222697:G:A	-330.414	-329.651	2.06218e-15
chr2:21222871:T:C	-329.247	-328.672	5.757540000000001e-15
chr2:21222954:T:C	-335.71	-334.711	1.2429290000000001e-17
chr2:21224569:G:T	-335.689	-334.668	1.291387e-17
chr2:21225735:C:T	-325.727	-327.821	6.30621e-14
chr2:21226015:C:T	-328.939	-328.848	5.64701e-15
chr2:21226162:T:C	-324.269	-323.765	7.939549999999999e-13
chr2:21226226:T:C	-330.448	-330.976	8.909580000000001e-16
chr2:21226406:TA:T	-329.871	-329.125	3.5022350000000004e-15
chr2:21226536:C:T	-325.753	-328.246	5.828819999999999e-14
chr2:21227115:G:A	-324.742	-324.035	5.74431e-13
chr2:21227842:A:G	-325.933	-328.017	5.1402700000000007e-14
chr2:21228732:C:T	-338.151	-336.675	1.6130440000000001e-18
chr2:21228815:G:A	-334.594	-333.622	3.712193e-17
chr2:21228955:A:G	-335.89	-334.954	9.87505e-18
chr2:21230339:G:A	-339.086	-337.099	9.99597e-19
chr2:21230861:A:G	-336.556	-335.656	4.930330000000001e-18
chr2:21231552:G:T	-335.355	-334.451	1.643274e-17
chr2:21234452:A:G	-335.454	-334.815	1.2157029999999999e-17
chr2:21236715:C:G	-334.532	-334.852	1.662278e-17
chr2:21237304:C:T	-335.613	-334.677	1.3022339999999998e-17
chr2:21239871:T:C	-330.78	-329.937	1.5208479999999998e-15
chr2:21241050:C:T	-334.734	-333.926	2.837368e-17
chr2:21241549:A:G	-335.723	-335.482	7.030660000000002e-18
chr2:21241626:G:A	-335.648	-335.444	7.40388e-18
chr2:21246464:C:T	-336.804	-335.704	4.517840000000001e-18
chr2:21246866:G:T	-336.932	-335.812	4.041111e-18
chr2:21247724:G:A	-338.693	-336.808	1.349762e-18
chr2:21248115:C:T	-336.839	-335.786	4.1993900000000004e-18
chr2:21248731:T:C	-329.75	-328.792	4.663813e-15
chr2:21248777:A:G	-335.539	-335.381	8.014300000000002e-18
chr2:21249881:C:T	0.0	-338.279	2.81593e-19
chr2:21251615:C:T	-335.515	-335.318	8.41632e-18
chr2:21253375:A:C	-331.869	-330.942	5.4639e-16
chr2:21253429:A:G	-335.819	-335.488	6.7826500000000014e-18
chr2:21253762:A:G	-333.772	-332.817	8.33493e-17
chr2:21254632:G:A	-337.262	-336.225	2.7140010000000002e-18
chr2:21257203:C:T	-333.114	-331.869	2.03887e-16
chr2:21259078:G:A	-335.167	-334.14	2.188117e-17
chr2:21259802:G:A	-337.494	-336.319	2.4097550000000005e-18
chr2:21260086:C:T	0.0	-334.714	9.9464e-18
chr2:21260683:G:T	-333.39	-331.732	2.212355e-16
chr2:21261209:C:T	-337.467	-336.325	2.4095580000000003e-18
chr2:21261216:T:C	-338.07	-336.672	1.6350670000000002e-18
chr2:21262760:A:G	-334.905	-334.741	1.5158960000000002e-17
chr2:21265001:G:A	-335.512	-335.003	1.043991e-17
chr2:21272860:G:A	-337.132	-335.97	3.424212e-18
chr2:21272879:T:C	-335.324	-335.259	9.37571e-18
chr2:21274495:G:A	-333.56	-333.672	4.9245100000000006e-17
chr2:21279101:C:T	0.0	-333.929	2.18088e-17
chr2:21279855:A:G	-335.168	-335.217	1.0225009999999997e-17
chr2:21282189:GTGTAT:G	-336.587	-335.836	4.2573300000000004e-18
chr2:21288959:T:C	-338.232	-336.754	1.490137e-18
chr2:21289869:C:G	-338.312	-336.794	1.4246289999999998e-18
chr2:21290703:G:A	-336.612	-335.674	4.8017470000000006e-18
chr2:21291609:C:A	-338.326	-336.802	1.41228e-18
chr2:21291924:C:G	-332.962	-332.376	1.412994e-16
chr2:21295017:C:T	-336.826	-335.845	4.014216e-18
chr2:21295735:G:T	-336.28	-335.192	7.552410000000001e-18
chr2:21295746:A:T	-338.309	-336.794	1.425049e-18
chr2:21297532:T:C	-338.268	-336.773	1.458356e-18
chr2:21299509:G:A	-338.205	-336.742	1.511546e-18
chr2:21301128:G:A	-332.697	-332.85	1.1399e-16
chr2:21302148:T:C	-336.043	-334.483	1.429519e-17
chr2:21303990:G:A	-338.164	-336.722	1.5463549999999997e-18
chr2:21305648:G:A	-337.215	-336.245	2.695555e-18
chr2:21306985:T:G	-338.199	-336.739	1.515924e-18
chr2:21307536:T:TC	-338.125	-336.703	1.580383e-18
chr2:21308394:G:A	-336.75	-335.958	3.734614e-18
chr2:21308477:T:G	-338.193	-336.736	1.5217180000000002e-18
chr2:21308650:C:A	-336.216	-334.634	1.225841e-17
chr2:21308760:T:C	-336.18	-334.599	1.269515e-17
chr2:21309996:G:A	-338.189	-336.733	1.5263760000000002e-18
chr2:21311111:T:TTA	-336.852	-335.835	4.0230780000000005e-18
chr2:21311231:C:T	-335.008	-334.635	1.571519e-17
chr2:21314126:A:G	-334.639	-333.109	5.667683000000001e-17
chr2:21314625:T:C	-338.333	-336.801	1.411991e-18
chr2:21314876:A:G	-334.66	-332.949	6.509921999999999e-17
chr2:21317569:C:A	0.0	-333.131	4.84245e-17
chr2:21592731:T:A	-336.494	-335.429	5.987010000000001e-18
chr2:21639141:T:C	0.0	-336.066	2.5738400000000002e-18
chr2:21679127:G:T	0.0	-336.237	2.16994e-18
chr2:21704841:T:A	0.0	-335.523	4.428830000000001e-18
chr2:21714489:TATTTC:T	0.0	-334.583	1.13372e-17
chr2:21756644:G:A	0.0	-335.969	2.8360100000000003e-18
chr2:22255001:A:G	-335.087	-333.51	3.773458e-17
chr2:22258798:G:A	-334.442	-332.855	7.254745e-17
chr2:22270451:A:G	-334.332	-332.709	8.360003e-17
chr2:22271569:T:C	-334.801	-333.138	5.4194879999999996e-17
chr2:22273313:T:G	-335.08	-333.358	4.3198070000000007e-17
chr2:22275718:G:A	-335.09	-333.344	4.3718229999999997e-17
chr2:22278404:A:G	-334.905	-333.171	5.2041660000000007e-17
chr2:22278405:G:T	-334.79	-333.059	5.821299999999999e-17
chr2:22279886:T:G	-334.878	-333.124	5.4437110000000006e-17
chr2:22280065:G:T	-335.181	-333.527	3.675126e-17
chr2:22286245:T:C	-335.23	-333.585	3.4726249999999997e-17
chr2:22301433:C:T	-334.968	-333.212	4.980776e-17
