## Supplementary material for "Characterization of shared and ancestry-specific signals driving complex traits using multi-ancestry fine-mapping": mscaviar_results_shared_pips.txt

SNP_ID	shared_pip	shared_ll	notshared_ll
chr2:19843056:C:T	2.05695e-18	-335.885	-334.846
chr2:19843308:T:A	2.41482e-18	-335.724	-334.671
chr2:19881713:G:A	6.17672e-18	-334.785	-333.556
chr2:20038315:T:A	1.39413e-18	-336.274	-334.517
chr2:20038511:A:T	1.51199e-18	-336.193	-334.435
chr2:20048588:T:C	3.30688e-18	-335.41	-333.729
chr2:20100912:A:C	9.59763e-18	-334.344	-333.446
chr2:20107417:C:T	2.93419e-18	-335.53	-333.795
chr2:20107418:T:G	1.08287e-17	-334.224	-332.548
chr2:20112285:C:T	0	0	-333.242
chr2:20232320:C:T	2.90769e-17	-333.236	-333.431
chr2:20474261:G:A	1.66673e-17	-333.792	-332.045
chr2:20576057:C:A	3.21587e-18	-335.438	-334.27
chr2:20726536:A:G	0	0	-335.187
chr2:20742050:A:G	0	0	-334.909
chr2:20768527:AC:A	1.52987e-18	-336.181	-335.252
chr2:20785695:T:A	6.83257e-19	-336.987	-336.009
chr2:20799760:T:A	7.9475e-19	-336.836	-335.818
chr2:20815506:A:G	6.42351e-19	-337.049	-336.115
chr2:20832833:T:C	2.37666e-18	-335.74	-335.148
chr2:20865029:A:G	2.16876e-18	-335.832	-334.898
chr2:20870084:G:A	1.32935e-19	-338.624	-336.88
chr2:20883292:T:C	9.06098e-19	-336.705	-335.587
chr2:20885650:T:C	2.0322e-19	-338.199	-336.726
chr2:20887563:TCTC:T	2.9551e-19	-337.825	-336.021
chr2:20888704:A:G	9.01658e-20	-339.012	-337.064
chr2:20889152:G:A	9.33168e-20	-338.978	-337.053
chr2:20889167:C:T	1.30753e-19	-338.64	-336.809
chr2:20891648:T:A	0	0	-336.311
chr2:20891649:C:A	0	0	-336.32
chr2:20892346:A:T	1.17826e-19	-338.744	-336.801
chr2:20892728:T:C	2.60395e-19	-337.951	-336.124
chr2:20893352:A:G	0	0	-334.418
chr2:20893456:T:C	2.7833e-19	-337.885	-336.07
chr2:20898202:T:C	7.47928e-20	-339.199	-337.2
chr2:20900111:A:G	6.98597e-20	-339.267	-337.214
chr2:20900678:G:T	7.02505e-20	-339.262	-337.184
chr2:20900780:C:G	2.75083e-19	-337.897	-336.09
chr2:20901107:A:G	7.48125e-19	-336.896	-335.827
chr2:20905035:C:T	1.57876e-19	-338.452	-336.648
chr2:20905340:T:A	0	0	-334.928
chr2:20906839:C:G	7.73125e-19	-336.863	-335.719
chr2:20907588:C:T	8.09321e-19	-336.817	-335.816
chr2:20909576:C:T	6.6027e-20	-339.324	-337.246
chr2:20909652:C:G	0	0	-333.885
chr2:20911262:T:C	6.92489e-20	-339.276	-337.229
chr2:20911264:C:A	6.87822e-20	-339.283	-337.231
chr2:20911274:C:T	9.41702e-19	-336.666	-335.568
chr2:20911564:G:A	1.0049e-18	-336.601	-335.515
chr2:20911713:C:T	6.79649e-20	-339.295	-337.237
chr2:20912929:A:G	5.32335e-19	-337.236	-336.032
chr2:20920090:A:T	1.4719e-17	-333.917	-333.307
chr2:20921082:C:A	3.17953e-19	-337.752	-336.463
chr2:20921370:T:G	1.21555e-18	-336.411	-335.376
chr2:20921560:G:A	6.05315e-19	-337.108	-335.945
chr2:20922095:C:G	0	0	-334.292
chr2:20924195:T:C	0	0	-334.776
chr2:20925873:T:C	5.43967e-19	-337.215	-336.065
chr2:20926088:G:A	5.34159e-19	-337.233	-336.066
chr2:20927176:G:A	0	0	-336.864
chr2:20927916:C:G	1.58028e-17	-333.846	-332.98
chr2:20928529:C:G	0	0	-334.766
chr2:20928941:C:T	9.37756e-19	-336.67	-335.672
chr2:20929266:C:T	1.02638e-18	-336.58	-335.561
chr2:20931957:C:A	5.46875e-19	-337.209	-336.059
chr2:20932647:A:G	0	0	-334.441
chr2:20933368:A:T	0	0	-337.874
chr2:20934123:A:G	2.79459e-16	-330.973	-331.841
chr2:20934304:C:T	1.18153e-13	-324.926	-323.957
chr2:20934896:C:T	2.39657e-13	-324.219	-323.24
chr2:20935132:G:C	7.93998e-19	-336.837	-335.69
chr2:20935300:G:A	4.06191e-19	-337.507	-336.367
chr2:20935427:G:A	1.91762e-17	-333.652	-333.641
chr2:20935817:A:G	4.33596e-13	-323.626	-322.645
chr2:20935868:C:T	2.49434e-18	-335.692	-335.185
chr2:20936691:C:G	7.11821e-18	-334.643	-334.661
chr2:20937176:C:A	1.6555e-18	-336.102	-335.302
chr2:20937665:C:T	1.895e-17	-333.664	-333.878
chr2:20938435:G:A	2.39621e-19	-338.035	-336.643
chr2:20939657:A:T	7.23002e-18	-334.628	-334.624
chr2:20939710:T:A	5.98166e-18	-334.817	-334.692
chr2:20939865:G:T	7.98898e-18	-334.528	-333.676
chr2:20940273:T:C	2.28879e-19	-338.081	-336.671
chr2:20941728:G:A	1.61338e-19	-338.43	-336.855
chr2:20941965:A:G	2.49113e-18	-335.693	-335.219
chr2:20942098:G:T	9.05279e-19	-336.705	-335.831
chr2:20942149:A:C	8.53986e-20	-338.873	-336.912
chr2:20942248:A:G	0	0	-334.66
chr2:20942440:A:G	0	0	-334.574
chr2:20942786:T:G	1.53138e-19	-338.482	-336.881
chr2:20943234:C:T	2.70624e-13	-324.097	-323.119
chr2:20943529:T:C	1.68458e-17	-333.782	-332.829
chr2:20943569:A:G	2.21242e-18	-335.812	-334.794
chr2:20944222:C:T	2.35049e-15	-328.844	-329.982
chr2:20945074:G:T	2.02578e-18	-335.9	-335.118
chr2:20946090:A:G	2.43373e-17	-333.414	-332.431
chr2:20946172:AC:A	3.97049e-15	-328.319	-329.614
chr2:20946761:G:T	4.36528e-15	-328.225	-329.572
chr2:20947419:C:T	1.80923e-17	-333.71	-332.87
chr2:20947933:C:T	4.20723e-18	-335.169	-334.901
chr2:20949664:A:G	2.7159e-17	-333.304	-332.642
chr2:20951648:G:A	1.00945e-18	-336.597	-335.542
chr2:20952157:T:C	6.43634e-16	-330.139	-330.321
chr2:20952479:TG:T	4.2216e-15	-328.258	-327.264
chr2:20952995:G:A	0	0	-317.54
chr2:20953510:TTATG:T	2.64912e-18	-335.632	-334.919
chr2:20954906:A:G	4.90065e-17	-332.714	-333.987
chr2:20956554:C:T	1.4795e-19	-338.517	-336.628
chr2:20958693:T:C	2.25226e-16	-331.189	-331.02
chr2:20958814:C:A	3.12296e-18	-335.467	-334.818
chr2:20959244:A:G	3.98353e-18	-335.224	-334.921
chr2:20959450:G:T	1.27815e-19	-338.663	-336.752
chr2:20959838:A:G	4.2064e-17	-332.867	-333.023
chr2:20960266:G:A	3.03847e-16	-330.889	-331.172
chr2:20961975:A:G	4.02464e-16	-330.608	-331.158
chr2:20963249:A:C	4.09826e-16	-330.59	-331.237
chr2:20964499:A:G	4.60974e-16	-330.473	-331.174
chr2:20965616:T:C	4.19209e-16	-330.568	-331.265
chr2:20966219:C:T	2.24823e-18	-335.796	-334.988
chr2:20966511:A:C	3.13341e-16	-330.859	-331.324
chr2:20966879:G:A	0	0	-338.073
chr2:20967152:C:T	0	0	-314.336
chr2:20967235:T:G	1.07716e-16	-331.926	-331.589
chr2:20967337:C:T	0	0	-319.394
chr2:20968191:A:G	6.74105e-20	-339.303	-337.223
chr2:20971996:T:C	2.89728e-19	-337.845	-336.067
chr2:20972650:G:T	2.87953e-19	-337.851	-336.062
chr2:20973240:A:G	5.25797e-17	-332.644	-332.338
chr2:20973812:G:T	9.0038e-17	-332.106	-332.161
chr2:20974609:TC:T	1.15617e-19	-338.763	-336.844
chr2:20976028:G:A	4.53859e-15	-328.186	-327.234
chr2:20979805:T:C	0	0	-338.174
chr2:20979886:G:A	6.84683e-17	-332.38	-331.417
chr2:20980292:A:G	0	0	-334.654
chr2:20981005:C:G	2.04216e-14	-326.682	-326.438
chr2:20981153:G:T	1.52856e-14	-326.971	-326.863
chr2:20982630:G:T	5.17707e-15	-328.054	-327.081
chr2:20982691:A:G	7.96132e-16	-329.926	-331.932
chr2:20983048:C:T	1.3658e-16	-331.689	-332.259
chr2:20983311:T:G	2.9833e-15	-328.605	-327.685
chr2:20983403:G:C	1.00276e-19	-338.906	-336.943
chr2:20985339:A:G	1.10749e-14	-327.293	-327.159
chr2:20986670:C:T	1.19177e-14	-327.22	-327.77
chr2:20990254:C:T	5.84899e-18	-334.84	-334.083
chr2:20990321:C:T	2.79515e-16	-330.973	-331.347
chr2:20990672:T:C	1.53257e-14	-326.969	-327.324
chr2:20991960:G:A	9.03553e-20	-339.01	-337.02
chr2:20992773:C:T	1.59227e-15	-329.233	-331.065
chr2:20993375:C:G	1.8426e-15	-329.087	-330.896
chr2:20994357:T:A	7.55196e-16	-329.979	-331.167
chr2:20994358:A:G	7.78467e-16	-329.949	-331.137
chr2:20994618:C:T	2.89865e-08	-312.516	-314.449
chr2:20995933:C:T	7.65842e-14	-325.36	-330.061
chr2:20996129:G:T	9.25497e-14	-325.171	-329.995
chr2:20998083:G:A	7.17327e-14	-325.425	-330.185
chr2:20998261:G:A	7.43454e-14	-325.39	-330.114
chr2:20999010:T:A	7.72775e-17	-332.259	-333.438
chr2:21000378:A:G	7.84216e-15	-327.639	-331.457
chr2:21000700:G:A	2.49264e-18	-335.693	-335.001
chr2:21001202:T:A	0	0	-332.051
chr2:21002613:C:G	7.95652e-15	-327.624	-331.438
chr2:21003380:A:G	7.31978e-15	-327.708	-331.492
chr2:21004511:C:G	1.6751e-18	-336.09	-335.034
chr2:21005955:C:T	2.14038e-18	-335.845	-334.851
chr2:21008720:G:A	1.71532e-17	-333.764	-334.265
chr2:21009323:G:A	8.377e-07	-309.152	-310.436
chr2:21009932:G:A	6.12904e-07	-309.465	-310.757
chr2:21011100:T:C	0	0	-316.535
chr2:21011127:T:C	0	0	-333.905
chr2:21014366:A:T	3.77453e-18	-335.278	-334.775
chr2:21014914:T:G	7.50244e-20	-339.196	-337.175
chr2:21016789:T:C	9.77288e-18	-334.327	-334.718
chr2:21016795:T:C	2.10172e-10	-317.443	-317.768
chr2:21018633:A:G	4.6191e-18	-335.076	-334.97
chr2:21018872:C:T	8.49272e-18	-334.467	-333.705
chr2:21021128:G:T	1.39511e-06	-308.642	-309.717
chr2:21022495:A:G	1.91895e-17	-333.652	-333.807
chr2:21023434:G:C	1.62988e-17	-333.815	-333.854
chr2:21024339:C:T	3.34948e-17	-333.095	-332.749
chr2:21024415:C:T	0	0	-331.285
chr2:21026844:C:T	0	0	-335.695
chr2:21027351:G:A	1.2803e-08	-313.333	-314.267
chr2:21028042:G:A	4.17095e-12	-321.362	-322.29
chr2:21028168:T:G	5.18728e-15	-328.053	-328.868
chr2:21030756:A:T	7.18185e-16	-330.029	-329.615
chr2:21036740:A:G	2.67293e-12	-321.807	-322.354
chr2:21037729:G:A	4.04532e-15	-328.302	-329.395
chr2:21038635:T:C	2.81385e-15	-328.665	-329.759
chr2:21039126:A:C	0	0	-334.459
chr2:21039999:A:T	0	0	-330.381
chr2:21040767:T:G	4.36987e-08	-312.114	-315.625
chr2:21041028:G:A	0.198641	-296.777	-298.652
chr2:21042646:A:T	1.28059e-13	-324.847	-325.792
chr2:21043351:T:C	0	0	-335.225
chr2:21044060:G:C	5.72704e-19	-337.163	-336.02
chr2:21044338:A:G	1.11867e-05	-306.58	-314.083
chr2:21044589:G:A	0.632644	-295.619	-297.664
chr2:21045952:T:A	2.92567e-18	-335.532	-334.976
chr2:21046369:T:A	6.82213e-13	-323.173	-323.976
chr2:21047185:A:G	8.02131e-11	-318.406	-321.01
chr2:21047682:A:C	7.80181e-06	-306.939	-313.457
chr2:21048451:A:G	2.34006e-05	-305.84	-312.788
chr2:21048835:T:A	6.28176e-13	-323.257	-323.197
chr2:21049891:AG:A	6.19934e-05	-304.849	-305.794
chr2:21049906:T:C	1.05084e-19	-338.859	-337.099
chr2:21051295:A:T	6.40916e-09	-314.035	-316.989
chr2:21053136:T:C	1.22433e-19	-338.706	-337.08
chr2:21055050:A:G	9.38639e-06	-306.736	-306.925
chr2:21055060:C:T	4.3452e-05	-305.205	-306.47
chr2:21055198:T:C	1.68641e-19	-338.386	-336.541
chr2:21055901:G:T	4.16458e-05	-305.247	-306.317
chr2:21058225:A:G	5.32793e-05	-305.001	-306.208
chr2:21058984:G:A	2.47106e-07	-310.383	-315.027
chr2:21059706:C:G	6.08307e-05	-304.868	-306.186
chr2:21062839:C:A	5.45706e-05	-304.977	-306.038
chr2:21063185:T:C	4.88555e-07	-309.696	-309.299
chr2:21063489:C:T	0	0	-335.944
chr2:21065354:G:A	0.180703	-296.935	-303.392
chr2:21065449:A:G	0.00384649	-300.774	-305.6
chr2:21066098:A:C	0	0	-335.377
chr2:21066196:G:A	1.41537e-18	-336.259	-334.778
chr2:21068440:T:C	0.10214	-297.501	-302.192
chr2:21068657:G:A	0.300019	-296.417	-302.773
chr2:21069522:G:A	9.35153e-20	-338.976	-336.998
chr2:21070263:C:T	1.43197e-19	-338.549	-336.685
chr2:21071167:A:C	2.84975e-05	-305.627	-306.856
chr2:21071269:A:C	0	0	-335.231
chr2:21072103:G:A	0.395645	-296.144	-302.844
chr2:21072355:G:A	1.33122e-07	-310.994	-311.045
chr2:21073665:G:C	1.25235e-15	-329.473	-330.506
chr2:21073674:A:G	4.43432e-06	-307.487	-308.592
chr2:21074277:A:G	0.00631814	-300.275	-306.031
chr2:21075512:T:A	6.7314e-08	-311.678	-311.863
chr2:21075675:T:A	1.21985e-05	-306.475	-307.79
chr2:21075939:G:A	6.02442e-08	-311.789	-312.012
chr2:21076323:C:T	9.33353e-06	-306.743	-307.908
chr2:21076995:T:A	0.00593077	-300.339	-306.185
chr2:21080171:C:T	2.42827e-08	-312.695	-312.58
chr2:21080598:T:C	1.17489e-07	-311.124	-312.982
chr2:21080744:C:T	0.00195545	-301.448	-307.366
chr2:21082323:A:G	2.13018e-08	-312.828	-312.959
chr2:21083619:G:GTT	2.68609e-08	-312.596	-312.761
chr2:21084102:A:G	5.06486e-06	-307.354	-308.112
chr2:21086984:G:A	5.81509e-09	-314.126	-315.638
chr2:21088669:T:G	3.11715e-09	-314.746	-317.577
chr2:21088819:A:G	2.99386e-08	-312.485	-312.192
chr2:21090558:G:T	4.41312e-08	-312.099	-312.236
chr2:21090705:G:A	0.000134218	-304.119	-309.316
chr2:21090906:TC:T	5.89144e-10	-316.412	-318.527
chr2:21091979:G:A	1.79792e-08	-312.995	-312.942
chr2:21092792:C:T	4.91284e-07	-309.726	-314.554
chr2:21095761:T:C	4.81358e-07	-309.707	-310.503
chr2:21096144:T:G	9.29344e-10	-315.962	-317.962
chr2:21097114:GTGATGT:G	1.98041e-09	-315.202	-315.219
chr2:21098852:T:C	1.4384e-09	-315.52	-315.227
chr2:21100497:A:G	6.66366e-07	-309.382	-310.509
chr2:21100779:T:G	3.78476e-07	-309.948	-310.754
chr2:21100996:CA:C	4.52857e-07	-309.768	-310.712
chr2:21103311:A:G	2.91785e-14	-326.326	-325.825
chr2:21104170:GCTAGTGCCTA:G	1.58471e-07	-310.818	-311.294
chr2:21104763:G:A	8.30385e-19	-336.793	-335.765
chr2:21105953:A:G	1.04575e-18	-336.562	-335.569
chr2:21108265:T:C	4.33754e-08	-312.113	-311.884
chr2:21108313:T:C	3.60217e-08	-312.299	-312.07
chr2:21111060:A:C	5.02969e-10	-316.57	-315.629
chr2:21114294:TA:T	0	0	-335.287
chr2:21116413:C:A	2.47734e-14	-326.49	-326.041
chr2:21123617:C:T	0	0	-333.788
chr2:21123649:A:G	1.99708e-07	-310.587	-311.055
chr2:21123684:T:C	1.51151e-07	-310.865	-311.356
chr2:21125702:A:G	4.11372e-14	-325.981	-325.031
chr2:21125798:A:G	1.09007e-07	-311.192	-311.097
chr2:21126086:T:C	1.22674e-07	-311.074	-311.015
chr2:21127452:G:A	8.42267e-08	-311.45	-311.236
chr2:21128454:C:T	9.02577e-11	-318.291	-319.453
chr2:21141690:C:T	0	0	-331.476
chr2:21145345:A:G	3.65405e-14	-326.101	-325.674
chr2:21148196:T:C	5.08054e-07	-309.653	-310.169
chr2:21148323:CTCT:C	1.91627e-08	-312.934	-313.635
chr2:21149142:A:G	9.21514e-18	-334.385	-333.372
chr2:21149614:TG:T	0	0	-335.564
chr2:21151359:G:C	4.41529e-07	-309.793	-310.39
chr2:21151541:C:T	1.19584e-18	-336.428	-335.419
chr2:21152474:G:A	1.36687e-18	-336.295	-335.324
chr2:21154833:A:T	2.88373e-08	-312.526	-313.705
chr2:21155066:A:G	1.65643e-08	-313.08	-313.95
chr2:21155906:C:T	1.26388e-08	-313.35	-314.194
chr2:21158030:T:C	3.35739e-07	-310.067	-310.685
chr2:21158305:G:A	3.54818e-10	-316.919	-316.496
chr2:21158817:T:G	2.73418e-08	-312.579	-313.697
chr2:21158830:G:A	1.96802e-08	-312.908	-313.892
chr2:21158909:T:G	1.85307e-08	-312.968	-313.873
chr2:21159447:C:CT	2.38957e-08	-312.714	-313.626
chr2:21159914:C:A	1.71489e-08	-313.045	-313.968
chr2:21160407:T:G	1.71752e-08	-313.044	-313.971
chr2:21160481:C:T	3.21119e-10	-317.019	-316.309
chr2:21160562:A:G	1.31127e-08	-313.314	-314.234
chr2:21160642:G:A	1.27329e-08	-313.343	-314.239
chr2:21160652:G:A	1.52079e-08	-313.165	-314.124
chr2:21160664:G:A	3.50131e-14	-326.144	-325.667
chr2:21160845:C:T	1.51066e-08	-313.172	-314.132
chr2:21160870:A:G	1.40629e-08	-313.244	-314.17
chr2:21160969:A:G	1.80044e-08	-312.997	-313.998
chr2:21160976:A:G	1.95067e-08	-312.917	-313.915
chr2:21161009:A:T	1.81194e-08	-312.99	-314.046
chr2:21161079:C:T	1.67427e-08	-313.069	-314.073
chr2:21161110:A:G	2.31507e-09	-315.048	-315.998
chr2:21161486:T:C	4.2091e-09	-314.449	-314.843
chr2:21161810:A:G	1.77248e-08	-313.012	-313.949
chr2:21162277:T:C	2.27181e-08	-312.764	-313.716
chr2:21162669:A:G	2.0584e-08	-312.863	-313.989
chr2:21162777:C:T	1.91847e-08	-312.933	-313.84
chr2:21163186:C:T	1.79082e-08	-313.003	-315.192
chr2:21163432:T:C	1.32376e-08	-313.305	-315.925
chr2:21163481:C:T	3.7912e-14	-326.063	-325.423
chr2:21163503:A:G	9.29769e-09	-313.657	-315.208
chr2:21164241:T:C	1.45384e-08	-313.211	-315.451
chr2:21164367:A:G	6.58591e-15	-327.814	-330.592
chr2:21165076:G:T	1.54574e-08	-313.15	-315.359
chr2:21165274:G:A	1.85905e-16	-331.381	-331.772
chr2:21165352:C:T	1.33825e-08	-313.294	-315.393
chr2:21165584:T:C	1.60737e-08	-313.111	-315.28
chr2:21166147:A:G	9.97661e-09	-313.588	-315.636
chr2:21166451:T:C	4.90074e-14	-325.806	-325.331
chr2:21166558:T:A	1.36046e-08	-313.278	-315.575
chr2:21167025:T:C	1.7298e-08	-313.037	-315.273
chr2:21167128:G:A	3.30814e-08	-312.389	-315.067
chr2:21167277:A:T	1.56108e-08	-313.14	-315.434
chr2:21167437:TA:T	1.3951e-08	-313.252	-315.53
chr2:21167802:G:A	1.2853e-08	-313.335	-315.692
chr2:21168659:G:A	1.89407e-08	-312.947	-315.259
chr2:21168868:T:C	1.82417e-08	-312.984	-315.312
chr2:21169020:G:A	1.89197e-08	-312.948	-315.202
chr2:21169281:T:G	1.63744e-08	-313.092	-315.357
chr2:21169357:G:A	2.61803e-08	-312.623	-314.895
chr2:21169554:T:C	1.66917e-08	-313.073	-315.378
chr2:21169698:C:T	2.16183e-08	-312.815	-315.123
chr2:21169872:C:T	2.18204e-08	-312.805	-315.12
chr2:21170046:T:C	1.34576e-08	-313.289	-315.597
chr2:21170476:G:T	1.63162e-08	-313.096	-315.387
chr2:21170751:A:G	1.53436e-08	-313.157	-315.395
chr2:21170817:G:T	3.58516e-13	-323.82	-325.087
chr2:21170851:A:G	3.47474e-16	-330.756	-331.392
chr2:21170994:A:G	1.75048e-08	-313.026	-315.374
chr2:21171327:C:T	1.76026e-08	-313.02	-315.352
chr2:21171468:G:A	3.46137e-08	-312.344	-315.114
chr2:21171586:T:C	1.84439e-08	-312.973	-315.297
chr2:21171742:A:G	1.06267e-08	-313.525	-315.707
chr2:21171926:T:G	2.07186e-08	-312.857	-315.107
chr2:21172020:T:C	1.94871e-08	-312.918	-315.233
chr2:21172389:C:G	1.4819e-08	-313.192	-315.505
chr2:21172465:A:G	1.64443e-08	-313.088	-315.353
chr2:21172597:G:A	1.66355e-08	-313.077	-315.386
chr2:21172726:A:G	7.37841e-09	-313.889	-316.18
chr2:21172933:A:G	1.1562e-08	-313.44	-315.75
chr2:21173141:A:G	1.47489e-08	-313.197	-315.315
chr2:21173491:T:C	4.11585e-14	-325.981	-325.466
chr2:21173679:G:A	1.64574e-08	-313.087	-315.399
chr2:21173737:A:G	1.72529e-08	-313.04	-315.354
chr2:21174016:T:C	1.15477e-17	-334.159	-333.17
chr2:21174163:T:A	3.96695e-08	-312.208	-315.004
chr2:21174310:G:A	1.43771e-08	-313.222	-315.598
chr2:21174765:T:C	1.5828e-08	-313.126	-315.453
chr2:21175208:T:G	1.54932e-16	-331.564	-331.944
chr2:21175507:T:C	3.32955e-08	-312.383	-314.821
chr2:21175985:GA:G	2.79261e-08	-312.559	-314.941
chr2:21176344:G:T	4.24534e-08	-312.14	-314.615
chr2:21177102:C:G	3.20114e-08	-312.422	-314.838
chr2:21177141:A:G	3.54364e-08	-312.32	-314.685
chr2:21177433:G:A	3.61096e-08	-312.302	-314.672
chr2:21177789:G:A	9.23222e-14	-325.173	-324.246
chr2:21178078:C:T	4.79666e-08	-312.018	-314.383
chr2:21178759:C:T	8.75361e-15	-327.529	-330.505
chr2:21178828:G:A	6.95141e-15	-327.76	-330.587
chr2:21178929:G:A	8.1149e-15	-327.605	-330.424
chr2:21178979:A:G	6.21846e-08	-311.758	-314.632
chr2:21179098:A:G	4.65733e-14	-325.857	-325.409
chr2:21179584:T:G	1.06634e-14	-327.332	-330.176
chr2:21180085:C:T	3.71972e-14	-326.082	-325.566
chr2:21180109:T:C	5.28727e-15	-328.034	-330.93
chr2:21180425:A:C	6.67928e-08	-311.687	-314.487
chr2:21180566:A:G	1.14349e-13	-324.959	-325.223
chr2:21180609:T:G	6.83916e-08	-311.663	-314.5
chr2:21180767:T:C	1.29434e-14	-327.138	-330.127
chr2:21180957:T:C	1.45668e-14	-327.02	-329.921
chr2:21181093:G:A	1.13824e-14	-327.267	-330.164
chr2:21181373:CTA:C	1.45378e-14	-327.022	-329.91
chr2:21181526:A:G	1.08355e-14	-327.316	-330.251
chr2:21181596:T:A	7.22648e-15	-327.721	-330.577
chr2:21182108:A:G	6.29551e-15	-327.859	-330.782
chr2:21182717:T:C	1.37836e-16	-331.68	-331.945
chr2:21182745:C:T	1.31377e-17	-334.03	-333.043
chr2:21182918:G:A	7.84974e-15	-327.638	-330.45
chr2:21183599:T:C	8.83186e-15	-327.52	-330.393
chr2:21183879:G:A	2.87475e-08	-312.53	-314.988
chr2:21184070:C:T	3.98833e-15	-328.315	-330.877
chr2:21184138:C:T	1.63743e-16	-331.508	-331.861
chr2:21185775:T:A	2.88775e-08	-312.525	-314.986
chr2:21185969:T:C	3.79858e-15	-328.364	-331.225
chr2:21186845:A:G	5.2185e-15	-328.047	-330.762
chr2:21187143:A:T	0	0	-335.234
chr2:21187532:T:C	3.57317e-15	-328.425	-330.49
chr2:21188422:C:T	4.57857e-15	-328.177	-331.626
chr2:21188759:G:A	1.64202e-18	-336.111	-336.309
chr2:21188777:A:G	4.3235e-16	-330.537	-332.865
chr2:21189096:C:T	1.96955e-16	-331.324	-331.626
chr2:21189127:T:G	8.30184e-18	-334.489	-333.539
chr2:21189500:A:G	6.71995e-18	-334.701	-333.726
chr2:21189975:C:T	2.58311e-15	-328.75	-330.717
chr2:21190185:T:G	8.69119e-18	-334.444	-333.474
chr2:21190197:C:G	0	0	-331.981
chr2:21190205:G:A	1.75801e-16	-331.437	-330.567
chr2:21190412:A:C	2.99041e-09	-314.792	-315.971
chr2:21190510:T:G	1.17578e-18	-336.444	-335.532
chr2:21191200:G:C	5.44703e-14	-325.702	-329.129
chr2:21191270:T:C	1.13299e-13	-324.97	-329.197
chr2:21191678:TG:T	2.46503e-19	-338.006	-336.297
chr2:21192594:G:A	2.7133e-14	-326.397	-325.623
chr2:21192856:G:T	0	0	-322.467
chr2:21193474:T:A	1.09174e-07	-311.203	-313.4
chr2:21193742:A:T	7.82853e-08	-311.536	-313.956
chr2:21194704:C:T	4.50169e-09	-314.385	-316.638
chr2:21195025:G:C	5.22814e-13	-323.439	-323.116
chr2:21195211:G:A	1.23898e-09	-315.673	-317.955
chr2:21195847:C:A	4.01139e-09	-314.5	-316.862
chr2:21195884:A:G	3.43348e-09	-314.656	-317.023
chr2:21196146:G:A	3.54117e-17	-333.039	-332.083
chr2:21196937:A:T	3.5722e-09	-314.616	-316.892
chr2:21197486:C:A	2.37463e-09	-315.024	-317.221
chr2:21197825:A:G	2.02362e-09	-315.184	-316.948
chr2:21198910:C:A	1.44974e-09	-315.517	-317.326
chr2:21199639:C:A	3.44039e-17	-333.068	-332.1
chr2:21200660:G:A	1.8046e-15	-329.109	-328.342
chr2:21201117:T:C	1.92977e-11	-319.834	-321.927
chr2:21201936:TAGAA:T	2.10641e-17	-333.558	-332.583
chr2:21203092:C:T	2.4838e-17	-333.394	-332.409
chr2:21203237:C:T	2.41691e-17	-333.421	-332.45
chr2:21203299:A:T	1.67387e-17	-333.79	-335.355
chr2:21203871:C:A	2.33601e-11	-319.643	-321.772
chr2:21205097:A:G	5.44309e-15	-328.004	-327.274
chr2:21205177:A:C	2.03725e-17	-333.593	-335.348
chr2:21205313:A:G	1.65688e-17	-333.8	-335.454
chr2:21205417:A:G	9.91848e-16	-329.708	-328.929
chr2:21206023:A:C	2.84626e-18	-335.56	-334.653
chr2:21206065:AC:A	4.78306e-15	-328.133	-327.605
chr2:21207269:A:G	6.02471e-18	-334.81	-333.861
chr2:21208449:A:G	3.35425e-18	-335.396	-334.432
chr2:21208460:A:G	3.52812e-18	-335.345	-334.351
chr2:21208489:G:C	5.76972e-14	-325.643	-324.697
chr2:21211708:A:G	1.54978e-19	-338.471	-336.933
chr2:21212399:C:G	4.3763e-14	-325.923	-327.806
chr2:21212959:A:T	9.24964e-15	-327.477	-329.187
chr2:21213292:T:C	4.18212e-14	-325.965	-325.014
chr2:21213579:G:A	8.15692e-14	-325.297	-325.516
chr2:21214156:T:G	1.85371e-14	-326.782	-328.352
chr2:21214361:TC:T	2.58253e-18	-335.657	-334.703
chr2:21214449:T:G	8.63602e-16	-329.845	-328.928
chr2:21214474:G:C	2.67047e-18	-335.624	-334.671
chr2:21215810:ATTGT:A	3.30391e-14	-326.201	-325.61
chr2:21215866:A:G	0	0	-328.341
chr2:21216313:T:C	2.8113e-18	-335.572	-334.594
chr2:21216457:G:T	2.85948e-14	-326.349	-328.11
chr2:21216626:T:C	7.92821e-16	-329.931	-330.566
chr2:21217025:A:G	6.84376e-16	-330.078	-330.726
chr2:21219983:A:C	7.22795e-17	-332.326	-332.725
chr2:21221806:G:A	6.34108e-16	-330.154	-330.897
chr2:21221907:T:C	8.01591e-14	-325.319	-328.052
chr2:21222697:G:A	4.88994e-16	-330.414	-329.651
chr2:21222871:T:C	1.57089e-15	-329.247	-328.672
chr2:21222954:T:C	2.44884e-18	-335.71	-334.711
chr2:21224569:G:T	2.50238e-18	-335.689	-334.668
chr2:21225735:C:T	5.32453e-14	-325.727	-327.821
chr2:21226015:C:T	2.13652e-15	-328.939	-328.848
chr2:21226162:T:C	2.27915e-13	-324.269	-323.765
chr2:21226226:T:C	4.72976e-16	-330.448	-330.976
chr2:21226406:TA:T	8.41428e-16	-329.871	-329.125
chr2:21226536:C:T	5.18737e-14	-325.753	-328.246
chr2:21227115:G:A	1.42118e-13	-324.742	-324.035
chr2:21227842:A:G	4.33383e-14	-325.933	-328.017
chr2:21228732:C:T	2.13233e-19	-338.151	-336.675
chr2:21228815:G:A	7.47421e-18	-334.594	-333.622
chr2:21228955:A:G	2.04686e-18	-335.89	-334.954
chr2:21230339:G:A	8.3765e-20	-339.086	-337.099
chr2:21230861:A:G	1.05156e-18	-336.556	-335.656
chr2:21231552:G:T	3.49294e-18	-335.355	-334.451
chr2:21234452:A:G	3.16293e-18	-335.454	-334.815
chr2:21236715:C:G	7.95552e-18	-334.532	-334.852
chr2:21237304:C:T	2.69792e-18	-335.613	-334.677
chr2:21239871:T:C	3.39099e-16	-330.78	-329.937
chr2:21241050:C:T	6.50296e-18	-334.734	-333.926
chr2:21241549:A:G	2.41737e-18	-335.723	-335.482
chr2:21241626:G:A	2.60745e-18	-335.648	-335.444
chr2:21246464:C:T	8.2011e-19	-336.804	-335.704
chr2:21246866:G:T	7.21649e-19	-336.932	-335.812
chr2:21247724:G:A	1.24026e-19	-338.693	-336.808
chr2:21248115:C:T	7.9245e-19	-336.839	-335.786
chr2:21248731:T:C	9.49949e-16	-329.75	-328.792
chr2:21248777:A:G	2.90742e-18	-335.539	-335.381
chr2:21249881:C:T	0	0	-338.279
chr2:21251615:C:T	2.97806e-18	-335.515	-335.318
chr2:21253375:A:C	1.14034e-16	-331.869	-330.942
chr2:21253429:A:G	2.19609e-18	-335.819	-335.488
chr2:21253762:A:G	1.70045e-17	-333.772	-332.817
chr2:21254632:G:A	5.18889e-19	-337.262	-336.225
chr2:21257203:C:T	3.28447e-17	-333.114	-331.869
chr2:21259078:G:A	4.21826e-18	-335.167	-334.14
chr2:21259802:G:A	4.11435e-19	-337.494	-336.319
chr2:21260086:C:T	0	0	-334.714
chr2:21260683:G:T	2.49308e-17	-333.39	-331.732
chr2:21261209:C:T	4.22772e-19	-337.467	-336.325
chr2:21261216:T:C	2.31275e-19	-338.07	-336.672
chr2:21262760:A:G	5.47734e-18	-334.905	-334.741
chr2:21265001:G:A	2.9874e-18	-335.512	-335.003
chr2:21272860:G:A	5.91138e-19	-337.132	-335.97
chr2:21272879:T:C	3.60437e-18	-335.324	-335.259
chr2:21274495:G:A	2.10309e-17	-333.56	-333.672
chr2:21279101:C:T	0	0	-333.929
chr2:21279855:A:G	4.2099e-18	-335.168	-335.217
chr2:21282189:GTGTAT:G	1.01899e-18	-336.587	-335.836
chr2:21288959:T:C	1.96612e-19	-338.232	-336.754
chr2:21289869:C:G	1.8162e-19	-338.312	-336.794
chr2:21290703:G:A	9.94213e-19	-336.612	-335.674
chr2:21291609:C:A	1.7907e-19	-338.326	-336.802
chr2:21291924:C:G	3.82377e-17	-332.962	-332.376
chr2:21295017:C:T	8.02834e-19	-336.826	-335.845
chr2:21295735:G:T	1.38512e-18	-336.28	-335.192
chr2:21295746:A:T	1.82113e-19	-338.309	-336.794
chr2:21297532:T:C	1.89739e-19	-338.268	-336.773
chr2:21299509:G:A	2.02075e-19	-338.205	-336.742
chr2:21301128:G:A	4.98293e-17	-332.697	-332.85
chr2:21302148:T:C	1.75674e-18	-336.043	-334.483
chr2:21303990:G:A	2.10557e-19	-338.164	-336.722
chr2:21305648:G:A	5.44105e-19	-337.215	-336.245
chr2:21306985:T:G	2.03281e-19	-338.199	-336.739
chr2:21307536:T:TC	2.18841e-19	-338.125	-336.703
chr2:21308394:G:A	8.65806e-19	-336.75	-335.958
chr2:21308477:T:G	2.04504e-19	-338.193	-336.736
chr2:21308650:C:A	1.47627e-18	-336.216	-334.634
chr2:21308760:T:C	1.53122e-18	-336.18	-334.599
chr2:21309996:G:A	2.05418e-19	-338.189	-336.733
chr2:21311111:T:TTA	7.81592e-19	-336.852	-335.835
chr2:21311231:C:T	4.94416e-18	-335.008	-334.635
chr2:21314126:A:G	7.15072e-18	-334.639	-333.109
chr2:21314625:T:C	1.77891e-19	-338.333	-336.801
chr2:21314876:A:G	7.00045e-18	-334.66	-332.949
chr2:21317569:C:A	0	0	-333.131
chr2:21592731:T:A	1.11855e-18	-336.494	-335.429
chr2:21639141:T:C	0	0	-336.066
chr2:21679127:G:T	0	0	-336.237
chr2:21704841:T:A	0	0	-335.523
chr2:21714489:TATTTC:T	0	0	-334.583
chr2:21756644:G:A	0	0	-335.969
chr2:22255001:A:G	4.56861e-18	-335.087	-333.51
chr2:22258798:G:A	8.70172e-18	-334.442	-332.855
chr2:22270451:A:G	9.71711e-18	-334.332	-332.709
chr2:22271569:T:C	6.08275e-18	-334.801	-333.138
chr2:22273313:T:G	4.5974e-18	-335.08	-333.358
chr2:22275718:G:A	4.5542e-18	-335.09	-333.344
chr2:22278404:A:G	5.47973e-18	-334.905	-333.171
chr2:22278405:G:T	6.14886e-18	-334.79	-333.059
chr2:22279886:T:G	5.62928e-18	-334.878	-333.124
chr2:22280065:G:T	4.15736e-18	-335.181	-333.527
chr2:22286245:T:C	3.96036e-18	-335.23	-333.585
chr2:22301433:C:T	5.14726e-18	-334.968	-333.212
