## Supplementary material for "Characterization of shared and ancestry-specific signals driving complex traits using multi-ancestry fine-mapping": mscaviar_results_study0_post.txt

SNP_ID	Prob_in_pCausalSet
chr2:19843056:C:T	1.02429e-17
chr2:19843308:T:A	1.22798e-17
chr2:19881713:G:A	6.59536e-18
chr2:20038315:T:A	1.64353e-18
chr2:20038511:A:T	1.76075e-18
chr2:20048588:T:C	3.57348e-18
chr2:20100912:A:C	1.01811e-17
chr2:20107417:C:T	3.18639e-18
chr2:20107418:T:G	1.10945e-17
chr2:20232320:C:T	6.31604e-17
chr2:20474261:G:A	1.69143e-17
chr2:20576057:C:A	3.66955e-18
chr2:20726536:A:G	6.20023e-18
chr2:20742050:A:G	8.18553e-18
chr2:20768527:AC:A	6.71511e-18
chr2:20785695:T:A	2.6839e-18
chr2:20799760:T:A	3.45988e-18
chr2:20815506:A:G	2.24455e-18
chr2:20832833:T:C	7.91023e-18
chr2:20865029:A:G	9.84358e-18
chr2:20870084:G:A	4.95023e-19
chr2:20883292:T:C	4.53152e-18
chr2:20885650:T:C	7.60862e-19
chr2:20887563:TCTC:T	5.53156e-19
chr2:20888704:A:G	3.81454e-19
chr2:20889152:G:A	3.94645e-19
chr2:20889167:C:T	4.31899e-19
chr2:20891648:T:A	2.01553e-18
chr2:20891649:C:A	1.99603e-18
chr2:20892346:A:T	3.73203e-19
chr2:20892728:T:C	5.14305e-19
chr2:20893352:A:G	1.33707e-17
chr2:20893456:T:C	5.34227e-19
chr2:20898202:T:C	3.75647e-19
chr2:20900111:A:G	3.42591e-19
chr2:20900678:G:T	3.23919e-19
chr2:20900780:C:G	5.34022e-19
chr2:20901107:A:G	1.33394e-18
chr2:20905035:C:T	4.49709e-19
chr2:20906839:C:G	3.88614e-18
chr2:20907588:C:T	3.46705e-18
chr2:20909576:C:T	3.3363e-19
chr2:20911262:T:C	3.49076e-19
chr2:20911264:C:A	3.4682e-19
chr2:20911274:C:T	4.63541e-18
chr2:20911564:G:A	4.92606e-18
chr2:20911713:C:T	3.44519e-19
chr2:20912929:A:G	2.66702e-18
chr2:20920090:A:T	5.45578e-17
chr2:20921082:C:A	1.456e-18
chr2:20921370:T:G	5.78136e-18
chr2:20921560:G:A	1.16268e-18
chr2:20925873:T:C	1.13681e-18
chr2:20926088:G:A	1.10903e-18
chr2:20927176:G:A	1.15919e-18
chr2:20927916:C:G	7.15572e-17
chr2:20928941:C:T	4.13331e-18
chr2:20929266:C:T	1.61753e-18
chr2:20931957:C:A	1.13635e-18
chr2:20933368:A:T	4.22066e-19
chr2:20934123:A:G	4.52088e-16
chr2:20934304:C:T	5.85215e-13
chr2:20934896:C:T	1.19682e-12
chr2:20935132:G:C	4.02235e-18
chr2:20935300:G:A	1.5722e-18
chr2:20935427:G:A	4.67917e-17
chr2:20935817:A:G	2.16756e-12
chr2:20935868:C:T	7.68035e-18
chr2:20936691:C:G	1.58782e-17
chr2:20937176:C:A	2.38741e-18
chr2:20937665:C:T	3.99785e-17
chr2:20938435:G:A	1.04688e-18
chr2:20939657:A:T	1.64631e-17
chr2:20939710:T:A	1.46967e-17
chr2:20939865:G:T	3.54599e-17
chr2:20940273:T:C	1.03252e-18
chr2:20941728:G:A	7.61135e-19
chr2:20941965:A:G	7.43048e-18
chr2:20942098:G:T	1.67816e-18
chr2:20942149:A:C	6.96359e-19
chr2:20942786:T:G	7.29008e-19
chr2:20943234:C:T	1.35002e-12
chr2:20943529:T:C	8.18395e-17
chr2:20943569:A:G	1.08496e-17
chr2:20944222:C:T	3.47586e-15
chr2:20945074:G:T	7.94564e-18
chr2:20946090:A:G	1.21368e-16
chr2:20946172:AC:A	5.5971e-15
chr2:20946761:G:T	6.06208e-15
chr2:20947419:C:T	8.03382e-17
chr2:20947933:C:T	1.11792e-17
chr2:20949664:A:G	1.05425e-16
chr2:20951648:G:A	4.78958e-18
chr2:20952157:T:C	1.44637e-15
chr2:20952479:TG:T	2.13281e-14
chr2:20952995:G:A	2.86104e-10
chr2:20953510:TTATG:T	9.98715e-18
chr2:20954906:A:G	5.79363e-17
chr2:20956554:C:T	4.07974e-19
chr2:20958693:T:C	6.2419e-16
chr2:20958814:C:A	1.12764e-17
chr2:20959244:A:G	1.08453e-17
chr2:20959450:G:T	3.89852e-19
chr2:20959838:A:G	9.43015e-17
chr2:20960266:G:A	6.4565e-16
chr2:20961975:A:G	7.48308e-16
chr2:20963249:A:C	7.29161e-16
chr2:20964499:A:G	8.00846e-16
chr2:20965616:T:C	7.29295e-16
chr2:20966219:C:T	9.1219e-18
chr2:20966511:A:C	6.06118e-16
chr2:20966879:G:A	3.45923e-19
chr2:20967152:C:T	7.04278e-09
chr2:20967235:T:G	3.33204e-16
chr2:20967337:C:T	4.47765e-11
chr2:20968191:A:G	3.27771e-19
chr2:20971996:T:C	5.56352e-19
chr2:20972650:G:T	5.50839e-19
chr2:20973240:A:G	1.58551e-16
chr2:20973812:G:T	2.16303e-16
chr2:20974609:TC:T	3.83932e-19
chr2:20976028:G:A	2.21765e-14
chr2:20979805:T:C	3.12621e-19
chr2:20979886:G:A	3.36838e-16
chr2:20981005:C:G	5.94895e-14
chr2:20981153:G:T	4.08316e-14
chr2:20982630:G:T	2.57305e-14
chr2:20982691:A:G	9.45516e-16
chr2:20983048:C:T	2.49849e-16
chr2:20983311:T:G	1.42157e-14
chr2:20983403:G:C	3.63635e-19
chr2:20985339:A:G	3.00789e-14
chr2:20986670:C:T	2.22304e-14
chr2:20990254:C:T	2.38675e-17
chr2:20990321:C:T	5.6574e-16
chr2:20990672:T:C	3.14406e-14
chr2:20991960:G:A	3.53621e-19
chr2:20992773:C:T	1.96592e-15
chr2:20993375:C:G	2.28692e-15
chr2:20994357:T:A	1.09597e-15
chr2:20994358:A:G	1.12972e-15
chr2:20994618:C:T	3.52761e-08
chr2:20995933:C:T	7.74378e-14
chr2:20996129:G:T	9.34457e-14
chr2:20998083:G:A	7.24396e-14
chr2:20998261:G:A	7.51362e-14
chr2:20999010:T:A	1.07885e-16
chr2:21000378:A:G	7.96777e-15
chr2:21000700:G:A	9.16638e-18
chr2:21001202:T:A	1.42586e-16
chr2:21002613:C:G	8.10913e-15
chr2:21003380:A:G	7.44532e-15
chr2:21004511:C:G	8.36604e-18
chr2:21005955:C:T	1.02569e-17
chr2:21008720:G:A	2.98947e-17
chr2:21009323:G:A	1.18578e-06
chr2:21009932:G:A	8.65381e-07
chr2:21011100:T:C	7.809e-10
chr2:21011127:T:C	2.23447e-17
chr2:21014366:A:T	1.21817e-17
chr2:21014914:T:G	3.54689e-19
chr2:21016789:T:C	1.27749e-17
chr2:21016795:T:C	4.37862e-10
chr2:21018633:A:G	6.22954e-18
chr2:21018872:C:T	3.50958e-17
chr2:21021128:G:T	2.10928e-06
chr2:21022495:A:G	2.09483e-17
chr2:21023434:G:C	1.78582e-17
chr2:21024339:C:T	1.03491e-16
chr2:21026844:C:T	3.72847e-18
chr2:21027351:G:A	2.03534e-08
chr2:21028042:G:A	6.64402e-12
chr2:21028168:T:G	5.19049e-15
chr2:21030756:A:T	2.34776e-15
chr2:21036740:A:G	4.99327e-12
chr2:21037729:G:A	4.04956e-15
chr2:21038635:T:C	2.8181e-15
chr2:21039126:A:C	1.28318e-17
chr2:21039999:A:T	7.57726e-16
chr2:21040767:T:G	4.56437e-08
chr2:21041028:G:A	0.244262
chr2:21042646:A:T	2.02719e-13
chr2:21043351:T:C	5.96524e-18
chr2:21044060:G:C	2.69531e-18
chr2:21044338:A:G	1.11958e-05
chr2:21044589:G:A	0.755149
chr2:21045952:T:A	9.65528e-18
chr2:21046369:T:A	1.14068e-12
chr2:21047185:A:G	8.91094e-11
chr2:21047682:A:C	7.81882e-06
chr2:21048451:A:G	2.34338e-05
chr2:21048835:T:A	1.62851e-12
chr2:21049891:AG:A	9.80898e-05
chr2:21049906:T:C	3.68068e-19
chr2:21051295:A:T	6.90599e-09
chr2:21053136:T:C	3.90019e-19
chr2:21055050:A:G	2.10376e-05
chr2:21055060:C:T	6.18201e-05
chr2:21055198:T:C	4.37293e-19
chr2:21055901:G:T	6.30369e-05
chr2:21058225:A:G	7.71457e-05
chr2:21058984:G:A	2.5064e-07
chr2:21059706:C:G	8.52239e-05
chr2:21062839:C:A	8.28543e-05
chr2:21063185:T:C	1.57489e-06
chr2:21065354:G:A	0.181102
chr2:21065449:A:G	0.00389036
chr2:21066098:A:C	5.12797e-18
chr2:21066196:G:A	1.74827e-18
chr2:21068440:T:C	0.103465
chr2:21068657:G:A	0.30076
chr2:21069522:G:A	3.58566e-19
chr2:21070263:C:T	4.15982e-19
chr2:21071167:A:C	4.09866e-05
chr2:21072103:G:A	0.396335
chr2:21072355:G:A	3.22443e-07
chr2:21073665:G:C	1.91691e-15
chr2:21073674:A:G	6.6341e-06
chr2:21074277:A:G	0.00634665
chr2:21075512:T:A	1.50829e-07
chr2:21075675:T:A	1.71027e-05
chr2:21075939:G:A	1.32229e-07
chr2:21076323:C:T	1.36953e-05
chr2:21076995:T:A	0.00595522
chr2:21080171:C:T	6.50686e-08
chr2:21080598:T:C	1.44807e-07
chr2:21080744:C:T	0.00196296
chr2:21082323:A:G	4.9208e-08
chr2:21083619:G:GTT	6.08971e-08
chr2:21084102:A:G	8.61854e-06
chr2:21086984:G:A	7.73333e-09
chr2:21088669:T:G	3.39279e-09
chr2:21088819:A:G	9.00478e-08
chr2:21090558:G:T	1.0164e-07
chr2:21090705:G:A	0.000135286
chr2:21090906:TC:T	6.95758e-10
chr2:21091979:G:A	4.63827e-08
chr2:21092792:C:T	4.96953e-07
chr2:21095761:T:C	8.06759e-07
chr2:21096144:T:G	1.11705e-09
chr2:21097114:GTGATGT:G	4.89471e-09
chr2:21098852:T:C	4.32676e-09
chr2:21100497:A:G	9.89787e-07
chr2:21100779:T:G	6.31581e-07
chr2:21100996:CA:C	7.16841e-07
chr2:21103311:A:G	1.01401e-13
chr2:21104170:GCTAGTGCCTA:G	3.06046e-07
chr2:21104763:G:A	3.69457e-18
chr2:21105953:A:G	4.66639e-18
chr2:21108265:T:C	1.25162e-07
chr2:21108313:T:C	1.03904e-07
chr2:21111060:A:C	2.43585e-09
chr2:21114294:TA:T	5.60875e-18
chr2:21116413:C:A	8.29599e-14
chr2:21123617:C:T	2.51113e-17
chr2:21123649:A:G	3.87016e-07
chr2:21123684:T:C	2.89875e-07
chr2:21125702:A:G	2.00744e-13
chr2:21125798:A:G	2.88605e-07
chr2:21126086:T:C	3.17744e-07
chr2:21127452:G:A	2.40558e-07
chr2:21128454:C:T	1.32525e-10
chr2:21141690:C:T	2.53519e-16
chr2:21145345:A:G	1.20558e-13
chr2:21148196:T:C	9.62432e-07
chr2:21148323:CTCT:C	3.33724e-08
chr2:21149142:A:G	4.67761e-17
chr2:21149614:TG:T	4.25308e-18
chr2:21151359:G:C	8.05775e-07
chr2:21151541:C:T	5.53013e-18
chr2:21152474:G:A	6.17804e-18
chr2:21154833:A:T	4.20877e-08
chr2:21155066:A:G	2.69399e-08
chr2:21155906:C:T	2.07678e-08
chr2:21158030:T:C	6.06923e-07
chr2:21158305:G:A	1.16749e-09
chr2:21158817:T:G	4.06979e-08
chr2:21158830:G:A	3.06737e-08
chr2:21158909:T:G	2.97329e-08
chr2:21159447:C:CT	3.82411e-08
chr2:21159914:C:A	2.73382e-08
chr2:21160407:T:G	2.73385e-08
chr2:21160481:C:T	1.30095e-09
chr2:21160562:A:G	2.0921e-08
chr2:21160642:G:A	2.05034e-08
chr2:21160652:G:A	2.39266e-08
chr2:21160664:G:A	1.19587e-13
chr2:21160845:C:T	2.37531e-08
chr2:21160870:A:G	2.2388e-08
chr2:21160969:A:G	2.78965e-08
chr2:21160976:A:G	3.02511e-08
chr2:21161009:A:T	2.75408e-08
chr2:21161079:C:T	2.59197e-08
chr2:21161110:A:G	3.65354e-09
chr2:21161486:T:C	8.45852e-09
chr2:21161810:A:G	2.8111e-08
chr2:21162277:T:C	3.58253e-08
chr2:21162669:A:G	3.05564e-08
chr2:21162777:C:T	3.07611e-08
chr2:21163186:C:T	2.0903e-08
chr2:21163432:T:C	1.46771e-08
chr2:21163481:C:T	1.45698e-13
chr2:21163503:A:G	1.22449e-08
chr2:21164241:T:C	1.68518e-08
chr2:21164367:A:G	7.19873e-15
chr2:21165076:G:T	1.79932e-08
chr2:21165274:G:A	3.72415e-16
chr2:21165352:C:T	1.58329e-08
chr2:21165584:T:C	1.88164e-08
chr2:21166147:A:G	1.18977e-08
chr2:21166451:T:C	1.6723e-13
chr2:21166558:T:A	1.56482e-08
chr2:21167025:T:C	2.00616e-08
chr2:21167128:G:A	3.64754e-08
chr2:21167277:A:T	1.79635e-08
chr2:21167437:TA:T	1.60888e-08
chr2:21167802:G:A	1.46707e-08
chr2:21168659:G:A	2.17413e-08
chr2:21168868:T:C	2.08983e-08
chr2:21169020:G:A	2.18873e-08
chr2:21169281:T:G	1.89155e-08
chr2:21169357:G:A	3.02124e-08
chr2:21169554:T:C	1.91786e-08
chr2:21169698:C:T	2.48295e-08
chr2:21169872:C:T	2.50413e-08
chr2:21170046:T:C	1.54567e-08
chr2:21170476:G:T	1.8781e-08
chr2:21170751:A:G	1.77883e-08
chr2:21170817:G:T	5.09612e-13
chr2:21170851:A:G	6.20574e-16
chr2:21170994:A:G	2.00013e-08
chr2:21171327:C:T	2.01547e-08
chr2:21171468:G:A	3.78515e-08
chr2:21171586:T:C	2.1142e-08
chr2:21171742:A:G	1.24164e-08
chr2:21171926:T:G	2.39788e-08
chr2:21172020:T:C	2.23634e-08
chr2:21172389:C:G	1.70093e-08
chr2:21172465:A:G	1.89951e-08
chr2:21172597:G:A	1.91039e-08
chr2:21172726:A:G	8.49429e-09
chr2:21172933:A:G	1.32764e-08
chr2:21173141:A:G	1.73973e-08
chr2:21173491:T:C	1.44483e-13
chr2:21173679:G:A	1.88934e-08
chr2:21173737:A:G	1.98017e-08
chr2:21174016:T:C	5.75846e-17
chr2:21174163:T:A	4.32843e-08
chr2:21174310:G:A	1.6374e-08
chr2:21174765:T:C	1.81359e-08
chr2:21175208:T:G	3.1156e-16
chr2:21175507:T:C	3.76388e-08
chr2:21175985:GA:G	3.17756e-08
chr2:21176344:G:T	4.77877e-08
chr2:21177102:C:G	3.62789e-08
chr2:21177141:A:G	4.04122e-08
chr2:21177433:G:A	4.11477e-08
chr2:21177789:G:A	4.42235e-13
chr2:21178078:C:T	5.46917e-08
chr2:21178759:C:T	9.42182e-15
chr2:21178828:G:A	7.56728e-15
chr2:21178929:G:A	8.84001e-15
chr2:21178979:A:G	6.74283e-08
chr2:21179098:A:G	1.55904e-13
chr2:21179584:T:G	1.15925e-14
chr2:21180085:C:T	1.3063e-13
chr2:21180109:T:C	5.72362e-15
chr2:21180425:A:C	7.28593e-08
chr2:21180566:A:G	2.4608e-13
chr2:21180609:T:G	7.43761e-08
chr2:21180767:T:C	1.39198e-14
chr2:21180957:T:C	1.57663e-14
chr2:21181093:G:A	1.23229e-14
chr2:21181373:CTA:C	1.57506e-14
chr2:21181526:A:G	1.16978e-14
chr2:21181596:T:A	7.8482e-15
chr2:21182108:A:G	6.80163e-15
chr2:21182717:T:C	2.94613e-16
chr2:21182745:C:T	6.5518e-17
chr2:21182918:G:A	8.5563e-15
chr2:21183599:T:C	9.57989e-15
chr2:21183879:G:A	3.242e-08
chr2:21184070:C:T	4.44892e-15
chr2:21184138:C:T	3.34248e-16
chr2:21185775:T:A	3.25606e-08
chr2:21185969:T:C	4.12348e-15
chr2:21186845:A:G	5.73569e-15
chr2:21187143:A:T	5.91624e-18
chr2:21187532:T:C	4.25221e-15
chr2:21188422:C:T	4.79519e-15
chr2:21188759:G:A	2.13453e-18
chr2:21188777:A:G	4.94546e-16
chr2:21189096:C:T	4.13161e-16
chr2:21189127:T:G	3.99486e-17
chr2:21189500:A:G	3.2889e-17
chr2:21189975:C:T	3.12439e-15
chr2:21190185:T:G	4.25384e-17
chr2:21190197:C:G	1.52952e-16
chr2:21190205:G:A	8.04442e-16
chr2:21190412:A:C	4.36483e-09
chr2:21190510:T:G	4.89488e-18
chr2:21191200:G:C	5.71202e-14
chr2:21191270:T:C	1.15774e-13
chr2:21191678:TG:T	5.46418e-19
chr2:21192594:G:A	1.1541e-13
chr2:21192856:G:T	2.07595e-12
chr2:21193474:T:A	1.27163e-07
chr2:21193742:A:T	8.86014e-08
chr2:21194704:C:T	5.20728e-09
chr2:21195025:G:C	1.60643e-12
chr2:21195211:G:A	1.42812e-09
chr2:21195847:C:A	4.57533e-09
chr2:21195884:A:G	3.9138e-09
chr2:21196146:G:A	1.73037e-16
chr2:21196937:A:T	4.11962e-09
chr2:21197486:C:A	2.76848e-09
chr2:21197825:A:G	2.54114e-09
chr2:21198910:C:A	1.80427e-09
chr2:21199639:C:A	1.69706e-16
chr2:21200660:G:A	7.63426e-15
chr2:21201117:T:C	2.28571e-11
chr2:21201936:TAGAA:T	1.04304e-16
chr2:21203092:C:T	1.23997e-16
chr2:21203237:C:T	1.1931e-16
chr2:21203299:A:T	2.0987e-17
chr2:21203871:C:A	2.75182e-11
chr2:21205097:A:G	2.23879e-14
chr2:21205177:A:C	2.4538e-17
chr2:21205313:A:G	2.02419e-17
chr2:21205417:A:G	4.23229e-15
chr2:21206023:A:C	1.28146e-17
chr2:21206065:AC:A	1.69529e-14
chr2:21207269:A:G	2.88071e-17
chr2:21208449:A:G	1.59804e-17
chr2:21208460:A:G	1.72934e-17
chr2:21208489:G:C	2.80623e-13
chr2:21211708:A:G	4.66588e-19
chr2:21212399:C:G	5.37279e-14
chr2:21212959:A:T	1.17529e-14
chr2:21213292:T:C	2.04204e-13
chr2:21213579:G:A	1.79831e-13
chr2:21214156:T:G	2.43079e-14
chr2:21214361:TC:T	1.20675e-17
chr2:21214449:T:G	4.10281e-15
chr2:21214474:G:C	1.24784e-17
chr2:21215810:ATTGT:A	1.22515e-13
chr2:21215866:A:G	5.83004e-15
chr2:21216313:T:C	1.34674e-17
chr2:21216457:G:T	3.5943e-14
chr2:21216626:T:C	1.41969e-15
chr2:21217025:A:G	1.21852e-15
chr2:21219983:A:C	1.42823e-16
chr2:21221806:G:A	1.08365e-15
chr2:21221907:T:C	8.79491e-14
chr2:21222697:G:A	2.06155e-15
chr2:21222871:T:C	5.75675e-15
chr2:21222954:T:C	1.18785e-17
chr2:21224569:G:T	1.23763e-17
chr2:21225735:C:T	6.30608e-14
chr2:21226015:C:T	5.64572e-15
chr2:21226162:T:C	7.93955e-13
chr2:21226226:T:C	8.88539e-16
chr2:21226406:TA:T	3.50159e-15
chr2:21226536:C:T	5.82865e-14
chr2:21227115:G:A	5.7443e-13
chr2:21227842:A:G	5.14014e-14
chr2:21228732:C:T	7.05047e-19
chr2:21228815:G:A	3.65769e-17
chr2:21228955:A:G	9.27304e-18
chr2:21230339:G:A	3.62901e-19
chr2:21230861:A:G	4.23074e-18
chr2:21231552:G:T	1.58308e-17
chr2:21234452:A:G	1.13376e-17
chr2:21236715:C:G	1.08923e-17
chr2:21237304:C:T	1.2431e-17
chr2:21239871:T:C	1.52024e-15
chr2:21241050:C:T	2.77254e-17
chr2:21241549:A:G	5.16992e-18
chr2:21241626:G:A	5.48219e-18
chr2:21246464:C:T	3.96406e-18
chr2:21246866:G:T	3.48708e-18
chr2:21247724:G:A	4.01718e-19
chr2:21248115:C:T	3.59926e-18
chr2:21248731:T:C	4.66327e-15
chr2:21248777:A:G	6.06113e-18
chr2:21249881:C:T	2.81593e-19
chr2:21251615:C:T	6.74249e-18
chr2:21253375:A:C	5.45831e-16
chr2:21253429:A:G	5.26745e-18
chr2:21253762:A:G	8.28003e-17
chr2:21254632:G:A	1.9395e-18
chr2:21257203:C:T	3.32517e-17
chr2:21259078:G:A	2.13579e-17
chr2:21259802:G:A	1.76703e-18
chr2:21260683:G:T	2.52003e-17
chr2:21261209:C:T	1.11482e-18
chr2:21261216:T:C	8.82635e-19
chr2:21262760:A:G	6.8805e-18
chr2:21265001:G:A	3.96605e-18
chr2:21272860:G:A	2.87506e-18
chr2:21272879:T:C	5.6652e-18
chr2:21274495:G:A	2.27122e-17
chr2:21279855:A:G	7.5269e-18
chr2:21282189:GTGTAT:G	3.31717e-18
chr2:21288959:T:C	7.99909e-19
chr2:21289869:C:G	7.68985e-19
chr2:21290703:G:A	1.66754e-18
chr2:21291609:C:A	7.72686e-19
chr2:21291924:C:G	1.40508e-16
chr2:21295017:C:T	1.47347e-18
chr2:21295735:G:T	7.03198e-18
chr2:21295746:A:T	7.93664e-19
chr2:21297532:T:C	8.16111e-19
chr2:21299509:G:A	8.30351e-19
chr2:21301128:G:A	1.12303e-16
chr2:21302148:T:C	2.06123e-18
chr2:21303990:G:A	8.65763e-19
chr2:21305648:G:A	1.5608e-18
chr2:21306985:T:G	8.44602e-19
chr2:21307536:T:TC	8.98896e-19
chr2:21308394:G:A	2.76618e-18
chr2:21308477:T:G	8.37663e-19
chr2:21308650:C:A	1.77488e-18
chr2:21308760:T:C	1.83007e-18
chr2:21309996:G:A	8.31239e-19
chr2:21311111:T:TTA	1.41857e-18
chr2:21311231:C:T	1.46307e-17
chr2:21314126:A:G	7.45845e-18
chr2:21314625:T:C	8.55361e-19
chr2:21314876:A:G	7.25767e-18
chr2:21592731:T:A	5.43772e-18
chr2:21639141:T:C	2.57384e-18
chr2:21679127:G:T	2.16994e-18
chr2:21704841:T:A	4.42883e-18
chr2:21714489:TATTTC:T	1.13372e-17
chr2:21756644:G:A	2.83601e-18
chr2:22255001:A:G	4.86339e-18
chr2:22258798:G:A	8.99217e-18
chr2:22270451:A:G	9.99714e-18
chr2:22271569:T:C	6.35243e-18
chr2:22273313:T:G	4.85167e-18
chr2:22275718:G:A	4.80243e-18
chr2:22278404:A:G	5.73069e-18
chr2:22278405:G:T	6.40056e-18
chr2:22279886:T:G	5.87519e-18
chr2:22280065:G:T	4.43022e-18
chr2:22286245:T:C	4.23591e-18
chr2:22301433:C:T	5.39312e-18
