## Supplementary material for "Characterization of shared and ancestry-specific signals driving complex traits using multi-ancestry fine-mapping": mscaviar_results_study1_post.txt

SNP_ID	Prob_in_pCausalSet
chr2:19843056:C:T	2.59003e-18
chr2:19843308:T:A	2.93413e-18
chr2:19881713:G:A	3.74444e-17
chr2:20038315:T:A	1.32606e-17
chr2:20038511:A:T	1.44146e-17
chr2:20048588:T:C	2.96894e-17
chr2:20100912:A:C	4.4385e-17
chr2:20107417:C:T	2.76339e-17
chr2:20107418:T:G	9.73697e-17
chr2:20112285:C:T	4.33533e-17
chr2:20232320:C:T	3.08847e-17
chr2:20474261:G:A	1.59867e-16
chr2:20576057:C:A	1.82658e-17
chr2:20768527:AC:A	2.15608e-18
chr2:20785695:T:A	1.40708e-18
chr2:20799760:T:A	1.42767e-18
chr2:20815506:A:G	1.49192e-18
chr2:20832833:T:C	3.2884e-18
chr2:20865029:A:G	2.76852e-18
chr2:20870084:G:A	9.1168e-19
chr2:20883292:T:C	1.4364e-18
chr2:20885650:T:C	9.7588e-19
chr2:20887563:TCTC:T	2.72926e-18
chr2:20888704:A:G	7.47557e-19
chr2:20889152:G:A	7.5108e-19
chr2:20889167:C:T	1.05353e-18
chr2:20892346:A:T	1.09673e-18
chr2:20892728:T:C	2.43616e-18
chr2:20893456:T:C	2.58612e-18
chr2:20898202:T:C	6.02298e-19
chr2:20900111:A:G	6.13404e-19
chr2:20900678:G:T	6.57779e-19
chr2:20900780:C:G	2.5282e-18
chr2:20901107:A:G	3.42947e-18
chr2:20905035:C:T	1.30487e-18
chr2:20905340:T:A	8.03266e-18
chr2:20906839:C:G	1.30019e-18
chr2:20907588:C:T	1.45578e-18
chr2:20909576:C:T	5.89428e-19
chr2:20909652:C:G	2.27955e-17
chr2:20911262:T:C	5.9418e-19
chr2:20911264:C:A	5.93534e-19
chr2:20911274:C:T	1.48331e-18
chr2:20911564:G:A	1.54866e-18
chr2:20911713:C:T	5.8929e-19
chr2:20912929:A:G	1.06183e-18
chr2:20920090:A:T	1.55018e-17
chr2:20921082:C:A	9.1103e-19
chr2:20921370:T:G	1.78071e-18
chr2:20921560:G:A	2.95245e-18
chr2:20922095:C:G	1.51734e-17
chr2:20924195:T:C	9.35182e-18
chr2:20925873:T:C	2.52705e-18
chr2:20926088:G:A	2.53305e-18
chr2:20927916:C:G	1.64037e-17
chr2:20928529:C:G	9.44222e-18
chr2:20928941:C:T	1.56041e-18
chr2:20929266:C:T	4.69946e-18
chr2:20931957:C:A	2.54984e-18
chr2:20932647:A:G	1.30681e-17
chr2:20934123:A:G	2.82883e-16
chr2:20934304:C:T	1.18154e-13
chr2:20934896:C:T	2.39658e-13
chr2:20935132:G:C	1.31585e-18
chr2:20935300:G:A	1.14594e-18
chr2:20935427:G:A	2.06529e-17
chr2:20935817:A:G	4.33597e-13
chr2:20935868:C:T	3.51805e-18
chr2:20936691:C:G	8.84528e-18
chr2:20937176:C:A	6.44919e-18
chr2:20937665:C:T	2.08667e-17
chr2:20938435:G:A	8.78203e-19
chr2:20939657:A:T	8.88359e-18
chr2:20939710:T:A	7.43275e-18
chr2:20939865:G:T	8.6055e-18
chr2:20940273:T:C	8.31261e-19
chr2:20941728:G:A	7.30898e-19
chr2:20941965:A:G	3.55754e-18
chr2:20942098:G:T	3.38767e-18
chr2:20942149:A:C	6.95465e-19
chr2:20942248:A:G	1.0497e-17
chr2:20942440:A:G	1.145e-17
chr2:20942786:T:G	7.16311e-19
chr2:20943234:C:T	2.70624e-13
chr2:20943529:T:C	1.73959e-17
chr2:20943569:A:G	2.7548e-18
chr2:20944222:C:T	2.3549e-15
chr2:20945074:G:T	2.7486e-18
chr2:20946090:A:G	2.48696e-17
chr2:20946172:AC:A	3.97564e-15
chr2:20946761:G:T	4.37075e-15
chr2:20947419:C:T	1.87096e-17
chr2:20947933:C:T	5.48432e-18
chr2:20949664:A:G	2.78944e-17
chr2:20951648:G:A	1.57464e-18
chr2:20952157:T:C	6.45326e-16
chr2:20952479:TG:T	4.22212e-15
chr2:20953510:TTATG:T	3.41336e-18
chr2:20954906:A:G	6.06492e-17
chr2:20956554:C:T	1.35525e-18
chr2:20958693:T:C	2.26424e-16
chr2:20958814:C:A	3.93366e-18
chr2:20959244:A:G	5.21362e-18
chr2:20959450:G:T	1.16224e-18
chr2:20959838:A:G	4.37783e-17
chr2:20960266:G:A	3.05731e-16
chr2:20961975:A:G	4.0493e-16
chr2:20963249:A:C	4.12546e-16
chr2:20964499:A:G	4.6387e-16
chr2:20965616:T:C	4.22095e-16
chr2:20966219:C:T	2.94079e-18
chr2:20966511:A:C	3.15624e-16
chr2:20967235:T:G	1.08733e-16
chr2:20968191:A:G	6.1666e-19
chr2:20971996:T:C	2.59349e-18
chr2:20972650:G:T	2.61052e-18
chr2:20973240:A:G	5.36357e-17
chr2:20973812:G:T	9.1557e-17
chr2:20974609:TC:T	1.02933e-18
chr2:20976028:G:A	4.53913e-15
chr2:20979886:G:A	6.90097e-17
chr2:20980292:A:G	1.05609e-17
chr2:20981005:C:G	2.04227e-14
chr2:20981153:G:T	1.52868e-14
chr2:20982630:G:T	5.1776e-15
chr2:20982691:A:G	8.07422e-16
chr2:20983048:C:T	1.39151e-16
chr2:20983311:T:G	2.98387e-15
chr2:20983403:G:C	9.07834e-19
chr2:20985339:A:G	1.10762e-14
chr2:20986670:C:T	1.19201e-14
chr2:20990254:C:T	6.53612e-18
chr2:20990321:C:T	2.816e-16
chr2:20990672:T:C	1.53277e-14
chr2:20991960:G:A	8.18462e-19
chr2:20992773:C:T	1.60115e-15
chr2:20993375:C:G	1.85122e-15
chr2:20994357:T:A	7.59743e-16
chr2:20994358:A:G	7.83014e-16
chr2:20994618:C:T	2.89865e-08
chr2:20995933:C:T	7.67742e-14
chr2:20996129:G:T	9.27684e-14
chr2:20998083:G:A	7.19475e-14
chr2:20998261:G:A	7.45445e-14
chr2:20999010:T:A	8.2322e-17
chr2:21000378:A:G	7.97485e-15
chr2:21000700:G:A	3.28363e-18
chr2:21002613:C:G	8.06732e-15
chr2:21003380:A:G	7.44371e-15
chr2:21004511:C:G	2.20724e-18
chr2:21005955:C:T	2.69959e-18
chr2:21008720:G:A	2.00052e-17
chr2:21009323:G:A	8.377e-07
chr2:21009932:G:A	6.12904e-07
chr2:21014366:A:T	4.72809e-18
chr2:21014914:T:G	6.44179e-19
chr2:21016789:T:C	1.66831e-17
chr2:21016795:T:C	2.10172e-10
chr2:21018633:A:G	1.07094e-17
chr2:21018872:C:T	9.16848e-18
chr2:21021128:G:T	1.39511e-06
chr2:21022495:A:G	4.20754e-17
chr2:21023434:G:C	3.8245e-17
chr2:21024339:C:T	3.45127e-17
chr2:21024415:C:T	3.06741e-16
chr2:21027351:G:A	1.2803e-08
chr2:21028042:G:A	4.17096e-12
chr2:21028168:T:G	8.62901e-15
chr2:21030756:A:T	7.19118e-16
chr2:21036740:A:G	2.67294e-12
chr2:21037729:G:A	6.07532e-15
chr2:21038635:T:C	4.22207e-15
chr2:21040767:T:G	4.36987e-08
chr2:21041028:G:A	0.198641
chr2:21042646:A:T	1.28061e-13
chr2:21044060:G:C	1.14539e-18
chr2:21044338:A:G	1.11867e-05
chr2:21044589:G:A	0.632644
chr2:21045952:T:A	3.84765e-18
chr2:21046369:T:A	6.82216e-13
chr2:21047185:A:G	8.02131e-11
chr2:21047682:A:C	7.80181e-06
chr2:21048451:A:G	2.34006e-05
chr2:21048835:T:A	6.28177e-13
chr2:21049891:AG:A	6.19934e-05
chr2:21049906:T:C	7.58623e-19
chr2:21051295:A:T	6.40916e-09
chr2:21053136:T:C	7.88264e-19
chr2:21055050:A:G	9.38639e-06
chr2:21055060:C:T	4.3452e-05
chr2:21055198:T:C	1.50075e-18
chr2:21055901:G:T	4.16458e-05
chr2:21058225:A:G	5.32793e-05
chr2:21058984:G:A	2.47106e-07
chr2:21059706:C:G	6.08307e-05
chr2:21062839:C:A	5.45706e-05
chr2:21063185:T:C	4.88555e-07
chr2:21063489:C:T	2.90889e-18
chr2:21065354:G:A	0.180703
chr2:21065449:A:G	0.00384649
chr2:21066196:G:A	1.04152e-17
chr2:21068440:T:C	0.10214
chr2:21068657:G:A	0.300019
chr2:21069522:G:A	8.42218e-19
chr2:21070263:C:T	1.25692e-18
chr2:21071167:A:C	2.84975e-05
chr2:21071269:A:C	5.93702e-18
chr2:21072103:G:A	0.395645
chr2:21072355:G:A	1.33122e-07
chr2:21073665:G:C	1.25634e-15
chr2:21073674:A:G	4.43432e-06
chr2:21074277:A:G	0.00631814
chr2:21075512:T:A	6.7314e-08
chr2:21075675:T:A	1.21985e-05
chr2:21075939:G:A	6.02442e-08
chr2:21076323:C:T	9.33353e-06
chr2:21076995:T:A	0.00593077
chr2:21080171:C:T	2.42827e-08
chr2:21080598:T:C	1.17489e-07
chr2:21080744:C:T	0.00195545
chr2:21082323:A:G	2.13018e-08
chr2:21083619:G:GTT	2.68609e-08
chr2:21084102:A:G	5.06486e-06
chr2:21086984:G:A	5.81509e-09
chr2:21088669:T:G	3.11715e-09
chr2:21088819:A:G	2.99386e-08
chr2:21090558:G:T	4.41312e-08
chr2:21090705:G:A	0.000134218
chr2:21090906:TC:T	5.89144e-10
chr2:21091979:G:A	1.79792e-08
chr2:21092792:C:T	4.91284e-07
chr2:21095761:T:C	4.81358e-07
chr2:21096144:T:G	9.29344e-10
chr2:21097114:GTGATGT:G	1.98041e-09
chr2:21098852:T:C	1.4384e-09
chr2:21100497:A:G	6.66366e-07
chr2:21100779:T:G	3.78476e-07
chr2:21100996:CA:C	4.52857e-07
chr2:21103311:A:G	2.91791e-14
chr2:21104170:GCTAGTGCCTA:G	1.58471e-07
chr2:21104763:G:A	1.44297e-18
chr2:21105953:A:G	1.65425e-18
chr2:21108265:T:C	4.33754e-08
chr2:21108313:T:C	3.60217e-08
chr2:21111060:A:C	5.02969e-10
chr2:21116413:C:A	2.47741e-14
chr2:21123649:A:G	1.99708e-07
chr2:21123684:T:C	1.51151e-07
chr2:21125702:A:G	4.11377e-14
chr2:21125798:A:G	1.09007e-07
chr2:21126086:T:C	1.22674e-07
chr2:21127452:G:A	8.42267e-08
chr2:21128454:C:T	9.02577e-11
chr2:21145345:A:G	3.65412e-14
chr2:21148196:T:C	5.08054e-07
chr2:21148323:CTCT:C	1.91627e-08
chr2:21149142:A:G	9.73564e-18
chr2:21151359:G:C	4.41529e-07
chr2:21151541:C:T	1.77841e-18
chr2:21152474:G:A	1.96351e-18
chr2:21154833:A:T	2.88373e-08
chr2:21155066:A:G	1.65643e-08
chr2:21155906:C:T	1.26388e-08
chr2:21158030:T:C	3.35739e-07
chr2:21158305:G:A	3.54818e-10
chr2:21158817:T:G	2.73418e-08
chr2:21158830:G:A	1.96802e-08
chr2:21158909:T:G	1.85307e-08
chr2:21159447:C:CT	2.38957e-08
chr2:21159914:C:A	1.71489e-08
chr2:21160407:T:G	1.71752e-08
chr2:21160481:C:T	3.21119e-10
chr2:21160562:A:G	1.31127e-08
chr2:21160642:G:A	1.27329e-08
chr2:21160652:G:A	1.52079e-08
chr2:21160664:G:A	3.50138e-14
chr2:21160845:C:T	1.51066e-08
chr2:21160870:A:G	1.40629e-08
chr2:21160969:A:G	1.80044e-08
chr2:21160976:A:G	1.95067e-08
chr2:21161009:A:T	1.81194e-08
chr2:21161079:C:T	1.67427e-08
chr2:21161110:A:G	2.31507e-09
chr2:21161486:T:C	4.2091e-09
chr2:21161810:A:G	1.77248e-08
chr2:21162277:T:C	2.27181e-08
chr2:21162669:A:G	2.0584e-08
chr2:21162777:C:T	1.91847e-08
chr2:21163186:C:T	1.79082e-08
chr2:21163432:T:C	1.32376e-08
chr2:21163481:C:T	3.79127e-14
chr2:21163503:A:G	9.29769e-09
chr2:21164241:T:C	1.45384e-08
chr2:21164367:A:G	6.58753e-15
chr2:21165076:G:T	1.54574e-08
chr2:21165274:G:A	1.88014e-16
chr2:21165352:C:T	1.33825e-08
chr2:21165584:T:C	1.60737e-08
chr2:21166147:A:G	9.97661e-09
chr2:21166451:T:C	4.90083e-14
chr2:21166558:T:A	1.36046e-08
chr2:21167025:T:C	1.7298e-08
chr2:21167128:G:A	3.30814e-08
chr2:21167277:A:T	1.56108e-08
chr2:21167437:TA:T	1.3951e-08
chr2:21167802:G:A	1.2853e-08
chr2:21168659:G:A	1.89407e-08
chr2:21168868:T:C	1.82417e-08
chr2:21169020:G:A	1.89197e-08
chr2:21169281:T:G	1.63744e-08
chr2:21169357:G:A	2.61803e-08
chr2:21169554:T:C	1.66917e-08
chr2:21169698:C:T	2.16183e-08
chr2:21169872:C:T	2.18204e-08
chr2:21170046:T:C	1.34576e-08
chr2:21170476:G:T	1.63162e-08
chr2:21170751:A:G	1.53436e-08
chr2:21170817:G:T	3.58517e-13
chr2:21170851:A:G	3.50165e-16
chr2:21170994:A:G	1.75048e-08
chr2:21171327:C:T	1.76026e-08
chr2:21171468:G:A	3.46137e-08
chr2:21171586:T:C	1.84439e-08
chr2:21171742:A:G	1.06267e-08
chr2:21171926:T:G	2.07186e-08
chr2:21172020:T:C	1.94871e-08
chr2:21172389:C:G	1.4819e-08
chr2:21172465:A:G	1.64443e-08
chr2:21172597:G:A	1.66355e-08
chr2:21172726:A:G	7.37841e-09
chr2:21172933:A:G	1.1562e-08
chr2:21173141:A:G	1.47489e-08
chr2:21173491:T:C	4.11593e-14
chr2:21173679:G:A	1.64574e-08
chr2:21173737:A:G	1.72529e-08
chr2:21174016:T:C	1.20799e-17
chr2:21174163:T:A	3.96695e-08
chr2:21174310:G:A	1.43771e-08
chr2:21174765:T:C	1.5828e-08
chr2:21175208:T:G	1.57026e-16
chr2:21175507:T:C	3.32955e-08
chr2:21175985:GA:G	2.79261e-08
chr2:21176344:G:T	4.24534e-08
chr2:21177102:C:G	3.20114e-08
chr2:21177141:A:G	3.54364e-08
chr2:21177433:G:A	3.61096e-08
chr2:21177789:G:A	9.23227e-14
chr2:21178078:C:T	4.79666e-08
chr2:21178759:C:T	8.75543e-15
chr2:21178828:G:A	6.95308e-15
chr2:21178929:G:A	8.11657e-15
chr2:21178979:A:G	6.21846e-08
chr2:21179098:A:G	4.65742e-14
chr2:21179584:T:G	1.06651e-14
chr2:21180085:C:T	3.7198e-14
chr2:21180109:T:C	5.289e-15
chr2:21180425:A:C	6.67928e-08
chr2:21180566:A:G	1.14351e-13
chr2:21180609:T:G	6.83916e-08
chr2:21180767:T:C	1.29452e-14
chr2:21180957:T:C	1.45685e-14
chr2:21181093:G:A	1.13842e-14
chr2:21181373:CTA:C	1.45395e-14
chr2:21181526:A:G	1.08373e-14
chr2:21181596:T:A	7.22819e-15
chr2:21182108:A:G	6.29729e-15
chr2:21182717:T:C	1.39698e-16
chr2:21182745:C:T	1.36699e-17
chr2:21182918:G:A	7.85141e-15
chr2:21183599:T:C	8.8336e-15
chr2:21183879:G:A	2.87475e-08
chr2:21184070:C:T	3.98981e-15
chr2:21184138:C:T	1.65776e-16
chr2:21185775:T:A	2.88775e-08
chr2:21185969:T:C	3.79999e-15
chr2:21186845:A:G	5.21982e-15
chr2:21187532:T:C	3.57411e-15
chr2:21188422:C:T	4.58037e-15
chr2:21188759:G:A	3.16864e-18
chr2:21188777:A:G	4.33434e-16
chr2:21189096:C:T	1.98884e-16
chr2:21189127:T:G	8.85877e-18
chr2:21189500:A:G	7.26501e-18
chr2:21189975:C:T	2.58399e-15
chr2:21190185:T:G	9.23583e-18
chr2:21190205:G:A	1.76387e-16
chr2:21190412:A:C	2.99041e-09
chr2:21190510:T:G	1.84728e-18
chr2:21191200:G:C	5.44728e-14
chr2:21191270:T:C	1.13303e-13
chr2:21191678:TG:T	1.99015e-18
chr2:21192594:G:A	2.71337e-14
chr2:21193474:T:A	1.09174e-07
chr2:21193742:A:T	7.82853e-08
chr2:21194704:C:T	4.50169e-09
chr2:21195025:G:C	5.22815e-13
chr2:21195211:G:A	1.23898e-09
chr2:21195847:C:A	4.01139e-09
chr2:21195884:A:G	3.43348e-09
chr2:21196146:G:A	3.59575e-17
chr2:21196937:A:T	3.5722e-09
chr2:21197486:C:A	2.37463e-09
chr2:21197825:A:G	2.02362e-09
chr2:21198910:C:A	1.44974e-09
chr2:21199639:C:A	3.49432e-17
chr2:21200660:G:A	1.80517e-15
chr2:21201117:T:C	1.92977e-11
chr2:21201936:TAGAA:T	2.16009e-17
chr2:21203092:C:T	2.53694e-17
chr2:21203237:C:T	2.47079e-17
chr2:21203299:A:T	1.77367e-17
chr2:21203871:C:A	2.33601e-11
chr2:21205097:A:G	5.44377e-15
chr2:21205177:A:C	2.14905e-17
chr2:21205313:A:G	1.76478e-17
chr2:21205417:A:G	9.92412e-16
chr2:21206023:A:C	3.45166e-18
chr2:21206065:AC:A	4.7839e-15
chr2:21207269:A:G	6.58552e-18
chr2:21208449:A:G	3.91764e-18
chr2:21208460:A:G	4.07176e-18
chr2:21208489:G:C	5.76978e-14
chr2:21211708:A:G	9.25317e-19
chr2:21212399:C:G	4.37642e-14
chr2:21212959:A:T	9.25067e-15
chr2:21213292:T:C	4.18218e-14
chr2:21213579:G:A	8.1571e-14
chr2:21214156:T:G	1.8538e-14
chr2:21214361:TC:T	3.15992e-18
chr2:21214449:T:G	8.64167e-16
chr2:21214474:G:C	3.24786e-18
chr2:21215810:ATTGT:A	3.30399e-14
chr2:21216313:T:C	3.37081e-18
chr2:21216457:G:T	2.85959e-14
chr2:21216626:T:C	7.95512e-16
chr2:21217025:A:G	6.87102e-16
chr2:21219983:A:C	7.44596e-17
chr2:21221806:G:A	6.37107e-16
chr2:21221907:T:C	8.0161e-14
chr2:21222697:G:A	4.89624e-16
chr2:21222871:T:C	1.57168e-15
chr2:21222954:T:C	2.99963e-18
chr2:21224569:G:T	3.03995e-18
chr2:21225735:C:T	5.32466e-14
chr2:21226015:C:T	2.13781e-15
chr2:21226162:T:C	2.27915e-13
chr2:21226226:T:C	4.75395e-16
chr2:21226406:TA:T	8.42073e-16
chr2:21226536:C:T	5.18754e-14
chr2:21227115:G:A	1.42119e-13
chr2:21227842:A:G	4.33396e-14
chr2:21228732:C:T	1.12123e-18
chr2:21228815:G:A	8.01924e-18
chr2:21228955:A:G	2.64887e-18
chr2:21230339:G:A	7.20461e-19
chr2:21230861:A:G	1.75115e-18
chr2:21231552:G:T	4.09488e-18
chr2:21234452:A:G	3.98236e-18
chr2:21236715:C:G	1.3686e-17
chr2:21237304:C:T	3.28926e-18
chr2:21239871:T:C	3.39707e-16
chr2:21241050:C:T	7.15124e-18
chr2:21241549:A:G	4.27811e-18
chr2:21241626:G:A	4.52914e-18
chr2:21246464:C:T	1.37389e-18
chr2:21246866:G:T	1.27568e-18
chr2:21247724:G:A	1.07207e-18
chr2:21248115:C:T	1.39258e-18
chr2:21248731:T:C	9.50492e-16
chr2:21248777:A:G	4.86059e-18
chr2:21251615:C:T	4.65189e-18
chr2:21253375:A:C	1.14593e-16
chr2:21253429:A:G	3.71129e-18
chr2:21253762:A:G	1.75535e-17
chr2:21254632:G:A	1.29339e-18
chr2:21257203:C:T	2.0348e-16
chr2:21259078:G:A	4.74153e-18
chr2:21259802:G:A	1.05416e-18
chr2:21260086:C:T	9.9464e-18
chr2:21260683:G:T	2.20966e-16
chr2:21261209:C:T	1.71751e-18
chr2:21261216:T:C	9.83707e-19
chr2:21262760:A:G	1.37558e-17
chr2:21265001:G:A	9.46126e-18
chr2:21272860:G:A	1.14029e-18
chr2:21272879:T:C	7.31488e-18
chr2:21274495:G:A	4.75638e-17
chr2:21279101:C:T	2.18088e-17
chr2:21279855:A:G	6.90801e-18
chr2:21282189:GTGTAT:G	1.95915e-18
chr2:21288959:T:C	8.8684e-19
chr2:21289869:C:G	8.37264e-19
chr2:21290703:G:A	4.12842e-18
chr2:21291609:C:A	8.18664e-19
chr2:21291924:C:G	3.90291e-17
chr2:21295017:C:T	3.34358e-18
chr2:21295735:G:T	1.90555e-18
chr2:21295746:A:T	8.13498e-19
chr2:21297532:T:C	8.31984e-19
chr2:21299509:G:A	8.8327e-19
chr2:21301128:G:A	5.15163e-17
chr2:21302148:T:C	1.39907e-17
chr2:21303990:G:A	8.91149e-19
chr2:21305648:G:A	1.67886e-18
chr2:21306985:T:G	8.74603e-19
chr2:21307536:T:TC	9.00328e-19
chr2:21308394:G:A	1.83424e-18
chr2:21308477:T:G	8.88559e-19
chr2:21308650:C:A	1.19598e-17
chr2:21308760:T:C	1.23963e-17
chr2:21309996:G:A	9.00555e-19
chr2:21311111:T:TTA	3.3861e-18
chr2:21311231:C:T	6.02865e-18
chr2:21314126:A:G	5.63691e-17
chr2:21314625:T:C	7.34521e-19
chr2:21314876:A:G	6.4842e-17
chr2:21317569:C:A	4.84245e-17
chr2:21592731:T:A	1.66784e-18
chr2:22255001:A:G	3.74398e-17
chr2:22258798:G:A	7.2257e-17
chr2:22270451:A:G	8.332e-17
chr2:22271569:T:C	5.39252e-17
chr2:22273313:T:G	4.29438e-17
chr2:22275718:G:A	4.347e-17
chr2:22278404:A:G	5.17907e-17
chr2:22278405:G:T	5.79613e-17
chr2:22279886:T:G	5.41912e-17
chr2:22280065:G:T	3.64784e-17
chr2:22286245:T:C	3.44507e-17
chr2:22301433:C:T	4.95619e-17
