## Supplementary material for "Characterization of shared and ancestry-specific signals driving complex traits using multi-ancestry fine-mapping": not_shared_pips.txt

SNP_ID	shared_ll_x	notshared_ll_x	shared_ll_y	notshared_ll_y	not_shared_pip
chr2:19843056:C:T	-335.885	-334.846	-335.885	-334.846	8.71903e-18
chr2:19843308:T:A	-335.724	-334.671	-335.724	-334.671	1.0384290000000001e-17
chr2:19881713:G:A	-334.785	-333.556	-334.785	-333.556	3.168632e-17
chr2:20038315:T:A	-336.274	-334.517	-336.274	-334.517	1.2115870000000001e-17
chr2:20038511:A:T	-336.193	-334.435	-336.193	-334.435	1.3151370000000003e-17
chr2:20048588:T:C	-335.41	-333.729	-335.41	-333.729	2.6649120000000004e-17
chr2:20100912:A:C	-334.344	-333.446	-334.344	-333.446	3.5370840000000005e-17
chr2:20107417:C:T	-335.53	-333.795	-335.53	-333.795	2.4951909999999996e-17
chr2:20107418:T:G	-334.224	-332.548	-334.224	-332.548	8.680680000000001e-17
chr2:20112285:C:T	0.0	-333.242	0.0	-333.242	4.33533e-17
chr2:20232320:C:T	-333.236	-333.431	-333.236	-333.431	3.58913e-17
chr2:20474261:G:A	-333.792	-332.045	-333.792	-332.045	1.434467e-16
chr2:20576057:C:A	-335.438	-334.27	-335.438	-334.27	1.550361e-17
chr2:20726536:A:G	0.0	-335.187	0.0	-335.187	6.20023e-18
chr2:20742050:A:G	0.0	-334.909	0.0	-334.909	8.185530000000001e-18
chr2:20768527:AC:A	-336.181	-335.252	-336.181	-335.252	5.811450000000001e-18
chr2:20785695:T:A	-336.987	-336.009	-336.987	-336.009	2.724466e-18
chr2:20799760:T:A	-336.836	-335.818	-336.836	-335.818	3.2980500000000003e-18
chr2:20815506:A:G	-337.049	-336.115	-337.049	-336.115	2.4517680000000005e-18
chr2:20832833:T:C	-335.74	-335.148	-335.74	-335.148	6.4453100000000004e-18
chr2:20865029:A:G	-335.832	-334.898	-335.832	-334.898	8.274580000000001e-18
chr2:20870084:G:A	-338.624	-336.88	-338.624	-336.88	1.1408330000000002e-18
chr2:20883292:T:C	-336.705	-335.587	-336.705	-335.587	4.155724000000001e-18
chr2:20885650:T:C	-338.199	-336.726	-338.199	-336.726	1.330302e-18
chr2:20887563:TCTC:T	-337.825	-336.021	-337.825	-336.021	2.691396e-18
chr2:20888704:A:G	-339.012	-337.064	-339.012	-337.064	9.486794000000002e-19
chr2:20889152:G:A	-338.978	-337.053	-338.978	-337.053	9.590913999999998e-19
chr2:20889167:C:T	-338.64	-336.809	-338.64	-336.809	1.223923e-18
chr2:20891648:T:A	0.0	-336.311	0.0	-336.311	2.01553e-18
chr2:20891649:C:A	0.0	-336.32	0.0	-336.32	1.99603e-18
chr2:20892346:A:T	-338.744	-336.801	-338.744	-336.801	1.2342809999999999e-18
chr2:20892728:T:C	-337.951	-336.124	-337.951	-336.124	2.429675e-18
chr2:20893352:A:G	0.0	-334.418	0.0	-334.418	1.33707e-17
chr2:20893456:T:C	-337.885	-336.07	-337.885	-336.07	2.5636870000000006e-18
chr2:20898202:T:C	-339.199	-337.2	-339.199	-337.2	8.283594e-19
chr2:20900111:A:G	-339.267	-337.214	-339.267	-337.214	8.162756000000002e-19
chr2:20900678:G:T	-339.262	-337.184	-339.262	-337.184	8.411969999999999e-19
chr2:20900780:C:G	-337.897	-336.09	-337.897	-336.09	2.5120560000000002e-18
chr2:20901107:A:G	-336.896	-335.827	-336.896	-335.827	3.26716e-18
chr2:20905035:C:T	-338.452	-336.648	-338.452	-336.648	1.4388270000000003e-18
chr2:20905340:T:A	0.0	-334.928	0.0	-334.928	8.03266e-18
chr2:20906839:C:G	-336.863	-335.719	-336.863	-335.719	3.64008e-18
chr2:20907588:C:T	-336.817	-335.816	-336.817	-335.816	3.3041880000000013e-18
chr2:20909576:C:T	-339.324	-337.246	-339.324	-337.246	7.91004e-19
chr2:20909652:C:G	0.0	-333.885	0.0	-333.885	2.27955e-17
chr2:20911262:T:C	-339.276	-337.229	-339.276	-337.229	8.047582000000002e-19
chr2:20911264:C:A	-339.283	-337.231	-339.283	-337.231	8.027896000000002e-19
chr2:20911274:C:T	-336.666	-335.568	-336.666	-335.568	4.2353160000000015e-18
chr2:20911564:G:A	-336.601	-335.515	-336.601	-335.515	4.464920000000001e-18
chr2:20911713:C:T	-339.295	-337.237	-339.295	-337.237	7.978792000000002e-19
chr2:20912929:A:G	-337.236	-336.032	-337.236	-336.032	2.6641799999999998e-18
chr2:20920090:A:T	-333.917	-333.307	-333.917	-333.307	4.062159999999999e-17
chr2:20921082:C:A	-337.752	-336.463	-337.752	-336.463	1.7311240000000002e-18
chr2:20921370:T:G	-336.411	-335.376	-336.411	-335.376	5.130970000000001e-18
chr2:20921560:G:A	-337.108	-335.945	-337.108	-335.945	2.9045000000000018e-18
chr2:20922095:C:G	0.0	-334.292	0.0	-334.292	1.51734e-17
chr2:20924195:T:C	0.0	-334.776	0.0	-334.776	9.351820000000001e-18
chr2:20925873:T:C	-337.215	-336.065	-337.215	-336.065	2.575926000000001e-18
chr2:20926088:G:A	-337.233	-336.066	-337.233	-336.066	2.573762000000001e-18
chr2:20927176:G:A	0.0	-336.864	0.0	-336.864	1.15919e-18
chr2:20927916:C:G	-333.846	-332.98	-333.846	-332.98	5.63553e-17
chr2:20928529:C:G	0.0	-334.766	0.0	-334.766	9.442220000000003e-18
chr2:20928941:C:T	-336.67	-335.672	-336.67	-335.672	3.818208000000001e-18
chr2:20929266:C:T	-336.58	-335.561	-336.58	-335.561	4.2642300000000015e-18
chr2:20931957:C:A	-337.209	-336.059	-337.209	-336.059	2.59244e-18
chr2:20932647:A:G	0.0	-334.441	0.0	-334.441	1.30681e-17
chr2:20933368:A:T	0.0	-337.874	0.0	-337.874	4.22066e-19
chr2:20934123:A:G	-330.973	-331.841	-330.973	-331.841	1.7605300000000002e-16
chr2:20934304:C:T	-324.926	-323.957	-324.926	-323.957	4.670630000000001e-13
chr2:20934896:C:T	-324.219	-323.24	-324.219	-323.24	9.571639999999998e-13
chr2:20935132:G:C	-336.837	-335.69	-336.837	-335.69	3.750204e-18
chr2:20935300:G:A	-337.507	-336.367	-337.507	-336.367	1.905758e-18
chr2:20935427:G:A	-333.652	-333.641	-333.652	-333.641	2.9092199999999994e-17
chr2:20935817:A:G	-323.626	-322.645	-323.626	-322.645	1.7339649999999999e-12
chr2:20935868:C:T	-335.692	-335.185	-335.692	-335.185	6.2097200000000004e-18
chr2:20936691:C:G	-334.643	-334.661	-334.643	-334.661	1.0487060000000001e-17
chr2:20937176:C:A	-336.102	-335.302	-336.102	-335.302	5.525600000000001e-18
chr2:20937665:C:T	-333.664	-333.878	-333.664	-333.878	2.2945200000000003e-17
chr2:20938435:G:A	-338.035	-336.643	-338.035	-336.643	1.445841e-18
chr2:20939657:A:T	-334.628	-334.624	-334.628	-334.624	1.088665e-17
chr2:20939710:T:A	-334.817	-334.692	-334.817	-334.692	1.0166130000000001e-17
chr2:20939865:G:T	-334.528	-333.676	-334.528	-333.676	2.808744e-17
chr2:20940273:T:C	-338.081	-336.671	-338.081	-336.671	1.406023e-18
chr2:20941728:G:A	-338.43	-336.855	-338.43	-336.855	1.1693570000000001e-18
chr2:20941965:A:G	-335.693	-335.219	-335.693	-335.219	6.0057600000000034e-18
chr2:20942098:G:T	-336.705	-335.831	-336.705	-335.831	3.255272e-18
chr2:20942149:A:C	-338.873	-336.912	-338.873	-336.912	1.2210268e-18
chr2:20942248:A:G	0.0	-334.66	0.0	-334.66	1.0497e-17
chr2:20942440:A:G	0.0	-334.574	0.0	-334.574	1.145e-17
chr2:20942786:T:G	-338.482	-336.881	-338.482	-336.881	1.139043e-18
chr2:20943234:C:T	-324.097	-323.119	-324.097	-323.119	1.079396e-12
chr2:20943529:T:C	-333.782	-332.829	-333.782	-332.829	6.554380000000001e-17
chr2:20943569:A:G	-335.812	-334.794	-335.812	-334.794	9.179560000000001e-18
chr2:20944222:C:T	-328.844	-329.982	-328.844	-329.982	1.12978e-15
chr2:20945074:G:T	-335.9	-335.118	-335.9	-335.118	6.642680000000001e-18
chr2:20946090:A:G	-333.414	-332.431	-333.414	-332.431	9.756299999999999e-17
chr2:20946172:AC:A	-328.319	-329.614	-328.319	-329.614	1.6317599999999987e-15
chr2:20946761:G:T	-328.225	-329.572	-328.225	-329.572	1.7022700000000007e-15
chr2:20947419:C:T	-333.71	-332.87	-333.71	-332.87	6.286320000000002e-17
chr2:20947933:C:T	-335.169	-334.901	-335.169	-334.901	8.249060000000001e-18
chr2:20949664:A:G	-333.304	-332.642	-333.304	-332.642	7.90014e-17
chr2:20951648:G:A	-336.597	-335.542	-336.597	-335.542	4.3453200000000005e-18
chr2:20952157:T:C	-330.139	-330.321	-330.139	-330.321	8.044279999999999e-16
chr2:20952479:TG:T	-328.258	-327.264	-328.258	-327.264	1.7107020000000002e-14
chr2:20952995:G:A	0.0	-317.54	0.0	-317.54	2.86104e-10
chr2:20953510:TTATG:T	-335.632	-334.919	-335.632	-334.919	8.10227e-18
chr2:20954906:A:G	-332.714	-333.987	-332.714	-333.987	2.0572499999999994e-17
chr2:20956554:C:T	-338.517	-336.628	-338.517	-336.628	1.4673240000000003e-18
chr2:20958693:T:C	-331.189	-331.02	-331.189	-331.02	4.0016200000000016e-16
chr2:20958814:C:A	-335.467	-334.818	-335.467	-334.818	8.964139999999999e-18
chr2:20959244:A:G	-335.224	-334.921	-335.224	-334.921	8.091859999999997e-18
chr2:20959450:G:T	-338.663	-336.752	-338.663	-336.752	1.2964620000000004e-18
chr2:20959838:A:G	-332.867	-333.023	-332.867	-333.023	5.3951799999999997e-17
chr2:20960266:G:A	-330.889	-331.172	-330.889	-331.172	3.4368700000000026e-16
chr2:20961975:A:G	-330.608	-331.158	-330.608	-331.158	3.4830999999999993e-16
chr2:20963249:A:C	-330.59	-331.237	-330.59	-331.237	3.22055e-16
chr2:20964499:A:G	-330.473	-331.174	-330.473	-331.174	3.427680000000001e-16
chr2:20965616:T:C	-330.568	-331.265	-330.568	-331.265	3.12972e-16
chr2:20966219:C:T	-335.796	-334.988	-335.796	-334.988	7.56623e-18
chr2:20966511:A:C	-330.859	-331.324	-330.859	-331.324	2.950600000000001e-16
chr2:20966879:G:A	0.0	-338.073	0.0	-338.073	3.45923e-19
chr2:20967152:C:T	0.0	-314.336	0.0	-314.336	7.04278e-09
chr2:20967235:T:G	-331.926	-331.589	-331.926	-331.589	2.26505e-16
chr2:20967337:C:T	0.0	-319.394	0.0	-319.394	4.47765e-11
chr2:20968191:A:G	-339.303	-337.223	-339.303	-337.223	8.096099999999998e-19
chr2:20971996:T:C	-337.845	-336.067	-337.845	-336.067	2.5703860000000005e-18
chr2:20972650:G:T	-337.851	-336.062	-337.851	-336.062	2.585453e-18
chr2:20973240:A:G	-332.644	-332.338	-332.644	-332.338	1.0702729999999999e-16
chr2:20973812:G:T	-332.106	-332.161	-332.106	-332.161	1.2778400000000002e-16
chr2:20974609:TC:T	-338.763	-336.844	-338.763	-336.844	1.1820280000000001e-18
chr2:20976028:G:A	-328.186	-327.234	-328.186	-327.234	1.763845e-14
chr2:20979805:T:C	0.0	-338.174	0.0	-338.174	3.1262100000000003e-19
chr2:20979886:G:A	-332.38	-331.417	-332.38	-331.417	2.6891109999999996e-16
chr2:20980292:A:G	0.0	-334.654	0.0	-334.654	1.05609e-17
chr2:20981005:C:G	-326.682	-326.438	-326.682	-326.438	3.9069e-14
chr2:20981153:G:T	-326.971	-326.863	-326.971	-326.863	2.55472e-14
chr2:20982630:G:T	-328.054	-327.081	-328.054	-327.081	2.055396e-14
chr2:20982691:A:G	-329.926	-331.932	-329.926	-331.932	1.6067399999999998e-16
chr2:20983048:C:T	-331.689	-332.259	-331.689	-332.259	1.1584000000000002e-16
chr2:20983311:T:G	-328.605	-327.685	-328.605	-327.685	1.1232970000000002e-14
chr2:20983403:G:C	-338.906	-336.943	-338.906	-336.943	1.0709170000000002e-18
chr2:20985339:A:G	-327.293	-327.159	-327.293	-327.159	1.90053e-14
chr2:20986670:C:T	-327.22	-327.77	-327.22	-327.77	1.0315100000000004e-14
chr2:20990254:C:T	-334.84	-334.083	-334.84	-334.083	1.8705640000000002e-17
chr2:20990321:C:T	-330.973	-331.347	-330.973	-331.347	2.883099999999999e-16
chr2:20990672:T:C	-326.969	-327.324	-326.969	-327.324	1.61169e-14
chr2:20991960:G:A	-339.01	-337.02	-339.01	-337.02	9.913723999999999e-19
chr2:20992773:C:T	-329.233	-331.065	-329.233	-331.065	3.825300000000001e-16
chr2:20993375:C:G	-329.087	-330.896	-329.087	-330.896	4.52940000000001e-16
chr2:20994357:T:A	-329.979	-331.167	-329.979	-331.167	3.453209999999998e-16
chr2:20994358:A:G	-329.949	-331.137	-329.949	-331.137	3.558e-16
chr2:20994618:C:T	-312.516	-314.449	-312.516	-314.449	6.289600000000004e-09
chr2:20995933:C:T	-325.36	-330.061	-325.36	-330.061	1.0435999999999967e-15
chr2:20996129:G:T	-325.171	-329.995	-325.171	-329.995	1.114700000000032e-15
chr2:20998083:G:A	-325.425	-330.185	-325.425	-330.185	9.21700000000007e-16
chr2:20998261:G:A	-325.39	-330.114	-325.39	-330.114	9.898999999999966e-16
chr2:20999010:T:A	-332.259	-333.438	-332.259	-333.438	3.565199999999998e-17
chr2:21000378:A:G	-327.639	-331.457	-327.639	-331.457	2.5830000000000027e-16
chr2:21000700:G:A	-335.693	-335.001	-335.693	-335.001	7.46473e-18
chr2:21001202:T:A	0.0	-332.051	0.0	-332.051	1.42586e-16
chr2:21002613:C:G	-327.624	-331.438	-327.624	-331.438	2.6341000000000165e-16
chr2:21003380:A:G	-327.708	-331.492	-327.708	-331.492	2.4946999999999654e-16
chr2:21004511:C:G	-336.09	-335.034	-336.09	-335.034	7.223080000000002e-18
chr2:21005955:C:T	-335.845	-334.851	-335.845	-334.851	8.67573e-18
chr2:21008720:G:A	-333.764	-334.265	-333.764	-334.265	1.5593500000000006e-17
chr2:21009323:G:A	-309.152	-310.436	-309.152	-310.436	3.4808e-07
chr2:21009932:G:A	-309.465	-310.757	-309.465	-310.757	2.524770000000001e-07
chr2:21011100:T:C	0.0	-316.535	0.0	-316.535	7.809e-10
chr2:21011127:T:C	0.0	-333.905	0.0	-333.905	2.23447e-17
chr2:21014366:A:T	-335.278	-334.775	-335.278	-334.775	9.36073e-18
chr2:21014914:T:G	-339.196	-337.175	-339.196	-337.175	8.488191999999998e-19
chr2:21016789:T:C	-334.327	-334.718	-334.327	-334.718	9.91224e-18
chr2:21016795:T:C	-317.443	-317.768	-317.443	-317.768	2.2769e-10
chr2:21018633:A:G	-335.076	-334.97	-335.076	-334.97	7.700740000000001e-18
chr2:21018872:C:T	-334.467	-333.705	-334.467	-333.705	2.7278840000000002e-17
chr2:21021128:G:T	-308.642	-309.717	-308.642	-309.717	7.141700000000001e-07
chr2:21022495:A:G	-333.652	-333.807	-333.652	-333.807	2.4644699999999996e-17
chr2:21023434:G:C	-333.815	-333.854	-333.815	-333.854	2.3505600000000002e-17
chr2:21024339:C:T	-333.095	-332.749	-333.095	-332.749	7.10141e-17
chr2:21024415:C:T	0.0	-331.285	0.0	-331.285	3.06741e-16
chr2:21026844:C:T	0.0	-335.695	0.0	-335.695	3.7284700000000014e-18
chr2:21027351:G:A	-313.333	-314.267	-313.333	-314.267	7.550399999999998e-09
chr2:21028042:G:A	-321.362	-322.29	-321.362	-322.29	2.4730799999999998e-12
chr2:21028168:T:G	-328.053	-328.868	-328.053	-328.868	3.4449399999999995e-15
chr2:21030756:A:T	-330.029	-329.615	-330.029	-329.615	1.6305080000000001e-15
chr2:21036740:A:G	-321.807	-322.354	-321.807	-322.354	2.3203500000000003e-12
chr2:21037729:G:A	-328.302	-329.395	-328.302	-329.395	2.0342400000000013e-15
chr2:21038635:T:C	-328.665	-329.759	-328.665	-329.759	1.4124699999999995e-15
chr2:21039126:A:C	0.0	-334.459	0.0	-334.459	1.28318e-17
chr2:21039999:A:T	0.0	-330.381	0.0	-330.381	7.57726e-16
chr2:21040767:T:G	-312.114	-315.625	-312.114	-315.625	1.945000000000015e-09
chr2:21041028:G:A	-296.777	-298.652	-296.777	-298.652	0.045620999999999995
chr2:21042646:A:T	-324.847	-325.792	-324.847	-325.792	7.466200000000008e-14
chr2:21043351:T:C	0.0	-335.225	0.0	-335.225	5.96524e-18
chr2:21044060:G:C	-337.163	-336.02	-337.163	-336.02	2.695292000000001e-18
chr2:21044338:A:G	-306.58	-314.083	-306.58	-314.083	9.099999999999625e-09
chr2:21044589:G:A	-295.619	-297.664	-295.619	-297.664	0.12250499999999986
chr2:21045952:T:A	-335.532	-334.976	-335.532	-334.976	7.65159e-18
chr2:21046369:T:A	-323.173	-323.976	-323.173	-323.976	4.584700000000001e-13
chr2:21047185:A:G	-318.406	-321.01	-318.406	-321.01	8.8963e-12
chr2:21047682:A:C	-306.939	-313.457	-306.939	-313.457	1.7010000000000706e-08
chr2:21048451:A:G	-305.84	-312.788	-305.84	-312.788	3.319999999999826e-08
chr2:21048835:T:A	-323.257	-323.197	-323.257	-323.197	1.000335e-12
chr2:21049891:AG:A	-304.849	-305.794	-304.849	-305.794	3.60964e-05
chr2:21049906:T:C	-338.859	-337.099	-338.859	-337.099	9.16523e-19
chr2:21051295:A:T	-314.035	-316.989	-314.035	-316.989	4.968299999999998e-10
chr2:21053136:T:C	-338.706	-337.08	-338.706	-337.08	9.334170000000002e-19
chr2:21055050:A:G	-306.736	-306.925	-306.736	-306.925	1.165121e-05
chr2:21055060:C:T	-305.205	-306.47	-305.205	-306.47	1.8368099999999984e-05
chr2:21055198:T:C	-338.386	-336.541	-338.386	-336.541	1.6007610000000002e-18
chr2:21055901:G:T	-305.247	-306.317	-305.247	-306.317	2.1391100000000006e-05
chr2:21058225:A:G	-305.001	-306.208	-305.001	-306.208	2.38664e-05
chr2:21058984:G:A	-310.383	-315.027	-310.383	-315.027	3.534000000000037e-09
chr2:21059706:C:G	-304.868	-306.186	-304.868	-306.186	2.4393200000000002e-05
chr2:21062839:C:A	-304.977	-306.038	-304.977	-306.038	2.828370000000001e-05
chr2:21063185:T:C	-309.696	-309.299	-309.696	-309.299	1.086335e-06
chr2:21063489:C:T	0.0	-335.944	0.0	-335.944	2.9088900000000002e-18
chr2:21065354:G:A	-296.935	-303.392	-296.935	-303.392	0.00039900000000001046
chr2:21065449:A:G	-300.774	-305.6	-300.774	-305.6	4.386999999999967e-05
chr2:21066098:A:C	0.0	-335.377	0.0	-335.377	5.1279700000000015e-18
chr2:21066196:G:A	-336.259	-334.778	-336.259	-334.778	9.33273e-18
chr2:21068440:T:C	-297.501	-302.192	-297.501	-302.192	0.0013249999999999096
chr2:21068657:G:A	-296.417	-302.773	-296.417	-302.773	0.0007409999999999362
chr2:21069522:G:A	-338.976	-336.998	-338.976	-336.998	1.0137533999999999e-18
chr2:21070263:C:T	-338.549	-336.685	-338.549	-336.685	1.386508e-18
chr2:21071167:A:C	-305.627	-306.856	-305.627	-306.856	1.2489099999999992e-05
chr2:21071269:A:C	0.0	-335.231	0.0	-335.231	5.93702e-18
chr2:21072103:G:A	-296.144	-302.844	-296.144	-302.844	0.0006899999999999684
chr2:21072355:G:A	-310.994	-311.045	-310.994	-311.045	1.89321e-07
chr2:21073665:G:C	-329.473	-330.506	-329.473	-330.506	6.685500000000002e-16
chr2:21073674:A:G	-307.487	-308.592	-307.487	-308.592	2.199779999999999e-06
chr2:21074277:A:G	-300.275	-306.031	-300.275	-306.031	2.8509999999900074e-05
chr2:21075512:T:A	-311.678	-311.863	-311.678	-311.863	8.3515e-08
chr2:21075675:T:A	-306.475	-307.79	-306.475	-307.79	4.904200000000001e-06
chr2:21075939:G:A	-311.789	-312.012	-311.789	-312.012	7.198480000000001e-08
chr2:21076323:C:T	-306.743	-307.908	-306.743	-307.908	4.361770000000001e-06
chr2:21076995:T:A	-300.339	-306.185	-300.339	-306.185	2.44499999998999e-05
chr2:21080171:C:T	-312.695	-312.58	-312.695	-312.58	4.07859e-08
chr2:21080598:T:C	-311.124	-312.982	-311.124	-312.982	2.7318000000000007e-08
chr2:21080744:C:T	-301.448	-307.366	-301.448	-307.366	7.510000000000069e-06
chr2:21082323:A:G	-312.828	-312.959	-312.828	-312.959	2.79062e-08
chr2:21083619:G:GTT	-312.596	-312.761	-312.596	-312.761	3.40362e-08
chr2:21084102:A:G	-307.354	-308.112	-307.354	-308.112	3.55368e-06
chr2:21086984:G:A	-314.126	-315.638	-314.126	-315.638	1.9182399999999998e-09
chr2:21088669:T:G	-314.746	-317.577	-314.746	-317.577	2.756399999999997e-10
chr2:21088819:A:G	-312.485	-312.192	-312.485	-312.192	6.010920000000001e-08
chr2:21090558:G:T	-312.099	-312.236	-312.099	-312.236	5.7508800000000005e-08
chr2:21090705:G:A	-304.119	-309.316	-304.119	-309.316	1.0680000000000108e-06
chr2:21090906:TC:T	-316.412	-318.527	-316.412	-318.527	1.0661399999999994e-10
chr2:21091979:G:A	-312.995	-312.942	-312.995	-312.942	2.8403500000000004e-08
chr2:21092792:C:T	-309.726	-314.554	-309.726	-314.554	5.668999999999996e-09
chr2:21095761:T:C	-309.707	-310.503	-309.707	-310.503	3.254009999999999e-07
chr2:21096144:T:G	-315.962	-317.962	-315.962	-317.962	1.8770600000000003e-10
chr2:21097114:GTGATGT:G	-315.202	-315.219	-315.202	-315.219	2.9143e-09
chr2:21098852:T:C	-315.52	-315.227	-315.52	-315.227	2.888360000000001e-09
chr2:21100497:A:G	-309.382	-310.509	-309.382	-310.509	3.234210000000001e-07
chr2:21100779:T:G	-309.948	-310.754	-309.948	-310.754	2.5310499999999994e-07
chr2:21100996:CA:C	-309.768	-310.712	-309.768	-310.712	2.639839999999999e-07
chr2:21103311:A:G	-326.326	-325.825	-326.326	-325.825	7.22231e-14
chr2:21104170:GCTAGTGCCTA:G	-310.818	-311.294	-310.818	-311.294	1.4757500000000002e-07
chr2:21104763:G:A	-336.793	-335.765	-336.793	-335.765	3.47677e-18
chr2:21105953:A:G	-336.562	-335.569	-336.562	-335.569	4.229140000000001e-18
chr2:21108265:T:C	-312.113	-311.884	-312.113	-311.884	8.17866e-08
chr2:21108313:T:C	-312.299	-312.07	-312.299	-312.07	6.78823e-08
chr2:21111060:A:C	-316.57	-315.629	-316.57	-315.629	1.932881e-09
chr2:21114294:TA:T	0.0	-335.287	0.0	-335.287	5.60875e-18
chr2:21116413:C:A	-326.49	-326.041	-326.49	-326.041	5.81872e-14
chr2:21123617:C:T	0.0	-333.788	0.0	-333.788	2.51113e-17
chr2:21123649:A:G	-310.587	-311.055	-310.587	-311.055	1.8730799999999997e-07
chr2:21123684:T:C	-310.865	-311.356	-310.865	-311.356	1.3872400000000002e-07
chr2:21125702:A:G	-325.981	-325.031	-325.981	-325.031	1.5960730000000002e-13
chr2:21125798:A:G	-311.192	-311.097	-311.192	-311.097	1.79598e-07
chr2:21126086:T:C	-311.074	-311.015	-311.074	-311.015	1.9506999999999999e-07
chr2:21127452:G:A	-311.45	-311.236	-311.45	-311.236	1.5633129999999998e-07
chr2:21128454:C:T	-318.291	-319.453	-318.291	-319.453	4.226729999999999e-11
chr2:21141690:C:T	0.0	-331.476	0.0	-331.476	2.53519e-16
chr2:21145345:A:G	-326.101	-325.674	-326.101	-325.674	8.40182e-14
chr2:21148196:T:C	-309.653	-310.169	-309.653	-310.169	4.5437799999999997e-07
chr2:21148323:CTCT:C	-312.934	-313.635	-312.934	-313.635	1.4209699999999997e-08
chr2:21149142:A:G	-334.385	-333.372	-334.385	-333.372	3.808146e-17
chr2:21149614:TG:T	0.0	-335.564	0.0	-335.564	4.2530800000000014e-18
chr2:21151359:G:C	-309.793	-310.39	-309.793	-310.39	3.6424600000000004e-07
chr2:21151541:C:T	-336.428	-335.419	-336.428	-335.419	4.91686e-18
chr2:21152474:G:A	-336.295	-335.324	-336.295	-335.324	5.40781e-18
chr2:21154833:A:T	-312.526	-313.705	-312.526	-313.705	1.3250400000000018e-08
chr2:21155066:A:G	-313.08	-313.95	-313.08	-313.95	1.0375599999999998e-08
chr2:21155906:C:T	-313.35	-314.194	-313.35	-314.194	8.129e-09
chr2:21158030:T:C	-310.067	-310.685	-310.067	-310.685	2.7118399999999987e-07
chr2:21158305:G:A	-316.919	-316.496	-316.919	-316.496	8.126720000000001e-10
chr2:21158817:T:G	-312.579	-313.697	-312.579	-313.697	1.3356100000000006e-08
chr2:21158830:G:A	-312.908	-313.892	-312.908	-313.892	1.0993499999999998e-08
chr2:21158909:T:G	-312.968	-313.873	-312.968	-313.873	1.1202200000000001e-08
chr2:21159447:C:CT	-312.714	-313.626	-312.714	-313.626	1.4345399999999996e-08
chr2:21159914:C:A	-313.045	-313.968	-313.045	-313.968	1.0189299999999999e-08
chr2:21160407:T:G	-313.044	-313.971	-313.044	-313.971	1.01633e-08
chr2:21160481:C:T	-317.019	-316.309	-317.019	-316.309	9.798309999999998e-10
chr2:21160562:A:G	-313.314	-314.234	-313.314	-314.234	7.8083e-09
chr2:21160642:G:A	-313.343	-314.239	-313.343	-314.239	7.7705e-09
chr2:21160652:G:A	-313.165	-314.124	-313.165	-314.124	8.7187e-09
chr2:21160664:G:A	-326.144	-325.667	-326.144	-325.667	8.457460000000002e-14
chr2:21160845:C:T	-313.172	-314.132	-313.172	-314.132	8.646500000000004e-09
chr2:21160870:A:G	-313.244	-314.17	-313.244	-314.17	8.325099999999996e-09
chr2:21160969:A:G	-312.997	-313.998	-312.997	-313.998	9.892100000000006e-09
chr2:21160976:A:G	-312.917	-313.915	-312.917	-313.915	1.0744400000000002e-08
chr2:21161009:A:T	-312.99	-314.046	-312.99	-314.046	9.4214e-09
chr2:21161079:C:T	-313.069	-314.073	-313.069	-314.073	9.177e-09
chr2:21161110:A:G	-315.048	-315.998	-315.048	-315.998	1.3384700000000002e-09
chr2:21161486:T:C	-314.449	-314.843	-314.449	-314.843	4.24942e-09
chr2:21161810:A:G	-313.012	-313.949	-313.012	-313.949	1.0386200000000005e-08
chr2:21162277:T:C	-312.764	-313.716	-312.764	-313.716	1.3107200000000014e-08
chr2:21162669:A:G	-312.863	-313.989	-312.863	-313.989	9.9724e-09
chr2:21162777:C:T	-312.933	-313.84	-312.933	-313.84	1.1576399999999999e-08
chr2:21163186:C:T	-313.003	-315.192	-313.003	-315.192	2.994799999999997e-09
chr2:21163432:T:C	-313.305	-315.925	-313.305	-315.925	1.4394999999999978e-09
chr2:21163481:C:T	-326.063	-325.423	-326.063	-325.423	1.077867e-13
chr2:21163503:A:G	-313.657	-315.208	-313.657	-315.208	2.9472099999999973e-09
chr2:21164241:T:C	-313.211	-315.451	-313.211	-315.451	2.313400000000004e-09
chr2:21164367:A:G	-327.814	-330.592	-327.814	-330.592	6.144400000000006e-16
chr2:21165076:G:T	-313.15	-315.359	-313.15	-315.359	2.5357999999999995e-09
chr2:21165274:G:A	-331.381	-331.772	-331.381	-331.772	1.8861899999999998e-16
chr2:21165352:C:T	-313.294	-315.393	-313.294	-315.393	2.4504000000000022e-09
chr2:21165584:T:C	-313.111	-315.28	-313.111	-315.28	2.7427000000000005e-09
chr2:21166147:A:G	-313.588	-315.636	-313.588	-315.636	1.92109e-09
chr2:21166451:T:C	-325.806	-325.331	-325.806	-325.331	1.1822350000000005e-13
chr2:21166558:T:A	-313.278	-315.575	-313.278	-315.575	2.0436e-09
chr2:21167025:T:C	-313.037	-315.273	-313.037	-315.273	2.7636000000000023e-09
chr2:21167128:G:A	-312.389	-315.067	-312.389	-315.067	3.394000000000017e-09
chr2:21167277:A:T	-313.14	-315.434	-313.14	-315.434	2.3526999999999983e-09
chr2:21167437:TA:T	-313.252	-315.53	-313.252	-315.53	2.137799999999998e-09
chr2:21167802:G:A	-313.335	-315.692	-313.335	-315.692	1.8177000000000005e-09
chr2:21168659:G:A	-312.947	-315.259	-312.947	-315.259	2.800599999999998e-09
chr2:21168868:T:C	-312.984	-315.312	-312.984	-315.312	2.6566e-09
chr2:21169020:G:A	-312.948	-315.202	-312.948	-315.202	2.9675999999999987e-09
chr2:21169281:T:G	-313.092	-315.357	-313.092	-315.357	2.5411000000000015e-09
chr2:21169357:G:A	-312.623	-314.895	-312.623	-314.895	4.032100000000001e-09
chr2:21169554:T:C	-313.073	-315.378	-313.073	-315.378	2.4869000000000022e-09
chr2:21169698:C:T	-312.815	-315.123	-312.815	-315.123	3.2112000000000023e-09
chr2:21169872:C:T	-312.805	-315.12	-312.805	-315.12	3.220899999999994e-09
chr2:21170046:T:C	-313.289	-315.597	-313.289	-315.597	1.9991000000000007e-09
chr2:21170476:G:T	-313.096	-315.387	-313.096	-315.387	2.4648000000000017e-09
chr2:21170751:A:G	-313.157	-315.395	-313.157	-315.395	2.4447000000000034e-09
chr2:21170817:G:T	-323.82	-325.087	-323.82	-325.087	1.5109700000000012e-13
chr2:21170851:A:G	-330.756	-331.392	-330.756	-331.392	2.7579100000000006e-16
chr2:21170994:A:G	-313.026	-315.374	-313.026	-315.374	2.496500000000002e-09
chr2:21171327:C:T	-313.02	-315.352	-313.02	-315.352	2.5521000000000007e-09
chr2:21171468:G:A	-312.344	-315.114	-312.344	-315.114	3.2377999999999948e-09
chr2:21171586:T:C	-312.973	-315.297	-312.973	-315.297	2.698100000000001e-09
chr2:21171742:A:G	-313.525	-315.707	-313.525	-315.707	1.7897000000000018e-09
chr2:21171926:T:G	-312.857	-315.107	-312.857	-315.107	3.2602000000000016e-09
chr2:21172020:T:C	-312.918	-315.233	-312.918	-315.233	2.8763000000000017e-09
chr2:21172389:C:G	-313.192	-315.505	-313.192	-315.505	2.1902999999999998e-09
chr2:21172465:A:G	-313.088	-315.353	-313.088	-315.353	2.5508e-09
chr2:21172597:G:A	-313.077	-315.386	-313.077	-315.386	2.468400000000001e-09
chr2:21172726:A:G	-313.889	-316.18	-313.889	-316.18	1.1158799999999997e-09
chr2:21172933:A:G	-313.44	-315.75	-313.44	-315.75	1.7143999999999998e-09
chr2:21173141:A:G	-313.197	-315.315	-313.197	-315.315	2.6484e-09
chr2:21173491:T:C	-325.981	-325.466	-325.981	-325.466	1.0332530000000001e-13
chr2:21173679:G:A	-313.087	-315.399	-313.087	-315.399	2.4359999999999994e-09
chr2:21173737:A:G	-313.04	-315.354	-313.04	-315.354	2.548800000000001e-09
chr2:21174016:T:C	-334.159	-333.17	-334.159	-333.17	4.6569099999999994e-17
chr2:21174163:T:A	-312.208	-315.004	-312.208	-315.004	3.6147999999999987e-09
chr2:21174310:G:A	-313.222	-315.598	-313.222	-315.598	1.9968999999999975e-09
chr2:21174765:T:C	-313.126	-315.453	-313.126	-315.453	2.3078999999999978e-09
chr2:21175208:T:G	-331.564	-331.944	-331.564	-331.944	1.5872199999999995e-16
chr2:21175507:T:C	-312.383	-314.821	-312.383	-314.821	4.343299999999991e-09
chr2:21175985:GA:G	-312.559	-314.941	-312.559	-314.941	3.8494999999999975e-09
chr2:21176344:G:T	-312.14	-314.615	-312.14	-314.615	5.334300000000003e-09
chr2:21177102:C:G	-312.422	-314.838	-312.422	-314.838	4.267499999999995e-09
chr2:21177141:A:G	-312.32	-314.685	-312.32	-314.685	4.975800000000013e-09
chr2:21177433:G:A	-312.302	-314.672	-312.302	-314.672	5.038100000000001e-09
chr2:21177789:G:A	-325.173	-324.246	-325.173	-324.246	3.499133e-13
chr2:21178078:C:T	-312.018	-314.383	-312.018	-314.383	6.725100000000001e-09
chr2:21178759:C:T	-327.529	-330.505	-327.529	-330.505	6.700299999999996e-16
chr2:21178828:G:A	-327.76	-330.587	-327.76	-330.587	6.175399999999994e-16
chr2:21178929:G:A	-327.605	-330.424	-327.605	-330.424	7.267800000000027e-16
chr2:21178979:A:G	-311.758	-314.632	-311.758	-314.632	5.243699999999988e-09
chr2:21179098:A:G	-325.857	-325.409	-325.857	-325.409	1.0933159999999999e-13
chr2:21179584:T:G	-327.332	-330.176	-327.332	-330.176	9.308e-16
chr2:21180085:C:T	-326.082	-325.566	-326.082	-325.566	9.34336e-14
chr2:21180109:T:C	-328.034	-330.93	-328.034	-330.93	4.38080000000001e-16
chr2:21180425:A:C	-311.687	-314.487	-311.687	-314.487	6.066500000000023e-09
chr2:21180566:A:G	-324.959	-325.223	-324.959	-325.223	1.31733e-13
chr2:21180609:T:G	-311.663	-314.5	-311.663	-314.5	5.9844999999999964e-09
chr2:21180767:T:C	-327.138	-330.127	-327.138	-330.127	9.782e-16
chr2:21180957:T:C	-327.02	-329.921	-327.02	-329.921	1.2012000000000022e-15
chr2:21181093:G:A	-327.267	-330.164	-327.267	-330.164	9.422999999999996e-16
chr2:21181373:CTA:C	-327.022	-329.91	-327.022	-329.91	1.2144999999999995e-15
chr2:21181526:A:G	-327.316	-330.251	-327.316	-330.251	8.640999999999992e-16
chr2:21181596:T:A	-327.721	-330.577	-327.721	-330.577	6.234299999999992e-16
chr2:21182108:A:G	-327.859	-330.782	-327.859	-330.782	5.079000000000026e-16
chr2:21182717:T:C	-331.68	-331.945	-331.68	-331.945	1.58639e-16
chr2:21182745:C:T	-334.03	-333.043	-334.03	-333.043	5.291250000000001e-17
chr2:21182918:G:A	-327.638	-330.45	-327.638	-330.45	7.082299999999977e-16
chr2:21183599:T:C	-327.52	-330.393	-327.52	-330.393	7.497700000000003e-16
chr2:21183879:G:A	-312.53	-314.988	-312.53	-314.988	3.6724999999999953e-09
chr2:21184070:C:T	-328.315	-330.877	-328.315	-330.877	4.6207e-16
chr2:21184138:C:T	-331.508	-331.861	-331.508	-331.861	1.7253800000000003e-16
chr2:21185775:T:A	-312.525	-314.986	-312.525	-314.986	3.6831000000000027e-09
chr2:21185969:T:C	-328.364	-331.225	-328.364	-331.225	3.263099999999988e-16
chr2:21186845:A:G	-328.047	-330.762	-328.047	-330.762	5.18509999999999e-16
chr2:21187143:A:T	0.0	-335.234	0.0	-335.234	5.9162400000000014e-18
chr2:21187532:T:C	-328.425	-330.49	-328.425	-330.49	6.799800000000005e-16
chr2:21188422:C:T	-328.177	-331.626	-328.177	-331.626	2.184200000000001e-16
chr2:21188759:G:A	-336.111	-336.309	-336.111	-336.309	2.01913e-18
chr2:21188777:A:G	-330.537	-332.865	-330.537	-332.865	6.328000000000011e-17
chr2:21189096:C:T	-331.324	-331.626	-331.324	-331.626	2.1813500000000012e-16
chr2:21189127:T:G	-334.489	-333.539	-334.489	-333.539	3.220369e-17
chr2:21189500:A:G	-334.701	-333.726	-334.701	-333.726	2.6714110000000003e-17
chr2:21189975:C:T	-328.75	-330.717	-328.75	-330.717	5.421600000000001e-16
chr2:21190185:T:G	-334.444	-333.474	-334.444	-333.474	3.439185e-17
chr2:21190197:C:G	0.0	-331.981	0.0	-331.981	1.52952e-16
chr2:21190205:G:A	-331.437	-330.567	-331.437	-330.567	6.292269999999999e-16
chr2:21190412:A:C	-314.792	-315.971	-314.792	-315.971	1.3744200000000003e-09
chr2:21190510:T:G	-336.444	-335.532	-336.444	-335.532	4.3906e-18
chr2:21191200:G:C	-325.702	-329.129	-325.702	-329.129	2.6524000000000224e-15
chr2:21191270:T:C	-324.97	-329.197	-324.97	-329.197	2.4789999999999963e-15
chr2:21191678:TG:T	-338.006	-336.297	-338.006	-336.297	2.0435620000000005e-18
chr2:21192594:G:A	-326.397	-325.623	-326.397	-325.623	8.827770000000001e-14
chr2:21192856:G:T	0.0	-322.467	0.0	-322.467	2.07595e-12
chr2:21193474:T:A	-311.203	-313.4	-311.203	-313.4	1.7989000000000016e-08
chr2:21193742:A:T	-311.536	-313.956	-311.536	-313.956	1.031609999999999e-08
chr2:21194704:C:T	-314.385	-316.638	-314.385	-316.638	7.055899999999998e-10
chr2:21195025:G:C	-323.439	-323.116	-323.439	-323.116	1.083617e-12
chr2:21195211:G:A	-315.673	-317.955	-315.673	-317.955	1.8914000000000003e-10
chr2:21195847:C:A	-314.5	-316.862	-314.5	-316.862	5.6394e-10
chr2:21195884:A:G	-314.656	-317.023	-314.656	-317.023	4.803200000000003e-10
chr2:21196146:G:A	-333.039	-332.083	-333.039	-332.083	1.3817109999999998e-16
chr2:21196937:A:T	-314.616	-316.892	-314.616	-316.892	5.47420000000001e-10
chr2:21197486:C:A	-315.024	-317.221	-315.024	-317.221	3.9385000000000025e-10
chr2:21197825:A:G	-315.184	-316.948	-315.184	-316.948	5.175200000000001e-10
chr2:21198910:C:A	-315.517	-317.326	-315.517	-317.326	3.5453e-10
chr2:21199639:C:A	-333.068	-332.1	-333.068	-332.1	1.358414e-16
chr2:21200660:G:A	-329.109	-328.342	-329.109	-328.342	5.830229999999999e-15
chr2:21201117:T:C	-319.834	-321.927	-319.834	-321.927	3.559399999999998e-12
chr2:21201936:TAGAA:T	-333.558	-332.583	-333.558	-332.583	8.37767e-17
chr2:21203092:C:T	-333.394	-332.409	-333.394	-332.409	9.969039999999999e-17
chr2:21203237:C:T	-333.421	-332.45	-333.421	-332.45	9.567970000000001e-17
chr2:21203299:A:T	-333.79	-335.355	-333.79	-335.355	5.246300000000006e-18
chr2:21203871:C:A	-319.643	-321.772	-319.643	-321.772	4.1581e-12
chr2:21205097:A:G	-328.004	-327.274	-328.004	-327.274	1.694549e-14
chr2:21205177:A:C	-333.593	-335.348	-333.593	-335.348	5.2835000000000104e-18
chr2:21205313:A:G	-333.8	-335.454	-333.8	-335.454	4.752100000000001e-18
chr2:21205417:A:G	-329.708	-328.929	-329.708	-328.929	3.241006e-15
chr2:21206023:A:C	-335.56	-334.653	-335.56	-334.653	1.057374e-17
chr2:21206065:AC:A	-328.133	-327.605	-328.133	-327.605	1.217068e-14
chr2:21207269:A:G	-334.81	-333.861	-334.81	-333.861	2.3343200000000004e-17
chr2:21208449:A:G	-335.396	-334.432	-335.396	-334.432	1.3189540000000001e-17
chr2:21208460:A:G	-335.345	-334.351	-335.345	-334.351	1.4308920000000002e-17
chr2:21208489:G:C	-325.643	-324.697	-325.643	-324.697	2.2292639999999998e-13
chr2:21211708:A:G	-338.471	-336.933	-338.471	-336.933	1.081949e-18
chr2:21212399:C:G	-325.923	-327.806	-325.923	-327.806	9.966100000000002e-15
chr2:21212959:A:T	-327.477	-329.187	-327.477	-329.187	2.5042899999999995e-15
chr2:21213292:T:C	-325.965	-325.014	-325.965	-325.014	1.623834e-13
chr2:21213579:G:A	-325.297	-325.516	-325.297	-325.516	9.82636e-14
chr2:21214156:T:G	-326.782	-328.352	-326.782	-328.352	5.771699999999994e-15
chr2:21214361:TC:T	-335.657	-334.703	-335.657	-334.703	1.0062359999999998e-17
chr2:21214449:T:G	-329.845	-328.928	-329.845	-328.928	3.239773e-15
chr2:21214474:G:C	-335.624	-334.671	-335.624	-334.671	1.038532e-17
chr2:21215810:ATTGT:A	-326.201	-325.61	-326.201	-325.61	8.947670000000004e-14
chr2:21215866:A:G	0.0	-328.341	0.0	-328.341	5.83004e-15
chr2:21216313:T:C	-335.572	-334.594	-335.572	-334.594	1.1215610000000002e-17
chr2:21216457:G:T	-326.349	-328.11	-326.349	-328.11	7.349299999999989e-15
chr2:21216626:T:C	-329.931	-330.566	-329.931	-330.566	6.295600000000001e-16
chr2:21217025:A:G	-330.078	-330.726	-330.078	-330.726	5.3687e-16
chr2:21219983:A:C	-332.326	-332.725	-332.326	-332.725	7.27236e-17
chr2:21221806:G:A	-330.154	-330.897	-330.154	-330.897	4.525409999999998e-16
chr2:21221907:T:C	-325.319	-328.052	-325.319	-328.052	7.791900000000034e-15
chr2:21222697:G:A	-330.414	-329.651	-330.414	-329.651	1.573186e-15
chr2:21222871:T:C	-329.247	-328.672	-329.247	-328.672	4.186650000000001e-15
chr2:21222954:T:C	-335.71	-334.711	-335.71	-334.711	9.98045e-18
chr2:21224569:G:T	-335.689	-334.668	-335.689	-334.668	1.041149e-17
chr2:21225735:C:T	-325.727	-327.821	-325.727	-327.821	9.816799999999998e-15
chr2:21226015:C:T	-328.939	-328.848	-328.939	-328.848	3.5104900000000004e-15
chr2:21226162:T:C	-324.269	-323.765	-324.269	-323.765	5.660399999999999e-13
chr2:21226226:T:C	-330.448	-330.976	-330.448	-330.976	4.1798200000000017e-16
chr2:21226406:TA:T	-329.871	-329.125	-329.871	-329.125	2.6608070000000005e-15
chr2:21226536:C:T	-325.753	-328.246	-325.753	-328.246	6.4144999999999925e-15
chr2:21227115:G:A	-324.742	-324.035	-324.742	-324.035	4.3231299999999997e-13
chr2:21227842:A:G	-325.933	-328.017	-325.933	-328.017	8.064400000000009e-15
chr2:21228732:C:T	-338.151	-336.675	-338.151	-336.675	1.399811e-18
chr2:21228815:G:A	-334.594	-333.622	-334.594	-333.622	2.964772e-17
chr2:21228955:A:G	-335.89	-334.954	-335.89	-334.954	7.82819e-18
chr2:21230339:G:A	-339.086	-337.099	-339.086	-337.099	9.15832e-19
chr2:21230861:A:G	-336.556	-335.656	-336.556	-335.656	3.878770000000001e-18
chr2:21231552:G:T	-335.355	-334.451	-335.355	-334.451	1.2939800000000003e-17
chr2:21234452:A:G	-335.454	-334.815	-335.454	-334.815	8.9941e-18
chr2:21236715:C:G	-334.532	-334.852	-334.532	-334.852	8.667260000000001e-18
chr2:21237304:C:T	-335.613	-334.677	-335.613	-334.677	1.032442e-17
chr2:21239871:T:C	-330.78	-329.937	-330.78	-329.937	1.1817489999999997e-15
chr2:21241050:C:T	-334.734	-333.926	-334.734	-333.926	2.187072e-17
chr2:21241549:A:G	-335.723	-335.482	-335.723	-335.482	4.613290000000002e-18
chr2:21241626:G:A	-335.648	-335.444	-335.648	-335.444	4.796429999999999e-18
chr2:21246464:C:T	-336.804	-335.704	-336.804	-335.704	3.697730000000001e-18
chr2:21246866:G:T	-336.932	-335.812	-336.932	-335.812	3.319462e-18
chr2:21247724:G:A	-338.693	-336.808	-338.693	-336.808	1.2257360000000001e-18
chr2:21248115:C:T	-336.839	-335.786	-336.839	-335.786	3.4069400000000005e-18
chr2:21248731:T:C	-329.75	-328.792	-329.75	-328.792	3.713864e-15
chr2:21248777:A:G	-335.539	-335.381	-335.539	-335.381	5.106880000000002e-18
chr2:21249881:C:T	0.0	-338.279	0.0	-338.279	2.81593e-19
chr2:21251615:C:T	-335.515	-335.318	-335.515	-335.318	5.438260000000001e-18
chr2:21253375:A:C	-331.869	-330.942	-331.869	-330.942	4.32356e-16
chr2:21253429:A:G	-335.819	-335.488	-335.819	-335.488	4.5865600000000025e-18
chr2:21253762:A:G	-333.772	-332.817	-333.772	-332.817	6.634480000000001e-17
chr2:21254632:G:A	-337.262	-336.225	-337.262	-336.225	2.1951120000000003e-18
chr2:21257203:C:T	-333.114	-331.869	-333.114	-331.869	1.710423e-16
chr2:21259078:G:A	-335.167	-334.14	-335.167	-334.14	1.7662910000000003e-17
chr2:21259802:G:A	-337.494	-336.319	-337.494	-336.319	1.9983200000000006e-18
chr2:21260086:C:T	0.0	-334.714	0.0	-334.714	9.9464e-18
chr2:21260683:G:T	-333.39	-331.732	-333.39	-331.732	1.963047e-16
chr2:21261209:C:T	-337.467	-336.325	-337.467	-336.325	1.9867860000000004e-18
chr2:21261216:T:C	-338.07	-336.672	-338.07	-336.672	1.4037920000000004e-18
chr2:21262760:A:G	-334.905	-334.741	-334.905	-334.741	9.681620000000002e-18
chr2:21265001:G:A	-335.512	-335.003	-335.512	-335.003	7.45251e-18
chr2:21272860:G:A	-337.132	-335.97	-337.132	-335.97	2.8330740000000003e-18
chr2:21272879:T:C	-335.324	-335.259	-335.324	-335.259	5.771340000000001e-18
chr2:21274495:G:A	-333.56	-333.672	-333.56	-333.672	2.8214200000000014e-17
chr2:21279101:C:T	0.0	-333.929	0.0	-333.929	2.18088e-17
chr2:21279855:A:G	-335.168	-335.217	-335.168	-335.217	6.0151099999999956e-18
chr2:21282189:GTGTAT:G	-336.587	-335.836	-336.587	-335.836	3.2383400000000004e-18
chr2:21288959:T:C	-338.232	-336.754	-338.232	-336.754	1.2935250000000002e-18
chr2:21289869:C:G	-338.312	-336.794	-338.312	-336.794	1.2430089999999997e-18
chr2:21290703:G:A	-336.612	-335.674	-336.612	-335.674	3.807534000000001e-18
chr2:21291609:C:A	-338.326	-336.802	-338.326	-336.802	1.23321e-18
chr2:21291924:C:G	-332.962	-332.376	-332.962	-332.376	1.0306170000000001e-16
chr2:21295017:C:T	-336.826	-335.845	-336.826	-335.845	3.2113819999999996e-18
chr2:21295735:G:T	-336.28	-335.192	-336.28	-335.192	6.167290000000001e-18
chr2:21295746:A:T	-338.309	-336.794	-338.309	-336.794	1.242936e-18
chr2:21297532:T:C	-338.268	-336.773	-338.268	-336.773	1.268617e-18
chr2:21299509:G:A	-338.205	-336.742	-338.205	-336.742	1.3094710000000001e-18
chr2:21301128:G:A	-332.697	-332.85	-332.697	-332.85	6.416070000000001e-17
chr2:21302148:T:C	-336.043	-334.483	-336.043	-334.483	1.2538450000000003e-17
chr2:21303990:G:A	-338.164	-336.722	-338.164	-336.722	1.3357979999999997e-18
chr2:21305648:G:A	-337.215	-336.245	-337.215	-336.245	2.1514500000000002e-18
chr2:21306985:T:G	-338.199	-336.739	-338.199	-336.739	1.312643e-18
chr2:21307536:T:TC	-338.125	-336.703	-338.125	-336.703	1.3615420000000001e-18
chr2:21308394:G:A	-336.75	-335.958	-336.75	-335.958	2.8688080000000004e-18
chr2:21308477:T:G	-338.193	-336.736	-338.193	-336.736	1.3172140000000003e-18
chr2:21308650:C:A	-336.216	-334.634	-336.216	-334.634	1.0782140000000001e-17
chr2:21308760:T:C	-336.18	-334.599	-336.18	-334.599	1.1163930000000002e-17
chr2:21309996:G:A	-338.189	-336.733	-338.189	-336.733	1.3209580000000004e-18
chr2:21311111:T:TTA	-336.852	-335.835	-336.852	-335.835	3.2414860000000015e-18
chr2:21311231:C:T	-335.008	-334.635	-335.008	-334.635	1.0771030000000003e-17
chr2:21314126:A:G	-334.639	-333.109	-334.639	-333.109	4.9526110000000005e-17
chr2:21314625:T:C	-338.333	-336.801	-338.333	-336.801	1.2341e-18
chr2:21314876:A:G	-334.66	-332.949	-334.66	-332.949	5.809876999999998e-17
chr2:21317569:C:A	0.0	-333.131	0.0	-333.131	4.84245e-17
chr2:21592731:T:A	-336.494	-335.429	-336.494	-335.429	4.868460000000001e-18
chr2:21639141:T:C	0.0	-336.066	0.0	-336.066	2.5738400000000002e-18
chr2:21679127:G:T	0.0	-336.237	0.0	-336.237	2.16994e-18
chr2:21704841:T:A	0.0	-335.523	0.0	-335.523	4.4288300000000014e-18
chr2:21714489:TATTTC:T	0.0	-334.583	0.0	-334.583	1.13372e-17
chr2:21756644:G:A	0.0	-335.969	0.0	-335.969	2.8360100000000007e-18
chr2:22255001:A:G	-335.087	-333.51	-335.087	-333.51	3.316597e-17
chr2:22258798:G:A	-334.442	-332.855	-334.442	-332.855	6.384573000000001e-17
chr2:22270451:A:G	-334.332	-332.709	-334.332	-332.709	7.388292000000001e-17
chr2:22271569:T:C	-334.801	-333.138	-334.801	-333.138	4.811213e-17
chr2:22273313:T:G	-335.08	-333.358	-335.08	-333.358	3.8600670000000016e-17
chr2:22275718:G:A	-335.09	-333.344	-335.09	-333.344	3.9164030000000006e-17
chr2:22278404:A:G	-334.905	-333.171	-334.905	-333.171	4.6561930000000015e-17
chr2:22278405:G:T	-334.79	-333.059	-334.79	-333.059	5.206413999999999e-17
chr2:22279886:T:G	-334.878	-333.124	-334.878	-333.124	4.8807830000000013e-17
chr2:22280065:G:T	-335.181	-333.527	-335.181	-333.527	3.2593900000000003e-17
chr2:22286245:T:C	-335.23	-333.585	-335.23	-333.585	3.0765890000000005e-17
chr2:22301433:C:T	-334.968	-333.212	-334.968	-333.212	4.4660500000000004e-17
