## Supplementary material for "Characterization of shared and ancestry-specific signals driving complex traits using multi-ancestry fine-mapping": global_pips.txt

SNP_ID	shared_ll	notshared_ll	global_pips
chr2:43196193:T:A	-151.181	-150.578	6.22531e-05
chr2:43557558:A:G	0.0	-155.484	3.33016e-07
chr2:43583207:T:C	0.0	-155.331	3.88126e-07
chr2:43656200:G:A	0.0	-153.099	3.63279e-06
chr2:43733786:G:A	-146.023	-145.46	0.01041328
chr2:43748307:A:T	-145.72	-145.2	0.01366209
chr2:43748818:A:G	-145.329	-144.847	0.0196576
chr2:43748949:T:G	-145.524	-145.843	0.00979919
chr2:43766309:G:C	-144.395	-144.068	0.0449347
chr2:43767558:T:A	-144.762	-144.514	0.0295274
chr2:43768352:T:C	-148.258	-148.59	0.0006331730000000001
chr2:43769626:A:AG	-145.837	-144.906	0.016536420000000003
chr2:43769786:G:A	-145.36	-144.422	0.026877820000000004
chr2:43769939:T:C	-144.874	-144.097	0.038548149999999996
chr2:43770089:A:G	-145.503	-144.702	0.02093134
chr2:43770220:C:T	-144.039	-143.282	0.08749080000000001
chr2:43770233:GC:G	-144.315	-143.48	0.07047010000000001
chr2:43770329:T:C	-144.242	-144.024	0.04871639999999999
chr2:43770450:G:A	-144.342	-143.595	0.06412200000000001
chr2:43770473:G:A	-144.267	-143.519	0.06915729999999999
chr2:43770871:T:C	-144.177	-143.377	0.07876620000000001
chr2:43771486:C:A	-144.355	-143.543	0.06653830000000001
chr2:43771491:C:T	-144.255	-143.986	0.0497289
chr2:43771587:G:A	-148.806	-148.253	0.00063688
chr2:43772043:C:T	-144.766	-143.715	0.0597201
chr2:43773356:C:T	-145.594	-144.754	0.01975244
chr2:43776960:T:G	-146.864	-146.222	0.00474304
chr2:43779936:A:G	-145.227	-144.282	0.030848430000000003
chr2:43779988:G:A	-146.005	-145.09	0.013863729999999998
chr2:43780733:C:T	-149.773	-148.808	0.0003316616
chr2:43780923:G:T	-146.029	-145.08	0.01386903
chr2:43782277:A:T	-149.689	-148.724	0.00036072750000000004
chr2:43783481:G:A	-146.524	-145.572	0.008474390000000002
chr2:43785067:G:A	-146.747	-146.277	0.00471004
chr2:43787580:T:A	-150.068	-149.282	0.00021521159999999997
chr2:43788252:A:C	-150.14	-149.192	0.00022679870000000003
chr2:43788270:A:G	-149.938	-149.027	0.0002695805
chr2:43788789:A:T	-149.89	-149.108	0.00025635560000000004
chr2:43793843:A:G	-149.442	-148.478	0.0004614207
chr2:43794687:T:A	-146.391	-145.443	0.00965427
chr2:43795831:T:C	-146.498	-145.784	0.00722127
chr2:43800163:G:A	-150.136	-149.342	0.00020211039999999998
chr2:43804036:G:A	-146.664	-145.748	0.00716141
chr2:43807984:C:G	-145.774	-145.04	0.015121959999999999
chr2:43809774:T:C	-145.386	-144.956	0.01786801
chr2:43812594:C:T	-146.469	-145.773	0.00733068
chr2:43815124:C:T	-146.339	-145.512	0.00925344
chr2:43817746:C:A	-154.249	-153.249	3.879366999999999e-06
chr2:43818263:G:A	-153.731	-152.748	6.426439999999999e-06
chr2:43825008:T:C	0.0	-150.262	7.43548e-05
chr2:43825604:GTTA:G	-145.917	-145.535	0.01022291
chr2:43825694:C:A	-156.28	-154.589	8.727516e-07
chr2:43828371:C:T	-145.83	-145.65	0.00975318
chr2:43828388:T:C	-156.074	-154.47	1.008967e-06
chr2:43828783:C:T	-145.703	-145.251	0.0132867
chr2:43829009:A:T	-146.124	-145.726	0.0084034
chr2:43829963:G:A	-156.295	-154.73	7.853565999999999e-07
chr2:43830686:TCTC:T	-146.558	-146.865	0.00353857
chr2:43831062:G:A	-147.349	-146.535	0.003352396
chr2:43832299:G:A	0.0	-151.641	1.8123e-05
chr2:43835959:G:C	-142.87	-142.603	0.19945609999999997
chr2:43836207:C:T	0.0	-156.601	1.08988e-07
chr2:43836218:A:G	-156.104	-154.812	7.56688e-07
chr2:43836592:C:T	-152.519	-152.003	1.833541e-05
chr2:43837951:G:A	-146.23	-146.199	0.005956250000000001
chr2:43841837:C:A	-152.308	-151.891	2.205879e-05
chr2:43842633:G:A	-143.54	-142.973	0.1257752
chr2:43843500:T:C	-156.956	-155.537	3.65892e-07
chr2:43845437:G:T	-140.482	-144.556	0.9840849999999999
chr2:43845748:A:G	-152.607	-152.187	1.6221659999999998e-05
chr2:43846861:G:A	-146.409	-145.676	0.00806412
chr2:43847778:T:C	0.0	-152.046	1.18152e-05
chr2:43848344:T:C	-142.087	-141.353	0.6091170000000001
chr2:43849283:CTCAGAGT:C	-154.307	-153.787	2.556865e-06
chr2:43850184:C:T	0.0	-154.539	8.56237e-07
chr2:43850629:C:T	-155.87	-154.979	7.089399999999999e-07
chr2:43851053:T:C	-153.653	-153.085	5.73585e-06
chr2:43851714:G:A	-148.871	-148.33	0.000596478
chr2:43851865:T:C	-156.089	-155.103	6.11477e-07
chr2:43852467:G:A	-153.195	-152.642	9.41362e-06
chr2:43852532:C:T	-152.653	-152.094	1.611679e-05
chr2:43853103:A:G	-154.34	-153.66	3.0558009999999994e-06
chr2:43853171:C:T	-154.305	-153.597	3.2968600000000003e-06
chr2:43853185:A:G	-151.65	-150.984	4.05237e-05
chr2:43853200:T:A	-154.126	-153.415	3.9168709999999996e-06
chr2:43853541:T:TA	-154.121	-153.444	3.824421e-06
chr2:43853576:C:T	-154.151	-153.448	3.7918189999999997e-06
chr2:43853748:T:C	-154.126	-153.448	3.8092570000000004e-06
chr2:43853828:G:A	-154.579	-153.86	2.462595e-06
chr2:43853903:T:C	-155.971	-155.031	6.92928e-07
chr2:43854111:A:G	-154.077	-153.405	3.98781e-06
chr2:43854226:T:G	-154.103	-153.409	3.93819e-06
chr2:43854287:T:A	-154.194	-153.524	3.518201e-06
chr2:43854488:T:G	-147.672	-146.85	0.002443631
chr2:43854498:T:A	-154.064	-153.383	4.06976e-06
chr2:43854919:G:T	-154.165	-153.473	3.7006659999999995e-06
chr2:43855414:C:G	-154.191	-153.471	3.6733759999999996e-06
chr2:43855550:G:C	-154.268	-153.583	3.3068620000000003e-06
chr2:43855564:C:T	-154.162	-153.48	3.681437e-06
chr2:43855572:A:G	-154.139	-153.46	3.7608440000000004e-06
chr2:43855576:A:G	-154.174	-153.491	3.639077e-06
chr2:43855763:T:C	-154.336	-153.631	3.1311339999999996e-06
chr2:43855779:A:T	-154.18	-153.556	3.454905e-06
chr2:43855840:G:A	-154.343	-153.627	3.1410479999999997e-06
chr2:43856405:T:C	-154.491	-153.761	2.721849e-06
chr2:43856665:A:G	-154.497	-153.778	2.6800989999999997e-06
chr2:43856746:T:C	-154.463	-153.731	2.8095759999999995e-06
chr2:43856913:T:C	-154.714	-153.965	2.2189119999999995e-06
chr2:43857041:C:A	-154.5	-153.789	2.652817e-06
chr2:43857351:A:C	-154.293	-153.587	3.2778860000000005e-06
chr2:43857364:A:T	-154.247	-153.589	3.303116e-06
chr2:43857873:G:A	-153.786	-153.153	5.176e-06
chr2:43857955:G:T	-153.76	-153.23	4.906870000000001e-06
chr2:43858105:A:G	-153.915	-153.266	4.5840000000000005e-06
chr2:43858567:C:A	-153.859	-153.173	5.01731e-06
chr2:43858988:C:A	-153.996	-153.446	3.94978e-06
chr2:43859082:C:A	-153.331	-152.697	8.25151e-06
chr2:43859084:G:C	-153.265	-152.679	8.51428e-06
chr2:43860234:A:G	-153.556	-152.961	6.361609999999999e-06
chr2:43860501:A:G	-154.017	-153.32	4.30409e-06
chr2:43861008:A:G	-153.879	-153.155	4.99406e-06
chr2:43861039:T:C	-153.667	-152.979	6.09655e-06
chr2:43861251:T:C	-153.715	-153.013	5.8688599999999996e-06
chr2:43861712:C:T	-153.967	-153.27	4.54077e-06
chr2:43861909:T:C	-153.693	-153.051	5.82932e-06
chr2:43862086:T:A	-154.274	-153.612	3.216939e-06
chr2:43862795:G:A	-154.169	-153.488	3.6255200000000004e-06
chr2:43862913:T:C	-154.478	-153.898	2.4293870000000003e-06
chr2:43863045:G:A	-153.514	-152.803	7.28747e-06
chr2:43863047:G:A	-153.156	-152.495	1.017869e-05
chr2:43863067:C:T	-153.55	-152.83	7.09558e-06
chr2:43863131:C:G	-153.825	-153.078	5.46806e-06
chr2:43863916:G:A	-153.301	-152.621	8.450760000000001e-06
chr2:43863944:A:G	-153.785	-153.084	5.47394e-06
chr2:43863958:G:C	-153.774	-153.075	5.530160000000001e-06
chr2:43864140:T:C	-153.859	-153.247	4.736199999999999e-06
chr2:43864283:T:C	-154.009	-153.291	4.40633e-06
chr2:43864367:T:C	-153.82	-153.111	5.3134700000000005e-06
chr2:43864499:A:G	-153.679	-152.993	6.0232e-06
chr2:43864927:C:T	-147.465	-146.511	0.004076338
chr2:43864928:A:G	-153.689	-153.062	5.664710000000001e-06
chr2:43865479:C:A	-153.955	-153.307	4.41428e-06
chr2:43865487:C:G	-153.57	-152.895	6.676099999999999e-06
chr2:43866400:G:A	0.0	-151.044	2.82155e-05
chr2:43867477:A:G	-153.723	-153.03	5.83762e-06
chr2:43867619:C:T	-153.476	-152.799	7.36786e-06
chr2:43868074:T:G	-153.792	-153.1	5.38927e-06
chr2:43868337:G:A	-153.538	-152.871	6.860990000000001e-06
chr2:43868347:T:C	-153.606	-152.951	6.3291900000000005e-06
chr2:43868611:G:A	-153.587	-152.912	6.55587e-06
chr2:43868725:C:T	-153.79	-153.175	5.07789e-06
chr2:43869179:G:A	-153.609	-152.959	6.2747499999999995e-06
chr2:43869263:G:A	-148.507	-147.599	0.00138827
chr2:43869318:A:C	-153.934	-153.221	4.7338400000000006e-06
chr2:43869420:T:A	-153.942	-153.272	4.56293e-06
chr2:43869631:T:A	-146.63	-145.7	0.009194039999999999
chr2:43869643:C:A	-153.904	-153.216	4.8236e-06
chr2:43870228:C:T	-148.516	-147.694	0.001296768
chr2:43870249:A:C	-153.842	-153.161	5.12579e-06
chr2:43870543:C:T	-154.163	-153.452	3.7630330000000005e-06
chr2:43870571:G:A	-154.216	-153.523	3.5142389999999993e-06
chr2:43870640:G:T	0.0	-152.299	9.09889e-06
chr2:43870875:A:G	-154.071	-153.453	3.840500000000001e-06
chr2:43870890:G:A	-154.203	-153.516	3.536712e-06
chr2:43871918:A:G	-154.3	-153.584	3.2681709999999997e-06
chr2:43872443:G:A	-152.115	-151.544	2.4130800000000003e-05
chr2:43872965:TAC:T	-154.166	-153.471	3.708241e-06
chr2:43874075:CA:C	-157.721	-155.883	2.48299e-07
chr2:44033679:T:A	-151.881	-151.062	3.588789e-05
chr2:44034753:T:C	-151.477	-151.579	2.88289e-05
chr2:44035113:G:C	-151.559	-151.564	2.8111400000000003e-05
chr2:44061704:G:C	-153.906	-152.25	9.51172e-06
chr2:44069316:C:T	-154.082	-152.472	7.781402000000002e-06
chr2:44071886:A:G	-153.58	-151.991	1.2420730000000002e-05
chr2:44094997:A:T	0.0	-156.303	1.46608e-07
chr2:44112677:T:A	0.0	-156.096	1.80311e-07
chr2:44146385:A:G	0.0	-151.975	1.11309e-05
chr2:44193135:A:G	0.0	-151.807	1.31582e-05
