## Supplementary material for "Characterization of shared and ancestry-specific signals driving complex traits using multi-ancestry fine-mapping": mscaviar_results_study0_post.txt

SNP_ID	Prob_in_pCausalSet
chr2:43196193:T:A	1.68148e-05
chr2:43557558:A:G	3.33016e-07
chr2:43583207:T:C	3.88126e-07
chr2:43656200:G:A	3.63279e-06
chr2:43733786:G:A	0.0104131
chr2:43748307:A:T	0.0136619
chr2:43748818:A:G	0.0196574
chr2:43748949:T:G	0.00979876
chr2:43766309:G:C	0.0449344
chr2:43767558:T:A	0.0295272
chr2:43768352:T:C	0.000632727
chr2:43769626:A:AG	0.0165363
chr2:43769786:G:A	0.0268777
chr2:43769939:T:C	0.038548
chr2:43770089:A:G	0.0209312
chr2:43770220:C:T	0.0874907
chr2:43770233:GC:G	0.07047
chr2:43770329:T:C	0.0487161
chr2:43770450:G:A	0.0641218
chr2:43770473:G:A	0.0691571
chr2:43770871:T:C	0.078766
chr2:43771486:C:A	0.0665382
chr2:43771491:C:T	0.0497286
chr2:43771587:G:A	0.000636695
chr2:43772043:C:T	0.05972
chr2:43773356:C:T	0.0197523
chr2:43776960:T:G	0.00474288
chr2:43779936:A:G	0.0308483
chr2:43779988:G:A	0.0138636
chr2:43780733:C:T	0.000331539
chr2:43780923:G:T	0.0138689
chr2:43782277:A:T	0.000360605
chr2:43783481:G:A	0.00847426
chr2:43785067:G:A	0.00470984
chr2:43787580:T:A	0.000215065
chr2:43788252:A:C	0.000226674
chr2:43788270:A:G	0.000269451
chr2:43788789:A:T	0.000256208
chr2:43793843:A:G	0.000461298
chr2:43794687:T:A	0.00965415
chr2:43795831:T:C	0.00722111
chr2:43800163:G:A	0.000201965
chr2:43804036:G:A	0.00716128
chr2:43807984:C:G	0.0151218
chr2:43809774:T:C	0.0178678
chr2:43812594:C:T	0.00733052
chr2:43815124:C:T	0.0092533
chr2:43817746:C:A	3.75627e-06
chr2:43818263:G:A	6.30316e-06
chr2:43825604:GTTA:G	0.0102227
chr2:43825694:C:A	1.59544e-07
chr2:43828371:C:T	0.00975292
chr2:43828388:T:C	1.8885e-07
chr2:43828783:C:T	0.0132865
chr2:43829009:A:T	0.00840319
chr2:43829963:G:A	1.70694e-07
chr2:43830686:TCTC:T	0.00353813
chr2:43831062:G:A	0.00335225
chr2:43835959:G:C	0.199456
chr2:43836207:C:T	1.08988e-07
chr2:43836218:A:G	2.22319e-07
chr2:43836592:C:T	5.48176e-06
chr2:43837951:G:A	0.00595594
chr2:43841837:C:A	6.98415e-06
chr2:43842633:G:A	0.125775
chr2:43843500:T:C	1.89111e-07
chr2:43845437:G:T	0.984049
chr2:43845748:A:G	5.17498e-06
chr2:43846861:G:A	0.00806396
chr2:43848344:T:C	0.609117
chr2:43849283:CTCAGAGT:C	2.34787e-06
chr2:43850184:C:T	8.56237e-07
chr2:43850629:C:T	4.91925e-07
chr2:43851053:T:C	1.77153e-06
chr2:43851714:G:A	0.000596288
chr2:43851865:T:C	3.44635e-07
chr2:43852467:G:A	2.81914e-06
chr2:43852532:C:T	4.70123e-06
chr2:43853103:A:G	9.47598e-07
chr2:43853171:C:T	9.80019e-07
chr2:43853185:A:G	4.03233e-05
chr2:43853200:T:A	1.13576e-06
chr2:43853541:T:TA	1.14384e-06
chr2:43853576:C:T	1.11124e-06
chr2:43853748:T:C	1.13909e-06
chr2:43853828:G:A	7.73031e-07
chr2:43853903:T:C	4.43972e-07
chr2:43854111:A:G	1.18956e-06
chr2:43854226:T:G	1.15724e-06
chr2:43854287:T:A	1.0732e-06
chr2:43854488:T:G	0.00244349
chr2:43854498:T:A	1.20256e-06
chr2:43854919:G:T	1.09931e-06
chr2:43855414:C:G	1.06816e-06
chr2:43855550:G:C	1.00551e-06
chr2:43855564:C:T	1.10263e-06
chr2:43855572:A:G	1.12572e-06
chr2:43855576:A:G	1.09091e-06
chr2:43855763:T:C	9.45906e-07
chr2:43855779:A:T	1.09602e-06
chr2:43855840:G:A	9.39129e-07
chr2:43856405:T:C	8.26705e-07
chr2:43856665:A:G	8.24533e-07
chr2:43856746:T:C	8.45886e-07
chr2:43856913:T:C	6.85938e-07
chr2:43857041:C:A	8.23972e-07
chr2:43857351:A:C	9.81056e-07
chr2:43857364:A:T	1.02736e-06
chr2:43857873:G:A	1.54114e-06
chr2:43857955:G:T	1.59141e-06
chr2:43858105:A:G	1.36824e-06
chr2:43858567:C:A	1.44103e-06
chr2:43858988:C:A	1.30033e-06
chr2:43859082:C:A	2.35911e-06
chr2:43859084:G:C	2.5141e-06
chr2:43860234:A:G	1.90942e-06
chr2:43860501:A:G	1.24768e-06
chr2:43861008:A:G	1.39017e-06
chr2:43861039:T:C	1.71273e-06
chr2:43861251:T:C	1.63766e-06
chr2:43861712:C:T	1.30758e-06
chr2:43861909:T:C	1.69983e-06
chr2:43862086:T:A	1.00161e-06
chr2:43862795:G:A	1.09002e-06
chr2:43862913:T:C	8.65265e-07
chr2:43863045:G:A	1.99005e-06
chr2:43863047:G:A	2.8366e-06
chr2:43863067:C:T	1.93081e-06
chr2:43863131:C:G	1.48822e-06
chr2:43863916:G:A	2.32449e-06
chr2:43863944:A:G	1.54062e-06
chr2:43863958:G:C	1.55759e-06
chr2:43864140:T:C	1.44862e-06
chr2:43864283:T:C	1.25221e-06
chr2:43864367:T:C	1.49143e-06
chr2:43864499:A:G	1.69961e-06
chr2:43864927:C:T	0.00407599
chr2:43864928:A:G	1.67752e-06
chr2:43865479:C:A	1.32466e-06
chr2:43865487:C:G	1.88221e-06
chr2:43866400:G:A	2.82155e-05
chr2:43867477:A:G	1.65006e-06
chr2:43867619:C:T	2.05958e-06
chr2:43868074:T:G	1.52947e-06
chr2:43868337:G:A	1.94184e-06
chr2:43868347:T:C	1.81799e-06
chr2:43868611:G:A	1.85133e-06
chr2:43868725:C:T	1.53589e-06
chr2:43869179:G:A	1.81093e-06
chr2:43869263:G:A	0.00138805
chr2:43869318:A:C	1.33956e-06
chr2:43869420:T:A	1.33956e-06
chr2:43869631:T:A	0.00919359
chr2:43869643:C:A	1.3884e-06
chr2:43870228:C:T	0.00129396
chr2:43870249:A:C	1.47404e-06
chr2:43870543:C:T	1.09671e-06
chr2:43870571:G:A	1.05066e-06
chr2:43870875:A:G	1.20276e-06
chr2:43870890:G:A	1.06157e-06
chr2:43871918:A:G	9.71027e-07
chr2:43872443:G:A	2.39601e-05
chr2:43872965:TAC:T	1.09814e-06
chr2:43874075:CA:C	1.02935e-07
chr2:44033679:T:A	3.57453e-05
chr2:44034753:T:C	2.84629e-05
chr2:44035113:G:C	2.77803e-05
chr2:44061704:G:C	1.13665e-06
chr2:44069316:C:T	9.80118e-07
chr2:44071886:A:G	1.55458e-06
chr2:44094997:A:T	1.46608e-07
chr2:44112677:T:A	1.80311e-07
chr2:44146385:A:G	1.11309e-05
chr2:44193135:A:G	1.31582e-05
