## Supplementary material for "Characterization of shared and ancestry-specific signals driving complex traits using multi-ancestry fine-mapping": mscaviar_results_study1_post.txt

SNP_ID	Prob_in_pCausalSet
chr2:43196193:T:A	6.20766e-05
chr2:43733786:G:A	0.00286699
chr2:43748307:A:T	0.00387752
chr2:43748818:A:G	0.00573517
chr2:43748949:T:G	0.00465651
chr2:43766309:G:C	0.0145904
chr2:43767558:T:A	0.0101069
chr2:43768352:T:C	0.00030469
chr2:43769626:A:AG	0.00343813
chr2:43769786:G:A	0.0055674
chr2:43769939:T:C	0.0090523
chr2:43770089:A:G	0.00482962
chr2:43770220:C:T	0.020872
chr2:43770233:GC:G	0.0158447
chr2:43770329:T:C	0.0169951
chr2:43770450:G:A	0.0154235
chr2:43770473:G:A	0.0166209
chr2:43770871:T:C	0.0181902
chr2:43771486:C:A	0.0152171
chr2:43771491:C:T	0.016779
chr2:43771587:G:A	0.000176372
chr2:43772043:C:T	0.0164972
chr2:43773356:C:T	0.00440819
chr2:43776960:T:G	0.00123295
chr2:43779936:A:G	0.00635256
chr2:43779988:G:A	0.0029201
chr2:43780733:C:T	6.7319e-05
chr2:43780923:G:T	0.00284553
chr2:43782277:A:T	7.31785e-05
chr2:43783481:G:A	0.00173527
chr2:43785067:G:A	0.00138481
chr2:43787580:T:A	5.02594e-05
chr2:43788252:A:C	4.6694e-05
chr2:43788270:A:G	5.72014e-05
chr2:43788789:A:T	6.00506e-05
chr2:43793843:A:G	9.36876e-05
chr2:43794687:T:A	0.0019825
chr2:43795831:T:C	0.00177728
chr2:43800163:G:A	4.69423e-05
chr2:43804036:G:A	0.00150846
chr2:43807984:C:G	0.00366406
chr2:43809774:T:C	0.00540641
chr2:43812594:C:T	0.00182797
chr2:43815124:C:T	0.0020889
chr2:43817746:C:A	8.87198e-07
chr2:43818263:G:A	1.40706e-06
chr2:43825008:T:C	7.43548e-05
chr2:43825604:GTTA:G	0.00319318
chr2:43825694:C:A	8.08422e-07
chr2:43828371:C:T	0.00348583
chr2:43828388:T:C	9.39065e-07
chr2:43828783:C:T	0.0039515
chr2:43829009:A:T	0.00259737
chr2:43829963:G:A	7.10361e-07
chr2:43830686:TCTC:T	0.00168007
chr2:43831062:G:A	0.000764809
chr2:43832299:G:A	1.8123e-05
chr2:43835959:G:C	0.0673241
chr2:43836218:A:G	6.5147e-07
chr2:43836592:C:T	1.81888e-05
chr2:43837951:G:A	0.00233782
chr2:43841837:C:A	2.19044e-05
chr2:43842633:G:A	0.0345124
chr2:43843500:T:C	2.27627e-07
chr2:43845437:G:T	0.961129
chr2:43845748:A:G	1.60409e-05
chr2:43846861:G:A	0.00195596
chr2:43847778:T:C	1.18152e-05
chr2:43848344:T:C	0.147746
chr2:43849283:CTCAGAGT:C	9.36727e-07
chr2:43850629:C:T	3.69085e-07
chr2:43851053:T:C	5.56545e-06
chr2:43851714:G:A	0.000166855
chr2:43851865:T:C	3.89686e-07
chr2:43852467:G:A	9.26445e-06
chr2:43852532:C:T	1.59676e-05
chr2:43853103:A:G	2.89813e-06
chr2:43853171:C:T	3.16018e-06
chr2:43853185:A:G	1.05587e-05
chr2:43853200:T:A	3.77827e-06
chr2:43853541:T:TA	3.67296e-06
chr2:43853576:C:T	3.64919e-06
chr2:43853748:T:C	3.65799e-06
chr2:43853828:G:A	2.30913e-06
chr2:43853903:T:C	3.97715e-07
chr2:43854111:A:G	3.83618e-06
chr2:43854226:T:G	3.79133e-06
chr2:43854287:T:A	3.36106e-06
chr2:43854488:T:G	0.000555095
chr2:43854498:T:A	3.92155e-06
chr2:43854919:G:T	3.55316e-06
chr2:43855414:C:G	3.53336e-06
chr2:43855550:G:C	3.154e-06
chr2:43855564:C:T	3.53073e-06
chr2:43855572:A:G	3.6098e-06
chr2:43855576:A:G	3.4884e-06
chr2:43855763:T:C	2.98235e-06
chr2:43855779:A:T	3.287e-06
chr2:43855840:G:A	2.99751e-06
chr2:43856405:T:C	2.57621e-06
chr2:43856665:A:G	2.53089e-06
chr2:43856746:T:C	2.66684e-06
chr2:43856913:T:C	2.08805e-06
chr2:43857041:C:A	2.50021e-06
chr2:43857351:A:C	3.13238e-06
chr2:43857364:A:T	3.14193e-06
chr2:43857873:G:A	5.01701e-06
chr2:43857955:G:T	4.71859e-06
chr2:43858105:A:G	4.42607e-06
chr2:43858567:C:A	4.87603e-06
chr2:43858988:C:A	3.76702e-06
chr2:43859082:C:A	8.10132e-06
chr2:43859084:G:C	8.35203e-06
chr2:43860234:A:G	6.19742e-06
chr2:43860501:A:G	4.16615e-06
chr2:43861008:A:G	4.84646e-06
chr2:43861039:T:C	5.95265e-06
chr2:43861251:T:C	5.72847e-06
chr2:43861712:C:T	4.40334e-06
chr2:43861909:T:C	5.67764e-06
chr2:43862086:T:A	3.05885e-06
chr2:43862795:G:A	3.47251e-06
chr2:43862913:T:C	2.23515e-06
chr2:43863045:G:A	7.15849e-06
chr2:43863047:G:A	1.00549e-05
chr2:43863067:C:T	6.97537e-06
chr2:43863131:C:G	5.35103e-06
chr2:43863916:G:A	8.29589e-06
chr2:43863944:A:G	5.33906e-06
chr2:43863958:G:C	5.39609e-06
chr2:43864140:T:C	4.57516e-06
chr2:43864283:T:C	4.27119e-06
chr2:43864367:T:C	5.18065e-06
chr2:43864499:A:G	5.88458e-06
chr2:43864927:C:T	0.000830979
chr2:43864928:A:G	5.50135e-06
chr2:43865479:C:A	4.26139e-06
chr2:43865487:C:G	6.536e-06
chr2:43867477:A:G	5.71959e-06
chr2:43867619:C:T	7.23125e-06
chr2:43868074:T:G	5.2501e-06
chr2:43868337:G:A	6.71955e-06
chr2:43868347:T:C	6.18171e-06
chr2:43868611:G:A	6.4144e-06
chr2:43868725:C:T	4.91512e-06
chr2:43869179:G:A	6.12342e-06
chr2:43869263:G:A	0.000295752
chr2:43869318:A:C	4.59741e-06
chr2:43869420:T:A	4.41711e-06
chr2:43869631:T:A	0.00190314
chr2:43869643:C:A	4.68334e-06
chr2:43870228:C:T	0.000298397
chr2:43870249:A:C	4.9887e-06
chr2:43870543:C:T	3.62406e-06
chr2:43870571:G:A	3.36874e-06
chr2:43870640:G:T	9.09889e-06
chr2:43870875:A:G	3.67421e-06
chr2:43870890:G:A	3.38706e-06
chr2:43871918:A:G	3.1233e-06
chr2:43872443:G:A	6.84668e-06
chr2:43872965:TAC:T	3.56286e-06
chr2:43874075:CA:C	1.69215e-07
chr2:44033679:T:A	8.30532e-06
chr2:44034753:T:C	1.26581e-05
chr2:44035113:G:C	1.16504e-05
chr2:44061704:G:C	9.44986e-06
chr2:44069316:C:T	7.71654e-06
chr2:44071886:A:G	1.23547e-05
