## Supplementary material for "Characterization of shared and ancestry-specific signals driving complex traits using multi-ancestry fine-mapping": not_shared_pips.txt

SNP_ID	shared_ll_x	notshared_ll_x	shared_ll_y	notshared_ll_y	not_shared_pip
chr2:43196193:T:A	-151.181	-150.578	-151.181	-150.578	4.5614799999999996e-05
chr2:43557558:A:G	0.0	-155.484	0.0	-155.484	3.33016e-07
chr2:43583207:T:C	0.0	-155.331	0.0	-155.331	3.88126e-07
chr2:43656200:G:A	0.0	-153.099	0.0	-153.099	3.63279e-06
chr2:43733786:G:A	-146.023	-145.46	-146.023	-145.46	0.0075464700000000004
chr2:43748307:A:T	-145.72	-145.2	-145.72	-145.2	0.00978476
chr2:43748818:A:G	-145.329	-144.847	-145.329	-144.847	0.013922630000000002
chr2:43748949:T:G	-145.524	-145.843	-145.524	-145.843	0.005143109999999999
chr2:43766309:G:C	-144.395	-144.068	-144.395	-144.068	0.0303446
chr2:43767558:T:A	-144.762	-144.514	-144.762	-144.514	0.0194207
chr2:43768352:T:C	-148.258	-148.59	-148.258	-148.59	0.000328929
chr2:43769626:A:AG	-145.837	-144.906	-145.837	-144.906	0.01309841
chr2:43769786:G:A	-145.36	-144.422	-145.36	-144.422	0.02131054
chr2:43769939:T:C	-144.874	-144.097	-144.874	-144.097	0.029495999999999897
chr2:43770089:A:G	-145.503	-144.702	-145.503	-144.702	0.01610186
chr2:43770220:C:T	-144.039	-143.282	-144.039	-143.282	0.0666189
chr2:43770233:GC:G	-144.315	-143.48	-144.315	-143.48	0.054625499999999994
chr2:43770329:T:C	-144.242	-144.024	-144.242	-144.024	0.031721599999999905
chr2:43770450:G:A	-144.342	-143.595	-144.342	-143.595	0.0486987
chr2:43770473:G:A	-144.267	-143.519	-144.267	-143.519	0.05253659999999989
chr2:43770871:T:C	-144.177	-143.377	-144.177	-143.377	0.0605762
chr2:43771486:C:A	-144.355	-143.543	-144.355	-143.543	0.05132129999999999
chr2:43771491:C:T	-144.255	-143.986	-144.255	-143.986	0.0329502
chr2:43771587:G:A	-148.806	-148.253	-148.806	-148.253	0.00046069300000000003
chr2:43772043:C:T	-144.766	-143.715	-144.766	-143.715	0.043223
chr2:43773356:C:T	-145.594	-144.754	-145.594	-144.754	0.01534439
chr2:43776960:T:G	-146.864	-146.222	-146.864	-146.222	0.0035102499999999995
chr2:43779936:A:G	-145.227	-144.282	-145.227	-144.282	0.024496
chr2:43779988:G:A	-146.005	-145.09	-146.005	-145.09	0.0109437599999999
chr2:43780733:C:T	-149.773	-148.808	-149.773	-148.808	0.00026446520000000004
chr2:43780923:G:T	-146.029	-145.08	-146.029	-145.08	0.01102363
chr2:43782277:A:T	-149.689	-148.724	-149.689	-148.724	0.0002876715
chr2:43783481:G:A	-146.524	-145.572	-146.524	-145.572	0.0067392500000000004
chr2:43785067:G:A	-146.747	-146.277	-146.747	-146.277	0.0033254300000000003
chr2:43787580:T:A	-150.068	-149.282	-150.068	-149.282	0.0001650987999999
chr2:43788252:A:C	-150.14	-149.192	-150.14	-149.192	0.00018022939999999999
chr2:43788270:A:G	-149.938	-149.027	-149.938	-149.027	0.00021250860000000002
chr2:43788789:A:T	-149.89	-149.108	-149.89	-149.108	0.0001964526
chr2:43793843:A:G	-149.442	-148.478	-149.442	-148.478	0.0003678558
chr2:43794687:T:A	-146.391	-145.443	-146.391	-145.443	0.007671889999999999
chr2:43795831:T:C	-146.498	-145.784	-146.498	-145.784	0.00544415
chr2:43800163:G:A	-150.136	-149.342	-150.136	-149.342	0.0001553134999999
chr2:43804036:G:A	-146.664	-145.748	-146.664	-145.748	0.0056530799999999996
chr2:43807984:C:G	-145.774	-145.04	-145.774	-145.04	0.0114580599999999
chr2:43809774:T:C	-145.386	-144.956	-145.386	-144.956	0.01246181
chr2:43812594:C:T	-146.469	-145.773	-146.469	-145.773	0.00550287
chr2:43815124:C:T	-146.339	-145.512	-146.339	-145.512	0.00716468
chr2:43817746:C:A	-154.249	-153.249	-154.249	-153.249	3.115265999999999e-06
chr2:43818263:G:A	-153.731	-152.748	-153.731	-152.748	5.14266e-06
chr2:43825008:T:C	0.0	-150.262	0.0	-150.262	7.43548e-05
chr2:43825604:GTTA:G	-145.917	-145.535	-145.917	-145.535	0.00702994
chr2:43825694:C:A	-156.28	-154.589	-156.28	-154.589	7.775372e-07
chr2:43828371:C:T	-145.83	-145.65	-145.83	-145.65	0.00626761
chr2:43828388:T:C	-156.074	-154.47	-156.074	-154.47	8.900189999999999e-07
chr2:43828783:C:T	-145.703	-145.251	-145.703	-145.251	0.0093354
chr2:43829009:A:T	-146.124	-145.726	-146.124	-145.726	0.005806240000000001
chr2:43829963:G:A	-156.295	-154.73	-156.295	-154.73	6.896581999999999e-07
chr2:43830686:TCTC:T	-146.558	-146.865	-146.558	-146.865	0.00185894
chr2:43831062:G:A	-147.349	-146.535	-147.349	-146.535	0.002587733
chr2:43832299:G:A	0.0	-151.641	0.0	-151.641	1.8123e-05
chr2:43835959:G:C	-142.87	-142.603	-142.87	-142.603	0.1321320999999999
chr2:43836207:C:T	0.0	-156.601	0.0	-156.601	1.08988e-07
chr2:43836218:A:G	-156.104	-154.812	-156.104	-154.812	6.395869999999999e-07
chr2:43836592:C:T	-152.519	-152.003	-152.519	-152.003	1.3000260000000002e-05
chr2:43837951:G:A	-146.23	-146.199	-146.23	-146.199	0.0036187399999999996
chr2:43841837:C:A	-152.308	-151.891	-152.308	-151.891	1.5229029999999998e-05
chr2:43842633:G:A	-143.54	-142.973	-143.54	-142.973	0.09126300000000001
chr2:43843500:T:C	-156.956	-155.537	-156.956	-155.537	3.15046e-07
chr2:43845437:G:T	-140.482	-144.556	-140.482	-144.556	0.022992000000000012
chr2:43845748:A:G	-152.607	-152.187	-152.607	-152.187	1.1227439999999998e-05
chr2:43846861:G:A	-146.409	-145.676	-146.409	-145.676	0.006108319999999999
chr2:43847778:T:C	0.0	-152.046	0.0	-152.046	1.18152e-05
chr2:43848344:T:C	-142.087	-141.353	-142.087	-141.353	0.46137100000000014
chr2:43849283:CTCAGAGT:C	-154.307	-153.787	-154.307	-153.787	1.8291330000000003e-06
chr2:43850184:C:T	0.0	-154.539	0.0	-154.539	8.56237e-07
chr2:43850629:C:T	-155.87	-154.979	-155.87	-154.979	5.568699999999999e-07
chr2:43851053:T:C	-153.653	-153.085	-153.653	-153.085	4.13472e-06
chr2:43851714:G:A	-148.871	-148.33	-148.871	-148.33	0.000429813
chr2:43851865:T:C	-156.089	-155.103	-156.089	-155.103	4.886329999999999e-07
chr2:43852467:G:A	-153.195	-152.642	-153.195	-152.642	6.743650000000001e-06
chr2:43852532:C:T	-152.653	-152.094	-152.653	-152.094	1.1564750000000001e-05
chr2:43853103:A:G	-154.34	-153.66	-154.34	-153.66	2.2658739999999995e-06
chr2:43853171:C:T	-154.305	-153.597	-154.305	-153.597	2.4535210000000003e-06
chr2:43853185:A:G	-151.65	-150.984	-151.65	-150.984	3.01654e-05
chr2:43853200:T:A	-154.126	-153.415	-154.126	-153.415	2.9197120000000005e-06
chr2:43853541:T:TA	-154.121	-153.444	-154.121	-153.444	2.832042e-06
chr2:43853576:C:T	-154.151	-153.448	-154.151	-153.448	2.823208e-06
chr2:43853748:T:C	-154.126	-153.448	-154.126	-153.448	2.821434e-06
chr2:43853828:G:A	-154.579	-153.86	-154.579	-153.86	1.8430290000000001e-06
chr2:43853903:T:C	-155.971	-155.031	-155.971	-155.031	5.44169e-07
chr2:43854111:A:G	-154.077	-153.405	-154.077	-153.405	2.9498799999999998e-06
chr2:43854226:T:G	-154.103	-153.409	-154.103	-153.409	2.92781e-06
chr2:43854287:T:A	-154.194	-153.524	-154.194	-153.524	2.602142e-06
chr2:43854488:T:G	-147.672	-146.85	-147.672	-146.85	0.001888677
chr2:43854498:T:A	-154.064	-153.383	-154.064	-153.383	3.0154100000000002e-06
chr2:43854919:G:T	-154.165	-153.473	-154.165	-153.473	2.748862e-06
chr2:43855414:C:G	-154.191	-153.471	-154.191	-153.471	2.745232e-06
chr2:43855550:G:C	-154.268	-153.583	-154.268	-153.583	2.454214e-06
chr2:43855564:C:T	-154.162	-153.48	-154.162	-153.48	2.729514e-06
chr2:43855572:A:G	-154.139	-153.46	-154.139	-153.46	2.786168e-06
chr2:43855576:A:G	-154.174	-153.491	-154.174	-153.491	2.698844e-06
chr2:43855763:T:C	-154.336	-153.631	-154.336	-153.631	2.334012e-06
chr2:43855779:A:T	-154.18	-153.556	-154.18	-153.556	2.5267900000000002e-06
chr2:43855840:G:A	-154.343	-153.627	-154.343	-153.627	2.345457e-06
chr2:43856405:T:C	-154.491	-153.761	-154.491	-153.761	2.0407829999999998e-06
chr2:43856665:A:G	-154.497	-153.778	-154.497	-153.778	2.0047750000000002e-06
chr2:43856746:T:C	-154.463	-153.731	-154.463	-153.731	2.1064259999999993e-06
chr2:43856913:T:C	-154.714	-153.965	-154.714	-153.965	1.6638359999999996e-06
chr2:43857041:C:A	-154.5	-153.789	-154.5	-153.789	1.981452e-06
chr2:43857351:A:C	-154.293	-153.587	-154.293	-153.587	2.4423360000000005e-06
chr2:43857364:A:T	-154.247	-153.589	-154.247	-153.589	2.4369420000000002e-06
chr2:43857873:G:A	-153.786	-153.153	-153.786	-153.153	3.79385e-06
chr2:43857955:G:T	-153.76	-153.23	-153.76	-153.23	3.503740000000001e-06
chr2:43858105:A:G	-153.915	-153.266	-153.915	-153.266	3.3736900000000006e-06
chr2:43858567:C:A	-153.859	-153.173	-153.859	-153.173	3.7175600000000004e-06
chr2:43858988:C:A	-153.996	-153.446	-153.996	-153.446	2.8322100000000005e-06
chr2:43859082:C:A	-153.331	-152.697	-153.331	-152.697	6.04259e-06
chr2:43859084:G:C	-153.265	-152.679	-153.265	-152.679	6.162429999999999e-06
chr2:43860234:A:G	-153.556	-152.961	-153.556	-152.961	4.616379999999999e-06
chr2:43860501:A:G	-154.017	-153.32	-154.017	-153.32	3.19435e-06
chr2:43861008:A:G	-153.879	-153.155	-153.879	-153.155	3.7514899999999997e-06
chr2:43861039:T:C	-153.667	-152.979	-153.667	-152.979	4.52772e-06
chr2:43861251:T:C	-153.715	-153.013	-153.715	-153.013	4.37159e-06
chr2:43861712:C:T	-153.967	-153.27	-153.967	-153.27	3.37062e-06
chr2:43861909:T:C	-153.693	-153.051	-153.693	-153.051	4.28117e-06
chr2:43862086:T:A	-154.274	-153.612	-154.274	-153.612	2.373418e-06
chr2:43862795:G:A	-154.169	-153.488	-154.169	-153.488	2.68851e-06
chr2:43862913:T:C	-154.478	-153.898	-154.478	-153.898	1.7583590000000003e-06
chr2:43863045:G:A	-153.514	-152.803	-153.514	-152.803	5.426399999999999e-06
chr2:43863047:G:A	-153.156	-152.495	-153.156	-152.495	7.465880000000001e-06
chr2:43863067:C:T	-153.55	-152.83	-153.55	-152.83	5.28498e-06
chr2:43863131:C:G	-153.825	-153.078	-153.825	-153.078	4.09687e-06
chr2:43863916:G:A	-153.301	-152.621	-153.301	-152.621	6.281140000000001e-06
chr2:43863944:A:G	-153.785	-153.084	-153.785	-153.084	4.0681999999999994e-06
chr2:43863958:G:C	-153.774	-153.075	-153.774	-153.075	4.106640000000001e-06
chr2:43864140:T:C	-153.859	-153.247	-153.859	-153.247	3.4486199999999988e-06
chr2:43864283:T:C	-154.009	-153.291	-154.009	-153.291	3.2892599999999997e-06
chr2:43864367:T:C	-153.82	-153.111	-153.82	-153.111	3.954860000000001e-06
chr2:43864499:A:G	-153.679	-152.993	-153.679	-152.993	4.46221e-06
chr2:43864927:C:T	-147.465	-146.511	-147.465	-146.511	0.0032457069999999996
chr2:43864928:A:G	-153.689	-153.062	-153.689	-153.062	4.1505500000000004e-06
chr2:43865479:C:A	-153.955	-153.307	-153.955	-153.307	3.2425099999999997e-06
chr2:43865487:C:G	-153.57	-152.895	-153.57	-152.895	4.933989999999998e-06
chr2:43866400:G:A	0.0	-151.044	0.0	-151.044	2.82155e-05
chr2:43867477:A:G	-153.723	-153.03	-153.723	-153.03	4.30559e-06
chr2:43867619:C:T	-153.476	-152.799	-153.476	-152.799	5.44489e-06
chr2:43868074:T:G	-153.792	-153.1	-153.792	-153.1	3.99897e-06
chr2:43868337:G:A	-153.538	-152.871	-153.538	-152.871	5.060590000000001e-06
chr2:43868347:T:C	-153.606	-152.951	-153.606	-152.951	4.65868e-06
chr2:43868611:G:A	-153.587	-152.912	-153.587	-152.912	4.84601e-06
chr2:43868725:C:T	-153.79	-153.175	-153.79	-153.175	3.70477e-06
chr2:43869179:G:A	-153.609	-152.959	-153.609	-152.959	4.61515e-06
chr2:43869263:G:A	-148.507	-147.599	-148.507	-147.599	0.001092738
chr2:43869318:A:C	-153.934	-153.221	-153.934	-153.221	3.5307100000000006e-06
chr2:43869420:T:A	-153.942	-153.272	-153.942	-153.272	3.3691900000000004e-06
chr2:43869631:T:A	-146.63	-145.7	-146.63	-145.7	0.0072913499999999
chr2:43869643:C:A	-153.904	-153.216	-153.904	-153.216	3.5754599999999996e-06
chr2:43870228:C:T	-148.516	-147.694	-148.516	-147.694	0.001001179
chr2:43870249:A:C	-153.842	-153.161	-153.842	-153.161	3.7888400000000003e-06
chr2:43870543:C:T	-154.163	-153.452	-154.163	-153.452	2.805296000000001e-06
chr2:43870571:G:A	-154.216	-153.523	-154.216	-153.523	2.609078e-06
chr2:43870640:G:T	0.0	-152.299	0.0	-152.299	9.09889e-06
chr2:43870875:A:G	-154.071	-153.453	-154.071	-153.453	2.804030000000001e-06
chr2:43870890:G:A	-154.203	-153.516	-154.203	-153.516	2.624794e-06
chr2:43871918:A:G	-154.3	-153.584	-154.3	-153.584	2.4420150000000003e-06
chr2:43872443:G:A	-152.115	-151.544	-152.115	-151.544	1.7454820000000002e-05
chr2:43872965:TAC:T	-154.166	-153.471	-154.166	-153.471	2.755482e-06
chr2:43874075:CA:C	-157.721	-155.883	-157.721	-155.883	2.24448e-07
chr2:44033679:T:A	-151.881	-151.062	-151.881	-151.062	2.772516e-05
chr2:44034753:T:C	-151.477	-151.579	-151.477	-151.579	1.65368e-05
chr2:44035113:G:C	-151.559	-151.564	-151.559	-151.564	1.6792100000000005e-05
chr2:44061704:G:C	-153.906	-152.25	-153.906	-152.25	8.436930000000001e-06
chr2:44069316:C:T	-154.082	-152.472	-154.082	-152.472	6.866146000000002e-06
chr2:44071886:A:G	-153.58	-151.991	-153.58	-151.991	1.0932180000000002e-05
chr2:44094997:A:T	0.0	-156.303	0.0	-156.303	1.46608e-07
chr2:44112677:T:A	0.0	-156.096	0.0	-156.096	1.80311e-07
chr2:44146385:A:G	0.0	-151.975	0.0	-151.975	1.11309e-05
chr2:44193135:A:G	0.0	-151.807	0.0	-151.807	1.31582e-05
