## Supplementary material for "Characterization of shared and ancestry-specific signals driving complex traits using multi-ancestry fine-mapping": results_ldl_cholesterol_aou.txt

chr	start_bp	end_bp	rsid	eur_pip	afr_pip	eur_maf	afr_maf	bp	bp	eur_beta	afr_beta	eur_se	afr_se	eur_zscore	afr_zscore	eur_pval	afr_pval	global_pip	eur_nocausal	afr_nocausal	shared_pip	not_shared_pip	shared_ll	notshared_ll	num_snps_eur	num_snps_afr	nc	runtime
2	42724004	44345437	chr2:43770220:C:T	0.0874907	0.020872	0.321002	0.619286	43770220	43770220	0.0225656395116349	-0.017079939195864	0.0062499033479344	0.0142599745837249	3.6105581567261944	-1.1977538315781828	0.000305805	0.231039	0.0874908	1.29911e-25	0.0155805	0.0208719	0.0666189	-144.039	-143.282	174	168	3	4303.766
2	42724004	44345437	chr2:43770450:G:A	0.0641218	0.0154235	0.320601	0.619217	43770450	43770450	0.0221851777766385	-0.0173558416616918	0.0062446443908174	0.0142560040746744	3.5526727205253312	-1.217440846030917	0.000381652	0.223463	0.064122	1.29911e-25	0.0155805	0.0154233	0.0486987	-144.342	-143.595	174	168	3	4303.766
2	42724004	44345437	chr2:43842633:G:A	0.125775	0.0345124	0.0694318	0.0888733	43842633	43842633	-0.0969378282234376	-0.0321852014441204	0.0113303097178442	0.0244024065190713	-8.555620334964843	-1.3189355492035828	1.20148e-17	0.187219	0.1257752	1.29911e-25	0.0155805	0.0345122	0.091263	-143.54	-142.973	174	168	3	4303.766
2	42724004	44345437	chr2:43848344:T:C	0.609117	0.147746	0.0702128	0.0950912	43848344	43848344	-0.0989982208874797	-0.0256724480704945	0.0112770956832744	0.0236775068994726	-8.778698316296872	-1.0842546970629892	1.6992900000000001e-18	0.278276	0.6091170000000001	1.29911e-25	0.0155805	0.147746	0.4613710000000001	-142.087	-141.353	174	168	3	4303.766
2	42724004	44345437	chr2:43845437:G:T	0.984049	0.961129	0.704184	0.843397	43845437	43845437	-0.0568205262154105	-0.0692028087702547	0.0064097987026973	0.0192202795732063	-8.864635045637224	-3.600509998133725	7.89518e-19	0.000319033	0.984085	1.29911e-25	0.0155805	0.961093	0.022992	-140.482	-144.556	174	168	3	4303.766
2	42724004	44345437	chr2:43770473:G:A	0.0691571	0.0166209	0.32028	0.619077	43770473	43770473	0.022212591002633	-0.0173270021826609	0.0062455516995976	0.0142539044934852	3.5565458539177817	-1.2155969047344377	0.000376073	0.224165	0.0691572999999999	1.29911e-25	0.0155805	0.0166207	0.0525365999999998	-144.267	-143.519	174	168	3	4303.766
2	42724004	44345437	chr2:43770871:T:C	0.078766	0.0181902	0.320726	0.619217	43770871	43770871	0.022440723970906	-0.0159728286628812	0.0062448263899276	0.0142518154380555	3.593490446283835	-1.120757473481604	0.000326557	0.262416	0.0787662	1.29911e-25	0.0155805	0.01819	0.0605762	-144.177	-143.377	174	168	3	4303.766
2	42724004	44345437	chr2:43770233:GC:G	0.07047	0.0158447	0.320628	0.621969	43770233	43770233	0.0223475586188749	-0.0150661079216825	0.0062489428039947	0.014300677883558	3.5762143005356033	-1.0535240388152887	0.000348899	0.292125	0.0704701	1.29911e-25	0.0155805	0.0158446	0.0546254999999999	-144.315	-143.48	174	168	3	4303.766
2	42724004	44345437	chr2:43771486:C:A	0.0665382	0.0152171	0.320474	0.61889	43771486	43771486	0.0222461397713327	-0.0156151817561506	0.006245245022386	0.014253018276265	3.562092390545399	-1.0955701770307809	0.000368216	0.273292	0.0665383	1.29911e-25	0.0155805	0.015217	0.0513212999999999	-144.355	-143.543	174	168	3	4303.766
2	42724004	44345437	chr2:43772043:C:T	0.05972	0.0164972	0.319451	0.587625	43772043	43772043	0.0221271538130918	-0.0204934837520536	0.0062470276379982	0.0140676048643206	3.542029120937623	-1.4567855686671178	0.000397384	0.145205	0.0597201	1.29911e-25	0.0155805	0.0164971	0.043223	-144.766	-143.715	174	168	3	4303.766
2	42724004	44345437	chr2:43835959:G:C	0.199456	0.0673241	0.0697872	0.084542	43835959	43835959	-0.0965767115076563	-0.0404638565344513	0.011302278245025	0.0249780883547156	-8.544888863461411	-1.619974113303677	1.31839e-17	0.105267	0.1994560999999999	1.29911e-25	0.0155805	0.067324	0.1321320999999999	-142.87	-142.603	174	168	3	4303.766
