## Supplementary material for "Characterization of shared and ancestry-specific signals driving complex traits using multi-ancestry fine-mapping": mscaviar_results_shared_pips.txt

SNP_ID	shared_pip	shared_ll	notshared_ll
chr5:74946177:T:C	7.93142e-07	-144.066	-142.432
chr5:74949377:T:C	0	0	-141.512
chr5:74949484:C:T	7.97106e-06	-141.764	-140.735
chr5:74960702:C:T	5.04203e-06	-142.218	-141.183
chr5:74961561:C:A	6.67596e-06	-141.938	-140.991
chr5:74962739:T:C	5.42177e-07	-144.449	-142.628
chr5:74963874:G:A	6.94938e-06	-141.898	-140.931
chr5:74965594:CT:C	6.65783e-06	-141.94	-140.973
chr5:74966337:A:G	1.22547e-06	-143.635	-142.168
chr5:74967630:T:C	5.45375e-06	-142.142	-141.059
chr5:74968456:C:T	1.09979e-06	-143.744	-142.239
chr5:74968519:T:A	7.1097e-06	-141.875	-140.925
chr5:74968735:T:C	1.11897e-06	-143.72	-142.235
chr5:74969695:C:T	8.25703e-07	-144.033	-142.42
chr5:74970518:A:G	1.25454e-06	-143.609	-142.15
chr5:74973737:A:T	1.22247e-06	-143.636	-142.17
chr5:74976778:G:T	5.01724e-06	-142.222	-141.136
chr5:74977516:A:G	7.49102e-07	-144.128	-142.47
chr5:74978850:G:A	6.11052e-07	-144.329	-142.568
chr5:74979845:G:A	5.93718e-06	-142.053	-141.011
chr5:74981963:A:T	6.5591e-06	-141.953	-140.859
chr5:74985899:T:C	9.60448e-06	-141.572	-140.525
chr5:74989393:G:A	6.21235e-06	-142.013	-140.978
chr5:74990603:T:C	1.41882e-06	-143.484	-142.14
chr5:74990895:C:T	1.26846e-06	-143.593	-142.179
chr5:74991500:A:G	1.33812e-06	-143.542	-142.149
chr5:74992942:C:T	1.41454e-06	-143.487	-142.14
chr5:74993358:C:G	1.51078e-06	-143.421	-142.103
chr5:74993451:T:C	6.45602e-06	-141.974	-140.922
chr5:74994694:T:C	1.23994e-06	-143.618	-142.167
chr5:74999932:A:C	1.15468e-06	-143.689	-142.222
chr5:75002308:G:C	6.0088e-06	-142.038	-140.914
chr5:75003052:C:T	0	0	-140.936
chr5:75003121:G:A	1.66695e-06	-143.322	-141.991
chr5:75004359:G:A	1.71924e-05	-140.998	-140.146
chr5:75005409:T:C	1.13177e-05	-141.415	-140.476
chr5:75006416:T:C	2.12625e-05	-140.788	-140.177
chr5:75007736:G:C	1.17802e-05	-141.372	-140.351
chr5:75008610:C:T	2.80468e-06	-142.806	-141.595
chr5:75009745:G:A	8.15803e-06	-141.735	-140.611
chr5:75009979:G:A	2.8787e-06	-142.781	-141.599
chr5:75010142:A:G	9.8764e-06	-141.547	-140.609
chr5:75010609:T:C	9.60343e-06	-141.575	-140.492
chr5:75011656:T:C	1.3622e-05	-141.223	-140.128
chr5:75011853:T:C	1.34896e-05	-141.234	-140.161
chr5:75012020:T:C	4.66425e-06	-142.292	-141.454
chr5:75014579:A:C	1.22329e-05	-141.33	-140.226
chr5:75015337:C:T	7.69638e-06	-141.792	-140.663
chr5:75016662:T:C	1.80998e-05	-140.942	-140.212
chr5:75016876:G:A	5.31783e-06	-142.162	-140.999
chr5:75016877:A:C	5.63309e-06	-142.105	-140.948
chr5:75016921:G:A	2.34834e-06	-142.981	-141.731
chr5:75017976:C:T	6.20459e-06	-142.007	-140.86
chr5:75019059:T:C	6.6906e-06	-141.933	-140.789
chr5:75023500:C:A	7.68525e-06	-141.811	-141.215
chr5:75027659:T:G	9.31949e-06	-141.613	-140.73
chr5:75028612:G:A	5.31791e-06	-142.166	-141.145
chr5:75028723:G:A	5.32496e-06	-142.164	-141.144
chr5:75030705:T:C	9.73052e-06	-141.568	-140.667
chr5:75031611:G:A	5.76642e-06	-142.085	-141.07
chr5:75032026:T:C	8.52593e-06	-141.696	-140.6
chr5:75032243:C:T	5.68482e-06	-142.099	-141.099
chr5:75032818:A:G	4.72239e-05	-139.989	-140.399
chr5:75039082:G:T	1.1818e-05	-141.371	-140.477
chr5:75040765:C:T	1.10443e-05	-141.443	-140.591
chr5:75041118:T:C	1.26058e-05	-141.305	-140.272
chr5:75041314:A:T	5.97948e-06	-142.045	-140.914
chr5:75042765:G:A	2.6527e-06	-142.854	-141.606
chr5:75045242:G:T	5.32752e-06	-142.147	-141.353
chr5:75047944:G:A	4.27319e-06	-142.38	-141.192
chr5:75048488:A:G	2.85708e-06	-142.78	-141.532
chr5:75048667:A:G	3.8189e-06	-142.489	-141.335
chr5:75049953:T:C	1.18597e-05	-141.365	-140.419
chr5:75056355:A:G	0.000882592	-137.044	-136.065
chr5:75056915:T:G	1.04063e-06	-143.795	-142.282
chr5:75057710:G:A	1.679e-06	-143.31	-142.001
chr5:75057877:A:G	1.3132e-06	-143.564	-142.163
chr5:75058597:G:A	0.000346891	-137.985	-136.931
chr5:75058717:A:G	0.000380517	-137.893	-136.839
chr5:75059050:G:T	0.000414957	-137.807	-136.754
chr5:75061032:T:C	0.000448854	-137.725	-136.682
chr5:75061269:G:A	0.000290754	-138.147	-137.748
chr5:75061650:G:A	0.00139443	-136.594	-135.546
chr5:75066032:C:A	0.000616108	-137.414	-136.379
chr5:75068475:G:A	0.000757213	-137.206	-136.16
chr5:75068928:T:TA	1.75825e-06	-143.284	-141.97
chr5:75069201:C:T	0.000614815	-137.418	-136.395
chr5:75069228:T:C	0.00068467	-137.307	-136.263
chr5:75069766:C:G	0.000777784	-137.18	-136.136
chr5:75069932:A:C	1.37069e-06	-143.521	-142.097
chr5:75070047:C:G	8.18451e-05	-139.434	-138.399
chr5:75070161:C:T	0.000818537	-137.129	-136.083
chr5:75070198:A:G	0.000660507	-137.34	-136.292
chr5:75070708:C:T	0.000715216	-137.266	-136.24
chr5:75072332:G:A	0.000185599	-138.608	-137.637
chr5:75072429:T:C	6.58456e-05	-139.659	-138.643
chr5:75072817:G:T	0.000748116	-137.218	-136.172
chr5:75075378:T:G	0.000705911	-137.275	-136.225
chr5:75076316:T:C	0.000783435	-137.174	-136.188
chr5:75077535:C:T	0.000611103	-137.423	-136.393
chr5:75077559:AT:A	0.000837798	-137.105	-136.057
chr5:75078547:A:G	0.0001874	-138.598	-137.624
chr5:75080484:A:C	0.000792737	-137.16	-136.113
chr5:75080746:C:T	0.000781387	-137.175	-136.129
chr5:75080833:G:C	0.000963443	-136.956	-136.193
chr5:75081176:T:C	0.00064305	-137.367	-136.318
chr5:75082917:C:T	0.000734011	-137.237	-136.19
chr5:75083456:T:C	0.000654483	-137.348	-136.307
chr5:75083600:T:C	0.000738691	-137.231	-136.184
chr5:75083800:A:T	0.000769086	-137.19	-136.143
chr5:75083850:T:A	0.000122391	-139.025	-137.963
chr5:75084002:G:A	1.90818e-05	-140.884	-139.795
chr5:75085134:A:G	0.000404773	-137.839	-136.798
chr5:75086557:G:T	0.000155195	-138.789	-137.782
chr5:75087144:T:C	1.38485e-06	-143.516	-142.105
chr5:75088290:A:G	0.000165316	-138.733	-137.778
chr5:75091492:C:G	0.000683911	-137.307	-136.258
chr5:75093974:G:A	0.000483994	-137.657	-136.636
chr5:75094076:A:C	0.000480714	-137.663	-136.638
chr5:75097057:C:T	0.000737886	-137.237	-136.223
chr5:75097626:C:T	0.000667023	-137.332	-136.284
chr5:75098538:C:T	0.000165903	-138.724	-137.699
chr5:75098823:A:G	0.000665751	-137.334	-136.286
chr5:75098838:T:C	0.000389977	-137.872	-136.836
chr5:75099143:A:G	0.000604597	-137.432	-136.397
chr5:75099216:T:C	0.000301032	-138.146	-137.129
chr5:75100107:T:A	0.000587347	-137.46	-136.414
chr5:75101559:A:G	0.000517357	-137.59	-136.566
chr5:75104691:G:C	0.000936535	-136.996	-136.018
chr5:75109080:C:T	0.000511499	-137.602	-136.579
chr5:75109272:A:G	0.00060128	-137.436	-136.388
chr5:75110491:T:C	0.000684556	-137.308	-136.262
chr5:75112166:C:T	0.000842562	-137.102	-136.109
chr5:75112169:T:C	0.000689043	-137.299	-136.251
chr5:75114596:A:G	0	0	-140.632
chr5:75115502:C:A	0.00055163	-137.526	-136.501
chr5:75115804:C:G	0.000535737	-137.552	-136.506
chr5:75116355:C:T	0.000180559	-138.64	-137.612
chr5:75117888:T:C	0.000334353	-138.043	-137.039
chr5:75122155:G:A	1.86998e-06	-143.194	-141.92
chr5:75123526:C:T	0	0	-142.404
chr5:75123968:G:A	0.000637225	-137.378	-136.33
chr5:75124597:G:A	0.000137518	-138.907	-137.858
chr5:75125572:A:G	0.000512688	-137.594	-136.545
chr5:75125961:T:C	5.95427e-05	-139.763	-138.745
chr5:75126137:A:G	0.000516223	-137.587	-136.538
chr5:75126294:T:C	0.000510514	-137.598	-136.549
chr5:75126385:T:C	0.000564168	-137.498	-136.449
chr5:75126537:C:G	0	0	-140.234
chr5:75126782:C:T	0.000501991	-137.615	-136.565
chr5:75127418:A:T	0.000566482	-137.495	-136.447
chr5:75127514:A:G	0.000621344	-137.404	-136.368
chr5:75127675:T:A	0.000171628	-138.689	-137.68
chr5:75129392:C:T	8.27155e-07	-144.015	-142.407
chr5:75129950:G:A	0.000527278	-137.57	-136.532
chr5:75130079:C:T	1.35133e-06	-143.537	-142.117
chr5:75130543:A:G	0.000654884	-137.35	-136.302
chr5:75131131:C:T	0.000242924	-138.342	-137.351
chr5:75131884:T:C	0.000556277	-137.514	-136.466
chr5:75131912:A:C	0.000562738	-137.502	-136.453
chr5:75132201:G:A	1.29474e-06	-143.58	-142.146
chr5:75132853:G:A	0.000524046	-137.577	-136.555
chr5:75133340:A:C	0.00052383	-137.577	-136.547
chr5:75133872:C:T	0	0	-143.066
chr5:75134309:A:G	0.000619303	-137.407	-136.358
chr5:75134498:G:A	0	0	-143.003
chr5:75135348:C:A	0.000444482	-137.737	-136.686
chr5:75137433:G:A	0.000552281	-137.521	-136.472
chr5:75137535:T:C	0.000522759	-137.574	-136.526
chr5:75138010:A:C	0	0	-138.016
chr5:75139286:GAAT:G	0.000198337	-138.544	-137.54
chr5:75139499:A:G	5.51426e-05	-139.827	-138.862
chr5:75141328:G:A	0.00058527	-137.463	-136.415
chr5:75141403:C:A	0.0006103	-137.421	-136.373
chr5:75145875:G:A	0.000621722	-137.404	-136.377
chr5:75146585:G:A	0.000651012	-137.357	-136.309
chr5:75147095:A:G	0.000615621	-137.412	-136.363
chr5:75147139:T:C	6.02731e-05	-139.753	-138.748
chr5:75147307:C:T	0.000631223	-137.387	-136.338
chr5:75149053:T:C	1.19837e-06	-143.64	-142.196
chr5:75150476:A:G	6.25213e-05	-139.715	-138.697
chr5:75150684:G:T	1.71813e-06	-143.292	-141.941
chr5:75150727:T:C	0.000238741	-138.359	-137.368
chr5:75152669:C:T	0.00063161	-137.386	-136.337
chr5:75155353:G:C	0.000545344	-137.533	-136.484
chr5:75155868:T:A	9.9214e-05	-139.244	-138.285
chr5:75157993:C:G	0.000559083	-137.508	-136.459
chr5:75158881:C:T	0.000588181	-137.458	-136.409
chr5:75159238:A:G	0.000645786	-137.366	-136.32
chr5:75159242:C:A	0.000180352	-138.643	-137.599
chr5:75160652:C:A	6.06402e-05	-139.732	-138.766
chr5:75160929:G:A	1.81233e-06	-143.24	-141.901
chr5:75161013:A:G	0.000613603	-137.416	-136.37
chr5:75161339:C:T	1.72248e-06	-143.289	-141.94
chr5:75161448:C:T	0.0006154	-137.413	-136.365
chr5:75161607:G:C	1.72733e-06	-143.286	-141.938
chr5:75162395:C:T	0.00147773	-136.558	-135.589
chr5:75162561:G:T	0.0001969	-138.551	-137.562
chr5:75162702:A:G	0.00015821	-138.772	-137.748
chr5:75163395:A:G	0.000635893	-137.38	-136.333
chr5:75164220:A:G	0.000677115	-137.318	-136.27
chr5:75165850:C:T	0.000683501	-137.308	-136.261
chr5:75166025:T:G	0.000634963	-137.382	-136.335
chr5:75166099:C:A	0.000112293	-139.109	-138.063
chr5:75167360:T:G	0.000616716	-137.411	-136.363
chr5:75167617:A:T	8.26292e-05	-139.421	-138.387
chr5:75170912:C:T	0.000575984	-137.479	-136.432
chr5:75171008:A:G	8.74733e-07	-143.974	-142.382
chr5:75171059:A:C	0.000470901	-137.685	-136.665
chr5:75171668:A:G	1.53208e-06	-143.419	-142.042
chr5:75173249:C:T	1.51682e-06	-143.419	-142.028
chr5:75173282:T:C	1.28472e-06	-143.586	-142.14
chr5:75173616:T:C	5.89931e-05	-139.76	-138.793
chr5:75173712:A:G	0.000176434	-138.663	-137.638
chr5:75173772:G:A	1.31298e-06	-143.564	-142.125
chr5:75173995:T:G	1.63862e-06	-143.342	-141.974
chr5:75174028:G:A	0.00152187	-136.528	-135.555
chr5:75174525:G:A	0.000587308	-137.46	-136.411
chr5:75174920:A:G	5.81137e-05	-139.788	-138.769
chr5:75174938:T:A	0.000591914	-137.452	-136.404
chr5:75175201:G:A	0.000523737	-137.578	-136.557
chr5:75175865:G:A	0.0014698	-136.563	-135.587
chr5:75175910:A:G	0.00143334	-136.588	-135.612
chr5:75176400:T:C	0.0006587	-137.345	-136.299
chr5:75177103:C:T	0.00154962	-136.51	-135.538
chr5:75177114:G:A	0.000625857	-137.397	-136.35
chr5:75177527:T:C	0.000458582	-137.71	-136.675
chr5:75178787:C:G	8.90745e-07	-143.956	-142.372
chr5:75179993:C:T	0.000502164	-137.62	-136.597
chr5:75180548:G:A	0.000183464	-138.622	-137.63
chr5:75180683:G:A	6.29896e-05	-139.706	-138.681
chr5:75181024:A:C	0.000589783	-137.464	-136.523
chr5:75181411:T:C	1.566e-06	-143.385	-142.008
chr5:75181888:T:C	0	0	-137.971
chr5:75183020:G:A	5.41809e-05	-139.856	-138.828
chr5:75183413:T:C	5.66507e-05	-139.8	-138.836
chr5:75183720:C:T	0.000596068	-137.445	-136.397
chr5:75184174:G:A	0.00161682	-136.468	-135.493
chr5:75184953:C:T	0	0	-143.084
chr5:75186012:T:C	0.000611184	-137.421	-136.38
chr5:75186081:G:A	1.70645e-06	-143.299	-141.946
chr5:75186255:A:G	1.57208e-06	-143.378	-142.008
chr5:75186358:C:T	0.000605344	-137.429	-136.381
chr5:75186850:A:T	0.000739036	-137.23	-136.182
chr5:75188450:C:T	0.000539608	-137.548	-136.528
chr5:75191889:G:A	1.68332e-06	-143.309	-141.961
chr5:75194173:G:A	0.000485183	-137.654	-136.63
chr5:75194393:T:TG	0.000582585	-137.468	-136.42
chr5:75194833:T:C	6.62067e-05	-139.658	-138.642
chr5:75195890:TTCA:T	0.000437524	-137.758	-136.737
chr5:75196986:T:C	0.000602173	-137.435	-136.387
chr5:75197153:C:T	0.000499637	-137.625	-136.6
chr5:75197339:C:T	1.50706e-06	-143.411	-142.076
chr5:75200560:A:G	3.55272e-05	-140.277	-139.236
chr5:75200657:A:T	0.000193854	-138.564	-137.642
chr5:75201152:A:G	1.36079e-06	-143.525	-142.104
chr5:75201259:G:A	0.000606646	-137.428	-136.38
chr5:75201811:T:C	6.33162e-05	-139.702	-138.689
chr5:75202017:A:C	0.000607937	-137.425	-136.378
chr5:75202060:T:C	0.000507331	-137.608	-136.568
chr5:75202159:T:C	0.000650321	-137.358	-136.31
chr5:75202339:C:A	0.000588105	-137.458	-136.41
chr5:75202890:C:T	0.000538388	-137.551	-136.53
chr5:75203594:T:C	0.000671884	-137.325	-136.277
chr5:75203806:A:G	5.46036e-05	-139.849	-138.826
chr5:75204930:G:A	0.000528366	-137.57	-136.552
chr5:75205521:AC:A	5.46615e-05	-139.848	-138.823
chr5:75206748:G:A	0.000614629	-137.414	-136.367
chr5:75206896:A:G	5.45022e-05	-139.851	-138.828
chr5:75207374:T:G	1.03306e-06	-143.792	-142.279
chr5:75208327:G:A	0.000500762	-137.623	-136.597
chr5:75208958:A:G	2.8265e-05	-140.503	-139.449
chr5:75210833:C:T	1.69392e-06	-143.309	-141.95
chr5:75211182:C:A	0.000491742	-137.641	-136.618
chr5:75211565:C:A	0.000487662	-137.649	-136.624
chr5:75212587:G:T	0.00049867	-137.626	-136.596
chr5:75213891:G:A	1.45395e-06	-143.459	-142.059
chr5:75214198:C:T	1.45965e-06	-143.464	-142.071
chr5:75214516:C:T	0.000583167	-137.468	-136.429
chr5:75214692:T:G	0.000607859	-137.426	-136.378
chr5:75217162:A:G	0.00057919	-137.473	-136.425
chr5:75221805:AAT:A	0.0005011	-137.622	-136.601
chr5:75222129:A:G	2.31604e-06	-142.991	-141.723
chr5:75223224:G:A	0.000579334	-137.474	-136.426
chr5:75224450:T:A	0.000560807	-137.507	-136.47
chr5:75227730:C:T	0.00053613	-137.554	-136.525
chr5:75229012:A:G	0.000444014	-137.742	-136.712
chr5:75229031:TCA:T	1.26655e-06	-143.597	-142.151
chr5:75229340:G:A	0.000541083	-137.543	-136.501
chr5:75230117:C:T	0.000482241	-137.661	-136.641
chr5:75230664:GT:G	0.000495441	-137.634	-136.623
chr5:75230857:T:A	0.00023642	-138.368	-137.384
chr5:75230971:G:A	5.77338e-05	-139.795	-138.784
chr5:75231309:A:G	0.000685653	-137.305	-136.258
chr5:75231647:C:T	0.000470453	-137.686	-136.665
chr5:75232353:G:A	1.55954e-06	-143.384	-142.016
chr5:75232397:G:A	5.65333e-05	-139.817	-138.811
chr5:75232951:G:A	0.000548302	-137.528	-136.479
chr5:75233033:G:T	0.000454873	-137.719	-136.696
chr5:75237270:A:T	0.000140621	-138.888	-137.899
chr5:75237905:C:T	0.000862918	-137.071	-136.034
chr5:75238077:G:A	0.000937801	-136.988	-135.951
chr5:75238547:A:G	0.000737836	-137.227	-136.191
chr5:75238885:T:C	2.07326e-06	-143.102	-141.806
chr5:75240830:G:A	0.000680106	-137.309	-136.271
chr5:75241096:G:A	0.000394107	-137.861	-136.835
chr5:75241646:A:G	0.00074692	-137.216	-136.173
chr5:75241781:A:G	0.00076202	-137.196	-136.156
chr5:75241926:C:T	0.000672039	-137.322	-136.279
chr5:75242381:C:T	0.000221866	-138.434	-137.424
chr5:75242389:T:C	2.1835e-06	-143.057	-141.769
chr5:75242434:A:G	0.000754592	-137.208	-136.155
chr5:75242660:A:G	0.000237361	-138.366	-137.36
chr5:75243818:T:C	0.00120506	-136.738	-135.691
chr5:75244362:G:A	0.0010173	-136.907	-135.861
chr5:75244786:T:C	0.000107679	-139.176	-138.203
chr5:75246795:C:T	0.000256318	-138.285	-137.363
chr5:75247211:G:A	0.000409626	-137.821	-136.803
chr5:75249096:G:A	1.90732e-06	-143.188	-141.864
chr5:75249723:A:T	0.00159263	-136.463	-135.452
chr5:75249811:A:G	9.08666e-05	-139.345	-138.375
chr5:75249832:C:CA	0.00158843	-136.466	-135.457
chr5:75250102:A:G	0.00160496	-136.456	-135.446
chr5:75250853:T:A	0.00141529	-136.582	-135.588
chr5:75252107:T:A	0.0014607	-136.55	-135.538
chr5:75252239:C:T	0.00146485	-136.547	-135.537
chr5:75252931:A:C	2.43517e-06	-142.938	-141.704
chr5:75254871:T:A	1.04484e-06	-143.792	-142.272
chr5:75255171:G:T	5.29654e-05	-139.878	-139.162
chr5:75255831:G:GC	0.00153784	-136.498	-135.497
chr5:75255957:C:T	0.00142979	-136.572	-135.579
chr5:75256105:G:A	0.000331577	-138.032	-137.034
chr5:75257014:T:C	0.00153434	-136.501	-135.492
chr5:75257792:C:T	0.00129954	-136.667	-135.655
chr5:75258243:G:T	1.74995e-06	-143.272	-141.93
chr5:75258397:C:A	1.01264e-06	-143.825	-142.293
chr5:75259428:T:C	0.00150875	-136.517	-135.502
chr5:75262752:A:G	1.98418e-06	-143.153	-141.873
chr5:75263068:A:G	0.00136591	-136.616	-135.594
chr5:75264467:G:A	8.95199e-05	-139.362	-138.423
chr5:75264662:C:T	0.00156747	-136.478	-135.438
chr5:75264754:G:A	0.00128015	-136.677	-135.63
chr5:75266204:C:G	5.00242e-07	-144.557	-142.613
chr5:75266739:T:C	8.43874e-05	-139.417	-138.37
chr5:75268365:A:G	0.0018826	-136.324	-135.338
chr5:75272410:G:A	0.000474354	-137.689	-136.76
chr5:75273203:T:C	0.00281866	-135.906	-134.888
chr5:75273532:C:T	0.0025821	-136.015	-135.078
chr5:75274706:G:A	0.00245023	-136.067	-135.127
chr5:75279159:A:G	0.000343315	-138.041	-137.095
chr5:75279976:A:G	0.00146086	-136.544	-135.541
chr5:75280460:G:A	0.000418355	-137.845	-136.9
chr5:75288207:T:C	0.000186409	-138.63	-137.659
chr5:75291041:CT:C	0.000310105	-138.132	-137.157
chr5:75293073:T:A	0	0	-140.871
chr5:75297296:A:T	2.39731e-05	-140.716	-139.831
chr5:75299265:C:G	0.00408532	-135.5	-134.75
chr5:75299369:A:C	0.000196689	-138.596	-137.636
chr5:75306874:C:A	0.0029	-135.982	-136.501
chr5:75307654:G:A	0.000643166	-137.43	-136.485
chr5:75308917:G:A	0.00039441	-137.965	-138.38
chr5:75309395:G:A	0.0013092	-136.758	-136.957
chr5:75312907:C:T	0.000944442	-137.051	-136.204
chr5:75315749:G:T	0.000865299	-137.138	-136.279
chr5:75317068:G:A	0.00127902	-136.751	-135.911
chr5:75317414:C:T	5.42337e-07	-144.47	-142.562
chr5:75319196:C:T	0.00204653	-136.32	-137.003
chr5:75319384:G:C	0	0	-140.971
chr5:75321018:T:C	0.00220623	-136.249	-137.406
chr5:75321437:G:A	0.00824005	-134.942	-135.807
chr5:75323307:C:T	0.000947515	-137	-136.01
chr5:75323814:C:T	0.00177909	-136.464	-137.617
chr5:75325846:A:G	0.0080321	-134.967	-135.795
chr5:75328164:G:T	6.20647e-07	-144.337	-142.497
chr5:75328409:G:A	6.61859e-06	-142.066	-140.9
chr5:75328657:T:C	0.100055	-132.453	-133.46
chr5:75329687:G:A	0.00032872	-138.13	-137.904
chr5:75330257:T:C	0.118471	-132.284	-133.304
chr5:75332189:G:C	0.000366545	-138.022	-137.813
chr5:75332672:C:A	0.000427684	-137.871	-137.808
chr5:75334012:CA:C	5.23884e-07	-144.512	-142.594
chr5:75334364:C:T	0.000304958	-138.205	-137.994
chr5:75335004:G:A	0.00225112	-136.096	-135.36
chr5:75335314:C:T	6.85759e-07	-144.238	-142.47
chr5:75335437:A:G	7.66469e-07	-144.13	-142.405
chr5:75335676:C:T	6.07722e-07	-144.358	-142.573
chr5:75340659:C:A	0.0328789	-133.562	-133.34
chr5:75341886:A:T	0.106122	-132.394	-133.713
chr5:75343353:A:G	0.00444191	-135.53	-134.764
chr5:75343434:T:G	0.0207601	-134.02	-133.663
chr5:75343719:CTTGTA:C	0.0147875	-134.353	-134.069
chr5:75344665:C:T	0.0237873	-133.885	-133.576
chr5:75345735:G:A	7.3445e-07	-144.171	-142.433
chr5:75347845:T:C	6.53565e-07	-144.29	-142.435
chr5:75348856:G:T	0.000183552	-138.672	-137.748
chr5:75348881:T:G	0.0102822	-134.719	-134.086
chr5:75349447:A:G	6.66058e-07	-144.268	-142.476
chr5:75351053:C:T	6.46231e-07	-144.298	-142.489
chr5:75352671:G:T	0.000601616	-137.536	-137.767
chr5:75353673:C:T	0.000188076	-138.641	-137.686
chr5:75355259:A:G	0.0207699	-133.991	-133.403
chr5:75356039:G:A	5.09252e-07	-144.535	-142.631
chr5:75356084:G:A	0.00436191	-135.549	-134.803
chr5:75359901:C:T	0.0240331	-133.874	-133.479
chr5:75362350:A:AAC	6.26269e-07	-144.331	-142.468
chr5:75363274:A:G	6.18509e-07	-144.343	-142.475
chr5:75363762:C:T	6.3946e-07	-144.307	-142.503
chr5:75364160:G:GA	0	0	-138.061
chr5:75364239:A:ATTG	0.000502841	-137.644	-137.411
chr5:75364531:T:C	0.00133734	-136.746	-138.03
chr5:75366624:C:G	4.97441e-07	-144.558	-142.572
chr5:75370035:G:C	4.96755e-07	-144.531	-142.653
chr5:75372764:C:T	6.21761e-07	-144.335	-142.506
chr5:75377882:A:G	4.32332e-06	-142.39	-141.274
chr5:75379099:T:C	0.000112999	-139.137	-138.678
chr5:75379150:T:C	0.000154869	-138.887	-139.343
chr5:75379251:T:C	5.47762e-05	-139.827	-138.924
chr5:75383112:G:A	0.000274137	-138.328	-138.977
chr5:75385948:T:C	0.000277054	-138.318	-139.025
chr5:75387075:G:A	0.000801134	-137.15	-136.151
chr5:75387079:A:G	0.000253942	-138.405	-139.053
chr5:75387481:C:T	8.33719e-07	-144.017	-142.405
chr5:75387630:T:C	0.000960948	-136.979	-135.958
chr5:75387821:T:C	0.000104827	-139.212	-138.787
chr5:75389695:A:G	9.36936e-05	-139.325	-138.706
chr5:75391106:A:C	0.000587595	-137.462	-136.481
chr5:75391427:C:T	0.000320626	-138.168	-138.642
chr5:75392863:A:G	0.000101654	-139.316	-139.696
chr5:75393424:T:C	0.000533796	-137.603	-136.728
chr5:75394479:A:T	5.5496e-05	-139.878	-139.723
chr5:75396951:A:G	6.5124e-05	-139.674	-138.842
chr5:75400813:C:G	4.10439e-07	-144.711	-142.717
chr5:75400868:CATTT:C	4.01389e-07	-144.734	-142.728
chr5:75401225:T:G	0.000244906	-138.345	-137.303
chr5:75405638:T:C	0.00037105	-137.96	-137.225
chr5:75409004:T:C	0.000305628	-138.153	-137.396
chr5:75410836:T:C	0.000282743	-138.228	-137.433
chr5:75412688:G:C	0.00029926	-138.138	-137.154
chr5:75420178:T:C	3.93514e-07	-144.763	-142.746
chr5:75421828:C:T	0.000252794	-138.404	-138.786
chr5:75421942:G:A	6.94364e-05	-139.598	-138.618
chr5:75421986:T:A	0.000913585	-137.023	-136.006
chr5:75428315:AC:A	0.000499814	-137.623	-136.643
chr5:75429007:A:C	0.000398703	-137.851	-136.868
chr5:75429391:G:A	0	0	-140.062
chr5:75429784:T:C	0.000215303	-138.563	-138.852
chr5:75435907:A:G	8.24677e-05	-139.469	-139.438
chr5:75436179:T:C	9.50697e-05	-139.328	-139.347
chr5:75436620:C:T	0.000390025	-137.906	-137.109
chr5:75437112:T:A	5.32488e-07	-144.492	-142.531
chr5:75438537:A:G	7.11342e-05	-139.619	-139.617
chr5:75440240:A:C	9.13379e-05	-139.35	-138.919
chr5:75447709:C:T	1.66798e-06	-143.373	-141.712
chr5:75449403:G:T	4.50865e-05	-140.058	-139.368
chr5:75452680:C:T	0.000613398	-137.466	-136.62
chr5:75454144:T:C	0	0	-141.919
chr5:75457809:A:G	0.000355437	-137.966	-136.945
chr5:75460293:T:C	0.000273701	-138.266	-137.564
chr5:75461461:G:A	0.000334548	-138.034	-137.055
chr5:75461933:T:C	4.50101e-07	-144.625	-142.688
chr5:75463358:T:A	0.000583092	-137.517	-136.685
chr5:75473479:CAAAT:C	0.000364568	-137.948	-136.969
chr5:75475562:G:A	0.000354535	-138.002	-137.205
chr5:75477595:T:C	0.000329418	-138.083	-137.238
chr5:75478240:T:G	6.34331e-05	-139.74	-139.498
chr5:75480164:T:G	0.000202252	-138.566	-137.816
chr5:75482844:C:T	0.000294475	-138.189	-137.42
chr5:75484490:T:TC	0.000348747	-137.994	-137.017
chr5:75484513:G:A	5.9268e-07	-144.385	-142.494
chr5:75484606:GACA:G	0.000609549	-137.434	-136.414
chr5:75485614:G:C	0.00030377	-138.131	-137.151
chr5:75486300:C:T	0.000273392	-138.332	-139.021
chr5:75487811:C:T	0.000312654	-138.09	-137.112
chr5:75490258:G:A	0.000113903	-139.133	-138.478
chr5:75491485:T:C	0.000499131	-137.671	-136.843
chr5:75491795:G:A	0.000331204	-138.047	-137.072
chr5:75497686:T:C	1.38867e-05	-141.207	-140.247
chr5:75500932:G:A	0.000277477	-138.248	-137.478
chr5:75502331:G:A	0.000278752	-138.21	-137.226
chr5:75512412:G:T	0.000516898	-137.638	-136.804
chr5:75512506:G:A	0.000321296	-138.063	-137.054
chr5:75512592:G:A	0.00029263	-138.16	-137.138
chr5:75513055:C:T	0.000541484	-137.59	-136.766
chr5:75514559:G:A	0.000268724	-138.246	-137.261
chr5:75518947:T:C	3.5388e-05	-140.27	-139.301
chr5:75519401:A:G	7.3337e-07	-144.173	-142.424
chr5:75527678:A:C	0.000339104	-138.024	-137.053
chr5:75528948:A:G	0.000465376	-137.724	-136.884
chr5:75530910:G:A	0.000620159	-137.457	-136.618
chr5:75533466:G:A	5.60278e-07	-144.441	-142.509
chr5:75533879:C:T	0.000848735	-137.103	-136.083
chr5:75534122:T:C	4.39957e-05	-140.033	-139.153
chr5:75537094:C:T	0.000448277	-137.735	-136.712
chr5:75542076:A:G	0.00064753	-137.407	-136.774
chr5:75543064:G:A	0.000431929	-137.778	-136.801
chr5:75544636:T:C	5.84871e-05	-139.822	-139.176
chr5:75550422:T:C	0	0	-141.238
chr5:75550472:A:G	4.31437e-05	-140.076	-139.07
chr5:75550788:G:A	4.43808e-05	-140.03	-139.116
chr5:75551591:A:G	4.68069e-05	-139.975	-139.072
chr5:75553716:T:A	0	0	-142.046
chr5:75554538:T:C	4.45757e-05	-140.025	-139.114
chr5:75555341:AC:A	0.000354603	-137.979	-137.007
chr5:75556423:G:A	6.27874e-07	-144.329	-142.464
chr5:75559601:A:G	1.82504e-05	-140.959	-140.004
chr5:75562461:G:A	4.55698e-05	-140	-139.108
chr5:75563609:T:C	4.81936e-05	-139.95	-139.022
chr5:75565083:T:A	0.000399651	-137.859	-136.885
chr5:75566517:G:A	5.83703e-07	-144.401	-142.532
chr5:75567216:T:C	6.83784e-07	-144.244	-142.463
chr5:75571756:T:G	0.000379805	-137.91	-136.935
chr5:75579817:T:C	3.23225e-05	-140.366	-139.378
chr5:75580788:T:C	0.000729977	-137.285	-136.597
chr5:75581441:C:T	4.99163e-05	-139.91	-139.015
chr5:75581978:T:C	0.000744013	-137.276	-136.426
chr5:75584065:G:A	0.000868124	-137.114	-136.197
chr5:75586856:C:T	2.19303e-05	-140.753	-139.745
chr5:75590468:GTTT:G	4.72127e-05	-139.996	-139.103
chr5:75591789:T:C	3.86144e-05	-140.179	-139.11
chr5:75593707:C:G	4.69907e-05	-139.994	-139.047
chr5:75593817:T:C	0.000718255	-137.273	-136.26
chr5:75595177:G:A	0	0	-136.191
chr5:75596177:T:C	0.00049422	-137.675	-137.005
chr5:75600973:G:A	4.8152e-05	-139.945	-139.053
chr5:75601542:A:G	3.7166e-05	-140.218	-139.147
chr5:75601585:A:G	0.000371314	-137.934	-136.962
chr5:75602312:A:G	0.000879666	-137.07	-136.055
chr5:75602781:C:T	4.44513e-05	-140.057	-139.163
chr5:75602927:T:C	3.76485e-05	-140.19	-139.294
chr5:75603041:C:G	0.000388914	-137.886	-136.911
chr5:75606499:G:A	0.00017349	-138.68	-137.665
chr5:75606891:T:C	0.000310967	-138.109	-137.131
chr5:75608501:A:C	0.000382811	-137.902	-136.927
chr5:75609221:C:T	0.000346589	-137.999	-137.02
chr5:75611138:A:C	0.000158195	-138.8	-137.794
chr5:75611435:G:A	0.00017666	-138.668	-137.644
chr5:75612621:G:C	0.000615914	-137.458	-136.851
chr5:75614147:C:T	0.000644526	-137.408	-136.467
chr5:75615045:A:G	0.000453103	-137.766	-136.86
chr5:75617971:G:A	4.7278e-05	-140.035	-139.461
chr5:75618236:G:A	7.28166e-05	-139.627	-139.472
chr5:75621147:G:A	0.000311349	-138.108	-137.096
chr5:75622037:A:G	0.000160432	-138.803	-138.152
chr5:75623188:T:C	5.83806e-05	-139.83	-139.84
chr5:75623584:G:A	0.000191518	-138.672	-139.143
chr5:75625861:G:A	0.000221908	-138.528	-139.172
chr5:75627153:A:G	3.29364e-05	-140.377	-139.505
chr5:75627756:C:T	4.30981e-05	-140.12	-139.374
chr5:75627765:A:G	2.4953e-05	-140.639	-139.672
chr5:75628622:A:C	0	0	-142.162
chr5:75629065:A:G	2.23024e-05	-140.752	-139.774
chr5:75629337:C:T	3.96532e-05	-140.207	-139.512
chr5:75630953:A:G	1.17377e-05	-141.367	-140.278
chr5:75632468:A:T	0.000106312	-139.141	-138.45
chr5:75633058:G:T	1.14549e-05	-141.413	-140.45
chr5:75633822:G:A	3.88499e-05	-140.164	-139.466
chr5:75635508:G:T	0.000134177	-138.908	-138.218
chr5:75636274:G:T	2.29438e-05	-140.686	-139.795
chr5:75638184:A:T	0.000258707	-138.288	-137.281
chr5:75638388:T:G	0.000112384	-139.12	-138.082
chr5:75639244:G:T	0.000106542	-139.175	-138.136
chr5:75640000:A:G	8.57549e-06	-141.682	-140.559
chr5:75640178:G:A	1.01856e-05	-141.511	-140.406
chr5:75648173:G:A	0.000137181	-138.922	-137.888
chr5:75649043:A:G	0.000116789	-139.089	-138.071
chr5:75649283:G:C	1.02737e-05	-141.503	-140.399
chr5:75656762:A:AT	0	0	-141.571
chr5:75657679:C:T	0.000138763	-138.931	-137.924
chr5:75658200:GA:G	4.34212e-07	-144.706	-142.599
chr5:75658808:A:T	0.000117609	-139.12	-138.417
chr5:75660016:G:A	8.73256e-05	-139.402	-138.432
chr5:75660692:C:T	0.000170193	-138.733	-137.744
chr5:75661296:C:T	6.92418e-06	-141.91	-140.869
chr5:75667452:G:C	0.000141801	-138.904	-137.904
chr5:75668303:C:T	0.000498852	-137.614	-136.918
chr5:75668757:A:G	7.80791e-05	-139.5	-138.697
chr5:75669297:G:A	3.60711e-05	-140.297	-139.491
chr5:75669729:A:G	3.55594e-05	-140.3	-139.4
chr5:75671883:C:A	3.42886e-05	-140.348	-139.565
chr5:75675193:T:C	3.86251e-07	-144.807	-142.683
chr5:75676021:A:G	8.1672e-05	-139.465	-138.477
chr5:75679443:C:T	0.000176653	-138.685	-137.797
chr5:75680087:A:G	7.97879e-05	-139.486	-138.584
chr5:75681324:A:G	2.07933e-05	-140.818	-139.799
chr5:75681632:A:T	1.32976e-05	-141.264	-140.226
chr5:75681836:T:C	1.43671e-05	-141.174	-140.082
chr5:75683032:G:A	2.03813e-05	-140.837	-139.817
chr5:75683806:C:T	1.87258e-05	-140.92	-139.889
chr5:75684041:G:C	1.88808e-05	-140.886	-139.911
chr5:75684194:A:G	2.17305e-05	-140.747	-139.759
chr5:75684385:G:A	1.76039e-05	-140.982	-139.947
chr5:75684449:T:TC	2.34498e-05	-140.698	-139.686
chr5:75684747:A:G	2.22264e-05	-140.724	-139.739
chr5:75685497:A:T	2.33269e-05	-140.671	-139.74
chr5:75686382:T:C	1.18168e-05	-141.386	-140.334
chr5:75687155:T:C	1.82895e-05	-140.945	-139.921
chr5:75687192:G:A	1.84361e-05	-140.937	-139.909
chr5:75687241:A:G	2.17007e-05	-140.748	-139.761
chr5:75688444:C:T	1.88106e-05	-140.917	-139.891
chr5:75690042:T:C	1.9468e-05	-140.881	-139.851
chr5:75690220:A:G	2.33554e-05	-140.672	-139.719
chr5:75690656:T:C	8.45869e-06	-141.713	-140.627
chr5:75690751:G:A	2.07968e-05	-140.811	-139.77
chr5:75692511:C:T	2.67101e-05	-140.533	-139.651
chr5:75692544:A:G	1.61642e-06	-143.364	-141.998
chr5:75695618:G:A	2.10814e-05	-140.803	-139.778
chr5:75695853:A:G	2.11932e-05	-140.799	-139.781
chr5:75695904:T:C	2.11859e-05	-140.798	-139.776
chr5:75696024:A:C	1.21276e-05	-141.358	-140.303
chr5:75696238:G:A	2.15564e-05	-140.78	-139.756
chr5:75696418:C:T	2.06376e-05	-140.824	-139.801
chr5:75696420:T:A	2.35962e-05	-140.663	-139.692
chr5:75697159:T:C	1.94324e-05	-140.883	-139.852
chr5:75697291:A:G	2.10729e-05	-140.804	-139.787
chr5:75697313:C:T	2.22633e-05	-140.746	-139.715
chr5:75697663:T:C	1.96572e-05	-140.872	-139.843
chr5:75698530:A:T	2.10329e-05	-140.802	-139.766
chr5:75698536:C:T	2.11973e-05	-140.793	-139.756
chr5:75698798:G:C	1.52541e-05	-141.113	-140.026
chr5:75698926:A:G	2.16909e-05	-140.772	-139.738
chr5:75699063:G:A	2.0929e-05	-140.808	-139.776
chr5:75699088:T:C	2.37446e-05	-140.655	-139.812
chr5:75699712:G:A	1.94569e-05	-140.856	-139.882
chr5:75701911:T:C	1.66993e-05	-141.034	-139.996
chr5:75701931:T:C	7.4063e-06	-141.844	-140.745
chr5:75702170:A:G	1.7815e-05	-140.969	-139.933
chr5:75702601:G:A	2.35626e-05	-140.658	-139.773
chr5:75703067:C:T	4.65162e-05	-139.986	-139.069
chr5:75703739:G:T	1.86427e-05	-140.9	-139.909
chr5:75703751:G:A	1.22635e-05	-141.344	-140.281
chr5:75704967:G:A	1.8445e-05	-140.911	-139.919
chr5:75705200:C:A	1.31191e-05	-141.257	-140.29
chr5:75705218:T:A	1.50029e-05	-141.123	-140.174
chr5:75705427:T:C	2.30059e-05	-140.687	-139.74
chr5:75705496:C:T	2.52928e-05	-140.587	-139.709
chr5:75705607:A:G	1.15048e-05	-141.394	-140.301
chr5:75706810:G:C	1.34323e-05	-141.233	-140.269
chr5:75707020:C:T	1.89965e-05	-140.884	-139.873
chr5:75707070:G:T	1.44779e-05	-141.159	-140.193
chr5:75707231:A:G	8.006e-06	-141.767	-140.676
chr5:75707588:A:C	1.77656e-05	-140.95	-139.938
chr5:75707853:T:C	8.85256e-06	-141.651	-140.534
chr5:75708053:T:C	1.72097e-05	-140.983	-139.964
chr5:75708282:A:G	1.86409e-05	-140.903	-139.886
chr5:75708350:G:A	2.22186e-05	-140.723	-139.753
chr5:75710074:A:G	1.82246e-05	-140.923	-139.931
chr5:75710288:T:A	1.4202e-05	-141.185	-140.096
chr5:75710331:T:C	2.1859e-05	-140.739	-139.77
chr5:75710559:A:G	1.79019e-05	-140.94	-139.952
chr5:75711731:A:G	2.04952e-05	-140.812	-139.772
chr5:75711753:A:C	2.14526e-05	-140.767	-139.728
chr5:75711776:G:A	2.43834e-05	-140.636	-139.615
chr5:75712368:T:C	1.01805e-05	-141.517	-140.413
chr5:75713133:C:T	2.44203e-05	-140.634	-139.621
chr5:75714177:T:C	8.05929e-06	-141.757	-140.666
chr5:75719873:G:A	4.77443e-06	-142.292	-141.198
chr5:75720769:G:T	1.89855e-05	-140.881	-139.902
chr5:75721608:C:T	1.94294e-05	-140.86	-139.854
chr5:75722373:G:A	1.88968e-05	-140.887	-139.889
chr5:75722957:T:A	0	0	-139.896
chr5:75726869:C:T	3.78781e-06	-142.498	-141.352
chr5:75727633:C:CAAACT	5.27322e-06	-142.167	-141.076
chr5:75728241:A:G	2.65173e-05	-140.548	-139.566
chr5:75732664:C:G	1.76192e-05	-140.947	-140.208
chr5:75732691:G:A	1.80109e-05	-140.911	-140.293
chr5:75733959:T:C	2.93707e-06	-142.752	-141.529
chr5:75734209:G:A	3.36683e-06	-142.615	-141.423
chr5:75737937:T:A	1.11579e-05	-141.416	-140.37
chr5:75741261:A:G	1.03744e-05	-141.48	-140.556
chr5:75741470:C:G	1.1746e-05	-141.363	-140.373
chr5:75741936:T:A	7.27054e-06	-141.837	-140.954
chr5:75742442:G:A	9.35694e-06	-141.594	-140.491
chr5:75742606:T:G	1.12036e-05	-141.413	-140.308
chr5:75742893:C:G	9.37361e-06	-141.599	-140.525
chr5:75743076:T:A	1.10703e-05	-141.416	-140.756
chr5:75747088:G:A	2.31552e-06	-142.985	-141.839
chr5:75784340:C:T	0	0	-142.294
chr5:75828814:A:G	8.00185e-07	-144.053	-142.424
chr5:75839722:C:CT	2.54488e-06	-142.874	-141.704
chr5:75840426:A:G	2.3461e-06	-142.956	-141.769
chr5:75840680:T:G	2.33767e-06	-142.96	-141.777
chr5:75847799:A:C	1.51611e-06	-143.411	-142.058
chr5:75852155:G:A	0	0	-138.294
chr5:75860310:C:T	2.36283e-06	-142.966	-141.866
chr5:75865550:G:A	1.40031e-05	-141.195	-140.133
chr5:75869803:A:G	4.44671e-06	-142.341	-141.241
chr5:75869935:A:G	4.37943e-06	-142.356	-141.252
chr5:75870016:A:G	4.53775e-06	-142.32	-141.23
chr5:75870483:T:A	1.39884e-05	-141.2	-140.144
chr5:75870485:A:T	4.43624e-06	-142.343	-141.233
chr5:75870635:A:G	4.51314e-06	-142.326	-141.233
chr5:75870812:G:A	1.77741e-05	-140.961	-139.921
chr5:75870913:C:T	5.08475e-06	-142.207	-141.127
chr5:75871402:T:A	4.42757e-06	-142.345	-141.245
chr5:75871451:T:C	4.62887e-06	-142.301	-141.216
chr5:75872108:G:A	6.11062e-06	-142.017	-141.139
chr5:75872269:A:T	4.34626e-06	-142.364	-141.264
chr5:75872563:G:C	2.1721e-05	-140.757	-140.77
chr5:75872580:T:C	1.33165e-05	-141.249	-140.166
chr5:75873248:G:A	4.98867e-06	-142.225	-141.132
chr5:75873439:T:C	4.73548e-06	-142.278	-141.192
chr5:75873500:T:A	2.61058e-05	-140.579	-140.69
chr5:75873672:C:T	1.47868e-05	-141.144	-140.077
chr5:75873677:G:C	4.71178e-06	-142.283	-141.205
chr5:75875003:T:C	5.99891e-06	-142.041	-140.985
chr5:75875268:A:G	5.29249e-06	-142.167	-141.105
chr5:75875378:G:A	3.23433e-05	-140.365	-140.585
chr5:75875508:T:G	5.09418e-06	-142.205	-141.14
chr5:75876458:G:A	5.12483e-06	-142.199	-141.137
chr5:75876508:T:C	1.4283e-05	-141.178	-140.086
chr5:75876536:G:A	5.03927e-06	-142.216	-141.151
chr5:75876621:G:A	4.86543e-06	-142.251	-141.173
chr5:75877056:T:C	2.71835e-05	-140.539	-140.669
chr5:75877270:A:T	7.79579e-06	-141.773	-140.988
chr5:75877393:C:A	4.97948e-06	-142.228	-141.16
chr5:75877546:C:T	2.89855e-05	-140.475	-140.638
chr5:75877621:A:G	7.18085e-06	-141.855	-141.045
chr5:75877650:A:C	5.13041e-06	-142.198	-141.14
chr5:75877862:T:G	7.81614e-06	-141.77	-140.977
chr5:75878077:C:A	4.96427e-06	-142.231	-141.159
chr5:75878565:C:T	5.04588e-06	-142.214	-141.145
chr5:75878773:G:A	4.55898e-06	-142.316	-141.216
chr5:75879003:G:A	5.26102e-06	-142.172	-141.089
chr5:75879037:A:G	5.3558e-06	-142.155	-141.077
chr5:75879063:A:G	5.12704e-06	-142.198	-141.113
chr5:75879074:C:T	5.3955e-06	-142.147	-141.08
chr5:75879667:T:C	5.02065e-06	-142.219	-141.134
chr5:75879969:C:G	1.51629e-05	-141.119	-140.067
chr5:75880304:C:CT	5.19573e-06	-142.185	-141.106
chr5:75881115:C:G	1.62087e-05	-141.056	-140.624
chr5:75881472:T:C	5.07482e-06	-142.209	-141.139
chr5:75881982:G:A	3.67929e-05	-140.236	-140.509
chr5:75882151:C:T	0	0	-141.348
chr5:75882190:T:C	4.21136e-06	-142.395	-141.26
chr5:75883807:T:A	1.61399e-05	-141.057	-140.009
chr5:75883959:C:T	5.01256e-06	-142.221	-141.137
chr5:75883989:C:T	5.42149e-06	-142.142	-141.065
chr5:75884388:A:G	1.74945e-05	-140.976	-139.93
chr5:75884805:TTAA:T	1.71145e-05	-140.998	-139.951
chr5:75885185:C:G	1.40043e-05	-141.19	-140.598
chr5:75885403:G:A	1.60344e-05	-141.055	-140.578
chr5:75885796:C:G	1.56736e-05	-141.086	-140.035
chr5:75886624:G:A	1.14524e-05	-141.391	-140.991
chr5:75887153:T:C	1.78028e-05	-140.948	-140.602
chr5:75887791:G:A	1.12483e-05	-141.409	-140.642
chr5:75888391:G:A	7.49382e-06	-141.816	-141.045
chr5:75890554:T:G	6.05682e-06	-142.025	-141.211
chr5:75891468:A:T	3.34241e-05	-140.323	-139.568
chr5:75892456:T:C	5.49745e-06	-142.12	-141.408
chr5:75892824:T:C	1.84476e-05	-140.923	-139.846
chr5:75893449:C:T	1.77199e-05	-140.963	-139.895
chr5:75894947:G:A	1.11553e-05	-141.423	-140.331
chr5:75895146:A:G	6.74491e-06	-141.917	-141.107
chr5:75898199:G:A	1.17115e-06	-143.669	-142.237
chr5:75899816:T:C	1.97412e-05	-140.849	-140.262
chr5:75900521:C:T	1.01084e-05	-141.522	-140.405
chr5:75904240:G:A	1.59831e-05	-141.06	-140.368
chr5:75911958:C:A	1.21838e-05	-141.335	-140.239
chr5:75913918:A:T	0	0	-141.439
chr5:75914430:T:C	1.29988e-05	-141.27	-140.174
chr5:75919284:G:A	1.07314e-05	-141.474	-140.674
chr5:75929775:T:C	4.99648e-06	-142.221	-141.505
chr5:75936316:G:A	0	0	-141.467
chr5:75987368:A:G	0	0	-140.887
chr5:76169511:A:G	6.60981e-06	-141.944	-140.838
chr5:76175429:G:A	6.44241e-06	-141.971	-140.821
chr5:76175457:G:C	6.64084e-06	-141.941	-140.793
chr5:76182079:T:G	6.79126e-06	-141.917	-140.817
chr5:76186295:T:C	9.05257e-06	-141.63	-140.522
chr5:76188216:A:G	7.12087e-06	-141.872	-140.776
chr5:76188456:G:A	7.10841e-06	-141.872	-140.777
chr5:76189420:C:T	6.85861e-06	-141.908	-140.789
chr5:76189757:G:A	6.66049e-06	-141.937	-140.82
chr5:76190030:A:G	6.02731e-06	-142.037	-140.905
chr5:76190079:A:G	6.2142e-06	-142.006	-140.892
chr5:76202370:G:T	6.75006e-06	-141.923	-140.895
chr5:76208418:C:T	6.32123e-06	-141.989	-140.928
chr5:76212141:A:G	5.8493e-06	-142.066	-141.098
chr5:76532223:G:A	0	0	-140.263
chr5:76729785:A:G	0	0	-136.627
chr5:76731207:A:G	0.000222449	-138.433	-138.944
chr5:76733547:T:C	0.000705428	-137.278	-138.833
chr5:76736405:T:G	0.000725022	-137.251	-138.757
chr5:76736846:A:G	0.000249209	-138.32	-138.963
chr5:76738667:G:A	0.000594298	-137.449	-138.977
chr5:76741756:T:C	0.000590536	-137.458	-138.785
chr5:76745067:T:A	0.000511183	-137.601	-138.732
chr5:76746965:G:A	0.000477239	-137.671	-138.835
chr5:76748509:C:G	8.08755e-05	-139.444	-140.014
chr5:76748544:T:C	7.64191e-05	-139.501	-140.021
chr5:76757057:G:A	0.000107031	-139.165	-139.579
chr5:76758480:G:A	0.00013471	-138.933	-139.161
