## Supplementary material for "Characterization of shared and ancestry-specific signals driving complex traits using multi-ancestry fine-mapping": mscaviar_results_study0_post.txt

SNP_ID	Prob_in_pCausalSet
chr5:74946177:T:C	4.19887e-06
chr5:74949377:T:C	1.5314e-05
chr5:74949484:C:T	3.81695e-05
chr5:74960702:C:T	2.30341e-05
chr5:74961561:C:A	2.892e-05
chr5:74962739:T:C	2.86774e-06
chr5:74963874:G:A	3.09113e-05
chr5:74965594:CT:C	2.94661e-05
chr5:74966337:A:G	6.49845e-06
chr5:74967630:T:C	2.64886e-05
chr5:74968456:C:T	5.82735e-06
chr5:74968519:T:A	3.11606e-05
chr5:74968735:T:C	5.73335e-06
chr5:74969695:C:T	3.70462e-06
chr5:74970518:A:G	6.6631e-06
chr5:74973737:A:T	6.4579e-06
chr5:74976778:G:T	2.42543e-05
chr5:74977516:A:G	3.72395e-06
chr5:74978850:G:A	3.08396e-06
chr5:74979845:G:A	2.80248e-05
chr5:74981963:A:T	3.30215e-05
chr5:74985899:T:C	4.76496e-05
chr5:74989393:G:A	2.91429e-05
chr5:74990603:T:C	6.01176e-06
chr5:74990895:C:T	6.03523e-06
chr5:74991500:A:G	6.32022e-06
chr5:74992942:C:T	6.03905e-06
chr5:74993358:C:G	6.43739e-06
chr5:74993451:T:C	3.09916e-05
chr5:74994694:T:C	6.40167e-06
chr5:74999932:A:C	5.79503e-06
chr5:75002308:G:C	3.09834e-05
chr5:75003052:C:T	2.72336e-05
chr5:75003121:G:A	8.1809e-06
chr5:75004359:G:A	7.35965e-05
chr5:75005409:T:C	5.11218e-05
chr5:75006416:T:C	7.49263e-05
chr5:75007736:G:C	5.76388e-05
chr5:75008610:C:T	1.39825e-05
chr5:75009745:G:A	4.30854e-05
chr5:75009979:G:A	1.38746e-05
chr5:75010142:A:G	4.42617e-05
chr5:75010609:T:C	4.91801e-05
chr5:75011656:T:C	7.19424e-05
chr5:75011853:T:C	6.97702e-05
chr5:75012020:T:C	1.61878e-05
chr5:75014579:A:C	6.48527e-05
chr5:75015337:C:T	4.07338e-05
chr5:75016662:T:C	7.01755e-05
chr5:75016876:G:A	2.814e-05
chr5:75016877:A:C	2.97845e-05
chr5:75016921:G:A	1.17404e-05
chr5:75017976:C:T	3.28437e-05
chr5:75019059:T:C	3.54845e-05
chr5:75023500:C:A	2.22836e-05
chr5:75027659:T:G	3.90744e-05
chr5:75028612:G:A	2.41151e-05
chr5:75028723:G:A	2.41391e-05
chr5:75030705:T:C	4.18835e-05
chr5:75031611:G:A	2.63069e-05
chr5:75032026:T:C	4.38444e-05
chr5:75032243:C:T	2.54578e-05
chr5:75032818:A:G	6.96786e-05
chr5:75039082:G:T	5.13528e-05
chr5:75040765:C:T	4.58435e-05
chr5:75041118:T:C	6.26173e-05
chr5:75041314:A:T	3.1038e-05
chr5:75042765:G:A	1.37889e-05
chr5:75045242:G:T	1.85035e-05
chr5:75047944:G:A	2.26279e-05
chr5:75048488:A:G	1.51115e-05
chr5:75048667:A:G	1.9159e-05
chr5:75049953:T:C	5.44981e-05
chr5:75056355:A:G	0.00443134
chr5:75056915:T:G	5.30887e-06
chr5:75057710:G:A	7.96209e-06
chr5:75057877:A:G	6.17667e-06
chr5:75058597:G:A	0.00183758
chr5:75058717:A:G	0.00201507
chr5:75059050:G:T	0.00219485
chr5:75061032:T:C	0.00236232
chr5:75061269:G:A	0.000949709
chr5:75061650:G:A	0.00736461
chr5:75066032:C:A	0.00320745
chr5:75068475:G:A	0.00398629
chr5:75068928:T:TA	8.47495e-06
chr5:75069201:C:T	0.00316613
chr5:75069228:T:C	0.00359701
chr5:75069766:C:G	0.00408489
chr5:75069932:A:C	7.19121e-06
chr5:75070047:C:G	0.000425249
chr5:75070161:C:T	0.00430374
chr5:75070198:A:G	0.00348992
chr5:75070708:C:T	0.00369617
chr5:75072332:G:A	0.000925063
chr5:75072429:T:C	0.000335241
chr5:75072817:G:T	0.0039384
chr5:75075378:T:G	0.00373198
chr5:75076316:T:C	0.00396474
chr5:75077535:C:T	0.00316797
chr5:75077559:AT:A	0.00441546
chr5:75078547:A:G	0.000936602
chr5:75080484:A:C	0.00417606
chr5:75080746:C:T	0.00411055
chr5:75080833:G:C	0.00412869
chr5:75081176:T:C	0.00339885
chr5:75082917:C:T	0.00386639
chr5:75083456:T:C	0.00344072
chr5:75083600:T:C	0.00389056
chr5:75083800:A:T	0.00405151
chr5:75083850:T:A	0.000651021
chr5:75084002:G:A	0.000101504
chr5:75085134:A:G	0.0021234
chr5:75086557:G:T	0.000794614
chr5:75087144:T:C	7.05004e-06
chr5:75088290:A:G	0.000800993
chr5:75091492:C:G	0.00360928
chr5:75093974:G:A	0.00248858
chr5:75094076:A:C	0.00248062
chr5:75097057:C:T	0.00380636
chr5:75097626:C:T	0.00351838
chr5:75098538:C:T	0.000860572
chr5:75098823:A:G	0.00351144
chr5:75098838:T:C	0.0020302
chr5:75099143:A:G	0.00315026
chr5:75099216:T:C	0.00154306
chr5:75100107:T:A	0.00309061
chr5:75101559:A:G	0.00266618
chr5:75104691:G:C	0.00470613
chr5:75109080:C:T	0.0026329
chr5:75109272:A:G	0.00317151
chr5:75110491:T:C	0.00360086
chr5:75112166:C:T	0.00428329
chr5:75112169:T:C	0.00363674
chr5:75114596:A:G	3.69244e-05
chr5:75115502:C:A	0.00284707
chr5:75115804:C:G	0.00281903
chr5:75116355:C:T	0.000938638
chr5:75117888:T:C	0.00169424
chr5:75122155:G:A	8.93327e-06
chr5:75123526:C:T	6.27057e-06
chr5:75123968:G:A	0.00336141
chr5:75124597:G:A	0.000724939
chr5:75125572:A:G	0.00270934
chr5:75125961:T:C	0.000302972
chr5:75126137:A:G	0.00272809
chr5:75126294:T:C	0.00269834
chr5:75126385:T:C	0.00298121
chr5:75126537:C:G	5.50831e-05
chr5:75126782:C:T	0.00265374
chr5:75127418:A:T	0.00298854
chr5:75127514:A:G	0.00324097
chr5:75127675:T:A	0.000879562
chr5:75129392:C:T	4.29589e-06
chr5:75129950:G:A	0.00275147
chr5:75130079:C:T	6.92699e-06
chr5:75130543:A:G	0.00345545
chr5:75131131:C:T	0.00122812
chr5:75131884:T:C	0.00293237
chr5:75131912:A:C	0.00296936
chr5:75132201:G:A	6.62916e-06
chr5:75132853:G:A	0.00269763
chr5:75133340:A:C	0.00271472
chr5:75133872:C:T	3.2405e-06
chr5:75134309:A:G	0.00326583
chr5:75134498:G:A	3.44951e-06
chr5:75135348:C:A	0.00235001
chr5:75137433:G:A	0.00291516
chr5:75137535:T:C	0.00276025
chr5:75138010:A:C	0.000510852
chr5:75139286:GAAT:G	0.00101361
chr5:75139499:A:G	0.000270087
chr5:75141328:G:A	0.00308596
chr5:75141403:C:A	0.00321842
chr5:75145875:G:A	0.00321838
chr5:75146585:G:A	0.00343247
chr5:75147095:A:G	0.00324905
chr5:75147139:T:C	0.000303021
chr5:75147307:C:T	0.00333221
chr5:75149053:T:C	5.97121e-06
chr5:75150476:A:G	0.000318115
chr5:75150684:G:T	8.93983e-06
chr5:75150727:T:C	0.00120752
chr5:75152669:C:T	0.00333463
chr5:75155353:G:C	0.00287916
chr5:75155868:T:A	0.000483766
chr5:75157993:C:G	0.00295139
chr5:75158881:C:T	0.00310323
chr5:75159238:A:G	0.00339732
chr5:75159242:C:A	0.000948402
chr5:75160652:C:A	0.000297469
chr5:75160929:G:A	9.46048e-06
chr5:75161013:A:G	0.00322986
chr5:75161339:C:T	8.95e-06
chr5:75161448:C:T	0.00324518
chr5:75161607:G:C	8.97482e-06
chr5:75162395:C:T	0.00727325
chr5:75162561:G:T	0.000994127
chr5:75162702:A:G	0.000819687
chr5:75163395:A:G	0.00335146
chr5:75164220:A:G	0.00356873
chr5:75165850:C:T	0.00360239
chr5:75166025:T:G	0.00334344
chr5:75166099:C:A	0.000590164
chr5:75167360:T:G	0.00325039
chr5:75167617:A:T	0.000427342
chr5:75170912:C:T	0.00303521
chr5:75171008:A:G	4.55309e-06
chr5:75171059:A:C	0.00241686
chr5:75171668:A:G	7.74485e-06
chr5:75173249:C:T	7.92283e-06
chr5:75173282:T:C	6.74436e-06
chr5:75173616:T:C	0.000289331
chr5:75173712:A:G	0.000914823
chr5:75173772:G:A	6.89466e-06
chr5:75173995:T:G	8.55844e-06
chr5:75174028:G:A	0.00751935
chr5:75174525:G:A	0.00309774
chr5:75174920:A:G	0.000295821
chr5:75174938:T:A	0.00312137
chr5:75175201:G:A	0.00269407
chr5:75175865:G:A	0.007276
chr5:75175910:A:G	0.00709851
chr5:75176400:T:C	0.00346808
chr5:75177103:C:T	0.00764583
chr5:75177114:G:A	0.00329527
chr5:75177527:T:C	0.00238535
chr5:75178787:C:G	4.63282e-06
chr5:75179993:C:T	0.00258587
chr5:75180548:G:A	0.000928431
chr5:75180683:G:A	0.000322709
chr5:75181024:A:C	0.00283374
chr5:75181411:T:C	8.13379e-06
chr5:75181888:T:C	0.000533931
chr5:75183020:G:A	0.000277984
chr5:75183413:T:C	0.000277326
chr5:75183720:C:T	0.00314346
chr5:75184174:G:A	0.00799346
chr5:75184953:C:T	3.18268e-06
chr5:75186012:T:C	0.00320228
chr5:75186081:G:A	8.8795e-06
chr5:75186255:A:G	8.10396e-06
chr5:75186358:C:T	0.00319318
chr5:75186850:A:T	0.00389613
chr5:75188450:C:T	0.00277291
chr5:75191889:G:A	8.65654e-06
chr5:75194173:G:A	0.0025018
chr5:75194393:T:TG	0.00307063
chr5:75194833:T:C	0.000336454
chr5:75195890:TTCA:T	0.00224912
chr5:75196986:T:C	0.00317463
chr5:75197153:C:T	0.00257654
chr5:75197339:C:T	6.98577e-06
chr5:75200560:A:G	0.000183471
chr5:75200657:A:T	0.000929268
chr5:75201152:A:G	7.06752e-06
chr5:75201259:G:A	0.0031962
chr5:75201811:T:C	0.000321068
chr5:75202017:A:C	0.00320422
chr5:75202060:T:C	0.0026519
chr5:75202159:T:C	0.00342834
chr5:75202339:C:A	0.00310147
chr5:75202890:C:T	0.00276759
chr5:75203594:T:C	0.00354231
chr5:75203806:A:G	0.000278843
chr5:75204930:G:A	0.00270946
chr5:75205521:AC:A	0.000279712
chr5:75206748:G:A	0.00323843
chr5:75206896:A:G	0.000278434
chr5:75207374:T:G	5.31305e-06
chr5:75208327:G:A	0.00258458
chr5:75208958:A:G	0.000146906
chr5:75210833:C:T	8.84837e-06
chr5:75211182:C:A	0.0025329
chr5:75211565:C:A	0.00251534
chr5:75212587:G:T	0.00258441
chr5:75213891:G:A	7.56754e-06
chr5:75214198:C:T	7.41748e-06
chr5:75214516:C:T	0.00304788
chr5:75214692:T:G	0.00320213
chr5:75217162:A:G	0.00305486
chr5:75221805:AAT:A	0.00257716
chr5:75222129:A:G	1.19374e-05
chr5:75223224:G:A	0.00305336
chr5:75224450:T:A	0.00292773
chr5:75227730:C:T	0.00277503
chr5:75229012:A:G	0.00230149
chr5:75229031:TCA:T	6.6088e-06
chr5:75229340:G:A	0.00283538
chr5:75230117:C:T	0.00247728
chr5:75230664:GT:G	0.00252545
chr5:75230857:T:A	0.00118965
chr5:75230971:G:A	0.000291776
chr5:75231309:A:G	0.00361314
chr5:75231647:C:T	0.00241725
chr5:75232353:G:A	7.99173e-06
chr5:75232397:G:A	0.000284194
chr5:75232951:G:A	0.00289455
chr5:75233033:G:T	0.00234222
chr5:75237270:A:T	0.000708367
chr5:75237905:C:T	0.00452703
chr5:75238077:G:A	0.00491842
chr5:75238547:A:G	0.00386654
chr5:75238885:T:C	1.07058e-05
chr5:75240830:G:A	0.00356781
chr5:75241096:G:A	0.00204791
chr5:75241646:A:G	0.00393252
chr5:75241781:A:G	0.00400301
chr5:75241926:C:T	0.00353681
chr5:75242381:C:T	0.00113863
chr5:75242389:T:C	1.12832e-05
chr5:75242434:A:G	0.00399598
chr5:75242660:A:G	0.0012153
chr5:75243818:T:C	0.00636084
chr5:75244362:G:A	0.00536616
chr5:75244786:T:C	0.000528726
chr5:75246795:C:T	0.00122981
chr5:75247211:G:A	0.00211842
chr5:75249096:G:A	9.94033e-06
chr5:75249723:A:T	0.00813774
chr5:75249811:A:G	0.000444706
chr5:75249832:C:CA	0.00810339
chr5:75250102:A:G	0.00819037
chr5:75250853:T:A	0.00713153
chr5:75252107:T:A	0.00746988
chr5:75252239:C:T	0.00747541
chr5:75252931:A:C	1.20805e-05
chr5:75254871:T:A	5.48257e-06
chr5:75255171:G:T	0.000210781
chr5:75255831:G:GC	0.00779611
chr5:75255957:C:T	0.00719294
chr5:75256105:G:A	0.00168739
chr5:75257014:T:C	0.00782222
chr5:75257792:C:T	0.00664305
chr5:75258243:G:T	9.06546e-06
chr5:75258397:C:A	5.3139e-06
chr5:75259428:T:C	0.00773367
chr5:75262752:A:G	9.69512e-06
chr5:75263068:A:G	0.00704826
chr5:75264467:G:A	0.00042656
chr5:75264662:C:T	0.00820803
chr5:75264754:G:A	0.00675746
chr5:75266204:C:G	2.10027e-06
chr5:75266739:T:C	0.000442464
chr5:75268365:A:G	0.00938662
chr5:75272410:G:A	0.00231571
chr5:75273203:T:C	0.0145047
chr5:75273532:C:T	0.0123556
chr5:75274706:G:A	0.0117536
chr5:75279159:A:G	0.00166132
chr5:75279976:A:G	0.00748837
chr5:75280460:G:A	0.00202365
chr5:75288207:T:C	0.000931172
chr5:75291041:CT:C	0.00154763
chr5:75293073:T:A	2.90736e-05
chr5:75297296:A:T	0.000106539
chr5:75299265:C:G	0.0175053
chr5:75299369:A:C	0.000962568
chr5:75306874:C:A	0.00539285
chr5:75307654:G:A	0.00310318
chr5:75308917:G:A	0.000757408
chr5:75309395:G:A	0.00283038
chr5:75312907:C:T	0.0042124
chr5:75315749:G:T	0.00389454
chr5:75317068:G:A	0.00567887
chr5:75317414:C:T	2.19063e-06
chr5:75319196:C:T	0.00349023
chr5:75319384:G:C	2.63156e-05
chr5:75321018:T:C	0.00315654
chr5:75321437:G:A	0.0132749
chr5:75323307:C:T	0.00479563
chr5:75323814:C:T	0.00254346
chr5:75325846:A:G	0.0131297
chr5:75328164:G:T	2.38204e-06
chr5:75328409:G:A	8.81406e-06
chr5:75328657:T:C	0.154358
chr5:75329687:G:A	0.000913816
chr5:75330257:T:C	0.181984
chr5:75332189:G:C	0.00100836
chr5:75332672:C:A	0.00107239
chr5:75334012:CA:C	2.18175e-06
chr5:75334364:C:T	0.00083915
chr5:75335004:G:A	0.00953078
chr5:75335314:C:T	2.65479e-06
chr5:75335437:A:G	2.77811e-06
chr5:75335676:C:T	2.67034e-06
chr5:75340659:C:A	0.0940309
chr5:75341886:A:T	0.148271
chr5:75343353:A:G	0.0186667
chr5:75343434:T:G	0.0649923
chr5:75343719:CTTGTA:C	0.0438433
chr5:75344665:C:T	0.0720447
chr5:75345735:G:A	2.74742e-06
chr5:75347845:T:C	2.30069e-06
chr5:75348856:G:T	0.00086815
chr5:75348881:T:G	0.0391378
chr5:75349447:A:G	2.55602e-06
chr5:75351053:C:T	2.49873e-06
chr5:75352671:G:T	0.00127124
chr5:75353673:C:T	0.00091683
chr5:75355259:A:G	0.076308
chr5:75356039:G:A	2.22839e-06
chr5:75356084:G:A	0.0180372
chr5:75359901:C:T	0.0772257
chr5:75362350:A:AAC	2.28454e-06
chr5:75363274:A:G	2.2716e-06
chr5:75363762:C:T	2.53857e-06
chr5:75364160:G:GA	0.000487232
chr5:75364239:A:ATTG	0.00142746
chr5:75364531:T:C	0.00182083
chr5:75366624:C:G	1.95245e-06
chr5:75370035:G:C	2.53195e-06
chr5:75372764:C:T	2.43569e-06
chr5:75377882:A:G	2.09053e-05
chr5:75379099:T:C	0.000368618
chr5:75379150:T:C	0.000278873
chr5:75379251:T:C	0.000254999
chr5:75383112:G:A	0.000457267
chr5:75385948:T:C	0.000449803
chr5:75387075:G:A	0.00409612
chr5:75387079:A:G	0.000422546
chr5:75387481:C:T	4.37851e-06
chr5:75387630:T:C	0.00495741
chr5:75387821:T:C	0.000333162
chr5:75389695:A:G	0.000342826
chr5:75391106:A:C	0.00295304
chr5:75391427:C:T	0.000585547
chr5:75392863:A:G	0.000185626
chr5:75393424:T:C	0.00243101
chr5:75394479:A:T	0.000140031
chr5:75396951:A:G	0.000286219
chr5:75400813:C:G	2.0479e-06
chr5:75400868:CATTT:C	2.01452e-06
chr5:75401225:T:G	0.00128213
chr5:75405638:T:C	0.00149193
chr5:75409004:T:C	0.00124967
chr5:75410836:T:C	0.00119278
chr5:75412688:G:C	0.00150417
chr5:75420178:T:C	2.00664e-06
chr5:75421828:C:T	0.000481487
chr5:75421942:G:A	0.000342774
chr5:75421986:T:A	0.00472235
chr5:75428315:AC:A	0.00251159
chr5:75429007:A:C	0.0020047
chr5:75429391:G:A	6.54557e-05
chr5:75429784:T:C	0.000429438
chr5:75435907:A:G	0.00019629
chr5:75436179:T:C	0.000220192
chr5:75436620:C:T	0.00164968
chr5:75437112:T:A	2.00859e-06
chr5:75438537:A:G	0.000164656
chr5:75440240:A:C	0.000290952
chr5:75447709:C:T	3.34789e-06
chr5:75449403:G:T	0.000171852
chr5:75452680:C:T	0.00272815
chr5:75454144:T:C	1.01684e-05
chr5:75457809:A:G	0.00183998
chr5:75460293:T:C	0.00107088
chr5:75461461:G:A	0.00166625
chr5:75461933:T:C	2.27782e-06
chr5:75463358:T:A	0.00256346
chr5:75473479:CAAAT:C	0.00181557
chr5:75475562:G:A	0.00149862
chr5:75477595:T:C	0.00146224
chr5:75478240:T:G	0.000171763
chr5:75480164:T:G	0.000821384
chr5:75482844:C:T	0.00121682
chr5:75484490:T:TC	0.00173133
chr5:75484513:G:A	2.20654e-06
chr5:75484606:GACA:G	0.00314102
chr5:75485614:G:C	0.00151262
chr5:75486300:C:T	0.000447349
chr5:75487811:C:T	0.00157006
chr5:75490258:G:A	0.000428251
chr5:75491485:T:C	0.00218812
chr5:75491795:G:A	0.00164026
chr5:75497686:T:C	6.45454e-05
chr5:75500932:G:A	0.00114756
chr5:75502331:G:A	0.00140054
chr5:75512412:G:T	0.00227687
chr5:75512506:G:A	0.00165175
chr5:75512592:G:A	0.00151627
chr5:75513055:C:T	0.00236537
chr5:75514559:G:A	0.00135149
chr5:75518947:T:C	0.000171816
chr5:75519401:A:G	2.69171e-06
chr5:75527678:A:C	0.00167252
chr5:75528948:A:G	0.00204194
chr5:75530910:G:A	0.00274384
chr5:75533466:G:A	2.08527e-06
chr5:75533879:C:T	0.00437701
chr5:75534122:T:C	0.000204849
chr5:75537094:C:T	0.00232421
chr5:75542076:A:G	0.00240563
chr5:75543064:G:A	0.00214787
chr5:75544636:T:C	0.000215693
chr5:75550422:T:C	2.0147e-05
chr5:75550472:A:G	0.000216276
chr5:75550788:G:A	0.00021169
chr5:75551591:A:G	0.000221807
chr5:75553716:T:A	8.95626e-06
chr5:75554538:T:C	0.000212222
chr5:75555341:AC:A	0.00175196
chr5:75556423:G:A	2.27968e-06
chr5:75559601:A:G	8.52873e-05
chr5:75562461:G:A	0.000214093
chr5:75563609:T:C	0.000232315
chr5:75565083:T:A	0.0019785
chr5:75566517:G:A	2.26101e-06
chr5:75567216:T:C	2.51608e-06
chr5:75571756:T:G	0.00188101
chr5:75579817:T:C	0.000158691
chr5:75580788:T:C	0.00283016
chr5:75581441:C:T	0.000235306
chr5:75581978:T:C	0.00332098
chr5:75584065:G:A	0.00409126
chr5:75586856:C:T	0.000108556
chr5:75590468:GTTT:G	0.000215109
chr5:75591789:T:C	0.000204705
chr5:75593707:C:G	0.000223924
chr5:75593817:T:C	0.00367355
chr5:75595177:G:A	0.00316751
chr5:75596177:T:C	0.00189023
chr5:75600973:G:A	0.000226387
chr5:75601542:A:G	0.000197089
chr5:75601585:A:G	0.00183208
chr5:75602312:A:G	0.00450742
chr5:75602781:C:T	0.000202286
chr5:75602927:T:C	0.000176883
chr5:75603041:C:G	0.00192634
chr5:75606499:G:A	0.000893915
chr5:75606891:T:C	0.00154407
chr5:75608501:A:C	0.00189691
chr5:75609221:C:T	0.00172591
chr5:75611138:A:C	0.000801222
chr5:75611435:G:A	0.000913665
chr5:75612621:G:C	0.00224471
chr5:75614147:C:T	0.00310028
chr5:75615045:A:G	0.00211459
chr5:75617971:G:A	0.000163803
chr5:75618236:G:A	0.000185841
chr5:75621147:G:A	0.00158904
chr5:75622037:A:G	0.000601381
chr5:75623188:T:C	0.000131228
chr5:75623584:G:A	0.000345384
chr5:75625861:G:A	0.000368453
chr5:75627153:A:G	0.000145333
chr5:75627756:C:T	0.00017135
chr5:75627765:A:G	0.000119774
chr5:75628622:A:C	7.97607e-06
chr5:75629065:A:G	0.000107578
chr5:75629337:C:T	0.000150697
chr5:75630953:A:G	6.13863e-05
chr5:75632468:A:T	0.000432382
chr5:75633058:G:T	5.30964e-05
chr5:75633822:G:A	0.000154079
chr5:75635508:G:T	0.000546578
chr5:75636274:G:T	0.000105457
chr5:75638184:A:T	0.00132713
chr5:75638388:T:G	0.00058694
chr5:75639244:G:T	0.00055624
chr5:75640000:A:G	4.54342e-05
chr5:75640178:G:A	5.35645e-05
chr5:75648173:G:A	0.00071423
chr5:75649043:A:G	0.000596947
chr5:75649283:G:C	5.39882e-05
chr5:75656762:A:AT	1.44056e-05
chr5:75657679:C:T	0.000706005
chr5:75658200:GA:G	1.66331e-06
chr5:75658808:A:T	0.000461814
chr5:75660016:G:A	0.000427211
chr5:75660692:C:T	0.000850637
chr5:75661296:C:T	3.31288e-05
chr5:75667452:G:C	0.000713344
chr5:75668303:C:T	0.00202206
chr5:75668757:A:G	0.000332905
chr5:75669297:G:A	0.000150907
chr5:75669729:A:G	0.000161324
chr5:75671883:C:A	0.000140535
chr5:75675193:T:C	1.63501e-06
chr5:75676021:A:G	0.000405399
chr5:75679443:C:T	0.00080794
chr5:75680087:A:G	0.000366931
chr5:75681324:A:G	0.000103661
chr5:75681632:A:T	6.63208e-05
chr5:75681836:T:C	7.5947e-05
chr5:75683032:G:A	0.000101701
chr5:75683806:C:T	9.42426e-05
chr5:75684041:G:C	9.21004e-05
chr5:75684194:A:G	0.000107626
chr5:75684385:G:A	8.86694e-05
chr5:75684449:T:TC	0.000116602
chr5:75684747:A:G	0.000109875
chr5:75685497:A:T	0.0001107
chr5:75686382:T:C	5.94161e-05
chr5:75687155:T:C	9.1289e-05
chr5:75687192:G:A	9.23372e-05
chr5:75687241:A:G	0.000107342
chr5:75688444:C:T	9.41627e-05
chr5:75690042:T:C	9.8048e-05
chr5:75690220:A:G	0.000112698
chr5:75690656:T:C	4.32262e-05
chr5:75690751:G:A	0.00010626
chr5:75692511:C:T	0.000122349
chr5:75692544:A:G	8.29918e-06
chr5:75695618:G:A	0.000105797
chr5:75695853:A:G	0.000105659
chr5:75695904:T:C	0.000106029
chr5:75696024:A:C	6.13583e-05
chr5:75696238:G:A	0.000108194
chr5:75696418:C:T	0.000103357
chr5:75696420:T:A	0.000115611
chr5:75697159:T:C	9.78686e-05
chr5:75697291:A:G	0.000104972
chr5:75697313:C:T	0.000112673
chr5:75697663:T:C	9.88319e-05
chr5:75698530:A:T	0.000106853
chr5:75698536:C:T	0.000107922
chr5:75698798:G:C	8.05268e-05
chr5:75698926:A:G	0.000110008
chr5:75699063:G:A	0.000105868
chr5:75699088:T:C	0.000104784
chr5:75699712:G:A	9.49727e-05
chr5:75701911:T:C	8.42563e-05
chr5:75701931:T:C	3.7958e-05
chr5:75702170:A:G	8.9936e-05
chr5:75702601:G:A	0.000107796
chr5:75703067:C:T	0.000220625
chr5:75703739:G:T	9.21227e-05
chr5:75703751:G:A	6.26708e-05
chr5:75704967:G:A	9.11447e-05
chr5:75705200:C:A	6.20275e-05
chr5:75705218:T:A	7.02288e-05
chr5:75705427:T:C	0.000110478
chr5:75705496:C:T	0.000115325
chr5:75705607:A:G	6.04326e-05
chr5:75706810:G:C	6.33913e-05
chr5:75707020:C:T	9.53843e-05
chr5:75707070:G:T	6.86665e-05
chr5:75707231:A:G	4.09688e-05
chr5:75707588:A:C	8.91655e-05
chr5:75707853:T:C	4.67501e-05
chr5:75708053:T:C	8.66805e-05
chr5:75708282:A:G	9.39888e-05
chr5:75708350:G:A	0.000108544
chr5:75710074:A:G	9.00542e-05
chr5:75710288:T:A	7.48888e-05
chr5:75710331:T:C	0.00010672
chr5:75710559:A:G	8.8135e-05
chr5:75711731:A:G	0.000105421
chr5:75711753:A:C	0.000110349
chr5:75711776:G:A	0.000124155
chr5:75712368:T:C	5.36154e-05
chr5:75713133:C:T	0.000123526
chr5:75714177:T:C	4.13663e-05
chr5:75719873:G:A	2.28839e-05
chr5:75720769:G:T	9.29564e-05
chr5:75721608:C:T	9.72581e-05
chr5:75722373:G:A	9.3881e-05
chr5:75722957:T:A	7.72457e-05
chr5:75726869:C:T	1.87082e-05
chr5:75727633:C:CAAACT	2.58225e-05
chr5:75728241:A:G	0.000131241
chr5:75732664:C:G	7.02908e-05
chr5:75732691:G:A	6.5424e-05
chr5:75733959:T:C	1.51171e-05
chr5:75734209:G:A	1.71842e-05
chr5:75737937:T:A	5.64484e-05
chr5:75741261:A:G	4.67411e-05
chr5:75741470:C:G	5.62999e-05
chr5:75741936:T:A	3.03788e-05
chr5:75742442:G:A	4.89213e-05
chr5:75742606:T:G	5.93147e-05
chr5:75742893:C:G	4.75169e-05
chr5:75743076:T:A	3.88538e-05
chr5:75747088:G:A	9.6181e-06
chr5:75784340:C:T	7.00837e-06
chr5:75828814:A:G	4.23993e-06
chr5:75839722:C:CT	5.74924e-06
chr5:75840426:A:G	5.58393e-06
chr5:75840680:T:G	5.61181e-06
chr5:75847799:A:C	7.33481e-06
chr5:75860310:C:T	8.80142e-06
chr5:75865550:G:A	7.20822e-05
chr5:75869803:A:G	2.14368e-05
chr5:75869935:A:G	2.11566e-05
chr5:75870016:A:G	2.17039e-05
chr5:75870483:T:A	7.14021e-05
chr5:75870485:A:T	2.16101e-05
chr5:75870635:A:G	2.16235e-05
chr5:75870812:G:A	9.01951e-05
chr5:75870913:C:T	2.44749e-05
chr5:75871402:T:A	2.13322e-05
chr5:75871451:T:C	2.20831e-05
chr5:75872108:G:A	2.43606e-05
chr5:75872269:A:T	2.08614e-05
chr5:75872563:G:C	3.55518e-05
chr5:75872580:T:C	6.95022e-05
chr5:75873248:G:A	2.43249e-05
chr5:75873439:T:C	2.26977e-05
chr5:75873500:T:A	4.24361e-05
chr5:75873672:C:T	7.64254e-05
chr5:75873677:G:C	2.23559e-05
chr5:75875003:T:C	2.8793e-05
chr5:75875268:A:G	2.51165e-05
chr5:75875378:G:A	5.12544e-05
chr5:75875508:T:G	2.41249e-05
chr5:75876458:G:A	2.42182e-05
chr5:75876508:T:C	7.54054e-05
chr5:75876536:G:A	2.38394e-05
chr5:75876621:G:A	2.32099e-05
chr5:75877056:T:C	4.35486e-05
chr5:75877270:A:T	2.93315e-05
chr5:75877393:C:A	2.35753e-05
chr5:75877546:C:T	4.62715e-05
chr5:75877621:A:G	2.73466e-05
chr5:75877650:A:C	2.41408e-05
chr5:75877862:T:G	2.96925e-05
chr5:75878077:C:A	2.36016e-05
chr5:75878565:C:T	2.39806e-05
chr5:75878773:G:A	2.20565e-05
chr5:75879003:G:A	2.55535e-05
chr5:75879037:A:G	2.59144e-05
chr5:75879063:A:G	2.48693e-05
chr5:75879074:C:T	2.58505e-05
chr5:75879667:T:C	2.42719e-05
chr5:75879969:C:G	7.73998e-05
chr5:75880304:C:CT	2.50817e-05
chr5:75881115:C:G	4.74981e-05
chr5:75881472:T:C	2.41475e-05
chr5:75881982:G:A	6.0668e-05
chr5:75882151:C:T	1.7974e-05
chr5:75882190:T:C	2.09254e-05
chr5:75883807:T:A	8.22259e-05
chr5:75883959:C:T	2.41937e-05
chr5:75883989:C:T	2.62644e-05
chr5:75884388:A:G	8.93007e-05
chr5:75884805:TTAA:T	8.7312e-05
chr5:75885185:C:G	4.71735e-05
chr5:75885403:G:A	4.92958e-05
chr5:75885796:C:G	7.99832e-05
chr5:75886624:G:A	3.00424e-05
chr5:75887153:T:C	4.91414e-05
chr5:75887791:G:A	4.36354e-05
chr5:75888391:G:A	2.74955e-05
chr5:75890554:T:G	2.23319e-05
chr5:75891468:A:T	0.000136774
chr5:75892456:T:C	1.66339e-05
chr5:75892824:T:C	9.68563e-05
chr5:75893449:C:T	9.22247e-05
chr5:75894947:G:A	5.83415e-05
chr5:75895146:A:G	2.53798e-05
chr5:75898199:G:A	5.18085e-06
chr5:75899816:T:C	6.85315e-05
chr5:75900521:C:T	5.378e-05
chr5:75904240:G:A	5.98288e-05
chr5:75911958:C:A	6.4198e-05
chr5:75913918:A:T	1.64693e-05
chr5:75914430:T:C	6.87332e-05
chr5:75919284:G:A	4.22249e-05
chr5:75929775:T:C	1.37167e-05
chr5:75936316:G:A	1.59834e-05
chr5:75987368:A:G	2.85706e-05
chr5:76169511:A:G	3.38172e-05
chr5:76175429:G:A	3.4301e-05
chr5:76175457:G:C	3.53515e-05
chr5:76182079:T:G	3.46152e-05
chr5:76186295:T:C	4.74681e-05
chr5:76188216:A:G	3.62241e-05
chr5:76188456:G:A	3.6188e-05
chr5:76189420:C:T	3.56011e-05
chr5:76189757:G:A	3.44403e-05
chr5:76190030:A:G	3.13368e-05
chr5:76190079:A:G	3.18196e-05
chr5:76202370:G:T	3.2019e-05
chr5:76208418:C:T	3.07399e-05
chr5:76212141:A:G	2.55511e-05
chr5:76532223:G:A	5.33004e-05
chr5:76729785:A:G	0.00202027
chr5:76731207:A:G	0.00040908
chr5:76733547:T:C	0.000882967
chr5:76736405:T:G	0.000924218
chr5:76736846:A:G	0.000429711
chr5:76738667:G:A	0.000740829
chr5:76741756:T:C	0.000791093
chr5:76745067:T:A	0.000731936
chr5:76746965:G:A	0.000672264
chr5:76748509:C:G	0.000130561
chr5:76748544:T:C	0.000127044
chr5:76757057:G:A	0.000199639
chr5:76758480:G:A	0.000285209
