## Supplementary material for "Characterization of shared and ancestry-specific signals driving complex traits using multi-ancestry fine-mapping": mscaviar_results_study1_post.txt

SNP_ID	Prob_in_pCausalSet
chr5:74946177:T:C	3.48307e-06
chr5:74949484:C:T	1.10193e-05
chr5:74960702:C:T	8.27882e-06
chr5:74961561:C:A	1.01425e-05
chr5:74962739:T:C	3.23448e-06
chr5:74963874:G:A	1.02993e-05
chr5:74965594:CT:C	1.00294e-05
chr5:74966337:A:G	3.91062e-06
chr5:74967630:T:C	8.44869e-06
chr5:74968456:C:T	3.78614e-06
chr5:74968519:T:A	1.05241e-05
chr5:74968735:T:C	3.92165e-06
chr5:74969695:C:T	4.13685e-06
chr5:74970518:A:G	3.93349e-06
chr5:74973737:A:T	3.91878e-06
chr5:74976778:G:T	8.02963e-06
chr5:74977516:A:G	3.65663e-06
chr5:74978850:G:A	3.46473e-06
chr5:74979845:G:A	9.04178e-06
chr5:74981963:A:T	9.42188e-06
chr5:74985899:T:C	1.25203e-05
chr5:74989393:G:A	9.3419e-06
chr5:74990603:T:C	4.9843e-06
chr5:74990895:C:T	4.3411e-06
chr5:74991500:A:G	4.43881e-06
chr5:74992942:C:T	4.94503e-06
chr5:74993358:C:G	5.05021e-06
chr5:74993451:T:C	9.4955e-06
chr5:74994694:T:C	4.01395e-06
chr5:74999932:A:C	4.02785e-06
chr5:75002308:G:C	8.78689e-06
chr5:75003121:G:A	4.6223e-06
chr5:75004359:G:A	2.07185e-05
chr5:75005409:T:C	1.46062e-05
chr5:75006416:T:C	2.58334e-05
chr5:75007736:G:C	1.47503e-05
chr5:75008610:C:T	5.7043e-06
chr5:75009745:G:A	1.08565e-05
chr5:75009979:G:A	5.90445e-06
chr5:75010142:A:G	1.32004e-05
chr5:75010609:T:C	1.2408e-05
chr5:75011656:T:C	1.63209e-05
chr5:75011853:T:C	1.62597e-05
chr5:75012020:T:C	9.33737e-06
chr5:75014579:A:C	1.49191e-05
chr5:75015337:C:T	1.03874e-05
chr5:75016662:T:C	2.21252e-05
chr5:75016876:G:A	8.01016e-06
chr5:75016877:A:C	8.32813e-06
chr5:75016921:G:A	5.23763e-06
chr5:75017976:C:T	8.8952e-06
chr5:75019059:T:C	9.37535e-06
chr5:75023500:C:A	1.37631e-05
chr5:75027659:T:G	1.29407e-05
chr5:75028612:G:A	8.59171e-06
chr5:75028723:G:A	8.60013e-06
chr5:75030705:T:C	1.32252e-05
chr5:75031611:G:A	9.01497e-06
chr5:75032026:T:C	1.13131e-05
chr5:75032243:C:T	9.01201e-06
chr5:75032818:A:G	7.1505e-05
chr5:75039082:G:T	1.52734e-05
chr5:75040765:C:T	1.47092e-05
chr5:75041118:T:C	1.55163e-05
chr5:75041314:A:T	8.73587e-06
chr5:75042765:G:A	5.4029e-06
chr5:75045242:G:T	9.98309e-06
chr5:75047944:G:A	6.96574e-06
chr5:75048488:A:G	5.54934e-06
chr5:75048667:A:G	6.69248e-06
chr5:75049953:T:C	1.50735e-05
chr5:75056355:A:G	0.000885472
chr5:75056915:T:G	3.85601e-06
chr5:75057710:G:A	4.77386e-06
chr5:75057877:A:G	4.4286e-06
chr5:75058597:G:A	0.000349582
chr5:75058717:A:G	0.000383209
chr5:75059050:G:T	0.000417653
chr5:75061032:T:C	0.000451568
chr5:75061269:G:A	0.000295894
chr5:75061650:G:A	0.00139713
chr5:75066032:C:A	0.000618854
chr5:75068475:G:A	0.000759924
chr5:75068928:T:TA	4.77486e-06
chr5:75069201:C:T	0.000617598
chr5:75069228:T:C	0.000687388
chr5:75069766:C:G	0.000780502
chr5:75069932:A:C	4.0927e-06
chr5:75070047:C:G	8.45954e-05
chr5:75070161:C:T	0.000821251
chr5:75070198:A:G	0.000663208
chr5:75070708:C:T	0.000717987
chr5:75072332:G:A	0.000188512
chr5:75072429:T:C	6.86618e-05
chr5:75072817:G:T	0.000750826
chr5:75075378:T:G	0.000708609
chr5:75076316:T:C	0.000786304
chr5:75077535:C:T	0.000613864
chr5:75077559:AT:A	0.000840506
chr5:75078547:A:G	0.000190303
chr5:75080484:A:C	0.000795446
chr5:75080746:C:T	0.0007841
chr5:75080833:G:C	0.00096702
chr5:75081176:T:C	0.00064575
chr5:75082917:C:T	0.00073672
chr5:75083456:T:C	0.000657202
chr5:75083600:T:C	0.000741401
chr5:75083800:A:T	0.000771795
chr5:75083850:T:A	0.00012507
chr5:75084002:G:A	2.17614e-05
chr5:75085134:A:G	0.000407493
chr5:75086557:G:T	0.000158008
chr5:75087144:T:C	4.20572e-06
chr5:75088290:A:G	0.000168318
chr5:75091492:C:G	0.000686615
chr5:75093974:G:A	0.000486782
chr5:75094076:A:C	0.00048349
chr5:75097057:C:T	0.000740679
chr5:75097626:C:T	0.000669727
chr5:75098538:C:T	0.000168668
chr5:75098823:A:G	0.000668456
chr5:75098838:T:C	0.000392723
chr5:75099143:A:G	0.000607343
chr5:75099216:T:C	0.000303827
chr5:75100107:T:A	0.000590059
chr5:75101559:A:G	0.000520137
chr5:75104691:G:C	0.000939428
chr5:75109080:C:T	0.000514283
chr5:75109272:A:G	0.000603985
chr5:75110491:T:C	0.000687269
chr5:75112166:C:T	0.000845411
chr5:75112169:T:C	0.000691746
chr5:75115502:C:A	0.000554405
chr5:75115804:C:G	0.000538449
chr5:75116355:C:T	0.000183316
chr5:75117888:T:C	0.000337184
chr5:75122155:G:A	4.94216e-06
chr5:75123968:G:A	0.00063993
chr5:75124597:G:A	0.000140222
chr5:75125572:A:G	0.000515388
chr5:75125961:T:C	6.236e-05
chr5:75126137:A:G	0.000518923
chr5:75126294:T:C	0.000513213
chr5:75126385:T:C	0.000566868
chr5:75126782:C:T	0.000504689
chr5:75127418:A:T	0.000569187
chr5:75127514:A:G	0.000624086
chr5:75127675:T:A	0.000174436
chr5:75129392:C:T	3.58e-06
chr5:75129950:G:A	0.000530016
chr5:75130079:C:T	4.15099e-06
chr5:75130543:A:G	0.000657588
chr5:75131131:C:T	0.000245781
chr5:75131884:T:C	0.000558983
chr5:75131912:A:C	0.000565442
chr5:75132201:G:A	4.09779e-06
chr5:75132853:G:A	0.00052683
chr5:75133340:A:C	0.000526591
chr5:75134309:A:G	0.000622008
chr5:75135348:C:A	0.00044718
chr5:75137433:G:A	0.000554984
chr5:75137535:T:C	0.000525462
chr5:75139286:GAAT:G	0.000201156
chr5:75139499:A:G	5.81017e-05
chr5:75141328:G:A	0.000587976
chr5:75141403:C:A	0.000613006
chr5:75145875:G:A	0.00062449
chr5:75146585:G:A	0.000653718
chr5:75147095:A:G	0.000618324
chr5:75147139:T:C	6.31298e-05
chr5:75147307:C:T	0.000633926
chr5:75149053:T:C	4.0955e-06
chr5:75150476:A:G	6.53386e-05
chr5:75150684:G:T	4.46946e-06
chr5:75150727:T:C	0.000241597
chr5:75152669:C:T	0.000634313
chr5:75155353:G:C	0.000548046
chr5:75155868:T:A	0.000102187
chr5:75157993:C:G	0.000561785
chr5:75158881:C:T	0.000590885
chr5:75159238:A:G	0.000648499
chr5:75159242:C:A	0.000183068
chr5:75160652:C:A	6.35936e-05
chr5:75160929:G:A	4.5521e-06
chr5:75161013:A:G	0.000616314
chr5:75161339:C:T	4.47909e-06
chr5:75161448:C:T	0.000618106
chr5:75161607:G:C	4.48409e-06
chr5:75162395:C:T	0.00148066
chr5:75162561:G:T	0.000199761
chr5:75162702:A:G	0.000160979
chr5:75163395:A:G	0.0006386
chr5:75164220:A:G	0.000679822
chr5:75165850:C:T	0.000686208
chr5:75166025:T:G	0.000637674
chr5:75166099:C:A	0.000115007
chr5:75167360:T:G	0.000619423
chr5:75167617:A:T	8.5398e-05
chr5:75170912:C:T	0.000578691
chr5:75171008:A:G	3.61992e-06
chr5:75171059:A:C	0.000473696
chr5:75171668:A:G	4.37631e-06
chr5:75173249:C:T	4.25286e-06
chr5:75173282:T:C	4.00422e-06
chr5:75173616:T:C	6.19472e-05
chr5:75173712:A:G	0.0001792
chr5:75173772:G:A	4.03128e-06
chr5:75173995:T:G	4.37546e-06
chr5:75174028:G:A	0.00152479
chr5:75174525:G:A	0.000590013
chr5:75174920:A:G	6.09297e-05
chr5:75174938:T:A	0.00059462
chr5:75175201:G:A	0.000526523
chr5:75175865:G:A	0.00147271
chr5:75175910:A:G	0.00143625
chr5:75176400:T:C	0.000661411
chr5:75177103:C:T	0.00155255
chr5:75177114:G:A	0.000628568
chr5:75177527:T:C	0.000461332
chr5:75178787:C:G	3.63852e-06
chr5:75179993:C:T	0.000504947
chr5:75180548:G:A	0.000186318
chr5:75180683:G:A	6.5785e-05
chr5:75181024:A:C	0.000592815
chr5:75181411:T:C	4.32315e-06
chr5:75183020:G:A	5.69719e-05
chr5:75183413:T:C	5.96116e-05
chr5:75183720:C:T	0.000598773
chr5:75184174:G:A	0.00161974
chr5:75186012:T:C	0.000613909
chr5:75186081:G:A	4.45773e-06
chr5:75186255:A:G	4.35729e-06
chr5:75186358:C:T	0.000608049
chr5:75186850:A:T	0.000741742
chr5:75188450:C:T	0.000542399
chr5:75191889:G:A	4.47745e-06
chr5:75194173:G:A	0.000487962
chr5:75194393:T:TG	0.000585292
chr5:75194833:T:C	6.9028e-05
chr5:75195890:TTCA:T	0.000440313
chr5:75196986:T:C	0.000604879
chr5:75197153:C:T	0.000502415
chr5:75197339:C:T	4.69244e-06
chr5:75200560:A:G	3.82984e-05
chr5:75200657:A:T	0.000196913
chr5:75201152:A:G	4.11987e-06
chr5:75201259:G:A	0.000609354
chr5:75201811:T:C	6.61446e-05
chr5:75202017:A:C	0.000610644
chr5:75202060:T:C	0.000510064
chr5:75202159:T:C	0.000653027
chr5:75202339:C:A	0.000590811
chr5:75202890:C:T	0.000541177
chr5:75203594:T:C	0.00067459
chr5:75203806:A:G	5.74094e-05
chr5:75204930:G:A	0.000531163
chr5:75205521:AC:A	5.74608e-05
chr5:75206748:G:A	0.000617337
chr5:75206896:A:G	5.73067e-05
chr5:75207374:T:G	3.81911e-06
chr5:75208327:G:A	0.000503537
chr5:75208958:A:G	3.10129e-05
chr5:75210833:C:T	4.4299e-06
chr5:75211182:C:A	0.000494525
chr5:75211565:C:A	0.00049044
chr5:75212587:G:T	0.000501432
chr5:75213891:G:A	4.20543e-06
chr5:75214198:C:T	4.28647e-06
chr5:75214516:C:T	0.000585903
chr5:75214692:T:G	0.000610568
chr5:75217162:A:G	0.000581895
chr5:75221805:AAT:A	0.000503887
chr5:75222129:A:G	5.10275e-06
chr5:75223224:G:A	0.000582041
chr5:75224450:T:A	0.000563547
chr5:75227730:C:T	0.000538896
chr5:75229012:A:G	0.000446775
chr5:75229031:TCA:T	4.00866e-06
chr5:75229340:G:A	0.000543808
chr5:75230117:C:T	0.000485032
chr5:75230664:GT:G	0.000498259
chr5:75230857:T:A	0.000239294
chr5:75230971:G:A	6.05733e-05
chr5:75231309:A:G	0.000688361
chr5:75231647:C:T	0.000473244
chr5:75232353:G:A	4.36642e-06
chr5:75232397:G:A	5.93904e-05
chr5:75232951:G:A	0.000551005
chr5:75233033:G:T	0.000457656
chr5:75237270:A:T	0.000143489
chr5:75237905:C:T	0.000865644
chr5:75238077:G:A	0.000940528
chr5:75238547:A:G	0.000740565
chr5:75238885:T:C	4.85303e-06
chr5:75240830:G:A	0.000682832
chr5:75241096:G:A	0.000396865
chr5:75241646:A:G	0.000749633
chr5:75241781:A:G	0.000764742
chr5:75241926:C:T	0.000674754
chr5:75242381:C:T	0.00022467
chr5:75242389:T:C	4.95595e-06
chr5:75242434:A:G	0.000757287
chr5:75242660:A:G	0.000240173
chr5:75243818:T:C	0.00120777
chr5:75244362:G:A	0.00102001
chr5:75244786:T:C	0.000110616
chr5:75246795:C:T	0.000259372
chr5:75247211:G:A	0.000412403
chr5:75249096:G:A	4.65306e-06
chr5:75249723:A:T	0.00159544
chr5:75249811:A:G	9.3815e-05
chr5:75249832:C:CA	0.00159125
chr5:75250102:A:G	0.00160777
chr5:75250853:T:A	0.00141814
chr5:75252107:T:A	0.0014635
chr5:75252239:C:T	0.00146766
chr5:75252931:A:C	5.35476e-06
chr5:75254871:T:A	3.76583e-06
chr5:75255171:G:T	5.68175e-05
chr5:75255831:G:GC	0.00154068
chr5:75255957:C:T	0.00143265
chr5:75256105:G:A	0.000334411
chr5:75257014:T:C	0.00153716
chr5:75257792:C:T	0.00130235
chr5:75258243:G:T	4.51772e-06
chr5:75258397:C:A	3.73189e-06
chr5:75259428:T:C	0.00151155
chr5:75262752:A:G	4.95484e-06
chr5:75263068:A:G	0.00136868
chr5:75264467:G:A	9.2564e-05
chr5:75264662:C:T	0.00157019
chr5:75264754:G:A	0.00128285
chr5:75266204:C:G	4.08708e-06
chr5:75266739:T:C	8.71182e-05
chr5:75268365:A:G	0.00188547
chr5:75272410:G:A	0.000477484
chr5:75273203:T:C	0.00282145
chr5:75273532:C:T	0.00258511
chr5:75274706:G:A	0.00245323
chr5:75279159:A:G	0.000346307
chr5:75279976:A:G	0.0014637
chr5:75280460:G:A	0.000421348
chr5:75288207:T:C	0.000189375
chr5:75291041:CT:C	0.000313043
chr5:75297296:A:T	2.72339e-05
chr5:75299265:C:G	0.00408895
chr5:75299369:A:C	0.000199652
chr5:75306874:C:A	0.00291027
chr5:75307654:G:A	0.000646112
chr5:75308917:G:A	0.000404747
chr5:75309395:G:A	0.00131781
chr5:75312907:C:T	0.000947667
chr5:75315749:G:T	0.000868491
chr5:75317068:G:A	0.00128226
chr5:75317414:C:T	4.3306e-06
chr5:75319196:C:T	0.00206037
chr5:75321018:T:C	0.00222875
chr5:75321437:G:A	0.00825386
chr5:75323307:C:T	0.000950398
chr5:75323814:C:T	0.00180174
chr5:75325846:A:G	0.00804542
chr5:75328164:G:T	4.67423e-06
chr5:75328409:G:A	3.583e-05
chr5:75328657:T:C	0.100068
chr5:75329687:G:A	0.000334527
chr5:75330257:T:C	0.118483
chr5:75332189:G:C	0.000372434
chr5:75332672:C:A	0.000434457
chr5:75334012:CA:C	4.15873e-06
chr5:75334364:C:T	0.000310861
chr5:75335004:G:A	0.00225479
chr5:75335314:C:T	4.68736e-06
chr5:75335437:A:G	5.14098e-06
chr5:75335676:C:T	3.92808e-06
chr5:75340659:C:A	0.0328833
chr5:75341886:A:T	0.10614
chr5:75343353:A:G	0.00444525
chr5:75343434:T:G	0.0207643
chr5:75343719:CTTGTA:C	0.0147921
chr5:75344665:C:T	0.0237916
chr5:75345735:G:A	4.92466e-06
chr5:75347845:T:C	5.21723e-06
chr5:75348856:G:T	0.000186602
chr5:75348881:T:G	0.0102857
chr5:75349447:A:G	4.71634e-06
chr5:75351053:C:T	4.65635e-06
chr5:75352671:G:T	0.000610637
chr5:75353673:C:T	0.000191052
chr5:75355259:A:G	0.0207737
chr5:75356039:G:A	3.87444e-06
chr5:75356084:G:A	0.00436531
chr5:75359901:C:T	0.0240371
chr5:75362350:A:AAC	4.97003e-06
chr5:75363274:A:G	4.92219e-06
chr5:75363762:C:T	4.51062e-06
chr5:75364239:A:ATTG	0.000509021
chr5:75364531:T:C	0.00136621
chr5:75366624:C:G	4.43533e-06
chr5:75370035:G:C	3.33051e-06
chr5:75372764:C:T	4.56427e-06
chr5:75377882:A:G	7.32197e-06
chr5:75379099:T:C	0.000118074
chr5:75379150:T:C	0.000168304
chr5:75379251:T:C	5.79307e-05
chr5:75383112:G:A	0.000289831
chr5:75385948:T:C	0.000293883
chr5:75387075:G:A	0.000803967
chr5:75387079:A:G	0.000269763
chr5:75387481:C:T	3.55018e-06
chr5:75387630:T:C	0.000963729
chr5:75387821:T:C	0.000110097
chr5:75389695:A:G	9.80059e-05
chr5:75391106:A:C	0.000590486
chr5:75391427:C:T	0.000333317
chr5:75392863:A:G	0.000114569
chr5:75393424:T:C	0.000536972
chr5:75394479:A:T	6.30097e-05
chr5:75396951:A:G	6.85187e-05
chr5:75400813:C:G	3.31175e-06
chr5:75400868:CATTT:C	3.28083e-06
chr5:75401225:T:G	0.000247631
chr5:75405638:T:C	0.000374804
chr5:75409004:T:C	0.000309302
chr5:75410836:T:C	0.000286274
chr5:75412688:G:C	0.000302145
chr5:75420178:T:C	3.21712e-06
chr5:75421828:C:T	0.000264425
chr5:75421942:G:A	7.23681e-05
chr5:75421986:T:A	0.00091637
chr5:75428315:AC:A	0.000502707
chr5:75429007:A:C	0.000401589
chr5:75429784:T:C	0.000225916
chr5:75435907:A:G	9.07845e-05
chr5:75436179:T:C	0.000103791
chr5:75436620:C:T	0.000393544
chr5:75437112:T:A	4.68677e-06
chr5:75438537:A:G	7.98669e-05
chr5:75440240:A:C	9.65921e-05
chr5:75447709:C:T	1.30605e-05
chr5:75449403:G:T	4.91749e-05
chr5:75452680:C:T	0.000616659
chr5:75457809:A:G	0.000358214
chr5:75460293:T:C	0.00027759
chr5:75461461:G:A	0.000337451
chr5:75461933:T:C	3.31301e-06
chr5:75463358:T:A	0.000586399
chr5:75473479:CAAAT:C	0.000367472
chr5:75475562:G:A	0.000358057
chr5:75477595:T:C	0.000332699
chr5:75478240:T:G	7.01582e-05
chr5:75480164:T:G	0.00020596
chr5:75482844:C:T	0.0002981
chr5:75484490:T:TC	0.00035166
chr5:75484513:G:A	4.81897e-06
chr5:75484606:GACA:G	0.000612332
chr5:75485614:G:C	0.000306674
chr5:75486300:C:T	0.000289864
chr5:75487811:C:T	0.000315552
chr5:75490258:G:A	0.000118068
chr5:75491485:T:C	0.000502453
chr5:75491795:G:A	0.000334124
chr5:75497686:T:C	1.70608e-05
chr5:75500932:G:A	0.000281099
chr5:75502331:G:A	0.000281636
chr5:75512412:G:T	0.000520197
chr5:75512506:G:A	0.000324102
chr5:75512592:G:A	0.000295402
chr5:75513055:C:T	0.000544821
chr5:75514559:G:A	0.000271606
chr5:75518947:T:C	3.83807e-05
chr5:75519401:A:G	5.03612e-06
chr5:75527678:A:C	0.000342036
chr5:75528948:A:G	0.000468747
chr5:75530910:G:A	0.000623438
chr5:75533466:G:A	4.78979e-06
chr5:75533879:C:T	0.000851516
chr5:75534122:T:C	4.7255e-05
chr5:75537094:C:T	0.000451046
chr5:75542076:A:G	0.000651705
chr5:75543064:G:A	0.000434841
chr5:75544636:T:C	6.26439e-05
chr5:75550472:A:G	4.60181e-05
chr5:75550788:G:A	4.75282e-05
chr5:75551591:A:G	4.99855e-05
chr5:75554538:T:C	4.7732e-05
chr5:75555341:AC:A	0.00035753
chr5:75556423:G:A	5.0005e-06
chr5:75559601:A:G	2.13686e-05
chr5:75562461:G:A	4.87879e-05
chr5:75563609:T:C	5.12935e-05
chr5:75565083:T:A	0.000402571
chr5:75566517:G:A	4.53486e-06
chr5:75567216:T:C	4.89467e-06
chr5:75571756:T:G	0.000382725
chr5:75579817:T:C	3.52719e-05
chr5:75580788:T:C	0.000733922
chr5:75581441:C:T	5.31203e-05
chr5:75581978:T:C	0.000747254
chr5:75584065:G:A	0.000871176
chr5:75586856:C:T	2.48503e-05
chr5:75590468:GTTT:G	5.04472e-05
chr5:75591789:T:C	4.13145e-05
chr5:75593707:C:G	5.00513e-05
chr5:75593817:T:C	0.000721058
chr5:75596177:T:C	0.000498238
chr5:75600973:G:A	5.13678e-05
chr5:75601542:A:G	3.98658e-05
chr5:75601585:A:G	0.000374245
chr5:75602312:A:G	0.000882464
chr5:75602781:C:T	4.76907e-05
chr5:75602927:T:C	4.08633e-05
chr5:75603041:C:G	0.000391833
chr5:75606499:G:A	0.000176286
chr5:75606891:T:C	0.000313878
chr5:75608501:A:C	0.000385729
chr5:75609221:C:T	0.000349493
chr5:75611138:A:C	0.000161027
chr5:75611435:G:A	0.000179434
chr5:75612621:G:C	0.000620199
chr5:75614147:C:T	0.000647513
chr5:75615045:A:G	0.000456189
chr5:75617971:G:A	5.18174e-05
chr5:75618236:G:A	7.9881e-05
chr5:75621147:G:A	0.000314159
chr5:75622037:A:G	0.000164549
chr5:75623188:T:C	6.75588e-05
chr5:75623584:G:A	0.000205006
chr5:75625861:G:A	0.000238274
chr5:75627153:A:G	3.62735e-05
chr5:75627756:C:T	4.6874e-05
chr5:75627765:A:G	2.79905e-05
chr5:75629065:A:G	2.53169e-05
chr5:75629337:C:T	4.36506e-05
chr5:75630953:A:G	1.44824e-05
chr5:75632468:A:T	0.000110205
chr5:75633058:G:T	1.464e-05
chr5:75633822:G:A	4.27938e-05
chr5:75635508:G:T	0.000138065
chr5:75636274:G:T	2.62015e-05
chr5:75638184:A:T	0.000261552
chr5:75638388:T:G	0.000115127
chr5:75639244:G:T	0.000109284
chr5:75640000:A:G	1.12749e-05
chr5:75640178:G:A	1.29136e-05
chr5:75648173:G:A	0.000139932
chr5:75649043:A:G	0.00011959
chr5:75649283:G:C	1.30026e-05
chr5:75657679:C:T	0.000141604
chr5:75658200:GA:G	4.51237e-06
chr5:75658808:A:T	0.000121415
chr5:75660016:G:A	9.02657e-05
chr5:75660692:C:T	0.000173071
chr5:75661296:C:T	9.96867e-06
chr5:75667452:G:C	0.000144646
chr5:75668303:C:T	0.000502691
chr5:75668757:A:G	8.15907e-05
chr5:75669297:G:A	3.95979e-05
chr5:75669729:A:G	3.87716e-05
chr5:75671883:C:A	3.79073e-05
chr5:75675193:T:C	3.95501e-06
chr5:75676021:A:G	8.45624e-05
chr5:75679443:C:T	0.00017985
chr5:75680087:A:G	8.29552e-05
chr5:75681324:A:G	2.36801e-05
chr5:75681632:A:T	1.61833e-05
chr5:75681836:T:C	1.70635e-05
chr5:75683032:G:A	2.32652e-05
chr5:75683806:C:T	2.15825e-05
chr5:75684041:G:C	2.18866e-05
chr5:75684194:A:G	2.46772e-05
chr5:75684385:G:A	2.04582e-05
chr5:75684449:T:TC	2.63449e-05
chr5:75684747:A:G	2.51805e-05
chr5:75685497:A:T	2.6445e-05
chr5:75686382:T:C	1.46796e-05
chr5:75687155:T:C	2.11726e-05
chr5:75687192:G:A	2.1308e-05
chr5:75687241:A:G	2.46524e-05
chr5:75688444:C:T	2.16843e-05
chr5:75690042:T:C	2.23224e-05
chr5:75690220:A:G	2.64054e-05
chr5:75690656:T:C	1.12772e-05
chr5:75690751:G:A	2.36092e-05
chr5:75692511:C:T	2.99781e-05
chr5:75692544:A:G	4.42084e-06
chr5:75695618:G:A	2.39469e-05
chr5:75695853:A:G	2.40799e-05
chr5:75695904:T:C	2.40602e-05
chr5:75696024:A:C	1.49731e-05
chr5:75696238:G:A	2.44214e-05
chr5:75696418:C:T	2.35096e-05
chr5:75696420:T:A	2.65856e-05
chr5:75697159:T:C	2.22867e-05
chr5:75697291:A:G	2.39622e-05
chr5:75697313:C:T	2.51026e-05
chr5:75697663:T:C	2.25169e-05
chr5:75698530:A:T	2.38608e-05
chr5:75698536:C:T	2.4019e-05
chr5:75698798:G:C	1.79558e-05
chr5:75698926:A:G	2.45238e-05
chr5:75699063:G:A	2.37698e-05
chr5:75699088:T:C	2.71911e-05
chr5:75699712:G:A	2.246e-05
chr5:75701911:T:C	1.9548e-05
chr5:75701931:T:C	1.02198e-05
chr5:75702170:A:G	2.06621e-05
chr5:75702601:G:A	2.68346e-05
chr5:75703067:C:T	4.96348e-05
chr5:75703739:G:T	2.1599e-05
chr5:75703751:G:A	1.50821e-05
chr5:75704967:G:A	2.14013e-05
chr5:75705200:C:A	1.62226e-05
chr5:75705218:T:A	1.81464e-05
chr5:75705427:T:C	2.60752e-05
chr5:75705496:C:T	2.85804e-05
chr5:75705607:A:G	1.42248e-05
chr5:75706810:G:C	1.65431e-05
chr5:75707020:C:T	2.18909e-05
chr5:75707070:G:T	1.75692e-05
chr5:75707231:A:G	1.08212e-05
chr5:75707588:A:C	2.06614e-05
chr5:75707853:T:C	1.15605e-05
chr5:75708053:T:C	2.00918e-05
chr5:75708282:A:G	2.15193e-05
chr5:75708350:G:A	2.52192e-05
chr5:75710074:A:G	2.1181e-05
chr5:75710288:T:A	1.6908e-05
chr5:75710331:T:C	2.48619e-05
chr5:75710559:A:G	2.08725e-05
chr5:75711731:A:G	2.32969e-05
chr5:75711753:A:C	2.42543e-05
chr5:75711776:G:A	2.72237e-05
chr5:75712368:T:C	1.28911e-05
chr5:75713133:C:T	2.72857e-05
chr5:75714177:T:C	1.08738e-05
chr5:75719873:G:A	7.80328e-06
chr5:75720769:G:T	2.19762e-05
chr5:75721608:C:T	2.23342e-05
chr5:75722373:G:A	2.18307e-05
chr5:75726869:C:T	6.73447e-06
chr5:75727633:C:CAAACT	8.25341e-06
chr5:75728241:A:G	2.94637e-05
chr5:75732664:C:G	2.15386e-05
chr5:75732691:G:A	2.2494e-05
chr5:75733959:T:C	5.73273e-06
chr5:75734209:G:A	6.19235e-06
chr5:75737937:T:A	1.40174e-05
chr5:75741261:A:G	1.36684e-05
chr5:75741470:C:G	1.48072e-05
chr5:75741936:T:A	1.09406e-05
chr5:75742442:G:A	1.20931e-05
chr5:75742606:T:G	1.38985e-05
chr5:75742893:C:G	1.22104e-05
chr5:75743076:T:A	1.5711e-05
chr5:75747088:G:A	5.99556e-06
chr5:75828814:A:G	3.48847e-06
chr5:75839722:C:CT	1.17233e-05
chr5:75840426:A:G	1.07198e-05
chr5:75840680:T:G	1.05886e-05
chr5:75847799:A:C	4.52554e-06
chr5:75852155:G:A	0.000379002
chr5:75860310:C:T	6.60647e-06
chr5:75865550:G:A	1.67893e-05
chr5:75869803:A:G	7.47131e-06
chr5:75869935:A:G	7.39606e-06
chr5:75870016:A:G	7.59271e-06
chr5:75870483:T:A	1.68005e-05
chr5:75870485:A:T	7.42138e-06
chr5:75870635:A:G	7.56142e-06
chr5:75870812:G:A	2.06065e-05
chr5:75870913:C:T	8.11529e-06
chr5:75871402:T:A	7.45435e-06
chr5:75871451:T:C	7.69376e-06
chr5:75872108:G:A	9.99148e-06
chr5:75872269:A:T	7.38759e-06
chr5:75872563:G:C	4.00239e-05
chr5:75872580:T:C	1.60526e-05
chr5:75873248:G:A	7.97013e-06
chr5:75873439:T:C	7.78223e-06
chr5:75873500:T:A	4.4674e-05
chr5:75873672:C:T	1.75559e-05
chr5:75873677:G:C	7.79803e-06
chr5:75875003:T:C	9.04044e-06
chr5:75875268:A:G	8.37794e-06
chr5:75875378:G:A	5.22135e-05
chr5:75875508:T:G	8.18782e-06
chr5:75876458:G:A	8.2269e-06
chr5:75876508:T:C	1.69809e-05
chr5:75876536:G:A	8.13711e-06
chr5:75876621:G:A	7.93064e-06
chr5:75877056:T:C	4.64785e-05
chr5:75877270:A:T	1.19936e-05
chr5:75877393:C:A	8.0742e-06
chr5:75877546:C:T	4.84652e-05
chr5:75877621:A:G	1.13098e-05
chr5:75877650:A:C	8.24944e-06
chr5:75877862:T:G	1.19592e-05
chr5:75878077:C:A	8.04262e-06
chr5:75878565:C:T	8.12569e-06
chr5:75878773:G:A	7.56997e-06
chr5:75879003:G:A	8.2571e-06
chr5:75879037:A:G	8.36642e-06
chr5:75879063:A:G	8.1282e-06
chr5:75879074:C:T	8.44389e-06
chr5:75879667:T:C	8.03453e-06
chr5:75879969:C:G	1.79748e-05
chr5:75880304:C:CT	8.21518e-06
chr5:75881115:C:G	2.21783e-05
chr5:75881472:T:C	8.14987e-06
chr5:75881982:G:A	5.46932e-05
chr5:75882190:T:C	7.12291e-06
chr5:75883807:T:A	1.89586e-05
chr5:75883959:C:T	8.03259e-06
chr5:75883989:C:T	8.42747e-06
chr5:75884388:A:G	2.03064e-05
chr5:75884805:TTAA:T	1.99283e-05
chr5:75885185:C:G	1.8883e-05
chr5:75885403:G:A	2.16053e-05
chr5:75885796:C:G	1.84866e-05
chr5:75886624:G:A	1.8569e-05
chr5:75887153:T:C	2.43682e-05
chr5:75887791:G:A	1.52608e-05
chr5:75888391:G:A	1.18242e-05
chr5:75890554:T:G	1.03728e-05
chr5:75891468:A:T	3.71637e-05
chr5:75892456:T:C	1.12312e-05
chr5:75892824:T:C	2.11638e-05
chr5:75893449:C:T	2.04654e-05
chr5:75894947:G:A	1.38867e-05
chr5:75895146:A:G	1.0942e-05
chr5:75898199:G:A	4.54277e-06
chr5:75899816:T:C	2.44191e-05
chr5:75900521:C:T	1.27818e-05
chr5:75904240:G:A	2.01971e-05
chr5:75911958:C:A	1.48897e-05
chr5:75914430:T:C	1.5693e-05
chr5:75919284:G:A	1.46623e-05
chr5:75929775:T:C	1.16349e-05
chr5:76169511:A:G	9.41611e-06
chr5:76175429:G:A	9.11326e-06
chr5:76175457:G:C	9.31225e-06
chr5:76182079:T:G	9.61078e-06
chr5:76186295:T:C	1.17744e-05
chr5:76188216:A:G	9.94555e-06
chr5:76188456:G:A	9.93216e-06
chr5:76189420:C:T	9.61495e-06
chr5:76189757:G:A	9.43e-06
chr5:76190030:A:G	8.77807e-06
chr5:76190079:A:G	9.0176e-06
chr5:76202370:G:T	9.83546e-06
chr5:76208418:C:T	9.31111e-06
chr5:76212141:A:G	9.2819e-06
chr5:76731207:A:G	0.000236246
chr5:76733547:T:C	0.000751453
chr5:76736405:T:G	0.000767181
chr5:76736846:A:G	0.000265191
chr5:76738667:G:A	0.000641273
chr5:76741756:T:C	0.00062462
chr5:76745067:T:A	0.000537983
chr5:76746965:G:A	0.000505566
chr5:76748509:C:G	9.97061e-05
chr5:76748544:T:C	9.38806e-05
chr5:76757057:G:A	0.000120398
chr5:76758480:G:A	0.000145059
