## Supplementary material for "Characterization of shared and ancestry-specific signals driving complex traits using multi-ancestry fine-mapping": not_shared_pips.txt

SNP_ID	shared_ll_x	notshared_ll_x	shared_ll_y	notshared_ll_y	not_shared_pip
chr5:74946177:T:C	-144.066	-142.432	-144.066	-142.432	6.095656000000001e-06
chr5:74949377:T:C	0.0	-141.512	0.0	-141.512	1.5314e-05
chr5:74949484:C:T	-141.764	-140.735	-141.764	-140.735	3.324668e-05
chr5:74960702:C:T	-142.218	-141.183	-142.218	-141.183	2.122886e-05
chr5:74961561:C:A	-141.938	-140.991	-141.938	-140.991	2.5710580000000003e-05
chr5:74962739:T:C	-144.449	-142.628	-144.449	-142.628	5.017866e-06
chr5:74963874:G:A	-141.898	-140.931	-141.898	-140.931	2.7311840000000004e-05
chr5:74965594:CT:C	-141.94	-140.973	-141.94	-140.973	2.617984e-05
chr5:74966337:A:G	-143.635	-142.168	-143.635	-142.168	7.95813e-06
chr5:74967630:T:C	-142.142	-141.059	-142.142	-141.059	2.4029789999999997e-05
chr5:74968456:C:T	-143.744	-142.239	-143.744	-142.239	7.413909999999999e-06
chr5:74968519:T:A	-141.875	-140.925	-141.875	-140.925	2.74653e-05
chr5:74968735:T:C	-143.72	-142.235	-143.72	-142.235	7.417059999999999e-06
chr5:74969695:C:T	-144.033	-142.42	-144.033	-142.42	6.190064e-06
chr5:74970518:A:G	-143.609	-142.15	-143.609	-142.15	8.087509999999997e-06
chr5:74973737:A:T	-143.636	-142.17	-143.636	-142.17	7.93174e-06
chr5:74976778:G:T	-142.222	-141.136	-142.222	-141.136	2.224945e-05
chr5:74977516:A:G	-144.128	-142.47	-144.128	-142.47	5.882376000000001e-06
chr5:74978850:G:A	-144.329	-142.568	-144.329	-142.568	5.326586e-06
chr5:74979845:G:A	-142.053	-141.011	-142.053	-141.011	2.519222e-05
chr5:74981963:A:T	-141.953	-140.859	-141.953	-140.859	2.9325180000000004e-05
chr5:74985899:T:C	-141.572	-140.525	-141.572	-140.525	4.096094e-05
chr5:74989393:G:A	-142.013	-140.978	-142.013	-140.978	2.6060100000000005e-05
chr5:74990603:T:C	-143.484	-142.14	-143.484	-142.14	8.15842e-06
chr5:74990895:C:T	-143.593	-142.179	-143.593	-142.179	7.839409999999999e-06
chr5:74991500:A:G	-143.542	-142.149	-143.542	-142.149	8.082790000000001e-06
chr5:74992942:C:T	-143.487	-142.14	-143.487	-142.14	8.154999999999999e-06
chr5:74993358:C:G	-143.421	-142.103	-143.421	-142.103	8.466040000000001e-06
chr5:74993451:T:C	-141.974	-140.922	-141.974	-140.922	2.7575059999999997e-05
chr5:74994694:T:C	-143.618	-142.167	-143.618	-142.167	7.935739999999999e-06
chr5:74999932:A:C	-143.689	-142.222	-143.689	-142.222	7.51352e-06
chr5:75002308:G:C	-142.038	-140.914	-142.038	-140.914	2.775269e-05
chr5:75003052:C:T	0.0	-140.936	0.0	-140.936	2.72336e-05
chr5:75003121:G:A	-143.322	-141.991	-143.322	-141.991	9.469300000000001e-06
chr5:75004359:G:A	-140.998	-140.146	-140.998	-140.146	5.993020000000001e-05
chr5:75005409:T:C	-141.415	-140.476	-141.415	-140.476	4.30926e-05
chr5:75006416:T:C	-140.788	-140.177	-140.788	-140.177	5.823470000000001e-05
chr5:75007736:G:C	-141.372	-140.351	-141.372	-140.351	4.88287e-05
chr5:75008610:C:T	-142.806	-141.595	-142.806	-141.595	1.4077440000000001e-05
chr5:75009745:G:A	-141.735	-140.611	-141.735	-140.611	3.762584e-05
chr5:75009979:G:A	-142.781	-141.599	-142.781	-141.599	1.4021649999999998e-05
chr5:75010142:A:G	-141.547	-140.609	-141.547	-140.609	3.77093e-05
chr5:75010609:T:C	-141.575	-140.492	-141.575	-140.492	4.238124e-05
chr5:75011656:T:C	-141.223	-140.128	-141.223	-140.128	6.10193e-05
chr5:75011853:T:C	-141.234	-140.161	-141.234	-140.161	5.90507e-05
chr5:75012020:T:C	-142.292	-141.454	-142.292	-141.454	1.6196670000000005e-05
chr5:75014579:A:C	-141.33	-140.226	-141.33	-140.226	5.5306000000000016e-05
chr5:75015337:C:T	-141.792	-140.663	-141.792	-140.663	3.572844e-05
chr5:75016662:T:C	-140.942	-140.212	-140.942	-140.212	5.61011e-05
chr5:75016876:G:A	-142.162	-140.999	-142.162	-140.999	2.55145e-05
chr5:75016877:A:C	-142.105	-140.948	-142.105	-140.948	2.6846450000000005e-05
chr5:75016921:G:A	-142.981	-141.731	-142.981	-141.731	1.2281349999999999e-05
chr5:75017976:C:T	-142.007	-140.86	-142.007	-140.86	2.9329720000000003e-05
chr5:75019059:T:C	-141.933	-140.789	-141.933	-140.789	3.147865e-05
chr5:75023500:C:A	-141.811	-141.215	-141.811	-141.215	2.0676199999999997e-05
chr5:75027659:T:G	-141.613	-140.73	-141.613	-140.73	3.3376119999999995e-05
chr5:75028612:G:A	-142.166	-141.145	-142.166	-141.145	2.2070990000000002e-05
chr5:75028723:G:A	-142.164	-141.144	-142.164	-141.144	2.2089310000000006e-05
chr5:75030705:T:C	-141.568	-140.667	-141.568	-140.667	3.564766e-05
chr5:75031611:G:A	-142.085	-141.07	-142.085	-141.07	2.3789029999999997e-05
chr5:75032026:T:C	-141.696	-140.6	-141.696	-140.6	3.810564e-05
chr5:75032243:C:T	-142.099	-141.099	-142.099	-141.099	2.3100169999999997e-05
chr5:75032818:A:G	-139.989	-140.399	-139.989	-140.399	4.6735799999999994e-05
chr5:75039082:G:T	-141.371	-140.477	-141.371	-140.477	4.29902e-05
chr5:75040765:C:T	-141.443	-140.591	-141.443	-140.591	3.84641e-05
chr5:75041118:T:C	-141.305	-140.272	-141.305	-140.272	5.2921999999999986e-05
chr5:75041314:A:T	-142.045	-140.914	-142.045	-140.914	2.7814910000000008e-05
chr5:75042765:G:A	-142.854	-141.606	-142.854	-141.606	1.3886400000000003e-05
chr5:75045242:G:T	-142.147	-141.353	-142.147	-141.353	1.783155e-05
chr5:75047944:G:A	-142.38	-141.192	-142.38	-141.192	2.1047259999999998e-05
chr5:75048488:A:G	-142.78	-141.532	-142.78	-141.532	1.494668e-05
chr5:75048667:A:G	-142.489	-141.335	-142.489	-141.335	1.8213679999999997e-05
chr5:75049953:T:C	-141.365	-140.419	-141.365	-140.419	4.585220000000001e-05
chr5:75056355:A:G	-137.044	-136.065	-137.044	-136.065	0.0035516280000000003
chr5:75056915:T:G	-143.795	-142.282	-143.795	-142.282	7.083619999999999e-06
chr5:75057710:G:A	-143.31	-142.001	-143.31	-142.001	9.377949999999999e-06
chr5:75057877:A:G	-143.564	-142.163	-143.564	-142.163	7.97887e-06
chr5:75058597:G:A	-137.985	-136.931	-137.985	-136.931	0.0014933799999999
chr5:75058717:A:G	-137.893	-136.839	-137.893	-136.839	0.0016372449999999
chr5:75059050:G:T	-137.807	-136.754	-137.807	-136.754	0.0017825889999999998
chr5:75061032:T:C	-137.725	-136.682	-137.725	-136.682	0.0019161799999999997
chr5:75061269:G:A	-138.147	-137.748	-138.147	-137.748	0.000664095
chr5:75061650:G:A	-136.594	-135.546	-136.594	-135.546	0.00597288
chr5:75066032:C:A	-137.414	-136.379	-137.414	-136.379	0.0025940879999999996
chr5:75068475:G:A	-137.206	-136.16	-137.206	-136.16	0.0032317879999999998
chr5:75068928:T:TA	-143.284	-141.97	-143.284	-141.97	9.733310000000001e-06
chr5:75069201:C:T	-137.418	-136.395	-137.418	-136.395	0.0025540980000000003
chr5:75069228:T:C	-137.307	-136.263	-137.307	-136.263	0.002915058
chr5:75069766:C:G	-137.18	-136.136	-137.18	-136.136	0.0033098239999998997
chr5:75069932:A:C	-143.521	-142.097	-143.521	-142.097	8.54253e-06
chr5:75070047:C:G	-139.434	-138.399	-139.434	-138.399	0.00034615419999999995
chr5:75070161:C:T	-137.129	-136.083	-137.129	-136.083	0.003487917
chr5:75070198:A:G	-137.34	-136.292	-137.34	-136.292	0.002832114
chr5:75070708:C:T	-137.266	-136.24	-137.266	-136.24	0.002983725
chr5:75072332:G:A	-138.608	-137.637	-138.608	-137.637	0.0007423769999999
chr5:75072429:T:C	-139.659	-138.643	-139.659	-138.643	0.0002722115999999
chr5:75072817:G:T	-137.218	-136.172	-137.218	-136.172	0.0031929939999998996
chr5:75075378:T:G	-137.275	-136.225	-137.275	-136.225	0.003028767
chr5:75076316:T:C	-137.174	-136.188	-137.174	-136.188	0.0031841739999999
chr5:75077535:C:T	-137.423	-136.393	-137.423	-136.393	0.002559628
chr5:75077559:AT:A	-137.105	-136.057	-137.105	-136.057	0.0035803700000000003
chr5:75078547:A:G	-138.598	-137.624	-138.598	-137.624	0.000752105
chr5:75080484:A:C	-137.16	-136.113	-137.16	-136.113	0.0033860319999999998
chr5:75080746:C:T	-137.175	-136.129	-137.175	-136.129	0.0033318759999999997
chr5:75080833:G:C	-136.956	-136.193	-136.956	-136.193	0.003168824
chr5:75081176:T:C	-137.367	-136.318	-137.367	-136.318	0.0027584999999999
chr5:75082917:C:T	-137.237	-136.19	-137.237	-136.19	0.0031350879999998997
chr5:75083456:T:C	-137.348	-136.307	-137.348	-136.307	0.002788956
chr5:75083600:T:C	-137.231	-136.184	-137.231	-136.184	0.003154579
chr5:75083800:A:T	-137.19	-136.143	-137.19	-136.143	0.0032851329999999
chr5:75083850:T:A	-139.025	-137.963	-139.025	-137.963	0.000531309
chr5:75084002:G:A	-140.884	-139.795	-140.884	-139.795	8.51018e-05
chr5:75085134:A:G	-137.839	-136.798	-137.839	-136.798	0.001721347
chr5:75086557:G:T	-138.789	-137.782	-138.789	-137.782	0.000642232
chr5:75087144:T:C	-143.516	-142.105	-143.516	-142.105	8.486059999999997e-06
chr5:75088290:A:G	-138.733	-137.778	-138.733	-137.778	0.000638679
chr5:75091492:C:G	-137.307	-136.258	-137.307	-136.258	0.002928073
chr5:75093974:G:A	-137.657	-136.636	-137.657	-136.636	0.0020073739999999
chr5:75094076:A:C	-137.663	-136.638	-137.663	-136.638	0.0020026819999999
chr5:75097057:C:T	-137.237	-136.223	-137.237	-136.223	0.003071267
chr5:75097626:C:T	-137.332	-136.284	-137.332	-136.284	0.0028540609999999998
chr5:75098538:C:T	-138.724	-137.699	-138.724	-137.699	0.000697434
chr5:75098823:A:G	-137.334	-136.286	-137.334	-136.286	0.0028483939999999
chr5:75098838:T:C	-137.872	-136.836	-137.872	-136.836	0.0016429689999999
chr5:75099143:A:G	-137.432	-136.397	-137.432	-136.397	0.0025484089999999997
chr5:75099216:T:C	-138.146	-137.129	-138.146	-137.129	0.001244823
chr5:75100107:T:A	-137.46	-136.414	-137.46	-136.414	0.0025059749999999997
chr5:75101559:A:G	-137.59	-136.566	-137.59	-136.566	0.002151603
chr5:75104691:G:C	-136.996	-136.018	-136.996	-136.018	0.0037724879999999996
chr5:75109080:C:T	-137.602	-136.579	-137.602	-136.579	0.0021241850000000002
chr5:75109272:A:G	-137.436	-136.388	-137.436	-136.388	0.002572935
chr5:75110491:T:C	-137.308	-136.262	-137.308	-136.262	0.0029190169999998997
chr5:75112166:C:T	-137.102	-136.109	-137.102	-136.109	0.0034435769999999997
chr5:75112169:T:C	-137.299	-136.251	-137.299	-136.251	0.0029503999999999
chr5:75114596:A:G	0.0	-140.632	0.0	-140.632	3.69244e-05
chr5:75115502:C:A	-137.526	-136.501	-137.526	-136.501	0.002298215
chr5:75115804:C:G	-137.552	-136.506	-137.552	-136.506	0.002286005
chr5:75116355:C:T	-138.64	-137.612	-138.64	-137.612	0.000760836
chr5:75117888:T:C	-138.043	-137.039	-138.043	-137.039	0.0013627180000000002
chr5:75122155:G:A	-143.194	-141.92	-143.194	-141.92	1.0135470000000001e-05
chr5:75123526:C:T	0.0	-142.404	0.0	-142.404	6.27057e-06
chr5:75123968:G:A	-137.378	-136.33	-137.378	-136.33	0.00272689
chr5:75124597:G:A	-138.907	-137.858	-138.907	-137.858	0.0005901249999999
chr5:75125572:A:G	-137.594	-136.545	-137.594	-136.545	0.0021993520000000003
chr5:75125961:T:C	-139.763	-138.745	-139.763	-138.745	0.0002462466
chr5:75126137:A:G	-137.587	-136.538	-137.587	-136.538	0.0022145669999999998
chr5:75126294:T:C	-137.598	-136.549	-137.598	-136.549	0.0021905249999999
chr5:75126385:T:C	-137.498	-136.449	-137.498	-136.449	0.0024197420000000003
chr5:75126537:C:G	0.0	-140.234	0.0	-140.234	5.50831e-05
chr5:75126782:C:T	-137.615	-136.565	-137.615	-136.565	0.0021544469999998997
chr5:75127418:A:T	-137.495	-136.447	-137.495	-136.447	0.002424763
chr5:75127514:A:G	-137.404	-136.368	-137.404	-136.368	0.002622368
chr5:75127675:T:A	-138.689	-137.68	-138.689	-137.68	0.0007107419999998999
chr5:75129392:C:T	-144.015	-142.407	-144.015	-142.407	6.22158e-06
chr5:75129950:G:A	-137.57	-136.532	-137.57	-136.532	0.0022269299999999
chr5:75130079:C:T	-143.537	-142.117	-143.537	-142.117	8.375319999999999e-06
chr5:75130543:A:G	-137.35	-136.302	-137.35	-136.302	0.00280327
chr5:75131131:C:T	-138.342	-137.351	-138.342	-137.351	0.000988053
chr5:75131884:T:C	-137.514	-136.466	-137.514	-136.466	0.002378799
chr5:75131912:A:C	-137.502	-136.453	-137.502	-136.453	0.002409326
chr5:75132201:G:A	-143.58	-142.146	-143.58	-142.146	8.137470000000003e-06
chr5:75132853:G:A	-137.577	-136.555	-137.577	-136.555	0.0021763679999999997
chr5:75133340:A:C	-137.577	-136.547	-137.577	-136.547	0.002193651
chr5:75133872:C:T	0.0	-143.066	0.0	-143.066	3.2405e-06
chr5:75134309:A:G	-137.407	-136.358	-137.407	-136.358	0.002649232
chr5:75134498:G:A	0.0	-143.003	0.0	-143.003	3.44951e-06
chr5:75135348:C:A	-137.737	-136.686	-137.737	-136.686	0.0019082259999999998
chr5:75137433:G:A	-137.521	-136.472	-137.521	-136.472	0.002365582
chr5:75137535:T:C	-137.574	-136.526	-137.574	-136.526	0.002240194
chr5:75138010:A:C	0.0	-138.016	0.0	-138.016	0.000510852
chr5:75139286:GAAT:G	-138.544	-137.54	-138.544	-137.54	0.0008180919999999999
chr5:75139499:A:G	-139.827	-138.862	-139.827	-138.862	0.0002179035
chr5:75141328:G:A	-137.463	-136.415	-137.463	-136.415	0.0025033959999999997
chr5:75141403:C:A	-137.421	-136.373	-137.421	-136.373	0.002610826
chr5:75145875:G:A	-137.404	-136.377	-137.404	-136.377	0.002599426
chr5:75146585:G:A	-137.357	-136.309	-137.357	-136.309	0.002784164
chr5:75147095:A:G	-137.412	-136.363	-137.412	-136.363	0.0026361319999998996
chr5:75147139:T:C	-139.753	-138.748	-139.753	-138.748	0.0002456046
chr5:75147307:C:T	-137.387	-136.338	-137.387	-136.338	0.00270369
chr5:75149053:T:C	-143.64	-142.196	-143.64	-142.196	7.66997e-06
chr5:75150476:A:G	-139.715	-138.697	-139.715	-138.697	0.000258411
chr5:75150684:G:T	-143.292	-141.941	-143.292	-141.941	9.97303e-06
chr5:75150727:T:C	-138.359	-137.368	-138.359	-137.368	0.000971635
chr5:75152669:C:T	-137.386	-136.337	-137.386	-136.337	0.002705723
chr5:75155353:G:C	-137.533	-136.484	-137.533	-136.484	0.0023365179999999997
chr5:75155868:T:A	-139.244	-138.285	-139.244	-138.285	0.00038752499999990004
chr5:75157993:C:G	-137.508	-136.459	-137.508	-136.459	0.0023950089999999
chr5:75158881:C:T	-137.458	-136.409	-137.458	-136.409	0.0025177529999999
chr5:75159238:A:G	-137.366	-136.32	-137.366	-136.32	0.0027542469999999996
chr5:75159242:C:A	-138.643	-137.599	-138.643	-137.599	0.0007707659999999
chr5:75160652:C:A	-139.732	-138.766	-139.732	-138.766	0.00023978219999999998
chr5:75160929:G:A	-143.24	-141.901	-143.24	-141.901	1.038792e-05
chr5:75161013:A:G	-137.416	-136.37	-137.416	-136.37	0.002618968
chr5:75161339:C:T	-143.289	-141.94	-143.289	-141.94	9.98413e-06
chr5:75161448:C:T	-137.413	-136.365	-137.413	-136.365	0.0026324859999999
chr5:75161607:G:C	-143.286	-141.938	-143.286	-141.938	1.0004250000000002e-05
chr5:75162395:C:T	-136.558	-135.589	-136.558	-135.589	0.00579845
chr5:75162561:G:T	-138.551	-137.562	-138.551	-137.562	0.0008000879999998999
chr5:75162702:A:G	-138.772	-137.748	-138.772	-137.748	0.000664246
chr5:75163395:A:G	-137.38	-136.333	-137.38	-136.333	0.0027182739999999997
chr5:75164220:A:G	-137.318	-136.27	-137.318	-136.27	0.0028943219999999995
chr5:75165850:C:T	-137.308	-136.261	-137.308	-136.261	0.002921596
chr5:75166025:T:G	-137.382	-136.335	-137.382	-136.335	0.002711188
chr5:75166099:C:A	-139.109	-138.063	-139.109	-138.063	0.000480585
chr5:75167360:T:G	-137.411	-136.363	-137.411	-136.363	0.002636381
chr5:75167617:A:T	-139.421	-138.387	-139.421	-138.387	0.0003474816
chr5:75170912:C:T	-137.479	-136.432	-137.479	-136.432	0.002461933
chr5:75171008:A:G	-143.974	-142.382	-143.974	-142.382	6.423544e-06
chr5:75171059:A:C	-137.685	-136.665	-137.685	-136.665	0.0019487539999998998
chr5:75171668:A:G	-143.419	-142.042	-143.419	-142.042	9.057e-06
chr5:75173249:C:T	-143.419	-142.028	-143.419	-142.028	9.14205e-06
chr5:75173282:T:C	-143.586	-142.14	-143.586	-142.14	8.17914e-06
chr5:75173616:T:C	-139.76	-138.793	-139.76	-138.793	0.0002332919999999
chr5:75173712:A:G	-138.663	-137.638	-138.663	-137.638	0.0007411549999999001
chr5:75173772:G:A	-143.564	-142.125	-143.564	-142.125	8.29998e-06
chr5:75173995:T:G	-143.342	-141.974	-143.342	-141.974	9.65666e-06
chr5:75174028:G:A	-136.528	-135.555	-136.528	-135.555	0.0060004
chr5:75174525:G:A	-137.46	-136.411	-137.46	-136.411	0.002513137
chr5:75174920:A:G	-139.788	-138.769	-139.788	-138.769	0.00024052329999999997
chr5:75174938:T:A	-137.452	-136.404	-137.452	-136.404	0.002532162
chr5:75175201:G:A	-137.578	-136.557	-137.578	-136.557	0.0021731190000000003
chr5:75175865:G:A	-136.563	-135.587	-136.563	-135.587	0.0058091099999998995
chr5:75175910:A:G	-136.588	-135.612	-136.588	-135.612	0.0056680799999999
chr5:75176400:T:C	-137.345	-136.299	-137.345	-136.299	0.002812091
chr5:75177103:C:T	-136.51	-135.538	-136.51	-135.538	0.00609914
chr5:75177114:G:A	-137.397	-136.35	-137.397	-136.35	0.0026721239999999
chr5:75177527:T:C	-137.71	-136.675	-137.71	-136.675	0.0019295180000000003
chr5:75178787:C:G	-143.956	-142.372	-143.956	-142.372	6.48985e-06
chr5:75179993:C:T	-137.62	-136.597	-137.62	-136.597	0.0020864889999999995
chr5:75180548:G:A	-138.622	-137.63	-138.622	-137.63	0.0007478210000000001
chr5:75180683:G:A	-139.706	-138.681	-139.706	-138.681	0.0002625148
chr5:75181024:A:C	-137.464	-136.523	-137.464	-136.523	0.002246989
chr5:75181411:T:C	-143.385	-142.008	-143.385	-142.008	9.32494e-06
chr5:75181888:T:C	0.0	-137.971	0.0	-137.971	0.000533931
chr5:75183020:G:A	-139.856	-138.828	-139.856	-138.828	0.00022659409999999997
chr5:75183413:T:C	-139.8	-138.836	-139.8	-138.836	0.00022363619999989998
chr5:75183720:C:T	-137.445	-136.397	-137.445	-136.397	0.002550097
chr5:75184174:G:A	-136.468	-135.493	-136.468	-135.493	0.006379560000000001
chr5:75184953:C:T	0.0	-143.084	0.0	-143.084	3.18268e-06
chr5:75186012:T:C	-137.421	-136.38	-137.421	-136.38	0.002593821
chr5:75186081:G:A	-143.299	-141.946	-143.299	-141.946	9.924330000000001e-06
chr5:75186255:A:G	-143.378	-142.008	-143.378	-142.008	9.31709e-06
chr5:75186358:C:T	-137.429	-136.381	-137.429	-136.381	0.002590541
chr5:75186850:A:T	-137.23	-136.182	-137.23	-136.182	0.0031597999999999
chr5:75188450:C:T	-137.548	-136.528	-137.548	-136.528	0.0022360929999999
chr5:75191889:G:A	-143.309	-141.961	-143.309	-141.961	9.76735e-06
chr5:75194173:G:A	-137.654	-136.63	-137.654	-136.63	0.0020193959999999997
chr5:75194393:T:TG	-137.468	-136.42	-137.468	-136.42	0.0024907519999999
chr5:75194833:T:C	-139.658	-138.642	-139.658	-138.642	0.0002730686
chr5:75195890:TTCA:T	-137.758	-136.737	-137.758	-136.737	0.001814385
chr5:75196986:T:C	-137.435	-136.387	-137.435	-136.387	0.0025751629999999997
chr5:75197153:C:T	-137.625	-136.6	-137.625	-136.6	0.0020796809999999
chr5:75197339:C:T	-143.411	-142.076	-143.411	-142.076	8.66409e-06
chr5:75200560:A:G	-140.277	-139.236	-140.277	-139.236	0.000150715
chr5:75200657:A:T	-138.564	-137.642	-138.564	-137.642	0.0007384729999998999
chr5:75201152:A:G	-143.525	-142.104	-143.525	-142.104	8.46581e-06
chr5:75201259:G:A	-137.428	-136.38	-137.428	-136.38	0.0025922619999999997
chr5:75201811:T:C	-139.702	-138.689	-139.702	-138.689	0.00026058019999999996
chr5:75202017:A:C	-137.425	-136.378	-137.425	-136.378	0.00259899
chr5:75202060:T:C	-137.608	-136.568	-137.608	-136.568	0.0021473020000000002
chr5:75202159:T:C	-137.358	-136.31	-137.358	-136.31	0.002780725
chr5:75202339:C:A	-137.458	-136.41	-137.458	-136.41	0.002516071
chr5:75202890:C:T	-137.551	-136.53	-137.551	-136.53	0.002231991
chr5:75203594:T:C	-137.325	-136.277	-137.325	-136.277	0.0028731319999999996
chr5:75203806:A:G	-139.849	-138.826	-139.849	-138.826	0.0002270452
chr5:75204930:G:A	-137.57	-136.552	-137.57	-136.552	0.0021838910000000003
chr5:75205521:AC:A	-139.848	-138.823	-139.848	-138.823	0.0002278498
chr5:75206748:G:A	-137.414	-136.367	-137.414	-136.367	0.002626509
chr5:75206896:A:G	-139.851	-138.828	-139.851	-138.828	0.00022673629999989998
chr5:75207374:T:G	-143.792	-142.279	-143.792	-142.279	7.066040000000002e-06
chr5:75208327:G:A	-137.623	-136.597	-137.623	-136.597	0.002086593
chr5:75208958:A:G	-140.503	-139.449	-140.503	-139.449	0.0001213889
chr5:75210833:C:T	-143.309	-141.95	-143.309	-141.95	9.89043e-06
chr5:75211182:C:A	-137.641	-136.618	-137.641	-136.618	0.002043941
chr5:75211565:C:A	-137.649	-136.624	-137.649	-136.624	0.0020304560000000004
chr5:75212587:G:T	-137.626	-136.596	-137.626	-136.596	0.002088502
chr5:75213891:G:A	-143.459	-142.059	-143.459	-142.059	8.86507e-06
chr5:75214198:C:T	-143.464	-142.071	-143.464	-142.071	8.784649999999999e-06
chr5:75214516:C:T	-137.468	-136.429	-137.468	-136.429	0.002467449
chr5:75214692:T:G	-137.426	-136.378	-137.426	-136.378	0.00259698
chr5:75217162:A:G	-137.473	-136.425	-137.473	-136.425	0.0024783749999999997
chr5:75221805:AAT:A	-137.622	-136.601	-137.622	-136.601	0.002078847
chr5:75222129:A:G	-142.991	-141.723	-142.991	-141.723	1.2408069999999999e-05
chr5:75223224:G:A	-137.474	-136.426	-137.474	-136.426	0.002476733
chr5:75224450:T:A	-137.507	-136.47	-137.507	-136.47	0.002369663
chr5:75227730:C:T	-137.554	-136.525	-137.554	-136.525	0.002241666
chr5:75229012:A:G	-137.742	-136.712	-137.742	-136.712	0.0018602369999999
chr5:75229031:TCA:T	-143.597	-142.151	-143.597	-142.151	8.084359999999999e-06
chr5:75229340:G:A	-137.543	-136.501	-137.543	-136.501	0.002297022
chr5:75230117:C:T	-137.661	-136.641	-137.661	-136.641	0.00199783
chr5:75230664:GT:G	-137.634	-136.623	-137.634	-136.623	0.0020328269999999
chr5:75230857:T:A	-138.368	-137.384	-138.368	-137.384	0.0009561039999999999
chr5:75230971:G:A	-139.795	-138.784	-139.795	-138.784	0.00023688169999999998
chr5:75231309:A:G	-137.305	-136.258	-137.305	-136.258	0.002930195
chr5:75231647:C:T	-137.686	-136.665	-137.686	-136.665	0.001949588
chr5:75232353:G:A	-143.384	-142.016	-143.384	-142.016	9.239069999999999e-06
chr5:75232397:G:A	-139.817	-138.811	-139.817	-138.811	0.00023051780000000002
chr5:75232951:G:A	-137.528	-136.479	-137.528	-136.479	0.0023489509999999997
chr5:75233033:G:T	-137.719	-136.696	-137.719	-136.696	0.0018901299999998999
chr5:75237270:A:T	-138.888	-137.899	-138.888	-137.899	0.0005706139999999999
chr5:75237905:C:T	-137.071	-136.034	-137.071	-136.034	0.0036668380000000004
chr5:75238077:G:A	-136.988	-135.951	-136.988	-135.951	0.003983346
chr5:75238547:A:G	-137.227	-136.191	-137.227	-136.191	0.003131433
chr5:75238885:T:C	-143.102	-141.806	-143.102	-141.806	1.141231e-05
chr5:75240830:G:A	-137.309	-136.271	-137.309	-136.271	0.0028904300000000003
chr5:75241096:G:A	-137.861	-136.835	-137.861	-136.835	0.001656561
chr5:75241646:A:G	-137.216	-136.173	-137.216	-136.173	0.003188313
chr5:75241781:A:G	-137.196	-136.156	-137.196	-136.156	0.0032437119999999997
chr5:75241926:C:T	-137.322	-136.279	-137.322	-136.279	0.002867486
chr5:75242381:C:T	-138.434	-137.424	-138.434	-137.424	0.000919568
chr5:75242389:T:C	-143.057	-141.769	-143.057	-141.769	1.1872150000000001e-05
chr5:75242434:A:G	-137.208	-136.155	-137.208	-136.155	0.0032440829999999003
chr5:75242660:A:G	-138.366	-137.36	-138.366	-137.36	0.000980751
chr5:75243818:T:C	-136.738	-135.691	-136.738	-135.691	0.00515849
chr5:75244362:G:A	-136.907	-135.861	-136.907	-135.861	0.0043515699999999
chr5:75244786:T:C	-139.176	-138.203	-139.176	-138.203	0.000423984
chr5:75246795:C:T	-138.285	-137.363	-138.285	-137.363	0.000976546
chr5:75247211:G:A	-137.821	-136.803	-137.821	-136.803	0.001711571
chr5:75249096:G:A	-143.188	-141.864	-143.188	-141.864	1.0778750000000002e-05
chr5:75249723:A:T	-136.463	-135.452	-136.463	-135.452	0.00654792
chr5:75249811:A:G	-139.345	-138.375	-139.345	-138.375	0.0003567878
chr5:75249832:C:CA	-136.466	-135.457	-136.466	-135.457	0.006517780000000001
chr5:75250102:A:G	-136.456	-135.446	-136.456	-135.446	0.00658822
chr5:75250853:T:A	-136.582	-135.588	-136.582	-135.588	0.005719089999999901
chr5:75252107:T:A	-136.55	-135.538	-136.55	-135.538	0.0060119799999998995
chr5:75252239:C:T	-136.547	-135.537	-136.547	-135.537	0.00601337
chr5:75252931:A:C	-142.938	-141.704	-142.938	-141.704	1.256492e-05
chr5:75254871:T:A	-143.792	-142.272	-143.792	-142.272	7.158720000000001e-06
chr5:75255171:G:T	-139.878	-139.162	-139.878	-139.162	0.0001616677
chr5:75255831:G:GC	-136.498	-135.497	-136.498	-135.497	0.00626111
chr5:75255957:C:T	-136.572	-135.579	-136.572	-135.579	0.005766009999999999
chr5:75256105:G:A	-138.032	-137.034	-138.032	-137.034	0.001358647
chr5:75257014:T:C	-136.501	-135.492	-136.501	-135.492	0.0062907
chr5:75257792:C:T	-136.667	-135.655	-136.667	-135.655	0.00534632
chr5:75258243:G:T	-143.272	-141.93	-143.272	-141.93	1.0083279999999999e-05
chr5:75258397:C:A	-143.825	-142.293	-143.825	-142.293	7.020509999999999e-06
chr5:75259428:T:C	-136.517	-135.502	-136.517	-135.502	0.006227719999999999
chr5:75262752:A:G	-143.153	-141.873	-143.153	-141.873	1.06816e-05
chr5:75263068:A:G	-136.616	-135.594	-136.616	-135.594	0.00568512
chr5:75264467:G:A	-139.362	-138.423	-139.362	-138.423	0.0003400841999999
chr5:75264662:C:T	-136.478	-135.438	-136.478	-135.438	0.00664328
chr5:75264754:G:A	-136.677	-135.63	-136.677	-135.63	0.0054800100000000004
chr5:75266204:C:G	-144.557	-142.613	-144.557	-142.613	5.186866000000001e-06
chr5:75266739:T:C	-139.417	-138.37	-139.417	-138.37	0.00036080739999989995
chr5:75268365:A:G	-136.324	-135.338	-136.324	-135.338	0.0075068900000000004
chr5:75272410:G:A	-137.689	-136.76	-137.689	-136.76	0.0018444859999998998
chr5:75273203:T:C	-135.906	-134.888	-135.906	-134.888	0.011688829999999999
chr5:75273532:C:T	-136.015	-135.078	-136.015	-135.078	0.0097765099999999
chr5:75274706:G:A	-136.067	-135.127	-136.067	-135.127	0.009306370000000001
chr5:75279159:A:G	-138.041	-137.095	-138.041	-137.095	0.001320997
chr5:75279976:A:G	-136.544	-135.541	-136.544	-135.541	0.00603035
chr5:75280460:G:A	-137.845	-136.9	-137.845	-136.9	0.0016082879999999998
chr5:75288207:T:C	-138.63	-137.659	-138.63	-137.659	0.0007477289999999
chr5:75291041:CT:C	-138.132	-137.157	-138.132	-137.157	0.001240463
chr5:75293073:T:A	0.0	-140.871	0.0	-140.871	2.90736e-05
chr5:75297296:A:T	-140.716	-139.831	-140.716	-139.831	8.58267e-05
chr5:75299265:C:G	-135.5	-134.75	-135.5	-134.75	0.013423609999999999
chr5:75299369:A:C	-138.596	-137.636	-138.596	-137.636	0.000768842
chr5:75306874:C:A	-135.982	-136.501	-135.982	-136.501	0.00250312
chr5:75307654:G:A	-137.43	-136.485	-137.43	-136.485	0.0024629599999999997
chr5:75308917:G:A	-137.965	-138.38	-137.965	-138.38	0.00037333500000000003
chr5:75309395:G:A	-136.758	-136.957	-136.758	-136.957	0.0015297899999998999
chr5:75312907:C:T	-137.051	-136.204	-137.051	-136.204	0.0032711829999999996
chr5:75315749:G:T	-137.138	-136.279	-137.138	-136.279	0.003032433
chr5:75317068:G:A	-136.751	-135.911	-136.751	-135.911	0.0044030899999998995
chr5:75317414:C:T	-144.47	-142.562	-144.47	-142.562	5.436555999999999e-06
chr5:75319196:C:T	-136.32	-137.003	-136.32	-137.003	0.0014575400000000002
chr5:75319384:G:C	0.0	-140.971	0.0	-140.971	2.63156e-05
chr5:75321018:T:C	-136.249	-137.406	-136.249	-137.406	0.00097283
chr5:75321437:G:A	-134.942	-135.807	-134.942	-135.807	0.00504866
chr5:75323307:C:T	-137.0	-136.01	-137.0	-136.01	0.003850998
chr5:75323814:C:T	-136.464	-137.617	-136.464	-137.617	0.0007870199999999998
chr5:75325846:A:G	-134.967	-135.795	-134.967	-135.795	0.005110919999999899
chr5:75328164:G:T	-144.337	-142.497	-144.337	-142.497	5.814976e-06
chr5:75328409:G:A	-142.066	-140.9	-142.066	-140.9	3.1406880000000004e-05
chr5:75328657:T:C	-132.453	-133.46	-132.453	-133.46	0.05431599999999989
chr5:75329687:G:A	-138.13	-137.904	-138.13	-137.904	0.0005909029999999999
chr5:75330257:T:C	-132.284	-133.304	-132.284	-133.304	0.06352499999999998
chr5:75332189:G:C	-138.022	-137.813	-138.022	-137.813	0.000647704
chr5:75332672:C:A	-137.871	-137.808	-137.871	-137.808	0.000651479
chr5:75334012:CA:C	-144.512	-142.594	-144.512	-142.594	5.2927120000000005e-06
chr5:75334364:C:T	-138.205	-137.994	-138.205	-137.994	0.000540095
chr5:75335004:G:A	-136.096	-135.36	-136.096	-135.36	0.007283329999999999
chr5:75335314:C:T	-144.238	-142.47	-144.238	-142.47	5.970632000000001e-06
chr5:75335437:A:G	-144.13	-142.405	-144.13	-142.405	6.386151999999999e-06
chr5:75335676:C:T	-144.358	-142.573	-144.358	-142.573	5.382975999999999e-06
chr5:75340659:C:A	-133.562	-133.34	-133.562	-133.34	0.0611564
chr5:75341886:A:T	-132.394	-133.713	-132.394	-133.713	0.04216700000000001
chr5:75343353:A:G	-135.53	-134.764	-135.53	-134.764	0.014228129999999999
chr5:75343434:T:G	-134.02	-133.663	-134.02	-133.663	0.044236399999999995
chr5:75343719:CTTGTA:C	-134.353	-134.069	-134.353	-134.069	0.0290604
chr5:75344665:C:T	-133.885	-133.576	-133.885	-133.576	0.048261700000000005
chr5:75345735:G:A	-144.171	-142.433	-144.171	-142.433	6.203179999999999e-06
chr5:75347845:T:C	-144.29	-142.435	-144.29	-142.435	6.21079e-06
chr5:75348856:G:T	-138.672	-137.748	-138.672	-137.748	0.0006876479999998999
chr5:75348881:T:G	-134.719	-134.086	-134.719	-134.086	0.0288591
chr5:75349447:A:G	-144.268	-142.476	-144.268	-142.476	5.940244e-06
chr5:75351053:C:T	-144.298	-142.489	-144.298	-142.489	5.8626180000000005e-06
chr5:75352671:G:T	-137.536	-137.767	-137.536	-137.767	0.000678645
chr5:75353673:C:T	-138.641	-137.686	-138.641	-137.686	0.0007317299999999
chr5:75355259:A:G	-133.991	-133.403	-133.991	-133.403	0.0555418999999999
chr5:75356039:G:A	-144.535	-142.631	-144.535	-142.631	5.084326e-06
chr5:75356084:G:A	-135.549	-134.803	-135.549	-134.803	0.01367869
chr5:75359901:C:T	-133.874	-133.479	-133.874	-133.479	0.0531965999999999
chr5:75362350:A:AAC	-144.331	-142.468	-144.331	-142.468	6.002032e-06
chr5:75363274:A:G	-144.343	-142.475	-144.343	-142.475	5.956772e-06
chr5:75363762:C:T	-144.307	-142.503	-144.307	-142.503	5.77027e-06
chr5:75364160:G:GA	0.0	-138.061	0.0	-138.061	0.000487232
chr5:75364239:A:ATTG	-137.644	-137.411	-137.644	-137.411	0.000930799
chr5:75364531:T:C	-136.746	-138.03	-136.746	-138.03	0.0005123599999999999
chr5:75366624:C:G	-144.558	-142.572	-144.558	-142.572	5.392898e-06
chr5:75370035:G:C	-144.531	-142.653	-144.531	-142.653	4.868949999999999e-06
chr5:75372764:C:T	-144.335	-142.506	-144.335	-142.506	5.756438e-06
chr5:75377882:A:G	-142.39	-141.274	-142.39	-141.274	1.958063e-05
chr5:75379099:T:C	-139.137	-138.678	-139.137	-138.678	0.00026069399999990004
chr5:75379150:T:C	-138.887	-139.343	-138.887	-139.343	0.00013743900000000002
chr5:75379251:T:C	-139.827	-138.924	-139.827	-138.924	0.00020337730000000002
chr5:75383112:G:A	-138.328	-138.977	-138.328	-138.977	0.000198824
chr5:75385948:T:C	-138.318	-139.025	-138.318	-139.025	0.00018957799999990002
chr5:75387075:G:A	-137.15	-136.151	-137.15	-136.151	0.0032978189999999996
chr5:75387079:A:G	-138.405	-139.053	-138.405	-139.053	0.000184425
chr5:75387481:C:T	-144.017	-142.405	-144.017	-142.405	6.261252000000001e-06
chr5:75387630:T:C	-136.979	-135.958	-136.979	-135.958	0.003999243
chr5:75387821:T:C	-139.212	-138.787	-139.212	-138.787	0.000233605
chr5:75389695:A:G	-139.325	-138.706	-139.325	-138.706	0.0002534447
chr5:75391106:A:C	-137.462	-136.481	-137.462	-136.481	0.0023683360000000004
chr5:75391427:C:T	-138.168	-138.642	-138.168	-138.642	0.0002776119999999
chr5:75392863:A:G	-139.316	-139.696	-139.316	-139.696	9.68869999999e-05
chr5:75393424:T:C	-137.603	-136.728	-137.603	-136.728	0.00190039
chr5:75394479:A:T	-139.878	-139.723	-139.878	-139.723	9.204869999999999e-05
chr5:75396951:A:G	-139.674	-138.842	-139.674	-138.842	0.0002244897
chr5:75400813:C:G	-144.711	-142.717	-144.711	-142.717	4.538772e-06
chr5:75400868:CATTT:C	-144.734	-142.728	-144.734	-142.728	4.492572e-06
chr5:75401225:T:G	-138.345	-137.303	-138.345	-137.303	0.0010399489999999999
chr5:75405638:T:C	-137.96	-137.225	-137.96	-137.225	0.001124634
chr5:75409004:T:C	-138.153	-137.396	-138.153	-137.396	0.0009477159999999999
chr5:75410836:T:C	-138.228	-137.433	-138.228	-137.433	0.000913568
chr5:75412688:G:C	-138.138	-137.154	-138.138	-137.154	0.001207795
chr5:75420178:T:C	-144.763	-142.746	-144.763	-142.746	4.436732e-06
chr5:75421828:C:T	-138.404	-138.786	-138.404	-138.786	0.00024032399999999998
chr5:75421942:G:A	-139.598	-138.618	-139.598	-138.618	0.0002762693
chr5:75421986:T:A	-137.023	-136.006	-137.023	-136.006	0.0038115500000000004
chr5:75428315:AC:A	-137.623	-136.643	-137.623	-136.643	0.002014669
chr5:75429007:A:C	-137.851	-136.868	-137.851	-136.868	0.001608883
chr5:75429391:G:A	0.0	-140.062	0.0	-140.062	6.54557e-05
chr5:75429784:T:C	-138.563	-138.852	-138.563	-138.852	0.0002247479999999
chr5:75435907:A:G	-139.469	-139.438	-139.469	-139.438	0.00012213909999999998
chr5:75436179:T:C	-139.328	-139.347	-139.328	-139.347	0.0001338436
chr5:75436620:C:T	-137.906	-137.109	-137.906	-137.109	0.0012631739999999
chr5:75437112:T:A	-144.492	-142.531	-144.492	-142.531	5.630384e-06
chr5:75438537:A:G	-139.619	-139.617	-139.619	-139.617	0.00010225450000000001
chr5:75440240:A:C	-139.35	-138.919	-139.35	-138.919	0.00020486829999999997
chr5:75447709:C:T	-143.373	-141.712	-143.373	-141.712	1.3072429999999999e-05
chr5:75449403:G:T	-140.058	-139.368	-140.058	-139.368	0.00013085389999999998
chr5:75452680:C:T	-137.466	-136.62	-137.466	-136.62	0.0021180129999998996
chr5:75454144:T:C	0.0	-141.919	0.0	-141.919	1.01684e-05
chr5:75457809:A:G	-137.966	-136.945	-137.966	-136.945	0.0014873199999999999
chr5:75460293:T:C	-138.266	-137.564	-138.266	-137.564	0.0008010679999999999
chr5:75461461:G:A	-138.034	-137.055	-138.034	-137.055	0.001334605
chr5:75461933:T:C	-144.625	-142.688	-144.625	-142.688	4.6906279999999995e-06
chr5:75463358:T:A	-137.517	-136.685	-137.517	-136.685	0.0019836750000000003
chr5:75473479:CAAAT:C	-137.948	-136.969	-137.948	-136.969	0.001453906
chr5:75475562:G:A	-138.002	-137.205	-138.002	-137.205	0.001147607
chr5:75477595:T:C	-138.083	-137.238	-138.083	-137.238	0.001136103
chr5:75478240:T:G	-139.74	-139.498	-139.74	-139.498	0.00011505500000000002
chr5:75480164:T:G	-138.566	-137.816	-138.566	-137.816	0.0006228399999999
chr5:75482844:C:T	-138.189	-137.42	-138.189	-137.42	0.0009259699999999999
chr5:75484490:T:TC	-137.994	-137.017	-137.994	-137.017	0.001385496
chr5:75484513:G:A	-144.385	-142.494	-144.385	-142.494	5.84015e-06
chr5:75484606:GACA:G	-137.434	-136.414	-137.434	-136.414	0.002534254
chr5:75485614:G:C	-138.131	-137.151	-138.131	-137.151	0.0012117539999999
chr5:75486300:C:T	-138.332	-139.021	-138.332	-139.021	0.000190429
chr5:75487811:C:T	-138.09	-137.112	-138.09	-137.112	0.0012603039999999999
chr5:75490258:G:A	-139.133	-138.478	-139.133	-138.478	0.000318513
chr5:75491485:T:C	-137.671	-136.843	-137.671	-136.843	0.0016923110000000002
chr5:75491795:G:A	-138.047	-137.072	-138.047	-137.072	0.0013119759999999999
chr5:75497686:T:C	-141.207	-140.247	-141.207	-140.247	5.38328e-05
chr5:75500932:G:A	-138.248	-137.478	-138.248	-137.478	0.000873705
chr5:75502331:G:A	-138.21	-137.226	-138.21	-137.226	0.001124672
chr5:75512412:G:T	-137.638	-136.804	-137.638	-136.804	0.0017632709999999998
chr5:75512506:G:A	-138.063	-137.054	-138.063	-137.054	0.00133326
chr5:75512592:G:A	-138.16	-137.138	-138.16	-137.138	0.001226412
chr5:75513055:C:T	-137.59	-136.766	-137.59	-136.766	0.0018272229999999998
chr5:75514559:G:A	-138.246	-137.261	-138.246	-137.261	0.0010856479999999998
chr5:75518947:T:C	-140.27	-139.301	-140.27	-139.301	0.0001394207
chr5:75519401:A:G	-144.173	-142.424	-144.173	-142.424	6.26109e-06
chr5:75527678:A:C	-138.024	-137.053	-138.024	-137.053	0.0013363479999999
chr5:75528948:A:G	-137.724	-136.884	-137.724	-136.884	0.0015799349999999
chr5:75530910:G:A	-137.457	-136.618	-137.457	-136.618	0.0021269600000000002
chr5:75533466:G:A	-144.441	-142.509	-144.441	-142.509	5.754504e-06
chr5:75533879:C:T	-137.103	-136.083	-137.103	-136.083	0.0035310560000000003
chr5:75534122:T:C	-140.033	-139.153	-140.033	-139.153	0.0001641126
chr5:75537094:C:T	-137.735	-136.712	-137.735	-136.712	0.0018787019999999999
chr5:75542076:A:G	-137.407	-136.774	-137.407	-136.774	0.0017622750000000002
chr5:75543064:G:A	-137.778	-136.801	-137.778	-136.801	0.001718853
chr5:75544636:T:C	-139.822	-139.176	-139.822	-139.176	0.00016136269999999999
chr5:75550422:T:C	0.0	-141.238	0.0	-141.238	2.0147e-05
chr5:75550472:A:G	-140.076	-139.07	-140.076	-139.07	0.00017600669999989999
chr5:75550788:G:A	-140.03	-139.116	-140.03	-139.116	0.00017045659999989998
chr5:75551591:A:G	-139.975	-139.072	-139.975	-139.072	0.0001781787
chr5:75553716:T:A	0.0	-142.046	0.0	-142.046	8.95626e-06
chr5:75554538:T:C	-140.025	-139.114	-140.025	-139.114	0.0001708026
chr5:75555341:AC:A	-137.979	-137.007	-137.979	-137.007	0.001400284
chr5:75556423:G:A	-144.329	-142.464	-144.329	-142.464	6.024432e-06
chr5:75559601:A:G	-140.959	-140.004	-140.959	-140.004	7.015510000000002e-05
chr5:75562461:G:A	-140.0	-139.108	-140.0	-139.108	0.0001717413
chr5:75563609:T:C	-139.95	-139.022	-139.95	-139.022	0.0001872213
chr5:75565083:T:A	-137.859	-136.885	-137.859	-136.885	0.0015817689999999998
chr5:75566517:G:A	-144.401	-142.532	-144.401	-142.532	5.628464e-06
chr5:75567216:T:C	-144.244	-142.463	-144.244	-142.463	6.043182000000001e-06
chr5:75571756:T:G	-137.91	-136.935	-137.91	-136.935	0.001504125
chr5:75579817:T:C	-140.366	-139.378	-140.366	-139.378	0.0001293179
chr5:75580788:T:C	-137.285	-136.597	-137.285	-136.597	0.002104128
chr5:75581441:C:T	-139.91	-139.015	-139.91	-139.015	0.0001885937
chr5:75581978:T:C	-137.276	-136.426	-137.276	-136.426	0.0025802079999999
chr5:75584065:G:A	-137.114	-136.197	-137.114	-136.197	0.003226188
chr5:75586856:C:T	-140.753	-139.745	-140.753	-139.745	8.95457e-05
chr5:75590468:GTTT:G	-139.996	-139.103	-139.996	-139.103	0.0001711307999999
chr5:75591789:T:C	-140.179	-139.11	-140.179	-139.11	0.0001687907
chr5:75593707:C:G	-139.994	-139.047	-139.994	-139.047	0.0001799938999999
chr5:75593817:T:C	-137.273	-136.26	-137.273	-136.26	0.0029580979999999
chr5:75595177:G:A	0.0	-136.191	0.0	-136.191	0.00316751
chr5:75596177:T:C	-137.675	-137.005	-137.675	-137.005	0.0014000279999999
chr5:75600973:G:A	-139.945	-139.053	-139.945	-139.053	0.0001814508
chr5:75601542:A:G	-140.218	-139.147	-140.218	-139.147	0.00016262280000000002
chr5:75601585:A:G	-137.934	-136.962	-137.934	-136.962	0.0014636969999999
chr5:75602312:A:G	-137.07	-136.055	-137.07	-136.055	0.003630552
chr5:75602781:C:T	-140.057	-139.163	-140.057	-139.163	0.0001610741
chr5:75602927:T:C	-140.19	-139.294	-140.19	-139.294	0.0001424493
chr5:75603041:C:G	-137.886	-136.911	-137.886	-136.911	0.0015403449999999
chr5:75606499:G:A	-138.68	-137.665	-138.68	-137.665	0.000723221
chr5:75606891:T:C	-138.109	-137.131	-138.109	-137.131	0.0012360140000000001
chr5:75608501:A:C	-137.902	-136.927	-137.902	-136.927	0.0015170169999998999
chr5:75609221:C:T	-137.999	-137.02	-137.999	-137.02	0.001382225
chr5:75611138:A:C	-138.8	-137.794	-138.8	-137.794	0.000645859
chr5:75611435:G:A	-138.668	-137.644	-138.668	-137.644	0.0007397789999999
chr5:75612621:G:C	-137.458	-136.851	-137.458	-136.851	0.0016330810000000002
chr5:75614147:C:T	-137.408	-136.467	-137.408	-136.467	0.002458741
chr5:75615045:A:G	-137.766	-136.86	-137.766	-136.86	0.0016645730000000001
chr5:75617971:G:A	-140.035	-139.461	-140.035	-139.461	0.00012106440000000002
chr5:75618236:G:A	-139.627	-139.472	-139.627	-139.472	0.0001200888
chr5:75621147:G:A	-138.108	-137.096	-138.108	-137.096	0.0012805009999999999
chr5:75622037:A:G	-138.803	-138.152	-138.803	-138.152	0.0004450659999999
chr5:75623188:T:C	-139.83	-139.84	-139.83	-139.84	8.202559999999999e-05
chr5:75623584:G:A	-138.672	-139.143	-138.672	-139.143	0.00016735399999999998
chr5:75625861:G:A	-138.528	-139.172	-138.528	-139.172	0.0001629109999999
chr5:75627153:A:G	-140.377	-139.505	-140.377	-139.505	0.0001157337
chr5:75627756:C:T	-140.12	-139.374	-140.12	-139.374	0.0001320278
chr5:75627765:A:G	-140.639	-139.672	-140.639	-139.672	9.785849999999999e-05
chr5:75628622:A:C	0.0	-142.162	0.0	-142.162	7.97607e-06
chr5:75629065:A:G	-140.752	-139.774	-140.752	-139.774	8.829009999999999e-05
chr5:75629337:C:T	-140.207	-139.512	-140.207	-139.512	0.00011504120000000001
chr5:75630953:A:G	-141.367	-140.278	-141.367	-140.278	5.239330000000001e-05
chr5:75632468:A:T	-139.141	-138.45	-139.141	-138.45	0.0003299629999999
chr5:75633058:G:T	-141.413	-140.45	-141.413	-140.45	4.482660000000001e-05
chr5:75633822:G:A	-140.164	-139.466	-140.164	-139.466	0.00011917299999999999
chr5:75635508:G:T	-138.908	-138.218	-138.908	-138.218	0.000416289
chr5:75636274:G:T	-140.686	-139.795	-140.686	-139.795	8.57709e-05
chr5:75638184:A:T	-138.288	-137.281	-138.288	-137.281	0.001071268
chr5:75638388:T:G	-139.12	-138.082	-139.12	-138.082	0.00047729900000000004
chr5:75639244:G:T	-139.175	-138.136	-139.175	-138.136	0.00045243999999999997
chr5:75640000:A:G	-141.682	-140.559	-141.682	-140.559	3.955812e-05
chr5:75640178:G:A	-141.511	-140.406	-141.511	-140.406	4.61069e-05
chr5:75648173:G:A	-138.922	-137.888	-138.922	-137.888	0.0005798
chr5:75649043:A:G	-139.089	-138.071	-139.089	-138.071	0.000482959
chr5:75649283:G:C	-141.503	-140.399	-141.503	-140.399	4.64434e-05
chr5:75656762:A:AT	0.0	-141.571	0.0	-141.571	1.44056e-05
chr5:75657679:C:T	-138.931	-137.924	-138.931	-137.924	0.000570083
chr5:75658200:GA:G	-144.706	-142.599	-144.706	-142.599	5.307255999999999e-06
chr5:75658808:A:T	-139.12	-138.417	-139.12	-138.417	0.00034801099999999996
chr5:75660016:G:A	-139.402	-138.432	-139.402	-138.432	0.0003428255
chr5:75660692:C:T	-138.733	-137.744	-138.733	-137.744	0.0006833219999999
chr5:75661296:C:T	-141.91	-140.869	-141.91	-140.869	2.924911e-05
chr5:75667452:G:C	-138.904	-137.904	-138.904	-137.904	0.000574388
chr5:75668303:C:T	-137.614	-136.918	-137.614	-136.918	0.0015270469999999997
chr5:75668757:A:G	-139.5	-138.697	-139.5	-138.697	0.00025833749999989997
chr5:75669297:G:A	-140.297	-139.491	-140.297	-139.491	0.0001183627
chr5:75669729:A:G	-140.3	-139.4	-140.3	-139.4	0.0001289768
chr5:75671883:C:A	-140.348	-139.565	-140.348	-139.565	0.00010986509999999999
chr5:75675193:T:C	-144.807	-142.683	-144.807	-142.683	4.817518e-06
chr5:75676021:A:G	-139.465	-138.477	-139.465	-138.477	0.0003266174
chr5:75679443:C:T	-138.685	-137.797	-138.685	-137.797	0.0006344839999999999
chr5:75680087:A:G	-139.486	-138.584	-139.486	-138.584	0.00029031040000000003
chr5:75681324:A:G	-140.818	-139.799	-140.818	-139.799	8.57545e-05
chr5:75681632:A:T	-141.264	-140.226	-141.264	-140.226	5.5908899999999996e-05
chr5:75681836:T:C	-141.174	-140.082	-141.174	-140.082	6.42763e-05
chr5:75683032:G:A	-140.837	-139.817	-140.837	-139.817	8.42036e-05
chr5:75683806:C:T	-140.92	-139.889	-140.92	-139.889	7.83735e-05
chr5:75684041:G:C	-140.886	-139.911	-140.886	-139.911	7.62254e-05
chr5:75684194:A:G	-140.747	-139.759	-140.747	-139.759	8.88421999999e-05
chr5:75684385:G:A	-140.982	-139.947	-140.982	-139.947	7.391980000000001e-05
chr5:75684449:T:TC	-140.698	-139.686	-140.698	-139.686	9.60473e-05
chr5:75684747:A:G	-140.724	-139.739	-140.724	-139.739	9.060269999999999e-05
chr5:75685497:A:T	-140.671	-139.74	-140.671	-139.74	9.04912e-05
chr5:75686382:T:C	-141.386	-140.334	-141.386	-140.334	5.04621e-05
chr5:75687155:T:C	-140.945	-139.921	-140.945	-139.921	7.58826e-05
chr5:75687192:G:A	-140.937	-139.909	-140.937	-139.909	7.677299999999998e-05
chr5:75687241:A:G	-140.748	-139.761	-140.748	-139.761	8.859299999989999e-05
chr5:75688444:C:T	-140.917	-139.891	-140.917	-139.891	7.822579999999999e-05
chr5:75690042:T:C	-140.881	-139.851	-140.881	-139.851	8.14343999999e-05
chr5:75690220:A:G	-140.672	-139.719	-140.672	-139.719	9.23925999999e-05
chr5:75690656:T:C	-141.713	-140.627	-141.713	-140.627	3.758602e-05
chr5:75690751:G:A	-140.811	-139.77	-140.811	-139.77	8.82756e-05
chr5:75692511:C:T	-140.533	-139.651	-140.533	-139.651	9.890689999999999e-05
chr5:75692544:A:G	-143.364	-141.998	-143.364	-141.998	9.487180000000002e-06
chr5:75695618:G:A	-140.803	-139.778	-140.803	-139.778	8.758110000000001e-05
chr5:75695853:A:G	-140.799	-139.781	-140.799	-139.781	8.73524999999e-05
chr5:75695904:T:C	-140.798	-139.776	-140.798	-139.776	8.77173999999e-05
chr5:75696024:A:C	-141.358	-140.303	-141.358	-140.303	5.2076199999999994e-05
chr5:75696238:G:A	-140.78	-139.756	-140.78	-139.756	8.95026e-05
chr5:75696418:C:T	-140.824	-139.801	-140.824	-139.801	8.55914e-05
chr5:75696420:T:A	-140.663	-139.692	-140.663	-139.692	9.50042e-05
chr5:75697159:T:C	-140.883	-139.852	-140.883	-139.852	8.12905e-05
chr5:75697291:A:G	-140.804	-139.787	-140.804	-139.787	8.67884e-05
chr5:75697313:C:T	-140.746	-139.715	-140.746	-139.715	9.324899999990001e-05
chr5:75697663:T:C	-140.872	-139.843	-140.872	-139.843	8.203439999989999e-05
chr5:75698530:A:T	-140.802	-139.766	-140.802	-139.766	8.864800000000001e-05
chr5:75698536:C:T	-140.793	-139.756	-140.793	-139.756	8.95464e-05
chr5:75698798:G:C	-141.113	-140.026	-141.113	-140.026	6.79744e-05
chr5:75698926:A:G	-140.772	-139.738	-140.772	-139.738	9.11499999999e-05
chr5:75699063:G:A	-140.808	-139.776	-140.808	-139.776	8.77797999999e-05
chr5:75699088:T:C	-140.655	-139.812	-140.655	-139.812	8.448590000000001e-05
chr5:75699712:G:A	-140.856	-139.882	-140.856	-139.882	7.85189e-05
chr5:75701911:T:C	-141.034	-139.996	-141.034	-139.996	7.040569999999998e-05
chr5:75701931:T:C	-141.844	-140.745	-141.844	-140.745	3.3365200000000004e-05
chr5:75702170:A:G	-140.969	-139.933	-140.969	-139.933	7.49681e-05
chr5:75702601:G:A	-140.658	-139.773	-140.658	-139.773	8.75053999999e-05
chr5:75703067:C:T	-139.986	-139.069	-139.986	-139.069	0.0001772274
chr5:75703739:G:T	-140.9	-139.909	-140.9	-139.909	7.64363e-05
chr5:75703751:G:A	-141.344	-140.281	-141.344	-140.281	5.3225899999999995e-05
chr5:75704967:G:A	-140.911	-139.919	-140.911	-139.919	7.5656e-05
chr5:75705200:C:A	-141.257	-140.29	-141.257	-140.29	5.2011899999999996e-05
chr5:75705218:T:A	-141.123	-140.174	-141.123	-140.174	5.83694e-05
chr5:75705427:T:C	-140.687	-139.74	-140.687	-139.74	9.05414e-05
chr5:75705496:C:T	-140.587	-139.709	-140.587	-139.709	9.33198e-05
chr5:75705607:A:G	-141.394	-140.301	-141.394	-140.301	5.16478e-05
chr5:75706810:G:C	-141.233	-140.269	-141.233	-140.269	5.3069800000000005e-05
chr5:75707020:C:T	-140.884	-139.873	-140.884	-139.873	7.92822e-05
chr5:75707070:G:T	-141.159	-140.193	-141.159	-140.193	5.7279900000000014e-05
chr5:75707231:A:G	-141.767	-140.676	-141.767	-140.676	3.577800000000001e-05
chr5:75707588:A:C	-140.95	-139.938	-140.95	-139.938	7.42957e-05
chr5:75707853:T:C	-141.651	-140.534	-141.651	-140.534	4.060548e-05
chr5:75708053:T:C	-140.983	-139.964	-140.983	-139.964	7.23529e-05
chr5:75708282:A:G	-140.903	-139.886	-140.903	-139.886	7.82263e-05
chr5:75708350:G:A	-140.723	-139.753	-140.723	-139.753	8.9326e-05
chr5:75710074:A:G	-140.923	-139.931	-140.923	-139.931	7.4786e-05
chr5:75710288:T:A	-141.185	-140.096	-141.185	-140.096	6.339280000000001e-05
chr5:75710331:T:C	-140.739	-139.77	-140.739	-139.77	8.78639e-05
chr5:75710559:A:G	-140.94	-139.952	-140.94	-139.952	7.32037e-05
chr5:75711731:A:G	-140.812	-139.772	-140.812	-139.772	8.77275e-05
chr5:75711753:A:C	-140.767	-139.728	-140.767	-139.728	9.16981e-05
chr5:75711776:G:A	-140.636	-139.615	-140.636	-139.615	0.00010261189999999999
chr5:75712368:T:C	-141.517	-140.413	-141.517	-140.413	4.61455e-05
chr5:75713133:C:T	-140.634	-139.621	-140.634	-139.621	0.00010197109999989998
chr5:75714177:T:C	-141.757	-140.666	-141.757	-140.666	3.6121520000000004e-05
chr5:75719873:G:A	-142.292	-141.198	-142.292	-141.198	2.1138320000000002e-05
chr5:75720769:G:T	-140.881	-139.902	-140.881	-139.902	7.69616e-05
chr5:75721608:C:T	-140.86	-139.854	-140.86	-139.854	8.07335e-05
chr5:75722373:G:A	-140.887	-139.889	-140.887	-139.889	7.791809999999999e-05
chr5:75722957:T:A	0.0	-139.896	0.0	-139.896	7.72457e-05
chr5:75726869:C:T	-142.498	-141.352	-142.498	-141.352	1.786705e-05
chr5:75727633:C:CAAACT	-142.167	-141.076	-142.167	-141.076	2.352947e-05
chr5:75728241:A:G	-140.548	-139.566	-140.548	-139.566	0.0001076701
chr5:75732664:C:G	-140.947	-140.208	-140.947	-140.208	5.6591e-05
chr5:75732691:G:A	-140.911	-140.293	-140.911	-140.293	5.18962e-05
chr5:75733959:T:C	-142.752	-141.529	-142.752	-141.529	1.4975689999999999e-05
chr5:75734209:G:A	-142.615	-141.423	-142.615	-141.423	1.6642890000000002e-05
chr5:75737937:T:A	-141.416	-140.37	-141.416	-140.37	4.8150000000000005e-05
chr5:75741261:A:G	-141.48	-140.556	-141.48	-140.556	3.96607e-05
chr5:75741470:C:G	-141.363	-140.373	-141.363	-140.373	4.7615100000000004e-05
chr5:75741936:T:A	-141.837	-140.954	-141.837	-140.954	2.6778320000000002e-05
chr5:75742442:G:A	-141.594	-140.491	-141.594	-140.491	4.230052e-05
chr5:75742606:T:G	-141.413	-140.308	-141.413	-140.308	5.080600000000001e-05
chr5:75742893:C:G	-141.599	-140.525	-141.599	-140.525	4.0980079999999996e-05
chr5:75743076:T:A	-141.416	-140.756	-141.416	-140.756	3.24242e-05
chr5:75747088:G:A	-142.985	-141.839	-142.985	-141.839	1.098262e-05
chr5:75784340:C:T	0.0	-142.294	0.0	-142.294	7.00837e-06
chr5:75828814:A:G	-144.053	-142.424	-144.053	-142.424	6.12803e-06
chr5:75839722:C:CT	-142.874	-141.704	-142.874	-141.704	1.2382780000000001e-05
chr5:75840426:A:G	-142.956	-141.769	-142.956	-141.769	1.1611530000000001e-05
chr5:75840680:T:G	-142.96	-141.777	-142.96	-141.777	1.152507e-05
chr5:75847799:A:C	-143.411	-142.058	-143.411	-142.058	8.82813e-06
chr5:75852155:G:A	0.0	-138.294	0.0	-138.294	0.000379002
chr5:75860310:C:T	-142.966	-141.866	-142.966	-141.866	1.068223e-05
chr5:75865550:G:A	-141.195	-140.133	-141.195	-140.133	6.08653e-05
chr5:75869803:A:G	-142.341	-141.241	-142.341	-141.241	2.0014690000000003e-05
chr5:75869935:A:G	-142.356	-141.252	-142.356	-141.252	1.97938e-05
chr5:75870016:A:G	-142.32	-141.23	-142.32	-141.23	2.0221110000000003e-05
chr5:75870483:T:A	-141.2	-140.144	-141.2	-140.144	6.022579999999999e-05
chr5:75870485:A:T	-142.343	-141.233	-142.343	-141.233	2.0159e-05
chr5:75870635:A:G	-142.326	-141.233	-142.326	-141.233	2.0158639999999996e-05
chr5:75870812:G:A	-140.961	-139.921	-140.961	-139.921	7.52534e-05
chr5:75870913:C:T	-142.207	-141.127	-142.207	-141.127	2.242069e-05
chr5:75871402:T:A	-142.345	-141.245	-142.345	-141.245	1.993141e-05
chr5:75871451:T:C	-142.301	-141.216	-142.301	-141.216	2.051912e-05
chr5:75872108:G:A	-142.017	-141.139	-142.017	-141.139	2.213084e-05
chr5:75872269:A:T	-142.364	-141.264	-142.364	-141.264	1.955647e-05
chr5:75872563:G:C	-140.757	-140.77	-140.757	-140.77	3.2133699999999994e-05
chr5:75872580:T:C	-141.249	-140.166	-141.249	-140.166	5.89218e-05
chr5:75873248:G:A	-142.225	-141.132	-142.225	-141.132	2.2317690000000004e-05
chr5:75873439:T:C	-142.278	-141.192	-142.278	-141.192	2.100897e-05
chr5:75873500:T:A	-140.579	-140.69	-140.579	-140.69	3.489850000000001e-05
chr5:75873672:C:T	-141.144	-140.077	-141.144	-140.077	6.440769999999999e-05
chr5:75873677:G:C	-142.283	-141.205	-142.283	-141.205	2.073037e-05
chr5:75875003:T:C	-142.041	-140.985	-142.041	-140.985	2.5835619999999995e-05
chr5:75875268:A:G	-142.167	-141.105	-142.167	-141.105	2.290946e-05
chr5:75875378:G:A	-140.365	-140.585	-140.365	-140.585	3.878130000000001e-05
chr5:75875508:T:G	-142.205	-141.14	-142.205	-141.14	2.212436e-05
chr5:75876458:G:A	-142.199	-141.137	-142.199	-141.137	2.219544e-05
chr5:75876508:T:C	-141.178	-140.086	-141.178	-140.086	6.38203e-05
chr5:75876536:G:A	-142.216	-141.151	-142.216	-141.151	2.1897970000000004e-05
chr5:75876621:G:A	-142.251	-141.173	-142.251	-141.173	2.1409680000000005e-05
chr5:75877056:T:C	-140.539	-140.669	-140.539	-140.669	3.5660099999999994e-05
chr5:75877270:A:T	-141.773	-140.988	-141.773	-140.988	2.573351999999999e-05
chr5:75877393:C:A	-142.228	-141.16	-142.228	-141.16	2.1690539999999998e-05
chr5:75877546:C:T	-140.475	-140.638	-140.475	-140.638	3.6765699999999986e-05
chr5:75877621:A:G	-141.855	-141.045	-141.855	-141.045	2.4294699999999996e-05
chr5:75877650:A:C	-142.198	-141.14	-142.198	-141.14	2.212942e-05
chr5:75877862:T:G	-141.77	-140.977	-141.77	-140.977	2.601942e-05
chr5:75878077:C:A	-142.231	-141.159	-142.231	-141.159	2.1715679999999998e-05
chr5:75878565:C:T	-142.214	-141.145	-142.214	-141.145	2.201453e-05
chr5:75878773:G:A	-142.316	-141.216	-142.316	-141.216	2.0508510000000003e-05
chr5:75879003:G:A	-142.172	-141.089	-142.172	-141.089	2.328856e-05
chr5:75879037:A:G	-142.155	-141.077	-142.155	-141.077	2.356922e-05
chr5:75879063:A:G	-142.198	-141.113	-142.198	-141.113	2.274342e-05
chr5:75879074:C:T	-142.147	-141.08	-142.147	-141.08	2.3503390000000002e-05
chr5:75879667:T:C	-142.219	-141.134	-142.219	-141.134	2.226513e-05
chr5:75879969:C:G	-141.119	-140.067	-141.119	-140.067	6.50488e-05
chr5:75880304:C:CT	-142.185	-141.106	-142.185	-141.106	2.290542e-05
chr5:75881115:C:G	-141.056	-140.624	-141.056	-140.624	3.7259000000000004e-05
chr5:75881472:T:C	-142.209	-141.139	-142.209	-141.139	2.214773e-05
chr5:75881982:G:A	-140.236	-140.509	-140.236	-140.509	4.177540000000002e-05
chr5:75882151:C:T	0.0	-141.348	0.0	-141.348	1.7974e-05
chr5:75882190:T:C	-142.395	-141.26	-142.395	-141.26	1.962559e-05
chr5:75883807:T:A	-141.057	-140.009	-141.057	-140.009	6.89047e-05
chr5:75883959:C:T	-142.221	-141.137	-142.221	-141.137	2.2201169999999998e-05
chr5:75883989:C:T	-142.142	-141.065	-142.142	-141.065	2.3848889999999994e-05
chr5:75884388:A:G	-140.976	-139.93	-140.976	-139.93	7.46181e-05
chr5:75884805:TTAA:T	-140.998	-139.951	-140.998	-139.951	7.301129999999999e-05
chr5:75885185:C:G	-141.19	-140.598	-141.19	-140.598	3.8047900000000005e-05
chr5:75885403:G:A	-141.055	-140.578	-141.055	-140.578	3.8832300000000004e-05
chr5:75885796:C:G	-141.086	-140.035	-141.086	-140.035	6.71226e-05
chr5:75886624:G:A	-141.391	-140.991	-141.391	-140.991	2.5706600000000002e-05
chr5:75887153:T:C	-140.948	-140.602	-140.948	-140.602	3.7903999999999995e-05
chr5:75887791:G:A	-141.409	-140.642	-141.409	-140.642	3.63996e-05
chr5:75888391:G:A	-141.816	-141.045	-141.816	-141.045	2.433206e-05
chr5:75890554:T:G	-142.025	-141.211	-142.025	-141.211	2.059106e-05
chr5:75891468:A:T	-140.323	-139.568	-140.323	-139.568	0.00010708949999990001
chr5:75892456:T:C	-142.12	-141.408	-142.12	-141.408	1.68702e-05
chr5:75892824:T:C	-140.923	-139.846	-140.923	-139.846	8.11249e-05
chr5:75893449:C:T	-140.963	-139.895	-140.963	-139.895	7.72503e-05
chr5:75894947:G:A	-141.423	-140.331	-141.423	-140.331	4.99176e-05
chr5:75895146:A:G	-141.917	-141.107	-141.917	-141.107	2.283198e-05
chr5:75898199:G:A	-143.669	-142.237	-143.669	-142.237	7.381320000000001e-06
chr5:75899816:T:C	-140.849	-140.262	-140.849	-140.262	5.346820000000001e-05
chr5:75900521:C:T	-141.522	-140.405	-141.522	-140.405	4.6345e-05
chr5:75904240:G:A	-141.06	-140.368	-141.06	-140.368	4.8059699999999997e-05
chr5:75911958:C:A	-141.335	-140.239	-141.335	-140.239	5.47201e-05
chr5:75913918:A:T	0.0	-141.439	0.0	-141.439	1.64693e-05
chr5:75914430:T:C	-141.27	-140.174	-141.27	-140.174	5.842859999999999e-05
chr5:75919284:G:A	-141.474	-140.674	-141.474	-140.674	3.5424400000000006e-05
chr5:75929775:T:C	-142.221	-141.505	-142.221	-141.505	1.535864e-05
chr5:75936316:G:A	0.0	-141.467	0.0	-141.467	1.59834e-05
chr5:75987368:A:G	0.0	-140.887	0.0	-140.887	2.85706e-05
chr5:76169511:A:G	-141.944	-140.838	-141.944	-140.838	3.001369e-05
chr5:76175429:G:A	-141.971	-140.821	-141.971	-140.821	3.052944000000001e-05
chr5:76175457:G:C	-141.941	-140.793	-141.941	-140.793	3.138207e-05
chr5:76182079:T:G	-141.917	-140.817	-141.917	-140.817	3.0643459999999996e-05
chr5:76186295:T:C	-141.63	-140.522	-141.63	-140.522	4.113736e-05
chr5:76188216:A:G	-141.872	-140.776	-141.872	-140.776	3.1927910000000004e-05
chr5:76188456:G:A	-141.872	-140.777	-141.872	-140.777	3.190334e-05
chr5:76189420:C:T	-141.908	-140.789	-141.908	-140.789	3.1498830000000006e-05
chr5:76189757:G:A	-141.937	-140.82	-141.937	-140.82	3.0549320000000004e-05
chr5:76190030:A:G	-142.037	-140.905	-142.037	-140.905	2.806025e-05
chr5:76190079:A:G	-142.006	-140.892	-142.006	-140.892	2.8408800000000005e-05
chr5:76202370:G:T	-141.923	-140.895	-141.923	-140.895	2.8354340000000003e-05
chr5:76208418:C:T	-141.989	-140.928	-141.989	-140.928	2.7408550000000004e-05
chr5:76212141:A:G	-142.066	-141.098	-142.066	-141.098	2.31344e-05
chr5:76532223:G:A	0.0	-140.263	0.0	-140.263	5.33004e-05
chr5:76729785:A:G	0.0	-136.627	0.0	-136.627	0.00202027
chr5:76731207:A:G	-138.433	-138.944	-138.433	-138.944	0.000200428
chr5:76733547:T:C	-137.278	-138.833	-137.278	-138.833	0.000223564
chr5:76736405:T:G	-137.251	-138.757	-137.251	-138.757	0.00024135500000000006
chr5:76736846:A:G	-138.32	-138.963	-138.32	-138.963	0.00019648399999999997
chr5:76738667:G:A	-137.449	-138.977	-137.449	-138.977	0.00019350599999999997
chr5:76741756:T:C	-137.458	-138.785	-137.458	-138.785	0.0002346409999999
chr5:76745067:T:A	-137.601	-138.732	-137.601	-138.732	0.00024755299999999997
chr5:76746965:G:A	-137.671	-138.835	-137.671	-138.835	0.00022335199999999996
chr5:76748509:C:G	-139.444	-140.014	-139.444	-140.014	6.851610000000001e-05
chr5:76748544:T:C	-139.501	-140.021	-139.501	-140.021	6.80864e-05
chr5:76757057:G:A	-139.165	-139.579	-139.165	-139.579	0.00010597500000000001
chr5:76758480:G:A	-138.933	-139.161	-138.933	-139.161	0.00016084800000000003
