## Supplementary material for "Characterization of shared and ancestry-specific signals driving complex traits using multi-ancestry fine-mapping": results_ldl_cholesterol_aou.txt

chr	start_bp	end_bp	rsid	eur_pip	afr_pip	eur_maf	afr_maf	bp	bp	eur_beta	afr_beta	eur_se	afr_se	eur_zscore	afr_zscore	eur_pval	afr_pval	global_pip	eur_nocausal	afr_nocausal	shared_pip	not_shared_pip	shared_ll	notshared_ll	num_snps_eur	num_snps_afr	nc	runtime
5	74561650	76780487	chr5:75355259:A:G	0.076308	0.0207737	0.455955	0.877605	75355259	75355259	0.0579790989631312	0.0264404689729758	0.0058015076992286	0.0216294873582032	9.993798503592508	1.2224269829006367	1.69767e-23	0.221573	0.0763117999999999	1.41554e-14	0.393819	0.0207699	0.0555418999999999	-133.991	-133.403	791	764	2	7507.653
5	74561650	76780487	chr5:75340659:C:A	0.0940309	0.0328833	0.385254	0.233012	75340659	75340659	0.0596493500976869	0.0259960103307607	0.0059176371353061	0.0164025493931178	10.07992695966503	1.584876210869277	7.103080000000001e-24	0.113024	0.0940353	1.41554e-14	0.393819	0.0328789	0.0611564	-133.562	-133.34	791	764	2	7507.653
5	74561650	76780487	chr5:75341886:A:T	0.148271	0.10614	0.390723	0.324376	75341886	75341886	0.059261067981995	0.0395035816772304	0.0059036059481589	0.0148944880959171	10.038113739701101	2.652228221798316	1.0853e-23	0.00800806	0.148289	1.41554e-14	0.393819	0.106122	0.042167	-132.394	-133.713	791	764	2	7507.653
5	74561650	76780487	chr5:75330257:T:C	0.181984	0.118483	0.391217	0.334751	75330257	75330257	0.0596982355522341	0.036664899572519	0.0059014161642851	0.0147821340948797	10.115916907118509	2.4803522507091276	4.92475e-24	0.0131405	0.181996	1.41554e-14	0.393819	0.118471	0.0635249999999999	-132.284	-133.304	791	764	2	7507.653
5	74561650	76780487	chr5:75328657:T:C	0.154358	0.100068	0.390424	0.334813	75328657	75328657	0.0594990862493859	0.0365709066854123	0.0059030401706989	0.0147833137441336	10.079397146020337	2.473796289409374	7.14142e-24	0.013384	0.1543709999999999	1.41554e-14	0.393819	0.100055	0.0543159999999998	-132.453	-133.46	791	764	2	7507.653
5	74561650	76780487	chr5:75359901:C:T	0.0772257	0.0240371	0.386924	0.239321	75359901	75359901	0.0594926495045896	0.0229973352153589	0.0059164946501218	0.0162589353418156	10.055388033413477	1.4144428729114338	9.11134e-24	0.157261	0.0772296999999999	1.41554e-14	0.393819	0.0240331	0.0531965999999999	-133.874	-133.479	791	764	2	7507.653
5	74561650	76780487	chr5:75343434:T:G	0.0649923	0.0207643	0.386178	0.23948	75343434	75343434	0.0593034214910836	0.0236422997853014	0.0059183813380727	0.0162616307232032	10.020209598456788	1.4538701676189802	1.30063e-23	0.146012	0.0649965	1.41554e-14	0.393819	0.0207601	0.0442363999999999	-134.02	-133.663	791	764	2	7507.653
5	74561650	76780487	chr5:75344665:C:T	0.0720447	0.0237916	0.386347	0.239566	75344665	75344665	0.059423636399676	0.0244431479694677	0.0059206258428348	0.0162668984904783	10.036715370485888	1.5026311244135018	1.1007600000000001e-23	0.132964	0.072049	1.41554e-14	0.393819	0.0237873	0.0482617	-133.885	-133.576	791	764	2	7507.653
