## Supplementary material for "Characterization of shared and ancestry-specific signals driving complex traits using multi-ancestry fine-mapping": global_pips.txt

SNP_ID	shared_ll	notshared_ll	global_pips
chr6:159686059:C:T	0.0	-242.274	6.89157e-08
chr6:159764119:A:C	-241.088	-240.143	7.30998e-07
chr6:159839348:G:A	0.0	-242.926	3.59293e-08
chr6:159847572:T:C	0.0	-241.236	1.94666e-07
chr6:159871571:C:G	0.0	-237.128	1.18523e-05
chr6:159871577:A:G	0.0	-240.621	3.60226e-07
chr6:159967124:C:T	-242.121	-241.147	2.661649e-07
chr6:159979115:A:G	-230.902	-230.698	0.0114067
chr6:159980630:G:A	-243.547	-242.654	5.99942e-08
chr6:160003858:G:A	0.0	-238.124	4.37711e-06
chr6:160035131:C:T	-237.289	-238.492	9.61652e-06
chr6:160047148:G:A	-233.378	-232.491	0.001558422
chr6:160049848:G:A	-232.86	-231.973	0.0026159620000000003
chr6:160052766:A:G	-232.798	-231.98	0.002638382
chr6:160058446:G:A	-241.706	-240.904	3.531925e-07
chr6:160058757:A:G	-241.705	-240.938	3.4421229999999996e-07
chr6:160058850:G:A	-241.91	-241.149	2.790628e-07
chr6:160062133:A:G	-232.868	-232.202	0.0021918220000000004
chr6:160064028:G:A	-232.923	-232.073	0.002386282
chr6:160065899:C:T	-236.959	-236.127	4.180602e-05
chr6:160068183:CAG:C	-242.161	-241.237	2.463247e-07
chr6:160069142:G:A	-241.621	-240.665	4.3599930000000004e-07
chr6:160070709:A:G	-241.195	-240.246	6.60692e-07
chr6:160071581:T:C	-234.645	-233.805	0.00042315979999999994
chr6:160072802:G:A	-234.3	-233.395	0.000628869
chr6:160073489:C:T	-243.182	-242.189	9.36737e-08
chr6:160075211:T:G	-241.244	-240.283	6.348149999999999e-07
chr6:160075785:T:C	-237.515	-236.968	1.9244109999999998e-05
chr6:160076510:C:T	-237.409	-236.889	2.099078e-05
chr6:160077017:G:A	-243.256	-242.26	8.725720000000001e-08
chr6:160078704:A:G	-241.511	-240.538	4.907503e-07
chr6:160080675:C:T	-241.92	-240.986	3.1624619999999997e-07
chr6:160080733:TG:T	-233.964	-233.073	0.000869657
chr6:160081428:A:T	-242.936	-241.946	1.195526e-07
chr6:160081695:T:C	-241.287	-240.327	6.07536e-07
chr6:160082862:C:T	-242.824	-241.844	1.3262290000000002e-07
chr6:160084280:G:C	-233.081	-232.222	0.0020526520000000003
chr6:160084499:G:A	-234.041	-233.107	0.0008330970000000001
chr6:160085430:G:A	-243.091	-242.101	1.0237420000000001e-07
chr6:160085723:C:T	-242.83	-241.849	1.319833e-07
chr6:160086266:A:G	-241.323	-240.368	5.83851e-07
chr6:160086446:A:G	-241.651	-240.676	4.2724e-07
chr6:160087081:G:A	-234.443	-233.572	0.000530786
chr6:160087140:T:C	-241.14	-240.28	6.50814e-07
chr6:160087589:C:T	-234.344	-233.5	0.000573611
chr6:160090218:T:A	-241.3	-240.347	5.968660000000001e-07
chr6:160090322:G:A	-243.098	-242.111	1.013841e-07
chr6:160092380:G:C	-233.446	-232.547	0.0014694320000000001
chr6:160092611:T:A	-236.475	-235.918	5.48312e-05
chr6:160093251:A:G	-239.768	-239.001	2.373861e-06
chr6:160096856:C:T	-241.366	-240.405	5.61969e-07
chr6:160103304:C:G	-238.063	-238.228	7.031140000000001e-06
chr6:160104155:G:A	-240.979	-241.573	3.0489600000000003e-07
chr6:160105606:G:A	-229.679	-229.682	0.0338025
chr6:160105872:TCAAA:T	-238.032	-238.318	6.79526e-06
chr6:160111043:G:A	-230.497	-230.42	0.01567051
chr6:160111303:C:T	-237.45	-238.806	7.865779999999999e-06
chr6:160113908:C:T	-234.535	-234.05	0.00036207700000000004
chr6:160116257:A:G	-241.116	-241.719	2.67398e-07
chr6:160116988:G:A	-231.352	-231.14	0.007259599999999999
chr6:160120316:T:C	-232.871	-232.754	0.001494404
chr6:160122116:C:T	-236.745	-235.774	5.72131e-05
chr6:160124362:G:T	-231.713	-231.507	0.00507526
chr6:160130172:G:C	-245.002	-244.173	1.3188879999999998e-08
chr6:160130454:C:T	-237.939	-237.007	1.680785e-05
chr6:160131545:G:T	-230.074	-230.504	0.018002610000000002
chr6:160131975:C:T	-241.022	-240.076	7.819920000000001e-07
chr6:160135153:A:G	-232.001	-231.185	0.00584144
chr6:160139848:CATG:C	-230.992	-231.091	0.008649569999999999
chr6:160143444:C:G	-230.237	-230.461	0.017165
chr6:160148036:C:T	-235.079	-234.778	0.0001847401
chr6:160149051:T:C	-243.615	-242.962	4.68266e-08
chr6:160149592:C:T	-241.553	-241.196	2.9280930000000004e-07
chr6:160151525:T:A	-241.317	-240.712	4.41433e-07
chr6:160151834:C:A	-242.844	-242.17	1.0284549999999999e-07
chr6:160152375:C:T	-240.597	-240.389	6.886759999999999e-07
chr6:160153503:C:A	-242.697	-242.049	1.167941e-07
chr6:160154334:G:A	-234.989	-234.542	0.00022550169999999996
chr6:160154953:C:T	-243.485	-243.23	4.0400699999999996e-08
chr6:160157828:T:C	-234.049	-233.729	0.000528439
chr6:160231441:T:C	-247.388	-245.436	3.1581810000000003e-09
chr6:160231646:A:G	-247.425	-245.462	3.076775e-09
chr6:160231897:T:G	-247.416	-245.456	3.0963560000000002e-09
chr6:160236103:ATTG:A	-247.417	-245.458	3.0893489999999996e-09
chr6:160237098:C:T	-247.321	-245.39	3.3062679999999998e-09
chr6:160240136:T:G	-247.452	-245.482	3.01767e-09
chr6:160245769:G:T	-247.358	-245.415	3.2238019999999998e-09
chr6:160259706:CCTT:C	-247.426	-245.508	3.0019299999999998e-09
chr6:160261186:A:G	-246.189	-244.473	8.729981e-09
chr6:160262114:G:A	-247.564	-245.571	2.800743e-09
chr6:160264040:C:T	-247.57	-245.574	2.791763e-09
chr6:160268225:T:C	-246.971	-245.137	4.412956e-09
chr6:160271343:G:A	-247.603	-245.597	2.7071189999999997e-09
chr6:160277123:T:C	-247.502	-245.544	2.8797499999999997e-09
chr6:160282326:A:G	-247.165	-245.407	3.3100290000000005e-09
chr6:160282345:G:A	-247.076	-245.369	3.4531909999999996e-09
chr6:160283880:T:C	-247.104	-245.376	3.417692e-09
chr6:160289819:C:T	-247.217	-245.423	3.242345e-09
chr6:160291779:G:A	-247.523	-245.568	2.8027229999999997e-09
chr6:160292492:G:A	-247.517	-245.566	2.808278e-09
chr6:160292664:T:C	-247.525	-245.57	2.798151e-09
chr6:160292672:C:T	-247.53	-245.571	2.7927439999999996e-09
chr6:160293095:T:G	-247.529	-245.572	2.790237e-09
chr6:160293291:T:TA	-247.523	-245.57	2.7967770000000002e-09
chr6:160293571:T:C	-247.522	-245.573	2.7835640000000003e-09
chr6:160294061:C:T	-247.52	-245.567	2.805674e-09
chr6:160294528:T:C	-245.531	-244.531	8.97956e-09
chr6:160294543:G:A	-245.558	-244.567	8.682760000000002e-09
chr6:160294826:C:A	-245.364	-244.462	9.823559999999998e-09
chr6:160294907:G:A	-244.731	-244.177	1.423069e-08
chr6:160295034:A:G	-247.506	-245.558	2.835876e-09
chr6:160295121:T:C	-247.502	-245.558	2.8363779999999994e-09
chr6:160296440:C:T	-247.51	-245.561	2.82466e-09
chr6:160296741:A:G	-245.491	-244.512	9.190199999999999e-09
chr6:160297507:C:T	-245.613	-244.594	8.401610000000001e-09
chr6:160298005:C:T	-245.607	-244.585	8.4701e-09
chr6:160298560:C:T	-247.523	-245.568	2.8051290000000003e-09
chr6:160298709:G:A	-247.126	-245.379	3.395752e-09
chr6:160301973:T:C	-247.499	-245.558	2.834506e-09
chr6:160304321:A:G	-245.918	-244.77	6.88039e-09
chr6:160304584:A:G	-245.757	-244.673	7.67111e-09
chr6:160304737:A:G	-247.02	-245.338	3.5636519999999996e-09
chr6:160304863:G:T	-247.496	-245.558	2.834852e-09
chr6:160305176:A:G	-245.648	-244.591	8.362969999999999e-09
chr6:160305391:AG:A	-245.679	-244.629	8.066800000000001e-09
chr6:160305400:G:A	-246.878	-245.276	3.822796e-09
chr6:160305503:T:G	-245.626	-244.586	8.42998e-09
chr6:160305673:T:C	-245.566	-244.549	8.790069999999999e-09
chr6:160306025:G:A	-247.508	-245.563	2.8176619999999998e-09
chr6:160306070:T:C	-245.68	-244.603	8.23327e-09
chr6:160306099:G:A	-247.508	-245.565	2.8105650000000002e-09
chr6:160306374:G:A	-245.805	-244.672	7.601599999999999e-09
chr6:160306510:G:A	-247.523	-245.571	2.7943719999999995e-09
chr6:160306605:A:G	-245.655	-244.588	8.36805e-09
chr6:160306648:C:A	-245.663	-244.59	8.34126e-09
chr6:160306753:C:A	-245.672	-244.593	8.308129999999999e-09
chr6:160306767:A:G	0.0	-245.147	3.88091e-09
chr6:160306834:A:G	-247.523	-245.573	2.781731e-09
chr6:160306918:A:G	-247.492	-245.557	2.83876e-09
chr6:160307109:A:T	-247.495	-245.561	2.8222769999999998e-09
chr6:160307349:T:C	-245.693	-244.605	8.199189999999999e-09
chr6:160307441:C:T	-245.653	-244.583	8.40459e-09
chr6:160307453:C:T	-245.703	-244.62	8.08114e-09
chr6:160307729:C:A	-245.65	-244.582	8.42054e-09
chr6:160307902:A:T	-245.623	-244.568	8.55795e-09
chr6:160307941:T:G	-245.664	-244.599	8.28513e-09
chr6:160307979:G:A	-245.696	-244.615	8.12675e-09
chr6:160308266:A:G	-247.518	-245.569	2.7988609999999995e-09
chr6:160308315:G:T	-245.626	-244.56	8.604200000000001e-09
chr6:160308444:A:T	-245.658	-244.593	8.33226e-09
chr6:160309742:A:G	-245.645	-244.577	8.45842e-09
chr6:160309773:T:A	-247.514	-245.567	2.805379e-09
chr6:160309877:A:T	-245.645	-244.575	8.4717e-09
chr6:160310072:T:A	-246.928	-245.283	3.763808e-09
chr6:160310212:T:C	-245.629	-244.566	8.5628e-09
chr6:160310328:C:A	-245.58	-244.534	8.866469999999999e-09
chr6:160310436:TTTTG:T	-245.716	-244.614	8.09922e-09
chr6:160310445:A:G	-247.532	-245.575	2.772731e-09
chr6:160310534:CA:C	-247.516	-245.569	2.800141e-09
chr6:160310848:T:C	-245.78	-244.666	7.67925e-09
chr6:160310863:C:T	-246.905	-245.274	3.803767e-09
chr6:160312417:C:A	-245.693	-244.616	8.12615e-09
chr6:160312936:A:T	-245.658	-244.587	8.37365e-09
chr6:160313168:TG:T	-247.52	-245.57	2.7958740000000002e-09
chr6:160313384:C:T	-245.646	-244.575	8.46896e-09
chr6:160313432:T:C	-245.654	-244.585	8.39594e-09
chr6:160313443:T:G	-245.643	-244.577	8.46359e-09
chr6:160313719:A:G	-245.619	-244.562	8.60537e-09
chr6:160313844:A:G	-245.629	-244.564	8.57575e-09
chr6:160313845:C:T	-245.654	-244.581	8.420630000000001e-09
chr6:160313903:G:C	-245.627	-244.572	8.52526e-09
chr6:160314249:T:C	-246.921	-245.138	4.20103e-09
chr6:160314636:G:T	-245.671	-244.596	8.29388e-09
chr6:160314666:G:A	-245.68	-244.602	8.2359e-09
chr6:160315020:T:A	-245.648	-244.58	8.4377e-09
chr6:160315327:C:T	-245.648	-244.585	8.4046e-09
chr6:160315771:C:A	-245.618	-244.559	8.631269999999998e-09
chr6:160315908:T:C	-247.522	-245.57	2.7950220000000004e-09
chr6:160316108:G:C	-245.688	-244.606	8.1945e-09
chr6:160316329:A:T	-245.678	-244.596	8.28103e-09
chr6:160316918:T:C	-245.683	-244.606	8.20263e-09
chr6:160317341:T:C	-247.5	-245.563	2.817925e-09
chr6:160317460:A:G	-245.644	-244.575	8.47765e-09
chr6:160317696:G:A	-245.666	-244.593	8.31914e-09
chr6:160317698:G:A	-247.514	-245.568	2.802231e-09
chr6:160318157:T:C	-245.668	-244.591	8.330009999999999e-09
chr6:160318253:C:G	-245.64	-244.572	8.50622e-09
chr6:160318960:TG:T	-245.48	-244.446	9.70079e-09
chr6:160319202:C:T	-245.384	-244.395	1.0299050000000001e-08
chr6:160319208:T:C	-245.247	-244.389	1.0659810000000001e-08
chr6:160319281:A:G	-245.452	-244.422	9.939870000000002e-09
chr6:160319977:T:C	-245.468	-244.46	9.613209999999999e-09
chr6:160320862:G:A	-245.477	-244.468	9.53896e-09
chr6:160326612:G:A	0.0	-243.812	1.47327e-08
chr6:160329437:A:C	-246.898	-245.273	3.811683e-09
chr6:160329611:C:T	-246.894	-245.27	3.824108e-09
chr6:160330499:G:T	0.0	-225.945	0.852554
chr6:160333680:G:A	-246.48	-244.835	5.793832000000001e-09
chr6:160339046:A:G	-245.078	-243.996	1.50478e-08
chr6:160343869:T:C	-245.183	-244.087	1.3704150000000001e-08
chr6:160344799:A:T	-245.52	-244.405	9.953570000000001e-09
chr6:160344972:G:A	-245.723	-244.544	8.56578e-09
chr6:160345151:A:T	-245.565	-244.429	9.635e-09
chr6:160345738:T:C	-244.171	-243.333	3.0318550000000004e-08
chr6:160347817:CTG:C	-244.886	-244.241	1.2938710000000001e-08
chr6:160348779:C:T	-245.011	-244.196	1.3002670000000001e-08
chr6:160349280:A:G	-245.79	-244.608	8.00092e-09
chr6:160349328:A:G	-245.752	-244.581	8.23295e-09
chr6:160349511:A:G	-245.772	-244.6	8.079350000000001e-09
chr6:160349520:G:A	-245.782	-244.608	8.00966e-09
chr6:160349886:T:G	-245.802	-244.623	7.88804e-09
chr6:160350734:G:A	-245.781	-244.605	8.028449999999999e-09
chr6:160351810:C:T	-245.811	-244.628	7.83734e-09
chr6:160351868:G:A	-245.595	-244.532	8.803459999999999e-09
chr6:160352787:T:C	-245.8	-244.616	7.93548e-09
chr6:160353427:C:T	-245.661	-244.542	8.63014e-09
chr6:160353806:A:G	-245.817	-244.632	7.80487e-09
chr6:160354546:G:T	-245.904	-244.697	7.29485e-09
chr6:160354620:T:G	-245.825	-244.62	7.86841e-09
chr6:160354985:C:A	-243.042	-242.993	5.4684e-08
chr6:160355293:A:G	-245.702	-244.566	8.41234e-09
chr6:160355621:G:A	-245.807	-244.651	7.705350000000001e-09
chr6:160358102:G:A	-246.112	-244.809	6.414063000000001e-09
chr6:160359851:AT:A	-247.019	-245.226	3.867189e-09
chr6:160376593:G:T	-246.235	-244.929	5.667225e-09
chr6:160378573:C:T	-246.089	-244.884	6.009362e-09
chr6:160381207:C:T	-246.042	-244.858	6.1873399999999994e-09
chr6:160382425:A:T	-246.21	-244.923	5.717143e-09
chr6:160385992:GT:G	-246.06	-244.871	6.10092e-09
chr6:160386129:C:T	-246.213	-244.94	5.629489e-09
chr6:160387336:C:T	-246.181	-244.924	5.728708e-09
chr6:160389688:C:T	-246.032	-244.858	6.19702e-09
chr6:160399946:G:A	-246.013	-244.847	6.27234e-09
chr6:160401893:A:G	-246.013	-244.847	6.27509e-09
chr6:160405013:A:G	-246.15	-244.918	5.784877000000001e-09
chr6:160405063:T:C	-246.072	-244.875	6.07345e-09
chr6:160406638:C:T	-246.028	-244.855	6.2168599999999996e-09
chr6:160424003:G:A	-247.058	-245.361	3.534522e-09
chr6:160427135:A:C	-245.303	-244.487	9.71374e-09
chr6:160437156:G:A	-247.393	-245.511	2.963701e-09
chr6:160438646:T:C	0.0	-241.065	2.28483e-07
chr6:160440263:G:C	0.0	-241.445	1.56274e-07
chr6:160441938:T:A	0.0	-241.445	1.56274e-07
chr6:160441966:G:A	0.0	-241.446	1.56124e-07
chr6:160442500:T:C	-247.337	-245.481	3.1083909999999998e-09
chr6:160442972:T:C	0.0	-240.745	3.14667e-07
chr6:160444613:G:C	-247.316	-245.481	3.086347e-09
chr6:160445220:G:T	0.0	-240.772	3.06333e-07
chr6:160446127:G:A	-247.314	-245.477	3.116786e-09
chr6:160447636:A:G	-247.328	-245.483	3.0959059999999995e-09
chr6:160447655:GC:G	-247.33	-245.484	3.094124e-09
chr6:160448676:ATTCT:A	-247.288	-245.47	3.122364e-09
chr6:160451119:C:T	-246.27	-244.736	7.032585e-09
chr6:160451620:G:A	-247.264	-245.456	3.1923570000000002e-09
chr6:160453977:G:A	0.0	-240.739	3.16686e-07
chr6:160454117:C:T	0.0	-240.699	3.29407e-07
chr6:160457046:G:A	0.0	-240.977	2.49542e-07
chr6:160459541:ACAT:A	0.0	-240.697	3.30313e-07
chr6:160460406:T:C	0.0	-240.729	3.19846e-07
chr6:160462262:T:C	-247.301	-245.476	3.10772e-09
chr6:160463243:C:T	-247.263	-245.449	3.2239060000000003e-09
chr6:160467755:G:A	0.0	-240.744	3.15189e-07
chr6:160468784:T:C	0.0	-241.159	2.08112e-07
chr6:160468866:T:C	0.0	-241.221	1.95774e-07
chr6:160469810:A:T	-247.585	-245.582	2.757362e-09
chr6:160471209:C:T	-247.607	-245.598	2.709417e-09
chr6:160475555:A:C	-247.614	-245.599	2.7045470000000004e-09
chr6:160478106:G:A	0.0	-239.374	1.25251e-06
chr6:160480859:G:A	0.0	-240.686	3.33702e-07
chr6:160481455:C:T	0.0	-240.667	3.40268e-07
chr6:160485054:G:A	-247.355	-245.5	3.0243170000000004e-09
chr6:160486102:C:T	-247.221	-245.424	3.2917129999999997e-09
chr6:160490598:GAAGA:G	0.0	-240.671	3.38919e-07
chr6:160494474:C:A	0.0	-240.667	3.40268e-07
chr6:160495795:C:T	-247.305	-245.484	3.079039e-09
chr6:160496527:C:T	-246.989	-245.324	3.6296030000000005e-09
chr6:160500614:T:C	0.0	-239.652	9.38771e-07
chr6:160501252:CCATGGGG:C	0.0	-239.652	9.38771e-07
chr6:160502021:C:A	0.0	-239.83	7.85221e-07
chr6:160507925:T:G	0.0	-239.834	7.82424e-07
chr6:160516631:A:C	0.0	-240.003	6.60643e-07
chr6:160518579:T:C	0.0	-239.816	7.96449e-07
chr6:160522400:C:T	0.0	-239.593	9.95163e-07
chr6:160524384:T:A	0.0	-239.932	7.09256e-07
chr6:160527152:A:G	0.0	-239.612	9.77142e-07
chr6:160532003:A:G	-247.274	-245.473	3.109968e-09
chr6:160533473:G:A	-247.399	-245.525	2.932526e-09
chr6:160533863:T:C	0.0	-239.776	8.28829e-07
chr6:160537443:G:A	0.0	-239.535	1.05532e-06
chr6:160542198:T:C	-245.464	-244.481	9.40734e-09
chr6:160543039:T:C	0.0	-239.523	1.06799e-06
chr6:160546441:G:T	0.0	-239.12	1.5974e-06
chr6:160550902:G:A	0.0	-238.98	1.83673e-06
chr6:160551997:T:TAG	0.0	-239.545	1.04438e-06
chr6:160552104:G:T	0.0	-239.486	1.10789e-06
chr6:160553396:G:C	-245.688	-244.465	8.91024e-09
chr6:160555077:T:A	0.0	-239.093	1.63987e-06
chr6:160557249:A:G	0.0	-238.071	4.55187e-06
chr6:160559298:T:C	-245.279	-244.467	1.0044640000000001e-08
chr6:160565248:G:A	0.0	-238.424	3.19747e-06
chr6:160574924:C:T	-246.517	-245.086	4.806404999999999e-09
chr6:160584578:C:T	-230.802	-231.747	0.00911847
chr6:160589086:A:G	-226.194	-227.245	0.87817
chr6:160589119:G:A	0.0	-238.913	1.96251e-06
chr6:160596331:G:A	-232.835	-231.957	0.002661012
chr6:160597142:C:T	-245.544	-244.563	8.805119999999999e-09
chr6:160647288:C:G	-243.828	-243.54	3.02873e-08
chr6:160658567:A:C	0.0	-237.862	5.61587e-06
chr6:160661767:C:T	-243.633	-243.542	3.13782e-08
chr6:160662240:T:C	-246.065	-244.845	6.34224e-09
chr6:160662449:T:C	-246.068	-244.848	6.324409999999999e-09
chr6:160662499:C:G	-246.408	-245.012	5.2096089999999994e-09
chr6:160662601:T:C	-246.208	-244.909	5.866631e-09
chr6:160663124:A:G	-242.961	-243.059	5.4728e-08
chr6:160663610:C:T	-246.488	-245.057	4.948205999999999e-09
chr6:160664263:A:G	-243.023	-243.079	5.268150000000001e-08
chr6:160666837:A:T	-243.509	-243.496	3.3865200000000003e-08
chr6:160668275:C:T	-238.89	-237.944	6.377819999999999e-06
chr6:160681611:A:G	-245.631	-244.644	8.09133e-09
chr6:160682773:T:A	-228.048	-229.876	0.112079
chr6:160684228:G:C	-245.587	-244.623	8.302780000000001e-09
chr6:160695095:T:TA	-245.846	-244.717	7.31007e-09
chr6:160697114:CAGAAACT:C	-237.138	-240.331	8.38562e-06
chr6:160698207:C:T	-244.353	-243.898	1.9519440000000002e-08
chr6:160700152:G:A	0.0	-241.121	2.15781e-07
chr6:160702419:T:C	-233.523	-234.334	0.0006329479999999999
chr6:160708362:CT:C	0.0	-240.432	4.2692e-07
chr6:160708593:A:G	0.0	-240.421	4.31722e-07
chr6:160710451:G:T	0.0	-240.525	3.89035e-07
chr6:160711685:C:T	0.0	-240.345	4.65806e-07
chr6:160712677:G:C	0.0	-240.332	4.71547e-07
chr6:160712906:G:A	0.0	-240.263	5.05562e-07
chr6:160713535:C:T	0.0	-240.332	4.71547e-07
chr6:160713879:A:T	0.0	-240.312	4.80619e-07
chr6:160718246:G:A	0.0	-240.427	4.28993e-07
chr6:160729500:T:C	0.0	-240.002	6.55819e-07
chr6:160736271:A:AC	0.0	-239.91	7.21789e-07
chr6:160756365:T:G	0.0	-238.88	2.01764e-06
chr6:160760886:C:T	0.0	-239.059	1.68618e-06
chr6:160776271:C:T	0.0	-238.853	2.07267e-06
chr6:160795218:G:A	0.0	-241.499	1.48802e-07
chr6:160834067:C:A	0.0	-240.7	3.27821e-07
chr6:160944505:C:T	0.0	-241.434	1.60894e-07
chr6:161132519:C:T	0.0	-245.113	4.03451e-09
chr6:161145653:T:A	0.0	-245.059	4.25467e-09
chr6:161384675:A:G	-241.565	-240.564	4.665186000000001e-07
chr6:161394159:AT:A	-241.746	-240.886	3.476926e-07
chr6:161394247:C:T	-241.822	-240.871	3.4617619999999997e-07
chr6:161398606:C:T	-241.882	-241.319	2.430874e-07
chr6:161404471:C:T	-241.69	-240.896	3.501112e-07
