## Supplementary material for "Characterization of shared and ancestry-specific signals driving complex traits using multi-ancestry fine-mapping": mscaviar_results_shared_pips.txt

SNP_ID	shared_pip	shared_ll	notshared_ll
chr6:159686059:C:T	0	0	-242.274
chr6:159764119:A:C	1.50312e-07	-241.088	-240.143
chr6:159839348:G:A	0	0	-242.926
chr6:159847572:T:C	0	0	-241.236
chr6:159871571:C:G	0	0	-237.128
chr6:159871577:A:G	0	0	-240.621
chr6:159967124:C:T	5.35641e-08	-242.121	-241.147
chr6:159979115:A:G	0.00403653	-230.902	-230.698
chr6:159980630:G:A	1.28842e-08	-243.547	-242.654
chr6:160003858:G:A	0	0	-238.124
chr6:160035131:C:T	6.58551e-06	-237.289	-238.492
chr6:160047148:G:A	0.000335337	-233.378	-232.491
chr6:160049848:G:A	0.000562946	-232.86	-231.973
chr6:160052766:A:G	0.000598978	-232.798	-231.98
chr6:160058446:G:A	8.14666e-08	-241.706	-240.904
chr6:160058757:A:G	8.15686e-08	-241.705	-240.938
chr6:160058850:G:A	6.64858e-08	-241.91	-241.149
chr6:160062133:A:G	0.000558267	-232.868	-232.202
chr6:160064028:G:A	0.000528962	-232.923	-232.073
chr6:160065899:C:T	9.40205e-06	-236.959	-236.127
chr6:160068183:CAG:C	5.15379e-08	-242.161	-241.237
chr6:160069142:G:A	8.86352e-08	-241.621	-240.665
chr6:160070709:A:G	1.35722e-07	-241.195	-240.246
chr6:160071581:T:C	9.43609e-05	-234.645	-233.805
chr6:160072802:G:A	0.00013346	-234.3	-233.395
chr6:160073489:C:T	1.85553e-08	-243.182	-242.189
chr6:160075211:T:G	1.29144e-07	-241.244	-240.283
chr6:160075785:T:C	5.34049e-06	-237.515	-236.968
chr6:160076510:C:T	5.94094e-06	-237.409	-236.889
chr6:160077017:G:A	1.72392e-08	-243.256	-242.26
chr6:160078704:A:G	9.88327e-08	-241.511	-240.538
chr6:160080675:C:T	6.57413e-08	-241.92	-240.986
chr6:160080733:TG:T	0.00018659	-233.964	-233.073
chr6:160081428:A:T	2.37384e-08	-242.936	-241.946
chr6:160081695:T:C	1.23714e-07	-241.287	-240.327
chr6:160082862:C:T	2.65552e-08	-242.824	-241.844
chr6:160084280:G:C	0.000451784	-233.081	-232.222
chr6:160084499:G:A	0.000172881	-234.041	-233.107
chr6:160085430:G:A	2.03278e-08	-243.091	-242.101
chr6:160085723:C:T	2.63781e-08	-242.83	-241.849
chr6:160086266:A:G	1.19474e-07	-241.323	-240.368
chr6:160086446:A:G	8.58323e-08	-241.651	-240.676
chr6:160087081:G:A	0.000115593	-234.443	-233.572
chr6:160087140:T:C	1.43718e-07	-241.14	-240.28
chr6:160087589:C:T	0.000127669	-234.344	-233.5
chr6:160090218:T:A	1.22226e-07	-241.3	-240.347
chr6:160090322:G:A	2.01799e-08	-243.098	-242.111
chr6:160092380:G:C	0.000313234	-233.446	-232.547
chr6:160092611:T:A	1.51107e-05	-236.475	-235.918
chr6:160093251:A:G	5.62781e-07	-239.768	-239.001
chr6:160096856:C:T	1.14343e-07	-241.366	-240.405
chr6:160103304:C:G	3.08677e-06	-238.063	-238.228
chr6:160104155:G:A	1.65897e-07	-240.979	-241.573
chr6:160105606:G:A	0.0135087	-229.679	-229.682
chr6:160105872:TCAAA:T	3.18829e-06	-238.032	-238.318
chr6:160111043:G:A	0.00596976	-230.497	-230.42
chr6:160111303:C:T	5.65194e-06	-237.45	-238.806
chr6:160113908:C:T	0.000104865	-234.535	-234.05
chr6:160116257:A:G	1.47163e-07	-241.116	-241.719
chr6:160116988:G:A	0.00253468	-231.352	-231.14
chr6:160120316:T:C	0.000554088	-232.871	-232.754
chr6:160122116:C:T	1.15268e-05	-236.745	-235.774
chr6:160124362:G:T	0.00178638	-231.713	-231.507
chr6:160130172:G:C	2.93607e-09	-245.002	-244.173
chr6:160130454:C:T	3.4964e-06	-237.939	-237.007
chr6:160131545:G:T	0.00908665	-230.074	-230.504
chr6:160131975:C:T	1.60897e-07	-241.022	-240.076
chr6:160135153:A:G	0.00132924	-232.001	-231.185
chr6:160139848:CATG:C	0.00366572	-230.992	-231.091
chr6:160143444:C:G	0.00780709	-230.237	-230.461
chr6:160148036:C:T	6.08761e-05	-235.079	-234.778
chr6:160149051:T:C	1.21325e-08	-243.615	-242.962
chr6:160149592:C:T	9.31903e-08	-241.553	-241.196
chr6:160151525:T:A	1.17832e-07	-241.317	-240.712
chr6:160151834:C:A	2.62473e-08	-242.844	-242.17
chr6:160152375:C:T	2.42027e-07	-240.597	-240.389
chr6:160153503:C:A	3.04135e-08	-242.697	-242.049
chr6:160154334:G:A	6.75393e-05	-234.989	-234.542
chr6:160154953:C:T	1.38374e-08	-243.485	-243.23
chr6:160157828:T:C	0.000171967	-234.049	-233.729
chr6:160231441:T:C	2.72079e-10	-247.388	-245.436
chr6:160231646:A:G	2.62485e-10	-247.425	-245.462
chr6:160231897:T:G	2.64854e-10	-247.416	-245.456
chr6:160236103:ATTG:A	2.64331e-10	-247.417	-245.458
chr6:160237098:C:T	2.90002e-10	-247.321	-245.39
chr6:160240136:T:G	2.5565e-10	-247.452	-245.482
chr6:160245769:G:T	2.79898e-10	-247.358	-245.415
chr6:160259706:CCTT:C	2.6887e-10	-247.426	-245.508
chr6:160261186:A:G	9.36039e-10	-246.189	-244.473
chr6:160262114:G:A	2.34067e-10	-247.564	-245.571
chr6:160264040:C:T	2.32477e-10	-247.57	-245.574
chr6:160268225:T:C	4.25954e-10	-246.971	-245.137
chr6:160271343:G:A	2.22801e-10	-247.603	-245.597
chr6:160277123:T:C	2.4834e-10	-247.502	-245.544
chr6:160282326:A:G	3.38341e-10	-247.165	-245.407
chr6:160282345:G:A	3.69329e-10	-247.076	-245.369
chr6:160283880:T:C	3.58888e-10	-247.104	-245.376
chr6:160289819:C:T	3.21015e-10	-247.217	-245.423
chr6:160291779:G:A	2.41677e-10	-247.523	-245.568
chr6:160292492:G:A	2.42912e-10	-247.517	-245.566
chr6:160292664:T:C	2.41059e-10	-247.525	-245.57
chr6:160292672:C:T	2.39946e-10	-247.53	-245.571
chr6:160293095:T:G	2.40013e-10	-247.529	-245.572
chr6:160293291:T:TA	2.41313e-10	-247.523	-245.57
chr6:160293571:T:C	2.40856e-10	-247.522	-245.573
chr6:160294061:C:T	2.42276e-10	-247.52	-245.567
chr6:160294528:T:C	1.77305e-09	-245.531	-244.531
chr6:160294543:G:A	1.7251e-09	-245.558	-244.567
chr6:160294826:C:A	2.09603e-09	-245.364	-244.462
chr6:160294907:G:A	3.95263e-09	-244.731	-244.177
chr6:160295034:A:G	2.46154e-10	-247.506	-245.558
chr6:160295121:T:C	2.46942e-10	-247.502	-245.558
chr6:160296440:C:T	2.4483e-10	-247.51	-245.561
chr6:160296741:A:G	1.84483e-09	-245.491	-244.512
chr6:160297507:C:T	1.63278e-09	-245.613	-244.594
chr6:160298005:C:T	1.64201e-09	-245.607	-244.585
chr6:160298560:C:T	2.41711e-10	-247.523	-245.568
chr6:160298709:G:A	3.50488e-10	-247.126	-245.379
chr6:160301973:T:C	2.47454e-10	-247.499	-245.558
chr6:160304321:A:G	1.20297e-09	-245.918	-244.77
chr6:160304584:A:G	1.41374e-09	-245.757	-244.673
chr6:160304737:A:G	3.89448e-10	-247.02	-245.338
chr6:160304863:G:T	2.48108e-10	-247.496	-245.558
chr6:160305176:A:G	1.57506e-09	-245.648	-244.591
chr6:160305391:AG:A	1.52907e-09	-245.679	-244.629
chr6:160305400:G:A	4.48134e-10	-246.878	-245.276
chr6:160305503:T:G	1.61071e-09	-245.626	-244.586
chr6:160305673:T:C	1.71024e-09	-245.566	-244.549
chr6:160306025:G:A	2.45158e-10	-247.508	-245.563
chr6:160306070:T:C	1.52554e-09	-245.68	-244.603
chr6:160306099:G:A	2.44795e-10	-247.508	-245.565
chr6:160306374:G:A	1.34634e-09	-245.805	-244.672
chr6:160306510:G:A	2.41368e-10	-247.523	-245.571
chr6:160306605:A:G	1.56425e-09	-245.655	-244.588
chr6:160306648:C:A	1.55172e-09	-245.663	-244.59
chr6:160306753:C:A	1.53868e-09	-245.672	-244.593
chr6:160306767:A:G	0	0	-245.147
chr6:160306834:A:G	2.40379e-10	-247.523	-245.573
chr6:160306918:A:G	2.4913e-10	-247.492	-245.557
chr6:160307109:A:T	2.47703e-10	-247.495	-245.561
chr6:160307349:T:C	1.50611e-09	-245.693	-244.605
chr6:160307441:C:T	1.56802e-09	-245.653	-244.583
chr6:160307453:C:T	1.49144e-09	-245.703	-244.62
chr6:160307729:C:A	1.57201e-09	-245.65	-244.582
chr6:160307902:A:T	1.61621e-09	-245.623	-244.568
chr6:160307941:T:G	1.55147e-09	-245.664	-244.599
chr6:160307979:G:A	1.50186e-09	-245.696	-244.615
chr6:160308266:A:G	2.42349e-10	-247.518	-245.569
chr6:160308315:G:T	1.61012e-09	-245.626	-244.56
chr6:160308444:A:T	1.55979e-09	-245.658	-244.593
chr6:160309742:A:G	1.58063e-09	-245.645	-244.577
chr6:160309773:T:A	2.43461e-10	-247.514	-245.567
chr6:160309877:A:T	1.57968e-09	-245.645	-244.575
chr6:160310072:T:A	4.24302e-10	-246.928	-245.283
chr6:160310212:T:C	1.60553e-09	-245.629	-244.566
chr6:160310328:C:A	1.68546e-09	-245.58	-244.534
chr6:160310436:TTTTG:T	1.47076e-09	-245.716	-244.614
chr6:160310445:A:G	2.38159e-10	-247.532	-245.575
chr6:160310534:CA:C	2.42959e-10	-247.516	-245.569
chr6:160310848:T:C	1.38127e-09	-245.78	-244.666
chr6:160310863:C:T	4.34233e-10	-246.905	-245.274
chr6:160312417:C:A	1.50603e-09	-245.693	-244.616
chr6:160312936:A:T	1.55961e-09	-245.658	-244.587
chr6:160313168:TG:T	2.41926e-10	-247.52	-245.57
chr6:160313384:C:T	1.5777e-09	-245.646	-244.575
chr6:160313432:T:C	1.56674e-09	-245.654	-244.585
chr6:160313443:T:G	1.58305e-09	-245.643	-244.577
chr6:160313719:A:G	1.62098e-09	-245.619	-244.562
chr6:160313844:A:G	1.6053e-09	-245.629	-244.564
chr6:160313845:C:T	1.56652e-09	-245.654	-244.581
chr6:160313903:G:C	1.60898e-09	-245.627	-244.572
chr6:160314249:T:C	4.1892e-10	-246.921	-245.138
chr6:160314636:G:T	1.54003e-09	-245.671	-244.596
chr6:160314666:G:A	1.52572e-09	-245.68	-244.602
chr6:160315020:T:A	1.57521e-09	-245.648	-244.58
chr6:160315327:C:T	1.57597e-09	-245.648	-244.585
chr6:160315771:C:A	1.62396e-09	-245.618	-244.559
chr6:160315908:T:C	2.41488e-10	-247.522	-245.57
chr6:160316108:G:C	1.51284e-09	-245.688	-244.606
chr6:160316329:A:T	1.52802e-09	-245.678	-244.596
chr6:160316918:T:C	1.52077e-09	-245.683	-244.606
chr6:160317341:T:C	2.46625e-10	-247.5	-245.563
chr6:160317460:A:G	1.58124e-09	-245.644	-244.575
chr6:160317696:G:A	1.5481e-09	-245.666	-244.593
chr6:160317698:G:A	2.43309e-10	-247.514	-245.568
chr6:160318157:T:C	1.54402e-09	-245.668	-244.591
chr6:160318253:C:G	1.58856e-09	-245.64	-244.572
chr6:160318960:TG:T	1.8622e-09	-245.48	-244.446
chr6:160319202:C:T	2.05128e-09	-245.384	-244.395
chr6:160319208:T:C	2.35629e-09	-245.247	-244.389
chr6:160319281:A:G	1.91444e-09	-245.452	-244.422
chr6:160319977:T:C	1.88477e-09	-245.468	-244.46
chr6:160320862:G:A	1.86928e-09	-245.477	-244.468
chr6:160326612:G:A	0	0	-243.812
chr6:160329437:A:C	4.37217e-10	-246.898	-245.273
chr6:160329611:C:T	4.39212e-10	-246.894	-245.27
chr6:160330499:G:T	0	0	-225.945
chr6:160333680:G:A	6.54488e-10	-246.48	-244.835
chr6:160339046:A:G	2.77951e-09	-245.078	-243.996
chr6:160343869:T:C	2.50277e-09	-245.183	-244.087
chr6:160344799:A:T	1.7905e-09	-245.52	-244.405
chr6:160344972:G:A	1.45928e-09	-245.723	-244.544
chr6:160345151:A:T	1.69941e-09	-245.565	-244.429
chr6:160345738:T:C	6.7462e-09	-244.171	-243.333
chr6:160347817:CTG:C	3.34894e-09	-244.886	-244.241
chr6:160348779:C:T	2.97571e-09	-245.011	-244.196
chr6:160349280:A:G	1.35969e-09	-245.79	-244.608
chr6:160349328:A:G	1.41143e-09	-245.752	-244.581
chr6:160349511:A:G	1.38387e-09	-245.772	-244.6
chr6:160349520:G:A	1.37078e-09	-245.782	-244.608
chr6:160349886:T:G	1.3435e-09	-245.802	-244.623
chr6:160350734:G:A	1.37173e-09	-245.781	-244.605
chr6:160351810:C:T	1.33072e-09	-245.811	-244.628
chr6:160351868:G:A	1.64625e-09	-245.595	-244.532
chr6:160352787:T:C	1.346e-09	-245.8	-244.616
chr6:160353427:C:T	1.54398e-09	-245.661	-244.542
chr6:160353806:A:G	1.32352e-09	-245.817	-244.632
chr6:160354546:G:T	1.21349e-09	-245.904	-244.697
chr6:160354620:T:G	1.31075e-09	-245.825	-244.62
chr6:160354985:C:A	2.10579e-08	-243.042	-242.993
chr6:160355293:A:G	1.48654e-09	-245.702	-244.566
chr6:160355621:G:A	1.33926e-09	-245.807	-244.651
chr6:160358102:G:A	9.82787e-10	-246.112	-244.809
chr6:160359851:AT:A	3.81871e-10	-247.019	-245.226
chr6:160376593:G:T	8.61445e-10	-246.235	-244.929
chr6:160378573:C:T	9.92688e-10	-246.089	-244.884
chr6:160381207:C:T	1.04046e-09	-246.042	-244.858
chr6:160382425:A:T	8.82687e-10	-246.21	-244.923
chr6:160385992:GT:G	1.02172e-09	-246.06	-244.871
chr6:160386129:C:T	8.79071e-10	-246.213	-244.94
chr6:160387336:C:T	9.07052e-10	-246.181	-244.924
chr6:160389688:C:T	1.05015e-09	-246.032	-244.858
chr6:160399946:G:A	1.0704e-09	-246.013	-244.847
chr6:160401893:A:G	1.07001e-09	-246.013	-244.847
chr6:160405013:A:G	9.34143e-10	-246.15	-244.918
chr6:160405063:T:C	1.00976e-09	-246.072	-244.875
chr6:160406638:C:T	1.05441e-09	-246.028	-244.855
chr6:160424003:G:A	3.85158e-10	-247.058	-245.361
chr6:160427135:A:C	2.20633e-09	-245.303	-244.487
chr6:160437156:G:A	2.71969e-10	-247.393	-245.511
chr6:160438646:T:C	0	0	-241.065
chr6:160440263:G:C	0	0	-241.445
chr6:160441938:T:A	0	0	-241.445
chr6:160441966:G:A	0	0	-241.446
chr6:160442500:T:C	2.94139e-10	-247.337	-245.481
chr6:160442972:T:C	0	0	-240.745
chr6:160444613:G:C	2.96523e-10	-247.316	-245.481
chr6:160445220:G:T	0	0	-240.772
chr6:160446127:G:A	2.99874e-10	-247.314	-245.477
chr6:160447636:A:G	2.95504e-10	-247.328	-245.483
chr6:160447655:GC:G	2.94986e-10	-247.33	-245.484
chr6:160448676:ATTCT:A	3.04366e-10	-247.288	-245.47
chr6:160451119:C:T	8.87635e-10	-246.27	-244.736
chr6:160451620:G:A	3.15283e-10	-247.264	-245.456
chr6:160453977:G:A	0	0	-240.739
chr6:160454117:C:T	0	0	-240.699
chr6:160457046:G:A	0	0	-240.977
chr6:160459541:ACAT:A	0	0	-240.697
chr6:160460406:T:C	0	0	-240.729
chr6:160462262:T:C	3.0114e-10	-247.301	-245.476
chr6:160463243:C:T	3.17154e-10	-247.263	-245.449
chr6:160467755:G:A	0	0	-240.744
chr6:160468784:T:C	0	0	-241.159
chr6:160468866:T:C	0	0	-241.221
chr6:160469810:A:T	2.27648e-10	-247.585	-245.582
chr6:160471209:C:T	2.22273e-10	-247.607	-245.598
chr6:160475555:A:C	2.20823e-10	-247.614	-245.599
chr6:160478106:G:A	0	0	-239.374
chr6:160480859:G:A	0	0	-240.686
chr6:160481455:C:T	0	0	-240.667
chr6:160485054:G:A	2.85193e-10	-247.355	-245.5
chr6:160486102:C:T	3.27177e-10	-247.221	-245.424
chr6:160490598:GAAGA:G	0	0	-240.671
chr6:160494474:C:A	0	0	-240.667
chr6:160495795:C:T	2.99221e-10	-247.305	-245.484
chr6:160496527:C:T	4.02997e-10	-246.989	-245.324
chr6:160500614:T:C	0	0	-239.652
chr6:160501252:CCATGGGG:C	0	0	-239.652
chr6:160502021:C:A	0	0	-239.83
chr6:160507925:T:G	0	0	-239.834
chr6:160516631:A:C	0	0	-240.003
chr6:160518579:T:C	0	0	-239.816
chr6:160522400:C:T	0	0	-239.593
chr6:160524384:T:A	0	0	-239.932
chr6:160527152:A:G	0	0	-239.612
chr6:160532003:A:G	3.07242e-10	-247.274	-245.473
chr6:160533473:G:A	2.71364e-10	-247.399	-245.525
chr6:160533863:T:C	0	0	-239.776
chr6:160537443:G:A	0	0	-239.535
chr6:160542198:T:C	1.84765e-09	-245.464	-244.481
chr6:160543039:T:C	0	0	-239.523
chr6:160546441:G:T	0	0	-239.12
chr6:160550902:G:A	0	0	-238.98
chr6:160551997:T:TAG	0	0	-239.545
chr6:160552104:G:T	0	0	-239.486
chr6:160553396:G:C	1.44703e-09	-245.688	-244.465
chr6:160555077:T:A	0	0	-239.093
chr6:160557249:A:G	0	0	-238.071
chr6:160559298:T:C	2.31005e-09	-245.279	-244.467
chr6:160565248:G:A	0	0	-238.424
chr6:160574924:C:T	6.62715e-10	-246.517	-245.086
chr6:160584578:C:T	0.00575867	-230.802	-231.747
chr6:160589086:A:G	0.576024	-226.194	-227.245
chr6:160589119:G:A	0	0	-238.913
chr6:160596331:G:A	0.000577607	-232.835	-231.957
chr6:160597142:C:T	1.78012e-09	-245.544	-244.563
chr6:160647288:C:G	1.01295e-08	-243.828	-243.54
chr6:160658567:A:C	0	0	-237.862
chr6:160661767:C:T	1.19157e-08	-243.633	-243.542
chr6:160662240:T:C	1.0489e-09	-246.065	-244.845
chr6:160662449:T:C	1.0457e-09	-246.068	-244.848
chr6:160662499:C:G	7.39661e-10	-246.408	-245.012
chr6:160662601:T:C	9.06509e-10	-246.208	-244.909
chr6:160663124:A:G	2.32388e-08	-242.961	-243.059
chr6:160663610:C:T	6.80574e-10	-246.488	-245.057
chr6:160664263:A:G	2.18269e-08	-243.023	-243.079
chr6:160666837:A:T	1.34903e-08	-243.509	-243.496
chr6:160668275:C:T	1.31724e-06	-238.89	-237.944
chr6:160681611:A:G	1.61661e-09	-245.631	-244.644
chr6:160682773:T:A	0.0902701	-228.048	-229.876
chr6:160684228:G:C	1.68953e-09	-245.587	-244.623
chr6:160695095:T:TA	1.30147e-09	-245.846	-244.717
chr6:160697114:CAGAAACT:C	7.90237e-06	-237.138	-240.331
chr6:160698207:C:T	5.82038e-09	-244.353	-243.898
chr6:160700152:G:A	0	0	-241.121
chr6:160702419:T:C	0.000379793	-233.523	-234.334
chr6:160708362:CT:C	0	0	-240.432
chr6:160708593:A:G	0	0	-240.421
chr6:160710451:G:T	0	0	-240.525
chr6:160711685:C:T	0	0	-240.345
chr6:160712677:G:C	0	0	-240.332
chr6:160712906:G:A	0	0	-240.263
chr6:160713535:C:T	0	0	-240.332
chr6:160713879:A:T	0	0	-240.312
chr6:160718246:G:A	0	0	-240.427
chr6:160729500:T:C	0	0	-240.002
chr6:160736271:A:AC	0	0	-239.91
chr6:160756365:T:G	0	0	-238.88
chr6:160760886:C:T	0	0	-239.059
chr6:160776271:C:T	0	0	-238.853
chr6:160795218:G:A	0	0	-241.499
chr6:160834067:C:A	0	0	-240.7
chr6:160944505:C:T	0	0	-241.434
chr6:161132519:C:T	0	0	-245.113
chr6:161145653:T:A	0	0	-245.059
chr6:161384675:A:G	9.17111e-08	-241.565	-240.564
chr6:161394159:AT:A	7.64947e-08	-241.746	-240.886
chr6:161394247:C:T	7.0903e-08	-241.822	-240.871
chr6:161398606:C:T	6.68512e-08	-241.882	-241.319
chr6:161404471:C:T	8.10332e-08	-241.69	-240.896
