## Supplementary material for "Characterization of shared and ancestry-specific signals driving complex traits using multi-ancestry fine-mapping": mscaviar_results_study0_post.txt

SNP_ID	Prob_in_pCausalSet
chr6:159686059:C:T	6.89157e-08
chr6:159764119:A:C	7.29371e-07
chr6:159839348:G:A	3.59293e-08
chr6:159847572:T:C	1.94666e-07
chr6:159871571:C:G	1.18523e-05
chr6:159871577:A:G	3.60226e-07
chr6:159967124:C:T	2.64574e-07
chr6:159979115:A:G	0.0114067
chr6:159980630:G:A	5.82125e-08
chr6:160003858:G:A	4.37711e-06
chr6:160035131:C:T	9.60283e-06
chr6:160047148:G:A	0.00155842
chr6:160049848:G:A	0.00261596
chr6:160052766:A:G	0.00263838
chr6:160058446:G:A	3.51301e-07
chr6:160058757:A:G	3.42252e-07
chr6:160058850:G:A	2.77085e-07
chr6:160062133:A:G	0.00219182
chr6:160064028:G:A	0.00238628
chr6:160065899:C:T	4.18042e-05
chr6:160068183:CAG:C	2.44652e-07
chr6:160069142:G:A	4.34393e-07
chr6:160070709:A:G	6.59067e-07
chr6:160071581:T:C	0.000423158
chr6:160072802:G:A	0.000628867
chr6:160073489:C:T	9.20923e-08
chr6:160075211:T:G	6.3321e-07
chr6:160075785:T:C	1.92417e-05
chr6:160076510:C:T	2.09883e-05
chr6:160077017:G:A	8.56786e-08
chr6:160078704:A:G	4.89164e-07
chr6:160080675:C:T	3.14591e-07
chr6:160080733:TG:T	0.000869655
chr6:160081428:A:T	1.17974e-07
chr6:160081695:T:C	6.05928e-07
chr6:160082862:C:T	1.3103e-07
chr6:160084280:G:C	0.00205265
chr6:160084499:G:A	0.000833096
chr6:160085430:G:A	1.00791e-07
chr6:160085723:C:T	1.30394e-07
chr6:160086266:A:G	5.82233e-07
chr6:160086446:A:G	4.25657e-07
chr6:160087081:G:A	0.000530784
chr6:160087140:T:C	6.49032e-07
chr6:160087589:C:T	0.000573609
chr6:160090218:T:A	5.95247e-07
chr6:160090322:G:A	9.97956e-08
chr6:160092380:G:C	0.00146943
chr6:160092611:T:A	5.48288e-05
chr6:160093251:A:G	2.37191e-06
chr6:160096856:C:T	5.60362e-07
chr6:160103304:C:G	7.02623e-06
chr6:160104155:G:A	2.96955e-07
chr6:160105606:G:A	0.0338025
chr6:160105872:TCAAA:T	6.78971e-06
chr6:160111043:G:A	0.0156705
chr6:160111303:C:T	7.84964e-06
chr6:160113908:C:T	0.000362075
chr6:160116257:A:G	2.59164e-07
chr6:160116988:G:A	0.0072596
chr6:160120316:T:C	0.0014944
chr6:160122116:C:T	5.72115e-05
chr6:160124362:G:T	0.00507525
chr6:160130172:G:C	1.08745e-08
chr6:160130454:C:T	1.68062e-05
chr6:160131545:G:T	0.0180026
chr6:160131975:C:T	7.80364e-07
chr6:160135153:A:G	0.00584144
chr6:160139848:CATG:C	0.00864957
chr6:160143444:C:G	0.017165
chr6:160148036:C:T	0.000184737
chr6:160149051:T:C	4.44763e-08
chr6:160149592:C:T	9.61676e-08
chr6:160151525:T:A	1.20136e-07
chr6:160151834:C:A	1.00635e-07
chr6:160152375:C:T	2.45458e-07
chr6:160153503:C:A	1.14529e-07
chr6:160154334:G:A	0.000225499
chr6:160154953:C:T	3.65917e-08
chr6:160157828:T:C	0.000528435
chr6:160231441:T:C	1.101e-09
chr6:160231646:A:G	1.0909e-09
chr6:160231897:T:G	1.09375e-09
chr6:160236103:ATTG:A	1.09513e-09
chr6:160237098:C:T	1.12219e-09
chr6:160240136:T:G	1.0845e-09
chr6:160245769:G:T	1.1096e-09
chr6:160259706:CCTT:C	1.2078e-09
chr6:160261186:A:G	1.77971e-09
chr6:160262114:G:A	1.09328e-09
chr6:160264040:C:T	1.08754e-09
chr6:160268225:T:C	1.27717e-09
chr6:160271343:G:A	1.0821e-09
chr6:160277123:T:C	1.14595e-09
chr6:160282326:A:G	1.53246e-09
chr6:160282345:G:A	1.66572e-09
chr6:160283880:T:C	1.59192e-09
chr6:160289819:C:T	1.43524e-09
chr6:160291779:G:A	1.16898e-09
chr6:160292492:G:A	1.17556e-09
chr6:160292664:T:C	1.16809e-09
chr6:160292672:C:T	1.16268e-09
chr6:160293095:T:G	1.1668e-09
chr6:160293291:T:TA	1.17286e-09
chr6:160293571:T:C	1.18633e-09
chr6:160294061:C:T	1.17183e-09
chr6:160294528:T:C	6.7442e-09
chr6:160294543:G:A	6.34031e-09
chr6:160294826:C:A	7.29846e-09
chr6:160294907:G:A	1.03832e-08
chr6:160295034:A:G	1.17542e-09
chr6:160295121:T:C	1.18344e-09
chr6:160296440:C:T	1.17538e-09
chr6:160296741:A:G	6.90546e-09
chr6:160297507:C:T	6.12228e-09
chr6:160298005:C:T	6.22425e-09
chr6:160298560:C:T	1.16618e-09
chr6:160298709:G:A	1.52628e-09
chr6:160301973:T:C	1.19172e-09
chr6:160304321:A:G	4.76193e-09
chr6:160304584:A:G	5.50582e-09
chr6:160304737:A:G	1.70085e-09
chr6:160304863:G:T	1.19879e-09
chr6:160305176:A:G	6.25253e-09
chr6:160305391:AG:A	5.84773e-09
chr6:160305400:G:A	1.94631e-09
chr6:160305503:T:G	6.25752e-09
chr6:160305673:T:C	6.5963e-09
chr6:160306025:G:A	1.18855e-09
chr6:160306070:T:C	6.17828e-09
chr6:160306099:G:A	1.19434e-09
chr6:160306374:G:A	5.63321e-09
chr6:160306510:G:A	1.17683e-09
chr6:160306605:A:G	6.29618e-09
chr6:160306648:C:A	6.28775e-09
chr6:160306753:C:A	6.26976e-09
chr6:160306767:A:G	3.88091e-09
chr6:160306834:A:G	1.18324e-09
chr6:160306918:A:G	1.20524e-09
chr6:160307109:A:T	1.21231e-09
chr6:160307349:T:C	6.17935e-09
chr6:160307441:C:T	6.34905e-09
chr6:160307453:C:T	6.01445e-09
chr6:160307729:C:A	6.36485e-09
chr6:160307902:A:T	6.47174e-09
chr6:160307941:T:G	6.1878e-09
chr6:160307979:G:A	6.063e-09
chr6:160308266:A:G	1.18204e-09
chr6:160308315:G:T	6.56931e-09
chr6:160308444:A:T	6.24624e-09
chr6:160309742:A:G	6.40491e-09
chr6:160309773:T:A	1.18594e-09
chr6:160309877:A:T	6.43079e-09
chr6:160310072:T:A	1.7368e-09
chr6:160310212:T:C	6.51179e-09
chr6:160310328:C:A	6.80174e-09
chr6:160310436:TTTTG:T	6.11394e-09
chr6:160310445:A:G	1.16971e-09
chr6:160310534:CA:C	1.18745e-09
chr6:160310848:T:C	5.65233e-09
chr6:160310863:C:T	1.77891e-09
chr6:160312417:C:A	6.04794e-09
chr6:160312936:A:T	6.32048e-09
chr6:160313168:TG:T	1.18128e-09
chr6:160313384:C:T	6.4319e-09
chr6:160313432:T:C	6.33775e-09
chr6:160313443:T:G	6.40666e-09
chr6:160313719:A:G	6.54002e-09
chr6:160313844:A:G	6.53464e-09
chr6:160313845:C:T	6.38158e-09
chr6:160313903:G:C	6.43619e-09
chr6:160314249:T:C	1.33577e-09
chr6:160314636:G:T	6.24037e-09
chr6:160314666:G:A	6.18239e-09
chr6:160315020:T:A	6.38512e-09
chr6:160315327:C:T	6.32447e-09
chr6:160315771:C:A	6.57586e-09
chr6:160315908:T:C	1.17735e-09
chr6:160316108:G:C	6.14958e-09
chr6:160316329:A:T	6.25506e-09
chr6:160316918:T:C	6.13855e-09
chr6:160317341:T:C	1.20565e-09
chr6:160317460:A:G	6.43645e-09
chr6:160317696:G:A	6.26e-09
chr6:160317698:G:A	1.18862e-09
chr6:160318157:T:C	6.29173e-09
chr6:160318253:C:G	6.46413e-09
chr6:160318960:TG:T	7.70229e-09
chr6:160319202:C:T	8.2123e-09
chr6:160319208:T:C	8.0805e-09
chr6:160319281:A:G	7.95275e-09
chr6:160319977:T:C	7.5157e-09
chr6:160320862:G:A	7.43388e-09
chr6:160326612:G:A	1.47327e-08
chr6:160329437:A:C	1.80011e-09
chr6:160329611:C:T	1.79945e-09
chr6:160330499:G:T	0.852554
chr6:160333680:G:A	1.64395e-09
chr6:160339046:A:G	1.34074e-08
chr6:160343869:T:C	1.20619e-08
chr6:160344799:A:T	8.20137e-09
chr6:160344972:G:A	6.87593e-09
chr6:160345151:A:T	7.92259e-09
chr6:160345738:T:C	2.83619e-08
chr6:160347817:CTG:C	9.64189e-09
chr6:160348779:C:T	1.05341e-08
chr6:160349280:A:G	6.26171e-09
chr6:160349328:A:G	6.49049e-09
chr6:160349511:A:G	6.32223e-09
chr6:160349520:G:A	6.24697e-09
chr6:160349886:T:G	6.12694e-09
chr6:160350734:G:A	6.27396e-09
chr6:160351810:C:T	6.08076e-09
chr6:160351868:G:A	6.82078e-09
chr6:160352787:T:C	6.19501e-09
chr6:160353427:C:T	6.78732e-09
chr6:160353806:A:G	6.04856e-09
chr6:160354546:G:T	5.53366e-09
chr6:160354620:T:G	6.18116e-09
chr6:160354985:C:A	2.53752e-08
chr6:160355293:A:G	6.58103e-09
chr6:160355621:G:A	5.83612e-09
chr6:160358102:G:A	4.79892e-09
chr6:160359851:AT:A	1.32335e-09
chr6:160376593:G:T	3.87766e-09
chr6:160378573:C:T	3.77522e-09
chr6:160381207:C:T	3.94065e-09
chr6:160382425:A:T	3.85894e-09
chr6:160385992:GT:G	3.78819e-09
chr6:160386129:C:T	3.62224e-09
chr6:160387336:C:T	3.67954e-09
chr6:160389688:C:T	3.83938e-09
chr6:160399946:G:A	3.92097e-09
chr6:160401893:A:G	3.94243e-09
chr6:160405013:A:G	3.53904e-09
chr6:160405063:T:C	3.83622e-09
chr6:160406638:C:T	3.8804e-09
chr6:160424003:G:A	1.69104e-09
chr6:160427135:A:C	6.6052e-09
chr6:160437156:G:A	1.29066e-09
chr6:160442500:T:C	1.3386e-09
chr6:160444613:G:C	1.40036e-09
chr6:160446127:G:A	1.39233e-09
chr6:160447636:A:G	1.37283e-09
chr6:160447655:GC:G	1.36941e-09
chr6:160448676:ATTCT:A	1.43896e-09
chr6:160451119:C:T	2.00269e-09
chr6:160451620:G:A	1.45703e-09
chr6:160462262:T:C	1.42331e-09
chr6:160463243:C:T	1.42662e-09
chr6:160469810:A:T	1.0767e-09
chr6:160471209:C:T	1.07441e-09
chr6:160475555:A:C	1.06508e-09
chr6:160478106:G:A	1.25251e-06
chr6:160485054:G:A	1.35887e-09
chr6:160486102:C:T	1.42785e-09
chr6:160495795:C:T	1.4531e-09
chr6:160496527:C:T	1.73123e-09
chr6:160532003:A:G	1.51448e-09
chr6:160533473:G:A	1.33859e-09
chr6:160542198:T:C	7.29469e-09
chr6:160553396:G:C	2.96375e-09
chr6:160559298:T:C	6.79038e-09
chr6:160574924:C:T	3.0952e-09
chr6:160584578:C:T	0.00911847
chr6:160589086:A:G	0.87817
chr6:160596331:G:A	0.00266101
chr6:160597142:C:T	6.34324e-09
chr6:160647288:C:G	1.41015e-08
chr6:160661767:C:T	2.61277e-08
chr6:160662240:T:C	4.35446e-09
chr6:160662449:T:C	4.32971e-09
chr6:160662499:C:G	3.57489e-09
chr6:160662601:T:C	4.07309e-09
chr6:160663124:A:G	4.90999e-08
chr6:160663610:C:T	3.35108e-09
chr6:160664263:A:G	4.73189e-08
chr6:160666837:A:T	2.80716e-08
chr6:160668275:C:T	6.37617e-06
chr6:160681611:A:G	5.46215e-09
chr6:160682773:T:A	0.112079
chr6:160684228:G:C	5.6033e-09
chr6:160695095:T:TA	5.2442e-09
chr6:160697114:CAGAAACT:C	8.23907e-06
chr6:160698207:C:T	9.42132e-09
chr6:160702419:T:C	0.000632943
chr6:161132519:C:T	4.03451e-09
chr6:161145653:T:A	4.25467e-09
chr6:161384675:A:G	9.32497e-08
chr6:161394159:AT:A	7.82723e-08
chr6:161394247:C:T	7.25252e-08
chr6:161398606:C:T	6.92576e-08
chr6:161404471:C:T	8.29324e-08
