## Supplementary material for "Characterization of shared and ancestry-specific signals driving complex traits using multi-ancestry fine-mapping": mscaviar_results_study1_post.txt

SNP_ID	Prob_in_pCausalSet
chr6:159764119:A:C	1.51939e-07
chr6:159967124:C:T	5.5155e-08
chr6:159979115:A:G	0.00403653
chr6:159980630:G:A	1.46659e-08
chr6:160035131:C:T	6.5992e-06
chr6:160047148:G:A	0.000335339
chr6:160049848:G:A	0.000562948
chr6:160052766:A:G	0.00059898
chr6:160058446:G:A	8.33581e-08
chr6:160058757:A:G	8.35289e-08
chr6:160058850:G:A	6.84636e-08
chr6:160062133:A:G	0.000558269
chr6:160064028:G:A	0.000528964
chr6:160065899:C:T	9.40387e-06
chr6:160068183:CAG:C	5.32106e-08
chr6:160069142:G:A	9.02415e-08
chr6:160070709:A:G	1.37347e-07
chr6:160071581:T:C	9.43627e-05
chr6:160072802:G:A	0.000133462
chr6:160073489:C:T	2.01367e-08
chr6:160075211:T:G	1.30749e-07
chr6:160075785:T:C	5.3429e-06
chr6:160076510:C:T	5.94342e-06
chr6:160077017:G:A	1.88178e-08
chr6:160078704:A:G	1.00419e-07
chr6:160080675:C:T	6.73965e-08
chr6:160080733:TG:T	0.000186592
chr6:160081428:A:T	2.5317e-08
chr6:160081695:T:C	1.25322e-07
chr6:160082862:C:T	2.81481e-08
chr6:160084280:G:C	0.000451786
chr6:160084499:G:A	0.000172882
chr6:160085430:G:A	2.1911e-08
chr6:160085723:C:T	2.79674e-08
chr6:160086266:A:G	1.21092e-07
chr6:160086446:A:G	8.74153e-08
chr6:160087081:G:A	0.000115595
chr6:160087140:T:C	1.455e-07
chr6:160087589:C:T	0.000127671
chr6:160090218:T:A	1.23845e-07
chr6:160090322:G:A	2.17684e-08
chr6:160092380:G:C	0.000313236
chr6:160092611:T:A	1.51131e-05
chr6:160093251:A:G	5.64732e-07
chr6:160096856:C:T	1.1595e-07
chr6:160103304:C:G	3.09168e-06
chr6:160104155:G:A	1.73838e-07
chr6:160105606:G:A	0.0135087
chr6:160105872:TCAAA:T	3.19384e-06
chr6:160111043:G:A	0.00596977
chr6:160111303:C:T	5.66808e-06
chr6:160113908:C:T	0.000104867
chr6:160116257:A:G	1.55397e-07
chr6:160116988:G:A	0.00253468
chr6:160120316:T:C	0.000554092
chr6:160122116:C:T	1.15284e-05
chr6:160124362:G:T	0.00178639
chr6:160130172:G:C	5.25045e-09
chr6:160130454:C:T	3.49805e-06
chr6:160131545:G:T	0.00908666
chr6:160131975:C:T	1.62525e-07
chr6:160135153:A:G	0.00132924
chr6:160139848:CATG:C	0.00366572
chr6:160143444:C:G	0.00780709
chr6:160148036:C:T	6.08792e-05
chr6:160149051:T:C	1.44828e-08
chr6:160149592:C:T	2.89832e-07
chr6:160151525:T:A	4.39129e-07
chr6:160151834:C:A	2.84578e-08
chr6:160152375:C:T	6.85245e-07
chr6:160153503:C:A	3.26786e-08
chr6:160154334:G:A	6.7542e-05
chr6:160154953:C:T	1.76464e-08
chr6:160157828:T:C	0.000171971
chr6:160231441:T:C	2.32926e-09
chr6:160231646:A:G	2.24836e-09
chr6:160231897:T:G	2.26746e-09
chr6:160236103:ATTG:A	2.25855e-09
chr6:160237098:C:T	2.47408e-09
chr6:160240136:T:G	2.18882e-09
chr6:160245769:G:T	2.3941e-09
chr6:160259706:CCTT:C	2.063e-09
chr6:160261186:A:G	7.88631e-09
chr6:160262114:G:A	1.94153e-09
chr6:160264040:C:T	1.9367e-09
chr6:160268225:T:C	3.56174e-09
chr6:160271343:G:A	1.84782e-09
chr6:160277123:T:C	1.98214e-09
chr6:160282326:A:G	2.11591e-09
chr6:160282345:G:A	2.1568e-09
chr6:160283880:T:C	2.18466e-09
chr6:160289819:C:T	2.12812e-09
chr6:160291779:G:A	1.87542e-09
chr6:160292492:G:A	1.87563e-09
chr6:160292664:T:C	1.87112e-09
chr6:160292672:C:T	1.87001e-09
chr6:160293095:T:G	1.86345e-09
chr6:160293291:T:TA	1.86523e-09
chr6:160293571:T:C	1.83809e-09
chr6:160294061:C:T	1.87612e-09
chr6:160294528:T:C	4.00841e-09
chr6:160294543:G:A	4.06755e-09
chr6:160294826:C:A	4.62113e-09
chr6:160294907:G:A	7.80012e-09
chr6:160295034:A:G	1.90661e-09
chr6:160295121:T:C	1.89988e-09
chr6:160296440:C:T	1.89411e-09
chr6:160296741:A:G	4.12957e-09
chr6:160297507:C:T	3.91211e-09
chr6:160298005:C:T	3.88786e-09
chr6:160298560:C:T	1.88066e-09
chr6:160298709:G:A	2.21996e-09
chr6:160301973:T:C	1.89024e-09
chr6:160304321:A:G	3.32143e-09
chr6:160304584:A:G	3.57903e-09
chr6:160304737:A:G	2.25225e-09
chr6:160304863:G:T	1.88417e-09
chr6:160305176:A:G	3.6855e-09
chr6:160305391:AG:A	3.74814e-09
chr6:160305400:G:A	2.32462e-09
chr6:160305503:T:G	3.78317e-09
chr6:160305673:T:C	3.90401e-09
chr6:160306025:G:A	1.87427e-09
chr6:160306070:T:C	3.58053e-09
chr6:160306099:G:A	1.86102e-09
chr6:160306374:G:A	3.31473e-09
chr6:160306510:G:A	1.85891e-09
chr6:160306605:A:G	3.63612e-09
chr6:160306648:C:A	3.60523e-09
chr6:160306753:C:A	3.57705e-09
chr6:160306834:A:G	1.83887e-09
chr6:160306918:A:G	1.88265e-09
chr6:160307109:A:T	1.85767e-09
chr6:160307349:T:C	3.52595e-09
chr6:160307441:C:T	3.62356e-09
chr6:160307453:C:T	3.55813e-09
chr6:160307729:C:A	3.6277e-09
chr6:160307902:A:T	3.70242e-09
chr6:160307941:T:G	3.6488e-09
chr6:160307979:G:A	3.56561e-09
chr6:160308266:A:G	1.85917e-09
chr6:160308315:G:T	3.64501e-09
chr6:160308444:A:T	3.64581e-09
chr6:160309742:A:G	3.63414e-09
chr6:160309773:T:A	1.8629e-09
chr6:160309877:A:T	3.62059e-09
chr6:160310072:T:A	2.45131e-09
chr6:160310212:T:C	3.65654e-09
chr6:160310328:C:A	3.75019e-09
chr6:160310436:TTTTG:T	3.45604e-09
chr6:160310445:A:G	1.84118e-09
chr6:160310534:CA:C	1.85565e-09
chr6:160310848:T:C	3.40819e-09
chr6:160310863:C:T	2.45909e-09
chr6:160312417:C:A	3.58424e-09
chr6:160312936:A:T	3.61278e-09
chr6:160313168:TG:T	1.85652e-09
chr6:160313384:C:T	3.61476e-09
chr6:160313432:T:C	3.62493e-09
chr6:160313443:T:G	3.63998e-09
chr6:160313719:A:G	3.68633e-09
chr6:160313844:A:G	3.64641e-09
chr6:160313845:C:T	3.60557e-09
chr6:160313903:G:C	3.69805e-09
chr6:160314249:T:C	3.28418e-09
chr6:160314636:G:T	3.59354e-09
chr6:160314666:G:A	3.57923e-09
chr6:160315020:T:A	3.62779e-09
chr6:160315327:C:T	3.6561e-09
chr6:160315771:C:A	3.67937e-09
chr6:160315908:T:C	1.85916e-09
chr6:160316108:G:C	3.55776e-09
chr6:160316329:A:T	3.55399e-09
chr6:160316918:T:C	3.58485e-09
chr6:160317341:T:C	1.8589e-09
chr6:160317460:A:G	3.62244e-09
chr6:160317696:G:A	3.60724e-09
chr6:160317698:G:A	1.85692e-09
chr6:160318157:T:C	3.5823e-09
chr6:160318253:C:G	3.63065e-09
chr6:160318960:TG:T	3.8607e-09
chr6:160319202:C:T	4.13803e-09
chr6:160319208:T:C	4.9356e-09
chr6:160319281:A:G	3.90156e-09
chr6:160319977:T:C	3.98228e-09
chr6:160320862:G:A	3.97436e-09
chr6:160329437:A:C	2.44879e-09
chr6:160329611:C:T	2.46387e-09
chr6:160333680:G:A	4.80437e-09
chr6:160339046:A:G	4.41991e-09
chr6:160343869:T:C	4.14502e-09
chr6:160344799:A:T	3.5427e-09
chr6:160344972:G:A	3.14913e-09
chr6:160345151:A:T	3.41182e-09
chr6:160345738:T:C	8.70285e-09
chr6:160347817:CTG:C	6.64576e-09
chr6:160348779:C:T	5.44428e-09
chr6:160349280:A:G	3.0989e-09
chr6:160349328:A:G	3.15389e-09
chr6:160349511:A:G	3.14099e-09
chr6:160349520:G:A	3.13347e-09
chr6:160349886:T:G	3.1046e-09
chr6:160350734:G:A	3.12622e-09
chr6:160351810:C:T	3.0873e-09
chr6:160351868:G:A	3.62893e-09
chr6:160352787:T:C	3.08647e-09
chr6:160353427:C:T	3.3868e-09
chr6:160353806:A:G	3.07983e-09
chr6:160354546:G:T	2.97468e-09
chr6:160354620:T:G	2.998e-09
chr6:160354985:C:A	5.03667e-08
chr6:160355293:A:G	3.31785e-09
chr6:160355621:G:A	3.20849e-09
chr6:160358102:G:A	2.59793e-09
chr6:160359851:AT:A	2.92571e-09
chr6:160376593:G:T	2.65101e-09
chr6:160378573:C:T	3.22683e-09
chr6:160381207:C:T	3.28715e-09
chr6:160382425:A:T	2.74089e-09
chr6:160385992:GT:G	3.33445e-09
chr6:160386129:C:T	2.88632e-09
chr6:160387336:C:T	2.95622e-09
chr6:160389688:C:T	3.40779e-09
chr6:160399946:G:A	3.42177e-09
chr6:160401893:A:G	3.40267e-09
chr6:160405013:A:G	3.17998e-09
chr6:160405063:T:C	3.24699e-09
chr6:160406638:C:T	3.39087e-09
chr6:160424003:G:A	2.22864e-09
chr6:160427135:A:C	5.31487e-09
chr6:160437156:G:A	1.94501e-09
chr6:160438646:T:C	2.28483e-07
chr6:160440263:G:C	1.56274e-07
chr6:160441938:T:A	1.56274e-07
chr6:160441966:G:A	1.56124e-07
chr6:160442500:T:C	2.06393e-09
chr6:160442972:T:C	3.14667e-07
chr6:160444613:G:C	1.98251e-09
chr6:160445220:G:T	3.06333e-07
chr6:160446127:G:A	2.02433e-09
chr6:160447636:A:G	2.01858e-09
chr6:160447655:GC:G	2.0197e-09
chr6:160448676:ATTCT:A	1.98777e-09
chr6:160451119:C:T	5.91753e-09
chr6:160451620:G:A	2.05061e-09
chr6:160453977:G:A	3.16686e-07
chr6:160454117:C:T	3.29407e-07
chr6:160457046:G:A	2.49542e-07
chr6:160459541:ACAT:A	3.30313e-07
chr6:160460406:T:C	3.19846e-07
chr6:160462262:T:C	1.98555e-09
chr6:160463243:C:T	2.11444e-09
chr6:160467755:G:A	3.15189e-07
chr6:160468784:T:C	2.08112e-07
chr6:160468866:T:C	1.95774e-07
chr6:160469810:A:T	1.90831e-09
chr6:160471209:C:T	1.85728e-09
chr6:160475555:A:C	1.86029e-09
chr6:160480859:G:A	3.33702e-07
chr6:160481455:C:T	3.40268e-07
chr6:160485054:G:A	1.95064e-09
chr6:160486102:C:T	2.19104e-09
chr6:160490598:GAAGA:G	3.38919e-07
chr6:160494474:C:A	3.40268e-07
chr6:160495795:C:T	1.92516e-09
chr6:160496527:C:T	2.30137e-09
chr6:160500614:T:C	9.38771e-07
chr6:160501252:CCATGGGG:C	9.38771e-07
chr6:160502021:C:A	7.85221e-07
chr6:160507925:T:G	7.82424e-07
chr6:160516631:A:C	6.60643e-07
chr6:160518579:T:C	7.96449e-07
chr6:160522400:C:T	9.95163e-07
chr6:160524384:T:A	7.09256e-07
chr6:160527152:A:G	9.77142e-07
chr6:160532003:A:G	1.90273e-09
chr6:160533473:G:A	1.8653e-09
chr6:160533863:T:C	8.28829e-07
chr6:160537443:G:A	1.05532e-06
chr6:160542198:T:C	3.9603e-09
chr6:160543039:T:C	1.06799e-06
chr6:160546441:G:T	1.5974e-06
chr6:160550902:G:A	1.83673e-06
chr6:160551997:T:TAG	1.04438e-06
chr6:160552104:G:T	1.10789e-06
chr6:160553396:G:C	7.39352e-09
chr6:160555077:T:A	1.63987e-06
chr6:160557249:A:G	4.55187e-06
chr6:160559298:T:C	5.56431e-09
chr6:160565248:G:A	3.19747e-06
chr6:160574924:C:T	2.37392e-09
chr6:160584578:C:T	0.00575867
chr6:160589086:A:G	0.576024
chr6:160589119:G:A	1.96251e-06
chr6:160596331:G:A	0.000577609
chr6:160597142:C:T	4.242e-09
chr6:160647288:C:G	2.63153e-08
chr6:160658567:A:C	5.61587e-06
chr6:160661767:C:T	1.71662e-08
chr6:160662240:T:C	3.03668e-09
chr6:160662449:T:C	3.0404e-09
chr6:160662499:C:G	2.37438e-09
chr6:160662601:T:C	2.70005e-09
chr6:160663124:A:G	2.88669e-08
chr6:160663610:C:T	2.2777e-09
chr6:160664263:A:G	2.71895e-08
chr6:160666837:A:T	1.92839e-08
chr6:160668275:C:T	1.31889e-06
chr6:160681611:A:G	4.24579e-09
chr6:160682773:T:A	0.0902701
chr6:160684228:G:C	4.38901e-09
chr6:160695095:T:TA	3.36734e-09
chr6:160697114:CAGAAACT:C	8.04892e-06
chr6:160698207:C:T	1.59185e-08
chr6:160700152:G:A	2.15781e-07
chr6:160702419:T:C	0.000379798
chr6:160708362:CT:C	4.2692e-07
chr6:160708593:A:G	4.31722e-07
chr6:160710451:G:T	3.89035e-07
chr6:160711685:C:T	4.65806e-07
chr6:160712677:G:C	4.71547e-07
chr6:160712906:G:A	5.05562e-07
chr6:160713535:C:T	4.71547e-07
chr6:160713879:A:T	4.80619e-07
chr6:160718246:G:A	4.28993e-07
chr6:160729500:T:C	6.55819e-07
chr6:160736271:A:AC	7.21789e-07
chr6:160756365:T:G	2.01764e-06
chr6:160760886:C:T	1.68618e-06
chr6:160776271:C:T	2.07267e-06
chr6:160795218:G:A	1.48802e-07
chr6:160834067:C:A	3.27821e-07
chr6:160944505:C:T	1.60894e-07
chr6:161384675:A:G	4.6498e-07
chr6:161394159:AT:A	3.45915e-07
chr6:161394247:C:T	3.44554e-07
chr6:161398606:C:T	2.40681e-07
chr6:161404471:C:T	3.48212e-07
