## Supplementary material for "Characterization of shared and ancestry-specific signals driving complex traits using multi-ancestry fine-mapping": not_shared_pips.txt

SNP_ID	shared_ll_x	notshared_ll_x	shared_ll_y	notshared_ll_y	not_shared_pip
chr6:159686059:C:T	0.0	-242.274	0.0	-242.274	6.89157e-08
chr6:159764119:A:C	-241.088	-240.143	-241.088	-240.143	5.80686e-07
chr6:159839348:G:A	0.0	-242.926	0.0	-242.926	3.59293e-08
chr6:159847572:T:C	0.0	-241.236	0.0	-241.236	1.94666e-07
chr6:159871571:C:G	0.0	-237.128	0.0	-237.128	1.18523e-05
chr6:159871577:A:G	0.0	-240.621	0.0	-240.621	3.60226e-07
chr6:159967124:C:T	-242.121	-241.147	-242.121	-241.147	2.1260079999999997e-07
chr6:159979115:A:G	-230.902	-230.698	-230.902	-230.698	0.0073701700000000005
chr6:159980630:G:A	-243.547	-242.654	-243.547	-242.654	4.7109999999999996e-08
chr6:160003858:G:A	0.0	-238.124	0.0	-238.124	4.37711e-06
chr6:160035131:C:T	-237.289	-238.492	-237.289	-238.492	3.03101e-06
chr6:160047148:G:A	-233.378	-232.491	-233.378	-232.491	0.001223085
chr6:160049848:G:A	-232.86	-231.973	-232.86	-231.973	0.002053016
chr6:160052766:A:G	-232.798	-231.98	-232.798	-231.98	0.002039404
chr6:160058446:G:A	-241.706	-240.904	-241.706	-240.904	2.717259e-07
chr6:160058757:A:G	-241.705	-240.938	-241.705	-240.938	2.626437e-07
chr6:160058850:G:A	-241.91	-241.149	-241.91	-241.149	2.1257699999999999e-07
chr6:160062133:A:G	-232.868	-232.202	-232.868	-232.202	0.001633555
chr6:160064028:G:A	-232.923	-232.073	-232.923	-232.073	0.00185732
chr6:160065899:C:T	-236.959	-236.127	-236.959	-236.127	3.240397e-05
chr6:160068183:CAG:C	-242.161	-241.237	-242.161	-241.237	1.947868e-07
chr6:160069142:G:A	-241.621	-240.665	-241.621	-240.665	3.4736410000000006e-07
chr6:160070709:A:G	-241.195	-240.246	-241.195	-240.246	5.2497e-07
chr6:160071581:T:C	-234.645	-233.805	-234.645	-233.805	0.00032879889999989996
chr6:160072802:G:A	-234.3	-233.395	-234.3	-233.395	0.000495409
chr6:160073489:C:T	-243.182	-242.189	-243.182	-242.189	7.51184e-08
chr6:160075211:T:G	-241.244	-240.283	-241.244	-240.283	5.056709999999999e-07
chr6:160075785:T:C	-237.515	-236.968	-237.515	-236.968	1.3903620000000002e-05
chr6:160076510:C:T	-237.409	-236.889	-237.409	-236.889	1.504984e-05
chr6:160077017:G:A	-243.256	-242.26	-243.256	-242.26	7.001800000000003e-08
chr6:160078704:A:G	-241.511	-240.538	-241.511	-240.538	3.9191759999999995e-07
chr6:160080675:C:T	-241.92	-240.986	-241.92	-240.986	2.505049e-07
chr6:160080733:TG:T	-233.964	-233.073	-233.964	-233.073	0.0006830670000000001
chr6:160081428:A:T	-242.936	-241.946	-242.936	-241.946	9.58142e-08
chr6:160081695:T:C	-241.287	-240.327	-241.287	-240.327	4.838220000000001e-07
chr6:160082862:C:T	-242.824	-241.844	-242.824	-241.844	1.0606770000000004e-07
chr6:160084280:G:C	-233.081	-232.222	-233.081	-232.222	0.0016008679999999999
chr6:160084499:G:A	-234.041	-233.107	-234.041	-233.107	0.0006602159999999999
chr6:160085430:G:A	-243.091	-242.101	-243.091	-242.101	8.204640000000001e-08
chr6:160085723:C:T	-242.83	-241.849	-242.83	-241.849	1.0560520000000001e-07
chr6:160086266:A:G	-241.323	-240.368	-241.323	-240.368	4.6437699999999995e-07
chr6:160086446:A:G	-241.651	-240.676	-241.651	-240.676	3.414077e-07
chr6:160087081:G:A	-234.443	-233.572	-234.443	-233.572	0.000415193
chr6:160087140:T:C	-241.14	-240.28	-241.14	-240.28	5.070960000000001e-07
chr6:160087589:C:T	-234.344	-233.5	-234.344	-233.5	0.00044594200000000006
chr6:160090218:T:A	-241.3	-240.347	-241.3	-240.347	4.7464000000000007e-07
chr6:160090322:G:A	-243.098	-242.111	-243.098	-242.111	8.12042e-08
chr6:160092380:G:C	-233.446	-232.547	-233.446	-232.547	0.0011561979999999998
chr6:160092611:T:A	-236.475	-235.918	-236.475	-235.918	3.97205e-05
chr6:160093251:A:G	-239.768	-239.001	-239.768	-239.001	1.8110799999999998e-06
chr6:160096856:C:T	-241.366	-240.405	-241.366	-240.405	4.47626e-07
chr6:160103304:C:G	-238.063	-238.228	-238.063	-238.228	3.94437e-06
chr6:160104155:G:A	-240.979	-241.573	-240.979	-241.573	1.389990000000001e-07
chr6:160105606:G:A	-229.679	-229.682	-229.679	-229.682	0.0202938
chr6:160105872:TCAAA:T	-238.032	-238.318	-238.032	-238.318	3.6069699999999995e-06
chr6:160111043:G:A	-230.497	-230.42	-230.497	-230.42	0.009700749999999998
chr6:160111303:C:T	-237.45	-238.806	-237.45	-238.806	2.2138399999999984e-06
chr6:160113908:C:T	-234.535	-234.05	-234.535	-234.05	0.000257212
chr6:160116257:A:G	-241.116	-241.719	-241.116	-241.719	1.2023500000000002e-07
chr6:160116988:G:A	-231.352	-231.14	-231.352	-231.14	0.0047249199999999
chr6:160120316:T:C	-232.871	-232.754	-232.871	-232.754	0.000940316
chr6:160122116:C:T	-236.745	-235.774	-236.745	-235.774	4.56863e-05
chr6:160124362:G:T	-231.713	-231.507	-231.713	-231.507	0.00328888
chr6:160130172:G:C	-245.002	-244.173	-245.002	-244.173	1.0252809999999998e-08
chr6:160130454:C:T	-237.939	-237.007	-237.939	-237.007	1.331145e-05
chr6:160131545:G:T	-230.074	-230.504	-230.074	-230.504	0.008915959999999999
chr6:160131975:C:T	-241.022	-240.076	-241.022	-240.076	6.210950000000001e-07
chr6:160135153:A:G	-232.001	-231.185	-232.001	-231.185	0.0045122
chr6:160139848:CATG:C	-230.992	-231.091	-230.992	-231.091	0.0049838499999999
chr6:160143444:C:G	-230.237	-230.461	-230.237	-230.461	0.00935791
chr6:160148036:C:T	-235.079	-234.778	-235.079	-234.778	0.000123864
chr6:160149051:T:C	-243.615	-242.962	-243.615	-242.962	3.46941e-08
chr6:160149592:C:T	-241.553	-241.196	-241.553	-241.196	1.9961900000000004e-07
chr6:160151525:T:A	-241.317	-240.712	-241.317	-240.712	3.23601e-07
chr6:160151834:C:A	-242.844	-242.17	-242.844	-242.17	7.65982e-08
chr6:160152375:C:T	-240.597	-240.389	-240.597	-240.389	4.4664899999999997e-07
chr6:160153503:C:A	-242.697	-242.049	-242.697	-242.049	8.638059999999999e-08
chr6:160154334:G:A	-234.989	-234.542	-234.989	-234.542	0.0001579623999999
chr6:160154953:C:T	-243.485	-243.23	-243.485	-243.23	2.65633e-08
chr6:160157828:T:C	-234.049	-233.729	-234.049	-233.729	0.00035647200000000004
chr6:160231441:T:C	-247.388	-245.436	-247.388	-245.436	2.8861020000000004e-09
chr6:160231646:A:G	-247.425	-245.462	-247.425	-245.462	2.81429e-09
chr6:160231897:T:G	-247.416	-245.456	-247.416	-245.456	2.831502e-09
chr6:160236103:ATTG:A	-247.417	-245.458	-247.417	-245.458	2.8250179999999996e-09
chr6:160237098:C:T	-247.321	-245.39	-247.321	-245.39	3.016266e-09
chr6:160240136:T:G	-247.452	-245.482	-247.452	-245.482	2.76202e-09
chr6:160245769:G:T	-247.358	-245.415	-247.358	-245.415	2.9439039999999998e-09
chr6:160259706:CCTT:C	-247.426	-245.508	-247.426	-245.508	2.7330599999999997e-09
chr6:160261186:A:G	-246.189	-244.473	-246.189	-244.473	7.793942e-09
chr6:160262114:G:A	-247.564	-245.571	-247.564	-245.571	2.566676e-09
chr6:160264040:C:T	-247.57	-245.574	-247.57	-245.574	2.559286e-09
chr6:160268225:T:C	-246.971	-245.137	-246.971	-245.137	3.987002e-09
chr6:160271343:G:A	-247.603	-245.597	-247.603	-245.597	2.4843179999999997e-09
chr6:160277123:T:C	-247.502	-245.544	-247.502	-245.544	2.6314099999999997e-09
chr6:160282326:A:G	-247.165	-245.407	-247.165	-245.407	2.971688e-09
chr6:160282345:G:A	-247.076	-245.369	-247.076	-245.369	3.0838619999999995e-09
chr6:160283880:T:C	-247.104	-245.376	-247.104	-245.376	3.058804e-09
chr6:160289819:C:T	-247.217	-245.423	-247.217	-245.423	2.9213300000000003e-09
chr6:160291779:G:A	-247.523	-245.568	-247.523	-245.568	2.5610459999999995e-09
chr6:160292492:G:A	-247.517	-245.566	-247.517	-245.566	2.5653659999999998e-09
chr6:160292664:T:C	-247.525	-245.57	-247.525	-245.57	2.5570919999999997e-09
chr6:160292672:C:T	-247.53	-245.571	-247.53	-245.571	2.5527979999999995e-09
chr6:160293095:T:G	-247.529	-245.572	-247.529	-245.572	2.550224e-09
chr6:160293291:T:TA	-247.523	-245.57	-247.523	-245.57	2.555464e-09
chr6:160293571:T:C	-247.522	-245.573	-247.522	-245.573	2.5427080000000004e-09
chr6:160294061:C:T	-247.52	-245.567	-247.52	-245.567	2.563398e-09
chr6:160294528:T:C	-245.531	-244.531	-245.531	-244.531	7.2065100000000006e-09
chr6:160294543:G:A	-245.558	-244.567	-245.558	-244.567	6.957660000000002e-09
chr6:160294826:C:A	-245.364	-244.462	-245.364	-244.462	7.727529999999997e-09
chr6:160294907:G:A	-244.731	-244.177	-244.731	-244.177	1.027806e-08
chr6:160295034:A:G	-247.506	-245.558	-247.506	-245.558	2.589722e-09
chr6:160295121:T:C	-247.502	-245.558	-247.502	-245.558	2.5894359999999992e-09
chr6:160296440:C:T	-247.51	-245.561	-247.51	-245.561	2.57983e-09
chr6:160296741:A:G	-245.491	-244.512	-245.491	-244.512	7.345370000000001e-09
chr6:160297507:C:T	-245.613	-244.594	-245.613	-244.594	6.768830000000001e-09
chr6:160298005:C:T	-245.607	-244.585	-245.607	-244.585	6.82809e-09
chr6:160298560:C:T	-247.523	-245.568	-247.523	-245.568	2.5634180000000004e-09
chr6:160298709:G:A	-247.126	-245.379	-247.126	-245.379	3.045264e-09
chr6:160301973:T:C	-247.499	-245.558	-247.499	-245.558	2.587052e-09
chr6:160304321:A:G	-245.918	-244.77	-245.918	-244.77	5.67742e-09
chr6:160304584:A:G	-245.757	-244.673	-245.757	-244.673	6.25737e-09
chr6:160304737:A:G	-247.02	-245.338	-247.02	-245.338	3.1742039999999997e-09
chr6:160304863:G:T	-247.496	-245.558	-247.496	-245.558	2.5867439999999997e-09
chr6:160305176:A:G	-245.648	-244.591	-245.648	-244.591	6.787909999999999e-09
chr6:160305391:AG:A	-245.679	-244.629	-245.679	-244.629	6.537730000000001e-09
chr6:160305400:G:A	-246.878	-245.276	-246.878	-245.276	3.3746620000000002e-09
chr6:160305503:T:G	-245.626	-244.586	-245.626	-244.586	6.8192700000000006e-09
chr6:160305673:T:C	-245.566	-244.549	-245.566	-244.549	7.079829999999998e-09
chr6:160306025:G:A	-247.508	-245.563	-247.508	-245.563	2.572504e-09
chr6:160306070:T:C	-245.68	-244.603	-245.68	-244.603	6.7077299999999995e-09
chr6:160306099:G:A	-247.508	-245.565	-247.508	-245.565	2.56577e-09
chr6:160306374:G:A	-245.805	-244.672	-245.805	-244.672	6.255259999999999e-09
chr6:160306510:G:A	-247.523	-245.571	-247.523	-245.571	2.5530039999999994e-09
chr6:160306605:A:G	-245.655	-244.588	-245.655	-244.588	6.8038e-09
chr6:160306648:C:A	-245.663	-244.59	-245.663	-244.59	6.7895400000000005e-09
chr6:160306753:C:A	-245.672	-244.593	-245.672	-244.593	6.769449999999999e-09
chr6:160306767:A:G	0.0	-245.147	0.0	-245.147	3.88091e-09
chr6:160306834:A:G	-247.523	-245.573	-247.523	-245.573	2.541352e-09
chr6:160306918:A:G	-247.492	-245.557	-247.492	-245.557	2.58963e-09
chr6:160307109:A:T	-247.495	-245.561	-247.495	-245.561	2.5745739999999998e-09
chr6:160307349:T:C	-245.693	-244.605	-245.693	-244.605	6.693079999999999e-09
chr6:160307441:C:T	-245.653	-244.583	-245.653	-244.583	6.83657e-09
chr6:160307453:C:T	-245.703	-244.62	-245.703	-244.62	6.5897e-09
chr6:160307729:C:A	-245.65	-244.582	-245.65	-244.582	6.8485300000000005e-09
chr6:160307902:A:T	-245.623	-244.568	-245.623	-244.568	6.94174e-09
chr6:160307941:T:G	-245.664	-244.599	-245.664	-244.599	6.733659999999999e-09
chr6:160307979:G:A	-245.696	-244.615	-245.696	-244.615	6.62489e-09
chr6:160308266:A:G	-247.518	-245.569	-247.518	-245.569	2.5565119999999993e-09
chr6:160308315:G:T	-245.626	-244.56	-245.626	-244.56	6.994080000000001e-09
chr6:160308444:A:T	-245.658	-244.593	-245.658	-244.593	6.77247e-09
chr6:160309742:A:G	-245.645	-244.577	-245.645	-244.577	6.8777900000000005e-09
chr6:160309773:T:A	-247.514	-245.567	-247.514	-245.567	2.5619180000000004e-09
chr6:160309877:A:T	-245.645	-244.575	-245.645	-244.575	6.8920199999999995e-09
chr6:160310072:T:A	-246.928	-245.283	-246.928	-245.283	3.3395059999999997e-09
chr6:160310212:T:C	-245.629	-244.566	-245.629	-244.566	6.957269999999999e-09
chr6:160310328:C:A	-245.58	-244.534	-245.58	-244.534	7.181009999999999e-09
chr6:160310436:TTTTG:T	-245.716	-244.614	-245.716	-244.614	6.628459999999999e-09
chr6:160310445:A:G	-247.532	-245.575	-247.532	-245.575	2.534572e-09
chr6:160310534:CA:C	-247.516	-245.569	-247.516	-245.569	2.5571820000000003e-09
chr6:160310848:T:C	-245.78	-244.666	-245.78	-244.666	6.297980000000001e-09
chr6:160310863:C:T	-246.905	-245.274	-246.905	-245.274	3.369534e-09
chr6:160312417:C:A	-245.693	-244.616	-245.693	-244.616	6.620119999999999e-09
chr6:160312936:A:T	-245.658	-244.587	-245.658	-244.587	6.81404e-09
chr6:160313168:TG:T	-247.52	-245.57	-247.52	-245.57	2.553948e-09
chr6:160313384:C:T	-245.646	-244.575	-245.646	-244.575	6.8912600000000005e-09
chr6:160313432:T:C	-245.654	-244.585	-245.654	-244.585	6.8292e-09
chr6:160313443:T:G	-245.643	-244.577	-245.643	-244.577	6.88054e-09
chr6:160313719:A:G	-245.619	-244.562	-245.619	-244.562	6.98439e-09
chr6:160313844:A:G	-245.629	-244.564	-245.629	-244.564	6.97045e-09
chr6:160313845:C:T	-245.654	-244.581	-245.654	-244.581	6.854110000000001e-09
chr6:160313903:G:C	-245.627	-244.572	-245.627	-244.572	6.9162800000000004e-09
chr6:160314249:T:C	-246.921	-245.138	-246.921	-245.138	3.782110000000001e-09
chr6:160314636:G:T	-245.671	-244.596	-245.671	-244.596	6.75385e-09
chr6:160314666:G:A	-245.68	-244.602	-245.68	-244.602	6.71018e-09
chr6:160315020:T:A	-245.648	-244.58	-245.648	-244.58	6.8624899999999995e-09
chr6:160315327:C:T	-245.648	-244.585	-245.648	-244.585	6.82863e-09
chr6:160315771:C:A	-245.618	-244.559	-245.618	-244.559	7.007309999999998e-09
chr6:160315908:T:C	-247.522	-245.57	-247.522	-245.57	2.553534e-09
chr6:160316108:G:C	-245.688	-244.606	-245.688	-244.606	6.681659999999999e-09
chr6:160316329:A:T	-245.678	-244.596	-245.678	-244.596	6.753009999999999e-09
chr6:160316918:T:C	-245.683	-244.606	-245.683	-244.606	6.68186e-09
chr6:160317341:T:C	-247.5	-245.563	-247.5	-245.563	2.5713e-09
chr6:160317460:A:G	-245.644	-244.575	-245.644	-244.575	6.896410000000001e-09
chr6:160317696:G:A	-245.666	-244.593	-245.666	-244.593	6.771039999999999e-09
chr6:160317698:G:A	-247.514	-245.568	-247.514	-245.568	2.558922e-09
chr6:160318157:T:C	-245.668	-244.591	-245.668	-244.591	6.785989999999999e-09
chr6:160318253:C:G	-245.64	-244.572	-245.64	-244.572	6.9176599999999995e-09
chr6:160318960:TG:T	-245.48	-244.446	-245.48	-244.446	7.83859e-09
chr6:160319202:C:T	-245.384	-244.395	-245.384	-244.395	8.24777e-09
chr6:160319208:T:C	-245.247	-244.389	-245.247	-244.389	8.30352e-09
chr6:160319281:A:G	-245.452	-244.422	-245.452	-244.422	8.025430000000002e-09
chr6:160319977:T:C	-245.468	-244.46	-245.468	-244.46	7.728440000000001e-09
chr6:160320862:G:A	-245.477	-244.468	-245.477	-244.468	7.66968e-09
chr6:160326612:G:A	0.0	-243.812	0.0	-243.812	1.47327e-08
chr6:160329437:A:C	-246.898	-245.273	-246.898	-245.273	3.374466e-09
chr6:160329611:C:T	-246.894	-245.27	-246.894	-245.27	3.3848959999999997e-09
chr6:160330499:G:T	0.0	-225.945	0.0	-225.945	0.852554
chr6:160333680:G:A	-246.48	-244.835	-246.48	-244.835	5.139344000000002e-09
chr6:160339046:A:G	-245.078	-243.996	-245.078	-243.996	1.226829e-08
chr6:160343869:T:C	-245.183	-244.087	-245.183	-244.087	1.120138e-08
chr6:160344799:A:T	-245.52	-244.405	-245.52	-244.405	8.16307e-09
chr6:160344972:G:A	-245.723	-244.544	-245.723	-244.544	7.1065e-09
chr6:160345151:A:T	-245.565	-244.429	-245.565	-244.429	7.93559e-09
chr6:160345738:T:C	-244.171	-243.333	-244.171	-243.333	2.3572350000000003e-08
chr6:160347817:CTG:C	-244.886	-244.241	-244.886	-244.241	9.58977e-09
chr6:160348779:C:T	-245.011	-244.196	-245.011	-244.196	1.002696e-08
chr6:160349280:A:G	-245.79	-244.608	-245.79	-244.608	6.641229999999999e-09
chr6:160349328:A:G	-245.752	-244.581	-245.752	-244.581	6.821520000000001e-09
chr6:160349511:A:G	-245.772	-244.6	-245.772	-244.6	6.695480000000001e-09
chr6:160349520:G:A	-245.782	-244.608	-245.782	-244.608	6.638879999999999e-09
chr6:160349886:T:G	-245.802	-244.623	-245.802	-244.623	6.544540000000001e-09
chr6:160350734:G:A	-245.781	-244.605	-245.781	-244.605	6.656719999999999e-09
chr6:160351810:C:T	-245.811	-244.628	-245.811	-244.628	6.5066200000000004e-09
chr6:160351868:G:A	-245.595	-244.532	-245.595	-244.532	7.157209999999999e-09
chr6:160352787:T:C	-245.8	-244.616	-245.8	-244.616	6.58948e-09
chr6:160353427:C:T	-245.661	-244.542	-245.661	-244.542	7.08616e-09
chr6:160353806:A:G	-245.817	-244.632	-245.817	-244.632	6.481349999999999e-09
chr6:160354546:G:T	-245.904	-244.697	-245.904	-244.697	6.081360000000001e-09
chr6:160354620:T:G	-245.825	-244.62	-245.825	-244.62	6.55766e-09
chr6:160354985:C:A	-243.042	-242.993	-243.042	-242.993	3.3626100000000005e-08
chr6:160355293:A:G	-245.702	-244.566	-245.702	-244.566	6.9258e-09
chr6:160355621:G:A	-245.807	-244.651	-245.807	-244.651	6.366090000000001e-09
chr6:160358102:G:A	-246.112	-244.809	-246.112	-244.809	5.431276000000001e-09
chr6:160359851:AT:A	-247.019	-245.226	-247.019	-245.226	3.485318e-09
chr6:160376593:G:T	-246.235	-244.929	-246.235	-244.929	4.80578e-09
chr6:160378573:C:T	-246.089	-244.884	-246.089	-244.884	5.016674e-09
chr6:160381207:C:T	-246.042	-244.858	-246.042	-244.858	5.1468799999999995e-09
chr6:160382425:A:T	-246.21	-244.923	-246.21	-244.923	4.834456e-09
chr6:160385992:GT:G	-246.06	-244.871	-246.06	-244.871	5.0791999999999996e-09
chr6:160386129:C:T	-246.213	-244.94	-246.213	-244.94	4.750418e-09
chr6:160387336:C:T	-246.181	-244.924	-246.181	-244.924	4.821656e-09
chr6:160389688:C:T	-246.032	-244.858	-246.032	-244.858	5.14687e-09
chr6:160399946:G:A	-246.013	-244.847	-246.013	-244.847	5.20194e-09
chr6:160401893:A:G	-246.013	-244.847	-246.013	-244.847	5.20508e-09
chr6:160405013:A:G	-246.15	-244.918	-246.15	-244.918	4.850734000000001e-09
chr6:160405063:T:C	-246.072	-244.875	-246.072	-244.875	5.06369e-09
chr6:160406638:C:T	-246.028	-244.855	-246.028	-244.855	5.16245e-09
chr6:160424003:G:A	-247.058	-245.361	-247.058	-245.361	3.149364e-09
chr6:160427135:A:C	-245.303	-244.487	-245.303	-244.487	7.50741e-09
chr6:160437156:G:A	-247.393	-245.511	-247.393	-245.511	2.691732e-09
chr6:160438646:T:C	0.0	-241.065	0.0	-241.065	2.28483e-07
chr6:160440263:G:C	0.0	-241.445	0.0	-241.445	1.56274e-07
chr6:160441938:T:A	0.0	-241.445	0.0	-241.445	1.56274e-07
chr6:160441966:G:A	0.0	-241.446	0.0	-241.446	1.56124e-07
chr6:160442500:T:C	-247.337	-245.481	-247.337	-245.481	2.8142519999999997e-09
chr6:160442972:T:C	0.0	-240.745	0.0	-240.745	3.14667e-07
chr6:160444613:G:C	-247.316	-245.481	-247.316	-245.481	2.7898240000000002e-09
chr6:160445220:G:T	0.0	-240.772	0.0	-240.772	3.06333e-07
chr6:160446127:G:A	-247.314	-245.477	-247.314	-245.477	2.8169119999999998e-09
chr6:160447636:A:G	-247.328	-245.483	-247.328	-245.483	2.8004019999999994e-09
chr6:160447655:GC:G	-247.33	-245.484	-247.33	-245.484	2.799138e-09
chr6:160448676:ATTCT:A	-247.288	-245.47	-247.288	-245.47	2.817998e-09
chr6:160451119:C:T	-246.27	-244.736	-246.27	-244.736	6.14495e-09
chr6:160451620:G:A	-247.264	-245.456	-247.264	-245.456	2.877074e-09
chr6:160453977:G:A	0.0	-240.739	0.0	-240.739	3.16686e-07
chr6:160454117:C:T	0.0	-240.699	0.0	-240.699	3.29407e-07
chr6:160457046:G:A	0.0	-240.977	0.0	-240.977	2.49542e-07
chr6:160459541:ACAT:A	0.0	-240.697	0.0	-240.697	3.30313e-07
chr6:160460406:T:C	0.0	-240.729	0.0	-240.729	3.19846e-07
chr6:160462262:T:C	-247.301	-245.476	-247.301	-245.476	2.80658e-09
chr6:160463243:C:T	-247.263	-245.449	-247.263	-245.449	2.9067520000000003e-09
chr6:160467755:G:A	0.0	-240.744	0.0	-240.744	3.15189e-07
chr6:160468784:T:C	0.0	-241.159	0.0	-241.159	2.08112e-07
chr6:160468866:T:C	0.0	-241.221	0.0	-241.221	1.95774e-07
chr6:160469810:A:T	-247.585	-245.582	-247.585	-245.582	2.529714e-09
chr6:160471209:C:T	-247.607	-245.598	-247.607	-245.598	2.4871439999999998e-09
chr6:160475555:A:C	-247.614	-245.599	-247.614	-245.599	2.483724e-09
chr6:160478106:G:A	0.0	-239.374	0.0	-239.374	1.25251e-06
chr6:160480859:G:A	0.0	-240.686	0.0	-240.686	3.33702e-07
chr6:160481455:C:T	0.0	-240.667	0.0	-240.667	3.40268e-07
chr6:160485054:G:A	-247.355	-245.5	-247.355	-245.5	2.739124e-09
chr6:160486102:C:T	-247.221	-245.424	-247.221	-245.424	2.9645359999999997e-09
chr6:160490598:GAAGA:G	0.0	-240.671	0.0	-240.671	3.38919e-07
chr6:160494474:C:A	0.0	-240.667	0.0	-240.667	3.40268e-07
chr6:160495795:C:T	-247.305	-245.484	-247.305	-245.484	2.779818e-09
chr6:160496527:C:T	-246.989	-245.324	-246.989	-245.324	3.2266060000000007e-09
chr6:160500614:T:C	0.0	-239.652	0.0	-239.652	9.38771e-07
chr6:160501252:CCATGGGG:C	0.0	-239.652	0.0	-239.652	9.38771e-07
chr6:160502021:C:A	0.0	-239.83	0.0	-239.83	7.85221e-07
chr6:160507925:T:G	0.0	-239.834	0.0	-239.834	7.82424e-07
chr6:160516631:A:C	0.0	-240.003	0.0	-240.003	6.60643e-07
chr6:160518579:T:C	0.0	-239.816	0.0	-239.816	7.96449e-07
chr6:160522400:C:T	0.0	-239.593	0.0	-239.593	9.95163e-07
chr6:160524384:T:A	0.0	-239.932	0.0	-239.932	7.09256e-07
chr6:160527152:A:G	0.0	-239.612	0.0	-239.612	9.77142e-07
chr6:160532003:A:G	-247.274	-245.473	-247.274	-245.473	2.802726e-09
chr6:160533473:G:A	-247.399	-245.525	-247.399	-245.525	2.661162e-09
chr6:160533863:T:C	0.0	-239.776	0.0	-239.776	8.28829e-07
chr6:160537443:G:A	0.0	-239.535	0.0	-239.535	1.05532e-06
chr6:160542198:T:C	-245.464	-244.481	-245.464	-244.481	7.55969e-09
chr6:160543039:T:C	0.0	-239.523	0.0	-239.523	1.06799e-06
chr6:160546441:G:T	0.0	-239.12	0.0	-239.12	1.5974e-06
chr6:160550902:G:A	0.0	-238.98	0.0	-238.98	1.83673e-06
chr6:160551997:T:TAG	0.0	-239.545	0.0	-239.545	1.04438e-06
chr6:160552104:G:T	0.0	-239.486	0.0	-239.486	1.10789e-06
chr6:160553396:G:C	-245.688	-244.465	-245.688	-244.465	7.463210000000001e-09
chr6:160555077:T:A	0.0	-239.093	0.0	-239.093	1.63987e-06
chr6:160557249:A:G	0.0	-238.071	0.0	-238.071	4.55187e-06
chr6:160559298:T:C	-245.279	-244.467	-245.279	-244.467	7.73459e-09
chr6:160565248:G:A	0.0	-238.424	0.0	-238.424	3.19747e-06
chr6:160574924:C:T	-246.517	-245.086	-246.517	-245.086	4.143689999999999e-09
chr6:160584578:C:T	-230.802	-231.747	-230.802	-231.747	0.0033598000000000005
chr6:160589086:A:G	-226.194	-227.245	-226.194	-227.245	0.302146
chr6:160589119:G:A	0.0	-238.913	0.0	-238.913	1.96251e-06
chr6:160596331:G:A	-232.835	-231.957	-232.835	-231.957	0.002083405
chr6:160597142:C:T	-245.544	-244.563	-245.544	-244.563	7.024999999999998e-09
chr6:160647288:C:G	-243.828	-243.54	-243.828	-243.54	2.0157800000000003e-08
chr6:160658567:A:C	0.0	-237.862	0.0	-237.862	5.61587e-06
chr6:160661767:C:T	-243.633	-243.542	-243.633	-243.542	1.9462500000000003e-08
chr6:160662240:T:C	-246.065	-244.845	-246.065	-244.845	5.293340000000001e-09
chr6:160662449:T:C	-246.068	-244.848	-246.068	-244.848	5.278709999999999e-09
chr6:160662499:C:G	-246.408	-245.012	-246.408	-245.012	4.469948e-09
chr6:160662601:T:C	-246.208	-244.909	-246.208	-244.909	4.960122e-09
chr6:160663124:A:G	-242.961	-243.059	-242.961	-243.059	3.1489199999999996e-08
chr6:160663610:C:T	-246.488	-245.057	-246.488	-245.057	4.267631999999999e-09
chr6:160664263:A:G	-243.023	-243.079	-243.023	-243.079	3.085460000000001e-08
chr6:160666837:A:T	-243.509	-243.496	-243.509	-243.496	2.0374900000000003e-08
chr6:160668275:C:T	-238.89	-237.944	-238.89	-237.944	5.060579999999999e-06
chr6:160681611:A:G	-245.631	-244.644	-245.631	-244.644	6.47472e-09
chr6:160682773:T:A	-228.048	-229.876	-228.048	-229.876	0.021808899999999992
chr6:160684228:G:C	-245.587	-244.623	-245.587	-244.623	6.613250000000001e-09
chr6:160695095:T:TA	-245.846	-244.717	-245.846	-244.717	6.008599999999999e-09
chr6:160697114:CAGAAACT:C	-237.138	-240.331	-237.138	-240.331	4.832499999999991e-07
chr6:160698207:C:T	-244.353	-243.898	-244.353	-243.898	1.3699059999999998e-08
chr6:160700152:G:A	0.0	-241.121	0.0	-241.121	2.15781e-07
chr6:160702419:T:C	-233.523	-234.334	-233.523	-234.334	0.00025315499999989995
chr6:160708362:CT:C	0.0	-240.432	0.0	-240.432	4.2692e-07
chr6:160708593:A:G	0.0	-240.421	0.0	-240.421	4.31722e-07
chr6:160710451:G:T	0.0	-240.525	0.0	-240.525	3.89035e-07
chr6:160711685:C:T	0.0	-240.345	0.0	-240.345	4.65806e-07
chr6:160712677:G:C	0.0	-240.332	0.0	-240.332	4.71547e-07
chr6:160712906:G:A	0.0	-240.263	0.0	-240.263	5.05562e-07
chr6:160713535:C:T	0.0	-240.332	0.0	-240.332	4.71547e-07
chr6:160713879:A:T	0.0	-240.312	0.0	-240.312	4.80619e-07
chr6:160718246:G:A	0.0	-240.427	0.0	-240.427	4.28993e-07
chr6:160729500:T:C	0.0	-240.002	0.0	-240.002	6.55819e-07
chr6:160736271:A:AC	0.0	-239.91	0.0	-239.91	7.21789e-07
chr6:160756365:T:G	0.0	-238.88	0.0	-238.88	2.01764e-06
chr6:160760886:C:T	0.0	-239.059	0.0	-239.059	1.68618e-06
chr6:160776271:C:T	0.0	-238.853	0.0	-238.853	2.07267e-06
chr6:160795218:G:A	0.0	-241.499	0.0	-241.499	1.48802e-07
chr6:160834067:C:A	0.0	-240.7	0.0	-240.7	3.27821e-07
chr6:160944505:C:T	0.0	-241.434	0.0	-241.434	1.60894e-07
chr6:161132519:C:T	0.0	-245.113	0.0	-245.113	4.03451e-09
chr6:161145653:T:A	0.0	-245.059	0.0	-245.059	4.25467e-09
chr6:161384675:A:G	-241.565	-240.564	-241.565	-240.564	3.748075000000001e-07
chr6:161394159:AT:A	-241.746	-240.886	-241.746	-240.886	2.7119790000000005e-07
chr6:161394247:C:T	-241.822	-240.871	-241.822	-240.871	2.752732e-07
chr6:161398606:C:T	-241.882	-241.319	-241.882	-241.319	1.7623619999999998e-07
chr6:161404471:C:T	-241.69	-240.896	-241.69	-240.896	2.69078e-07
