## Supplementary material for "Characterization of shared and ancestry-specific signals driving complex traits using multi-ancestry fine-mapping": results_ldl_cholesterol_aou.txt

chr	start_bp	end_bp	rsid	eur_pip	afr_pip	eur_maf	afr_maf	bp	bp	eur_beta	afr_beta	eur_se	afr_se	eur_zscore	afr_zscore	eur_pval	afr_pval	global_pip	eur_nocausal	afr_nocausal	shared_pip	not_shared_pip	shared_ll	notshared_ll	num_snps_eur	num_snps_afr	nc	runtime
6	159371570	161738336	chr6:160330499:G:T	0.852554	NA	0.0136114	0	160330499	NA	0.1633336591300448	NA	0.0249219233854038	NA	6.553814350689545	NA	5.65704e-11	NA	0.852554	3.44369e-24	0.309652	NA	NA	NA	NA	293	338	2	210.484
6	159371570	161738336	chr6:160682773:T:A	0.112079	0.0902701	0.0685598	0.0160295	160682773	160682773	0.1186166970596641	0.1458979083251333	0.0115245526569553	0.0557415058111568	10.292520724270936	2.617401632805038	8.013600000000001e-25	0.00887269	0.112079	3.44369e-24	0.309652	0.0902701	0.0218088999999999	-228.048	-229.876	293	338	2	210.484
6	159371570	161738336	chr6:160589086:A:G	0.87817	0.576024	0.0553365	0.0113116	160589086	160589086	0.133569565629175	0.1485030735937071	0.0126820831300029	0.066715598359275	10.53214714491029	2.2259123390304083	6.4942e-26	0.0260408	0.87817	3.44369e-24	0.309652	0.576024	0.302146	-226.194	-227.245	293	338	2	210.484
