## Supplementary material for "Characterization of shared and ancestry-specific signals driving complex traits using multi-ancestry fine-mapping": global_pips.txt

SNP_ID	shared_ll	notshared_ll	global_pips
chr8:57697249:A:G	-77.2433	-76.8712	0.02076146
chr8:57701003:CA:AA	-73.4151	-73.557	0.717474
chr8:57702592:C:T	-76.8683	-76.6264	0.028015560000000002
chr8:57704596:C:T	-77.6259	-77.3159	0.0131901
chr8:57720141:A:C	-76.3707	-76.0785	0.04779760000000001
chr8:57720649:C:T	-77.166	-76.825	0.021866749999999997
chr8:57722798:A:C	-76.5047	-76.1386	0.044368000000000005
chr8:57727212:TA:T	-78.2884	-76.8926	0.01535941
chr8:57729111:C:A	-78.6763	-77.2161	0.010961229999999999
chr8:57733206:TTG:T	-78.8602	-77.3657	0.00952922
chr8:57741712:G:C	-78.4059	-76.9735	0.01419613
chr8:57745143:A:G	-78.6695	-77.1902	0.011486709999999999
chr8:57750430:G:A	-77.9608	-76.5675	0.02147431
chr8:57750692:G:A	-78.2237	-76.7118	0.01867949
chr8:57815389:T:C	0.0	-74.9033	0.066887
chr8:57816275:A:T	0.0	-74.9108	0.0663843
chr8:58104915:C:T	-76.689	-75.3609	0.052711060000000004
chr8:58345060:C:T	-77.7496	-77.0478	0.01096765
chr8:58353390:C:A	-77.1791	-76.4209	0.02027824
chr8:58375977:A:T	-75.9639	-75.3547	0.061370400000000006
chr8:58397827:G:T	-79.9959	-78.7705	0.0017407000000000002
chr8:58405493:A:T	-80.817	-79.1827	0.0010821969999999998
chr8:58405584:A:G	-81.0935	-79.319	0.0009334385000000001
chr8:58405889:C:T	-80.698	-79.1278	0.001151742
chr8:58407520:T:G	-80.6647	-79.1051	0.001178962
chr8:58407830:A:G	-78.0626	-77.4089	0.00878518
chr8:58413036:C:G	-76.5382	-75.7714	0.05435500000000001
chr8:58415171:T:C	-76.6575	-75.7556	0.054957799999999994
chr8:58418723:T:G	-76.4339	-75.7634	0.0560432
chr8:58420135:G:A	-76.2829	-75.6251	0.0648694
chr8:58423997:C:T	-76.4093	-75.7042	0.06071069999999999
chr8:58426297:G:C	-76.7997	-75.9921	0.04279373
chr8:58426720:T:C	-76.2211	-75.5544	0.0716395
chr8:58427366:A:G	-76.5504	-75.6496	0.06136269999999999
chr8:58427544:A:C	-76.5897	-75.9184	0.0476601
chr8:58434625:A:G	-76.3595	-75.5876	0.0657216
chr8:58440975:C:T	-76.3688	-75.6026	0.06479259999999999
chr8:58453655:C:T	-76.029	-75.5802	0.0511171
chr8:58457600:T:C	-77.3488	-76.5525	0.02395875
chr8:58457761:G:A	-77.1357	-76.9727	0.018768089999999998
chr8:58458021:T:A	-77.5979	-76.7949	0.01849313
chr8:58459166:T:C	-77.225	-76.4494	0.02678698
chr8:58464331:G:A	0.0	-76.7286	0.0114316
chr8:58464798:G:A	-76.0612	-75.1703	0.10262279999999999
chr8:58470156:A:G	-76.7006	-75.8941	0.0494429
chr8:58471622:C:T	-77.4093	-76.4969	0.02555946
chr8:58474778:T:C	-77.0277	-76.2639	0.03390254
chr8:58475972:C:T	-80.0156	-78.7783	0.001707086
chr8:58476006:T:C	-76.9883	-76.184	0.03651852
chr8:58477287:T:C	-76.8805	-77.1054	0.014096000000000001
chr8:58477981:G:A	-77.039	-77.1539	0.012796989999999998
chr8:58478696:A:G	-77.702	-77.6168	0.007426450000000001
chr8:58479765:G:A	-78.2188	-77.3198	0.0107157
chr8:58480178:C:T	-78.351	-77.5838	0.00822649
chr8:58480910:T:C	-76.025	-76.3974	0.030696
chr8:58482410:G:T	-76.721	-76.9809	0.016215870000000004
chr8:58483421:CA:C	-77.0641	-77.2086	0.01226259
chr8:58485873:A:G	-77.244	-77.3164	0.01067199
chr8:58485902:G:A	-78.5824	-77.6911	0.0070815900000000005
chr8:58487781:C:T	-79.3342	-78.3308	0.002820067
chr8:58493664:A:G	-77.3381	-77.3721	0.010001779999999998
chr8:58493775:A:G	-80.2676	-78.8788	0.001627542
chr8:58493931:C:T	-77.8393	-77.5259	0.00755375
chr8:58499507:T:G	-80.3498	-78.9278	0.001525069
chr8:58506292:T:C	-80.6898	-79.0643	0.001226194
chr8:58510318:G:A	-80.8076	-79.1497	0.0011210169999999998
chr8:58519918:G:A	-80.8157	-79.1614	0.0011085749999999999
chr8:58523662:C:G	-80.8424	-79.1728	0.0010942179999999999
chr8:58524096:C:T	-80.8355	-79.1703	0.001097605
chr8:58525976:A:T	-80.5737	-79.0186	0.0012940550000000001
chr8:58527218:T:A	-80.8423	-79.1768	0.001090232
chr8:58528265:A:G	-79.7185	-78.5975	0.002131962
chr8:58544616:T:C	-80.8502	-79.1351	0.001131373
chr8:58551060:T:C	-80.8235	-79.1174	0.001152657
chr8:58552076:T:C	-78.7585	-77.7723	0.004974353
chr8:58556577:G:A	-80.8551	-79.1343	0.001131207
chr8:58559079:A:T	-80.8341	-79.1206	0.0011476169999999999
chr8:58579472:G:A	-80.8348	-79.1212	0.00114689
chr8:58580347:A:G	-80.8771	-79.1369	0.001126004
chr8:58581530:G:T	-80.8663	-79.1405	0.0011235060000000002
chr8:58583857:C:T	-80.6869	-79.019	0.00127603
chr8:58583931:A:G	-81.2479	-79.3802	0.0008723865
chr8:58584812:G:A	-81.2427	-79.3736	0.000878149
chr8:58586126:T:G	-80.6863	-79.0777	0.0012122080000000002
chr8:58586678:G:A	-81.0121	-79.2285	0.001023047
chr8:58588367:A:T	-80.7591	-79.0546	0.001226755
chr8:58588578:A:C	-80.7669	-79.0622	0.001217569
chr8:58588724:C:A	-80.7677	-79.0614	0.001218226
chr8:58589304:G:A	-80.7462	-79.0468	0.001236994
chr8:58595685:CT:C	-80.1759	-78.6283	0.001917217
chr8:58606052:A:AAAATAATAAAAT	-80.9344	-79.182	0.001080104
chr8:58608152:G:A	-79.5943	-78.1118	0.0032370339999999997
chr8:58612325:G:T	-79.7058	-78.207	0.0029384389999999997
chr8:58612326:A:T	-79.7056	-78.207	0.002938684
chr8:58614140:C:T	-79.4576	-77.9905	0.003665278
chr8:58626256:C:T	-77.0038	-76.2368	0.02447573
chr8:58631693:A:T	-79.8456	-78.3207	0.002612535
chr8:58631854:G:A	-79.8541	-78.3307	0.002587511
chr8:58635245:C:A	-79.7788	-78.2679	0.0027570059999999998
chr8:58635973:C:T	-79.1647	-78.183	0.0033021400000000007
chr8:58636433:G:C	-79.7931	-78.2771	0.00273344
chr8:58642147:A:G	-81.1809	-79.3477	0.0009062249
chr8:58644703:T:C	-77.1755	-76.2784	0.02277809
chr8:58645910:G:A	-77.527	-76.6197	0.01615976
chr8:58655088:C:A	-81.3002	-79.3897	0.0008617185999999999
chr8:58799123:G:A	-75.6788	-76.4068	0.0371731
chr8:58804258:G:C	-76.7881	-76.5696	0.02037154
