## Supplementary material for "Characterization of shared and ancestry-specific signals driving complex traits using multi-ancestry fine-mapping": mscaviar_results_shared_pips.txt

SNP_ID	shared_pip	shared_ll	notshared_ll
chr8:57697249:A:G	0.00666155	-77.2433	-76.8712
chr8:57701003:CA:AA	0.310483	-73.4151	-73.557
chr8:57702592:C:T	0.00977244	-76.8683	-76.6264
chr8:57704596:C:T	0.00447442	-77.6259	-77.3159
chr8:57720141:A:C	0.0160312	-76.3707	-76.0785
chr8:57720649:C:T	0.00717233	-77.166	-76.825
chr8:57722798:A:C	0.0141672	-76.5047	-76.1386
chr8:57727212:TA:T	0.0020056	-78.2884	-76.8926
chr8:57729111:C:A	0.00139024	-78.6763	-77.2161
chr8:57733206:TTG:T	0.00121339	-78.8602	-77.3657
chr8:57741712:G:C	0.00183286	-78.4059	-76.9735
chr8:57745143:A:G	0.00147251	-78.6695	-77.1902
chr8:57750430:G:A	0.00277749	-77.9608	-76.5675
chr8:57750692:G:A	0.00227567	-78.2237	-76.7118
chr8:57815389:T:C	0	0	-74.9033
chr8:57816275:A:T	0	0	-74.9108
chr8:58104915:C:T	0.00792891	-76.689	-75.3609
chr8:58345060:C:T	0.00272419	-77.7496	-77.0478
chr8:58353390:C:A	0.00482707	-77.1791	-76.4209
chr8:58375977:A:T	0.0163411	-75.9639	-75.3547
chr8:58397827:G:T	0.000284474	-79.9959	-78.7705
chr8:58405493:A:T	0.000123814	-80.817	-79.1827
chr8:58405584:A:G	9.45165e-05	-81.0935	-79.319
chr8:58405889:C:T	0.000139391	-80.698	-79.1278
chr8:58407520:T:G	0.000143998	-80.6647	-79.1051
chr8:58407830:A:G	0.00226466	-78.0626	-77.4089
chr8:58413036:C:G	0.0126962	-76.5382	-75.7714
chr8:58415171:T:C	0.011748	-76.6575	-75.7556
chr8:58418723:T:G	0.0140412	-76.4339	-75.7634
chr8:58420135:G:A	0.016393	-76.2829	-75.6251
chr8:58423997:C:T	0.0151979	-76.4093	-75.7042
chr8:58426297:G:C	0.00970917	-76.7997	-75.9921
chr8:58426720:T:C	0.0184551	-76.2211	-75.5544
chr8:58427366:A:G	0.0131228	-76.5504	-75.6496
chr8:58427544:A:C	0.0119449	-76.5897	-75.9184
chr8:58434625:A:G	0.0152817	-76.3595	-75.5876
chr8:58440975:C:T	0.0151299	-76.3688	-75.6026
chr8:58453655:C:T	0.0152703	-76.029	-75.5802
chr8:58457600:T:C	0.00550481	-77.3488	-76.5525
chr8:58457761:G:A	0.00717243	-77.1357	-76.9727
chr8:58458021:T:A	0.00423716	-77.5979	-76.7949
chr8:58459166:T:C	0.00624527	-77.225	-76.4494
chr8:58464331:G:A	0	0	-76.7286
chr8:58464798:G:A	0.0219682	-76.0612	-75.1703
chr8:58470156:A:G	0.0114376	-76.7006	-75.8941
chr8:58471622:C:T	0.00543342	-77.4093	-76.4969
chr8:58474778:T:C	0.00814492	-77.0277	-76.2639
chr8:58475972:C:T	0.0002751	-80.0156	-78.7783
chr8:58476006:T:C	0.00848099	-76.9883	-76.184
chr8:58477287:T:C	0.00640713	-76.8805	-77.1054
chr8:58477981:G:A	0.00547057	-77.039	-77.1539
chr8:58478696:A:G	0.00281381	-77.702	-77.6168
chr8:58479765:G:A	0.00234884	-78.2188	-77.3198
chr8:58480178:C:T	0.0020361	-78.351	-77.5838
chr8:58480910:T:C	0.0150857	-76.025	-76.3974
chr8:58482410:G:T	0.00750863	-76.721	-76.9809
chr8:58483421:CA:C	0.00532612	-77.0641	-77.2086
chr8:58485873:A:G	0.00444856	-77.244	-77.3164
chr8:58485902:G:A	0.00157965	-78.5824	-77.6911
chr8:58487781:C:T	0.000554153	-79.3342	-78.3308
chr8:58493664:A:G	0.00408145	-77.3381	-77.3721
chr8:58493775:A:G	0.000238273	-80.2676	-78.8788
chr8:58493931:C:T	0.00247968	-77.8393	-77.5259
chr8:58499507:T:G	0.000216432	-80.3498	-78.9278
chr8:58506292:T:C	0.000142124	-80.6898	-79.0643
chr8:58510318:G:A	0.000126156	-80.8076	-79.1497
chr8:58519918:G:A	0.000125143	-80.8157	-79.1614
chr8:58523662:C:G	0.000121872	-80.8424	-79.1728
chr8:58524096:C:T	0.000122712	-80.8355	-79.1703
chr8:58525976:A:T	0.000159498	-80.5737	-79.0186
chr8:58527218:T:A	0.000121843	-80.8423	-79.1768
chr8:58528265:A:G	0.000386558	-79.7185	-78.5975
chr8:58544616:T:C	0.000121079	-80.8502	-79.1351
chr8:58551060:T:C	0.000124349	-80.8235	-79.1174
chr8:58552076:T:C	0.000990677	-78.7585	-77.7723
chr8:58556577:G:A	0.000120489	-80.8551	-79.1343
chr8:58559079:A:T	0.000123052	-80.8341	-79.1206
chr8:58579472:G:A	0.000122972	-80.8348	-79.1212
chr8:58580347:A:G	0.000117839	-80.8771	-79.1369
chr8:58581530:G:T	0.000119134	-80.8663	-79.1405
chr8:58583857:C:T	0.000142546	-80.6869	-79.019
chr8:58583931:A:G	8.12995e-05	-81.2479	-79.3802
chr8:58584812:G:A	8.1741e-05	-81.2427	-79.3736
chr8:58586126:T:G	0.000142504	-80.6863	-79.0777
chr8:58586678:G:A	0.000102892	-81.0121	-79.2285
chr8:58588367:A:T	0.000132606	-80.7591	-79.0546
chr8:58588578:A:C	0.000131604	-80.7669	-79.0622
chr8:58588724:C:A	0.000131466	-80.7677	-79.0614
chr8:58589304:G:A	0.000134319	-80.7462	-79.0468
chr8:58595685:CT:C	0.000238155	-80.1759	-78.6283
chr8:58606052:A:AAAATAATAAAAT	0.000111997	-80.9344	-79.182
chr8:58608152:G:A	0.000425934	-79.5943	-78.1118
chr8:58612325:G:T	0.00038138	-79.7058	-78.207
chr8:58612326:A:T	0.0003815	-79.7056	-78.207
chr8:58614140:C:T	0.000488799	-79.4576	-77.9905
chr8:58626256:C:T	0.00579701	-77.0038	-76.2368
chr8:58631693:A:T	0.000331443	-79.8456	-78.3207
chr8:58631854:G:A	0.000328725	-79.8541	-78.3307
chr8:58635245:C:A	0.000353746	-79.7788	-78.2679
chr8:58635973:C:T	0.00066068	-79.1647	-78.183
chr8:58636433:G:C	0.000349381	-79.7931	-78.2771
chr8:58642147:A:G	8.72441e-05	-81.1809	-79.3477
chr8:58644703:T:C	0.00487383	-77.1755	-76.2784
chr8:58645910:G:A	0.00343079	-77.527	-76.6197
chr8:58655088:C:A	7.73144e-05	-81.3002	-79.3897
chr8:58799123:G:A	0.0215827	-75.6788	-76.4068
chr8:58804258:G:C	0.00711304	-76.7881	-76.5696
