## Supplementary material for "Characterization of shared and ancestry-specific signals driving complex traits using multi-ancestry fine-mapping": mscaviar_results_study0_post.txt

SNP_ID	Prob_in_pCausalSet
chr8:57697249:A:G	0.00751811
chr8:57701003:CA:AA	0.31095
chr8:57702592:C:T	0.0106961
chr8:57704596:C:T	0.00542582
chr8:57720141:A:C	0.0168753
chr8:57720649:C:T	0.00800068
chr8:57722798:A:C	0.0149557
chr8:57727212:TA:T	0.00280251
chr8:57729111:C:A	0.00196447
chr8:57733206:TTG:T	0.0016223
chr8:57741712:G:C	0.00248569
chr8:57745143:A:G	0.00191922
chr8:57750430:G:A	0.0036582
chr8:57750692:G:A	0.00280306
chr8:57815389:T:C	0.066887
chr8:57816275:A:T	0.0663843
chr8:58104915:C:T	0.00825197
chr8:58345060:C:T	0.0103124
chr8:58353390:C:A	0.0196845
chr8:58375977:A:T	0.0606972
chr8:58397827:G:T	0.00111794
chr8:58405493:A:T	0.00054319
chr8:58405584:A:G	0.000455708
chr8:58405889:C:T	0.000604509
chr8:58407520:T:G	0.000591294
chr8:58407830:A:G	0.00798113
chr8:58413036:C:G	0.053765
chr8:58415171:T:C	0.0544267
chr8:58418723:T:G	0.0553895
chr8:58420135:G:A	0.0642146
chr8:58423997:C:T	0.06003
chr8:58426297:G:C	0.0422172
chr8:58426720:T:C	0.0709346
chr8:58427366:A:G	0.060836
chr8:58427544:A:C	0.0469978
chr8:58434625:A:G	0.0651438
chr8:58440975:C:T	0.0642108
chr8:58453655:C:T	0.0503203
chr8:58457600:T:C	0.0233565
chr8:58457761:G:A	0.017237
chr8:58458021:T:A	0.0178845
chr8:58459166:T:C	0.0261768
chr8:58464331:G:A	0.0114316
chr8:58464798:G:A	0.102157
chr8:58470156:A:G	0.0488773
chr8:58471622:C:T	0.0250442
chr8:58474778:T:C	0.0332874
chr8:58475972:C:T	0.000908566
chr8:58476006:T:C	0.0359383
chr8:58477287:T:C	0.0119973
chr8:58477981:G:A	0.0109801
chr8:58478696:A:G	0.00468133
chr8:58479765:G:A	0.0101382
chr8:58480178:C:T	0.00749588
chr8:58480910:T:C	0.0286584
chr8:58482410:G:T	0.0141455
chr8:58483421:CA:C	0.0103029
chr8:58485873:A:G	0.00880507
chr8:58485902:G:A	0.00645481
chr8:58487781:C:T	0.00220785
chr8:58493664:A:G	0.00820043
chr8:58493775:A:G	0.00113082
chr8:58493931:C:T	0.00640418
chr8:58499507:T:G	0.00103255
chr8:58506292:T:C	0.000500121
chr8:58510318:G:A	0.00049396
chr8:58519918:G:A	0.000502604
chr8:58523662:C:G	0.000491333
chr8:58524096:C:T	0.00049472
chr8:58525976:A:T	0.000553308
chr8:58527218:T:A	0.000497533
chr8:58528265:A:G	0.00105686
chr8:58544616:T:C	0.000442508
chr8:58551060:T:C	0.000446288
chr8:58552076:T:C	0.00445194
chr8:58556577:G:A	0.000439013
chr8:58559079:A:T	0.000442401
chr8:58579472:G:A	0.000442491
chr8:58580347:A:G	0.000425303
chr8:58581530:G:T	0.000436326
chr8:58583857:C:T	0.000464208
chr8:58583931:A:G	0.000386399
chr8:58584812:G:A	0.00038258
chr8:58586126:T:G	0.000517205
chr8:58586678:G:A	0.000409003
chr8:58588367:A:T	0.000441534
chr8:58588578:A:C	0.000442068
chr8:58588724:C:A	0.000440822
chr8:58589304:G:A	0.000444353
chr8:58595685:CT:C	0.000558622
chr8:58606052:A:AAAATAATAAAAT	0.000422859
chr8:58608152:G:A	0.000737968
chr8:58612325:G:T	0.000692329
chr8:58612326:A:T	0.000692574
chr8:58614140:C:T	0.000801157
chr8:58626256:C:T	0.0238916
chr8:58631693:A:T	0.000638928
chr8:58631854:G:A	0.000637416
chr8:58635245:C:A	0.000662782
chr8:58635973:C:T	0.00271549
chr8:58636433:G:C	0.000657331
chr8:58642147:A:G	0.000403723
chr8:58644703:T:C	0.022268
chr8:58645910:G:A	0.0156478
chr8:58655088:C:A	0.000355736
chr8:58799123:G:A	0.0340152
chr8:58804258:G:C	0.0193097
