## Supplementary material for "Characterization of shared and ancestry-specific signals driving complex traits using multi-ancestry fine-mapping": mscaviar_results_study1_post.txt

SNP_ID	Prob_in_pCausalSet
chr8:57697249:A:G	0.0199049
chr8:57701003:CA:AA	0.717007
chr8:57702592:C:T	0.0270919
chr8:57704596:C:T	0.0122387
chr8:57720141:A:C	0.0469535
chr8:57720649:C:T	0.0210384
chr8:57722798:A:C	0.0435795
chr8:57727212:TA:T	0.0145625
chr8:57729111:C:A	0.010387
chr8:57733206:TTG:T	0.00912031
chr8:57741712:G:C	0.0135433
chr8:57745143:A:G	0.01104
chr8:57750430:G:A	0.0205936
chr8:57750692:G:A	0.0181521
chr8:58104915:C:T	0.052388
chr8:58345060:C:T	0.00337944
chr8:58353390:C:A	0.00542081
chr8:58375977:A:T	0.0170143
chr8:58397827:G:T	0.000907234
chr8:58405493:A:T	0.000662821
chr8:58405584:A:G	0.000572247
chr8:58405889:C:T	0.000686624
chr8:58407520:T:G	0.000731666
chr8:58407830:A:G	0.00306871
chr8:58413036:C:G	0.0132862
chr8:58415171:T:C	0.0122791
chr8:58418723:T:G	0.0146949
chr8:58420135:G:A	0.0170478
chr8:58423997:C:T	0.0158786
chr8:58426297:G:C	0.0102857
chr8:58426720:T:C	0.01916
chr8:58427366:A:G	0.0136495
chr8:58427544:A:C	0.0126072
chr8:58434625:A:G	0.0158595
chr8:58440975:C:T	0.0157117
chr8:58453655:C:T	0.0160671
chr8:58457600:T:C	0.00610706
chr8:58457761:G:A	0.00870352
chr8:58458021:T:A	0.00484579
chr8:58459166:T:C	0.00685545
chr8:58464798:G:A	0.022434
chr8:58470156:A:G	0.0120032
chr8:58471622:C:T	0.00594868
chr8:58474778:T:C	0.00876006
chr8:58475972:C:T	0.00107362
chr8:58476006:T:C	0.00906121
chr8:58477287:T:C	0.00850583
chr8:58477981:G:A	0.00728746
chr8:58478696:A:G	0.00555893
chr8:58479765:G:A	0.00292634
chr8:58480178:C:T	0.00276671
chr8:58480910:T:C	0.0171233
chr8:58482410:G:T	0.009579
chr8:58483421:CA:C	0.00728581
chr8:58485873:A:G	0.00631548
chr8:58485902:G:A	0.00220643
chr8:58487781:C:T	0.00116637
chr8:58493664:A:G	0.0058828
chr8:58493775:A:G	0.000734995
chr8:58493931:C:T	0.00362925
chr8:58499507:T:G	0.000708951
chr8:58506292:T:C	0.000868197
chr8:58510318:G:A	0.000753213
chr8:58519918:G:A	0.000731114
chr8:58523662:C:G	0.000724757
chr8:58524096:C:T	0.000725597
chr8:58525976:A:T	0.000900245
chr8:58527218:T:A	0.000714542
chr8:58528265:A:G	0.00146166
chr8:58544616:T:C	0.000809944
chr8:58551060:T:C	0.000830718
chr8:58552076:T:C	0.00151309
chr8:58556577:G:A	0.000812683
chr8:58559079:A:T	0.000828268
chr8:58579472:G:A	0.000827371
chr8:58580347:A:G	0.00081854
chr8:58581530:G:T	0.000806314
chr8:58583857:C:T	0.000954368
chr8:58583931:A:G	0.000567287
chr8:58584812:G:A	0.00057731
chr8:58586126:T:G	0.000837507
chr8:58586678:G:A	0.000716936
chr8:58588367:A:T	0.000917827
chr8:58588578:A:C	0.000907105
chr8:58588724:C:A	0.00090887
chr8:58589304:G:A	0.00092696
chr8:58595685:CT:C	0.00159675
chr8:58606052:A:AAAATAATAAAAT	0.000769242
chr8:58608152:G:A	0.002925
chr8:58612325:G:T	0.00262749
chr8:58612326:A:T	0.00262761
chr8:58614140:C:T	0.00335292
chr8:58626256:C:T	0.00638114
chr8:58631693:A:T	0.00230505
chr8:58631854:G:A	0.00227882
chr8:58635245:C:A	0.00244797
chr8:58635973:C:T	0.00124733
chr8:58636433:G:C	0.00242549
chr8:58642147:A:G	0.000589746
chr8:58644703:T:C	0.00538392
chr8:58645910:G:A	0.00394275
chr8:58655088:C:A	0.000583297
chr8:58799123:G:A	0.0247406
chr8:58804258:G:C	0.00817488
