## Supplementary material for "Characterization of shared and ancestry-specific signals driving complex traits using multi-ancestry fine-mapping": not_shared_pips.txt

SNP_ID	shared_ll_x	notshared_ll_x	shared_ll_y	notshared_ll_y	not_shared_pip
chr8:57697249:A:G	-77.2433	-76.8712	-77.2433	-76.8712	0.01409991
chr8:57701003:CA:AA	-73.4151	-73.557	-73.4151	-73.557	0.40699099999999994
chr8:57702592:C:T	-76.8683	-76.6264	-76.8683	-76.6264	0.018243119999999998
chr8:57704596:C:T	-77.6259	-77.3159	-77.6259	-77.3159	0.00871568
chr8:57720141:A:C	-76.3707	-76.0785	-76.3707	-76.0785	0.0317664
chr8:57720649:C:T	-77.166	-76.825	-77.166	-76.825	0.014694419999999899
chr8:57722798:A:C	-76.5047	-76.1386	-76.5047	-76.1386	0.0302008
chr8:57727212:TA:T	-78.2884	-76.8926	-78.2884	-76.8926	0.01335381
chr8:57729111:C:A	-78.6763	-77.2161	-78.6763	-77.2161	0.0095709899999999
chr8:57733206:TTG:T	-78.8602	-77.3657	-78.8602	-77.3657	0.00831583
chr8:57741712:G:C	-78.4059	-76.9735	-78.4059	-76.9735	0.012363269999999999
chr8:57745143:A:G	-78.6695	-77.1902	-78.6695	-77.1902	0.0100141999999999
chr8:57750430:G:A	-77.9608	-76.5675	-77.9608	-76.5675	0.01869682
chr8:57750692:G:A	-78.2237	-76.7118	-78.2237	-76.7118	0.01640382
chr8:57815389:T:C	0.0	-74.9033	0.0	-74.9033	0.066887
chr8:57816275:A:T	0.0	-74.9108	0.0	-74.9108	0.0663843
chr8:58104915:C:T	-76.689	-75.3609	-76.689	-75.3609	0.04478214999999999
chr8:58345060:C:T	-77.7496	-77.0478	-77.7496	-77.0478	0.008243460000000001
chr8:58353390:C:A	-77.1791	-76.4209	-77.1791	-76.4209	0.01545117
chr8:58375977:A:T	-75.9639	-75.3547	-75.9639	-75.3547	0.045029299999999994
chr8:58397827:G:T	-79.9959	-78.7705	-79.9959	-78.7705	0.001456226
chr8:58405493:A:T	-80.817	-79.1827	-80.817	-79.1827	0.0009583829999999001
chr8:58405584:A:G	-81.0935	-79.319	-81.0935	-79.319	0.0008389220000000001
chr8:58405889:C:T	-80.698	-79.1278	-80.698	-79.1278	0.001012351
chr8:58407520:T:G	-80.6647	-79.1051	-80.6647	-79.1051	0.001034964
chr8:58407830:A:G	-78.0626	-77.4089	-78.0626	-77.4089	0.00652052
chr8:58413036:C:G	-76.5382	-75.7714	-76.5382	-75.7714	0.0416588
chr8:58415171:T:C	-76.6575	-75.7556	-76.6575	-75.7556	0.043209799999999896
chr8:58418723:T:G	-76.4339	-75.7634	-76.4339	-75.7634	0.042002
chr8:58420135:G:A	-76.2829	-75.6251	-76.2829	-75.6251	0.04847639999999999
chr8:58423997:C:T	-76.4093	-75.7042	-76.4093	-75.7042	0.0455127999999999
chr8:58426297:G:C	-76.7997	-75.9921	-76.7997	-75.9921	0.03308456
chr8:58426720:T:C	-76.2211	-75.5544	-76.2211	-75.5544	0.05318439999999999
chr8:58427366:A:G	-76.5504	-75.6496	-76.5504	-75.6496	0.048239899999999905
chr8:58427544:A:C	-76.5897	-75.9184	-76.5897	-75.9184	0.035715199999999996
chr8:58434625:A:G	-76.3595	-75.5876	-76.3595	-75.5876	0.0504399
chr8:58440975:C:T	-76.3688	-75.6026	-76.3688	-75.6026	0.04966269999999989
chr8:58453655:C:T	-76.029	-75.5802	-76.029	-75.5802	0.0358468
chr8:58457600:T:C	-77.3488	-76.5525	-77.3488	-76.5525	0.018453940000000002
chr8:58457761:G:A	-77.1357	-76.9727	-77.1357	-76.9727	0.0115956599999999
chr8:58458021:T:A	-77.5979	-76.7949	-77.5979	-76.7949	0.01425597
chr8:58459166:T:C	-77.225	-76.4494	-77.225	-76.4494	0.020541709999999998
chr8:58464331:G:A	0.0	-76.7286	0.0	-76.7286	0.0114316
chr8:58464798:G:A	-76.0612	-75.1703	-76.0612	-75.1703	0.08065459999999991
chr8:58470156:A:G	-76.7006	-75.8941	-76.7006	-75.8941	0.0380053
chr8:58471622:C:T	-77.4093	-76.4969	-77.4093	-76.4969	0.020126039999999998
chr8:58474778:T:C	-77.0277	-76.2639	-77.0277	-76.2639	0.025757620000000002
chr8:58475972:C:T	-80.0156	-78.7783	-80.0156	-78.7783	0.0014319860000000001
chr8:58476006:T:C	-76.9883	-76.184	-76.9883	-76.184	0.028037529999999998
chr8:58477287:T:C	-76.8805	-77.1054	-76.8805	-77.1054	0.0076888699999999996
chr8:58477981:G:A	-77.039	-77.1539	-77.039	-77.1539	0.0073264199999999
chr8:58478696:A:G	-77.702	-77.6168	-77.702	-77.6168	0.00461264
chr8:58479765:G:A	-78.2188	-77.3198	-78.2188	-77.3198	0.00836686
chr8:58480178:C:T	-78.351	-77.5838	-78.351	-77.5838	0.00619039
chr8:58480910:T:C	-76.025	-76.3974	-76.025	-76.3974	0.0156103
chr8:58482410:G:T	-76.721	-76.9809	-76.721	-76.9809	0.008707240000000002
chr8:58483421:CA:C	-77.0641	-77.2086	-77.0641	-77.2086	0.00693647
chr8:58485873:A:G	-77.244	-77.3164	-77.244	-77.3164	0.006223429999999999
chr8:58485902:G:A	-78.5824	-77.6911	-78.5824	-77.6911	0.0055019399999999994
chr8:58487781:C:T	-79.3342	-78.3308	-79.3342	-78.3308	0.002265914
chr8:58493664:A:G	-77.3381	-77.3721	-77.3381	-77.3721	0.005920329999999899
chr8:58493775:A:G	-80.2676	-78.8788	-80.2676	-78.8788	0.001389269
chr8:58493931:C:T	-77.8393	-77.5259	-77.8393	-77.5259	0.00507407
chr8:58499507:T:G	-80.3498	-78.9278	-80.3498	-78.9278	0.001308637
chr8:58506292:T:C	-80.6898	-79.0643	-80.6898	-79.0643	0.00108407
chr8:58510318:G:A	-80.8076	-79.1497	-80.8076	-79.1497	0.0009948609999999
chr8:58519918:G:A	-80.8157	-79.1614	-80.8157	-79.1614	0.0009834319999998998
chr8:58523662:C:G	-80.8424	-79.1728	-80.8424	-79.1728	0.0009723459999998999
chr8:58524096:C:T	-80.8355	-79.1703	-80.8355	-79.1703	0.000974893
chr8:58525976:A:T	-80.5737	-79.0186	-80.5737	-79.0186	0.001134557
chr8:58527218:T:A	-80.8423	-79.1768	-80.8423	-79.1768	0.0009683890000000001
chr8:58528265:A:G	-79.7185	-78.5975	-79.7185	-78.5975	0.0017454039999999999
chr8:58544616:T:C	-80.8502	-79.1351	-80.8502	-79.1351	0.001010294
chr8:58551060:T:C	-80.8235	-79.1174	-80.8235	-79.1174	0.0010283080000000001
chr8:58552076:T:C	-78.7585	-77.7723	-78.7585	-77.7723	0.003983676
chr8:58556577:G:A	-80.8551	-79.1343	-80.8551	-79.1343	0.0010107179999999999
chr8:58559079:A:T	-80.8341	-79.1206	-80.8341	-79.1206	0.0010245649999998999
chr8:58579472:G:A	-80.8348	-79.1212	-80.8348	-79.1212	0.001023918
chr8:58580347:A:G	-80.8771	-79.1369	-80.8771	-79.1369	0.0010081649999999999
chr8:58581530:G:T	-80.8663	-79.1405	-80.8663	-79.1405	0.0010043720000000001
chr8:58583857:C:T	-80.6869	-79.019	-80.6869	-79.019	0.0011334840000000001
chr8:58583931:A:G	-81.2479	-79.3802	-81.2479	-79.3802	0.000791087
chr8:58584812:G:A	-81.2427	-79.3736	-81.2427	-79.3736	0.0007964080000000001
chr8:58586126:T:G	-80.6863	-79.0777	-80.6863	-79.0777	0.0010697039999999999
chr8:58586678:G:A	-81.0121	-79.2285	-81.0121	-79.2285	0.000920155
chr8:58588367:A:T	-80.7591	-79.0546	-80.7591	-79.0546	0.001094149
chr8:58588578:A:C	-80.7669	-79.0622	-80.7669	-79.0622	0.001085965
chr8:58588724:C:A	-80.7677	-79.0614	-80.7677	-79.0614	0.00108676
chr8:58589304:G:A	-80.7462	-79.0468	-80.7462	-79.0468	0.001102675
chr8:58595685:CT:C	-80.1759	-78.6283	-80.1759	-78.6283	0.0016790619999999998
chr8:58606052:A:AAAATAATAAAAT	-80.9344	-79.182	-80.9344	-79.182	0.000968107
chr8:58608152:G:A	-79.5943	-78.1118	-79.5943	-78.1118	0.0028110999999999
chr8:58612325:G:T	-79.7058	-78.207	-79.7058	-78.207	0.0025570589999999
chr8:58612326:A:T	-79.7056	-78.207	-79.7056	-78.207	0.002557184
chr8:58614140:C:T	-79.4576	-77.9905	-79.4576	-77.9905	0.0031764790000000003
chr8:58626256:C:T	-77.0038	-76.2368	-77.0038	-76.2368	0.018678720000000003
chr8:58631693:A:T	-79.8456	-78.3207	-79.8456	-78.3207	0.002281092
chr8:58631854:G:A	-79.8541	-78.3307	-79.8541	-78.3307	0.0022587859999999996
chr8:58635245:C:A	-79.7788	-78.2679	-79.7788	-78.2679	0.0024032599999999
chr8:58635973:C:T	-79.1647	-78.183	-79.1647	-78.183	0.00264146
chr8:58636433:G:C	-79.7931	-78.2771	-79.7931	-78.2771	0.002384059
chr8:58642147:A:G	-81.1809	-79.3477	-81.1809	-79.3477	0.0008189808
chr8:58644703:T:C	-77.1755	-76.2784	-77.1755	-76.2784	0.01790426
chr8:58645910:G:A	-77.527	-76.6197	-77.527	-76.6197	0.01272897
chr8:58655088:C:A	-81.3002	-79.3897	-81.3002	-79.3897	0.0007844041999998999
chr8:58799123:G:A	-75.6788	-76.4068	-75.6788	-76.4068	0.0155904
chr8:58804258:G:C	-76.7881	-76.5696	-76.7881	-76.5696	0.0132585
