## Supplementary material for "Characterization of shared and ancestry-specific signals driving complex traits using multi-ancestry fine-mapping": results_ldl_cholesterol_aou.txt

chr	start_bp	end_bp	rsid	eur_pip	afr_pip	eur_maf	afr_maf	bp	bp	eur_beta	afr_beta	eur_se	afr_se	eur_zscore	afr_zscore	eur_pval	afr_pval	global_pip	eur_nocausal	afr_nocausal	shared_pip	not_shared_pip	shared_ll	notshared_ll	num_snps_eur	num_snps_afr	nc	runtime
8	57692239	58980713	chr8:57815389:T:C	0.066887	NA	0.0144238	0	57815389	NA	0.0835030515862778	NA	0.0242795172371437	NA	3.4392385470717577	NA	0.000583777	NA	0.066887	8.60454e-07	0.0121802	NA	NA	NA	NA	107	104	3	404.969
8	57692239	58980713	chr8:57816275:A:T	0.0663843	NA	0.0144259	0	57816275	NA	0.0834470251361263	NA	0.0242795582793213	NA	3.4369251769789178	NA	0.000588785	NA	0.0663843	8.60454e-07	0.0121802	NA	NA	NA	NA	107	104	3	404.969
8	57692239	58980713	chr8:57701003:CA:AA	0.31095	0.717007	0.374507	0.346902	57701003	57701003	0.0127267350168668	0.0696712636719586	0.0059863648941329	0.0145920267229536	2.1259537702654887	4.774611847603326	0.0335115	1.82445e-06	0.717474	8.60454e-07	0.0121802	0.310483	0.4069909999999999	-73.4151	-73.557	107	104	3	404.969
8	57692239	58980713	chr8:58420135:G:A	0.0642146	0.0170478	0.674786	0.751425	58420135	58420135	-0.0368208163352517	0.0118642179664743	0.0061877270420014	0.0161464748169799	-5.950620653645078	0.7347868869802894	2.68709e-09	0.462485	0.0648694	8.60454e-07	0.0121802	0.016393	0.0484763999999999	-76.2829	-75.6251	107	104	3	404.969
8	57692239	58980713	chr8:58375977:A:T	0.0606972	0.0170143	0.0801901	0.0153687	58375977	58375977	0.0572549091722036	0.0557301311757678	0.0107172902191161	0.0574297842654796	5.3422934344056285	0.9704046757018127	9.2135e-08	0.331867	0.0613704	8.60454e-07	0.0121802	0.0163411	0.0450292999999999	-75.9639	-75.3547	107	104	3	404.969
8	57692239	58980713	chr8:58427366:A:G	0.060836	0.0136495	0.678503	0.855781	58427366	58427366	-0.0370132414896256	-0.009129943587848	0.0062127861321863	0.0199204400088864	-5.957591441603434	-0.45832037765105493	2.57505e-09	0.646732	0.0613626999999999	8.60454e-07	0.0121802	0.0131228	0.0482398999999999	-76.5504	-75.6496	107	104	3	404.969
8	57692239	58980713	chr8:58413036:C:G	0.053765	0.0132862	0.674745	0.748598	58413036	58413036	-0.0366424827387495	0.0091967785877936	0.0061876404842515	0.0161043288095441	-5.921882958780536	0.5710749387048781	3.20125e-09	0.567961	0.054355	8.60454e-07	0.0121802	0.0126962	0.0416588	-76.5382	-75.7714	107	104	3	404.969
8	57692239	58980713	chr8:58464798:G:A	0.102157	0.022434	0.67652	0.778437	58464798	58464798	-0.0375385685832559	-0.0069290716407421	0.0061953895091489	0.0167592370048576	-6.059113559820844	-0.4134479176309599	1.37743e-09	0.679287	0.1026227999999999	8.60454e-07	0.0121802	0.0219682	0.0806545999999999	-76.0612	-75.1703	107	104	3	404.969
8	57692239	58980713	chr8:58418723:T:G	0.0553895	0.0146949	0.675042	0.751566	58418723	58418723	-0.03666634607991	0.0116338582765095	0.0061899725773709	0.0161504875619784	-5.9235070303790405	0.7203409947757873	3.1698e-09	0.471331	0.0560432	8.60454e-07	0.0121802	0.0140412	0.042002	-76.4339	-75.7634	107	104	3	404.969
8	57692239	58980713	chr8:58104915:C:T	0.00825197	0.052388	0.820968	0.947425	58104915	58104915	0.0084766359316664	-0.1076267346196482	0.0077244884530595	0.0312806605456118	1.097371817328433	-3.440679728061132	0.272484	0.000582474	0.05271106	8.60454e-07	0.0121802	0.00792891	0.0447821499999999	-76.689	-75.3609	107	104	3	404.969
8	57692239	58980713	chr8:58426720:T:C	0.0709346	0.01916	0.67868	0.864894	58426720	58426720	-0.0371421600101849	-0.0188673837348899	0.0062155970403838	0.0204915964560924	-5.975638344774591	-0.9207376192146511	2.3057e-09	0.357208	0.0716395	8.60454e-07	0.0121802	0.0184551	0.0531843999999999	-76.2211	-75.5544	107	104	3	404.969
8	57692239	58980713	chr8:58434625:A:G	0.0651438	0.0158595	0.674748	0.748528	58434625	58434625	-0.0368695184037972	0.008960570560798	0.0061878481936984	0.0161054206401544	-5.958374745092243	0.5563698559016398	2.56275e-09	0.57797	0.0657216	8.60454e-07	0.0121802	0.0152817	0.0504399	-76.3595	-75.5876	107	104	3	404.969
8	57692239	58980713	chr8:58440975:C:T	0.0642108	0.0157117	0.674757	0.748504	58440975	58440975	-0.0368594362828075	0.0091053104932687	0.0061891295041302	0.0161002097852611	-5.955512202194193	0.5655398665428656	2.60798e-09	0.571718	0.0647925999999999	8.60454e-07	0.0121802	0.0151299	0.0496626999999998	-76.3688	-75.6026	107	104	3	404.969
8	57692239	58980713	chr8:58453655:C:T	0.0503203	0.0160671	0.0690024	0.0137396	58453655	58453655	0.0594808609008651	0.0698028709220499	0.0114320298503749	0.0601109430470048	5.203000838815558	1.1612340013941609	1.96785e-07	0.245573	0.0511171	8.60454e-07	0.0121802	0.0152703	0.0358468	-76.029	-75.5802	107	104	3	404.969
8	57692239	58980713	chr8:58423997:C:T	0.06003	0.0158786	0.678534	0.864286	58423997	58423997	-0.036949012647996	-0.0177342176139047	0.0062138599556803	0.0204315347625006	-5.946225520293494	-0.8679826464360147	2.76016e-09	0.385423	0.0607106999999999	8.60454e-07	0.0121802	0.0151979	0.0455127999999999	-76.4093	-75.7042	107	104	3	404.969
8	57692239	58980713	chr8:58415171:T:C	0.0544267	0.0122791	0.678527	0.855781	58415171	58415171	-0.0368814325876823	-0.0091799532009802	0.0062124549035479	0.0199219807486053	-5.936692203048349	-0.4607952048956212	2.92536e-09	0.644955	0.0549577999999999	8.60454e-07	0.0121802	0.011748	0.0432097999999998	-76.6575	-75.7556	107	104	3	404.969
