## Supplementary material for "Characterization of shared and ancestry-specific signals driving complex traits using multi-ancestry fine-mapping": global_pips.txt

SNP_ID	shared_ll	notshared_ll	global_pips
chr8:125376879:G:C	0.0	-171.715	0.000704671
chr8:125445311:A:G	-172.469	-172.951	0.00043253900000000007
chr8:125447720:A:G	-176.906	-175.223	2.336428e-05
chr8:125447748:G:A	-174.946	-174.263	7.223599999999999e-05
chr8:125448293:A:G	-173.005	-173.176	0.000296183
chr8:125449497:A:G	-176.578	-175.006	2.9718209999999997e-05
chr8:125451123:G:A	-176.58	-175.05	2.829163e-05
chr8:125451458:G:A	-173.8	-173.448	0.0001857017
chr8:125452578:C:T	-175.235	-174.376	6.172560000000001e-05
chr8:125453063:C:A	-176.493	-174.985	3.0377490000000004e-05
chr8:125453856:T:C	-172.794	-173.053	0.000348191
chr8:125454844:G:T	-176.402	-174.954	3.154656e-05
chr8:125457066:A:G	-175.952	-174.534	4.923521000000001e-05
chr8:125458575:A:G	-176.894	-175.216	2.35171e-05
chr8:125458589:C:T	-171.063	-171.933	0.001472608
chr8:125459893:G:A	-172.804	-172.129	0.000653703
chr8:125460245:A:G	-177.17	-175.364	1.989349e-05
chr8:125461257:C:T	-172.173	-172.501	0.000622331
chr8:125461323:T:C	-171.404	-172.017	0.001167277
chr8:125462064:G:A	-176.45	-174.986	3.002748e-05
chr8:125463528:A:G	-169.746	-169.024	0.01183299
chr8:125464631:T:C	-169.981	-171.123	0.00544481
chr8:125464911:C:T	-168.247	-167.915	0.044522400000000004
chr8:125465234:T:C	-169.328	-168.592	0.01816754
chr8:125465255:C:T	-169.228	-168.496	0.020021170000000005
chr8:125465517:G:A	-169.604	-168.873	0.013729439999999999
chr8:125466108:A:C	-168.684	-168.044	0.03313986
chr8:125466208:T:C	-170.166	-171.326	0.004609729999999999
chr8:125466402:A:G	-168.22	-168.124	0.0391668
chr8:125466503:A:G	-168.622	-167.982	0.035253599999999996
chr8:125466516:A:G	-173.901	-173.127	0.0002273023
chr8:125467073:G:A	-168.419	-167.824	0.0418017
chr8:125467120:C:T	-170.398	-171.536	0.0036371899999999998
chr8:125467846:G:A	-168.213	-167.842	0.044129
chr8:125468125:C:T	-168.271	-170.455	0.0173277
chr8:125468270:TTTTTGAGATGCACCCATGTTTTTGTGTATACTAGCATC:T	-168.689	-168.091	0.031990279999999996
chr8:125468458:A:G	-168.905	-168.406	0.02407867
chr8:125468730:G:A	-170.363	-169.66	0.00705451
chr8:125469233:A:T	-170.308	-169.594	0.00751674
chr8:125469452:C:T	-170.351	-169.656	0.00710235
chr8:125469505:A:G	-169.288	-168.741	0.016992889999999997
chr8:125469710:A:G	-170.294	-169.597	0.007528139999999999
chr8:125469835:A:G	-173.56	-172.637	0.0004279401
chr8:125470688:A:G	-170.734	-169.935	0.00523497
chr8:125470898:C:T	-174.042	-173.425	0.00017476299999999998
chr8:125471148:A:AT	-173.718	-173.079	0.0002457009
chr8:125472034:T:G	-172.623	-171.783	0.0008170149999999999
chr8:125472221:C:T	-172.243	-171.651	0.0009934359999999999
chr8:125472284:T:G	-168.273	-168.759	0.026865200000000002
chr8:125472467:G:A	-173.624	-173.006	0.0002658068
chr8:125473041:G:A	-174.141	-173.502	0.0001612258
chr8:125473052:T:A	-171.461	-170.531	0.002682459
chr8:125473054:T:C	-167.92	-167.292	0.0762899
chr8:125473225:A:G	-172.128	-171.695	0.0009965039999999998
chr8:125473875:C:T	-173.92	-173.349	0.0001912476
chr8:125473903:T:C	-173.55	-173.059	0.0002607331
chr8:125474045:T:G	-174.084	-173.483	0.00016590559999999998
chr8:125474167:A:G	-171.246	-170.335	0.0032639489999999995
chr8:125474664:A:G	-173.428	-172.972	0.00028745
chr8:125475993:C:T	-170.758	-169.855	0.00528254
chr8:125476008:C:T	-170.719	-169.822	0.00546611
chr8:125476332:T:C	-173.805	-173.195	0.00022029139999999998
chr8:125476465:ATTG:A	-171.978	-171.389	0.0012932059999999999
chr8:125476688:A:G	-171.824	-171.965	0.0008387280000000001
chr8:125478730:A:T	-168.154	-167.523	0.0560669
chr8:125478769:T:TG	-173.335	-172.66	0.0003545769
chr8:125479491:G:T	-171.885	-171.495	0.001156892
chr8:125480557:AT:A	-171.0	-171.676	0.0017117249999999999
chr8:125480843:G:A	-171.711	-172.283	0.0008800640000000002
chr8:125481504:A:G	-167.127	-167.694	0.08121099999999999
chr8:125482075:A:G	-165.188	-168.072	0.38218100000000005
chr8:125487187:C:G	-168.249	-168.695	0.027988
chr8:125487636:G:A	-170.509	-171.143	0.0026727499999999998
chr8:125487789:C:G	-167.448	-167.011	0.09499550000000001
chr8:125488108:C:G	-165.943	-167.516	0.19774900000000004
chr8:125488935:T:C	-167.345	-167.92	0.0649197
chr8:125490284:A:G	-166.358	-167.199	0.16414949999999998
chr8:125491673:G:A	-167.271	-167.313	0.0986034
chr8:125492114:CCACCGTCACCACCACCACCACCACCACCACCAT:C	0.0	-172.237	0.000422308
chr8:125493463:T:C	-168.384	-169.624	0.020258399999999996
chr8:125493898:C:T	-167.781	-167.98	0.054064999999999995
chr8:125494452:G:A	-169.498	-168.682	0.016418330000000002
chr8:125495066:T:C	-167.655	-168.842	0.03736139999999999
chr8:125495147:C:A	-167.237	-168.509	0.0552494
chr8:125495783:C:T	-167.752	-169.925	0.0315636
chr8:125496809:A:G	-169.297	-168.477	0.024541030000000002
chr8:125861678:A:G	0.0	-170.577	0.00214168
chr8:125877645:A:T	0.0	-171.192	0.00115977
chr8:125879959:T:A	0.0	-171.19	0.00116292
