## Supplementary material for "Characterization of shared and ancestry-specific signals driving complex traits using multi-ancestry fine-mapping": mscaviar_results_shared_pips.txt

SNP_ID	shared_pip	shared_ll	notshared_ll
chr8:125376879:G:C	0	0	-171.715
chr8:125445311:A:G	0.000223314	-172.469	-172.951
chr8:125447720:A:G	2.57132e-06	-176.906	-175.223
chr8:125447748:G:A	1.81701e-05	-174.946	-174.263
chr8:125448293:A:G	0.000132969	-173.005	-173.176
chr8:125449497:A:G	3.61629e-06	-176.578	-175.006
chr8:125451123:G:A	3.54297e-06	-176.58	-175.05
chr8:125451458:G:A	5.70097e-05	-173.8	-173.448
chr8:125452578:C:T	1.34484e-05	-175.235	-174.376
chr8:125453063:C:A	3.87811e-06	-176.493	-174.985
chr8:125453856:T:C	0.00016232	-172.794	-173.053
chr8:125454844:G:T	4.24024e-06	-176.402	-174.954
chr8:125457066:A:G	6.80099e-06	-175.952	-174.534
chr8:125458575:A:G	2.5888e-06	-176.894	-175.216
chr8:125458589:C:T	0.000900622	-171.063	-171.933
chr8:125459893:G:A	0.000165176	-172.804	-172.129
chr8:125460245:A:G	1.94974e-06	-177.17	-175.364
chr8:125461257:C:T	0.000298723	-172.173	-172.501
chr8:125461323:T:C	0.000640789	-171.404	-172.017
chr8:125462064:G:A	3.99692e-06	-176.45	-174.986
chr8:125463528:A:G	0.00290313	-169.746	-169.024
chr8:125464631:T:C	0.00377651	-169.981	-171.123
chr8:125464911:C:T	0.0142451	-168.247	-167.915
chr8:125465234:T:C	0.00441696	-169.328	-168.592
chr8:125465255:C:T	0.00487774	-169.228	-168.496
chr8:125465517:G:A	0.0033487	-169.604	-168.873
chr8:125466108:A:C	0.00883371	-168.684	-168.044
chr8:125466208:T:C	0.00324285	-170.166	-171.326
chr8:125466402:A:G	0.0145999	-168.22	-168.124
chr8:125466503:A:G	0.00939535	-168.622	-167.982
chr8:125466516:A:G	5.32198e-05	-173.901	-173.127
chr8:125467073:G:A	0.0115094	-168.419	-167.824
chr8:125467120:C:T	0.00254603	-170.398	-171.536
chr8:125467846:G:A	0.0143871	-168.213	-167.842
chr8:125468125:C:T	0.0149353	-168.271	-170.455
chr8:125468270:TTTTTGAGATGCACCCATGTTTTTGTGTATACTAGCATC:T	0.0087874	-168.689	-168.091
chr8:125468458:A:G	0.00712764	-168.905	-168.406
chr8:125468730:G:A	0.00177046	-170.363	-169.66
chr8:125469233:A:T	0.00186993	-170.308	-169.594
chr8:125469452:C:T	0.00179384	-170.351	-169.656
chr8:125469505:A:G	0.00484742	-169.288	-168.741
chr8:125469710:A:G	0.00189828	-170.294	-169.597
chr8:125469835:A:G	8.96879e-05	-173.56	-172.637
chr8:125470688:A:G	0.00121802	-170.734	-169.935
chr8:125470898:C:T	4.60892e-05	-174.042	-173.425
chr8:125471148:A:AT	6.37759e-05	-173.718	-173.079
chr8:125472034:T:G	0.000184088	-172.623	-171.783
chr8:125472221:C:T	0.000272	-172.243	-171.651
chr8:125472284:T:G	0.0138421	-168.273	-168.759
chr8:125472467:G:A	7.0035e-05	-173.624	-173.006
chr8:125473041:G:A	4.18203e-05	-174.141	-173.502
chr8:125473052:T:A	0.000557746	-171.461	-170.531
chr8:125473054:T:C	0.0198291	-167.92	-167.292
chr8:125473225:A:G	0.000306461	-172.128	-171.695
chr8:125473875:C:T	5.21197e-05	-173.92	-173.349
chr8:125473903:T:C	7.53097e-05	-173.55	-173.059
chr8:125474045:T:G	4.42649e-05	-174.084	-173.483
chr8:125474167:A:G	0.000688877	-171.246	-170.335
chr8:125474664:A:G	8.5102e-05	-173.428	-172.972
chr8:125475993:C:T	0.00112205	-170.758	-169.855
chr8:125476008:C:T	0.00116614	-170.719	-169.822
chr8:125476332:T:C	5.84245e-05	-173.805	-173.195
chr8:125476465:ATTG:A	0.000354679	-171.978	-171.389
chr8:125476688:A:G	0.000358343	-171.824	-171.965
chr8:125478730:A:T	0.0149614	-168.154	-167.523
chr8:125478769:T:TG	9.13931e-05	-173.335	-172.66
chr8:125479491:G:T	0.00037131	-171.885	-171.495
chr8:125480557:AT:A	0.000966875	-171	-171.676
chr8:125480843:G:A	0.000474816	-171.711	-172.283
chr8:125481504:A:G	0.043449	-167.127	-167.694
chr8:125482075:A:G	0.353473	-165.188	-168.072
chr8:125487187:C:G	0.0141071	-168.249	-168.695
chr8:125487636:G:A	0.00147067	-170.509	-171.143
chr8:125487789:C:G	0.0284069	-167.448	-167.011
chr8:125488108:C:G	0.150075	-165.943	-167.516
chr8:125488935:T:C	0.0348031	-167.345	-167.92
chr8:125490284:A:G	0.0987662	-166.358	-167.199
chr8:125491673:G:A	0.0402203	-167.271	-167.313
chr8:125492114:CCACCGTCACCACCACCACCACCACCACCACCAT:C	0	0	-172.237
chr8:125493463:T:C	0.0141721	-168.384	-169.624
chr8:125493898:C:T	0.0241366	-167.781	-167.98
chr8:125494452:G:A	0.00380036	-169.498	-168.682
chr8:125495066:T:C	0.0253806	-167.655	-168.842
chr8:125495147:C:A	0.0385275	-167.237	-168.509
chr8:125495783:C:T	0.0270882	-167.752	-169.925
chr8:125496809:A:G	0.00553903	-169.297	-168.477
chr8:125861678:A:G	0	0	-170.577
chr8:125877645:A:T	0	0	-171.192
chr8:125879959:T:A	0	0	-171.19
