## Supplementary material for "Characterization of shared and ancestry-specific signals driving complex traits using multi-ancestry fine-mapping": mscaviar_results_study0_post.txt

SNP_ID	Prob_in_pCausalSet
chr8:125376879:G:C	0.000704671
chr8:125445311:A:G	0.000375671
chr8:125447720:A:G	1.10025e-05
chr8:125447748:G:A	4.7404e-05
chr8:125448293:A:G	0.00025013
chr8:125449497:A:G	1.19335e-05
chr8:125451123:G:A	1.29334e-05
chr8:125451458:G:A	0.000162619
chr8:125452578:C:T	3.12846e-05
chr8:125453063:C:A	1.2969e-05
chr8:125453856:T:C	0.000306471
chr8:125454844:G:T	1.43472e-05
chr8:125457066:A:G	1.50024e-05
chr8:125458575:A:G	1.08757e-05
chr8:125458589:C:T	0.00141299
chr8:125459893:G:A	0.000640569
chr8:125460245:A:G	9.35643e-06
chr8:125461257:C:T	0.000586106
chr8:125461323:T:C	0.00112128
chr8:125462064:G:A	1.89726e-05
chr8:125463528:A:G	0.0118146
chr8:125464631:T:C	0.00530354
chr8:125464911:C:T	0.0445039
chr8:125465234:T:C	0.0181484
chr8:125465255:C:T	0.0200022
chr8:125465517:G:A	0.0137106
chr8:125466108:A:C	0.0331016
chr8:125466208:T:C	0.00449143
chr8:125466402:A:G	0.0391458
chr8:125466503:A:G	0.0352154
chr8:125466516:A:G	6.56631e-05
chr8:125467073:G:A	0.0417628
chr8:125467120:C:T	0.00351605
chr8:125467846:G:A	0.0440514
chr8:125468125:C:T	0.0168436
chr8:125468270:TTTTTGAGATGCACCCATGTTTTTGTGTATACTAGCATC:T	0.0319514
chr8:125468458:A:G	0.0240293
chr8:125468730:G:A	0.00702429
chr8:125469233:A:T	0.00748739
chr8:125469452:C:T	0.00707159
chr8:125469505:A:G	0.0169502
chr8:125469710:A:G	0.00749753
chr8:125469835:A:G	0.000412857
chr8:125470688:A:G	0.00521175
chr8:125470898:C:T	6.16042e-05
chr8:125471148:A:AT	7.82718e-05
chr8:125472034:T:G	0.000800178
chr8:125472221:C:T	0.000968532
chr8:125472284:T:G	0.0268313
chr8:125472467:G:A	8.47468e-05
chr8:125473041:G:A	5.70391e-05
chr8:125473052:T:A	0.00266916
chr8:125473054:T:C	0.076276
chr8:125473225:A:G	0.000963624
chr8:125473875:C:T	6.81813e-05
chr8:125473903:T:C	9.23788e-05
chr8:125474045:T:G	6.01405e-05
chr8:125474167:A:G	0.00325012
chr8:125474664:A:G	0.00010269
chr8:125475993:C:T	0.00526865
chr8:125476008:C:T	0.00545208
chr8:125476332:T:C	7.35839e-05
chr8:125476465:ATTG:A	0.00126879
chr8:125476688:A:G	0.000821412
chr8:125478730:A:T	0.0560378
chr8:125478769:T:TG	0.000330604
chr8:125479491:G:T	0.00110936
chr8:125480557:AT:A	0.00166544
chr8:125480843:G:A	0.000835758
chr8:125481504:A:G	0.0811747
chr8:125482075:A:G	0.381801
chr8:125487187:C:G	0.0279564
chr8:125487636:G:A	0.00263434
chr8:125487789:C:G	0.0949818
chr8:125488108:C:G	0.197652
chr8:125488935:T:C	0.0648843
chr8:125490284:A:G	0.1641
chr8:125491673:G:A	0.0985805
chr8:125492114:CCACCGTCACCACCACCACCACCACCACCACCAT:C	0.000422308
chr8:125493463:T:C	0.0201797
chr8:125493898:C:T	0.0540381
chr8:125494452:G:A	0.0163968
chr8:125495066:T:C	0.037299
chr8:125495147:C:A	0.0551817
chr8:125495783:C:T	0.0313614
chr8:125496809:A:G	0.0245297
