## Supplementary material for "Characterization of shared and ancestry-specific signals driving complex traits using multi-ancestry fine-mapping": mscaviar_results_study1_post.txt

SNP_ID	Prob_in_pCausalSet
chr8:125445311:A:G	0.000280182
chr8:125447720:A:G	1.49331e-05
chr8:125447748:G:A	4.30021e-05
chr8:125448293:A:G	0.000179022
chr8:125449497:A:G	2.1401e-05
chr8:125451123:G:A	1.89012e-05
chr8:125451458:G:A	8.00924e-05
chr8:125452578:C:T	4.38894e-05
chr8:125453063:C:A	2.12866e-05
chr8:125453856:T:C	0.00020404
chr8:125454844:G:T	2.14396e-05
chr8:125457066:A:G	4.10338e-05
chr8:125458575:A:G	1.52302e-05
chr8:125458589:C:T	0.00096024
chr8:125459893:G:A	0.00017831
chr8:125460245:A:G	1.24868e-05
chr8:125461257:C:T	0.000334948
chr8:125461323:T:C	0.000686786
chr8:125462064:G:A	1.50518e-05
chr8:125463528:A:G	0.00292152
chr8:125464631:T:C	0.00391778
chr8:125464911:C:T	0.0142636
chr8:125465234:T:C	0.0044361
chr8:125465255:C:T	0.00489671
chr8:125465517:G:A	0.00336754
chr8:125466108:A:C	0.00887197
chr8:125466208:T:C	0.00336115
chr8:125466402:A:G	0.0146209
chr8:125466503:A:G	0.00943355
chr8:125466516:A:G	0.000214859
chr8:125467073:G:A	0.0115483
chr8:125467120:C:T	0.00266717
chr8:125467846:G:A	0.0144647
chr8:125468125:C:T	0.0154194
chr8:125468270:TTTTTGAGATGCACCCATGTTTTTGTGTATACTAGCATC:T	0.00882628
chr8:125468458:A:G	0.00717701
chr8:125468730:G:A	0.00180068
chr8:125469233:A:T	0.00189928
chr8:125469452:C:T	0.0018246
chr8:125469505:A:G	0.00489011
chr8:125469710:A:G	0.00192889
chr8:125469835:A:G	0.000104771
chr8:125470688:A:G	0.00124124
chr8:125470898:C:T	0.000159248
chr8:125471148:A:AT	0.000231205
chr8:125472034:T:G	0.000200925
chr8:125472221:C:T	0.000296904
chr8:125472284:T:G	0.013876
chr8:125472467:G:A	0.000251095
chr8:125473041:G:A	0.000146007
chr8:125473052:T:A	0.000571045
chr8:125473054:T:C	0.019843
chr8:125473225:A:G	0.000339341
chr8:125473875:C:T	0.000175186
chr8:125473903:T:C	0.000243664
chr8:125474045:T:G	0.00015003
chr8:125474167:A:G	0.000702706
chr8:125474664:A:G	0.000269862
chr8:125475993:C:T	0.00113594
chr8:125476008:C:T	0.00118017
chr8:125476332:T:C	0.000205132
chr8:125476465:ATTG:A	0.000379095
chr8:125476688:A:G	0.000375659
chr8:125478730:A:T	0.0149905
chr8:125478769:T:TG	0.000115366
chr8:125479491:G:T	0.000418842
chr8:125480557:AT:A	0.00101316
chr8:125480843:G:A	0.000519122
chr8:125481504:A:G	0.0434853
chr8:125482075:A:G	0.353853
chr8:125487187:C:G	0.0141387
chr8:125487636:G:A	0.00150908
chr8:125487789:C:G	0.0284206
chr8:125488108:C:G	0.150172
chr8:125488935:T:C	0.0348385
chr8:125490284:A:G	0.0988157
chr8:125491673:G:A	0.0402432
chr8:125493463:T:C	0.0142508
chr8:125493898:C:T	0.0241635
chr8:125494452:G:A	0.00382189
chr8:125495066:T:C	0.025443
chr8:125495147:C:A	0.0385952
chr8:125495783:C:T	0.0272904
chr8:125496809:A:G	0.00555036
chr8:125861678:A:G	0.00214168
chr8:125877645:A:T	0.00115977
chr8:125879959:T:A	0.00116292
