## Supplementary material for "Characterization of shared and ancestry-specific signals driving complex traits using multi-ancestry fine-mapping": not_shared_pips.txt

SNP_ID	shared_ll_x	notshared_ll_x	shared_ll_y	notshared_ll_y	not_shared_pip
chr8:125376879:G:C	0.0	-171.715	0.0	-171.715	0.000704671
chr8:125445311:A:G	-172.469	-172.951	-172.469	-172.951	0.000209225
chr8:125447720:A:G	-176.906	-175.223	-176.906	-175.223	2.079296e-05
chr8:125447748:G:A	-174.946	-174.263	-174.946	-174.263	5.406589999999999e-05
chr8:125448293:A:G	-173.005	-173.176	-173.005	-173.176	0.00016321399999999999
chr8:125449497:A:G	-176.578	-175.006	-176.578	-175.006	2.610192e-05
chr8:125451123:G:A	-176.58	-175.05	-176.58	-175.05	2.474866e-05
chr8:125451458:G:A	-173.8	-173.448	-173.8	-173.448	0.000128692
chr8:125452578:C:T	-175.235	-174.376	-175.235	-174.376	4.827720000000001e-05
chr8:125453063:C:A	-176.493	-174.985	-176.493	-174.985	2.6499380000000004e-05
chr8:125453856:T:C	-172.794	-173.053	-172.794	-173.053	0.00018587099999999997
chr8:125454844:G:T	-176.402	-174.954	-176.402	-174.954	2.7306319999999998e-05
chr8:125457066:A:G	-175.952	-174.534	-175.952	-174.534	4.243422000000001e-05
chr8:125458575:A:G	-176.894	-175.216	-176.894	-175.216	2.0928299999999997e-05
chr8:125458589:C:T	-171.063	-171.933	-171.063	-171.933	0.000571986
chr8:125459893:G:A	-172.804	-172.129	-172.804	-172.129	0.0004885270000000001
chr8:125460245:A:G	-177.17	-175.364	-177.17	-175.364	1.7943750000000002e-05
chr8:125461257:C:T	-172.173	-172.501	-172.173	-172.501	0.00032360799999999997
chr8:125461323:T:C	-171.404	-172.017	-171.404	-172.017	0.000526488
chr8:125462064:G:A	-176.45	-174.986	-176.45	-174.986	2.603056e-05
chr8:125463528:A:G	-169.746	-169.024	-169.746	-169.024	0.00892986
chr8:125464631:T:C	-169.981	-171.123	-169.981	-171.123	0.0016682999999999997
chr8:125464911:C:T	-168.247	-167.915	-168.247	-167.915	0.030277299999999997
chr8:125465234:T:C	-169.328	-168.592	-169.328	-168.592	0.013750579999999998
chr8:125465255:C:T	-169.228	-168.496	-169.228	-168.496	0.015143430000000001
chr8:125465517:G:A	-169.604	-168.873	-169.604	-168.873	0.0103807399999999
chr8:125466108:A:C	-168.684	-168.044	-168.684	-168.044	0.02430615
chr8:125466208:T:C	-170.166	-171.326	-170.166	-171.326	0.0013668799999998998
chr8:125466402:A:G	-168.22	-168.124	-168.22	-168.124	0.024566900000000003
chr8:125466503:A:G	-168.622	-167.982	-168.622	-167.982	0.0258582499999999
chr8:125466516:A:G	-173.901	-173.127	-173.901	-173.127	0.0001740825
chr8:125467073:G:A	-168.419	-167.824	-168.419	-167.824	0.030292299999999998
chr8:125467120:C:T	-170.398	-171.536	-170.398	-171.536	0.0010911599999999001
chr8:125467846:G:A	-168.213	-167.842	-168.213	-167.842	0.0297419
chr8:125468125:C:T	-168.271	-170.455	-168.271	-170.455	0.002392400000000001
chr8:125468270:TTTTTGAGATGCACCCATGTTTTTGTGTATACTAGCATC:T	-168.689	-168.091	-168.689	-168.091	0.023202879999999898
chr8:125468458:A:G	-168.905	-168.406	-168.905	-168.406	0.01695103
chr8:125468730:G:A	-170.363	-169.66	-170.363	-169.66	0.00528405
chr8:125469233:A:T	-170.308	-169.594	-170.308	-169.594	0.00564681
chr8:125469452:C:T	-170.351	-169.656	-170.351	-169.656	0.005308510000000001
chr8:125469505:A:G	-169.288	-168.741	-169.288	-168.741	0.0121454699999999
chr8:125469710:A:G	-170.294	-169.597	-170.294	-169.597	0.0056298599999999
chr8:125469835:A:G	-173.56	-172.637	-173.56	-172.637	0.0003382522
chr8:125470688:A:G	-170.734	-169.935	-170.734	-169.935	0.00401695
chr8:125470898:C:T	-174.042	-173.425	-174.042	-173.425	0.00012867379999989998
chr8:125471148:A:AT	-173.718	-173.079	-173.718	-173.079	0.000181925
chr8:125472034:T:G	-172.623	-171.783	-172.623	-171.783	0.0006329269999999
chr8:125472221:C:T	-172.243	-171.651	-172.243	-171.651	0.0007214359999998999
chr8:125472284:T:G	-168.273	-168.759	-168.273	-168.759	0.0130231
chr8:125472467:G:A	-173.624	-173.006	-173.624	-173.006	0.0001957718
chr8:125473041:G:A	-174.141	-173.502	-174.141	-173.502	0.00011940550000000001
chr8:125473052:T:A	-171.461	-170.531	-171.461	-170.531	0.002124713
chr8:125473054:T:C	-167.92	-167.292	-167.92	-167.292	0.05646079999999999
chr8:125473225:A:G	-172.128	-171.695	-172.128	-171.695	0.0006900429999999
chr8:125473875:C:T	-173.92	-173.349	-173.92	-173.349	0.0001391279
chr8:125473903:T:C	-173.55	-173.059	-173.55	-173.059	0.00018542340000000002
chr8:125474045:T:G	-174.084	-173.483	-174.084	-173.483	0.00012164069999989998
chr8:125474167:A:G	-171.246	-170.335	-171.246	-170.335	0.0025750719999999
chr8:125474664:A:G	-173.428	-172.972	-173.428	-172.972	0.00020234800000000004
chr8:125475993:C:T	-170.758	-169.855	-170.758	-169.855	0.004160489999999999
chr8:125476008:C:T	-170.719	-169.822	-170.719	-169.822	0.00429997
chr8:125476332:T:C	-173.805	-173.195	-173.805	-173.195	0.0001618668999999
chr8:125476465:ATTG:A	-171.978	-171.389	-171.978	-171.389	0.0009385269999998999
chr8:125476688:A:G	-171.824	-171.965	-171.824	-171.965	0.00048038499999999995
chr8:125478730:A:T	-168.154	-167.523	-168.154	-167.523	0.0411055
chr8:125478769:T:TG	-173.335	-172.66	-173.335	-172.66	0.0002631838
chr8:125479491:G:T	-171.885	-171.495	-171.885	-171.495	0.0007855820000000001
chr8:125480557:AT:A	-171.0	-171.676	-171.0	-171.676	0.0007448499999999
chr8:125480843:G:A	-171.711	-172.283	-171.711	-172.283	0.000405248
chr8:125481504:A:G	-167.127	-167.694	-167.127	-167.694	0.03776199999999989
chr8:125482075:A:G	-165.188	-168.072	-165.188	-168.072	0.02870800000000001
chr8:125487187:C:G	-168.249	-168.695	-168.249	-168.695	0.0138809
chr8:125487636:G:A	-170.509	-171.143	-170.509	-171.143	0.0012020799999999
chr8:125487789:C:G	-167.448	-167.011	-167.448	-167.011	0.0665886
chr8:125488108:C:G	-165.943	-167.516	-165.943	-167.516	0.04767400000000002
chr8:125488935:T:C	-167.345	-167.92	-167.345	-167.92	0.0301166
chr8:125490284:A:G	-166.358	-167.199	-166.358	-167.199	0.0653832999999999
chr8:125491673:G:A	-167.271	-167.313	-167.271	-167.313	0.05838309999999999
chr8:125492114:CCACCGTCACCACCACCACCACCACCACCACCAT:C	0.0	-172.237	0.0	-172.237	0.000422308
chr8:125493463:T:C	-168.384	-169.624	-168.384	-169.624	0.006086299999999899
chr8:125493898:C:T	-167.781	-167.98	-167.781	-167.98	0.029928399999999897
chr8:125494452:G:A	-169.498	-168.682	-169.498	-168.682	0.01261797
chr8:125495066:T:C	-167.655	-168.842	-167.655	-168.842	0.0119807999999999
chr8:125495147:C:A	-167.237	-168.509	-167.237	-168.509	0.016721899999999998
chr8:125495783:C:T	-167.752	-169.925	-167.752	-169.925	0.0044753999999999974
chr8:125496809:A:G	-169.297	-168.477	-169.297	-168.477	0.019001999999999998
chr8:125861678:A:G	0.0	-170.577	0.0	-170.577	0.00214168
chr8:125877645:A:T	0.0	-171.192	0.0	-171.192	0.00115977
chr8:125879959:T:A	0.0	-171.19	0.0	-171.19	0.00116292
