## Supplementary material for "Characterization of shared and ancestry-specific signals driving complex traits using multi-ancestry fine-mapping": results_ldl_cholesterol_aou.txt

chr	start_bp	end_bp	rsid	eur_pip	afr_pip	eur_maf	afr_maf	bp	bp	eur_beta	afr_beta	eur_se	afr_se	eur_zscore	afr_zscore	eur_pval	afr_pval	global_pip	eur_nocausal	afr_nocausal	shared_pip	not_shared_pip	shared_ll	notshared_ll	num_snps_eur	num_snps_afr	nc	runtime
8	124978730	125987788	chr8:125493898:C:T	0.0540381	0.0241635	0.229636	0.0421067	125493898	125493898	0.035671755659159	0.0573293364570404	0.0068976883383333	0.0353261070345025	5.1715522519213195	1.6228602942590775	2.32954e-07	0.104649	0.0540649999999999	3.91075e-12	0.154759	0.0241366	0.0299283999999998	-167.781	-167.98	86	87	2	1.878
8	124978730	125987788	chr8:125478730:A:T	0.0560378	0.0149905	0.442036	0.334206	125478730	125478730	-0.043376135538095	0.0190166660707103	0.0058358333965801	0.0149400922541078	-7.432723415907345	1.2728613550215289	1.07894e-13	0.203095	0.0560669	3.91075e-12	0.154759	0.0149614	0.0411055	-168.154	-167.523	86	87	2	1.878
8	124978730	125987788	chr8:125488935:T:C	0.0648843	0.0348385	0.697517	0.909524	125488935	125488935	-0.0285360090017419	-0.0437524148520646	0.006296984593807	0.0245999632283599	-4.531694269953698	-1.7785561078247845	5.86332e-06	0.075341	0.0649197	3.91075e-12	0.154759	0.0348031	0.0301166	-167.345	-167.92	86	87	2	1.878
8	124978730	125987788	chr8:125487789:C:G	0.0949818	0.0284206	0.395622	0.31791	125487789	125487789	-0.0402177407186027	0.010185961671234	0.0059514952470935	0.0149421199138638	-6.7575859593005	0.6816945473569063	1.41678e-11	0.495447	0.0949955	3.91075e-12	0.154759	0.0284069	0.0665886	-167.448	-167.011	86	87	2	1.878
8	124978730	125987788	chr8:125490284:A:G	0.1641	0.0988157	0.231964	0.0995887	125490284	125490284	0.0361883120461918	0.0467284442499342	0.0068708974889161	0.023506423637041	5.266897389252214	1.9879010508557482	1.3926e-07	0.0468481	0.1641494999999999	3.91075e-12	0.154759	0.0987662	0.0653832999999999	-166.358	-167.199	86	87	2	1.878
8	124978730	125987788	chr8:125491673:G:A	0.0985805	0.0402432	0.230332	0.0542107	125491673	125491673	0.0362201812205627	0.0465740372116744	0.0068900653735673	0.0310957761327041	5.256870473176638	1.4977608860095786	1.47063e-07	0.134225	0.0986034	3.91075e-12	0.154759	0.0402203	0.0583830999999999	-167.271	-167.313	86	87	2	1.878
8	124978730	125987788	chr8:125488108:C:G	0.197652	0.150172	0.230965	0.0741191	125488108	125488108	0.0359841752310027	0.0644733920671871	0.0068830469894416	0.0269634490104949	5.227942695466327	2.3911403931333974	1.7202e-07	0.0168133	0.197749	3.91075e-12	0.154759	0.150075	0.047674	-165.943	-167.516	86	87	2	1.878
8	124978730	125987788	chr8:125482075:A:G	0.381801	0.353853	0.0595198	0.431196	125482075	125482075	-0.0510268077728232	-0.0436359763383619	0.0128335904793543	0.0141882545046492	-3.9760352221703843	-3.075499972464075	7.01616e-05	0.00210681	0.382181	3.91075e-12	0.154759	0.353473	0.028708	-165.188	-168.072	86	87	2	1.878
8	124978730	125987788	chr8:125473054:T:C	0.076276	0.019843	0.692736	0.779419	125473054	125473054	-0.0288732657149983	-0.0124251974669722	0.0062603450045399	0.0167776759714971	-4.612088582028607	-0.7405791772400929	3.99523e-06	0.458965	0.0762899	3.91075e-12	0.154759	0.0198291	0.0564607999999999	-167.92	-167.292	86	87	2	1.878
8	124978730	125987788	chr8:125481504:A:G	0.0811747	0.0434853	0.697879	0.908683	125481504	125481504	-0.0288356821373796	-0.0438869238300249	0.0063004385035729	0.0244501931994897	-4.576773842174199	-1.7949520264298304	4.73213e-06	0.0726896	0.0812109999999999	3.91075e-12	0.154759	0.043449	0.0377619999999998	-167.127	-167.694	86	87	2	1.878
8	124978730	125987788	chr8:125495147:C:A	0.0551817	0.0385952	0.697722	0.898495	125495147	125495147	-0.0279374236754849	-0.0504940627540528	0.0062806095443419	0.0233371854409304	-4.448202595344154	-2.1636740592330708	8.67582e-06	0.0305115	0.0552494	3.91075e-12	0.154759	0.0385275	0.0167218999999999	-167.237	-168.509	86	87	2	1.878
