## Supplementary material for "Characterization of shared and ancestry-specific signals driving complex traits using multi-ancestry fine-mapping": global_pips.txt

SNP_ID	shared_ll	notshared_ll	global_pips
chr9:133165599:T:C	-2367.29	-2366.81	0.003173833
chr9:133166877:T:C	-2369.04	-2367.49	0.0012832330000000002
chr9:133167143:G:A	-2369.03	-2367.64	0.001132305
chr9:133167805:A:G	-2367.46	-2366.43	0.004012467
chr9:133167970:C:T	-2367.56	-2366.49	0.0037632950000000003
chr9:133168083:T:C	-2367.54	-2366.47	0.00385163
chr9:133168084:G:A	-2367.5	-2366.44	0.003973597999999999
chr9:133168297:AT:A	-2368.94	-2367.61	0.001175813
chr9:133170099:G:A	-2368.78	-2367.48	0.001344617
chr9:133174393:A:G	-2369.24	-2367.78	0.0009740860000000001
chr9:133174953:G:A	-2369.1	-2367.71	0.001051232
chr9:133179918:G:A	-2369.11	-2367.71	0.0010471730000000002
chr9:133180778:G:A	-2368.9	-2367.57	0.0012229430000000002
chr9:133180892:A:T	-2368.84	-2367.54	0.001268228
chr9:133180919:G:T	-2368.89	-2367.56	0.001235532
chr9:133180931:C:T	-2368.78	-2367.51	0.001310483
chr9:133181110:G:C	-2368.94	-2367.6	0.0011824890000000001
chr9:133181382:C:T	-2368.84	-2367.53	0.00127215
chr9:133181641:G:A	-2368.77	-2367.5	0.001326926
chr9:133182563:C:T	-2368.65	-2367.38	0.001491853
chr9:133182801:C:T	-2369.58	-2367.77	0.0009664313999999999
chr9:133183663:C:A	-2368.74	-2367.46	0.0013734150000000002
chr9:133189379:G:A	-2369.37	-2367.85	0.000899314
chr9:133189842:G:C	-2369.35	-2367.84	0.0009096420000000001
chr9:133200292:C:A	-2367.84	-2366.87	0.002634486
chr9:133202054:G:A	-2367.57	-2366.54	0.0036100790000000004
chr9:133202988:G:C	-2367.35	-2366.84	0.0030274810000000003
chr9:133203795:G:A	-2367.44	-2366.41	0.004120157
chr9:133205098:G:T	-2367.02	-2366.64	0.00382197
chr9:133205149:G:A	-2367.99	-2367.15	0.002036922
chr9:133206442:C:T	-2368.75	-2367.36	0.0015724349999999998
chr9:133209554:C:T	-2366.57	-2365.78	0.00809139
chr9:133210436:G:A	-2367.1	-2366.58	0.00388039
chr9:133211425:C:G	-2367.35	-2366.53	0.003810965
chr9:133211660:T:C	-2367.34	-2366.57	0.003704219
chr9:133212660:G:A	-2367.15	-2366.62	0.00374095
chr9:133214142:T:C	-2367.41	-2366.65	0.00341743
chr9:133215426:T:C	-2368.04	-2366.9	0.002468293
chr9:133218228:C:T	-2365.95	-2365.55	0.01129574
chr9:133221319:G:A	-2366.7	-2365.87	0.00734887
chr9:133222215:C:T	-2366.76	-2365.76	0.00789388
chr9:133222426:A:G	-2366.49	-2365.79	0.00818697
chr9:133222862:T:C	-2367.15	-2366.73	0.0034456900000000004
chr9:133222904:C:T	-2367.81	-2366.9	0.002564878
chr9:133223109:G:A	-2367.07	-2366.7	0.0036295200000000007
chr9:133223111:T:G	-2367.12	-2366.72	0.0035161199999999997
chr9:133223533:G:A	-2368.65	-2367.38	0.0014954240000000002
chr9:133224133:T:G	-2366.32	-2365.33	0.01216675
chr9:133225511:G:A	-2367.43	-2366.38	0.004204041
chr9:133225820:A:G	-2368.1	-2367.17	0.0019528209999999998
chr9:133226612:T:G	-2367.66	-2366.61	0.003338347
chr9:133230316:A:G	-2367.89	-2367.09	0.002178465
chr9:133233892:G:A	-2366.43	-2366.15	0.006426740000000001
chr9:133253080:A:G	-2365.83	-2365.29	0.015349590000000001
chr9:133253216:T:C	-2365.68	-2365.2	0.017143840000000004
chr9:133253344:G:A	0.0	-2369.17	0.000210112
chr9:133253692:A:G	-2366.37	-2365.55	0.0111971
chr9:133254260:G:A	-2364.9	-2364.77	0.027869899999999996
chr9:133255935:G:T	-2364.84	-2364.82	0.027762300000000004
chr9:133256028:C:T	-2365.02	-2364.79	0.026479589999999997
chr9:133256459:T:C	-2365.66	-2365.48	0.014174459999999998
chr9:133256518:T:C	-2365.64	-2365.41	0.014949340000000002
chr9:133256963:T:C	-2365.66	-2365.48	0.014165029999999999
chr9:133257129:G:A	-2365.31	-2365.42	0.01598254
chr9:133257367:C:A	-2366.19	-2366.19	0.007011370000000001
chr9:133257486:T:C	-2366.06	-2365.82	0.009765809999999998
chr9:133261662:G:A	-2369.23	-2368.01	0.000807027
chr9:133261703:A:G	-2369.49	-2368.06	0.000743815
chr9:133264291:A:C	0.0	-2369.02	0.000244638
chr9:133264351:T:C	-2370.03	-2368.12	0.0006550273
chr9:133266456:T:C	-2361.74	-2364.16	0.46215199999999995
chr9:133266804:G:T	-2369.84	-2368.07	0.0007028899
chr9:133266942:A:G	-2369.96	-2368.1	0.0006735189999999999
chr9:133267707:G:A	-2369.95	-2368.1	0.0006766596
chr9:133267708:C:T	-2369.96	-2368.1	0.0006735021
chr9:133267800:A:G	-2369.96	-2368.1	0.0006753913
chr9:133267960:T:C	-2369.83	-2368.05	0.0007162736000000001
chr9:133268030:G:A	-2369.83	-2368.05	0.0007168947
chr9:133268872:A:T	-2369.8	-2368.04	0.0007207347
chr9:133268885:G:A	-2369.82	-2368.05	0.0007165121
chr9:133268897:A:G	-2369.83	-2368.05	0.0007156305
chr9:133269015:C:T	-2369.84	-2368.06	0.0007106434000000001
chr9:133269461:T:C	-2369.85	-2368.06	0.0007080222000000001
chr9:133269582:A:G	-2369.86	-2368.06	0.0007062076
chr9:133269706:T:C	-2369.98	-2368.12	0.0006653221999999999
chr9:133269992:A:C	-2369.88	-2368.09	0.0006860781
chr9:133270061:G:A	-2369.82	-2368.04	0.0007222839999999999
chr9:133270074:T:A	-2369.38	-2367.89	0.000868719
chr9:133270565:G:A	-2369.84	-2368.06	0.0007105575000000001
chr9:133270615:A:G	-2369.83	-2368.05	0.0007148254999999999
chr9:133270637:AT:A	-2369.84	-2368.05	0.0007154482999999999
chr9:133270647:G:T	-2369.84	-2368.05	0.0007109578000000001
chr9:133270797:T:A	-2369.79	-2368.03	0.000729687
chr9:133271001:T:C	-2369.88	-2368.05	0.0007110005999999999
chr9:133271182:T:C	-2366.74	-2366.19	0.00644807
chr9:133271745:T:C	-2369.78	-2368.04	0.0007230246
chr9:133272138:G:A	-2370.09	-2368.14	0.0006435695
chr9:133272408:G:T	-2370.08	-2368.14	0.0006461945
chr9:133272585:G:A	-2370.11	-2368.16	0.0006297581
chr9:133272816:T:C	-2370.15	-2368.18	0.0006185771999999999
chr9:133272953:C:G	-2370.11	-2368.15	0.0006357693
chr9:133273813:C:T	-2369.34	-2367.79	0.0009425939999999999
chr9:133273983:A:G	-2362.52	-2364.63	0.21683399999999997
chr9:133274084:C:T	-2368.86	-2367.43	0.001371716
chr9:133274165:G:A	-2369.09	-2367.53	0.00122281
chr9:133274293:AC:A	-2366.83	-2366.68	0.00492426
chr9:133274306:G:A	-2369.03	-2367.5	0.001266372
chr9:133274414:A:G	-2362.73	-2364.76	0.177614
chr9:133275068:A:G	-2369.25	-2367.56	0.001172762
chr9:133276354:C:T	-2367.77	-2367.32	0.0022013140000000002
chr9:133278431:T:C	-2367.66	-2367.3	0.00233726
chr9:133278537:C:T	-2367.78	-2366.47	0.004117429000000001
chr9:133278724:C:T	-2367.54	-2367.26	0.002503577
chr9:133279294:T:G	-2367.84	-2367.35	0.002109622
chr9:133279427:T:C	-2362.98	-2364.61	0.14739000000000002
chr9:133279871:T:C	-2370.06	-2368.12	0.0006654596
chr9:133281464:A:C	-2369.69	-2367.99	0.0007690347000000001
chr9:133281560:G:A	-2368.1	-2366.55	0.0033591750000000003
chr9:133286265:G:A	-2366.38	-2364.81	0.01939693
chr9:133289021:T:G	-2369.9	-2368.05	0.0007133037
chr9:133299103:C:T	-2365.09	-2363.81	0.05521337999999999
chr9:133317936:ACTG:A	-2367.27	-2366.36	0.00496964
chr9:133324174:C:T	-2369.55	-2367.76	0.0009713973
chr9:133352207:T:A	0.0	-2368.75	0.000320174
chr9:133372523:G:C	-2366.81	-2366.25	0.0054957999999999995
chr9:133405414:T:G	-2367.57	-2366.66	0.003424852
chr9:133446953:G:T	-2368.07	-2366.92	0.0024172250000000003
chr9:133450853:G:C	-2368.48	-2366.98	0.0022417310000000003
chr9:133451821:A:G	-2368.4	-2366.8	0.002613343
chr9:133458632:A:G	-2368.61	-2366.98	0.002164211
chr9:133461126:T:G	-2368.71	-2367.08	0.0019628899999999997
chr9:133465306:G:A	-2368.68	-2367.11	0.001939315
chr9:133469788:T:C	-2367.46	-2365.91	0.006340664
chr9:133474633:T:C	-2367.15	-2365.68	0.00802961
chr9:133592197:C:T	-2364.71	-2363.75	0.0596774
chr9:133593391:C:T	-2365.17	-2364.35	0.0334953
chr9:133594260:C:T	-2364.94	-2364.22	0.03932885999999999
chr9:133594555:C:T	-2364.89	-2364.17	0.0411527
chr9:133594768:A:G	-2365.09	-2364.32	0.03498076
