## Supplementary material for "Characterization of shared and ancestry-specific signals driving complex traits using multi-ancestry fine-mapping": mscaviar_results_shared_pips.txt

SNP_ID	shared_pip	shared_ll	notshared_ll
chr9:133165599:T:C	0.000929997	-2367.29	-2366.81
chr9:133166877:T:C	0.000159548	-2369.04	-2367.49
chr9:133167143:G:A	0.00016152	-2369.03	-2367.64
chr9:133167805:A:G	0.000774183	-2367.46	-2366.43
chr9:133167970:C:T	0.000698925	-2367.56	-2366.49
chr9:133168083:T:C	0.00071696	-2367.54	-2366.47
chr9:133168084:G:A	0.000741872	-2367.5	-2366.44
chr9:133168297:AT:A	0.000175246	-2368.94	-2367.61
chr9:133170099:G:A	0.000205993	-2368.78	-2367.48
chr9:133174393:A:G	0.000129805	-2369.24	-2367.78
chr9:133174953:G:A	0.000149272	-2369.1	-2367.71
chr9:133179918:G:A	0.000147726	-2369.11	-2367.71
chr9:133180778:G:A	0.000183179	-2368.9	-2367.57
chr9:133180892:A:T	0.000193709	-2368.84	-2367.54
chr9:133180919:G:T	0.00018573	-2368.89	-2367.56
chr9:133180931:C:T	0.000207158	-2368.78	-2367.51
chr9:133181110:G:C	0.000175134	-2368.94	-2367.6
chr9:133181382:C:T	0.000194878	-2368.84	-2367.53
chr9:133181641:G:A	0.000207681	-2368.77	-2367.5
chr9:133182563:C:T	0.000236267	-2368.65	-2367.38
chr9:133182801:C:T	9.60346e-05	-2369.58	-2367.77
chr9:133183663:C:A	0.000215444	-2368.74	-2367.46
chr9:133189379:G:A	0.000113936	-2369.37	-2367.85
chr9:133189842:G:C	0.000116132	-2369.35	-2367.84
chr9:133200292:C:A	0.000533671	-2367.84	-2366.87
chr9:133202054:G:A	0.000698791	-2367.57	-2366.54
chr9:133202988:G:C	0.000862829	-2367.35	-2366.84
chr9:133203795:G:A	0.000789613	-2367.44	-2366.41
chr9:133205098:G:T	0.00119249	-2367.02	-2366.64
chr9:133205149:G:A	0.000458308	-2367.99	-2367.15
chr9:133206442:C:T	0.000221281	-2368.75	-2367.36
chr9:133209554:C:T	0.00188124	-2366.57	-2365.78
chr9:133210436:G:A	0.00109713	-2367.1	-2366.58
chr9:133211425:C:G	0.000859115	-2367.35	-2366.53
chr9:133211660:T:C	0.000869751	-2367.34	-2366.57
chr9:133212660:G:A	0.00104831	-2367.15	-2366.62
chr9:133214142:T:C	0.00080648	-2367.41	-2366.65
chr9:133215426:T:C	0.000428916	-2368.04	-2366.9
chr9:133218228:C:T	0.0034783	-2365.95	-2365.55
chr9:133221319:G:A	0.00165891	-2366.7	-2365.87
chr9:133222215:C:T	0.00156074	-2366.76	-2365.76
chr9:133222426:A:G	0.00202891	-2366.49	-2365.79
chr9:133222862:T:C	0.00105258	-2367.15	-2366.73
chr9:133222904:C:T	0.000543362	-2367.81	-2366.9
chr9:133223109:G:A	0.00114154	-2367.07	-2366.7
chr9:133223111:T:G	0.00108609	-2367.12	-2366.72
chr9:133223533:G:A	0.00023541	-2368.65	-2367.38
chr9:133224133:T:G	0.00242897	-2366.32	-2365.33
chr9:133225511:G:A	0.000801199	-2367.43	-2366.38
chr9:133225820:A:G	0.000407945	-2368.1	-2367.17
chr9:133226612:T:G	0.000630556	-2367.66	-2366.61
chr9:133230316:A:G	0.000502275	-2367.89	-2367.09
chr9:133233892:G:A	0.00214856	-2366.43	-2366.15
chr9:133253080:A:G	0.00431818	-2365.83	-2365.29
chr9:133253216:T:C	0.0049922	-2365.68	-2365.2
chr9:133253344:G:A	0	0	-2369.17
chr9:133253692:A:G	0.0025358	-2366.37	-2365.55
chr9:133254260:G:A	0.0103277	-2364.9	-2364.77
chr9:133255935:G:T	0.0110177	-2364.84	-2364.82
chr9:133256028:C:T	0.00919482	-2365.02	-2364.79
chr9:133256459:T:C	0.00508804	-2365.66	-2365.48
chr9:133256518:T:C	0.00517801	-2365.64	-2365.41
chr9:133256963:T:C	0.00506544	-2365.66	-2365.48
chr9:133257129:G:A	0.00681269	-2365.31	-2365.42
chr9:133257367:C:A	0.00281388	-2366.19	-2366.19
chr9:133257486:T:C	0.00336905	-2366.06	-2365.82
chr9:133261662:G:A	0.000131964	-2369.23	-2368.01
chr9:133261703:A:G	0.000101866	-2369.49	-2368.06
chr9:133264291:A:C	0	0	-2369.02
chr9:133264351:T:C	5.88757e-05	-2370.03	-2368.12
chr9:133266456:T:C	0.415345	-2361.74	-2364.16
chr9:133266804:G:T	7.13401e-05	-2369.84	-2368.07
chr9:133266942:A:G	6.3496e-05	-2369.96	-2368.1
chr9:133267707:G:A	6.40424e-05	-2369.95	-2368.1
chr9:133267708:C:T	6.35869e-05	-2369.96	-2368.1
chr9:133267800:A:G	6.37207e-05	-2369.96	-2368.1
chr9:133267960:T:C	7.19114e-05	-2369.83	-2368.05
chr9:133268030:G:A	7.24133e-05	-2369.83	-2368.05
chr9:133268872:A:T	7.40653e-05	-2369.8	-2368.04
chr9:133268885:G:A	7.26689e-05	-2369.82	-2368.05
chr9:133268897:A:G	7.24195e-05	-2369.83	-2368.05
chr9:133269015:C:T	7.13366e-05	-2369.84	-2368.06
chr9:133269461:T:C	7.08788e-05	-2369.85	-2368.06
chr9:133269582:A:G	7.00774e-05	-2369.86	-2368.06
chr9:133269706:T:C	6.24078e-05	-2369.98	-2368.12
chr9:133269992:A:C	6.91549e-05	-2369.88	-2368.09
chr9:133270061:G:A	7.2987e-05	-2369.82	-2368.04
chr9:133270074:T:A	0.000112982	-2369.38	-2367.89
chr9:133270565:G:A	7.12895e-05	-2369.84	-2368.06
chr9:133270615:A:G	7.20455e-05	-2369.83	-2368.05
chr9:133270637:AT:A	7.14627e-05	-2369.84	-2368.05
chr9:133270647:G:T	7.13422e-05	-2369.84	-2368.05
chr9:133270797:T:A	7.4942e-05	-2369.79	-2368.03
chr9:133271001:T:C	6.87204e-05	-2369.88	-2368.05
chr9:133271182:T:C	0.00195673	-2366.74	-2366.19
chr9:133271745:T:C	7.57134e-05	-2369.78	-2368.04
chr9:133272138:G:A	5.56685e-05	-2370.09	-2368.14
chr9:133272408:G:T	5.61195e-05	-2370.08	-2368.14
chr9:133272585:G:A	5.45309e-05	-2370.11	-2368.16
chr9:133272816:T:C	5.28418e-05	-2370.15	-2368.18
chr9:133272953:C:G	5.47887e-05	-2370.11	-2368.15
chr9:133273813:C:T	0.000116774	-2369.34	-2367.79
chr9:133273983:A:G	0.187917	-2362.52	-2364.63
chr9:133274084:C:T	0.000187457	-2368.86	-2367.43
chr9:133274165:G:A	0.000150172	-2369.09	-2367.53
chr9:133274293:AC:A	0.00203451	-2366.83	-2366.68
chr9:133274306:G:A	0.000158694	-2369.03	-2367.5
chr9:133274414:A:G	0.152364	-2362.73	-2364.76
chr9:133275068:A:G	0.000128191	-2369.25	-2367.56
chr9:133276354:C:T	0.000729396	-2367.77	-2367.32
chr9:133278431:T:C	0.00082608	-2367.66	-2367.3
chr9:133278537:C:T	0.000634958	-2367.78	-2366.47
chr9:133278724:C:T	0.000932463	-2367.54	-2367.26
chr9:133279294:T:G	0.000679588	-2367.84	-2367.35
chr9:133279427:T:C	0.118019	-2362.98	-2364.61
chr9:133279871:T:C	5.86064e-05	-2370.06	-2368.12
chr9:133281464:A:C	8.41633e-05	-2369.69	-2367.99
chr9:133281560:G:A	0.000416531	-2368.1	-2366.55
chr9:133286265:G:A	0.0023468	-2366.38	-2364.81
chr9:133289021:T:G	6.79303e-05	-2369.9	-2368.05
chr9:133299103:C:T	0.00864943	-2365.09	-2363.81
chr9:133317936:ACTG:A	0.00106568	-2367.27	-2366.36
chr9:133324174:C:T	9.79077e-05	-2369.55	-2367.76
chr9:133352207:T:A	0	0	-2368.75
chr9:133372523:G:C	0.00156492	-2366.81	-2366.25
chr9:133405414:T:G	0.000731598	-2367.57	-2366.66
chr9:133446953:G:T	0.000421872	-2368.07	-2366.92
chr9:133450853:G:C	0.000291698	-2368.48	-2366.98
chr9:133451821:A:G	0.000308644	-2368.4	-2366.8
chr9:133458632:A:G	0.000251399	-2368.61	-2366.98
chr9:133461126:T:G	0.000226543	-2368.71	-2367.08
chr9:133465306:G:A	0.000237555	-2368.68	-2367.11
chr9:133469788:T:C	0.00078439	-2367.46	-2365.91
chr9:133474633:T:C	0.00107316	-2367.15	-2365.68
chr9:133592197:C:T	0.0120593	-2364.71	-2363.75
chr9:133593391:C:T	0.0076021	-2365.17	-2364.35
chr9:133594260:C:T	0.00958864	-2364.94	-2364.22
chr9:133594555:C:T	0.0100664	-2364.89	-2364.17
chr9:133594768:A:G	0.0082713	-2365.09	-2364.32
