## Supplementary material for "Characterization of shared and ancestry-specific signals driving complex traits using multi-ancestry fine-mapping": mscaviar_results_study0_post.txt

SNP_ID	Prob_in_pCausalSet
chr9:133165599:T:C	0.00202959
chr9:133166877:T:C	0.000405621
chr9:133167143:G:A	0.000777371
chr9:133167805:A:G	0.00364785
chr9:133167970:C:T	0.00341505
chr9:133168083:T:C	0.00350341
chr9:133168084:G:A	0.00362542
chr9:133168297:AT:A	0.00078999
chr9:133170099:G:A	0.000988218
chr9:133174393:A:G	0.000602172
chr9:133174953:G:A	0.000636912
chr9:133179918:G:A	0.0006455
chr9:133180778:G:A	0.000852589
chr9:133180892:A:T	0.000893675
chr9:133180919:G:T	0.000866035
chr9:133180931:C:T	0.000913552
chr9:133181110:G:C	0.000807873
chr9:133181382:C:T	0.000895907
chr9:133181641:G:A	0.000946439
chr9:133182563:C:T	0.00113677
chr9:133182801:C:T	0.000287183
chr9:133183663:C:A	0.00100332
chr9:133189379:G:A	0.00050677
chr9:133189842:G:C	0.000497613
chr9:133200292:C:A	0.0022017
chr9:133202054:G:A	0.00323775
chr9:133202988:G:C	0.00188819
chr9:133203795:G:A	0.00376057
chr9:133205098:G:T	0.00284407
chr9:133205149:G:A	0.00130011
chr9:133206442:C:T	0.000499086
chr9:133209554:C:T	0.00764957
chr9:133210436:G:A	0.00315982
chr9:133211425:C:G	0.00334245
chr9:133211660:T:C	0.00319834
chr9:133212660:G:A	0.00302107
chr9:133214142:T:C	0.00289425
chr9:133215426:T:C	0.0021113
chr9:133218228:C:T	0.0106373
chr9:133221319:G:A	0.00692213
chr9:133222215:C:T	0.00754063
chr9:133222426:A:G	0.00770274
chr9:133222862:T:C	0.00233423
chr9:133222904:C:T	0.00208919
chr9:133223109:G:A	0.00233432
chr9:133223111:T:G	0.00222093
chr9:133223533:G:A	0.00114531
chr9:133224133:T:G	0.0118166
chr9:133225511:G:A	0.00384819
chr9:133225820:A:G	0.00139154
chr9:133226612:T:G	0.00297416
chr9:133230316:A:G	0.00149091
chr9:133233892:G:A	0.00557705
chr9:133253080:A:G	0.00487437
chr9:133253216:T:C	0.00557424
chr9:133253344:G:A	0.000210112
chr9:133253692:A:G	0.0029509
chr9:133254260:G:A	0.0111553
chr9:133255935:G:T	0.0119478
chr9:133256028:C:T	0.00994141
chr9:133256459:T:C	0.0059123
chr9:133256518:T:C	0.00594805
chr9:133256963:T:C	0.00588407
chr9:133257129:G:A	0.00794763
chr9:133257367:C:A	0.00411588
chr9:133257486:T:C	0.00417633
chr9:133261662:G:A	0.000393935
chr9:133261703:A:G	0.000350119
chr9:133264291:A:C	0.000244638
chr9:133264351:T:C	0.00024638
chr9:133266456:T:C	0.460528
chr9:133266804:G:T	0.00030769
chr9:133266942:A:G	0.000279604
chr9:133267707:G:A	0.000280599
chr9:133267708:C:T	0.000279976
chr9:133267800:A:G	0.000279788
chr9:133267960:T:C	0.000302714
chr9:133268030:G:A	0.000305134
chr9:133268872:A:T	0.000311355
chr9:133268885:G:A	0.000306499
chr9:133268897:A:G	0.000305687
chr9:133269015:C:T	0.000302718
chr9:133269461:T:C	0.000301698
chr9:133269582:A:G	0.000298564
chr9:133269706:T:C	0.000278384
chr9:133269992:A:C	0.000300438
chr9:133270061:G:A	0.000305268
chr9:133270074:T:A	0.000437604
chr9:133270565:G:A	0.000302509
chr9:133270615:A:G	0.000304183
chr9:133270637:AT:A	0.000300824
chr9:133270647:G:T	0.000302582
chr9:133270797:T:A	0.000311357
chr9:133271001:T:C	0.000287854
chr9:133271182:T:C	0.00591861
chr9:133271745:T:C	0.000316294
chr9:133272138:G:A	0.000244411
chr9:133272408:G:T	0.000245802
chr9:133272585:G:A	0.000247649
chr9:133272816:T:C	0.000243458
chr9:133272953:C:G	0.000244093
chr9:133273813:C:T	0.000382802
chr9:133273983:A:G	0.215208
chr9:133274084:C:T	0.000511183
chr9:133274165:G:A	0.000396532
chr9:133274293:AC:A	0.00273976
chr9:133274306:G:A	0.000409866
chr9:133274414:A:G	0.176008
chr9:133275068:A:G	0.00033549
chr9:133276354:C:T	0.00135523
chr9:133278431:T:C	0.00154913
chr9:133278537:C:T	0.000902147
chr9:133278724:C:T	0.00171336
chr9:133279294:T:G	0.00131647
chr9:133279427:T:C	0.146266
chr9:133279871:T:C	0.000248949
chr9:133281464:A:C	0.000367729
chr9:133281560:G:A	0.000622116
chr9:133286265:G:A	0.00253513
chr9:133289021:T:G	0.000280187
chr9:133299103:C:T	0.00890241
chr9:133317936:ACTG:A	0.00148125
chr9:133324174:C:T	0.000293067
chr9:133352207:T:A	0.000320174
chr9:133372523:G:C	0.00484776
chr9:133405414:T:G	0.00117201
chr9:133446953:G:T	0.00207105
chr9:133450853:G:C	0.000521329
chr9:133451821:A:G	0.000506767
chr9:133458632:A:G	0.00044967
chr9:133461126:T:G	0.000425903
chr9:133465306:G:A	0.00045413
chr9:133469788:T:C	0.000982364
chr9:133474633:T:C	0.00128828
chr9:133592197:C:T	0.0593322
chr9:133593391:C:T	0.0330917
chr9:133594260:C:T	0.038886
chr9:133594555:C:T	0.0407081
chr9:133594768:A:G	0.0345549
