## Supplementary material for "Characterization of shared and ancestry-specific signals driving complex traits using multi-ancestry fine-mapping": mscaviar_results_study1_post.txt

SNP_ID	Prob_in_pCausalSet
chr9:133165599:T:C	0.00207424
chr9:133166877:T:C	0.00103716
chr9:133167143:G:A	0.000516454
chr9:133167805:A:G	0.0011388
chr9:133167970:C:T	0.00104717
chr9:133168083:T:C	0.00106518
chr9:133168084:G:A	0.00109005
chr9:133168297:AT:A	0.000561069
chr9:133170099:G:A	0.000562392
chr9:133174393:A:G	0.000501719
chr9:133174953:G:A	0.000563592
chr9:133179918:G:A	0.000549399
chr9:133180778:G:A	0.000553533
chr9:133180892:A:T	0.000568262
chr9:133180919:G:T	0.000555227
chr9:133180931:C:T	0.000604089
chr9:133181110:G:C	0.00054975
chr9:133181382:C:T	0.000571121
chr9:133181641:G:A	0.000588168
chr9:133182563:C:T	0.00059135
chr9:133182801:C:T	0.000775283
chr9:133183663:C:A	0.000585539
chr9:133189379:G:A	0.00050648
chr9:133189842:G:C	0.000528161
chr9:133200292:C:A	0.000966457
chr9:133202054:G:A	0.00107112
chr9:133202988:G:C	0.00200212
chr9:133203795:G:A	0.0011492
chr9:133205098:G:T	0.00217039
chr9:133205149:G:A	0.00119512
chr9:133206442:C:T	0.00129463
chr9:133209554:C:T	0.00232306
chr9:133210436:G:A	0.0018177
chr9:133211425:C:G	0.00132763
chr9:133211660:T:C	0.00137563
chr9:133212660:G:A	0.00176819
chr9:133214142:T:C	0.00132966
chr9:133215426:T:C	0.000785909
chr9:133218228:C:T	0.00413674
chr9:133221319:G:A	0.00208565
chr9:133222215:C:T	0.00191399
chr9:133222426:A:G	0.00251314
chr9:133222862:T:C	0.00216404
chr9:133222904:C:T	0.00101905
chr9:133223109:G:A	0.00243674
chr9:133223111:T:G	0.00238128
chr9:133223533:G:A	0.000585524
chr9:133224133:T:G	0.00277912
chr9:133225511:G:A	0.00115705
chr9:133225820:A:G	0.000969226
chr9:133226612:T:G	0.000994743
chr9:133230316:A:G	0.00118983
chr9:133233892:G:A	0.00299825
chr9:133253080:A:G	0.0147934
chr9:133253216:T:C	0.0165618
chr9:133253692:A:G	0.010782
chr9:133254260:G:A	0.0270423
chr9:133255935:G:T	0.0268322
chr9:133256028:C:T	0.025733
chr9:133256459:T:C	0.0133502
chr9:133256518:T:C	0.0141793
chr9:133256963:T:C	0.0133464
chr9:133257129:G:A	0.0148476
chr9:133257367:C:A	0.00570937
chr9:133257486:T:C	0.00895853
chr9:133261662:G:A	0.000545056
chr9:133261703:A:G	0.000495562
chr9:133264351:T:C	0.000467523
chr9:133266456:T:C	0.416969
chr9:133266804:G:T	0.00046654
chr9:133266942:A:G	0.000457411
chr9:133267707:G:A	0.000460103
chr9:133267708:C:T	0.000457113
chr9:133267800:A:G	0.000459324
chr9:133267960:T:C	0.000485471
chr9:133268030:G:A	0.000484174
chr9:133268872:A:T	0.000483445
chr9:133268885:G:A	0.000482682
chr9:133268897:A:G	0.000482363
chr9:133269015:C:T	0.000479262
chr9:133269461:T:C	0.000477203
chr9:133269582:A:G	0.000477721
chr9:133269706:T:C	0.000449346
chr9:133269992:A:C	0.000454795
chr9:133270061:G:A	0.000490003
chr9:133270074:T:A	0.000544097
chr9:133270565:G:A	0.000479338
chr9:133270615:A:G	0.000482688
chr9:133270637:AT:A	0.000486087
chr9:133270647:G:T	0.000479718
chr9:133270797:T:A	0.000493272
chr9:133271001:T:C	0.000491867
chr9:133271182:T:C	0.00248619
chr9:133271745:T:C	0.000482444
chr9:133272138:G:A	0.000454827
chr9:133272408:G:T	0.000456512
chr9:133272585:G:A	0.00043664
chr9:133272816:T:C	0.000427961
chr9:133272953:C:G	0.000446465
chr9:133273813:C:T	0.000676566
chr9:133273983:A:G	0.189543
chr9:133274084:C:T	0.00104799
chr9:133274165:G:A	0.00097645
chr9:133274293:AC:A	0.00421901
chr9:133274306:G:A	0.0010152
chr9:133274414:A:G	0.15397
chr9:133275068:A:G	0.000965463
chr9:133276354:C:T	0.00157548
chr9:133278431:T:C	0.00161421
chr9:133278537:C:T	0.00385024
chr9:133278724:C:T	0.00172268
chr9:133279294:T:G	0.00147274
chr9:133279427:T:C	0.119143
chr9:133279871:T:C	0.000475117
chr9:133281464:A:C	0.000485469
chr9:133281560:G:A	0.00315359
chr9:133286265:G:A	0.0192086
chr9:133289021:T:G	0.000501047
chr9:133299103:C:T	0.0549604
chr9:133317936:ACTG:A	0.00455407
chr9:133324174:C:T	0.000776238
chr9:133372523:G:C	0.00221296
chr9:133405414:T:G	0.00298444
chr9:133446953:G:T	0.000768047
chr9:133450853:G:C	0.0020121
chr9:133451821:A:G	0.00241522
chr9:133458632:A:G	0.00196594
chr9:133461126:T:G	0.00176353
chr9:133465306:G:A	0.00172274
chr9:133469788:T:C	0.00614269
chr9:133474633:T:C	0.00781449
chr9:133592197:C:T	0.0124045
chr9:133593391:C:T	0.0080057
chr9:133594260:C:T	0.0100315
chr9:133594555:C:T	0.010511
chr9:133594768:A:G	0.00869716
