## Supplementary material for "Characterization of shared and ancestry-specific signals driving complex traits using multi-ancestry fine-mapping": not_shared_pips.txt

SNP_ID	shared_ll_x	notshared_ll_x	shared_ll_y	notshared_ll_y	not_shared_pip
chr9:133165599:T:C	-2367.29	-2366.81	-2367.29	-2366.81	0.002243836
chr9:133166877:T:C	-2369.04	-2367.49	-2369.04	-2367.49	0.001123685
chr9:133167143:G:A	-2369.03	-2367.64	-2369.03	-2367.64	0.0009707849999999998
chr9:133167805:A:G	-2367.46	-2366.43	-2367.46	-2366.43	0.0032382839999999997
chr9:133167970:C:T	-2367.56	-2366.49	-2367.56	-2366.49	0.00306437
chr9:133168083:T:C	-2367.54	-2366.47	-2367.54	-2366.47	0.00313467
chr9:133168084:G:A	-2367.5	-2366.44	-2367.5	-2366.44	0.0032317259999999
chr9:133168297:AT:A	-2368.94	-2367.61	-2368.94	-2367.61	0.001000567
chr9:133170099:G:A	-2368.78	-2367.48	-2368.78	-2367.48	0.001138624
chr9:133174393:A:G	-2369.24	-2367.78	-2369.24	-2367.78	0.000844281
chr9:133174953:G:A	-2369.1	-2367.71	-2369.1	-2367.71	0.00090196
chr9:133179918:G:A	-2369.11	-2367.71	-2369.11	-2367.71	0.000899447
chr9:133180778:G:A	-2368.9	-2367.57	-2368.9	-2367.57	0.0010397639999999999
chr9:133180892:A:T	-2368.84	-2367.54	-2368.84	-2367.54	0.001074519
chr9:133180919:G:T	-2368.89	-2367.56	-2368.89	-2367.56	0.0010498019999999999
chr9:133180931:C:T	-2368.78	-2367.51	-2368.78	-2367.51	0.001103325
chr9:133181110:G:C	-2368.94	-2367.6	-2368.94	-2367.6	0.001007355
chr9:133181382:C:T	-2368.84	-2367.53	-2368.84	-2367.53	0.0010772720000000002
chr9:133181641:G:A	-2368.77	-2367.5	-2368.77	-2367.5	0.001119245
chr9:133182563:C:T	-2368.65	-2367.38	-2368.65	-2367.38	0.001255586
chr9:133182801:C:T	-2369.58	-2367.77	-2369.58	-2367.77	0.0008703967999998999
chr9:133183663:C:A	-2368.74	-2367.46	-2368.74	-2367.46	0.001157971
chr9:133189379:G:A	-2369.37	-2367.85	-2369.37	-2367.85	0.000785378
chr9:133189842:G:C	-2369.35	-2367.84	-2369.35	-2367.84	0.00079351
chr9:133200292:C:A	-2367.84	-2366.87	-2367.84	-2366.87	0.0021008150000000002
chr9:133202054:G:A	-2367.57	-2366.54	-2367.57	-2366.54	0.0029112879999999997
chr9:133202988:G:C	-2367.35	-2366.84	-2367.35	-2366.84	0.002164652
chr9:133203795:G:A	-2367.44	-2366.41	-2367.44	-2366.41	0.0033305440000000004
chr9:133205098:G:T	-2367.02	-2366.64	-2367.02	-2366.64	0.00262948
chr9:133205149:G:A	-2367.99	-2367.15	-2367.99	-2367.15	0.001578614
chr9:133206442:C:T	-2368.75	-2367.36	-2368.75	-2367.36	0.0013511539999999
chr9:133209554:C:T	-2366.57	-2365.78	-2366.57	-2365.78	0.00621015
chr9:133210436:G:A	-2367.1	-2366.58	-2367.1	-2366.58	0.00278326
chr9:133211425:C:G	-2367.35	-2366.53	-2367.35	-2366.53	0.00295185
chr9:133211660:T:C	-2367.34	-2366.57	-2367.34	-2366.57	0.0028344679999999997
chr9:133212660:G:A	-2367.15	-2366.62	-2367.15	-2366.62	0.0026926399999999996
chr9:133214142:T:C	-2367.41	-2366.65	-2367.41	-2366.65	0.00261095
chr9:133215426:T:C	-2368.04	-2366.9	-2368.04	-2366.9	0.0020393769999999998
chr9:133218228:C:T	-2365.95	-2365.55	-2365.95	-2365.55	0.00781744
chr9:133221319:G:A	-2366.7	-2365.87	-2366.7	-2365.87	0.005689960000000001
chr9:133222215:C:T	-2366.76	-2365.76	-2366.76	-2365.76	0.006333140000000001
chr9:133222426:A:G	-2366.49	-2365.79	-2366.49	-2365.79	0.00615806
chr9:133222862:T:C	-2367.15	-2366.73	-2367.15	-2366.73	0.00239311
chr9:133222904:C:T	-2367.81	-2366.9	-2367.81	-2366.9	0.002021516
chr9:133223109:G:A	-2367.07	-2366.7	-2367.07	-2366.7	0.00248798
chr9:133223111:T:G	-2367.12	-2366.72	-2367.12	-2366.72	0.0024300299999999
chr9:133223533:G:A	-2368.65	-2367.38	-2368.65	-2367.38	0.001260014
chr9:133224133:T:G	-2366.32	-2365.33	-2366.32	-2365.33	0.009737780000000001
chr9:133225511:G:A	-2367.43	-2366.38	-2367.43	-2366.38	0.0034028420000000005
chr9:133225820:A:G	-2368.1	-2367.17	-2368.1	-2367.17	0.0015448759999999
chr9:133226612:T:G	-2367.66	-2366.61	-2367.66	-2366.61	0.002707791
chr9:133230316:A:G	-2367.89	-2367.09	-2367.89	-2367.09	0.0016761900000000001
chr9:133233892:G:A	-2366.43	-2366.15	-2366.43	-2366.15	0.00427818
chr9:133253080:A:G	-2365.83	-2365.29	-2365.83	-2365.29	0.01103141
chr9:133253216:T:C	-2365.68	-2365.2	-2365.68	-2365.2	0.012151640000000002
chr9:133253344:G:A	0.0	-2369.17	0.0	-2369.17	0.000210112
chr9:133253692:A:G	-2366.37	-2365.55	-2366.37	-2365.55	0.0086613
chr9:133254260:G:A	-2364.9	-2364.77	-2364.9	-2364.77	0.017542199999999897
chr9:133255935:G:T	-2364.84	-2364.82	-2364.84	-2364.82	0.0167446
chr9:133256028:C:T	-2365.02	-2364.79	-2365.02	-2364.79	0.0172847699999999
chr9:133256459:T:C	-2365.66	-2365.48	-2365.66	-2365.48	0.009086419999999899
chr9:133256518:T:C	-2365.64	-2365.41	-2365.64	-2365.41	0.00977133
chr9:133256963:T:C	-2365.66	-2365.48	-2365.66	-2365.48	0.0090995899999999
chr9:133257129:G:A	-2365.31	-2365.42	-2365.31	-2365.42	0.00916985
chr9:133257367:C:A	-2366.19	-2366.19	-2366.19	-2366.19	0.00419749
chr9:133257486:T:C	-2366.06	-2365.82	-2366.06	-2365.82	0.006396759999999899
chr9:133261662:G:A	-2369.23	-2368.01	-2369.23	-2368.01	0.0006750629999999999
chr9:133261703:A:G	-2369.49	-2368.06	-2369.49	-2368.06	0.000641949
chr9:133264291:A:C	0.0	-2369.02	0.0	-2369.02	0.000244638
chr9:133264351:T:C	-2370.03	-2368.12	-2370.03	-2368.12	0.0005961515999999999
chr9:133266456:T:C	-2361.74	-2364.16	-2361.74	-2364.16	0.046806999999999876
chr9:133266804:G:T	-2369.84	-2368.07	-2369.84	-2368.07	0.0006315498000000001
chr9:133266942:A:G	-2369.96	-2368.1	-2369.96	-2368.1	0.0006100229999998999
chr9:133267707:G:A	-2369.95	-2368.1	-2369.95	-2368.1	0.0006126172
chr9:133267708:C:T	-2369.96	-2368.1	-2369.96	-2368.1	0.0006099152
chr9:133267800:A:G	-2369.96	-2368.1	-2369.96	-2368.1	0.0006116706
chr9:133267960:T:C	-2369.83	-2368.05	-2369.83	-2368.05	0.0006443622
chr9:133268030:G:A	-2369.83	-2368.05	-2369.83	-2368.05	0.0006444813999999999
chr9:133268872:A:T	-2369.8	-2368.04	-2369.8	-2368.04	0.0006466694
chr9:133268885:G:A	-2369.82	-2368.05	-2369.82	-2368.05	0.0006438432
chr9:133268897:A:G	-2369.83	-2368.05	-2369.83	-2368.05	0.0006432110000000001
chr9:133269015:C:T	-2369.84	-2368.06	-2369.84	-2368.06	0.0006393068
chr9:133269461:T:C	-2369.85	-2368.06	-2369.85	-2368.06	0.0006371434
chr9:133269582:A:G	-2369.86	-2368.06	-2369.86	-2368.06	0.0006361302
chr9:133269706:T:C	-2369.98	-2368.12	-2369.98	-2368.12	0.0006029143999998999
chr9:133269992:A:C	-2369.88	-2368.09	-2369.88	-2368.09	0.0006169232000000001
chr9:133270061:G:A	-2369.82	-2368.04	-2369.82	-2368.04	0.0006492969999999001
chr9:133270074:T:A	-2369.38	-2367.89	-2369.38	-2367.89	0.000755737
chr9:133270565:G:A	-2369.84	-2368.06	-2369.84	-2368.06	0.0006392679999999999
chr9:133270615:A:G	-2369.83	-2368.05	-2369.83	-2368.05	0.0006427799999999
chr9:133270637:AT:A	-2369.84	-2368.05	-2369.84	-2368.05	0.0006439855999998999
chr9:133270647:G:T	-2369.84	-2368.05	-2369.84	-2368.05	0.0006396155999999999
chr9:133270797:T:A	-2369.79	-2368.03	-2369.79	-2368.03	0.000654745
chr9:133271001:T:C	-2369.88	-2368.05	-2369.88	-2368.05	0.0006422801999999
chr9:133271182:T:C	-2366.74	-2366.19	-2366.74	-2366.19	0.00449134
chr9:133271745:T:C	-2369.78	-2368.04	-2369.78	-2368.04	0.0006473112000000001
chr9:133272138:G:A	-2370.09	-2368.14	-2370.09	-2368.14	0.000587901
chr9:133272408:G:T	-2370.08	-2368.14	-2370.08	-2368.14	0.0005900749999999999
chr9:133272585:G:A	-2370.11	-2368.16	-2370.11	-2368.16	0.0005752272000000001
chr9:133272816:T:C	-2370.15	-2368.18	-2370.15	-2368.18	0.0005657353999999
chr9:133272953:C:G	-2370.11	-2368.15	-2370.11	-2368.15	0.0005809806
chr9:133273813:C:T	-2369.34	-2367.79	-2369.34	-2367.79	0.0008258199999998999
chr9:133273983:A:G	-2362.52	-2364.63	-2362.52	-2364.63	0.028916999999999887
chr9:133274084:C:T	-2368.86	-2367.43	-2368.86	-2367.43	0.001184259
chr9:133274165:G:A	-2369.09	-2367.53	-2369.09	-2367.53	0.0010726379999999999
chr9:133274293:AC:A	-2366.83	-2366.68	-2366.83	-2366.68	0.00288975
chr9:133274306:G:A	-2369.03	-2367.5	-2369.03	-2367.5	0.001107678
chr9:133274414:A:G	-2362.73	-2364.76	-2362.73	-2364.76	0.025249999999999995
chr9:133275068:A:G	-2369.25	-2367.56	-2369.25	-2367.56	0.001044571
chr9:133276354:C:T	-2367.77	-2367.32	-2367.77	-2367.32	0.0014719179999999998
chr9:133278431:T:C	-2367.66	-2367.3	-2367.66	-2367.3	0.00151118
chr9:133278537:C:T	-2367.78	-2366.47	-2367.78	-2366.47	0.0034824709999999996
chr9:133278724:C:T	-2367.54	-2367.26	-2367.54	-2367.26	0.0015711139999999998
chr9:133279294:T:G	-2367.84	-2367.35	-2367.84	-2367.35	0.0014300339999999997
chr9:133279427:T:C	-2362.98	-2364.61	-2362.98	-2364.61	0.029370999999999994
chr9:133279871:T:C	-2370.06	-2368.12	-2370.06	-2368.12	0.0006068531999999999
chr9:133281464:A:C	-2369.69	-2367.99	-2369.69	-2367.99	0.0006848714
chr9:133281560:G:A	-2368.1	-2366.55	-2368.1	-2366.55	0.002942644
chr9:133286265:G:A	-2366.38	-2364.81	-2366.38	-2364.81	0.01705013
chr9:133289021:T:G	-2369.9	-2368.05	-2369.9	-2368.05	0.0006453734
chr9:133299103:C:T	-2365.09	-2363.81	-2365.09	-2363.81	0.0465639499999999
chr9:133317936:ACTG:A	-2367.27	-2366.36	-2367.27	-2366.36	0.0039039599999999997
chr9:133324174:C:T	-2369.55	-2367.76	-2369.55	-2367.76	0.0008734896000000001
chr9:133352207:T:A	0.0	-2368.75	0.0	-2368.75	0.000320174
chr9:133372523:G:C	-2366.81	-2366.25	-2366.81	-2366.25	0.0039308799999999
chr9:133405414:T:G	-2367.57	-2366.66	-2367.57	-2366.66	0.002693254
chr9:133446953:G:T	-2368.07	-2366.92	-2368.07	-2366.92	0.001995353
chr9:133450853:G:C	-2368.48	-2366.98	-2368.48	-2366.98	0.0019500329999999999
chr9:133451821:A:G	-2368.4	-2366.8	-2368.4	-2366.8	0.0023046990000000003
chr9:133458632:A:G	-2368.61	-2366.98	-2368.61	-2366.98	0.001912812
chr9:133461126:T:G	-2368.71	-2367.08	-2368.71	-2367.08	0.0017363469999998999
chr9:133465306:G:A	-2368.68	-2367.11	-2368.68	-2367.11	0.00170176
chr9:133469788:T:C	-2367.46	-2365.91	-2367.46	-2365.91	0.005556274
chr9:133474633:T:C	-2367.15	-2365.68	-2367.15	-2365.68	0.0069564499999999994
chr9:133592197:C:T	-2364.71	-2363.75	-2364.71	-2363.75	0.0476181
chr9:133593391:C:T	-2365.17	-2364.35	-2365.17	-2364.35	0.025893199999999998
chr9:133594260:C:T	-2364.94	-2364.22	-2364.94	-2364.22	0.0297402199999999
chr9:133594555:C:T	-2364.89	-2364.17	-2364.89	-2364.17	0.0310863
chr9:133594768:A:G	-2365.09	-2364.32	-2365.09	-2364.32	0.026709459999999997
