## Supplementary material for "Characterization of shared and ancestry-specific signals driving complex traits using multi-ancestry fine-mapping": results_ldl_cholesterol_aou.txt

chr	start_bp	end_bp	rsid	eur_pip	afr_pip	eur_maf	afr_maf	bp	bp	eur_beta	afr_beta	eur_se	afr_se	eur_zscore	afr_zscore	eur_pval	afr_pval	global_pip	eur_nocausal	afr_nocausal	shared_pip	not_shared_pip	shared_ll	notshared_ll	num_snps_eur	num_snps_afr	nc	runtime
9	132766456	133766456	chr9:133299103:C:T	0.00890241	0.0549604	0.311018	0.123469	133299103	133299103	0.0155357069346995	0.080164995378379	0.0062235199855819	0.021268951733239	2.4962893942160145	3.7691089050288076	0.0125529	0.000164713	0.0552133799999999	7.5201e-16	0.0389255	0.00864943	0.0465639499999999	-2365.09	-2363.81	139	136	2	10.891
9	132766456	133766456	chr9:133279427:T:C	0.146266	0.119143	0.813064	0.894616	133279427	133279427	-0.0659168222323365	-0.0645664153878326	0.0074069398068273	0.0227045355309412	-8.89933278134353	-2.843767286049214	5.78167e-19	0.00446682	0.14739	7.5201e-16	0.0389255	0.118019	0.0293709999999999	-2362.98	-2364.61	139	136	2	10.891
9	132766456	133766456	chr9:133592197:C:T	0.0593322	0.0124045	0.568967	0.371951	133592197	133592197	-0.0206986117628383	0.0003280632952932	0.0058522641340489	0.0144185837648163	-3.536855358665763	0.022752809890644606	0.000405248	0.981848	0.0596774	7.5201e-16	0.0389255	0.0120593	0.0476181	-2364.71	-2363.75	139	136	2	10.891
9	132766456	133766456	chr9:133274414:A:G	0.176008	0.15397	0.812691	0.894523	133274414	133274414	-0.0657124833221171	-0.0687640943509624	0.0074016936793063	0.0227019402123463	-8.878033348750497	-3.028996363648491	7.00123e-19	0.00245954	0.177614	7.5201e-16	0.0389255	0.152364	0.0252499999999999	-2362.73	-2364.76	139	136	2	10.891
9	132766456	133766456	chr9:133273983:A:G	0.215208	0.189543	0.812768	0.89471	133273983	133273983	-0.065865796022307	-0.0694059599068332	0.0074042754496259	0.0227185347397479	-8.895643668366613	-3.0550368103362713	5.97673e-19	0.00225588	0.2168339999999999	7.5201e-16	0.0389255	0.187917	0.0289169999999998	-2362.52	-2364.63	139	136	2	10.891
9	132766456	133766456	chr9:133266456:T:C	0.460528	0.416969	0.812948	0.896112	133266456	133266456	-0.0663638031993077	-0.0722529623831819	0.0074093820331287	0.0228263124506496	-8.95672579745288	-3.1653366061378745	3.44439e-19	0.00155339	0.4621519999999999	7.5201e-16	0.0389255	0.415345	0.0468069999999998	-2361.74	-2364.16	139	136	2	10.891
