## Supplementary material for "Characterization of shared and ancestry-specific signals driving complex traits using multi-ancestry fine-mapping": global_pips.txt

SNP_ID	shared_ll	notshared_ll	global_pips
chr11:61505093:T:C	-99.2211	-97.5449	0.01831715
chr11:61538732:G:C	0.0	-93.6482	0.832482
chr11:61604597:C:G	0.0	-101.543	0.000296704
chr11:61696652:G:A	0.0	-99.5685	0.00213951
chr11:61750765:G:A	-102.854	-101.332	0.0004219866
chr11:61757548:G:A	-103.131	-101.502	0.00035210270000000005
chr11:61764519:A:G	-100.699	-99.1472	0.00425664
chr11:61770057:T:G	-100.486	-99.018	0.004942266
chr11:61776027:T:C	-103.243	-101.714	0.0002887916
chr11:61776489:T:C	-102.311	-101.174	0.000565196
chr11:61779120:A:G	-101.971	-101.103	0.0006605280000000001
chr11:61779596:G:A	-102.779	-101.436	0.000374679
chr11:61779765:C:T	-102.916	-101.503	0.0003677755
chr11:61781087:A:G	-102.885	-101.207	0.0005186336
chr11:61781402:G:A	-103.73	-101.883	0.0002328546
chr11:61781553:G:A	-95.9169	-96.7728	0.1302443
chr11:61783884:T:C	-99.2809	-99.7765	0.00491839
chr11:61784455:A:C	-97.3797	-98.4376	0.027730199999999997
chr11:61785208:G:T	-96.6992	-97.6577	0.05712229999999999
chr11:61788567:A:C	-102.191	-101.138	0.0005235630999999999
chr11:61790331:T:C	-102.968	-101.554	0.00034216649999999993
chr11:61790354:T:C	-96.8769	-97.9546	0.045847700000000005
chr11:61792609:G:A	-101.292	-100.641	0.001167021
chr11:61792789:C:T	-103.591	-101.885	0.0002366423
chr11:61798436:T:C	-99.9919	-100.206	0.0026813300000000004
chr11:61800281:C:A	-97.9406	-98.1399	0.0226565
chr11:61802358:C:T	-96.5135	-97.2035	0.0764364
chr11:61803311:T:C	-96.7692	-97.3157	0.0629151
chr11:61803910:G:A	-97.2304	-97.5305	0.04412350000000001
chr11:61804006:T:C	-96.9506	-97.4955	0.0524598
chr11:61806212:T:C	-97.5853	-98.0346	0.0289314
chr11:61807686:A:G	-97.3769	-97.9261	0.034086
chr11:61811991:A:G	-96.6981	-97.103	0.07221920000000001
chr11:61812288:T:C	-97.7629	-98.0363	0.026097899999999997
chr11:61813163:C:T	-98.2413	-98.3597	0.01745748
chr11:61814184:G:A	-100.857	-100.257	0.001688561
chr11:61814292:T:C	-98.6946	-99.2398	0.00855666
chr11:61815236:T:C	-97.6501	-97.9195	0.029320799999999998
chr11:61818856:C:CT	-97.1177	-97.4842	0.04825770000000001
chr11:61820833:A:G	-96.082	-97.516	0.0912084
chr11:61822009:A:G	-98.9685	-99.3819	0.006956800000000001
chr11:61824890:A:G	-100.112	-100.406	0.002229
chr11:61825533:A:G	-99.184	-99.7235	0.005291270000000001
chr11:61827448:CT:C	-96.3327	-96.859	0.0984091
chr11:61828092:C:T	-102.262	-101.194	0.0004962245
chr11:61828850:CA:C	-98.4889	-99.3546	0.00951775
chr11:61829161:C:T	-102.385	-101.239	0.000554527
chr11:61830500:A:G	-97.8314	-98.4189	0.020875199999999997
chr11:61830816:C:T	-103.184	-101.634	0.0003242334
chr11:61831875:G:A	-102.064	-101.094	0.000556871
chr11:61832855:G:A	-103.165	-101.633	0.0003249703
chr11:61832870:A:C	-103.188	-101.686	0.00030050819999999996
chr11:61833906:C:T	-103.161	-101.557	0.0003523369
chr11:61834400:C:T	-103.719	-101.927	0.0002277966
chr11:61834436:A:G	-103.746	-101.937	0.00022515390000000003
chr11:61834531:C:G	-102.945	-101.427	0.00036917860000000005
chr11:61835765:C:T	-101.444	-100.135	0.001647276
chr11:61835886:A:T	-101.42	-100.128	0.001663939
chr11:61836038:C:A	-102.263	-101.121	0.0006263540000000001
chr11:61837310:A:T	-103.929	-102.025	0.00020252030000000003
chr11:61837342:C:A	-102.796	-101.48	0.0003986573
chr11:61837495:C:T	-103.732	-101.897	0.00022836059999999998
chr11:61837743:A:G	-103.862	-101.963	0.00021290580000000002
chr11:61838027:T:A	-102.957	-101.563	0.0003517826
chr11:61838141:C:T	-102.884	-101.299	0.0004085006
chr11:61839170:A:G	-102.701	-101.415	0.0004310868
chr11:61839575:G:A	0.0	-102.271	0.000143363
chr11:61839696:A:G	-103.447	-101.729	0.0002693011
chr11:61842278:C:T	-102.716	-101.419	0.00040719810000000003
chr11:61843278:G:A	-102.914	-101.535	0.0003601917
chr11:61843744:C:T	-103.344	-101.724	0.00029140750000000005
chr11:61845358:C:T	-103.202	-101.598	0.00030897950000000003
chr11:61847123:G:A	-103.42	-101.792	0.00026676600000000004
chr11:61848540:A:G	-103.252	-101.719	0.00029021520000000004
chr11:61849505:G:C	-101.877	-100.739	0.000773875
chr11:61850540:C:T	-102.013	-101.094	0.00061317
chr11:61851136:A:G	-103.24	-101.712	0.0002906326
chr11:61851359:T:C	-103.498	-101.771	0.0002724787
chr11:61852357:C:A	-103.058	-101.572	0.0003295723
chr11:61852421:C:T	-103.056	-101.428	0.0003588969
chr11:61853722:G:A	-103.317	-101.728	0.0002766815
chr11:61854084:G:C	-103.475	-101.831	0.00025308329999999997
chr11:61854755:T:C	-102.079	-100.922	0.000637384
chr11:61855668:C:T	-103.416	-101.8	0.00026310769999999997
chr11:61856321:G:A	-101.76	-100.954	0.000722503
chr11:61858798:C:G	-103.154	-101.666	0.0003061154
chr11:61859449:G:T	-102.906	-101.533	0.00035261129999999996
chr11:61859501:G:T	-103.556	-101.87	0.00024093730000000004
chr11:61860012:A:G	-102.84	-101.495	0.0003685998
chr11:61860339:T:C	-103.55	-101.86	0.00024250680000000003
chr11:61860361:A:G	-103.533	-101.859	0.00024412099999999998
chr11:61860409:T:C	-102.718	-101.422	0.0003987598
chr11:61860794:C:G	-103.53	-101.858	0.0002445271
chr11:61861020:G:A	-103.481	-101.828	0.0002512944
chr11:61861443:T:C	-103.829	-101.98	0.00021165430000000002
chr11:61861492:T:A	-103.656	-101.91	0.0002294115
chr11:61861650:G:A	-103.659	-101.91	0.0002292971
chr11:61861694:A:G	-103.766	-101.964	0.0002172877
chr11:61862194:A:G	-103.614	-101.812	0.0002511828
chr11:61867822:G:A	-103.693	-101.925	0.00022541879999999996
chr11:61869585:G:A	-103.705	-101.929	0.00022438270000000002
chr11:61869994:G:A	-103.81	-101.961	0.00021524079999999998
chr11:61871886:C:T	-101.573	-100.756	0.0008562299999999999
chr11:61872016:T:C	-103.859	-101.988	0.00020935600000000003
chr11:61872101:G:A	-103.738	-101.951	0.0002202995
chr11:61872907:G:A	-103.244	-101.714	0.0002889598
chr11:61883275:G:A	-103.579	-101.826	0.0002543097
chr11:61887833:A:G	-104.034	-102.055	0.00019438900000000003
chr11:61888710:C:A	-104.037	-102.057	0.0001938906
chr11:61888782:T:TC	-104.074	-102.083	0.00018895250000000002
chr11:61889113:T:C	-104.029	-102.056	0.0001942158
chr11:61889523:C:T	-103.52	-101.817	0.0002532533
chr11:61889578:C:T	-104.045	-102.062	0.0001929763
chr11:61889638:C:T	-103.449	-101.779	0.0002639459
chr11:61889929:A:C	-104.051	-102.066	0.0001921578
chr11:61890194:G:A	-103.43	-101.787	0.0002590667
chr11:61890366:G:A	-104.05	-102.065	0.0001922719
chr11:61891157:T:C	-103.557	-101.715	0.0002734992
chr11:61891328:C:T	-103.458	-101.697	0.00028220050000000004
chr11:62179563:T:C	0.0	-100.897	0.000566879
chr11:62189437:T:A	0.0	-100.917	0.000556003
