## Supplementary material for "Characterization of shared and ancestry-specific signals driving complex traits using multi-ancestry fine-mapping": mscaviar_results_shared_pips.txt

SNP_ID	shared_pip	shared_ll	notshared_ll
chr11:61505093:T:C	0.00203135	-99.2211	-97.5449
chr11:61538732:G:C	0	0	-93.6482
chr11:61604597:C:G	0	0	-101.543
chr11:61696652:G:A	0	0	-99.5685
chr11:61750765:G:A	5.36904e-05	-102.854	-101.332
chr11:61757548:G:A	4.05683e-05	-103.131	-101.502
chr11:61764519:A:G	0.000528039	-100.699	-99.1472
chr11:61770057:T:G	0.000659206	-100.486	-99.018
chr11:61776027:T:C	3.66804e-05	-103.243	-101.714
chr11:61776489:T:C	0.000102427	-102.311	-101.174
chr11:61779120:A:G	0.000154139	-101.971	-101.103
chr11:61779596:G:A	5.4685e-05	-102.779	-101.436
chr11:61779765:C:T	5.18915e-05	-102.916	-101.503
chr11:61781087:A:G	5.82954e-05	-102.885	-101.207
chr11:61781402:G:A	2.21358e-05	-103.73	-101.883
chr11:61781553:G:A	0.0809627	-95.9169	-96.7728
chr11:61783884:T:C	0.00265891	-99.2809	-99.7765
chr11:61784455:A:C	0.0186456	-97.3797	-98.4376
chr11:61785208:G:T	0.0369477	-96.6992	-97.6577
chr11:61788567:A:C	9.68829e-05	-102.191	-101.138
chr11:61790331:T:C	4.78415e-05	-102.968	-101.554
chr11:61790354:T:C	0.0309379	-96.8769	-97.9546
chr11:61792609:G:A	0.00031792	-101.292	-100.641
chr11:61792789:C:T	2.55497e-05	-103.591	-101.885
chr11:61798436:T:C	0.001297	-99.9919	-100.206
chr11:61800281:C:A	0.0104332	-97.9406	-98.1399
chr11:61802358:C:T	0.044477	-96.5135	-97.2035
chr11:61803311:T:C	0.0343648	-96.7692	-97.3157
chr11:61803910:G:A	0.0213815	-97.2304	-97.5305
chr11:61804006:T:C	0.0286476	-96.9506	-97.4955
chr11:61806212:T:C	0.0151297	-97.5853	-98.0346
chr11:61807686:A:G	0.0186852	-97.3769	-97.9261
chr11:61811991:A:G	0.0368473	-96.6981	-97.103
chr11:61812288:T:C	0.0125036	-97.7629	-98.0363
chr11:61813163:C:T	0.00769375	-98.2413	-98.3597
chr11:61814184:G:A	0.000467582	-100.857	-100.257
chr11:61814292:T:C	0.0047104	-98.6946	-99.2398
chr11:61815236:T:C	0.0140074	-97.6501	-97.9195
chr11:61818856:C:CT	0.0241694	-97.1177	-97.4842
chr11:61820833:A:G	0.0679777	-96.082	-97.516
chr11:61822009:A:G	0.00362178	-98.9685	-99.3819
chr11:61824890:A:G	0.0011214	-100.112	-100.406
chr11:61825533:A:G	0.00291106	-99.184	-99.7235
chr11:61827448:CT:C	0.0532098	-96.3327	-96.859
chr11:61828092:C:T	9.06885e-05	-102.262	-101.194
chr11:61828850:CA:C	0.00600563	-98.4889	-99.3546
chr11:61829161:C:T	0.000101938	-102.385	-101.239
chr11:61830500:A:G	0.0115545	-97.8314	-98.4189
chr11:61830816:C:T	4.10816e-05	-103.184	-101.634
chr11:61831875:G:A	0.000109993	-102.064	-101.094
chr11:61832855:G:A	4.18497e-05	-103.165	-101.633
chr11:61832870:A:C	3.92688e-05	-103.188	-101.686
chr11:61833906:C:T	4.23671e-05	-103.161	-101.557
chr11:61834400:C:T	2.29284e-05	-103.719	-101.927
chr11:61834436:A:G	2.23282e-05	-103.746	-101.937
chr11:61834531:C:G	4.65664e-05	-102.945	-101.427
chr11:61835765:C:T	0.00025339	-101.444	-100.135
chr11:61835886:A:T	0.000259422	-101.42	-100.128
chr11:61836038:C:A	0.00011219	-102.263	-101.121
chr11:61837310:A:T	1.83318e-05	-103.929	-102.025
chr11:61837342:C:A	6.25587e-05	-102.796	-101.48
chr11:61837495:C:T	2.18422e-05	-103.732	-101.897
chr11:61837743:A:G	1.92513e-05	-103.862	-101.963
chr11:61838027:T:A	5.08814e-05	-102.957	-101.563
chr11:61838141:C:T	4.86304e-05	-102.884	-101.299
chr11:61839170:A:G	6.93462e-05	-102.701	-101.415
chr11:61839575:G:A	0	0	-102.271
chr11:61839696:A:G	2.85189e-05	-103.447	-101.729
chr11:61842278:C:T	6.30279e-05	-102.716	-101.419
chr11:61843278:G:A	5.23563e-05	-102.914	-101.535
chr11:61843744:C:T	3.45115e-05	-103.344	-101.724
chr11:61845358:C:T	3.61055e-05	-103.202	-101.598
chr11:61847123:G:A	3.1169e-05	-103.42	-101.792
chr11:61848540:A:G	3.69018e-05	-103.252	-101.719
chr11:61849505:G:C	0.000135179	-101.877	-100.739
chr11:61850540:C:T	0.000132483	-102.013	-101.094
chr11:61851136:A:G	3.70194e-05	-103.24	-101.712
chr11:61851359:T:C	2.91933e-05	-103.498	-101.771
chr11:61852357:C:A	4.30277e-05	-103.058	-101.572
chr11:61852421:C:T	4.10311e-05	-103.056	-101.428
chr11:61853722:G:A	3.28915e-05	-103.317	-101.728
chr11:61854084:G:C	2.90097e-05	-103.475	-101.831
chr11:61854755:T:C	0.000109489	-102.079	-100.922
chr11:61855668:C:T	3.09983e-05	-103.416	-101.8
chr11:61856321:G:A	0.000170924	-101.76	-100.954
chr11:61858798:C:G	4.04056e-05	-103.154	-101.666
chr11:61859449:G:T	5.11417e-05	-102.906	-101.533
chr11:61859501:G:T	2.64867e-05	-103.556	-101.87
chr11:61860012:A:G	5.48602e-05	-102.84	-101.495
chr11:61860339:T:C	2.65202e-05	-103.55	-101.86
chr11:61860361:A:G	2.7162e-05	-103.533	-101.859
chr11:61860409:T:C	6.17062e-05	-102.718	-101.422
chr11:61860794:C:G	2.72449e-05	-103.53	-101.858
chr11:61861020:G:A	2.83946e-05	-103.481	-101.828
chr11:61861443:T:C	2.00851e-05	-103.829	-101.98
chr11:61861492:T:A	2.38835e-05	-103.656	-101.91
chr11:61861650:G:A	2.38089e-05	-103.659	-101.91
chr11:61861694:A:G	2.15733e-05	-103.766	-101.964
chr11:61862194:A:G	2.48654e-05	-103.614	-101.812
chr11:61867822:G:A	2.30162e-05	-103.693	-101.925
chr11:61869585:G:A	2.27183e-05	-103.705	-101.929
chr11:61869994:G:A	2.04038e-05	-103.81	-101.961
chr11:61871886:C:T	0.000195499	-101.573	-100.756
chr11:61872016:T:C	1.94737e-05	-103.859	-101.988
chr11:61872101:G:A	2.21565e-05	-103.738	-101.951
chr11:61872907:G:A	3.66602e-05	-103.244	-101.714
chr11:61883275:G:A	2.65153e-05	-103.579	-101.826
chr11:61887833:A:G	1.63849e-05	-104.034	-102.055
chr11:61888710:C:A	1.63451e-05	-104.037	-102.057
chr11:61888782:T:TC	1.57597e-05	-104.074	-102.083
chr11:61889113:T:C	1.64866e-05	-104.029	-102.056
chr11:61889523:C:T	2.73937e-05	-103.52	-101.817
chr11:61889578:C:T	1.62148e-05	-104.045	-102.062
chr11:61889638:C:T	2.94031e-05	-103.449	-101.779
chr11:61889929:A:C	1.61244e-05	-104.051	-102.066
chr11:61890194:G:A	2.93413e-05	-103.43	-101.787
chr11:61890366:G:A	1.61269e-05	-104.05	-102.065
chr11:61891157:T:C	2.6061e-05	-103.557	-101.715
chr11:61891328:C:T	2.89389e-05	-103.458	-101.697
chr11:62179563:T:C	0	0	-100.897
chr11:62189437:T:A	0	0	-100.917
