## Supplementary material for "Characterization of shared and ancestry-specific signals driving complex traits using multi-ancestry fine-mapping": mscaviar_results_study0_post.txt

SNP_ID	Prob_in_pCausalSet
chr11:61505093:T:C	0.0020855
chr11:61604597:C:G	0.000296704
chr11:61696652:G:A	0.00213951
chr11:61750765:G:A	0.000134459
chr11:61757548:G:A	0.000116307
chr11:61764519:A:G	0.000589849
chr11:61770057:T:G	0.000726942
chr11:61776027:T:C	0.000165513
chr11:61776489:T:C	0.000236723
chr11:61779120:A:G	0.00036463
chr11:61779596:G:A	0.000170898
chr11:61779765:C:T	0.000160085
chr11:61781087:A:G	0.000122002
chr11:61781402:G:A	8.85444e-05
chr11:61781553:G:A	0.129753
chr11:61783884:T:C	0.00454173
chr11:61784455:A:C	0.0269966
chr11:61785208:G:T	0.0565218
chr11:61788567:A:C	0.000251174
chr11:61790331:T:C	0.000225587
chr11:61790354:T:C	0.0451432
chr11:61792609:G:A	0.000945618
chr11:61792789:C:T	0.000122027
chr11:61798436:T:C	0.00211207
chr11:61800281:C:A	0.0223557
chr11:61802358:C:T	0.0759886
chr11:61803311:T:C	0.0625203
chr11:61803910:G:A	0.0438093
chr11:61804006:T:C	0.0520592
chr11:61806212:T:C	0.0285516
chr11:61807686:A:G	0.0336678
chr11:61811991:A:G	0.0718777
chr11:61812288:T:C	0.0257789
chr11:61813163:C:T	0.0171714
chr11:61814184:G:A	0.00148659
chr11:61814292:T:C	0.00820851
chr11:61815236:T:C	0.0290054
chr11:61818856:C:CT	0.0479173
chr11:61820833:A:G	0.0903759
chr11:61822009:A:G	0.00658726
chr11:61824890:A:G	0.00176599
chr11:61825533:A:G	0.00492109
chr11:61827448:CT:C	0.0980404
chr11:61828092:C:T	0.000250378
chr11:61828850:CA:C	0.00892314
chr11:61829161:C:T	0.000431751
chr11:61830500:A:G	0.0205348
chr11:61830816:C:T	0.000130047
chr11:61831875:G:A	0.00028499
chr11:61832855:G:A	0.00013322
chr11:61832870:A:C	0.000184099
chr11:61833906:C:T	0.000120914
chr11:61834400:C:T	0.000101077
chr11:61834436:A:G	9.84981e-05
chr11:61834531:C:G	0.000130569
chr11:61835765:C:T	0.000337056
chr11:61835886:A:T	0.000344481
chr11:61836038:C:A	0.000486045
chr11:61837310:A:T	8.70101e-05
chr11:61837342:C:A	0.000277038
chr11:61837495:C:T	9.03218e-05
chr11:61837743:A:G	8.37951e-05
chr11:61838027:T:A	0.000227481
chr11:61838141:C:T	0.000127572
chr11:61839170:A:G	0.000308583
chr11:61839575:G:A	0.000143363
chr11:61839696:A:G	0.000104196
chr11:61842278:C:T	0.000249036
chr11:61843278:G:A	0.000229926
chr11:61843744:C:T	0.000122256
chr11:61845358:C:T	0.000117228
chr11:61847123:G:A	0.000129037
chr11:61848540:A:G	0.00015233
chr11:61849505:G:C	0.000243675
chr11:61850540:C:T	0.000387529
chr11:61851136:A:G	0.000175287
chr11:61851359:T:C	0.000104121
chr11:61852357:C:A	0.000142806
chr11:61852421:C:T	0.000113528
chr11:61853722:G:A	0.00013154
chr11:61854084:G:C	0.000136732
chr11:61854755:T:C	0.000228997
chr11:61855668:C:T	0.000137499
chr11:61856321:G:A	0.000489307
chr11:61858798:C:G	0.000158209
chr11:61859449:G:T	0.000221189
chr11:61859501:G:T	0.000128037
chr11:61860012:A:G	0.000238144
chr11:61860339:T:C	0.000121219
chr11:61860361:A:G	0.00013199
chr11:61860409:T:C	0.000267662
chr11:61860794:C:G	0.000132377
chr11:61861020:G:A	0.000128793
chr11:61861443:T:C	9.39654e-05
chr11:61861492:T:A	0.000111838
chr11:61861650:G:A	0.000110836
chr11:61861694:A:G	0.000103804
chr11:61862194:A:G	9.28772e-05
chr11:61867822:G:A	0.000107655
chr11:61869585:G:A	0.000105434
chr11:61869994:G:A	9.20226e-05
chr11:61871886:C:T	0.000368978
chr11:61872016:T:C	9.05447e-05
chr11:61872101:G:A	0.000106182
chr11:61872907:G:A	0.000153584
chr11:61883275:G:A	0.000101768
chr11:61887833:A:G	7.65689e-05
chr11:61888710:C:A	7.67197e-05
chr11:61888782:T:TC	7.63032e-05
chr11:61889113:T:C	7.77664e-05
chr11:61889523:C:T	0.000110169
chr11:61889578:C:T	7.64231e-05
chr11:61889638:C:T	0.000114403
chr11:61889929:A:C	7.64182e-05
chr11:61890194:G:A	0.000121683
chr11:61890366:G:A	7.63168e-05
chr11:61891157:T:C	8.63212e-05
chr11:61891328:C:T	9.62264e-05
chr11:62179563:T:C	0.000566879
chr11:62189437:T:A	0.000556003
