## Supplementary material for "Characterization of shared and ancestry-specific signals driving complex traits using multi-ancestry fine-mapping": mscaviar_results_study1_post.txt

SNP_ID	Prob_in_pCausalSet
chr11:61505093:T:C	0.018263
chr11:61538732:G:C	0.832482
chr11:61750765:G:A	0.000341218
chr11:61757548:G:A	0.000276364
chr11:61764519:A:G	0.00419483
chr11:61770057:T:G	0.00487453
chr11:61776027:T:C	0.000159959
chr11:61776489:T:C	0.0004309
chr11:61779120:A:G	0.000450037
chr11:61779596:G:A	0.000258466
chr11:61779765:C:T	0.000259582
chr11:61781087:A:G	0.000454927
chr11:61781402:G:A	0.000166446
chr11:61781553:G:A	0.081454
chr11:61783884:T:C	0.00303557
chr11:61784455:A:C	0.0193792
chr11:61785208:G:T	0.0375482
chr11:61788567:A:C	0.000369272
chr11:61790331:T:C	0.000164421
chr11:61790354:T:C	0.0316424
chr11:61792609:G:A	0.000539323
chr11:61792789:C:T	0.000140165
chr11:61798436:T:C	0.00186626
chr11:61800281:C:A	0.010734
chr11:61802358:C:T	0.0449248
chr11:61803311:T:C	0.0347596
chr11:61803910:G:A	0.0216957
chr11:61804006:T:C	0.0290482
chr11:61806212:T:C	0.0155095
chr11:61807686:A:G	0.0191034
chr11:61811991:A:G	0.0371888
chr11:61812288:T:C	0.0128226
chr11:61813163:C:T	0.00797983
chr11:61814184:G:A	0.000669553
chr11:61814292:T:C	0.00505855
chr11:61815236:T:C	0.0143228
chr11:61818856:C:CT	0.0245098
chr11:61820833:A:G	0.0688102
chr11:61822009:A:G	0.00399132
chr11:61824890:A:G	0.00158441
chr11:61825533:A:G	0.00328124
chr11:61827448:CT:C	0.0535785
chr11:61828092:C:T	0.000336535
chr11:61828850:CA:C	0.00660024
chr11:61829161:C:T	0.000224714
chr11:61830500:A:G	0.0118949
chr11:61830816:C:T	0.000235268
chr11:61831875:G:A	0.000381874
chr11:61832855:G:A	0.0002336
chr11:61832870:A:C	0.000155678
chr11:61833906:C:T	0.00027379
chr11:61834400:C:T	0.000149648
chr11:61834436:A:G	0.000148984
chr11:61834531:C:G	0.000285176
chr11:61835765:C:T	0.00156361
chr11:61835886:A:T	0.00157888
chr11:61836038:C:A	0.000252499
chr11:61837310:A:T	0.000133842
chr11:61837342:C:A	0.000184178
chr11:61837495:C:T	0.000159881
chr11:61837743:A:G	0.000148362
chr11:61838027:T:A	0.000175183
chr11:61838141:C:T	0.000329559
chr11:61839170:A:G	0.00019185
chr11:61839696:A:G	0.000193624
chr11:61842278:C:T	0.00022119
chr11:61843278:G:A	0.000182622
chr11:61843744:C:T	0.000203663
chr11:61845358:C:T	0.000227857
chr11:61847123:G:A	0.000168898
chr11:61848540:A:G	0.000174787
chr11:61849505:G:C	0.000665379
chr11:61850540:C:T	0.000358124
chr11:61851136:A:G	0.000152365
chr11:61851359:T:C	0.000197551
chr11:61852357:C:A	0.000229794
chr11:61852421:C:T	0.0002864
chr11:61853722:G:A	0.000178033
chr11:61854084:G:C	0.000145361
chr11:61854755:T:C	0.000517876
chr11:61855668:C:T	0.000156607
chr11:61856321:G:A	0.00040412
chr11:61858798:C:G	0.000188312
chr11:61859449:G:T	0.000182564
chr11:61859501:G:T	0.000139387
chr11:61860012:A:G	0.000185316
chr11:61860339:T:C	0.000147808
chr11:61860361:A:G	0.000139293
chr11:61860409:T:C	0.000192804
chr11:61860794:C:G	0.000139395
chr11:61861020:G:A	0.000150896
chr11:61861443:T:C	0.000137774
chr11:61861492:T:A	0.000141457
chr11:61861650:G:A	0.00014227
chr11:61861694:A:G	0.000135057
chr11:61862194:A:G	0.000183171
chr11:61867822:G:A	0.00014078
chr11:61869585:G:A	0.000141667
chr11:61869994:G:A	0.000143622
chr11:61871886:C:T	0.000682751
chr11:61872016:T:C	0.000138285
chr11:61872101:G:A	0.000136274
chr11:61872907:G:A	0.000172036
chr11:61883275:G:A	0.000179057
chr11:61887833:A:G	0.000134205
chr11:61888710:C:A	0.000133516
chr11:61888782:T:TC	0.000128409
chr11:61889113:T:C	0.000132936
chr11:61889523:C:T	0.000170478
chr11:61889578:C:T	0.000132768
chr11:61889638:C:T	0.000178946
chr11:61889929:A:C	0.000131864
chr11:61890194:G:A	0.000166725
chr11:61890366:G:A	0.000132082
chr11:61891157:T:C	0.000213239
chr11:61891328:C:T	0.000214913
