## Supplementary material for "Characterization of shared and ancestry-specific signals driving complex traits using multi-ancestry fine-mapping": not_shared_pips.txt

SNP_ID	shared_ll_x	notshared_ll_x	shared_ll_y	notshared_ll_y	not_shared_pip
chr11:61505093:T:C	-99.2211	-97.5449	-99.2211	-97.5449	0.0162858
chr11:61538732:G:C	0.0	-93.6482	0.0	-93.6482	0.832482
chr11:61604597:C:G	0.0	-101.543	0.0	-101.543	0.000296704
chr11:61696652:G:A	0.0	-99.5685	0.0	-99.5685	0.00213951
chr11:61750765:G:A	-102.854	-101.332	-102.854	-101.332	0.0003682962
chr11:61757548:G:A	-103.131	-101.502	-103.131	-101.502	0.0003115344
chr11:61764519:A:G	-100.699	-99.1472	-100.699	-99.1472	0.003728601
chr11:61770057:T:G	-100.486	-99.018	-100.486	-99.018	0.00428306
chr11:61776027:T:C	-103.243	-101.714	-103.243	-101.714	0.00025211119999999997
chr11:61776489:T:C	-102.311	-101.174	-102.311	-101.174	0.00046276900000000003
chr11:61779120:A:G	-101.971	-101.103	-101.971	-101.103	0.000506389
chr11:61779596:G:A	-102.779	-101.436	-102.779	-101.436	0.000319994
chr11:61779765:C:T	-102.916	-101.503	-102.916	-101.503	0.000315884
chr11:61781087:A:G	-102.885	-101.207	-102.885	-101.207	0.0004603382
chr11:61781402:G:A	-103.73	-101.883	-103.73	-101.883	0.00021071879999999999
chr11:61781553:G:A	-95.9169	-96.7728	-95.9169	-96.7728	0.04928160000000001
chr11:61783884:T:C	-99.2809	-99.7765	-99.2809	-99.7765	0.00225948
chr11:61784455:A:C	-97.3797	-98.4376	-97.3797	-98.4376	0.009084599999999901
chr11:61785208:G:T	-96.6992	-97.6577	-96.6992	-97.6577	0.020174599999999897
chr11:61788567:A:C	-102.191	-101.138	-102.191	-101.138	0.00042668019999989997
chr11:61790331:T:C	-102.968	-101.554	-102.968	-101.554	0.00029432499999990005
chr11:61790354:T:C	-96.8769	-97.9546	-96.8769	-97.9546	0.014909799999999997
chr11:61792609:G:A	-101.292	-100.641	-101.292	-100.641	0.0008491010000000001
chr11:61792789:C:T	-103.591	-101.885	-103.591	-101.885	0.0002110926
chr11:61798436:T:C	-99.9919	-100.206	-99.9919	-100.206	0.00138433
chr11:61800281:C:A	-97.9406	-98.1399	-97.9406	-98.1399	0.0122233
chr11:61802358:C:T	-96.5135	-97.2035	-96.5135	-97.2035	0.0319594
chr11:61803311:T:C	-96.7692	-97.3157	-96.7692	-97.3157	0.0285503
chr11:61803910:G:A	-97.2304	-97.5305	-97.2304	-97.5305	0.022742000000000002
chr11:61804006:T:C	-96.9506	-97.4955	-96.9506	-97.4955	0.023812200000000002
chr11:61806212:T:C	-97.5853	-98.0346	-97.5853	-98.0346	0.0138017
chr11:61807686:A:G	-97.3769	-97.9261	-97.3769	-97.9261	0.0154008
chr11:61811991:A:G	-96.6981	-97.103	-96.6981	-97.103	0.0353719
chr11:61812288:T:C	-97.7629	-98.0363	-97.7629	-98.0363	0.0135942999999999
chr11:61813163:C:T	-98.2413	-98.3597	-98.2413	-98.3597	0.009763730000000002
chr11:61814184:G:A	-100.857	-100.257	-100.857	-100.257	0.001220979
chr11:61814292:T:C	-98.6946	-99.2398	-98.6946	-99.2398	0.0038462600000000007
chr11:61815236:T:C	-97.6501	-97.9195	-97.6501	-97.9195	0.0153133999999999
chr11:61818856:C:CT	-97.1177	-97.4842	-97.1177	-97.4842	0.0240883
chr11:61820833:A:G	-96.082	-97.516	-96.082	-97.516	0.023230699999999993
chr11:61822009:A:G	-98.9685	-99.3819	-98.9685	-99.3819	0.00333502
chr11:61824890:A:G	-100.112	-100.406	-100.112	-100.406	0.0011076
chr11:61825533:A:G	-99.184	-99.7235	-99.184	-99.7235	0.00238021
chr11:61827448:CT:C	-96.3327	-96.859	-96.3327	-96.859	0.0451993
chr11:61828092:C:T	-102.262	-101.194	-102.262	-101.194	0.000405536
chr11:61828850:CA:C	-98.4889	-99.3546	-98.4889	-99.3546	0.0035121200000000005
chr11:61829161:C:T	-102.385	-101.239	-102.385	-101.239	0.000452589
chr11:61830500:A:G	-97.8314	-98.4189	-97.8314	-98.4189	0.009320699999999899
chr11:61830816:C:T	-103.184	-101.634	-103.184	-101.634	0.00028315180000000004
chr11:61831875:G:A	-102.064	-101.094	-102.064	-101.094	0.000446878
chr11:61832855:G:A	-103.165	-101.633	-103.165	-101.633	0.0002831206
chr11:61832870:A:C	-103.188	-101.686	-103.188	-101.686	0.0002612393999999
chr11:61833906:C:T	-103.161	-101.557	-103.161	-101.557	0.0003099698
chr11:61834400:C:T	-103.719	-101.927	-103.719	-101.927	0.0002048682
chr11:61834436:A:G	-103.746	-101.937	-103.746	-101.937	0.0002028257
chr11:61834531:C:G	-102.945	-101.427	-102.945	-101.427	0.00032261219999999997
chr11:61835765:C:T	-101.444	-100.135	-101.444	-100.135	0.001393886
chr11:61835886:A:T	-101.42	-100.128	-101.42	-100.128	0.0014045169999999999
chr11:61836038:C:A	-102.263	-101.121	-102.263	-101.121	0.000514164
chr11:61837310:A:T	-103.929	-102.025	-103.929	-102.025	0.00018418850000000001
chr11:61837342:C:A	-102.796	-101.48	-102.796	-101.48	0.0003360986
chr11:61837495:C:T	-103.732	-101.897	-103.732	-101.897	0.0002065183999999
chr11:61837743:A:G	-103.862	-101.963	-103.862	-101.963	0.0001936545
chr11:61838027:T:A	-102.957	-101.563	-102.957	-101.563	0.0003009012
chr11:61838141:C:T	-102.884	-101.299	-102.884	-101.299	0.0003598702
chr11:61839170:A:G	-102.701	-101.415	-102.701	-101.415	0.00036174060000000003
chr11:61839575:G:A	0.0	-102.271	0.0	-102.271	0.000143363
chr11:61839696:A:G	-103.447	-101.729	-103.447	-101.729	0.00024078219999999997
chr11:61842278:C:T	-102.716	-101.419	-102.716	-101.419	0.0003441702
chr11:61843278:G:A	-102.914	-101.535	-102.914	-101.535	0.00030783540000000004
chr11:61843744:C:T	-103.344	-101.724	-103.344	-101.724	0.000256896
chr11:61845358:C:T	-103.202	-101.598	-103.202	-101.598	0.000272874
chr11:61847123:G:A	-103.42	-101.792	-103.42	-101.792	0.000235597
chr11:61848540:A:G	-103.252	-101.719	-103.252	-101.719	0.0002533134
chr11:61849505:G:C	-101.877	-100.739	-101.877	-100.739	0.000638696
chr11:61850540:C:T	-102.013	-101.094	-102.013	-101.094	0.00048068700000000004
chr11:61851136:A:G	-103.24	-101.712	-103.24	-101.712	0.00025361320000000004
chr11:61851359:T:C	-103.498	-101.771	-103.498	-101.771	0.00024328540000000001
chr11:61852357:C:A	-103.058	-101.572	-103.058	-101.572	0.0002865446
chr11:61852421:C:T	-103.056	-101.428	-103.056	-101.428	0.0003178658
chr11:61853722:G:A	-103.317	-101.728	-103.317	-101.728	0.00024378999999999997
chr11:61854084:G:C	-103.475	-101.831	-103.475	-101.831	0.0002240735999999
chr11:61854755:T:C	-102.079	-100.922	-102.079	-100.922	0.000527895
chr11:61855668:C:T	-103.416	-101.8	-103.416	-101.8	0.0002321093999999
chr11:61856321:G:A	-101.76	-100.954	-101.76	-100.954	0.000551579
chr11:61858798:C:G	-103.154	-101.666	-103.154	-101.666	0.0002657098
chr11:61859449:G:T	-102.906	-101.533	-102.906	-101.533	0.0003014695999999
chr11:61859501:G:T	-103.556	-101.87	-103.556	-101.87	0.00021445060000000002
chr11:61860012:A:G	-102.84	-101.495	-102.84	-101.495	0.0003137396
chr11:61860339:T:C	-103.55	-101.86	-103.55	-101.86	0.0002159866
chr11:61860361:A:G	-103.533	-101.859	-103.533	-101.859	0.0002169589999999
chr11:61860409:T:C	-102.718	-101.422	-102.718	-101.422	0.0003370536
chr11:61860794:C:G	-103.53	-101.858	-103.53	-101.858	0.0002172822
chr11:61861020:G:A	-103.481	-101.828	-103.481	-101.828	0.00022289980000000004
chr11:61861443:T:C	-103.829	-101.98	-103.829	-101.98	0.0001915692
chr11:61861492:T:A	-103.656	-101.91	-103.656	-101.91	0.00020552800000000001
chr11:61861650:G:A	-103.659	-101.91	-103.659	-101.91	0.0002054882
chr11:61861694:A:G	-103.766	-101.964	-103.766	-101.964	0.00019571440000000002
chr11:61862194:A:G	-103.614	-101.812	-103.614	-101.812	0.00022631740000000002
chr11:61867822:G:A	-103.693	-101.925	-103.693	-101.925	0.0002024025999999
chr11:61869585:G:A	-103.705	-101.929	-103.705	-101.929	0.0002016644
chr11:61869994:G:A	-103.81	-101.961	-103.81	-101.961	0.0001948369999999
chr11:61871886:C:T	-101.573	-100.756	-101.573	-100.756	0.0006607309999998999
chr11:61872016:T:C	-103.859	-101.988	-103.859	-101.988	0.00018988230000000002
chr11:61872101:G:A	-103.738	-101.951	-103.738	-101.951	0.00019814300000000002
chr11:61872907:G:A	-103.244	-101.714	-103.244	-101.714	0.0002522996
chr11:61883275:G:A	-103.579	-101.826	-103.579	-101.826	0.0002277944
chr11:61887833:A:G	-104.034	-102.055	-104.034	-102.055	0.0001780041
chr11:61888710:C:A	-104.037	-102.057	-104.037	-102.057	0.0001775455
chr11:61888782:T:TC	-104.074	-102.083	-104.074	-102.083	0.0001731928
chr11:61889113:T:C	-104.029	-102.056	-104.029	-102.056	0.0001777292
chr11:61889523:C:T	-103.52	-101.817	-103.52	-101.817	0.00022585959999999998
chr11:61889578:C:T	-104.045	-102.062	-104.045	-102.062	0.0001767615
chr11:61889638:C:T	-103.449	-101.779	-103.449	-101.779	0.0002345428
chr11:61889929:A:C	-104.051	-102.066	-104.051	-102.066	0.0001760334
chr11:61890194:G:A	-103.43	-101.787	-103.43	-101.787	0.0002297254
chr11:61890366:G:A	-104.05	-102.065	-104.05	-102.065	0.000176145
chr11:61891157:T:C	-103.557	-101.715	-103.557	-101.715	0.00024743819999999996
chr11:61891328:C:T	-103.458	-101.697	-103.458	-101.697	0.0002532616
chr11:62179563:T:C	0.0	-100.897	0.0	-100.897	0.000566879
chr11:62189437:T:A	0.0	-100.917	0.0	-100.917	0.000556003
