## Supplementary material for "Characterization of shared and ancestry-specific signals driving complex traits using multi-ancestry fine-mapping": mscaviar_results_study0_post.txt

SNP_ID	Prob_in_pCausalSet
chr16:56862790:A:G	0.00527091
chr16:56872094:C:T	0.0193851
chr16:56874133:C:T	0.0246912
chr16:56874791:C:T	0.00655181
chr16:56874972:G:A	0.0121719
chr16:56929230:A:G	0.00542753
chr16:56930495:T:C	0.00516762
chr16:56933620:A:G	0.00189375
chr16:56933846:G:A	0.00173825
chr16:56934127:G:A	0.0018061
chr16:56936291:A:G	0.00252236
chr16:56941862:G:A	0.00225109
chr16:56941863:T:TATA	0.00223559
chr16:56941864:C:A	0.00229746
chr16:56948387:T:C	0.0021539
chr16:56951227:A:G	0.00237322
chr16:56951602:G:A	0.000608419
chr16:56951643:A:G	0.00202586
chr16:56953457:T:C	0.00451728
chr16:56954132:C:T	0.00448326
chr16:56955678:C:T	0.37916
chr16:56955918:G:A	0.00105174
chr16:56956804:C:A	0.604959
chr16:56957829:C:T	0.00201041
chr16:56959249:G:A	0.00161916
chr16:56960300:T:C	0.000984457
chr16:56960332:T:TA	0.00756268
chr16:56960616:C:T	0.00581684
chr16:56960982:G:A	0.0026248
chr16:56962246:T:C	0.000548027
chr16:56962299:G:A	0.00174901
chr16:56962376:G:A	0.00167122
chr16:56962737:C:A	0.000510749
chr16:56963321:G:A	0.00378674
chr16:56964660:G:C	0.000689825
chr16:56965346:A:C	0.00858191
chr16:56966973:G:A	0.00722309
chr16:56967026:G:A	0.00250611
chr16:56967304:C:T	0.000503391
chr16:56967342:T:TCACA	0.0030465
chr16:56967526:G:A	0.000500642
chr16:56971389:C:T	0.000580171
chr16:56971567:C:A	0.000569354
chr16:56972466:A:G	0.030608
chr16:56972678:C:T	0.148337
chr16:56972917:T:A	0.0204281
chr16:56975857:T:A	0.000533393
chr16:56976029:T:C	0.0156725
chr16:56977273:G:A	0.000620903
chr16:56984190:G:T	0.00736792
chr16:57302454:C:T	0.0956973
chr16:57302766:T:G	0.0654243
chr16:57364038:C:T	0.027277
chr16:57438011:A:G	0.142771
