## Supplementary material for "Characterization of shared and ancestry-specific signals driving complex traits using multi-ancestry fine-mapping": mscaviar_results_study1_post.txt

SNP_ID	Prob_in_pCausalSet
chr16:56684830:T:C	0.0451756
chr16:56871398:G:T	0.0356991
chr16:56872094:C:T	0.0859231
chr16:56874133:C:T	0.139812
chr16:56874791:C:T	0.0371413
chr16:56874972:G:A	0.0609378
chr16:56929230:A:G	0.0356014
chr16:56930495:T:C	0.0343329
chr16:56933620:A:G	0.0138821
chr16:56933846:G:A	0.0126521
chr16:56934127:G:A	0.0132055
chr16:56936291:A:G	0.0188145
chr16:56941862:G:A	0.0150522
chr16:56941863:T:TATA	0.0149011
chr16:56941864:C:A	0.015365
chr16:56948387:T:C	0.0133549
chr16:56951227:A:G	0.00110433
chr16:56951602:G:A	0.000739515
chr16:56951643:A:G	0.0015965
chr16:56953457:T:C	0.00242787
chr16:56954132:C:T	0.00291048
chr16:56955678:C:T	0.375158
chr16:56955918:G:A	0.000889194
chr16:56956804:C:A	0.596932
chr16:56957829:C:T	0.00127962
chr16:56959249:G:A	0.00113646
chr16:56960300:T:C	0.00117204
chr16:56960332:T:TA	0.00355205
chr16:56960616:C:T	0.00292692
chr16:56960982:G:A	0.00390593
chr16:56961915:G:A	0.00432236
chr16:56962246:T:C	0.000791069
chr16:56962299:G:A	0.00862241
chr16:56962376:G:A	0.00814186
chr16:56962737:C:A	0.000830157
chr16:56963321:G:A	0.00145123
chr16:56964660:G:C	0.000802332
chr16:56965346:A:C	0.00235626
chr16:56966973:G:A	0.00270175
chr16:56967026:G:A	0.00113093
chr16:56967304:C:T	0.000715939
chr16:56967342:T:TCACA	0.00170054
chr16:56967526:G:A	0.000752166
chr16:56971389:C:T	0.00104901
chr16:56971567:C:A	0.00102905
chr16:56972466:A:G	0.00825244
chr16:56972678:C:T	0.140853
chr16:56972917:T:A	0.00491513
chr16:56975857:T:A	0.000674911
chr16:56976029:T:C	0.0184045
chr16:56977273:G:A	0.00068298
chr16:56984190:G:T	0.00271212
chr16:57118082:G:A	0.0540997
chr16:57118696:A:G	0.050972
chr16:57131089:A:C	0.0838855
chr16:57364038:C:T	0.00834171
chr16:57398891:A:G	0.0714257
chr16:57417783:A:C	0.042892
