## Supplementary material for "Characterization of shared and ancestry-specific signals driving complex traits using multi-ancestry fine-mapping": not_shared_pips.txt

SNP_ID	shared_ll_x	notshared_ll_x	shared_ll_y	notshared_ll_y	not_shared_pip
chr16:56684830:T:C	0.0	-281.616	0.0	-281.616	0.0451756
chr16:56862790:A:G	0.0	-283.706	0.0	-283.706	0.00527091
chr16:56871398:G:T	0.0	-281.874	0.0	-281.874	0.0356991
chr16:56872094:C:T	-282.125	-281.27	-282.125	-281.27	0.0676614
chr16:56874133:C:T	-281.878	-280.736	-281.878	-280.736	0.1159284
chr16:56874791:C:T	-283.233	-282.021	-283.233	-282.021	0.03142073
chr16:56874972:G:A	-282.61	-281.584	-282.61	-281.584	0.0497305
chr16:56929230:A:G	-283.393	-282.009	-283.393	-282.009	0.030852650000000002
chr16:56930495:T:C	-283.444	-282.043	-283.444	-282.043	0.02983302
chr16:56933620:A:G	-284.582	-282.938	-284.582	-282.938	0.01253805
chr16:56933846:G:A	-284.68	-283.027	-284.68	-283.027	0.011461849999999999
chr16:56934127:G:A	-284.636	-282.986	-284.636	-282.986	0.01194622
chr16:56936291:A:G	-284.264	-282.649	-284.264	-282.649	0.016854
chr16:56941862:G:A	-284.352	-282.835	-284.352	-282.835	0.013416189999999899
chr16:56941863:T:TATA	-284.361	-282.845	-284.361	-282.845	0.0132818099999999
chr16:56941864:C:A	-284.329	-282.815	-284.329	-282.815	0.01368418
chr16:56948387:T:C	-284.408	-282.957	-284.408	-282.957	0.01185444
chr16:56951227:A:G	-285.656	-284.512	-285.656	-284.512	0.002433008
chr16:56951602:G:A	-286.958	-285.304	-286.958	-285.304	0.001073744
chr16:56951643:A:G	-285.47	-284.555	-285.47	-284.555	0.0023389120000000003
chr16:56953457:T:C	-284.754	-284.214	-284.754	-284.214	0.00374337
chr16:56954132:C:T	-284.425	-284.348	-284.425	-284.348	0.0031023
chr16:56955678:C:T	-279.667	-283.22	-279.667	-283.22	0.011285999999999963
chr16:56955918:G:A	-286.396	-285.025	-286.396	-285.025	0.00144349
chr16:56956804:C:A	-279.207	-283.024	-279.207	-283.024	0.014053000000000093
chr16:56957829:C:T	-285.64	-284.615	-285.64	-284.615	0.002211192
chr16:56959249:G:A	-285.846	-284.87	-285.846	-284.87	0.0017627419999999999
chr16:56960300:T:C	-286.235	-284.943	-286.235	-284.943	0.0015700970000000001
chr16:56960332:T:TA	-284.263	-283.844	-284.263	-283.844	0.005688869999999999
chr16:56960616:C:T	-284.499	-284.054	-284.499	-284.054	0.0045074999999999
chr16:56960982:G:A	-284.756	-284.158	-284.756	-284.158	0.0036764899999999997
chr16:56961915:G:A	0.0	-283.981	0.0	-283.981	0.00432236
chr16:56962246:T:C	-286.976	-285.288	-286.976	-285.288	0.00107503
chr16:56962299:G:A	-284.853	-283.539	-284.853	-283.539	0.007642059999999999
chr16:56962376:G:A	-284.91	-283.59	-284.91	-283.59	0.007236520000000001
chr16:56962737:C:A	-287.005	-285.294	-287.005	-285.294	0.0010824259999999998
chr16:56963321:G:A	-285.207	-284.123	-285.207	-284.123	0.0035992219999999
chr16:56964660:G:C	-286.647	-285.184	-286.647	-285.184	0.0011566089999999998
chr16:56965346:A:C	-284.455	-283.445	-284.455	-283.445	0.007355250000000001
chr16:56966973:G:A	-284.403	-283.557	-284.403	-283.557	0.006313259999999999
chr16:56967026:G:A	-285.618	-284.486	-285.618	-284.486	0.002535514
chr16:56967304:C:T	-287.119	-285.367	-287.119	-285.367	0.0009923319999999
chr16:56967342:T:TCACA	-284.97	-284.231	-284.97	-284.231	0.0030095720000000003
chr16:56967526:G:A	-287.074	-285.337	-287.074	-285.337	0.0010175619999999999
chr16:56971389:C:T	-286.666	-285.085	-286.666	-285.085	0.0012837970000000001
chr16:56971567:C:A	-286.707	-285.101	-286.707	-285.101	0.001262968
chr16:56972466:A:G	-283.011	-282.265	-283.011	-282.265	0.023777219999999998
chr16:56972678:C:T	-280.227	-281.973	-280.227	-281.973	0.03224199999999999
chr16:56972917:T:A	-283.575	-282.634	-283.575	-282.634	0.01666937
chr16:56975857:T:A	-287.148	-285.395	-287.148	-285.395	0.0009809479999999
chr16:56976029:T:C	-282.52	-283.095	-282.52	-283.095	0.0100799999999999
chr16:56977273:G:A	-286.872	-285.273	-286.872	-285.273	0.001040963
chr16:56984190:G:T	-284.316	-283.592	-284.316	-283.592	0.006138300000000001
chr16:57118082:G:A	0.0	-281.401	0.0	-281.401	0.0540997
chr16:57118696:A:G	0.0	-281.455	0.0	-281.455	0.050972
chr16:57131089:A:C	0.0	-280.956	0.0	-280.956	0.0838855
chr16:57302454:C:T	0.0	-280.842	0.0	-280.842	0.0956973
chr16:57302766:T:G	0.0	-281.222	0.0	-281.222	0.0654243
chr16:57364038:C:T	-282.986	-282.379	-282.986	-282.379	0.02051277
chr16:57398891:A:G	0.0	-281.103	0.0	-281.103	0.0714257
chr16:57417783:A:C	0.0	-281.615	0.0	-281.615	0.042892
chr16:57438011:A:G	0.0	-280.449	0.0	-280.449	0.142771
