## Supplementary material for "Characterization of shared and ancestry-specific signals driving complex traits using multi-ancestry fine-mapping": results_ldl_cholesterol_aou.txt

chr	start_bp	end_bp	rsid	eur_pip	afr_pip	eur_maf	afr_maf	bp	bp	eur_beta	afr_beta	eur_se	afr_se	eur_zscore	afr_zscore	eur_pval	afr_pval	global_pip	eur_nocausal	afr_nocausal	shared_pip	not_shared_pip	shared_ll	notshared_ll	num_snps_eur	num_snps_afr	nc	runtime
16	56456804	57459973	chr16:57302766:T:G	0.0654243	NA	0.0285401	0	57302766	NA	0.0605420665950134	NA	0.0175419249647191	NA	3.4512783925810653	NA	0.000558349	NA	0.0654243	6.85428e-11	0.000597568	NA	NA	NA	NA	54	58	3	19.696
16	56456804	57459973	chr16:57302454:C:T	0.0956973	NA	0.021166	0	57302454	NA	0.0709721404548917	NA	0.0203756976567066	NA	3.4831759702486274	NA	0.00049588	NA	0.0956973	6.85428e-11	0.000597568	NA	NA	NA	NA	54	58	3	19.696
16	56456804	57459973	chr16:57438011:A:G	0.142771	NA	0.0143871	0	57438011	NA	0.0939744801304416	NA	0.0256081682205822	NA	3.6697072325114983	NA	0.000243053	NA	0.142771	6.85428e-11	0.000597568	NA	NA	NA	NA	54	58	3	19.696
16	56456804	57459973	chr16:57118082:G:A	NA	0.0540997	0	0.0381811	NA	57118082	NA	0.1280975090597501	NA	0.0364056710103092	NA	3.518614147325454	NA	0.000435611	0.0540997	6.85428e-11	0.000597568	NA	NA	NA	NA	54	58	3	19.696
16	56456804	57459973	chr16:57118696:A:G	NA	0.050972	0	0.0356591	NA	57118696	NA	0.1390799522673785	NA	0.0397893324460344	NA	3.49540803319609	NA	0.000475257	0.050972	6.85428e-11	0.000597568	NA	NA	NA	NA	54	58	3	19.696
16	56456804	57459973	chr16:57131089:A:C	NA	0.0838855	0	0.0264511	NA	57131089	NA	0.1584461354500864	NA	0.0434845396927865	NA	3.643734912902171	NA	0.000269984	0.0838855	6.85428e-11	0.000597568	NA	NA	NA	NA	54	58	3	19.696
16	56456804	57459973	chr16:57398891:A:G	NA	0.0714257	0	0.0182294	NA	57398891	NA	0.181579231874307	NA	0.051998912883467	NA	3.491981308940786	NA	0.000481389	0.0714257	6.85428e-11	0.000597568	NA	NA	NA	NA	54	58	3	19.696
16	56456804	57459973	chr16:56872094:C:T	0.0193851	0.0859231	0.197192	0.171995	56872094	56872094	-0.0198229551306894	-0.0702151862308297	0.0072457614024037	0.0185496971613774	-2.7358001498798123	-3.78524703772662	0.00622484	0.000154396	0.0864848	6.85428e-11	0.000597568	0.0188234	0.0676614	-282.125	-281.27	54	58	3	19.696
16	56456804	57459973	chr16:56874133:C:T	0.0246912	0.139812	0.202316	0.174035	56874133	56874133	-0.0174694185111258	-0.0731100036460025	0.0071745050670364	0.018463156154389	-2.4349301238060113	-3.959778221808682	0.0148978	7.5506e-05	0.1402158	6.85428e-11	0.000597568	0.0242874	0.1159284	-281.878	-280.736	54	58	3	19.696
16	56456804	57459973	chr16:56874972:G:A	0.0121719	0.0609378	0.196571	0.162211	56874972	56874972	-0.018908159097033	-0.0704016762586303	0.0072569723091267	0.0190331176068854	-2.6055162251691706	-3.698904074084104	0.00917602	0.000217618	0.0614201	6.85428e-11	0.000597568	0.0116896	0.0497305	-282.61	-281.584	54	58	3	19.696
16	56456804	57459973	chr16:56955678:C:T	0.37916	0.375158	0.311672	0.254627	56955678	56955678	-0.0451378901025975	-0.0660254497007191	0.0062177591699179	0.0158608385844441	-7.259510841297751	-4.162796900630156	3.93516e-13	3.16839e-05	0.382802	6.85428e-11	0.000597568	0.371516	0.0112859999999999	-279.667	-283.22	54	58	3	19.696
16	56456804	57459973	chr16:56956804:C:A	0.604959	0.596932	0.311569	0.255679	56956804	56956804	-0.0455107503132161	-0.0661986087248877	0.0062173734213647	0.015839645132837	-7.31993194374138	-4.1792987260587084	2.51412e-13	2.94738e-05	0.6079720000000001	6.85428e-11	0.000597568	0.593919	0.014053	-279.207	-283.024	54	58	3	19.696
16	56456804	57459973	chr16:56972678:C:T	0.148337	0.140853	0.185604	0.379054	56972678	56972678	0.0374798124896951	0.0505083328101198	0.0074128718321676	0.0144006714329586	5.056044855254918	3.5073595731461618	4.29386e-07	0.000454436	0.160716	6.85428e-11	0.000597568	0.128474	0.0322419999999999	-280.227	-281.973	54	58	3	19.696
