## Supplementary material for "Characterization of shared and ancestry-specific signals driving complex traits using multi-ancestry fine-mapping": global_pips.txt

SNP_ID	shared_ll	notshared_ll	global_pips
chr16:71106377:TC:T	-169.01	-168.266	0.00510259
chr16:71352837:G:T	0.0	-169.941	0.000754223
chr16:71616094:AAAAG:A	0.0	-170.418	0.000470179
chr16:71663112:T:G	0.0	-171.306	0.000199805
chr16:71692301:C:T	0.0	-170.529	0.000420155
chr16:71719199:C:T	0.0	-170.453	0.000454576
chr16:71721405:G:A	0.0	-170.474	0.000457105
chr16:71722068:T:G	0.0	-170.363	0.000497311
chr16:71722713:G:A	0.0	-170.334	0.000512171
chr16:71723112:G:A	0.0	-170.442	0.000459178
chr16:71725716:CCAA:C	0.0	-170.517	0.000425877
chr16:71740196:G:A	0.0	-170.521	0.000423714
chr16:71820919:G:A	-168.38	-167.958	0.00908035
chr16:71824359:G:C	-168.455	-167.541	0.01214889
chr16:71828230:A:C	-171.433	-170.44	0.0005753830000000001
chr16:71834265:A:C	-170.918	-169.973	0.000934761
chr16:71835617:A:C	-170.72	-169.792	0.001127563
chr16:71836129:T:A	-168.523	-168.091	0.008513179999999999
chr16:71841136:C:T	0.0	-170.254	0.00056271
chr16:71853853:C:T	0.0	-165.637	0.0543249
chr16:71858568:G:A	-171.874	-171.039	0.00032851760000000005
chr16:71862716:CT:C	-170.631	-169.801	0.0011404980000000002
chr16:71873583:AG:A	0.0	-166.437	0.0243543
chr16:71880882:A:G	-171.09	-170.127	0.0007952279999999999
chr16:71890588:T:C	0.0	-170.984	0.000266642
chr16:71902830:A:G	-170.888	-169.976	0.0009374549999999999
chr16:71908009:A:T	-170.397	-169.43	0.001620653
chr16:71915363:C:T	-170.847	-169.893	0.001011813
chr16:71921497:T:G	-170.644	-169.977	0.000987961
chr16:71925410:G:A	0.0	-169.49	0.00119921
chr16:71932720:ATCCGCTGGCTTC:A	0.0	-166.21	0.0306266
chr16:71938157:G:A	-171.426	-170.457	0.000571973
chr16:71938422:T:C	-168.451	-168.064	0.008875069999999999
chr16:71946299:AC:A	0.0	-170.65	0.00037265
chr16:71953096:G:A	-171.605	-170.624	0.00048346360000000004
chr16:71959739:A:G	-173.312	-171.724	0.00014693389999999998
chr16:71963643:G:A	-168.846	-168.457	0.00597352
chr16:71964873:A:G	-166.994	-166.255	0.0413704
chr16:71965690:G:A	-172.47	-171.394	0.00021564580000000001
chr16:71966296:C:G	-172.367	-171.304	0.000236665
chr16:71967211:G:A	-172.39	-171.325	0.0002318817
chr16:71967730:A:G	-172.457	-171.382	0.00021826940000000002
chr16:71968072:A:G	-172.321	-171.288	0.00024190220000000002
chr16:71968206:G:T	-171.94	-170.868	0.00036788329999999994
chr16:71968664:T:C	-172.295	-171.256	0.00024961140000000003
chr16:71969555:T:G	-166.861	-165.961	0.0657445
chr16:71969833:C:T	-172.319	-171.284	0.0002430759
chr16:71970053:G:C	-172.03	-170.946	0.00033966009999999996
chr16:71972332:A:G	-173.483	-171.826	0.00013106300000000003
chr16:71977087:C:T	0.0	-170.262	0.000591454
chr16:71977362:A:G	-173.295	-171.729	0.00014661409999999997
chr16:71978503:A:G	-173.339	-171.658	0.00015217060000000002
chr16:71980967:G:A	-173.404	-171.808	0.0001345071
chr16:71982620:G:A	-168.602	-167.97	0.00931873
chr16:71982665:T:C	0.0	-170.621	0.000406762
chr16:71983661:TTC:T	0.0	-168.811	0.00295439
chr16:71984961:G:C	-168.78	-168.166	0.00768525
chr16:71986424:A:G	-173.408	-171.784	0.0001376062
chr16:71987868:T:C	-173.612	-171.951	0.00011728310000000002
chr16:71988922:A:G	-169.815	-168.946	0.0032875650000000005
chr16:71991178:G:A	-173.482	-171.868	0.0001265045
chr16:71991632:G:A	-173.336	-171.749	0.0001431204
chr16:71991860:A:C	-173.646	-171.944	0.0001156649
chr16:71992655:C:A	-170.032	-169.381	0.0022225129999999997
chr16:72011024:CT:C	-171.6	-170.206	0.0006827434
chr16:72011863:TGAA:T	0.0	-171.279	0.000196404
chr16:72012369:C:G	-169.872	-171.127	0.0009682699999999998
chr16:72012562:A:G	-171.248	-170.285	0.0006783399999999999
chr16:72013162:CTCT:C	-169.108	-169.838	0.0020016900000000004
chr16:72013387:G:A	-171.438	-171.053	0.000393901
chr16:72014433:T:C	-172.236	-171.465	0.0002240445
chr16:72014733:A:G	-171.664	-171.205	0.000333571
chr16:72015900:A:T	-171.619	-171.154	0.00034704399999999997
chr16:72018400:A:G	-170.254	-169.49	0.0018493980000000004
chr16:72018449:A:G	-172.224	-171.124	0.0003200695
chr16:72021957:G:A	-171.342	-170.466	0.0006732839999999999
chr16:72032543:T:G	0.0	-172.227	7.97182e-05
chr16:72041442:A:G	-171.032	-170.74	0.000550859
chr16:72041694:A:T	-170.286	-169.327	0.001785244
chr16:72044144:C:T	-164.487	-164.577	0.349733
chr16:72045090:TG:T	-169.365	-168.427	0.00442346
chr16:72045758:C:T	-164.395	-164.87	0.351338
chr16:72051662:T:A	-171.089	-170.436	0.000698279
chr16:72052635:A:T	-170.606	-170.391	0.000835312
chr16:72054562:A:C	0.0	-163.657	0.514277
chr16:72065053:C:T	-170.572	-170.506	0.0007692740000000001
chr16:72069510:A:G	-170.96	-170.631	0.0006167019999999999
chr16:72072066:T:C	-164.899	-165.298	0.221451
chr16:72074194:G:A	-170.34	-169.428	0.0016216200000000003
chr16:72078114:T:C	-171.555	-170.932	0.000387548
chr16:72080103:C:T	-163.884	-165.25	0.41522900000000007
chr16:72082568:A:G	-170.387	-170.288	0.000966669
chr16:72083174:T:C	-170.495	-170.288	0.000933613
chr16:72085913:A:G	-171.339	-170.567	0.000590206
chr16:72088055:A:G	-171.432	-170.92	0.00040716700000000005
chr16:72088564:C:T	-171.304	-170.831	0.00045052600000000003
chr16:72088807:A:T	-171.363	-170.869	0.000430639
chr16:72088866:G:A	-170.587	-170.23	0.000942032
chr16:72093179:T:C	-171.089	-170.698	0.000528481
chr16:72094400:C:T	-172.456	-171.522	0.00019902810000000003
chr16:72095846:T:C	-172.472	-171.534	0.00019621730000000002
chr16:72096304:C:G	-171.177	-170.685	0.00051674
chr16:72098230:C:T	-165.618	-164.933	0.187716
chr16:72099312:G:A	-172.396	-171.496	0.0002059625
chr16:72101115:T:C	-170.151	-170.212	0.0010950359999999998
chr16:72101808:C:G	-172.268	-171.427	0.00022343549999999997
chr16:72102156:T:C	-172.314	-171.449	0.0002170875
chr16:72106654:G:A	-169.094	-168.282	0.00521672
chr16:72110594:T:C	-170.694	-170.576	0.000702593
chr16:72112542:C:G	-170.721	-170.518	0.000726205
chr16:72113572:GTT:G	-169.849	-170.093	0.0013265960000000002
chr16:72119619:G:A	-169.414	-168.601	0.003647997
chr16:72125051:T:C	-169.739	-170.152	0.001348565
chr16:72128203:C:T	-172.121	-171.214	0.0002734731
chr16:72132087:C:T	-169.584	-170.056	0.001536422
chr16:72133967:G:A	-170.126	-170.287	0.0010109070000000001
chr16:72135124:T:G	-170.33	-170.435	0.0008698099999999999
chr16:72144297:A:G	-171.148	-170.868	0.0004798090000000001
chr16:72146648:T:C	-170.584	-170.581	0.0007245649999999998
chr16:72148516:G:T	-171.068	-170.627	0.00058547
chr16:72149606:C:T	-172.668	-171.321	0.00022756139999999999
chr16:72151084:A:C	-172.826	-171.56	0.0001763494
chr16:72151102:G:A	-171.32	-170.678	0.0005244609999999999
chr16:72152788:A:T	-171.506	-170.843	0.000439545
chr16:72153458:G:GA	0.0	-169.873	0.000817304
chr16:72154990:G:A	0.0	-166.878	0.0204185
chr16:72155285:C:G	-171.394	-170.649	0.000528439
chr16:72155756:G:A	-171.86	-170.952	0.00036845650000000003
chr16:72160426:T:C	-172.397	-171.455	0.00021860519999999999
chr16:72171122:GA:G	-166.614	-166.265	0.054602700000000004
chr16:72173898:C:T	-170.494	-170.518	0.0007565429999999999
chr16:72178085:T:G	-166.575	-167.327	0.029310900000000004
chr16:72180714:C:A	-169.617	-170.077	0.0014879160000000002
chr16:72181075:C:T	-170.826	-169.85	0.0013678660000000001
chr16:72183119:A:C	-169.729	-169.16	0.002686983
chr16:72187067:T:C	-168.348	-169.249	0.00444507
chr16:72187558:C:T	-168.931	-169.679	0.0026143100000000008
chr16:72191834:A:G	-168.943	-169.676	0.0025882599999999993
chr16:72192419:T:G	-171.004	-170.361	0.000710746
chr16:72193499:T:C	-165.627	-164.685	0.23070459999999998
chr16:72196362:G:A	-169.2	-169.843	0.00206281
chr16:72199296:TA:T	-172.044	-170.986	0.0003884114
chr16:72209725:A:G	-170.674	-170.622	0.0006285470000000001
chr16:72211286:A:T	-170.533	-170.551	0.000702869
chr16:72213549:A:T	0.0	-167.369	0.0112704
chr16:72214189:C:T	-171.261	-170.946	0.00041310299999999995
chr16:72214231:A:G	-170.885	-170.767	0.000525982
chr16:72217233:C:T	-167.911	-169.004	0.00597902
chr16:72218464:C:A	-169.046	-168.618	0.00416566
chr16:72776641:A:G	0.0	-170.419	0.00046214
chr16:72886576:G:A	0.0	-168.491	0.00317636
chr16:72959807:G:A	-169.608	-168.916	0.0027657009999999997
chr16:72960265:G:A	-170.062	-169.17	0.002045998
chr16:72960681:A:G	-166.832	-166.544	0.0333362
chr16:73084031:C:T	-166.011	-168.288	0.028552000000000004
chr16:73384604:T:C	-167.869	-166.912	0.01929096
chr16:73418348:C:CAG	-168.202	-167.406	0.01205004
chr16:73428559:T:C	-168.341	-167.739	0.009127799999999998
chr16:73612932:G:A	-167.684	-167.227	0.01583051
chr16:73612934:A:G	-167.696	-167.246	0.01556518
chr16:73613527:T:A	-167.576	-167.223	0.0164098
chr16:73623166:T:A	-168.154	-167.785	0.00931747
chr16:73740422:C:T	-167.903	-167.188	0.015333500000000002
chr16:74117874:T:C	-168.857	-168.626	0.004193479999999999
chr16:74243945:C:T	-169.476	-167.897	0.0064804089999999995
