## Supplementary material for "Characterization of shared and ancestry-specific signals driving complex traits using multi-ancestry fine-mapping": mscaviar_results_shared_pips.txt

SNP_ID	shared_pip	shared_ll	notshared_ll
chr16:71106377:TC:T	0.00122901	-169.01	-168.266
chr16:71352837:G:T	0	0	-169.941
chr16:71616094:AAAAG:A	0	0	-170.418
chr16:71663112:T:G	0	0	-171.306
chr16:71692301:C:T	0	0	-170.529
chr16:71719199:C:T	0	0	-170.453
chr16:71721405:G:A	0	0	-170.474
chr16:71722068:T:G	0	0	-170.363
chr16:71722713:G:A	0	0	-170.334
chr16:71723112:G:A	0	0	-170.442
chr16:71725716:CCAA:C	0	0	-170.517
chr16:71740196:G:A	0	0	-170.521
chr16:71820919:G:A	0.00277309	-168.38	-167.958
chr16:71824359:G:C	0.00256022	-168.455	-167.541
chr16:71828230:A:C	0.000114538	-171.433	-170.44
chr16:71834265:A:C	0.000193671	-170.918	-169.973
chr16:71835617:A:C	0.000236926	-170.72	-169.792
chr16:71836129:T:A	0.00256916	-168.523	-168.091
chr16:71841136:C:T	0	0	-170.254
chr16:71853853:C:T	0	0	-165.637
chr16:71858568:G:A	7.40834e-05	-171.874	-171.039
chr16:71862716:CT:C	0.000260046	-170.631	-169.801
chr16:71873583:AG:A	0	0	-166.437
chr16:71880882:A:G	0.000162192	-171.09	-170.127
chr16:71890588:T:C	0	0	-170.984
chr16:71902830:A:G	0.000199677	-170.888	-169.976
chr16:71908009:A:T	0.000315736	-170.397	-169.43
chr16:71915363:C:T	0.000207976	-170.847	-169.893
chr16:71921497:T:G	0.00025044	-170.644	-169.977
chr16:71925410:G:A	0	0	-169.49
chr16:71932720:ATCCGCTGGCTTC:A	0	0	-166.21
chr16:71938157:G:A	0.000116455	-171.426	-170.457
chr16:71938422:T:C	0.00276327	-168.451	-168.064
chr16:71946299:AC:A	0	0	-170.65
chr16:71953096:G:A	9.75354e-05	-171.605	-170.624
chr16:71959739:A:G	1.77718e-05	-173.312	-171.724
chr16:71963643:G:A	0.00186029	-168.846	-168.457
chr16:71964873:A:G	0.0101092	-166.994	-166.255
chr16:71965690:G:A	4.01306e-05	-172.47	-171.394
chr16:71966296:C:G	4.45188e-05	-172.367	-171.304
chr16:71967211:G:A	4.34912e-05	-172.39	-171.325
chr16:71967730:A:G	4.06518e-05	-172.457	-171.382
chr16:71968072:A:G	4.66197e-05	-172.321	-171.288
chr16:71968206:G:T	6.86707e-05	-171.94	-170.868
chr16:71968664:T:C	4.78347e-05	-172.295	-171.256
chr16:71969555:T:G	0.0139848	-166.861	-165.961
chr16:71969833:C:T	4.67225e-05	-172.319	-171.284
chr16:71970053:G:C	6.26504e-05	-172.03	-170.946
chr16:71972332:A:G	1.49249e-05	-173.483	-171.826
chr16:71977087:C:T	0	0	-170.262
chr16:71977362:A:G	1.8073e-05	-173.295	-171.729
chr16:71978503:A:G	1.68881e-05	-173.339	-171.658
chr16:71980967:G:A	1.61608e-05	-173.404	-171.808
chr16:71982620:G:A	0.00243072	-168.602	-167.97
chr16:71982665:T:C	0	0	-170.621
chr16:71983661:TTC:T	0	0	-168.811
chr16:71984961:G:C	0.00203082	-168.78	-168.166
chr16:71986424:A:G	1.61187e-05	-173.408	-171.784
chr16:71987868:T:C	1.30946e-05	-173.612	-171.951
chr16:71988922:A:G	0.000718604	-169.815	-168.946
chr16:71991178:G:A	1.49583e-05	-173.482	-171.868
chr16:71991632:G:A	1.73343e-05	-173.336	-171.749
chr16:71991860:A:C	1.26661e-05	-173.646	-171.944
chr16:71992655:C:A	0.000575096	-170.032	-169.381
chr16:72011024:CT:C	9.69246e-05	-171.6	-170.206
chr16:72011863:TGAA:T	0	0	-171.279
chr16:72012369:C:G	0.000693716	-169.872	-171.127
chr16:72012562:A:G	0.000137721	-171.248	-170.285
chr16:72013162:CTCT:C	0.00116816	-169.108	-169.838
chr16:72013387:G:A	0.000128283	-171.438	-171.053
chr16:72014433:T:C	5.49965e-05	-172.236	-171.465
chr16:72014733:A:G	0.000104317	-171.664	-171.205
chr16:72015900:A:T	0.000107202	-171.619	-171.154
chr16:72018400:A:G	0.000429639	-170.254	-169.49
chr16:72018449:A:G	5.90974e-05	-172.224	-171.124
chr16:72021957:G:A	0.000145648	-171.342	-170.466
chr16:72032543:T:G	0	0	-172.227
chr16:72041442:A:G	0.000190011	-171.032	-170.74
chr16:72041694:A:T	0.000363183	-170.286	-169.327
chr16:72044144:C:T	0.149194	-164.487	-164.577
chr16:72045090:TG:T	0.000914905	-169.365	-168.427
chr16:72045758:C:T	0.179595	-164.395	-164.87
chr16:72051662:T:A	0.000185018	-171.089	-170.436
chr16:72052635:A:T	0.000302266	-170.606	-170.391
chr16:72054562:A:C	0	0	-163.657
chr16:72065053:C:T	0.000306441	-170.572	-170.506
chr16:72069510:A:G	0.000206689	-170.96	-170.631
chr16:72072066:T:C	0.109176	-164.899	-165.298
chr16:72074194:G:A	0.000343393	-170.34	-169.428
chr16:72078114:T:C	0.000105123	-171.555	-170.932
chr16:72080103:C:T	0.297501	-163.884	-165.25
chr16:72082568:A:G	0.000376881	-170.387	-170.288
chr16:72083174:T:C	0.000341366	-170.495	-170.288
chr16:72085913:A:G	0.000142649	-171.339	-170.567
chr16:72088055:A:G	0.000120427	-171.432	-170.92
chr16:72088564:C:T	0.000136988	-171.304	-170.831
chr16:72088807:A:T	0.000129097	-171.363	-170.869
chr16:72088866:G:A	0.000308857	-170.587	-170.23
chr16:72093179:T:C	0.000170359	-171.089	-170.698
chr16:72094400:C:T	4.26269e-05	-172.456	-171.522
chr16:72095846:T:C	4.18237e-05	-172.472	-171.534
chr16:72096304:C:G	0.000154609	-171.177	-170.685
chr16:72098230:C:T	0.0475161	-165.618	-164.933
chr16:72099312:G:A	4.52285e-05	-172.396	-171.496
chr16:72101115:T:C	0.000472174	-170.151	-170.212
chr16:72101808:C:G	5.14795e-05	-172.268	-171.427
chr16:72102156:T:C	4.90295e-05	-172.314	-171.449
chr16:72106654:G:A	0.00119685	-169.094	-168.282
chr16:72110594:T:C	0.000271443	-170.694	-170.576
chr16:72112542:C:G	0.000265195	-170.721	-170.518
chr16:72113572:GTT:G	0.000631779	-169.849	-170.093
chr16:72119619:G:A	0.000836766	-169.414	-168.601
chr16:72125051:T:C	0.000700825	-169.739	-170.152
chr16:72128203:C:T	6.03139e-05	-172.121	-171.214
chr16:72132087:C:T	0.000822058	-169.584	-170.056
chr16:72133967:G:A	0.00045891	-170.126	-170.287
chr16:72135124:T:G	0.00038522	-170.33	-170.435
chr16:72144297:A:G	0.000166755	-171.148	-170.868
chr16:72146648:T:C	0.000300885	-170.584	-170.581
chr16:72148516:G:T	0.000180944	-171.068	-170.627
chr16:72149606:C:T	3.43725e-05	-172.668	-171.321
chr16:72151084:A:C	2.86902e-05	-172.826	-171.56
chr16:72151102:G:A	0.000139868	-171.32	-170.678
chr16:72152788:A:T	0.00011546	-171.506	-170.843
chr16:72153458:G:GA	0	0	-169.873
chr16:72154990:G:A	0	0	-166.878
chr16:72155285:C:G	0.000130246	-171.394	-170.649
chr16:72155756:G:A	8.02385e-05	-171.86	-170.952
chr16:72160426:T:C	4.65218e-05	-172.397	-171.455
chr16:72171122:GA:G	0.0176079	-166.614	-166.265
chr16:72173898:C:T	0.000316175	-170.494	-170.518
chr16:72178085:T:G	0.0166135	-166.575	-167.327
chr16:72180714:C:A	0.000777014	-169.617	-170.077
chr16:72181075:C:T	0.000277019	-170.826	-169.85
chr16:72183119:A:C	0.000739646	-169.729	-169.16
chr16:72187067:T:C	0.0027977	-168.348	-169.249
chr16:72187558:C:T	0.00155269	-168.931	-169.679
chr16:72191834:A:G	0.00152384	-168.943	-169.676
chr16:72192419:T:G	0.000185242	-171.004	-170.361
chr16:72193499:T:C	0.0474929	-165.627	-164.685
chr16:72196362:G:A	0.00116484	-169.2	-169.843
chr16:72199296:TA:T	7.45596e-05	-172.044	-170.986
chr16:72209725:A:G	0.000246119	-170.674	-170.622
chr16:72211286:A:T	0.000287798	-170.533	-170.551
chr16:72213549:A:T	0	0	-167.369
chr16:72214189:C:T	0.000136906	-171.261	-170.946
chr16:72214231:A:G	0.0001977	-170.885	-170.767
chr16:72217233:C:T	0.00400295	-167.911	-169.004
chr16:72218464:C:A	0.00128115	-169.046	-168.618
chr16:72776641:A:G	0	0	-170.419
chr16:72886576:G:A	0	0	-168.491
chr16:72959807:G:A	0.000691388	-169.608	-168.916
chr16:72960265:G:A	0.000438916	-170.062	-169.17
chr16:72960681:A:G	0.011115	-166.832	-166.544
chr16:73084031:C:T	0.0247245	-166.011	-168.288
chr16:73384604:T:C	0.0039328	-167.869	-166.912
chr16:73418348:C:CAG	0.00278545	-168.202	-167.406
chr16:73428559:T:C	0.00243685	-168.341	-167.739
chr16:73612932:G:A	0.00469547	-167.684	-167.227
chr16:73612934:A:G	0.00464232	-167.696	-167.246
chr16:73613527:T:A	0.00523248	-167.576	-167.223
chr16:73623166:T:A	0.00293768	-168.154	-167.785
chr16:73740422:C:T	0.00377122	-167.903	-167.188
chr16:74117874:T:C	0.00145144	-168.857	-168.626
chr16:74243945:C:T	0.000782427	-169.476	-167.897
