## Supplementary material for "Characterization of shared and ancestry-specific signals driving complex traits using multi-ancestry fine-mapping": mscaviar_results_study0_post.txt

SNP_ID	Prob_in_pCausalSet
chr16:71106377:TC:T	0.00505875
chr16:71352837:G:T	0.000754223
chr16:71616094:AAAAG:A	0.000470179
chr16:71663112:T:G	0.000199805
chr16:71692301:C:T	0.000420155
chr16:71740196:G:A	0.000423714
chr16:71820919:G:A	0.00902599
chr16:71824359:G:C	0.0121119
chr16:71828230:A:C	0.000538714
chr16:71834265:A:C	0.000897586
chr16:71835617:A:C	0.00109011
chr16:71836129:T:A	0.00845915
chr16:71853853:C:T	0.0543249
chr16:71858568:G:A	0.000279421
chr16:71862716:CT:C	0.00109905
chr16:71873583:AG:A	0.0243543
chr16:71880882:A:G	0.000758323
chr16:71902830:A:G	0.00089898
chr16:71908009:A:T	0.001575
chr16:71915363:C:T	0.000975119
chr16:71921497:T:G	0.000936902
chr16:71925410:G:A	0.00119921
chr16:71932720:ATCCGCTGGCTTC:A	0.0306266
chr16:71938157:G:A	0.000534384
chr16:71938422:T:C	0.00881861
chr16:71946299:AC:A	0.00037265
chr16:71953096:G:A	0.000445752
chr16:71959739:A:G	4.09057e-05
chr16:71963643:G:A	0.00591649
chr16:71964873:A:G	0.0413274
chr16:71965690:G:A	0.000174178
chr16:71966296:C:G	0.000195963
chr16:71967211:G:A	0.00019088
chr16:71967730:A:G	0.000176968
chr16:71968072:A:G	0.000199648
chr16:71968206:G:T	0.000332516
chr16:71968664:T:C	0.000208299
chr16:71969555:T:G	0.0657107
chr16:71969833:C:T	0.000201104
chr16:71970053:G:C	0.000304232
chr16:71972332:A:G	3.62839e-05
chr16:71977362:A:G	4.08191e-05
chr16:71978503:A:G	3.69747e-05
chr16:71980967:G:A	3.87209e-05
chr16:71982620:G:A	0.00927379
chr16:71983661:TTC:T	0.00295439
chr16:71984961:G:C	0.00763943
chr16:71986424:A:G	3.78739e-05
chr16:71987868:T:C	3.45141e-05
chr16:71988922:A:G	0.00324969
chr16:71991178:G:A	3.73358e-05
chr16:71991632:G:A	3.96937e-05
chr16:71991860:A:C	3.35913e-05
chr16:71992655:C:A	0.00217665
chr16:72011024:CT:C	0.00012062
chr16:72011863:TGAA:T	0.000196404
chr16:72012369:C:G	0.000820998
chr16:72012562:A:G	0.000175452
chr16:72013162:CTCT:C	0.00147635
chr16:72013387:G:A	0.000226022
chr16:72014433:T:C	0.000125246
chr16:72014733:A:G	0.000176055
chr16:72015900:A:T	0.000191044
chr16:72018400:A:G	0.00181349
chr16:72018449:A:G	0.00028429
chr16:72021957:G:A	0.000637144
chr16:72032543:T:G	7.97182e-05
chr16:72041442:A:G	0.000302441
chr16:72041694:A:T	0.00174967
chr16:72044144:C:T	0.349665
chr16:72045090:TG:T	0.00438781
chr16:72045758:C:T	0.35122
chr16:72051662:T:A	0.000244043
chr16:72052635:A:T	0.000404193
chr16:72065053:C:T	0.000449307
chr16:72069510:A:G	0.000301786
chr16:72072066:T:C	0.221322
chr16:72074194:G:A	0.00158291
chr16:72078114:T:C	0.000315846
chr16:72080103:C:T	0.414916
chr16:72082568:A:G	0.000501339
chr16:72083174:T:C	0.000449509
chr16:72085913:A:G	0.000196408
chr16:72088055:A:G	0.000318815
chr16:72088564:C:T	0.000361702
chr16:72088807:A:T	0.000342618
chr16:72088866:G:A	0.00039477
chr16:72093179:T:C	0.00043396
chr16:72094400:C:T	0.000115593
chr16:72095846:T:C	0.000118176
chr16:72096304:C:G	0.000437618
chr16:72098230:C:T	0.187676
chr16:72099312:G:A	0.000125452
chr16:72101115:T:C	0.000620234
chr16:72101808:C:G	0.000142789
chr16:72102156:T:C	0.000141137
chr16:72106654:G:A	0.00517382
chr16:72110594:T:C	0.000409173
chr16:72112542:C:G	0.000379151
chr16:72113572:GTT:G	0.000828505
chr16:72119619:G:A	0.000895283
chr16:72125051:T:C	0.00100009
chr16:72128203:C:T	0.0001225
chr16:72132087:C:T	0.0011375
chr16:72133967:G:A	0.000807906
chr16:72135124:T:G	0.000668374
chr16:72144297:A:G	0.00032
chr16:72146648:T:C	0.000491534
chr16:72148516:G:T	0.000266478
chr16:72149606:C:T	6.45949e-05
chr16:72151084:A:C	6.95646e-05
chr16:72151102:G:A	0.000205291
chr16:72152788:A:T	0.00018168
chr16:72153458:G:GA	0.000817304
chr16:72155285:C:G	0.000186576
chr16:72155756:G:A	0.000129694
chr16:72160426:T:C	0.000105669
chr16:72171122:GA:G	0.0545434
chr16:72173898:C:T	0.000504713
chr16:72178085:T:G	0.029072
chr16:72180714:C:A	0.0011678
chr16:72181075:C:T	0.00133212
chr16:72183119:A:C	0.000792869
chr16:72187067:T:C	0.00410141
chr16:72187558:C:T	0.00226352
chr16:72191834:A:G	0.00224612
chr16:72192419:T:G	0.000239666
chr16:72193499:T:C	0.230677
chr16:72196362:G:A	0.00174143
chr16:72199296:TA:T	0.000351629
chr16:72209725:A:G	0.000381984
chr16:72211286:A:T	0.000432638
chr16:72214189:C:T	0.0002542
chr16:72214231:A:G	0.000362365
chr16:72217233:C:T	0.00433755
chr16:72218464:C:A	0.00134413
chr16:72959807:G:A	0.00271906
chr16:72960265:G:A	0.00200768
chr16:72960681:A:G	0.0332674
chr16:73084031:C:T	0.0272235
chr16:73384604:T:C	0.0192558
chr16:73418348:C:CAG	0.0120088
chr16:73428559:T:C	0.00248731
chr16:73612932:G:A	0.00475388
chr16:73612934:A:G	0.0047012
chr16:73613527:T:A	0.00529738
chr16:73623166:T:A	0.00300171
chr16:73740422:C:T	0.00381632
chr16:74117874:T:C	0.0041189
chr16:74243945:C:T	0.000801306
