## Supplementary material for "Characterization of shared and ancestry-specific signals driving complex traits using multi-ancestry fine-mapping": mscaviar_results_study1_post.txt

SNP_ID	Prob_in_pCausalSet
chr16:71106377:TC:T	0.00127285
chr16:71719199:C:T	0.000454576
chr16:71721405:G:A	0.000457105
chr16:71722068:T:G	0.000497311
chr16:71722713:G:A	0.000512171
chr16:71723112:G:A	0.000459178
chr16:71725716:CCAA:C	0.000425877
chr16:71820919:G:A	0.00282745
chr16:71824359:G:C	0.00259721
chr16:71828230:A:C	0.000151207
chr16:71834265:A:C	0.000230846
chr16:71835617:A:C	0.000274379
chr16:71836129:T:A	0.00262319
chr16:71841136:C:T	0.00056271
chr16:71858568:G:A	0.00012318
chr16:71862716:CT:C	0.000301494
chr16:71880882:A:G	0.000199097
chr16:71890588:T:C	0.000266642
chr16:71902830:A:G	0.000238152
chr16:71908009:A:T	0.000361389
chr16:71915363:C:T	0.00024467
chr16:71921497:T:G	0.000301499
chr16:71938157:G:A	0.000154044
chr16:71938422:T:C	0.00281973
chr16:71953096:G:A	0.000135247
chr16:71959739:A:G	0.0001238
chr16:71963643:G:A	0.00191732
chr16:71964873:A:G	0.0101522
chr16:71965690:G:A	8.15984e-05
chr16:71966296:C:G	8.52208e-05
chr16:71967211:G:A	8.44929e-05
chr16:71967730:A:G	8.19532e-05
chr16:71968072:A:G	8.88739e-05
chr16:71968206:G:T	0.000104038
chr16:71968664:T:C	8.91471e-05
chr16:71969555:T:G	0.0140186
chr16:71969833:C:T	8.86944e-05
chr16:71970053:G:C	9.80785e-05
chr16:71972332:A:G	0.000109704
chr16:71977087:C:T	0.000591454
chr16:71977362:A:G	0.000123868
chr16:71978503:A:G	0.000132084
chr16:71980967:G:A	0.000111947
chr16:71982620:G:A	0.00247566
chr16:71982665:T:C	0.000406762
chr16:71984961:G:C	0.00207664
chr16:71986424:A:G	0.000115851
chr16:71987868:T:C	9.58636e-05
chr16:71988922:A:G	0.000756479
chr16:71991178:G:A	0.000104127
chr16:71991632:G:A	0.000120761
chr16:71991860:A:C	9.47397e-05
chr16:71992655:C:A	0.000620959
chr16:72011024:CT:C	0.000659048
chr16:72012369:C:G	0.000840988
chr16:72012562:A:G	0.000640609
chr16:72013162:CTCT:C	0.0016935
chr16:72013387:G:A	0.000296162
chr16:72014433:T:C	0.000153795
chr16:72014733:A:G	0.000261833
chr16:72015900:A:T	0.000263202
chr16:72018400:A:G	0.000465547
chr16:72018449:A:G	9.48769e-05
chr16:72021957:G:A	0.000181788
chr16:72041442:A:G	0.000438429
chr16:72041694:A:T	0.000398757
chr16:72044144:C:T	0.149262
chr16:72045090:TG:T	0.000950555
chr16:72045758:C:T	0.179713
chr16:72051662:T:A	0.000639254
chr16:72052635:A:T	0.000733385
chr16:72054562:A:C	0.514277
chr16:72065053:C:T	0.000626408
chr16:72069510:A:G	0.000521605
chr16:72072066:T:C	0.109305
chr16:72074194:G:A	0.000382103
chr16:72078114:T:C	0.000176825
chr16:72080103:C:T	0.297814
chr16:72082568:A:G	0.000842211
chr16:72083174:T:C	0.00082547
chr16:72085913:A:G	0.000536447
chr16:72088055:A:G	0.000208779
chr16:72088564:C:T	0.000225812
chr16:72088807:A:T	0.000217118
chr16:72088866:G:A	0.000856119
chr16:72093179:T:C	0.00026488
chr16:72094400:C:T	0.000126062
chr16:72095846:T:C	0.000119865
chr16:72096304:C:G	0.000233731
chr16:72098230:C:T	0.0475561
chr16:72099312:G:A	0.000125739
chr16:72101115:T:C	0.000946976
chr16:72101808:C:G	0.000132126
chr16:72102156:T:C	0.00012498
chr16:72106654:G:A	0.00123975
chr16:72110594:T:C	0.000564863
chr16:72112542:C:G	0.000612249
chr16:72113572:GTT:G	0.00112987
chr16:72119619:G:A	0.00358948
chr16:72125051:T:C	0.0010493
chr16:72128203:C:T	0.000211287
chr16:72132087:C:T	0.00122098
chr16:72133967:G:A	0.000661911
chr16:72135124:T:G	0.000586656
chr16:72144297:A:G	0.000326564
chr16:72146648:T:C	0.000533916
chr16:72148516:G:T	0.000499936
chr16:72149606:C:T	0.000197339
chr16:72151084:A:C	0.000135475
chr16:72151102:G:A	0.000459038
chr16:72152788:A:T	0.000373325
chr16:72154990:G:A	0.0204185
chr16:72155285:C:G	0.000472109
chr16:72155756:G:A	0.000319001
chr16:72160426:T:C	0.000159458
chr16:72171122:GA:G	0.0176672
chr16:72173898:C:T	0.000568005
chr16:72178085:T:G	0.0168524
chr16:72180714:C:A	0.00109713
chr16:72181075:C:T	0.000312765
chr16:72183119:A:C	0.00263376
chr16:72187067:T:C	0.00314136
chr16:72187558:C:T	0.00190348
chr16:72191834:A:G	0.00186598
chr16:72192419:T:G	0.000656322
chr16:72193499:T:C	0.0475205
chr16:72196362:G:A	0.00148622
chr16:72199296:TA:T	0.000111342
chr16:72209725:A:G	0.000492682
chr16:72211286:A:T	0.000558029
chr16:72213549:A:T	0.0112704
chr16:72214189:C:T	0.000295809
chr16:72214231:A:G	0.000361317
chr16:72217233:C:T	0.00564442
chr16:72218464:C:A	0.00410268
chr16:72776641:A:G	0.00046214
chr16:72886576:G:A	0.00317636
chr16:72959807:G:A	0.000738029
chr16:72960265:G:A	0.000477234
chr16:72960681:A:G	0.0111838
chr16:73084031:C:T	0.026053
chr16:73384604:T:C	0.00396796
chr16:73418348:C:CAG	0.00282669
chr16:73428559:T:C	0.00907734
chr16:73612932:G:A	0.0157721
chr16:73612934:A:G	0.0155063
chr16:73613527:T:A	0.0163449
chr16:73623166:T:A	0.00925344
chr16:73740422:C:T	0.0152884
chr16:74117874:T:C	0.00152602
chr16:74243945:C:T	0.00646153
