## Supplementary material for "Characterization of shared and ancestry-specific signals driving complex traits using multi-ancestry fine-mapping": not_shared_pips.txt

SNP_ID	shared_ll_x	notshared_ll_x	shared_ll_y	notshared_ll_y	not_shared_pip
chr16:71106377:TC:T	-169.01	-168.266	-169.01	-168.266	0.0038735799999999997
chr16:71352837:G:T	0.0	-169.941	0.0	-169.941	0.000754223
chr16:71616094:AAAAG:A	0.0	-170.418	0.0	-170.418	0.000470179
chr16:71663112:T:G	0.0	-171.306	0.0	-171.306	0.000199805
chr16:71692301:C:T	0.0	-170.529	0.0	-170.529	0.000420155
chr16:71719199:C:T	0.0	-170.453	0.0	-170.453	0.000454576
chr16:71721405:G:A	0.0	-170.474	0.0	-170.474	0.000457105
chr16:71722068:T:G	0.0	-170.363	0.0	-170.363	0.000497311
chr16:71722713:G:A	0.0	-170.334	0.0	-170.334	0.000512171
chr16:71723112:G:A	0.0	-170.442	0.0	-170.442	0.000459178
chr16:71725716:CCAA:C	0.0	-170.517	0.0	-170.517	0.000425877
chr16:71740196:G:A	0.0	-170.521	0.0	-170.521	0.000423714
chr16:71820919:G:A	-168.38	-167.958	-168.38	-167.958	0.0063072599999999986
chr16:71824359:G:C	-168.455	-167.541	-168.455	-167.541	0.00958867
chr16:71828230:A:C	-171.433	-170.44	-171.433	-170.44	0.000460845
chr16:71834265:A:C	-170.918	-169.973	-170.918	-169.973	0.00074109
chr16:71835617:A:C	-170.72	-169.792	-170.72	-169.792	0.0008906370000000001
chr16:71836129:T:A	-168.523	-168.091	-168.523	-168.091	0.0059440199999999
chr16:71841136:C:T	0.0	-170.254	0.0	-170.254	0.00056271
chr16:71853853:C:T	0.0	-165.637	0.0	-165.637	0.0543249
chr16:71858568:G:A	-171.874	-171.039	-171.874	-171.039	0.0002544342
chr16:71862716:CT:C	-170.631	-169.801	-170.631	-169.801	0.000880452
chr16:71873583:AG:A	0.0	-166.437	0.0	-166.437	0.0243543
chr16:71880882:A:G	-171.09	-170.127	-171.09	-170.127	0.0006330359999998999
chr16:71890588:T:C	0.0	-170.984	0.0	-170.984	0.000266642
chr16:71902830:A:G	-170.888	-169.976	-170.888	-169.976	0.0007377779999999001
chr16:71908009:A:T	-170.397	-169.43	-170.397	-169.43	0.0013049169999999998
chr16:71915363:C:T	-170.847	-169.893	-170.847	-169.893	0.0008038370000000001
chr16:71921497:T:G	-170.644	-169.977	-170.644	-169.977	0.0007375210000000001
chr16:71925410:G:A	0.0	-169.49	0.0	-169.49	0.00119921
chr16:71932720:ATCCGCTGGCTTC:A	0.0	-166.21	0.0	-166.21	0.0306266
chr16:71938157:G:A	-171.426	-170.457	-171.426	-170.457	0.000455518
chr16:71938422:T:C	-168.451	-168.064	-168.451	-168.064	0.0061117999999999
chr16:71946299:AC:A	0.0	-170.65	0.0	-170.65	0.00037265
chr16:71953096:G:A	-171.605	-170.624	-171.605	-170.624	0.00038592819999999997
chr16:71959739:A:G	-173.312	-171.724	-173.312	-171.724	0.00012916209999989998
chr16:71963643:G:A	-168.846	-168.457	-168.846	-168.457	0.004113230000000001
chr16:71964873:A:G	-166.994	-166.255	-166.994	-166.255	0.0312612
chr16:71965690:G:A	-172.47	-171.394	-172.47	-171.394	0.0001755152
chr16:71966296:C:G	-172.367	-171.304	-172.367	-171.304	0.0001921462
chr16:71967211:G:A	-172.39	-171.325	-172.39	-171.325	0.00018839049999999998
chr16:71967730:A:G	-172.457	-171.382	-172.457	-171.382	0.0001776176
chr16:71968072:A:G	-172.321	-171.288	-172.321	-171.288	0.0001952825
chr16:71968206:G:T	-171.94	-170.868	-171.94	-170.868	0.0002992125999999
chr16:71968664:T:C	-172.295	-171.256	-172.295	-171.256	0.0002017767
chr16:71969555:T:G	-166.861	-165.961	-166.861	-165.961	0.0517597
chr16:71969833:C:T	-172.319	-171.284	-172.319	-171.284	0.0001963534
chr16:71970053:G:C	-172.03	-170.946	-172.03	-170.946	0.0002770096999999
chr16:71972332:A:G	-173.483	-171.826	-173.483	-171.826	0.0001161381
chr16:71977087:C:T	0.0	-170.262	0.0	-170.262	0.000591454
chr16:71977362:A:G	-173.295	-171.729	-173.295	-171.729	0.0001285410999999
chr16:71978503:A:G	-173.339	-171.658	-173.339	-171.658	0.00013528249999999998
chr16:71980967:G:A	-173.404	-171.808	-173.404	-171.808	0.0001183463
chr16:71982620:G:A	-168.602	-167.97	-168.602	-167.97	0.006888010000000001
chr16:71982665:T:C	0.0	-170.621	0.0	-170.621	0.000406762
chr16:71983661:TTC:T	0.0	-168.811	0.0	-168.811	0.00295439
chr16:71984961:G:C	-168.78	-168.166	-168.78	-168.166	0.00565443
chr16:71986424:A:G	-173.408	-171.784	-173.408	-171.784	0.00012148750000000002
chr16:71987868:T:C	-173.612	-171.951	-173.612	-171.951	0.00010418850000000001
chr16:71988922:A:G	-169.815	-168.946	-169.815	-168.946	0.0025689610000000002
chr16:71991178:G:A	-173.482	-171.868	-173.482	-171.868	0.0001115462
chr16:71991632:G:A	-173.336	-171.749	-173.336	-171.749	0.0001257861
chr16:71991860:A:C	-173.646	-171.944	-173.646	-171.944	0.00010299880000000001
chr16:71992655:C:A	-170.032	-169.381	-170.032	-169.381	0.0016474169999999
chr16:72011024:CT:C	-171.6	-170.206	-171.6	-170.206	0.0005858188
chr16:72011863:TGAA:T	0.0	-171.279	0.0	-171.279	0.000196404
chr16:72012369:C:G	-169.872	-171.127	-169.872	-171.127	0.0002745539999998999
chr16:72012562:A:G	-171.248	-170.285	-171.248	-170.285	0.0005406189999999
chr16:72013162:CTCT:C	-169.108	-169.838	-169.108	-169.838	0.0008335300000000001
chr16:72013387:G:A	-171.438	-171.053	-171.438	-171.053	0.000265618
chr16:72014433:T:C	-172.236	-171.465	-172.236	-171.465	0.00016904799999999998
chr16:72014733:A:G	-171.664	-171.205	-171.664	-171.205	0.00022925400000000002
chr16:72015900:A:T	-171.619	-171.154	-171.619	-171.154	0.00023984199999990002
chr16:72018400:A:G	-170.254	-169.49	-170.254	-169.49	0.001419759
chr16:72018449:A:G	-172.224	-171.124	-172.224	-171.124	0.0002609721
chr16:72021957:G:A	-171.342	-170.466	-171.342	-170.466	0.0005276359999999
chr16:72032543:T:G	0.0	-172.227	0.0	-172.227	7.97182e-05
chr16:72041442:A:G	-171.032	-170.74	-171.032	-170.74	0.000360848
chr16:72041694:A:T	-170.286	-169.327	-170.286	-169.327	0.001422061
chr16:72044144:C:T	-164.487	-164.577	-164.487	-164.577	0.20053900000000002
chr16:72045090:TG:T	-169.365	-168.427	-169.365	-168.427	0.0035085549999999996
chr16:72045758:C:T	-164.395	-164.87	-164.395	-164.87	0.17174299999999998
chr16:72051662:T:A	-171.089	-170.436	-171.089	-170.436	0.000513261
chr16:72052635:A:T	-170.606	-170.391	-170.606	-170.391	0.0005330459999999999
chr16:72054562:A:C	0.0	-163.657	0.0	-163.657	0.514277
chr16:72065053:C:T	-170.572	-170.506	-170.572	-170.506	0.000462833
chr16:72069510:A:G	-170.96	-170.631	-170.96	-170.631	0.0004100129999999
chr16:72072066:T:C	-164.899	-165.298	-164.899	-165.298	0.11227500000000001
chr16:72074194:G:A	-170.34	-169.428	-170.34	-169.428	0.001278227
chr16:72078114:T:C	-171.555	-170.932	-171.555	-170.932	0.000282425
chr16:72080103:C:T	-163.884	-165.25	-163.884	-165.25	0.117728
chr16:72082568:A:G	-170.387	-170.288	-170.387	-170.288	0.0005897879999999999
chr16:72083174:T:C	-170.495	-170.288	-170.495	-170.288	0.000592247
chr16:72085913:A:G	-171.339	-170.567	-171.339	-170.567	0.000447557
chr16:72088055:A:G	-171.432	-170.92	-171.432	-170.92	0.00028674
chr16:72088564:C:T	-171.304	-170.831	-171.304	-170.831	0.000313538
chr16:72088807:A:T	-171.363	-170.869	-171.363	-170.869	0.000301542
chr16:72088866:G:A	-170.587	-170.23	-170.587	-170.23	0.0006331749999999999
chr16:72093179:T:C	-171.089	-170.698	-171.089	-170.698	0.000358122
chr16:72094400:C:T	-172.456	-171.522	-172.456	-171.522	0.0001564012
chr16:72095846:T:C	-172.472	-171.534	-172.472	-171.534	0.0001543936
chr16:72096304:C:G	-171.177	-170.685	-171.177	-170.685	0.000362131
chr16:72098230:C:T	-165.618	-164.933	-165.618	-164.933	0.1401999
chr16:72099312:G:A	-172.396	-171.496	-172.396	-171.496	0.000160734
chr16:72101115:T:C	-170.151	-170.212	-170.151	-170.212	0.0006228619999999
chr16:72101808:C:G	-172.268	-171.427	-172.268	-171.427	0.0001719559999999
chr16:72102156:T:C	-172.314	-171.449	-172.314	-171.449	0.000168058
chr16:72106654:G:A	-169.094	-168.282	-169.094	-168.282	0.00401987
chr16:72110594:T:C	-170.694	-170.576	-170.694	-170.576	0.00043114999999999994
chr16:72112542:C:G	-170.721	-170.518	-170.721	-170.518	0.0004610099999999999
chr16:72113572:GTT:G	-169.849	-170.093	-169.849	-170.093	0.000694817
chr16:72119619:G:A	-169.414	-168.601	-169.414	-168.601	0.002811231
chr16:72125051:T:C	-169.739	-170.152	-169.739	-170.152	0.00064774
chr16:72128203:C:T	-172.121	-171.214	-172.121	-171.214	0.00021315920000000002
chr16:72132087:C:T	-169.584	-170.056	-169.584	-170.056	0.000714364
chr16:72133967:G:A	-170.126	-170.287	-170.126	-170.287	0.0005519969999999999
chr16:72135124:T:G	-170.33	-170.435	-170.33	-170.435	0.0004845899999999
chr16:72144297:A:G	-171.148	-170.868	-171.148	-170.868	0.000313054
chr16:72146648:T:C	-170.584	-170.581	-170.584	-170.581	0.0004236799999999
chr16:72148516:G:T	-171.068	-170.627	-171.068	-170.627	0.00040452600000000005
chr16:72149606:C:T	-172.668	-171.321	-172.668	-171.321	0.0001931888999999
chr16:72151084:A:C	-172.826	-171.56	-172.826	-171.56	0.00014765919999999998
chr16:72151102:G:A	-171.32	-170.678	-171.32	-170.678	0.00038459299999989995
chr16:72152788:A:T	-171.506	-170.843	-171.506	-170.843	0.000324085
chr16:72153458:G:GA	0.0	-169.873	0.0	-169.873	0.000817304
chr16:72154990:G:A	0.0	-166.878	0.0	-166.878	0.0204185
chr16:72155285:C:G	-171.394	-170.649	-171.394	-170.649	0.00039819300000000003
chr16:72155756:G:A	-171.86	-170.952	-171.86	-170.952	0.00028821799999999997
chr16:72160426:T:C	-172.397	-171.455	-172.397	-171.455	0.0001720833999999
chr16:72171122:GA:G	-166.614	-166.265	-166.614	-166.265	0.036994799999999994
chr16:72173898:C:T	-170.494	-170.518	-170.494	-170.518	0.0004403679999999
chr16:72178085:T:G	-166.575	-167.327	-166.575	-167.327	0.012697400000000001
chr16:72180714:C:A	-169.617	-170.077	-169.617	-170.077	0.0007109019999999999
chr16:72181075:C:T	-170.826	-169.85	-170.826	-169.85	0.0010908469999999998
chr16:72183119:A:C	-169.729	-169.16	-169.729	-169.16	0.001947337
chr16:72187067:T:C	-168.348	-169.249	-168.348	-169.249	0.0016473699999999996
chr16:72187558:C:T	-168.931	-169.679	-168.931	-169.679	0.0010616199999999999
chr16:72191834:A:G	-168.943	-169.676	-168.943	-169.676	0.0010644199999999
chr16:72192419:T:G	-171.004	-170.361	-171.004	-170.361	0.000525504
chr16:72193499:T:C	-165.627	-164.685	-165.627	-164.685	0.1832116999999999
chr16:72196362:G:A	-169.2	-169.843	-169.2	-169.843	0.0008979699999999999
chr16:72199296:TA:T	-172.044	-170.986	-172.044	-170.986	0.0003138518
chr16:72209725:A:G	-170.674	-170.622	-170.674	-170.622	0.00038242800000000003
chr16:72211286:A:T	-170.533	-170.551	-170.533	-170.551	0.00041507099999999993
chr16:72213549:A:T	0.0	-167.369	0.0	-167.369	0.0112704
chr16:72214189:C:T	-171.261	-170.946	-171.261	-170.946	0.0002761969999999
chr16:72214231:A:G	-170.885	-170.767	-170.885	-170.767	0.00032828200000000005
chr16:72217233:C:T	-167.911	-169.004	-167.911	-169.004	0.00197607
chr16:72218464:C:A	-169.046	-168.618	-169.046	-168.618	0.00288451
chr16:72776641:A:G	0.0	-170.419	0.0	-170.419	0.00046214
chr16:72886576:G:A	0.0	-168.491	0.0	-168.491	0.00317636
chr16:72959807:G:A	-169.608	-168.916	-169.608	-168.916	0.0020743129999998998
chr16:72960265:G:A	-170.062	-169.17	-170.062	-169.17	0.0016070819999999997
chr16:72960681:A:G	-166.832	-166.544	-166.832	-166.544	0.022221200000000003
chr16:73084031:C:T	-166.011	-168.288	-166.011	-168.288	0.003827500000000001
chr16:73384604:T:C	-167.869	-166.912	-167.869	-166.912	0.01535816
chr16:73418348:C:CAG	-168.202	-167.406	-168.202	-167.406	0.00926459
chr16:73428559:T:C	-168.341	-167.739	-168.341	-167.739	0.0066909499999999
chr16:73612932:G:A	-167.684	-167.227	-167.684	-167.227	0.011135039999999999
chr16:73612934:A:G	-167.696	-167.246	-167.696	-167.246	0.01092286
chr16:73613527:T:A	-167.576	-167.223	-167.576	-167.223	0.011177319999999998
chr16:73623166:T:A	-168.154	-167.785	-168.154	-167.785	0.00637979
chr16:73740422:C:T	-167.903	-167.188	-167.903	-167.188	0.01156228
chr16:74117874:T:C	-168.857	-168.626	-168.857	-168.626	0.0027420399999998997
chr16:74243945:C:T	-169.476	-167.897	-169.476	-167.897	0.0056979819999999
