## Supplementary material for "Characterization of shared and ancestry-specific signals driving complex traits using multi-ancestry fine-mapping": results_ldl_cholesterol_aou.txt

chr	start_bp	end_bp	rsid	eur_pip	afr_pip	eur_maf	afr_maf	bp	bp	eur_beta	afr_beta	eur_se	afr_se	eur_zscore	afr_zscore	eur_pval	afr_pval	global_pip	eur_nocausal	afr_nocausal	shared_pip	not_shared_pip	shared_ll	notshared_ll	num_snps_eur	num_snps_afr	nc	runtime
16	71049955	74350122	chr16:71853853:C:T	0.0543249	NA	0.0191419	0	71853853	NA	-0.0790622134096705	NA	0.0210327223676965	NA	-3.7590099858447084	NA	0.00017076	NA	0.0543249	1.0011e-06	0.000448326	NA	NA	NA	NA	150	151	3	2292.069
16	71049955	74350122	chr16:72054562:A:C	NA	0.514277	0	0.12951	NA	72054562	NA	0.1254703141290551	NA	0.0208964657132971	NA	6.004379680780863	NA	1.98313e-09	0.514277	1.0011e-06	0.000448326	NA	NA	NA	NA	150	151	3	2292.069
16	71049955	74350122	chr16:71969555:T:G	0.0657107	0.0140186	0.125745	0.0253642	71969555	71969555	-0.0389533682118558	-0.0013624845570636	0.0090245155138822	0.0467212177269538	-4.316394398340249	-0.02916200868363868	1.5887e-05	0.976736	0.0657445	1.0011e-06	0.000448326	0.0139848	0.0517597	-166.861	-165.961	150	151	3	2292.069
16	71049955	74350122	chr16:72080103:C:T	0.414916	0.297814	0.211759	0.182885	72080103	72080103	-0.0366265739267924	0.0785034904473691	0.0071581050165038	0.018020546776599	-5.11679751028321	4.3563323255713655	3.1179e-07	1.33494e-05	0.415229	1.0011e-06	0.000448326	0.297501	0.117728	-163.884	-165.25	150	151	3	2292.069
16	71049955	74350122	chr16:72098230:C:T	0.187676	0.0475561	0.149993	0.341638	72098230	72098230	-0.0324677634570727	-0.0082375649236889	0.0080871977582128	0.0147388812454385	-4.014711205015443	-0.5589002846629437	5.9596e-05	0.576241	0.187716	1.0011e-06	0.000448326	0.0475161	0.1401999	-165.618	-164.933	150	151	3	2292.069
16	71049955	74350122	chr16:72193499:T:C	0.230677	0.0475205	0.14093	0.0284165	72193499	72193499	-0.0340182864836922	-0.0153371594342486	0.0083204628858222	0.0424182582387105	-4.088508890732301	-0.3615697596053591	4.3476e-05	0.717681	0.2307045999999999	1.0011e-06	0.000448326	0.0474929	0.1832116999999999	-165.627	-164.685	150	151	3	2292.069
16	71049955	74350122	chr16:72072066:T:C	0.221322	0.109305	0.208908	0.168033	72072066	72072066	-0.0368425299228305	0.075992359670582	0.007184161364024	0.0190436255450589	-5.128299331822667	3.9904355129635043	2.93342e-07	6.63926e-05	0.221451	1.0011e-06	0.000448326	0.109176	0.112275	-164.899	-165.298	150	151	3	2292.069
16	71049955	74350122	chr16:72044144:C:T	0.349665	0.149262	0.148245	0.309964	72044144	72044144	-0.0329388957256378	0.0045055924662263	0.0081276112498749	0.0151137185482351	-4.052715455127704	0.2981127676717547	5.06948e-05	0.765623	0.349733	1.0011e-06	0.000448326	0.149194	0.200539	-164.487	-164.577	150	151	3	2292.069
16	71049955	74350122	chr16:72171122:GA:G	0.0545434	0.0176672	0.149123	0.332695	72171122	72171122	-0.0302656506077908	-0.0008650623238639	0.0081174599944025	0.0147815535973638	-3.728463168116735	-0.058523098953426556	0.000192841	0.953333	0.0546027	1.0011e-06	0.000448326	0.0176079	0.0369947999999999	-166.614	-166.265	150	151	3	2292.069
16	71049955	74350122	chr16:72045758:C:T	0.35122	0.179713	0.206926	0.171903	72045758	72045758	-0.0375560993416834	0.0743270704982956	0.0072177296536593	0.0184432138224687	-5.2033120030538855	4.030049817442642	1.96456e-07	5.61517e-05	0.351338	1.0011e-06	0.000448326	0.179595	0.1717429999999999	-164.395	-164.87	150	151	3	2292.069
