## Supplementary material for "Characterization of shared and ancestry-specific signals driving complex traits using multi-ancestry fine-mapping": global_pips.txt

SNP_ID	shared_ll	notshared_ll	global_pips
chr19:10020048:G:A	-371.026	-370.034	1.9600349999999997e-12
chr19:10246504:T:C	-370.602	-369.017	4.936758e-12
chr19:10289628:G:A	-372.545	-371.621	4.062356e-13
chr19:10330063:C:T	-372.261	-371.255	5.76496e-13
chr19:10496202:A:G	0.0	-373.649	4.22879e-14
chr19:10523308:G:A	-374.521	-373.529	5.9454e-14
chr19:10524023:G:A	-374.796	-373.736	4.771963999999999e-14
chr19:10524520:T:C	-374.864	-373.762	4.612671e-14
chr19:10524955:G:A	-376.685	-374.636	1.710839e-14
chr19:10525647:G:A	-374.895	-373.764	4.579525999999999e-14
chr19:10530183:G:A	-376.64	-374.609	1.760184e-14
chr19:10559675:C:T	0.0	-374.712	1.46084e-14
chr19:10564736:G:A	-376.399	-374.476	2.03066e-14
chr19:10564888:C:T	-376.513	-374.57	1.844426e-14
chr19:10569565:G:A	-374.947	-373.694	4.8132380000000006e-14
chr19:10570839:T:A	-374.927	-373.683	4.873374e-14
chr19:10575447:G:A	-376.416	-374.53	1.929564e-14
chr19:10592294:T:C	-374.667	-373.485	6.00152e-14
chr19:10592604:G:A	-373.042	-372.021	2.6706450000000005e-13
chr19:10592926:T:C	-374.474	-373.366	6.84713e-14
chr19:10593822:A:G	-374.169	-373.337	7.45175e-14
chr19:10597177:A:G	-375.415	-373.682	4.573864e-14
chr19:10599736:T:C	-374.687	-373.473	6.042429e-14
chr19:10604315:A:G	0.0	-374.732	1.4321e-14
chr19:10605580:G:A	-375.922	-374.274	2.5530129999999998e-14
chr19:10608806:G:A	-374.377	-373.216	7.88171e-14
chr19:10624275:T:C	-376.556	-374.582	1.818293e-14
chr19:10628589:C:T	0.0	-375.716	5.35259e-15
chr19:10629840:G:A	0.0	-374.057	2.81077e-14
chr19:10630946:A:G	-376.542	-374.585	1.815456e-14
chr19:10631494:A:G	-376.028	-374.234	2.6174749999999994e-14
chr19:10640404:G:A	-375.604	-373.821	3.960275e-14
chr19:10685339:A:G	0.0	-375.708	5.39619e-15
chr19:10692116:A:G	-375.593	-373.838	3.9056e-14
chr19:10704176:C:T	0.0	-373.885	3.33922e-14
chr19:10710338:T:C	-370.999	-371.681	7.016840000000002e-13
chr19:10751004:CTG:C	0.0	-372.101	1.98844e-13
chr19:10776950:T:C	0.0	-371.085	5.49468e-13
chr19:10790764:G:A	-371.831	-372.083	3.7597399999999995e-13
chr19:10793296:G:A	-371.823	-372.009	3.93015e-13
chr19:10794537:T:A	-373.254	-372.782	1.4248859999999998e-13
chr19:10796610:A:G	-371.012	-370.071	1.9080639999999997e-12
chr19:10797138:G:T	0.0	-370.233	1.2871e-12
chr19:10798025:T:C	-372.152	-372.144	3.16533e-13
chr19:10799277:C:T	-374.067	-373.373	7.42878e-14
chr19:10800104:A:G	-375.208	-373.924	3.805971e-14
chr19:10804355:A:G	-374.409	-373.485	6.29884e-14
chr19:10805249:A:G	-374.268	-373.402	6.93151e-14
chr19:10806008:C:T	-373.201	-372.773	1.4570790000000002e-13
chr19:10806766:G:C	-373.347	-372.826	1.3440689999999998e-13
chr19:10807123:A:G	-373.287	-371.604	3.6744379999999997e-13
chr19:10814820:C:T	-373.148	-372.078	2.5005549999999997e-13
chr19:10816648:G:A	0.0	-370.966	6.18928e-13
chr19:10816864:T:C	-374.205	-373.399	7.04905e-14
chr19:10822114:G:A	0.0	-370.816	7.18559e-13
chr19:10824147:T:C	-374.132	-373.198	8.378730000000002e-14
chr19:10833364:A:G	-375.147	-373.775	4.358345e-14
chr19:10833742:C:T	0.0	-371.219	4.80418e-13
chr19:10835740:C:T	-373.995	-372.684	1.3098070000000001e-13
chr19:10836846:T:C	-375.406	-373.922	3.704154e-14
chr19:10837355:G:A	-374.234	-372.942	1.014542e-13
chr19:10838149:A:G	-375.462	-373.933	3.6433539999999996e-14
chr19:10840708:G:A	-375.124	-373.832	4.167212e-14
chr19:10841192:A:G	-376.031	-374.354	2.3499109999999997e-14
chr19:10842282:A:G	-375.484	-374.064	3.243478e-14
chr19:10842362:A:G	-375.976	-374.327	2.4224770000000003e-14
chr19:10844274:A:G	-375.654	-374.121	3.017091e-14
chr19:10846374:T:A	-375.56	-374.03	3.307493e-14
chr19:10851764:T:C	-376.624	-374.583	1.80539e-14
chr19:10852298:G:C	-376.338	-374.375	2.2368640000000002e-14
chr19:10853799:T:C	-376.509	-374.57	1.8443310000000002e-14
chr19:10853956:G:A	-376.33	-374.397	2.19527e-14
chr19:10854594:C:T	-376.465	-374.461	2.0465940000000002e-14
chr19:10860309:A:G	-376.487	-374.477	2.0134420000000004e-14
chr19:10862891:G:A	-376.7	-374.628	1.721266e-14
chr19:10865958:T:A	-376.628	-374.579	1.812343e-14
chr19:10874686:C:T	-376.703	-374.63	1.717866e-14
chr19:10875995:G:A	-376.304	-374.349	2.2989599999999998e-14
chr19:10876233:C:T	-376.702	-374.63	1.718669e-14
chr19:10881151:G:A	-376.368	-374.429	2.12513e-14
chr19:10882048:G:A	-376.615	-374.609	1.764301e-14
chr19:10882619:G:A	-376.381	-374.451	2.079378e-14
chr19:10885715:C:T	-376.348	-374.414	2.158274e-14
chr19:10888461:G:C	-376.624	-374.612	1.757753e-14
chr19:10890569:A:G	-376.478	-374.483	2.0024130000000004e-14
chr19:10891589:C:A	-376.599	-374.603	1.7758770000000002e-14
chr19:10893554:G:A	-376.381	-374.456	2.071154e-14
chr19:10898061:T:G	-376.571	-374.568	1.837987e-14
chr19:10899278:C:T	-376.729	-374.652	1.6806e-14
chr19:10903579:T:A	0.0	-375.745	5.20143e-15
chr19:10905400:C:T	-376.402	-374.419	2.1373250000000003e-14
chr19:10907727:G:A	-376.541	-374.536	1.8973849999999998e-14
chr19:10909405:T:C	-376.372	-374.429	2.124161e-14
chr19:10910588:A:G	0.0	-371.389	4.05064e-13
chr19:10911483:T:C	-376.406	-374.484	2.014365e-14
chr19:10912059:C:T	0.0	-371.887	2.463e-13
chr19:10916950:C:A	-376.717	-374.638	1.703999e-14
chr19:10918638:T:C	-376.639	-374.612	1.7559279999999997e-14
chr19:10918993:T:C	-376.641	-374.614	1.752469e-14
chr19:10919060:G:A	-376.404	-374.5	1.984823e-14
chr19:10920788:C:G	-376.041	-374.216	2.6557550000000002e-14
chr19:10923363:T:A	-375.005	-373.756	4.525469e-14
chr19:10924928:A:G	-376.695	-374.623	1.7300560000000003e-14
chr19:10930279:T:G	0.0	-375.75	5.17145e-15
chr19:10930862:T:G	-376.481	-374.482	2.003605e-14
chr19:10931060:C:T	-376.664	-374.625	1.7324240000000002e-14
chr19:10932067:G:A	-376.658	-374.622	1.737482e-14
chr19:10933895:C:T	-376.571	-374.556	1.858457e-14
chr19:10934288:T:C	-376.66	-374.626	1.7301320000000002e-14
chr19:10935948:T:C	-376.448	-374.492	1.991441e-14
chr19:10935995:A:G	-376.703	-374.627	1.722827e-14
chr19:10936563:G:A	-376.667	-374.628	1.7258850000000002e-14
chr19:10936724:A:G	-376.685	-374.635	1.7122519999999998e-14
chr19:10941377:C:T	-375.821	-373.978	3.365011e-14
chr19:10942149:T:G	0.0	-370.665	8.36072e-13
chr19:10942309:G:A	-375.673	-373.876	3.7422320000000005e-14
chr19:10942695:T:C	0.0	-371.979	2.24597e-13
chr19:10942699:C:T	-375.578	-373.798	4.0524400000000004e-14
chr19:10943197:C:G	-376.204	-374.274	2.481652e-14
chr19:10943750:G:A	-375.06	-373.347	6.405206e-14
chr19:10945259:A:G	-375.232	-373.51	5.437732000000001e-14
chr19:10947586:A:G	-376.733	-374.651	1.6813600000000002e-14
chr19:10948713:A:G	-375.985	-374.301	2.4760809999999996e-14
chr19:10952989:G:A	0.0	-375.751	5.17002e-15
chr19:10954733:A:C	-375.657	-373.811	3.9744590000000003e-14
chr19:10954978:C:T	-376.721	-374.641	1.698083e-14
chr19:10956583:T:C	-376.665	-374.618	1.7429450000000002e-14
chr19:10956619:C:T	-376.687	-374.622	1.733002e-14
chr19:10957159:A:G	-375.786	-373.929	3.531318e-14
chr19:10957429:T:C	-375.662	-373.817	3.952986e-14
chr19:10957495:C:T	-376.723	-374.643	1.695979e-14
chr19:10957972:C:A	-375.73	-373.878	3.713622e-14
chr19:10958588:C:A	-375.611	-373.777	4.11878e-14
chr19:10959232:T:A	-375.359	-373.655	4.7141040000000004e-14
chr19:10959957:C:T	-375.48	-373.797	4.09945e-14
chr19:10960196:G:T	-375.526	-373.821	3.990581e-14
chr19:10961516:C:T	-376.734	-374.652	1.6799619999999997e-14
chr19:10961934:G:A	-375.593	-373.875	3.778195e-14
chr19:10966670:G:A	-376.672	-374.609	1.8620881e-14
chr19:10968785:C:T	0.0	-371.004	5.95709e-13
chr19:10968896:G:T	0.0	-367.426	2.13251e-11
chr19:10970245:C:T	-376.473	-374.534	1.911753e-14
chr19:10970407:G:A	0.0	-372.613	1.19209e-13
chr19:10971333:A:G	-376.528	-374.512	1.941743e-14
chr19:10972534:G:T	-376.665	-374.618	1.742033e-14
chr19:10974318:A:G	-376.425	-374.443	2.087638e-14
chr19:10974914:C:T	-376.583	-374.59	1.799881e-14
chr19:10976770:T:G	-375.488	-373.744	4.293095e-14
chr19:10977543:T:C	-375.563	-373.84	3.90986e-14
chr19:10977797:C:T	0.0	-370.557	9.3139e-13
chr19:10982692:G:A	-376.609	-374.605	1.772501e-14
chr19:10989338:C:T	0.0	-365.735	1.1567e-10
chr19:10991920:G:A	0.0	-375.737	5.24152e-15
chr19:10994071:A:G	-376.667	-374.603	1.7665219999999998e-14
chr19:10994932:T:C	-376.701	-374.627	1.723659e-14
chr19:10996114:T:C	-376.523	-374.523	1.9244660000000002e-14
chr19:10996457:T:C	-376.512	-374.518	1.9345929999999998e-14
chr19:11001477:T:A	-376.493	-374.509	1.9531250000000002e-14
chr19:11001758:G:A	0.0	-371.943	2.32891e-13
chr19:11003226:G:A	-376.542	-374.521	1.925192e-14
chr19:11003530:C:T	-376.704	-374.632	1.715184e-14
chr19:11008596:G:C	-375.634	-373.792	4.0514620000000004e-14
chr19:11015124:A:G	0.0	-370.608	8.85033e-13
chr19:11015284:T:C	-376.054	-374.155	2.8048849999999997e-14
chr19:11015484:T:C	-375.438	-373.681	4.566996e-14
chr19:11015967:T:C	-376.042	-374.147	2.828095e-14
chr19:11018148:T:C	-376.025	-374.171	2.771908e-14
chr19:11018753:C:G	-376.037	-374.327	2.40457e-14
chr19:11021404:G:A	-375.217	-373.621	4.936305e-14
chr19:11022596:A:G	-376.037	-374.138	2.852373e-14
chr19:11023414:A:G	-376.26	-374.416	2.1712490000000003e-14
chr19:11025639:C:T	-375.889	-374.035	3.174792e-14
chr19:11026181:C:T	-376.657	-374.601	1.7716849999999998e-14
chr19:11027491:G:C	-375.847	-374.021	3.227054e-14
chr19:11027550:T:C	-376.429	-374.44	2.092211e-14
chr19:11028960:G:T	-374.85	-373.136	7.909565e-14
chr19:11029468:A:G	-376.452	-374.46	2.049407e-14
chr19:11035823:T:C	-372.652	-371.911	3.1681720000000006e-13
chr19:11036939:G:A	-374.81	-373.081	8.346441e-14
chr19:11037018:T:G	-375.322	-373.638	4.806539e-14
chr19:11037437:C:G	-374.935	-373.177	7.561656e-14
chr19:11039337:G:C	0.0	-375.653	5.69777e-15
chr19:11040251:G:A	0.0	-374.335	2.13009e-14
chr19:11042158:A:G	0.0	-370.235	1.28466e-12
chr19:11048400:G:A	-374.957	-373.781	4.467971e-14
chr19:11048773:C:T	-370.645	-370.963	1.1893419999999998e-12
chr19:11049213:T:C	-376.351	-374.425	2.134898e-14
chr19:11049493:T:G	-376.658	-374.623	1.7365620000000002e-14
chr19:11050861:C:A	-376.425	-374.471	2.0339450000000003e-14
chr19:11051309:A:G	0.0	-372.242	1.7271e-13
chr19:11052886:C:T	-376.172	-374.358	2.306768e-14
chr19:11052925:G:T	-376.314	-374.402	2.188221e-14
chr19:11053148:T:C	-373.827	-373.041	1.0131360000000001e-13
chr19:11053171:C:T	-376.41	-374.483	2.015088e-14
chr19:11053221:T:C	-376.056	-374.254	2.562584e-14
chr19:11053784:G:A	-376.369	-374.444	2.0957519999999998e-14
chr19:11053892:C:A	-373.855	-372.997	1.0409680000000001e-13
chr19:11054105:A:G	-373.436	-372.736	1.402994e-13
chr19:11054114:A:G	-369.752	-369.029	5.68125e-12
chr19:11054943:G:A	-370.353	-369.547	3.318323e-12
chr19:11055340:T:C	-376.448	-374.475	2.022352e-14
chr19:11055487:C:T	-370.923	-370.948	1.05998e-12
chr19:11055617:T:C	-376.57	-374.582	1.816145e-14
chr19:11055800:T:C	-374.322	-373.47	6.495120000000001e-14
chr19:11056151:G:A	-373.56	-373.101	1.039734e-13
chr19:11056543:C:T	-376.314	-374.393	2.20633e-14
chr19:11056964:C:T	-369.73	-369.029	5.71328e-12
chr19:11057353:T:C	-373.531	-372.853	1.254447e-13
chr19:11057362:A:G	-376.379	-374.474	2.036389e-14
chr19:11057585:C:T	-376.656	-374.622	1.737317e-14
chr19:11057950:A:G	-369.774	-369.082	5.4274199999999995e-12
chr19:11058028:C:G	0.0	-368.12	1.06488e-11
chr19:11058122:G:A	-373.454	-372.749	1.383287e-13
chr19:11058220:A:G	-376.411	-374.506	1.973463e-14
chr19:11058838:C:T	-374.904	-373.155	7.734689000000001e-14
chr19:11060163:T:C	-371.146	-371.912	5.846580000000001e-13
chr19:11060605:A:C	-372.67	-372.532	2.0427380000000002e-13
chr19:11060924:T:C	-372.956	-372.785	1.566515e-13
chr19:11062665:A:T	0.0	-365.779	1.10726e-10
chr19:11062796:C:T	-373.342	-373.011	1.183534e-13
chr19:11062812:T:C	-372.33	-372.319	2.6525299999999997e-13
chr19:11063027:G:T	-376.462	-374.483	2.006522e-14
chr19:11063252:C:T	-376.074	-374.207	2.669431e-14
chr19:11063280:C:T	-373.214	-372.947	1.2888709999999999e-13
chr19:11064066:C:T	-376.049	-374.188	2.721315e-14
chr19:11064259:T:C	-376.35	-374.438	2.110258e-14
chr19:11064914:C:T	0.0	-371.577	3.35716e-13
chr19:11065147:C:T	-369.755	-371.215	1.86719e-12
chr19:11065399:A:G	-376.382	-374.457	2.0675430000000002e-14
chr19:11065610:C:T	-367.619	-370.151	1.3119400000000002e-11
chr19:11065661:C:T	0.0	-368.283	9.04737e-12
chr19:11066076:CAT:C	-368.204	-367.742	2.2076109999999996e-11
chr19:11066085:C:CT	0.0	-375.019	1.07479e-14
chr19:11066428:C:T	0.0	-369.48	2.73379e-12
chr19:11066574:C:A	-371.226	-371.905	5.59912e-13
chr19:11066732:T:C	-371.351	-371.965	5.083169999999999e-13
chr19:11067101:C:T	-367.433	-370.056	1.5648199999999997e-11
chr19:11067195:C:T	0.0	-375.017	1.07648e-14
chr19:11068895:G:T	-368.169	-367.945	1.9447820000000003e-11
chr19:11069033:C:G	-375.899	-374.119	2.941308e-14
chr19:11069371:T:C	-370.88	-371.689	7.498339999999999e-13
chr19:11072379:A:G	-368.016	-367.736	2.3514409999999998e-11
chr19:11072524:A:C	0.0	-371.894	2.44685e-13
chr19:11073161:G:A	-375.927	-374.098	2.987716e-14
chr19:11073428:C:T	-369.193	-368.764	8.02228e-12
chr19:11073574:A:G	-374.67	-373.649	5.24282e-14
chr19:11073584:C:T	0.0	-369.877	1.83791e-12
chr19:11075243:T:C	-376.145	-374.405	2.217086e-14
chr19:11076035:T:C	-375.788	-374.216	2.7299969999999997e-14
chr19:11076305:TCCTC:T	-375.113	-373.874	4.027969e-14
chr19:11076682:T:G	-363.476	-370.347	9.74434e-10
chr19:11076746:T:C	-372.412	-372.405	2.437889e-13
chr19:11076848:A:G	0.0	-374.49	1.82469e-14
chr19:11076935:A:G	-372.623	-372.491	2.1325849999999998e-13
chr19:11077488:T:C	-371.384	-371.355	6.906970000000001e-13
chr19:11077571:G:A	-369.774	-371.025	1.9433100000000005e-12
chr19:11077632:C:T	0.0	-374.726	1.44079e-14
chr19:11078529:C:G	-360.743	-369.939	1.4739299999999999e-08
chr19:11078596:T:C	-371.232	-371.534	6.66521e-13
chr19:11078690:C:CAG	-372.251	-372.19	2.95998e-13
chr19:11078965:A:G	0.0	-374.761	1.39073e-14
chr19:11079088:T:C	-367.268	-370.371	2.2486800000000002e-11
chr19:11079261:T:A	-368.091	-370.421	9.896749999999999e-12
chr19:11079304:C:A	-368.491	-370.688	6.606359999999999e-12
chr19:11079398:G:A	-368.402	-370.579	7.27123e-12
chr19:11079434:A:G	-368.857	-370.76	4.66717e-12
chr19:11079616:T:C	-370.097	-371.072	1.541483e-12
chr19:11079858:G:A	-368.444	-370.672	6.9257600000000006e-12
chr19:11079868:C:T	-368.222	-370.521	8.663929999999998e-12
chr19:11080197:C:T	-367.746	-370.488	1.37513e-11
chr19:11080525:A:AG	-370.204	-369.908	2.666495e-12
chr19:11080860:T:C	-376.436	-374.629	1.9168829999999998e-14
chr19:11080899:G:T	0.0	-372.839	9.50398e-14
chr19:11081001:T:A	-369.982	-369.3	4.37532e-12
chr19:11081053:C:T	-344.16	-367.383	0.23544
chr19:11081517:A:T	-366.437	-367.095	6.815720000000001e-11
chr19:11081550:T:C	-369.187	-368.678	8.54115e-12
chr19:11081927:C:T	0.0	-375.353	7.69553e-15
chr19:11082415:T:G	-370.026	-371.252	1.5222e-12
chr19:11083259:C:G	-374.776	-373.391	6.385892000000001e-14
chr19:11083273:A:G	-371.887	-370.939	7.995259999999998e-13
chr19:11083569:C:A	-374.631	-373.126	8.190639999999999e-14
chr19:11084354:A:G	-376.454	-374.545	1.897371e-14
chr19:11085594:C:T	0.0	-361.126	1.16117e-08
chr19:11085680:AC:A	-342.987	-368.239	0.758487
chr19:11086210:T:C	-367.23	-367.72	3.3183299999999994e-11
chr19:11086313:G:A	0.0	-372.534	1.2902e-13
chr19:11086585:G:A	-349.482	-368.516	0.00116242
chr19:11086922:G:T	-348.037	-368.266	0.00491111
chr19:11087511:C:T	-370.571	-369.811	2.57562e-12
chr19:11087826:T:C	-373.112	-372.19	2.300485e-13
chr19:11088007:C:A	0.0	-372.181	1.83488e-13
chr19:11088104:G:A	0.0	-372.285	1.65483e-13
chr19:11089332:C:T	0.0	-361.837	5.70046e-09
chr19:11089736:C:T	-370.175	-369.19	4.56355e-12
chr19:11089838:C:T	0.0	-372.017	2.16256e-13
chr19:11090989:C:T	0.0	-374.256	2.30363e-14
chr19:11091312:GT:G	-370.37	-369.944	2.484841e-12
chr19:11091630:G:T	-368.764	-369.298	7.72285e-12
chr19:11093378:C:T	0.0	-367.322	2.36534e-11
chr19:11093674:C:T	0.0	-372.534	1.28913e-13
chr19:11095299:G:A	-376.242	-374.427	2.154171e-14
chr19:11097101:C:T	-375.296	-373.736	4.4188899999999995e-14
chr19:11097306:T:C	-376.446	-374.497	1.982704e-14
chr19:11098795:AG:A	0.0	-372.362	1.53152e-13
chr19:11098900:G:A	-375.306	-373.75	4.36061e-14
chr19:11099046:C:A	-375.29	-373.738	4.4143989999999997e-14
chr19:11099088:C:T	-375.396	-373.823	4.044396e-14
chr19:11099312:TTTCTTCCACCTTAATGATTA:T	-371.694	-370.742	9.731140000000002e-13
chr19:11099481:C:T	0.0	-361.092	1.20079e-08
chr19:11099578:G:C	-375.247	-373.71	4.5488870000000005e-14
chr19:11100403:C:T	0.0	-374.627	1.58998e-14
chr19:11101794:T:A	-376.467	-374.554	1.87912e-14
chr19:11103799:T:G	-371.613	-371.36	6.3286e-13
chr19:11108037:C:T	-347.373	-347.552	0.0163886
chr19:11109978:G:A	-371.491	-371.326	6.75493e-13
chr19:11111624:G:A	-369.879	-371.164	1.7307099999999998e-12
chr19:11113778:G:A	0.0	-366.157	7.58234e-11
chr19:11116124:C:T	-369.453	-370.487	2.87124e-12
chr19:11116394:C:T	-349.62	-348.897	0.0031451499999999998
chr19:11116616:G:A	-368.377	-370.524	6.45595e-12
chr19:11116650:C:G	-345.706	-346.818	0.0575199
chr19:11116804:A:C	-344.621	-343.778	0.511151
chr19:11116926:C:T	-345.536	-346.651	0.0680824
chr19:11117836:G:A	-354.07	-353.164	4.2295499999999995e-05
chr19:11118069:T:C	-345.236	-344.436	0.267247
chr19:11118107:C:T	-354.059	-353.134	4.34239e-05
chr19:11118289:C:A	-353.885	-352.955	5.1859799999999994e-05
chr19:11118542:A:G	-346.409	-347.395	0.0297459
chr19:11118901:T:C	-354.849	-353.961	1.9133899999999996e-05
chr19:11119089:G:A	-362.995	-362.175	5.26339e-09
chr19:11119174:C:G	-363.731	-362.911	2.5202020000000003e-09
chr19:11119292:C:T	-347.094	-348.093	0.0149225
chr19:11119326:C:T	-346.859	-347.803	0.0192511
chr19:11119538:T:C	-354.501	-353.574	2.7958e-05
chr19:11119656:C:T	-369.844	-370.692	2.08069e-12
chr19:11119686:A:C	-366.306	-365.34	2.151725e-10
chr19:11119726:G:T	-363.235	-362.443	4.049453e-09
chr19:11120205:T:C	-354.194	-353.274	3.77796e-05
chr19:11120527:G:A	0.0	-347.283	0.0119403
chr19:11120659:A:G	0.0	-372.278	1.66553e-13
chr19:11121590:C:G	-366.612	-369.613	3.4480700000000004e-11
chr19:11121930:G:A	-367.527	-369.892	1.4658900000000002e-11
chr19:11122243:G:A	-351.104	-351.516	0.000347491
chr19:11122929:G:A	-374.188	-373.114	8.86224e-14
chr19:11123265:A:G	-365.713	-364.916	3.412725e-10
chr19:11123915:G:A	-358.91	-358.0	3.3555e-07
chr19:11124414:C:T	-372.915	-372.748	1.627871e-13
chr19:11124747:T:C	-365.305	-364.369	5.720789999999999e-10
chr19:11124828:C:T	-373.511	-373.069	1.0792260000000001e-13
chr19:11125258:A:G	-358.202	-357.283	6.85925e-07
chr19:11125445:C:G	-367.44	-366.818	5.3155399999999995e-11
chr19:11125702:G:A	-360.1	-359.194	1.0179100000000001e-07
chr19:11126128:T:C	-373.522	-372.624	1.498776e-13
chr19:11126203:G:A	0.0	-373.719	3.94364e-14
chr19:11126593:G:A	-372.241	-372.169	3.01091e-13
chr19:11126620:T:C	-373.588	-372.621	1.481389e-13
chr19:11126648:T:A	-372.389	-371.44	4.844041e-13
chr19:11126885:C:T	0.0	-374.004	2.96492e-14
chr19:11127723:G:A	-372.457	-372.148	2.826409e-13
chr19:11127816:A:G	-356.245	-357.7	1.3769599999999999e-06
chr19:11128320:C:T	0.0	-367.701	1.61939e-11
chr19:11128503:AC:A	-372.324	-371.434	4.93668e-13
chr19:11128763:T:C	-355.938	-357.482	1.83062e-06
chr19:11128942:G:A	-372.555	-371.583	4.1792000000000005e-13
chr19:11129041:AAG:A	0.0	-374.024	2.90562e-14
chr19:11130565:G:A	0.0	-372.489	1.34935e-13
chr19:11130752:G:A	-366.488	-365.493	1.837203e-10
chr19:11131134:G:A	-373.288	-372.754	1.439701e-13
chr19:11131201:G:A	-375.149	-373.914	3.872326e-14
chr19:11131239:A:G	-354.496	-353.506	2.9528499999999997e-05
chr19:11131258:C:T	0.0	-368.662	6.19351e-12
chr19:11131631:G:C	-358.988	-359.847	1.073771e-07
chr19:11131982:T:C	-363.117	-362.153	5.216480000000001e-09
chr19:11132089:A:G	-375.079	-373.88	4.032188e-14
chr19:11132281:C:T	0.0	-368.662	6.19351e-12
chr19:11132484:G:A	-374.973	-373.828	4.28603e-14
chr19:11132578:T:C	-364.037	-363.982	1.0885459999999999e-09
chr19:11132826:T:C	-374.985	-373.832	4.262858e-14
chr19:11134777:C:T	-372.309	-371.671	4.13325e-13
chr19:11134793:A:G	-374.705	-373.677	5.0933629999999994e-14
chr19:11134824:C:T	-369.031	-370.566	3.7787100000000006e-12
chr19:11134928:T:A	-374.794	-373.724	4.821325e-14
chr19:11135095:T:C	-374.787	-373.702	4.9122909999999997e-14
chr19:11135265:G:GC	0.0	-367.031	3.1655e-11
chr19:11135504:T:C	-358.033	-358.382	3.51207e-07
chr19:11135608:T:C	-360.686	-360.711	2.9603999999999998e-08
chr19:11135649:C:T	0.0	-368.664	6.18273e-12
chr19:11135878:G:A	-375.022	-373.849	4.1771619999999994e-14
chr19:11135944:T:C	-375.088	-373.879	4.0286889999999996e-14
chr19:11135964:G:A	-357.869	-358.21	4.15398e-07
chr19:11136395:A:G	-374.94	-373.808	4.382742e-14
chr19:11136748:G:A	-357.986	-358.356	3.6407000000000006e-07
chr19:11136846:A:G	-357.963	-358.292	3.80594e-07
chr19:11137207:C:T	-374.986	-373.834	4.2544129999999996e-14
chr19:11137428:G:A	-365.638	-367.226	1.1102770000000001e-10
chr19:11137500:G:A	-375.049	-373.866	4.097594e-14
chr19:11138365:A:G	-357.516	-357.874	5.86179e-07
chr19:11138798:G:C	-374.327	-373.458	6.55015e-14
chr19:11139412:G:A	0.0	-368.674	6.12371e-12
chr19:11139463:A:G	-365.279	-364.937	3.7850500000000003e-10
chr19:11139720:T:C	-366.586	-366.096	1.1353e-10
chr19:11142658:G:A	0.0	-374.07	2.77499e-14
chr19:11143210:CA:C	-367.241	-369.227	2.0618600000000002e-11
chr19:11143956:A:G	-372.554	-372.587	2.065739e-13
chr19:11144663:T:C	0.0	-372.597	1.2105e-13
chr19:11144830:C:T	0.0	-374.239	2.34403e-14
chr19:11145317:C:T	-368.064	-370.117	8.958849999999998e-12
chr19:11145609:A:G	-361.068	-361.561	1.5715049999999995e-08
chr19:11146211:T:C	-370.701	-369.167	4.276901e-12
chr19:11147917:AAAAAAAAAAAAAAG:A	-366.269	-366.267	1.1316870000000001e-10
chr19:11148597:C:T	0.0	-371.322	4.33533e-13
chr19:11149796:C:T	0.0	-368.433	7.79229e-12
chr19:11150005:C:T	0.0	-370.067	1.52064e-12
chr19:11150900:A:G	0.0	-368.742	5.71966e-12
chr19:11151185:T:A	0.0	-367.65	1.70511e-11
chr19:11151801:T:G	-364.69	-364.052	8.41906e-10
chr19:11152422:C:T	-366.389	-365.664	1.643125e-10
chr19:11153693:T:C	-366.353	-365.606	1.7317809999999998e-10
chr19:11153850:G:C	0.0	-374.177	2.4933e-14
chr19:11153861:A:C	0.0	-368.978	4.51528e-12
chr19:11153913:T:A	-372.182	-371.908	3.6340499999999995e-13
chr19:11154344:G:A	-370.161	-369.442	3.763061e-12
chr19:11154356:T:C	-365.431	-364.582	4.7112e-10
chr19:11154732:C:G	-370.718	-371.34	9.54487e-13
chr19:11155010:C:A	-371.004	-371.478	7.67576e-13
chr19:11155908:A:G	-371.026	-371.479	7.58687e-13
chr19:11157002:T:C	-370.84	-371.274	9.224329999999999e-13
chr19:11157264:A:T	-370.905	-371.42	8.310870000000001e-13
chr19:11159001:T:A	-369.711	-368.996	5.883329999999999e-12
chr19:11159050:G:T	-370.582	-369.789	2.613297e-12
chr19:11159217:C:T	-370.205	-369.601	3.3051820000000002e-12
chr19:11161705:T:C	0.0	-368.595	6.62472e-12
chr19:11162596:A:G	0.0	-368.37	8.29608e-12
chr19:11163769:G:A	-365.345	-364.398	5.54417e-10
chr19:11164003:G:A	-373.968	-372.934	1.0689769999999999e-13
chr19:11164463:A:C	-363.78	-364.039	1.175406e-09
chr19:11164582:A:G	-363.821	-364.034	1.156764e-09
chr19:11165279:G:A	0.0	-369.652	2.30304e-12
chr19:11166398:C:T	-363.985	-363.086	2.0790320000000002e-09
chr19:11167246:G:T	-369.303	-368.418	1.008107e-11
chr19:11170656:C:T	0.0	-366.983	3.32124e-11
chr19:11172180:TTGGTCAGGC:T	0.0	-365.631	1.28332e-10
chr19:11172546:C:T	-374.882	-373.75	4.642931e-14
chr19:11172840:G:A	-374.798	-373.628	5.211168e-14
chr19:11173626:C:T	-374.892	-373.666	4.9687929999999995e-14
chr19:11220678:G:T	-371.171	-370.607	1.221421e-12
chr19:11225768:C:T	-371.096	-370.77	1.1144760000000002e-12
chr19:11235479:G:A	-370.591	-370.294	1.811148e-12
chr19:11237845:G:A	-372.471	-371.375	5.024539e-13
chr19:11560149:TG:T	0.0	-370.782	7.43364e-13
chr19:11565401:A:G	-371.646	-370.14	1.622422e-12
chr19:11630961:T:C	0.0	-371.202	4.88728e-13
chr19:11646005:C:G	0.0	-370.936	6.37376e-13
chr19:11655852:C:T	0.0	-370.936	6.37376e-13
chr19:11671973:G:A	0.0	-371.055	5.65978e-13
chr19:11697899:A:C	0.0	-370.748	7.69343e-13
