## Supplementary material for "Characterization of shared and ancestry-specific signals driving complex traits using multi-ancestry fine-mapping": mscaviar_results_study0_post.txt

SNP_ID	Prob_in_pCausalSet
chr19:10020048:G:A	1.94968e-12
chr19:10246504:T:C	5.99364e-13
chr19:10289628:G:A	3.94809e-13
chr19:10330063:C:T	5.66119e-13
chr19:10523308:G:A	4.44325e-14
chr19:10524023:G:A	3.01025e-14
chr19:10524520:T:C	3.01588e-14
chr19:10524955:G:A	6.8495e-15
chr19:10525647:G:A	3.11099e-14
chr19:10530183:G:A	6.94948e-15
chr19:10559675:C:T	1.46084e-14
chr19:10564736:G:A	7.80496e-15
chr19:10564888:C:T	8.05036e-15
chr19:10569565:G:A	3.7318e-14
chr19:10570839:T:A	3.78161e-14
chr19:10575447:G:A	8.7917e-15
chr19:10592294:T:C	4.91215e-14
chr19:10592604:G:A	2.56553e-13
chr19:10592926:T:C	5.69372e-14
chr19:10593822:A:G	5.73045e-14
chr19:10597177:A:G	1.05208e-14
chr19:10599736:T:C	5.00564e-14
chr19:10604315:A:G	1.4321e-14
chr19:10605580:G:A	1.15455e-14
chr19:10608806:G:A	6.84962e-14
chr19:10624275:T:C	7.59284e-15
chr19:10628589:C:T	5.35259e-15
chr19:10630946:A:G	7.90577e-15
chr19:10631494:A:G	8.91165e-15
chr19:10640404:G:A	9.51812e-15
chr19:10685339:A:G	5.39619e-15
chr19:10692116:A:G	9.76646e-15
chr19:10710338:T:C	4.71246e-13
chr19:10790764:G:A	2.19903e-13
chr19:10793296:G:A	2.16269e-13
chr19:10794537:T:A	1.20264e-13
chr19:10796610:A:G	1.89715e-12
chr19:10798025:T:C	1.59321e-13
chr19:10799277:C:T	4.84224e-14
chr19:10800104:A:G	2.53653e-14
chr19:10804355:A:G	2.96226e-14
chr19:10805249:A:G	3.22232e-14
chr19:10806008:C:T	6.76465e-14
chr19:10806766:G:C	5.92348e-14
chr19:10807123:A:G	4.57409e-14
chr19:10814820:C:T	5.65304e-14
chr19:10816864:T:C	3.52777e-14
chr19:10824147:T:C	3.11341e-14
chr19:10833364:A:G	1.57159e-14
chr19:10835740:C:T	2.80137e-14
chr19:10836846:T:C	1.34416e-14
chr19:10837355:G:A	2.41599e-14
chr19:10838149:A:G	1.26513e-14
chr19:10840708:G:A	3.05079e-14
chr19:10841192:A:G	1.21983e-14
chr19:10842282:A:G	2.1276e-14
chr19:10842362:A:G	1.26653e-14
chr19:10844274:A:G	1.2991e-14
chr19:10846374:T:A	1.26911e-14
chr19:10851764:T:C	6.72964e-15
chr19:10852298:G:C	7.15658e-15
chr19:10853799:T:C	8.12463e-15
chr19:10853956:G:A	7.48925e-15
chr19:10854594:C:T	6.84421e-15
chr19:10860309:A:G	6.79943e-15
chr19:10862891:G:A	6.52916e-15
chr19:10865958:T:A	6.61816e-15
chr19:10874686:C:T	6.52169e-15
chr19:10875995:G:A	7.21446e-15
chr19:10876233:C:T	6.53356e-15
chr19:10881151:G:A	7.4813e-15
chr19:10882048:G:A	7.30008e-15
chr19:10882619:G:A	7.63902e-15
chr19:10885715:C:T	7.50617e-15
chr19:10888461:G:C	7.2259e-15
chr19:10890569:A:G	6.98246e-15
chr19:10891589:C:A	7.41423e-15
chr19:10893554:G:A	7.71711e-15
chr19:10898061:T:G	7.13059e-15
chr19:10899278:C:T	6.55487e-15
chr19:10903579:T:A	5.20143e-15
chr19:10905400:C:T	6.99785e-15
chr19:10907727:G:A	7.0001e-15
chr19:10909405:T:C	7.43325e-15
chr19:10911483:T:C	7.85034e-15
chr19:10916950:C:A	6.47581e-15
chr19:10918638:T:C	7.02085e-15
chr19:10918993:T:C	7.03099e-15
chr19:10919060:G:A	8.21008e-15
chr19:10920788:C:G	8.53849e-15
chr19:10923363:T:A	1.86039e-14
chr19:10924928:A:G	6.51932e-15
chr19:10930279:T:G	5.17145e-15
chr19:10930862:T:G	6.93171e-15
chr19:10931060:C:T	6.90765e-15
chr19:10932067:G:A	6.94303e-15
chr19:10933895:C:T	6.95052e-15
chr19:10934288:T:C	6.99986e-15
chr19:10935948:T:C	7.44436e-15
chr19:10935995:A:G	6.48549e-15
chr19:10936563:G:A	6.94229e-15
chr19:10936724:A:G	6.82628e-15
chr19:10941377:C:T	8.53513e-15
chr19:10942309:G:A	9.2254e-15
chr19:10942699:C:T	9.61541e-15
chr19:10943197:C:G	7.43673e-15
chr19:10943750:G:A	1.24233e-14
chr19:10945259:A:G	1.13967e-14
chr19:10947586:A:G	6.49801e-15
chr19:10948713:A:G	1.0943e-14
chr19:10952989:G:A	5.17002e-15
chr19:10954733:A:C	8.89264e-15
chr19:10954978:C:T	6.49004e-15
chr19:10956583:T:C	6.78473e-15
chr19:10956619:C:T	6.58441e-15
chr19:10957159:A:G	8.4908e-15
chr19:10957429:T:C	8.88302e-15
chr19:10957495:C:T	6.4851e-15
chr19:10957972:C:A	8.65847e-15
chr19:10958588:C:A	9.10916e-15
chr19:10959232:T:A	1.0971e-14
chr19:10959957:C:T	1.07349e-14
chr19:10960196:G:T	1.04077e-14
chr19:10961516:C:T	6.50401e-15
chr19:10961934:G:A	1.01079e-14
chr19:10966670:G:A	6.56509e-15
chr19:10970245:C:T	7.86132e-15
chr19:10971333:A:G	6.8128e-15
chr19:10972534:G:T	6.786e-15
chr19:10974318:A:G	7.03901e-15
chr19:10974914:C:T	7.36899e-15
chr19:10976770:T:G	1.01757e-14
chr19:10977543:T:C	1.01295e-14
chr19:10982692:G:A	7.29219e-15
chr19:10991920:G:A	5.24152e-15
chr19:10994071:A:G	6.5302e-15
chr19:10994932:T:C	6.49918e-15
chr19:10996114:T:C	7.01046e-15
chr19:10996457:T:C	7.06883e-15
chr19:11001477:T:A	7.15812e-15
chr19:11003226:G:A	6.77687e-15
chr19:11003530:C:T	6.538e-15
chr19:11008596:G:C	8.98765e-15
chr19:11015284:T:C	7.77064e-15
chr19:11015484:T:C	1.02473e-14
chr19:11015967:T:C	7.8111e-15
chr19:11018148:T:C	8.20917e-15
chr19:11018753:C:G	1.05935e-14
chr19:11021404:G:A	1.25172e-14
chr19:11022596:A:G	7.78032e-15
chr19:11023414:A:G	8.7017e-15
chr19:11025639:C:T	8.343e-15
chr19:11026181:C:T	6.60975e-15
chr19:11027491:G:C	8.64002e-15
chr19:11027550:T:C	6.97048e-15
chr19:11028960:G:T	1.38998e-14
chr19:11029468:A:G	6.96794e-15
chr19:11035823:T:C	9.04855e-14
chr19:11036939:G:A	1.4136e-14
chr19:11037018:T:G	1.12833e-14
chr19:11037437:C:G	1.29746e-14
chr19:11039337:G:C	5.69777e-15
chr19:11048400:G:A	3.12369e-14
chr19:11048773:C:T	1.14852e-12
chr19:11049213:T:C	7.63077e-15
chr19:11049493:T:G	6.95595e-15
chr19:11050861:C:A	7.40799e-15
chr19:11051309:A:G	1.7271e-13
chr19:11052886:C:T	8.91257e-15
chr19:11052925:G:T	7.7418e-15
chr19:11053148:T:C	8.54114e-14
chr19:11053171:C:T	7.7806e-15
chr19:11053221:T:C	8.83293e-15
chr19:11053784:G:A	7.68132e-15
chr19:11053892:C:A	8.98087e-14
chr19:11054105:A:G	1.24007e-13
chr19:11054114:A:G	5.66775e-12
chr19:11054943:G:A	3.30587e-12
chr19:11055340:T:C	7.20587e-15
chr19:11055487:C:T	1.0301e-12
chr19:11055617:T:C	7.38966e-15
chr19:11055800:T:C	4.60649e-14
chr19:11056151:G:A	7.47845e-14
chr19:11056543:C:T	7.62135e-15
chr19:11056964:C:T	5.69948e-12
chr19:11057353:T:C	1.08159e-13
chr19:11057362:A:G	8.06596e-15
chr19:11057585:C:T	6.97519e-15
chr19:11057950:A:G	5.41347e-12
chr19:11058122:G:A	1.22084e-13
chr19:11058220:A:G	8.20993e-15
chr19:11058838:C:T	1.32566e-14
chr19:11060163:T:C	4.73621e-13
chr19:11060605:A:C	1.7211e-13
chr19:11060924:T:C	1.19463e-13
chr19:11062796:C:T	8.08259e-14
chr19:11062812:T:C	1.40596e-13
chr19:11063027:G:T	7.14887e-15
chr19:11063252:C:T	8.06761e-15
chr19:11063280:C:T	8.36525e-14
chr19:11064066:C:T	8.13379e-15
chr19:11064259:T:C	7.82185e-15
chr19:11065147:C:T	1.64736e-12
chr19:11065399:A:G	7.72755e-15
chr19:11065610:C:T	1.24117e-11
chr19:11065661:C:T	9.04737e-12
chr19:11066076:CAT:C	2.20586e-11
chr19:11066574:C:A	4.01757e-13
chr19:11066732:T:C	3.58703e-13
chr19:11067101:C:T	1.49317e-11
chr19:11068895:G:T	1.94256e-11
chr19:11069033:C:G	9.04075e-15
chr19:11069371:T:C	5.37769e-13
chr19:11072379:A:G	2.34934e-11
chr19:11073161:G:A	8.52272e-15
chr19:11073428:C:T	8.00415e-12
chr19:11073574:A:G	3.61603e-14
chr19:11073584:C:T	1.83791e-12
chr19:11075243:T:C	1.09176e-14
chr19:11076035:T:C	1.29491e-14
chr19:11076305:TCCTC:T	2.70756e-14
chr19:11076682:T:G	9.73729e-10
chr19:11076746:T:C	2.06789e-13
chr19:11076935:A:G	1.8106e-13
chr19:11077488:T:C	6.61435e-13
chr19:11077571:G:A	1.81913e-12
chr19:11078529:C:G	1.47388e-08
chr19:11078596:T:C	6.23161e-13
chr19:11078690:C:CAG	2.6406e-13
chr19:11079088:T:C	2.23431e-11
chr19:11079261:T:A	9.75731e-12
chr19:11079304:C:A	6.45298e-12
chr19:11079398:G:A	7.13096e-12
chr19:11079434:A:G	4.53341e-12
chr19:11079616:T:C	1.45364e-12
chr19:11079858:G:A	6.77275e-12
chr19:11079868:C:T	8.51918e-12
chr19:11080197:C:T	1.3569e-11
chr19:11080525:A:AG	2.64547e-12
chr19:11080860:T:C	8.53834e-15
chr19:11081001:T:A	4.36125e-12
chr19:11081053:C:T	0.23544
chr19:11081517:A:T	6.81039e-11
chr19:11081550:T:C	8.52442e-12
chr19:11081927:C:T	7.69553e-15
chr19:11082415:T:G	1.38799e-12
chr19:11083259:C:G	1.73056e-14
chr19:11083273:A:G	7.88572e-13
chr19:11083569:C:A	1.73773e-14
chr19:11084354:A:G	8.44836e-15
chr19:11085680:AC:A	0.758487
chr19:11086210:T:C	3.3138e-11
chr19:11086585:G:A	0.00116242
chr19:11086922:G:T	0.00491111
chr19:11087511:C:T	2.56256e-12
chr19:11087826:T:C	2.18237e-13
chr19:11088104:G:A	1.65483e-13
chr19:11089736:C:T	4.55316e-12
chr19:11089838:C:T	2.16256e-13
chr19:11091312:GT:G	2.46793e-12
chr19:11091630:G:T	7.70346e-12
chr19:11095299:G:A	9.25504e-15
chr19:11097101:C:T	1.25837e-14
chr19:11097306:T:C	7.55356e-15
chr19:11098900:G:A	1.25854e-14
chr19:11099046:C:A	1.26929e-14
chr19:11099088:C:T	1.21452e-14
chr19:11099312:TTTCTTCCACCTTAATGATTA:T	9.62257e-13
chr19:11099578:G:C	1.3015e-14
chr19:11101794:T:A	8.47678e-15
chr19:11103799:T:G	2.38643e-13
chr19:11108037:C:T	0.0163886
chr19:11109978:G:A	6.50493e-13
chr19:11111624:G:A	1.59329e-12
chr19:11116124:C:T	2.7859e-12
chr19:11116394:C:T	0.00314515
chr19:11116616:G:A	6.03115e-12
chr19:11116650:C:G	0.0575199
chr19:11116804:A:C	0.511151
chr19:11116926:C:T	0.0680824
chr19:11117836:G:A	4.22955e-05
chr19:11118069:T:C	0.267247
chr19:11118107:C:T	4.34239e-05
chr19:11118289:C:A	5.18598e-05
chr19:11118542:A:G	0.0297459
chr19:11118901:T:C	1.91339e-05
chr19:11119089:G:A	5.26338e-09
chr19:11119174:C:G	2.52019e-09
chr19:11119292:C:T	0.0149225
chr19:11119326:C:T	0.0192511
chr19:11119538:T:C	2.7958e-05
chr19:11119656:C:T	2.00968e-12
chr19:11119686:A:C	2.15162e-10
chr19:11119726:G:T	4.04944e-09
chr19:11120205:T:C	3.77796e-05
chr19:11120527:G:A	0.0119403
chr19:11120659:A:G	1.66553e-13
chr19:11121590:C:G	3.29732e-11
chr19:11121930:G:A	1.322e-11
chr19:11122243:G:A	0.000347491
chr19:11122929:G:A	7.73884e-14
chr19:11123265:A:G	3.4126e-10
chr19:11123915:G:A	3.3555e-07
chr19:11124414:C:T	1.26955e-13
chr19:11124747:T:C	5.72068e-10
chr19:11124828:C:T	6.11895e-14
chr19:11125258:A:G	6.85925e-07
chr19:11125445:C:G	5.31405e-11
chr19:11125702:G:A	1.01791e-07
chr19:11126128:T:C	1.37202e-13
chr19:11126593:G:A	1.46304e-13
chr19:11126620:T:C	1.36424e-13
chr19:11126648:T:A	1.10502e-13
chr19:11127723:G:A	1.16119e-13
chr19:11127816:A:G	1.37696e-06
chr19:11128503:AC:A	1.1786e-13
chr19:11128763:T:C	1.83062e-06
chr19:11128942:G:A	9.50661e-14
chr19:11130752:G:A	1.8371e-10
chr19:11131134:G:A	6.06482e-14
chr19:11131201:G:A	2.14491e-14
chr19:11131239:A:G	2.95285e-05
chr19:11131631:G:C	1.07377e-07
chr19:11131982:T:C	5.21647e-09
chr19:11132089:A:G	2.25417e-14
chr19:11132484:G:A	2.45564e-14
chr19:11132578:T:C	1.08852e-09
chr19:11132826:T:C	2.37796e-14
chr19:11134777:C:T	1.23074e-13
chr19:11134793:A:G	2.65705e-14
chr19:11134824:C:T	3.62399e-12
chr19:11134928:T:A	2.52019e-14
chr19:11135095:T:C	2.40038e-14
chr19:11135504:T:C	3.51207e-07
chr19:11135608:T:C	2.9604e-08
chr19:11135878:G:A	2.29374e-14
chr19:11135944:T:C	2.15367e-14
chr19:11135964:G:A	4.15398e-07
chr19:11136395:A:G	2.42514e-14
chr19:11136748:G:A	3.6407e-07
chr19:11136846:A:G	3.80594e-07
chr19:11137207:C:T	2.4204e-14
chr19:11137428:G:A	1.10891e-10
chr19:11137500:G:A	2.37536e-14
chr19:11138365:A:G	5.86179e-07
chr19:11138798:G:C	3.21781e-14
chr19:11139463:A:G	3.78485e-10
chr19:11139720:T:C	1.13513e-10
chr19:11143210:CA:C	2.04032e-11
chr19:11143956:A:G	1.30154e-13
chr19:11144663:T:C	1.2105e-13
chr19:11145317:C:T	8.69382e-12
chr19:11145609:A:G	1.5715e-08
chr19:11146211:T:C	5.43304e-13
chr19:11147917:AAAAAAAAAAAAAAG:A	1.13141e-10
chr19:11148597:C:T	4.33533e-13
chr19:11151185:T:A	1.70511e-11
chr19:11151801:T:G	8.41892e-10
chr19:11152422:C:T	1.64299e-10
chr19:11153693:T:C	1.73165e-10
chr19:11153861:A:C	4.51528e-12
chr19:11153913:T:A	1.45659e-13
chr19:11154344:G:A	3.74949e-12
chr19:11154356:T:C	4.71108e-10
chr19:11154732:C:G	5.88916e-13
chr19:11155010:C:A	4.48666e-13
chr19:11155908:A:G	4.39041e-13
chr19:11157002:T:C	5.1547e-13
chr19:11157264:A:T	4.92038e-13
chr19:11159001:T:A	5.86972e-12
chr19:11159050:G:T	2.60067e-12
chr19:11159217:C:T	3.28992e-12
chr19:11163769:G:A	5.54406e-10
chr19:11164003:G:A	9.55317e-14
chr19:11164463:A:C	1.17537e-09
chr19:11164582:A:G	1.15673e-09
chr19:11166398:C:T	2.07902e-09
chr19:11167246:G:T	2.18744e-12
chr19:11172546:C:T	3.21005e-14
chr19:11172840:G:A	4.02286e-14
chr19:11173626:C:T	3.85638e-14
chr19:11220678:G:T	3.52097e-13
chr19:11225768:C:T	3.82766e-13
chr19:11235479:G:A	6.20794e-13
chr19:11237845:G:A	1.01103e-13
chr19:11565401:A:G	2.15164e-13
