## Supplementary material for "Characterization of shared and ancestry-specific signals driving complex traits using multi-ancestry fine-mapping": mscaviar_results_study1_post.txt

SNP_ID	Prob_in_pCausalSet
chr19:10020048:G:A	3.98725e-13
chr19:10246504:T:C	4.93106e-12
chr19:10289628:G:A	9.64545e-14
chr19:10330063:C:T	1.23333e-13
chr19:10496202:A:G	4.22879e-14
chr19:10523308:G:A	2.68034e-14
chr19:10524023:G:A	2.65683e-14
chr19:10524520:T:C	2.4329e-14
chr19:10524955:G:A	1.16131e-14
chr19:10525647:G:A	2.2798e-14
chr19:10530183:G:A	1.20683e-14
chr19:10564736:G:A	1.43042e-14
chr19:10564888:C:T	1.20023e-14
chr19:10569565:G:A	1.85096e-14
chr19:10570839:T:A	1.87746e-14
chr19:10575447:G:A	1.22753e-14
chr19:10592294:T:C	2.10817e-14
chr19:10592604:G:A	6.22318e-14
chr19:10592926:T:C	2.38869e-14
chr19:10593822:A:G	3.3976e-14
chr19:10597177:A:G	4.00394e-14
chr19:10599736:T:C	2.03487e-14
chr19:10605580:G:A	1.68878e-14
chr19:10608806:G:A	2.39287e-14
chr19:10624275:T:C	1.21299e-14
chr19:10629840:G:A	2.81077e-14
chr19:10630946:A:G	1.18106e-14
chr19:10631494:A:G	1.98752e-14
chr19:10640404:G:A	3.40774e-14
chr19:10692116:A:G	3.33229e-14
chr19:10704176:C:T	3.33922e-14
chr19:10710338:T:C	6.29574e-13
chr19:10751004:CTG:C	1.98844e-13
chr19:10776950:T:C	5.49468e-13
chr19:10790764:G:A	3.29677e-13
chr19:10793296:G:A	3.51794e-13
chr19:10794537:T:A	6.4082e-14
chr19:10796610:A:G	4.04977e-13
chr19:10797138:G:T	1.2871e-12
chr19:10798025:T:C	2.83183e-13
chr19:10799277:C:T	4.44194e-14
chr19:10800104:A:G	1.86216e-14
chr19:10804355:A:G	4.65447e-14
chr19:10805249:A:G	5.22744e-14
chr19:10806008:C:T	1.22183e-13
chr19:10806766:G:C	1.13294e-13
chr19:10807123:A:G	3.62203e-13
chr19:10814820:C:T	2.40048e-13
chr19:10816648:G:A	6.18928e-13
chr19:10816864:T:C	5.13787e-14
chr19:10822114:G:A	7.18559e-13
chr19:10824147:T:C	7.00401e-14
chr19:10833364:A:G	3.4169e-14
chr19:10833742:C:T	4.80418e-13
chr19:10835740:C:T	1.22915e-13
chr19:10836846:T:C	2.84628e-14
chr19:10837355:G:A	9.29963e-14
chr19:10838149:A:G	2.83817e-14
chr19:10840708:G:A	1.76159e-14
chr19:10841192:A:G	1.39051e-14
chr19:10842282:A:G	1.56564e-14
chr19:10842362:A:G	1.43119e-14
chr19:10844274:A:G	2.0975e-14
chr19:10846374:T:A	2.45554e-14
chr19:10851764:T:C	1.27634e-14
chr19:10852298:G:C	1.71273e-14
chr19:10853799:T:C	1.19325e-14
chr19:10853956:G:A	1.63945e-14
chr19:10854594:C:T	1.53091e-14
chr19:10860309:A:G	1.49846e-14
chr19:10862891:G:A	1.20169e-14
chr19:10865958:T:A	1.29383e-14
chr19:10874686:C:T	1.19862e-14
chr19:10875995:G:A	1.77577e-14
chr19:10876233:C:T	1.19844e-14
chr19:10881151:G:A	1.56295e-14
chr19:10882048:G:A	1.17957e-14
chr19:10882619:G:A	1.4989e-14
chr19:10885715:C:T	1.59733e-14
chr19:10888461:G:C	1.17906e-14
chr19:10890569:A:G	1.47073e-14
chr19:10891589:C:A	1.18202e-14
chr19:10893554:G:A	1.48302e-14
chr19:10898061:T:G	1.27662e-14
chr19:10899278:C:T	1.15463e-14
chr19:10905400:C:T	1.61716e-14
chr19:10907727:G:A	1.35374e-14
chr19:10909405:T:C	1.56598e-14
chr19:10910588:A:G	4.05064e-13
chr19:10911483:T:C	1.4083e-14
chr19:10912059:C:T	2.463e-13
chr19:10916950:C:A	1.18749e-14
chr19:10918638:T:C	1.19567e-14
chr19:10918993:T:C	1.19092e-14
chr19:10919060:G:A	1.34319e-14
chr19:10920788:C:G	2.05984e-14
chr19:10923363:T:A	3.39131e-14
chr19:10924928:A:G	1.21223e-14
chr19:10930862:T:G	1.47639e-14
chr19:10931060:C:T	1.17991e-14
chr19:10932067:G:A	1.1823e-14
chr19:10933895:C:T	1.31522e-14
chr19:10934288:T:C	1.169e-14
chr19:10935948:T:C	1.4186e-14
chr19:10935995:A:G	1.20731e-14
chr19:10936563:G:A	1.16953e-14
chr19:10936724:A:G	1.16498e-14
chr19:10941377:C:T	2.83266e-14
chr19:10942149:T:G	8.36072e-13
chr19:10942309:G:A	3.19223e-14
chr19:10942695:T:C	2.24597e-13
chr19:10942699:C:T	3.50062e-14
chr19:10943197:C:G	1.95701e-14
chr19:10943750:G:A	5.85064e-14
chr19:10945259:A:G	4.87699e-14
chr19:10947586:A:G	1.1606e-14
chr19:10948713:A:G	1.65448e-14
chr19:10954733:A:C	3.46371e-14
chr19:10954978:C:T	1.17971e-14
chr19:10956583:T:C	1.20263e-14
chr19:10956619:C:T	1.20965e-14
chr19:10957159:A:G	3.01494e-14
chr19:10957429:T:C	3.44134e-14
chr19:10957495:C:T	1.17784e-14
chr19:10957972:C:A	3.19948e-14
chr19:10958588:C:A	3.6043e-14
chr19:10959232:T:A	4.12704e-14
chr19:10959957:C:T	3.47779e-14
chr19:10960196:G:T	3.38142e-14
chr19:10961516:C:T	1.15852e-14
chr19:10961934:G:A	3.17101e-14
chr19:10966670:G:A	1.23725e-14
chr19:10968785:C:T	5.95709e-13
chr19:10968896:G:T	2.13251e-11
chr19:10970245:C:T	1.29294e-14
chr19:10970407:G:A	1.19209e-13
chr19:10971333:A:G	1.4188e-14
chr19:10972534:G:T	1.20151e-14
chr19:10974318:A:G	1.55934e-14
chr19:10974914:C:T	1.21287e-14
chr19:10976770:T:G	3.7236e-14
chr19:10977543:T:C	3.31255e-14
chr19:10977797:C:T	9.3139e-13
chr19:10982692:G:A	1.18941e-14
chr19:10989338:C:T	1.1567e-10
chr19:10994071:A:G	1.25131e-14
chr19:10994932:T:C	1.207e-14
chr19:10996114:T:C	1.38265e-14
chr19:10996457:T:C	1.3887e-14
chr19:11001477:T:A	1.40132e-14
chr19:11001758:G:A	2.32891e-13
chr19:11003226:G:A	1.40376e-14
chr19:11003530:C:T	1.19421e-14
chr19:11008596:G:C	3.54002e-14
chr19:11015124:A:G	8.85033e-13
chr19:11015284:T:C	2.28235e-14
chr19:11015484:T:C	4.01337e-14
chr19:11015967:T:C	2.30446e-14
chr19:11018148:T:C	2.21295e-14
chr19:11018753:C:G	1.60393e-14
chr19:11021404:G:A	4.27228e-14
chr19:11022596:A:G	2.33309e-14
chr19:11023414:A:G	1.50828e-14
chr19:11025639:C:T	2.64074e-14
chr19:11026181:C:T	1.24992e-14
chr19:11027491:G:C	2.6759e-14
chr19:11027550:T:C	1.57013e-14
chr19:11028960:G:T	7.36789e-14
chr19:11029468:A:G	1.52349e-14
chr19:11035823:T:C	3.02758e-13
chr19:11036939:G:A	7.81608e-14
chr19:11037018:T:G	4.2075e-14
chr19:11037437:C:G	7.04365e-14
chr19:11040251:G:A	2.13009e-14
chr19:11042158:A:G	1.28466e-12
chr19:11048400:G:A	2.10678e-14
chr19:11048773:C:T	6.09461e-13
chr19:11049213:T:C	1.56095e-14
chr19:11049493:T:G	1.18011e-14
chr19:11050861:C:A	1.46872e-14
chr19:11052886:C:T	1.64165e-14
chr19:11052925:G:T	1.61033e-14
chr19:11053148:T:C	3.95085e-14
chr19:11053171:C:T	1.41527e-14
chr19:11053221:T:C	1.93317e-14
chr19:11053784:G:A	1.51335e-14
chr19:11053892:C:A	3.72338e-14
chr19:11054105:A:G	5.11701e-14
chr19:11054114:A:G	1.40169e-12
chr19:11054943:G:A	7.73661e-13
chr19:11055340:T:C	1.47342e-14
chr19:11055487:C:T	4.60293e-13
chr19:11055617:T:C	1.22908e-14
chr19:11055800:T:C	3.32621e-14
chr19:11056151:G:A	6.00107e-14
chr19:11056543:C:T	1.64049e-14
chr19:11056964:C:T	1.433e-12
chr19:11057353:T:C	4.90184e-14
chr19:11057362:A:G	1.41373e-14
chr19:11057585:C:T	1.1792e-14
chr19:11057950:A:G	1.37222e-12
chr19:11058028:C:G	1.06488e-11
chr19:11058122:G:A	5.05111e-14
chr19:11058220:A:G	1.33048e-14
chr19:11058838:C:T	7.21268e-14
chr19:11060163:T:C	4.55496e-13
chr19:11060605:A:C	1.07182e-13
chr19:11060924:T:C	9.35546e-14
chr19:11062665:A:T	1.10726e-10
chr19:11062796:C:T	7.58464e-14
chr19:11062812:T:C	2.30051e-13
chr19:11063027:G:T	1.46092e-14
chr19:11063252:C:T	2.11206e-14
chr19:11063280:C:T	8.87969e-14
chr19:11064066:C:T	2.16356e-14
chr19:11064259:T:C	1.51726e-14
chr19:11064914:C:T	3.35716e-13
chr19:11065147:C:T	1.60485e-12
chr19:11065399:A:G	1.47812e-14
chr19:11065610:C:T	1.24298e-11
chr19:11066076:CAT:C	6.54758e-12
chr19:11066085:C:CT	1.07479e-14
chr19:11066428:C:T	2.73379e-12
chr19:11066574:C:A	4.76196e-13
chr19:11066732:T:C	4.30235e-13
chr19:11067101:C:T	1.48281e-11
chr19:11067195:C:T	1.07648e-14
chr19:11068895:G:T	6.78179e-12
chr19:11069033:C:G	2.33428e-14
chr19:11069371:T:C	6.61588e-13
chr19:11072379:A:G	7.90084e-12
chr19:11072524:A:C	2.44685e-13
chr19:11073161:G:A	2.4244e-14
chr19:11073428:C:T	2.44627e-12
chr19:11073574:A:G	2.64281e-14
chr19:11075243:T:C	1.35764e-14
chr19:11076035:T:C	1.76707e-14
chr19:11076305:TCCTC:T	1.9724e-14
chr19:11076682:T:G	9.73991e-10
chr19:11076746:T:C	1.34116e-13
chr19:11076848:A:G	1.82469e-14
chr19:11076935:A:G	1.10841e-13
chr19:11077488:T:C	3.00744e-13
chr19:11077571:G:A	1.48458e-12
chr19:11077632:C:T	1.44079e-14
chr19:11078529:C:G	1.4738e-08
chr19:11078596:T:C	3.59503e-13
chr19:11078690:C:CAG	1.45996e-13
chr19:11078965:A:G	1.39073e-14
chr19:11079088:T:C	2.15085e-11
chr19:11079261:T:A	8.96913e-12
chr19:11079304:C:A	5.94301e-12
chr19:11079398:G:A	6.50047e-12
chr19:11079434:A:G	4.04049e-12
chr19:11079616:T:C	1.07281e-12
chr19:11079858:G:A	6.24838e-12
chr19:11079868:C:T	7.84369e-12
chr19:11080197:C:T	1.29361e-11
chr19:11080525:A:AG	9.0491e-13
chr19:11080860:T:C	1.23673e-14
chr19:11080899:G:T	9.50398e-14
chr19:11081001:T:A	1.11732e-12
chr19:11081053:C:T	0.23544
chr19:11081517:A:T	3.85186e-11
chr19:11081550:T:C	2.45952e-12
chr19:11082415:T:G	1.19171e-12
chr19:11083259:C:G	5.56883e-14
chr19:11083273:A:G	1.75218e-13
chr19:11083569:C:A	7.5091e-14
chr19:11084354:A:G	1.22303e-14
chr19:11085594:C:T	1.16117e-08
chr19:11085680:AC:A	0.758487
chr19:11086210:T:C	1.73322e-11
chr19:11086313:G:A	1.2902e-13
chr19:11086585:G:A	0.00116242
chr19:11086922:G:T	0.00491111
chr19:11087511:C:T	6.25471e-13
chr19:11087826:T:C	6.00396e-14
chr19:11088007:C:A	1.83488e-13
chr19:11089332:C:T	5.70046e-09
chr19:11089736:C:T	9.19804e-13
chr19:11090989:C:T	2.30363e-14
chr19:11091312:GT:G	7.83304e-13
chr19:11091630:G:T	4.46294e-12
chr19:11093378:C:T	2.36534e-11
chr19:11093674:C:T	1.28913e-13
chr19:11095299:G:A	1.43959e-14
chr19:11097101:C:T	3.70359e-14
chr19:11097306:T:C	1.39933e-14
chr19:11098795:AG:A	1.53152e-13
chr19:11098900:G:A	3.6395e-14
chr19:11099046:C:A	3.69142e-14
chr19:11099088:C:T	3.32142e-14
chr19:11099312:TTTCTTCCACCTTAATGATTA:T	2.09924e-13
chr19:11099481:C:T	1.20079e-08
chr19:11099578:G:C	3.81781e-14
chr19:11100403:C:T	1.58998e-14
chr19:11101794:T:A	1.19976e-14
chr19:11103799:T:G	6.10085e-13
chr19:11108037:C:T	0.00727003
chr19:11109978:G:A	2.69073e-13
chr19:11111624:G:A	1.36038e-12
chr19:11113778:G:A	7.58234e-11
chr19:11116124:C:T	1.9579e-12
chr19:11116394:C:T	0.000768875
chr19:11116616:G:A	5.91788e-12
chr19:11116650:C:G	0.038524
chr19:11116804:A:C	0.114027
chr19:11116926:C:T	0.0456293
chr19:11117836:G:A	8.9762e-06
chr19:11118069:T:C	0.0616136
chr19:11118107:C:T	9.07801e-06
chr19:11118289:C:A	1.07986e-05
chr19:11118542:A:G	0.019073
chr19:11118901:T:C	4.1203e-06
chr19:11119089:G:A	1.1948e-09
chr19:11119174:C:G	5.72165e-10
chr19:11119292:C:T	0.009612
chr19:11119326:C:T	0.0121557
chr19:11119538:T:C	5.83633e-06
chr19:11119656:C:T	1.33777e-12
chr19:11119686:A:C	4.35615e-11
chr19:11119726:G:T	9.39158e-10
chr19:11120205:T:C	7.93201e-06
chr19:11121590:C:G	3.35948e-11
chr19:11121930:G:A	1.42873e-11
chr19:11122243:G:A	0.000174345
chr19:11122929:G:A	2.76789e-14
chr19:11123265:A:G	7.88622e-11
chr19:11123915:G:A	7.10172e-08
chr19:11124414:C:T	9.45544e-14
chr19:11124747:T:C	1.18578e-10
chr19:11124828:C:T	7.90929e-14
chr19:11125258:A:G	1.44125e-07
chr19:11125445:C:G	1.40252e-11
chr19:11125702:G:A	2.16052e-08
chr19:11126128:T:C	4.46985e-14
chr19:11126203:G:A	3.94364e-14
chr19:11126593:G:A	2.70079e-13
chr19:11126620:T:C	4.16738e-14
chr19:11126648:T:A	4.73336e-13
chr19:11126885:C:T	2.96492e-14
chr19:11127723:G:A	2.59415e-13
chr19:11127816:A:G	1.01983e-06
chr19:11128320:C:T	1.61939e-11
chr19:11128503:AC:A	4.81917e-13
chr19:11128763:T:C	1.38663e-06
chr19:11128942:G:A	4.07064e-13
chr19:11129041:AAG:A	2.90562e-14
chr19:11130565:G:A	1.34935e-13
chr19:11130752:G:A	3.63412e-11
chr19:11131134:G:A	1.23762e-13
chr19:11131201:G:A	2.3564e-14
chr19:11131239:A:G	5.86421e-06
chr19:11131258:C:T	6.19351e-12
chr19:11131631:G:C	6.56504e-08
chr19:11131982:T:C	1.05723e-09
chr19:11132089:A:G	2.45261e-14
chr19:11132281:C:T	6.19351e-12
chr19:11132484:G:A	2.58031e-14
chr19:11132578:T:C	4.21109e-10
chr19:11132826:T:C	2.62598e-14
chr19:11134777:C:T	3.97884e-13
chr19:11134793:A:G	3.41718e-14
chr19:11134824:C:T	3.01035e-12
chr19:11134928:T:A	3.19824e-14
chr19:11135095:T:C	3.41518e-14
chr19:11135265:G:GC	3.1655e-11
chr19:11135504:T:C	1.70697e-07
chr19:11135608:T:C	1.20226e-08
chr19:11135649:C:T	6.18273e-12
chr19:11135878:G:A	2.59788e-14
chr19:11135944:T:C	2.54378e-14
chr19:11135964:G:A	2.0104e-07
chr19:11136395:A:G	2.73322e-14
chr19:11136748:G:A	1.78826e-07
chr19:11136846:A:G	1.82979e-07
chr19:11137207:C:T	2.57419e-14
chr19:11137428:G:A	8.51332e-11
chr19:11137500:G:A	2.41732e-14
chr19:11138365:A:G	2.86144e-07
chr19:11138798:G:C	4.76287e-14
chr19:11139412:G:A	6.12371e-12
chr19:11139463:A:G	1.21631e-10
chr19:11139720:T:C	3.29594e-11
chr19:11142658:G:A	2.77499e-14
chr19:11143210:CA:C	1.73133e-11
chr19:11143956:A:G	1.60672e-13
chr19:11144830:C:T	2.34403e-14
chr19:11145317:C:T	7.77859e-12
chr19:11145609:A:G	8.19941e-09
chr19:11146211:T:C	4.27091e-12
chr19:11147917:AAAAAAAAAAAAAAG:A	4.52345e-11
chr19:11149796:C:T	7.79229e-12
chr19:11150005:C:T	1.52064e-12
chr19:11150900:A:G	5.71966e-12
chr19:11151801:T:G	2.19389e-10
chr19:11152422:C:T	4.00986e-11
chr19:11153693:T:C	4.15616e-11
chr19:11153850:G:C	2.4933e-14
chr19:11153913:T:A	3.40026e-13
chr19:11154344:G:A	9.35609e-13
chr19:11154356:T:C	1.0456e-10
chr19:11154732:C:G	8.94276e-13
chr19:11155010:C:A	7.15767e-13
chr19:11155908:A:G	7.08092e-13
chr19:11157002:T:C	8.74593e-13
chr19:11157264:A:T	7.77275e-13
chr19:11159001:T:A	1.45983e-12
chr19:11159050:G:T	6.17902e-13
chr19:11159217:C:T	8.97603e-13
chr19:11161705:T:C	6.62472e-12
chr19:11162596:A:G	8.29608e-12
chr19:11163769:G:A	1.13895e-10
chr19:11164003:G:A	3.18564e-14
chr19:11164463:A:C	5.44756e-10
chr19:11164582:A:G	5.23008e-10
chr19:11165279:G:A	2.30304e-12
chr19:11166398:C:T	4.43635e-10
chr19:11167246:G:T	1.00696e-11
chr19:11170656:C:T	3.32124e-11
chr19:11172180:TTGGTCAGGC:T	1.28332e-10
chr19:11172546:C:T	2.25485e-14
chr19:11172840:G:A	2.08158e-14
chr19:11173626:C:T	1.92558e-14
chr19:11220678:G:T	1.20533e-12
chr19:11225768:C:T	1.09387e-12
chr19:11235479:G:A	1.79017e-12
chr19:11237845:G:A	4.92952e-13
chr19:11560149:TG:T	7.43364e-13
chr19:11565401:A:G	1.61624e-12
chr19:11630961:T:C	4.88728e-13
chr19:11646005:C:G	6.37376e-13
chr19:11655852:C:T	6.37376e-13
chr19:11671973:G:A	5.65978e-13
chr19:11697899:A:C	7.69343e-13
