## Supplementary material for "Characterization of shared and ancestry-specific signals driving complex traits using multi-ancestry fine-mapping": not_shared_pips.txt

SNP_ID	shared_ll_x	notshared_ll_x	shared_ll_y	notshared_ll_y	not_shared_pip
chr19:10020048:G:A	-371.026	-370.034	-371.026	-370.034	1.5716650000000003e-12
chr19:10246504:T:C	-370.602	-369.017	-370.602	-369.017	4.343091999999999e-12
chr19:10289628:G:A	-372.545	-371.621	-372.545	-371.621	3.212077e-13
chr19:10330063:C:T	-372.261	-371.255	-372.261	-371.255	4.635400000000001e-13
chr19:10496202:A:G	0.0	-373.649	0.0	-373.649	4.22879e-14
chr19:10523308:G:A	-374.521	-373.529	-374.521	-373.529	4.76721e-14
chr19:10524023:G:A	-374.796	-373.736	-374.796	-373.736	3.876847999999999e-14
chr19:10524520:T:C	-374.864	-373.762	-374.864	-373.762	3.776562e-14
chr19:10524955:G:A	-376.685	-374.636	-376.685	-374.636	1.5754179999999998e-14
chr19:10525647:G:A	-374.895	-373.764	-374.895	-373.764	3.768261999999999e-14
chr19:10530183:G:A	-376.64	-374.609	-376.64	-374.609	1.6185899999999998e-14
chr19:10559675:C:T	0.0	-374.712	0.0	-374.712	1.46084e-14
chr19:10564736:G:A	-376.399	-374.476	-376.399	-374.476	1.8504040000000002e-14
chr19:10564888:C:T	-376.513	-374.57	-376.513	-374.57	1.683586e-14
chr19:10569565:G:A	-374.947	-373.694	-374.947	-373.694	4.043716000000001e-14
chr19:10570839:T:A	-374.927	-373.683	-374.927	-373.683	4.087678e-14
chr19:10575447:G:A	-376.416	-374.53	-376.416	-374.53	1.752428e-14
chr19:10592294:T:C	-374.667	-373.485	-374.667	-373.485	4.98272e-14
chr19:10592604:G:A	-373.042	-372.021	-373.042	-372.021	2.1534420000000005e-13
chr19:10592926:T:C	-374.474	-373.366	-374.474	-373.366	5.6118500000000003e-14
chr19:10593822:A:G	-374.169	-373.337	-374.169	-373.337	5.77545e-14
chr19:10597177:A:G	-375.415	-373.682	-375.415	-373.682	4.091708e-14
chr19:10599736:T:C	-374.687	-373.473	-374.687	-373.473	5.0443479999999996e-14
chr19:10604315:A:G	0.0	-374.732	0.0	-374.732	1.4321e-14
chr19:10605580:G:A	-375.922	-374.274	-375.922	-374.274	2.262696e-14
chr19:10608806:G:A	-374.377	-373.216	-374.377	-373.216	6.520930000000001e-14
chr19:10624275:T:C	-376.556	-374.582	-376.556	-374.582	1.664312e-14
chr19:10628589:C:T	0.0	-375.716	0.0	-375.716	5.35259e-15
chr19:10629840:G:A	0.0	-374.057	0.0	-374.057	2.81077e-14
chr19:10630946:A:G	-376.542	-374.585	-376.542	-374.585	1.659275e-14
chr19:10631494:A:G	-376.028	-374.234	-376.028	-374.234	2.3562649999999993e-14
chr19:10640404:G:A	-375.604	-373.821	-375.604	-373.821	3.560998e-14
chr19:10685339:A:G	0.0	-375.708	0.0	-375.708	5.39619e-15
chr19:10692116:A:G	-375.593	-373.838	-375.593	-373.838	3.502264e-14
chr19:10704176:C:T	0.0	-373.885	0.0	-373.885	3.33922e-14
chr19:10710338:T:C	-370.999	-371.681	-370.999	-371.681	3.0254800000000017e-13
chr19:10751004:CTG:C	0.0	-372.101	0.0	-372.101	1.98844e-13
chr19:10776950:T:C	0.0	-371.085	0.0	-371.085	5.49468e-13
chr19:10790764:G:A	-371.831	-372.083	-371.831	-372.083	2.0236800000000006e-13
chr19:10793296:G:A	-371.823	-372.009	-371.823	-372.009	2.1796700000000001e-13
chr19:10794537:T:A	-373.254	-372.782	-373.254	-372.782	1.0063119999999998e-13
chr19:10796610:A:G	-371.012	-370.071	-371.012	-370.071	1.5140010000000002e-12
chr19:10797138:G:T	0.0	-370.233	0.0	-370.233	1.2871e-12
chr19:10798025:T:C	-372.152	-372.144	-372.152	-372.144	1.90562e-13
chr19:10799277:C:T	-374.067	-373.373	-374.067	-373.373	5.57338e-14
chr19:10800104:A:G	-375.208	-373.924	-375.208	-373.924	3.213252e-14
chr19:10804355:A:G	-374.409	-373.485	-374.409	-373.485	4.9809500000000006e-14
chr19:10805249:A:G	-374.268	-373.402	-374.268	-373.402	5.4132600000000004e-14
chr19:10806008:C:T	-373.201	-372.773	-373.201	-372.773	1.0158630000000003e-13
chr19:10806766:G:C	-373.347	-372.826	-373.347	-372.826	9.628499999999998e-14
chr19:10807123:A:G	-373.287	-371.604	-373.287	-371.604	3.2694370000000003e-13
chr19:10814820:C:T	-373.148	-372.078	-373.148	-372.078	2.0353260000000003e-13
chr19:10816648:G:A	0.0	-370.966	0.0	-370.966	6.18928e-13
chr19:10816864:T:C	-374.205	-373.399	-374.205	-373.399	5.4324599999999995e-14
chr19:10822114:G:A	0.0	-370.816	0.0	-370.816	7.18559e-13
chr19:10824147:T:C	-374.132	-373.198	-374.132	-373.198	6.640040000000003e-14
chr19:10833364:A:G	-375.147	-373.775	-375.147	-373.775	3.7282e-14
chr19:10833742:C:T	0.0	-371.219	0.0	-371.219	4.80418e-13
chr19:10835740:C:T	-373.995	-372.684	-373.995	-372.684	1.1103270000000001e-13
chr19:10836846:T:C	-375.406	-373.922	-375.406	-373.922	3.217868e-14
chr19:10837355:G:A	-374.234	-372.942	-374.234	-372.942	8.57522e-14
chr19:10838149:A:G	-375.462	-373.933	-375.462	-373.933	3.183408e-14
chr19:10840708:G:A	-375.124	-373.832	-375.124	-373.832	3.522044e-14
chr19:10841192:A:G	-376.031	-374.354	-376.031	-374.354	2.089482e-14
chr19:10842282:A:G	-375.484	-374.064	-375.484	-374.064	2.793716e-14
chr19:10842362:A:G	-375.976	-374.327	-375.976	-374.327	2.1472340000000004e-14
chr19:10844274:A:G	-375.654	-374.121	-375.654	-374.121	2.637582e-14
chr19:10846374:T:A	-375.56	-374.03	-375.56	-374.03	2.890336e-14
chr19:10851764:T:C	-376.624	-374.583	-376.624	-374.583	1.661476e-14
chr19:10852298:G:C	-376.338	-374.375	-376.338	-374.375	2.0453399999999997e-14
chr19:10853799:T:C	-376.509	-374.57	-376.509	-374.57	1.682949e-14
chr19:10853956:G:A	-376.33	-374.397	-376.33	-374.397	2.002165e-14
chr19:10854594:C:T	-376.465	-374.461	-376.465	-374.461	1.877857e-14
chr19:10860309:A:G	-376.487	-374.477	-376.487	-374.477	1.8484810000000005e-14
chr19:10862891:G:A	-376.7	-374.628	-376.7	-374.628	1.587926e-14
chr19:10865958:T:A	-376.628	-374.579	-376.628	-374.579	1.66904e-14
chr19:10874686:C:T	-376.703	-374.63	-376.703	-374.63	1.5849430000000002e-14
chr19:10875995:G:A	-376.304	-374.349	-376.304	-374.349	2.100704e-14
chr19:10876233:C:T	-376.702	-374.63	-376.702	-374.63	1.585542e-14
chr19:10881151:G:A	-376.368	-374.429	-376.368	-374.429	1.93918e-14
chr19:10882048:G:A	-376.615	-374.609	-376.615	-374.609	1.619024e-14
chr19:10882619:G:A	-376.381	-374.451	-376.381	-374.451	1.895954e-14
chr19:10885715:C:T	-376.348	-374.414	-376.348	-374.414	1.968601e-14
chr19:10888461:G:C	-376.624	-374.612	-376.624	-374.612	1.613856e-14
chr19:10890569:A:G	-376.478	-374.483	-376.478	-374.483	1.8358500000000005e-14
chr19:10891589:C:A	-376.599	-374.603	-376.599	-374.603	1.6283110000000003e-14
chr19:10893554:G:A	-376.381	-374.456	-376.381	-374.456	1.8875770000000002e-14
chr19:10898061:T:G	-376.571	-374.568	-376.571	-374.568	1.6862950000000002e-14
chr19:10899278:C:T	-376.729	-374.652	-376.729	-374.652	1.551083e-14
chr19:10903579:T:A	0.0	-375.745	0.0	-375.745	5.20143e-15
chr19:10905400:C:T	-376.402	-374.419	-376.402	-374.419	1.9577050000000004e-14
chr19:10907727:G:A	-376.541	-374.536	-376.541	-374.536	1.7410199999999997e-14
chr19:10909405:T:C	-376.372	-374.429	-376.372	-374.429	1.939017e-14
chr19:10910588:A:G	0.0	-371.389	0.0	-371.389	4.05064e-13
chr19:10911483:T:C	-376.406	-374.484	-376.406	-374.484	1.835396e-14
chr19:10912059:C:T	0.0	-371.887	0.0	-371.887	2.463e-13
chr19:10916950:C:A	-376.717	-374.638	-376.717	-374.638	1.5729270000000002e-14
chr19:10918638:T:C	-376.639	-374.612	-376.639	-374.612	1.6141009999999996e-14
chr19:10918993:T:C	-376.641	-374.614	-376.641	-374.614	1.6109189999999998e-14
chr19:10919060:G:A	-376.404	-374.5	-376.404	-374.5	1.8054479999999998e-14
chr19:10920788:C:G	-376.041	-374.216	-376.041	-374.216	2.397821e-14
chr19:10923363:T:A	-375.005	-373.756	-375.005	-373.756	3.799238e-14
chr19:10924928:A:G	-376.695	-374.623	-376.695	-374.623	1.5959500000000004e-14
chr19:10930279:T:G	0.0	-375.75	0.0	-375.75	5.17145e-15
chr19:10930862:T:G	-376.481	-374.482	-376.481	-374.482	1.837649e-14
chr19:10931060:C:T	-376.664	-374.625	-376.664	-374.625	1.5941730000000004e-14
chr19:10932067:G:A	-376.658	-374.622	-376.658	-374.622	1.598361e-14
chr19:10933895:C:T	-376.571	-374.556	-376.571	-374.556	1.7066419999999998e-14
chr19:10934288:T:C	-376.66	-374.626	-376.66	-374.626	1.5912780000000003e-14
chr19:10935948:T:C	-376.448	-374.492	-376.448	-374.492	1.8198459999999997e-14
chr19:10935995:A:G	-376.703	-374.627	-376.703	-374.627	1.5897949999999997e-14
chr19:10936563:G:A	-376.667	-374.628	-376.667	-374.628	1.5880110000000003e-14
chr19:10936724:A:G	-376.685	-374.635	-376.685	-374.635	1.5768959999999997e-14
chr19:10941377:C:T	-375.821	-373.978	-375.821	-373.978	3.043849e-14
chr19:10942149:T:G	0.0	-370.665	0.0	-370.665	8.36072e-13
chr19:10942309:G:A	-375.673	-373.876	-375.673	-373.876	3.3696940000000006e-14
chr19:10942695:T:C	0.0	-371.979	0.0	-371.979	2.24597e-13
chr19:10942699:C:T	-375.578	-373.798	-375.578	-373.798	3.642719e-14
chr19:10943197:C:G	-376.204	-374.274	-376.204	-374.274	2.262621e-14
chr19:10943750:G:A	-375.06	-373.347	-375.06	-373.347	5.717442e-14
chr19:10945259:A:G	-375.232	-373.51	-375.232	-373.51	4.858804000000001e-14
chr19:10947586:A:G	-376.733	-374.651	-376.733	-374.651	1.5523190000000003e-14
chr19:10948713:A:G	-375.985	-374.301	-375.985	-374.301	2.203382e-14
chr19:10952989:G:A	0.0	-375.751	0.0	-375.751	5.17002e-15
chr19:10954733:A:C	-375.657	-373.811	-375.657	-373.811	3.595944e-14
chr19:10954978:C:T	-376.721	-374.641	-376.721	-374.641	1.5674519999999998e-14
chr19:10956583:T:C	-376.665	-374.618	-376.665	-374.618	1.6047870000000003e-14
chr19:10956619:C:T	-376.687	-374.622	-376.687	-374.622	1.597913e-14
chr19:10957159:A:G	-375.786	-373.929	-375.786	-373.929	3.1986159999999995e-14
chr19:10957429:T:C	-375.662	-373.817	-375.662	-373.817	3.57633e-14
chr19:10957495:C:T	-376.723	-374.643	-376.723	-374.643	1.5656080000000002e-14
chr19:10957972:C:A	-375.73	-373.878	-375.73	-373.878	3.361917e-14
chr19:10958588:C:A	-375.611	-373.777	-375.611	-373.777	3.722344e-14
chr19:10959232:T:A	-375.359	-373.655	-375.359	-373.655	4.2040679999999994e-14
chr19:10959957:C:T	-375.48	-373.797	-375.48	-373.797	3.64762e-14
chr19:10960196:G:T	-375.526	-373.821	-375.526	-373.821	3.558972e-14
chr19:10961516:C:T	-376.734	-374.652	-376.734	-374.652	1.5510029999999993e-14
chr19:10961934:G:A	-375.593	-373.875	-375.593	-373.875	3.37459e-14
chr19:10966670:G:A	-376.672	-374.609	-376.672	-374.609	1.8304171999999998e-14
chr19:10968785:C:T	0.0	-371.004	0.0	-371.004	5.95709e-13
chr19:10968896:G:T	0.0	-367.426	0.0	-367.426	2.13251e-11
chr19:10970245:C:T	-376.473	-374.534	-376.473	-374.534	1.744434e-14
chr19:10970407:G:A	0.0	-372.613	0.0	-372.613	1.19209e-13
chr19:10971333:A:G	-376.528	-374.512	-376.528	-374.512	1.783406e-14
chr19:10972534:G:T	-376.665	-374.618	-376.665	-374.618	1.603956e-14
chr19:10974318:A:G	-376.425	-374.443	-376.425	-374.443	1.912035e-14
chr19:10974914:C:T	-376.583	-374.59	-376.583	-374.59	1.649993e-14
chr19:10976770:T:G	-375.488	-373.744	-375.488	-373.744	3.84502e-14
chr19:10977543:T:C	-375.563	-373.84	-375.563	-373.84	3.4942199999999996e-14
chr19:10977797:C:T	0.0	-370.557	0.0	-370.557	9.3139e-13
chr19:10982692:G:A	-376.609	-374.605	-376.609	-374.605	1.626373e-14
chr19:10989338:C:T	0.0	-365.735	0.0	-365.735	1.1567e-10
chr19:10991920:G:A	0.0	-375.737	0.0	-375.737	5.24152e-15
chr19:10994071:A:G	-376.667	-374.603	-376.667	-374.603	1.6287139999999997e-14
chr19:10994932:T:C	-376.701	-374.627	-376.701	-374.627	1.5904e-14
chr19:10996114:T:C	-376.523	-374.523	-376.523	-374.523	1.765236e-14
chr19:10996457:T:C	-376.512	-374.518	-376.512	-374.518	1.7736029999999997e-14
chr19:11001477:T:A	-376.493	-374.509	-376.493	-374.509	1.789118e-14
chr19:11001758:G:A	0.0	-371.943	0.0	-371.943	2.32891e-13
chr19:11003226:G:A	-376.542	-374.521	-376.542	-374.521	1.768937e-14
chr19:11003530:C:T	-376.704	-374.632	-376.704	-374.632	1.582358e-14
chr19:11008596:G:C	-375.634	-373.792	-375.634	-373.792	3.664139e-14
chr19:11015124:A:G	0.0	-370.608	0.0	-370.608	8.85033e-13
chr19:11015284:T:C	-376.054	-374.155	-376.054	-374.155	2.550356e-14
chr19:11015484:T:C	-375.438	-373.681	-375.438	-373.681	4.0958919999999995e-14
chr19:11015967:T:C	-376.042	-374.147	-376.042	-374.147	2.57062e-14
chr19:11018148:T:C	-376.025	-374.171	-376.025	-374.171	2.509949e-14
chr19:11018753:C:G	-376.037	-374.327	-376.037	-374.327	2.14586e-14
chr19:11021404:G:A	-375.217	-373.621	-375.217	-373.621	4.3486099999999995e-14
chr19:11022596:A:G	-376.037	-374.138	-376.037	-374.138	2.593624e-14
chr19:11023414:A:G	-376.26	-374.416	-376.26	-374.416	1.9640480000000004e-14
chr19:11025639:C:T	-375.889	-374.035	-375.889	-374.035	2.874544e-14
chr19:11026181:C:T	-376.657	-374.601	-376.657	-374.601	1.6324749999999997e-14
chr19:11027491:G:C	-375.847	-374.021	-375.847	-374.021	2.9142060000000004e-14
chr19:11027550:T:C	-376.429	-374.44	-376.429	-374.44	1.9172439999999998e-14
chr19:11028960:G:T	-374.85	-373.136	-374.85	-373.136	7.06126e-14
chr19:11029468:A:G	-376.452	-374.46	-376.452	-374.46	1.87853e-14
chr19:11035823:T:C	-372.652	-371.911	-372.652	-371.911	2.403909000000001e-13
chr19:11036939:G:A	-374.81	-373.081	-374.81	-373.081	7.463202000000001e-14
chr19:11037018:T:G	-375.322	-373.638	-375.322	-373.638	4.277248e-14
chr19:11037437:C:G	-374.935	-373.177	-374.935	-373.177	6.782202e-14
chr19:11039337:G:C	0.0	-375.653	0.0	-375.653	5.69777e-15
chr19:11040251:G:A	0.0	-374.335	0.0	-374.335	2.13009e-14
chr19:11042158:A:G	0.0	-370.235	0.0	-370.235	1.28466e-12
chr19:11048400:G:A	-374.957	-373.781	-374.957	-373.781	3.705472e-14
chr19:11048773:C:T	-370.645	-370.963	-370.645	-370.963	6.207029999999998e-13
chr19:11049213:T:C	-376.351	-374.425	-376.351	-374.425	1.945769e-14
chr19:11049493:T:G	-376.658	-374.623	-376.658	-374.623	1.5974190000000003e-14
chr19:11050861:C:A	-376.425	-374.471	-376.425	-374.471	1.8583710000000002e-14
chr19:11051309:A:G	0.0	-372.242	0.0	-372.242	1.7271e-13
chr19:11052886:C:T	-376.172	-374.358	-376.172	-374.358	2.080629e-14
chr19:11052925:G:T	-376.314	-374.402	-376.314	-374.402	1.991932e-14
chr19:11053148:T:C	-373.827	-373.041	-373.827	-373.041	7.770730000000001e-14
chr19:11053171:C:T	-376.41	-374.483	-376.41	-374.483	1.836846e-14
chr19:11053221:T:C	-376.056	-374.254	-376.056	-374.254	2.308705e-14
chr19:11053784:G:A	-376.369	-374.444	-376.369	-374.444	1.9100219999999997e-14
chr19:11053892:C:A	-373.855	-372.997	-373.855	-372.997	8.115110000000002e-14
chr19:11054105:A:G	-373.436	-372.736	-373.436	-372.736	1.0542169999999999e-13
chr19:11054114:A:G	-369.752	-369.029	-369.752	-369.029	4.29306e-12
chr19:11054943:G:A	-370.353	-369.547	-370.353	-369.547	2.557115e-12
chr19:11055340:T:C	-376.448	-374.475	-376.448	-374.475	1.8506969999999998e-14
chr19:11055487:C:T	-370.923	-370.948	-370.923	-370.948	6.295670000000001e-13
chr19:11055617:T:C	-376.57	-374.582	-376.57	-374.582	1.6642439999999998e-14
chr19:11055800:T:C	-374.322	-373.47	-374.322	-373.47	5.057540000000002e-14
chr19:11056151:G:A	-373.56	-373.101	-373.56	-373.101	7.315160000000001e-14
chr19:11056543:C:T	-376.314	-374.393	-376.314	-374.393	2.0100349999999998e-14
chr19:11056964:C:T	-369.73	-369.029	-369.73	-369.029	4.2940799999999994e-12
chr19:11057353:T:C	-373.531	-372.853	-373.531	-372.853	9.3712e-14
chr19:11057362:A:G	-376.379	-374.474	-376.379	-374.474	1.852452e-14
chr19:11057585:C:T	-376.656	-374.622	-376.656	-374.622	1.597915e-14
chr19:11057950:A:G	-369.774	-369.082	-369.774	-369.082	4.069150000000001e-12
chr19:11058028:C:G	0.0	-368.12	0.0	-368.12	1.06488e-11
chr19:11058122:G:A	-373.454	-372.749	-373.454	-372.749	1.040623e-13
chr19:11058220:A:G	-376.411	-374.506	-376.411	-374.506	1.795453e-14
chr19:11058838:C:T	-374.904	-373.155	-374.904	-373.155	6.931038000000002e-14
chr19:11060163:T:C	-371.146	-371.912	-371.146	-371.912	2.401990000000001e-13
chr19:11060605:A:C	-372.67	-372.532	-372.67	-372.532	1.2925560000000003e-13
chr19:11060924:T:C	-372.956	-372.785	-372.956	-372.785	1.002854e-13
chr19:11062665:A:T	0.0	-365.779	0.0	-365.779	1.10726e-10
chr19:11062796:C:T	-373.342	-373.011	-373.342	-373.011	8.003449999999999e-14
chr19:11062812:T:C	-372.33	-372.319	-372.33	-372.319	1.5985900000000002e-13
chr19:11063027:G:T	-376.462	-374.483	-376.462	-374.483	1.8372369999999998e-14
chr19:11063252:C:T	-376.074	-374.207	-376.074	-374.207	2.4200410000000002e-14
chr19:11063280:C:T	-373.214	-372.947	-373.214	-372.947	8.53248e-14
chr19:11064066:C:T	-376.049	-374.188	-376.049	-374.188	2.465691e-14
chr19:11064259:T:C	-376.35	-374.438	-376.35	-374.438	1.921071e-14
chr19:11064914:C:T	0.0	-371.577	0.0	-371.577	3.35716e-13
chr19:11065147:C:T	-369.755	-371.215	-369.755	-371.215	4.821699999999998e-13
chr19:11065399:A:G	-376.382	-374.457	-376.382	-374.457	1.884211e-14
chr19:11065610:C:T	-367.619	-370.151	-367.619	-370.151	1.3973000000000017e-12
chr19:11065661:C:T	0.0	-368.283	0.0	-368.283	9.04737e-12
chr19:11066076:CAT:C	-368.204	-367.742	-368.204	-367.742	1.554604e-11
chr19:11066085:C:CT	0.0	-375.019	0.0	-375.019	1.07479e-14
chr19:11066428:C:T	0.0	-369.48	0.0	-369.48	2.73379e-12
chr19:11066574:C:A	-371.226	-371.905	-371.226	-371.905	2.4187100000000003e-13
chr19:11066732:T:C	-371.351	-371.965	-371.351	-371.965	2.276959999999999e-13
chr19:11067101:C:T	-367.433	-370.056	-367.433	-370.056	1.5365999999999973e-12
chr19:11067195:C:T	0.0	-375.017	0.0	-375.017	1.07648e-14
chr19:11068895:G:T	-368.169	-367.945	-368.169	-367.945	1.2688250000000003e-11
chr19:11069033:C:G	-375.899	-374.119	-375.899	-374.119	2.644261e-14
chr19:11069371:T:C	-370.88	-371.689	-370.88	-371.689	3.0031099999999993e-13
chr19:11072379:A:G	-368.016	-367.736	-368.016	-367.736	1.5634580000000003e-11
chr19:11072524:A:C	0.0	-371.894	0.0	-371.894	2.44685e-13
chr19:11073161:G:A	-375.927	-374.098	-375.927	-374.098	2.69876e-14
chr19:11073428:C:T	-369.193	-368.764	-369.193	-368.764	5.594139999999999e-12
chr19:11073574:A:G	-374.67	-373.649	-374.67	-373.649	4.2268e-14
chr19:11073584:C:T	0.0	-369.877	0.0	-369.877	1.83791e-12
chr19:11075243:T:C	-376.145	-374.405	-376.145	-374.405	1.9847720000000002e-14
chr19:11076035:T:C	-375.788	-374.216	-375.788	-374.216	2.398014e-14
chr19:11076305:TCCTC:T	-375.113	-373.874	-375.113	-373.874	3.375978e-14
chr19:11076682:T:G	-363.476	-370.347	-363.476	-370.347	1.147999999999922e-12
chr19:11076746:T:C	-372.412	-372.405	-372.412	-372.405	1.4667279999999997e-13
chr19:11076848:A:G	0.0	-374.49	0.0	-374.49	1.82469e-14
chr19:11076935:A:G	-372.623	-372.491	-372.623	-372.491	1.34616e-13
chr19:11077488:T:C	-371.384	-371.355	-371.384	-371.355	4.1921500000000015e-13
chr19:11077571:G:A	-369.774	-371.025	-369.774	-371.025	5.829100000000006e-13
chr19:11077632:C:T	0.0	-374.726	0.0	-374.726	1.44079e-14
chr19:11078529:C:G	-360.743	-369.939	-360.743	-369.939	1.799999999999725e-12
chr19:11078596:T:C	-371.232	-371.534	-371.232	-371.534	3.50378e-13
chr19:11078690:C:CAG	-372.251	-372.19	-372.251	-372.19	1.8194e-13
chr19:11078965:A:G	0.0	-374.761	0.0	-374.761	1.39073e-14
chr19:11079088:T:C	-367.268	-370.371	-367.268	-370.371	1.1219999999999995e-12
chr19:11079261:T:A	-368.091	-370.421	-368.091	-370.421	1.06706e-12
chr19:11079304:C:A	-368.491	-370.688	-368.491	-370.688	8.167299999999987e-13
chr19:11079398:G:A	-368.402	-370.579	-368.402	-370.579	9.1103e-13
chr19:11079434:A:G	-368.857	-370.76	-368.857	-370.76	7.604399999999995e-13
chr19:11079616:T:C	-370.097	-371.072	-370.097	-371.072	5.565159999999998e-13
chr19:11079858:G:A	-368.444	-370.672	-368.444	-370.672	8.303900000000017e-13
chr19:11079868:C:T	-368.222	-370.521	-368.222	-370.521	9.649899999999975e-13
chr19:11080197:C:T	-367.746	-370.488	-367.746	-370.488	9.97500000000001e-13
chr19:11080525:A:AG	-370.204	-369.908	-370.204	-369.908	1.7826099999999998e-12
chr19:11080860:T:C	-376.436	-374.629	-376.436	-374.629	1.743202e-14
chr19:11080899:G:T	0.0	-372.839	0.0	-372.839	9.50398e-14
chr19:11081001:T:A	-369.982	-369.3	-369.982	-369.3	3.27207e-12
chr19:11081053:C:T	-344.16	-367.383	-344.16	-367.383	0.0
chr19:11081517:A:T	-366.437	-367.095	-366.437	-367.095	2.9691900000000014e-11
chr19:11081550:T:C	-369.187	-368.678	-369.187	-368.678	6.09836e-12
chr19:11081927:C:T	0.0	-375.353	0.0	-375.353	7.69553e-15
chr19:11082415:T:G	-370.026	-371.252	-370.026	-371.252	4.646999999999998e-13
chr19:11083259:C:G	-374.776	-373.391	-374.776	-373.391	5.472394000000001e-14
chr19:11083273:A:G	-371.887	-370.939	-371.887	-370.939	6.352619999999998e-13
chr19:11083569:C:A	-374.631	-373.126	-374.631	-373.126	7.13445e-14
chr19:11084354:A:G	-376.454	-374.545	-376.454	-374.545	1.726876e-14
chr19:11085594:C:T	0.0	-361.126	0.0	-361.126	1.16117e-08
chr19:11085680:AC:A	-342.987	-368.239	-342.987	-368.239	0.0
chr19:11086210:T:C	-367.23	-367.72	-367.23	-367.72	1.5896399999999994e-11
chr19:11086313:G:A	0.0	-372.534	0.0	-372.534	1.2902e-13
chr19:11086585:G:A	-349.482	-368.516	-349.482	-368.516	0.0
chr19:11086922:G:T	-348.037	-368.266	-348.037	-368.266	0.0
chr19:11087511:C:T	-370.571	-369.811	-370.571	-369.811	1.963209e-12
chr19:11087826:T:C	-373.112	-372.19	-373.112	-372.19	1.818204e-13
chr19:11088007:C:A	0.0	-372.181	0.0	-372.181	1.83488e-13
chr19:11088104:G:A	0.0	-372.285	0.0	-372.285	1.65483e-13
chr19:11089332:C:T	0.0	-361.837	0.0	-361.837	5.70046e-09
chr19:11089736:C:T	-370.175	-369.19	-370.175	-369.19	3.654136e-12
chr19:11089838:C:T	0.0	-372.017	0.0	-372.017	2.16256e-13
chr19:11090989:C:T	0.0	-374.256	0.0	-374.256	2.30363e-14
chr19:11091312:GT:G	-370.37	-369.944	-370.37	-369.944	1.7184479999999999e-12
chr19:11091630:G:T	-368.764	-369.298	-368.764	-369.298	3.2793000000000004e-12
chr19:11093378:C:T	0.0	-367.322	0.0	-367.322	2.36534e-11
chr19:11093674:C:T	0.0	-372.534	0.0	-372.534	1.28913e-13
chr19:11095299:G:A	-376.242	-374.427	-376.242	-374.427	1.943248e-14
chr19:11097101:C:T	-375.296	-373.736	-375.296	-373.736	3.87582e-14
chr19:11097306:T:C	-376.446	-374.497	-376.446	-374.497	1.810722e-14
chr19:11098795:AG:A	0.0	-372.362	0.0	-372.362	1.53152e-13
chr19:11098900:G:A	-375.306	-373.75	-375.306	-373.75	3.8231799999999996e-14
chr19:11099046:C:A	-375.29	-373.738	-375.29	-373.738	3.868088e-14
chr19:11099088:C:T	-375.396	-373.823	-375.396	-373.823	3.552852e-14
chr19:11099312:TTTCTTCCACCTTAATGATTA:T	-371.694	-370.742	-371.694	-370.742	7.740470000000002e-13
chr19:11099481:C:T	0.0	-361.092	0.0	-361.092	1.20079e-08
chr19:11099578:G:C	-375.247	-373.71	-375.247	-373.71	3.9784640000000006e-14
chr19:11100403:C:T	0.0	-374.627	0.0	-374.627	1.58998e-14
chr19:11101794:T:A	-376.467	-374.554	-376.467	-374.554	1.710802e-14
chr19:11103799:T:G	-371.613	-371.36	-371.613	-371.36	4.1699199999999997e-13
chr19:11108037:C:T	-347.373	-347.552	-347.373	-347.552	0.00911857
chr19:11109978:G:A	-371.491	-371.326	-371.491	-371.326	4.3142e-13
chr19:11111624:G:A	-369.879	-371.164	-369.879	-371.164	5.077499999999997e-13
chr19:11113778:G:A	0.0	-366.157	0.0	-366.157	7.58234e-11
chr19:11116124:C:T	-369.453	-370.487	-369.453	-370.487	9.986800000000003e-13
chr19:11116394:C:T	-349.62	-348.897	-349.62	-348.897	0.0023762749999999
chr19:11116616:G:A	-368.377	-370.524	-368.377	-370.524	9.6287e-13
chr19:11116650:C:G	-345.706	-346.818	-345.706	-346.818	0.018995899999999996
chr19:11116804:A:C	-344.621	-343.778	-344.621	-343.778	0.39712400000000003
chr19:11116926:C:T	-345.536	-346.651	-345.536	-346.651	0.022453100000000004
chr19:11117836:G:A	-354.07	-353.164	-354.07	-353.164	3.3319300000000005e-05
chr19:11118069:T:C	-345.236	-344.436	-345.236	-344.436	0.20563340000000002
chr19:11118107:C:T	-354.059	-353.134	-354.059	-353.134	3.4345890000000005e-05
chr19:11118289:C:A	-353.885	-352.955	-353.885	-352.955	4.10612e-05
chr19:11118542:A:G	-346.409	-347.395	-346.409	-347.395	0.010672899999999999
chr19:11118901:T:C	-354.849	-353.961	-354.849	-353.961	1.50136e-05
chr19:11119089:G:A	-362.995	-362.175	-362.995	-362.175	4.0686e-09
chr19:11119174:C:G	-363.731	-362.911	-363.731	-362.911	1.9480490000000002e-09
chr19:11119292:C:T	-347.094	-348.093	-347.094	-348.093	0.005310499999999999
chr19:11119326:C:T	-346.859	-347.803	-346.859	-347.803	0.0070954
chr19:11119538:T:C	-354.501	-353.574	-354.501	-353.574	2.212167e-05
chr19:11119656:C:T	-369.844	-370.692	-369.844	-370.692	8.139300000000001e-13
chr19:11119686:A:C	-366.306	-365.34	-366.306	-365.34	1.7162149999999998e-10
chr19:11119726:G:T	-363.235	-362.443	-363.235	-362.443	3.110308e-09
chr19:11120205:T:C	-354.194	-353.274	-354.194	-353.274	2.984759e-05
chr19:11120527:G:A	0.0	-347.283	0.0	-347.283	0.0119403
chr19:11120659:A:G	0.0	-372.278	0.0	-372.278	1.66553e-13
chr19:11121590:C:G	-366.612	-369.613	-366.612	-369.613	2.3934000000000023e-12
chr19:11121930:G:A	-367.527	-369.892	-367.527	-369.892	1.8105000000000024e-12
chr19:11122243:G:A	-351.104	-351.516	-351.104	-351.516	0.000173146
chr19:11122929:G:A	-374.188	-373.114	-374.188	-373.114	7.21775e-14
chr19:11123265:A:G	-365.713	-364.916	-365.713	-364.916	2.624228e-10
chr19:11123915:G:A	-358.91	-358.0	-358.91	-358.0	2.645328e-07
chr19:11124414:C:T	-372.915	-372.748	-372.915	-372.748	1.040648e-13
chr19:11124747:T:C	-365.305	-364.369	-365.305	-364.369	4.5351199999999983e-10
chr19:11124828:C:T	-373.511	-373.069	-373.511	-373.069	7.556280000000001e-14
chr19:11125258:A:G	-358.202	-357.283	-358.202	-357.283	5.418e-07
chr19:11125445:C:G	-367.44	-366.818	-367.44	-366.818	3.9145100000000004e-11
chr19:11125702:G:A	-360.1	-359.194	-360.1	-359.194	8.018580000000002e-08
chr19:11126128:T:C	-373.522	-372.624	-373.522	-372.624	1.1785469999999998e-13
chr19:11126203:G:A	0.0	-373.719	0.0	-373.719	3.94364e-14
chr19:11126593:G:A	-372.241	-372.169	-372.241	-372.169	1.85799e-13
chr19:11126620:T:C	-373.588	-372.621	-373.588	-372.621	1.1818e-13
chr19:11126648:T:A	-372.389	-371.44	-372.389	-371.44	3.849702e-13
chr19:11126885:C:T	0.0	-374.004	0.0	-374.004	2.96492e-14
chr19:11127723:G:A	-372.457	-372.148	-372.457	-372.148	1.8974780000000002e-13
chr19:11127816:A:G	-356.245	-357.7	-356.245	-357.7	3.5713000000000013e-07
chr19:11128320:C:T	0.0	-367.701	0.0	-367.701	1.61939e-11
chr19:11128503:AC:A	-372.324	-371.434	-372.324	-371.434	3.87559e-13
chr19:11128763:T:C	-355.938	-357.482	-355.938	-357.482	4.4399000000000005e-07
chr19:11128942:G:A	-372.555	-371.583	-372.555	-371.583	3.337099000000001e-13
chr19:11129041:AAG:A	0.0	-374.024	0.0	-374.024	2.90562e-14
chr19:11130565:G:A	0.0	-372.489	0.0	-372.489	1.34935e-13
chr19:11130752:G:A	-366.488	-365.493	-366.488	-365.493	1.473894e-10
chr19:11131134:G:A	-373.288	-372.754	-373.288	-372.754	1.0353e-13
chr19:11131201:G:A	-375.149	-373.914	-375.149	-373.914	3.2433419999999997e-14
chr19:11131239:A:G	-354.496	-353.506	-354.496	-353.506	2.366429e-05
chr19:11131258:C:T	0.0	-368.662	0.0	-368.662	6.19351e-12
chr19:11131631:G:C	-358.988	-359.847	-358.988	-359.847	4.17268e-08
chr19:11131982:T:C	-363.117	-362.153	-363.117	-362.153	4.159260000000001e-09
chr19:11132089:A:G	-375.079	-373.88	-375.079	-373.88	3.357596e-14
chr19:11132281:C:T	0.0	-368.662	0.0	-368.662	6.19351e-12
chr19:11132484:G:A	-374.973	-373.828	-374.973	-373.828	3.5361100000000004e-14
chr19:11132578:T:C	-364.037	-363.982	-364.037	-363.982	6.674629999999999e-10
chr19:11132826:T:C	-374.985	-373.832	-374.985	-373.832	3.521776e-14
chr19:11134777:C:T	-372.309	-371.671	-372.309	-371.671	3.0569200000000003e-13
chr19:11134793:A:G	-374.705	-373.677	-374.705	-373.677	4.112496e-14
chr19:11134824:C:T	-369.031	-370.566	-369.031	-370.566	9.230800000000005e-13
chr19:11134928:T:A	-374.794	-373.724	-374.794	-373.724	3.92422e-14
chr19:11135095:T:C	-374.787	-373.702	-374.787	-373.702	4.0090219999999995e-14
chr19:11135265:G:GC	0.0	-367.031	0.0	-367.031	3.1655e-11
chr19:11135504:T:C	-358.033	-358.382	-358.033	-358.382	1.8051e-07
chr19:11135608:T:C	-360.686	-360.711	-360.686	-360.711	1.7581400000000002e-08
chr19:11135649:C:T	0.0	-368.664	0.0	-368.664	6.18273e-12
chr19:11135878:G:A	-375.022	-373.849	-375.022	-373.849	3.462704e-14
chr19:11135944:T:C	-375.088	-373.879	-375.088	-373.879	3.3599279999999994e-14
chr19:11135964:G:A	-357.869	-358.21	-357.869	-358.21	2.1435800000000002e-07
chr19:11136395:A:G	-374.94	-373.808	-374.94	-373.808	3.6071239999999996e-14
chr19:11136748:G:A	-357.986	-358.356	-357.986	-358.356	1.8524400000000012e-07
chr19:11136846:A:G	-357.963	-358.292	-357.963	-358.292	1.97615e-07
chr19:11137207:C:T	-374.986	-373.834	-374.986	-373.834	3.514236e-14
chr19:11137428:G:A	-365.638	-367.226	-365.638	-367.226	2.6031199999999994e-11
chr19:11137500:G:A	-375.049	-373.866	-375.049	-373.866	3.402508e-14
chr19:11138365:A:G	-357.516	-357.874	-357.516	-357.874	3.0003500000000005e-07
chr19:11138798:G:C	-374.327	-373.458	-374.327	-373.458	5.11962e-14
chr19:11139412:G:A	0.0	-368.674	0.0	-368.674	6.12371e-12
chr19:11139463:A:G	-365.279	-364.937	-365.279	-364.937	2.5689399999999996e-10
chr19:11139720:T:C	-366.586	-366.096	-366.586	-366.096	8.058759999999999e-11
chr19:11142658:G:A	0.0	-374.07	0.0	-374.07	2.77499e-14
chr19:11143210:CA:C	-367.241	-369.227	-367.241	-369.227	3.520699999999998e-12
chr19:11143956:A:G	-372.554	-372.587	-372.554	-372.587	1.223218e-13
chr19:11144663:T:C	0.0	-372.597	0.0	-372.597	1.2105e-13
chr19:11144830:C:T	0.0	-374.239	0.0	-374.239	2.34403e-14
chr19:11145317:C:T	-368.064	-370.117	-368.064	-370.117	1.4452899999999974e-12
chr19:11145609:A:G	-361.068	-361.561	-361.068	-361.561	7.515689999999995e-09
chr19:11146211:T:C	-370.701	-369.167	-370.701	-369.167	3.7395879999999995e-12
chr19:11147917:AAAAAAAAAAAAAAG:A	-366.269	-366.267	-366.269	-366.267	6.79619e-11
chr19:11148597:C:T	0.0	-371.322	0.0	-371.322	4.33533e-13
chr19:11149796:C:T	0.0	-368.433	0.0	-368.433	7.79229e-12
chr19:11150005:C:T	0.0	-370.067	0.0	-370.067	1.52064e-12
chr19:11150900:A:G	0.0	-368.742	0.0	-368.742	5.71966e-12
chr19:11151185:T:A	0.0	-367.65	0.0	-367.65	1.70511e-11
chr19:11151801:T:G	-364.69	-364.052	-364.69	-364.052	6.22531e-10
chr19:11152422:C:T	-366.389	-365.664	-366.389	-365.664	1.242274e-10
chr19:11153693:T:C	-366.353	-365.606	-366.353	-365.606	1.3162959999999996e-10
chr19:11153850:G:C	0.0	-374.177	0.0	-374.177	2.4933e-14
chr19:11153861:A:C	0.0	-368.978	0.0	-368.978	4.51528e-12
chr19:11153913:T:A	-372.182	-371.908	-372.182	-371.908	2.4112500000000005e-13
chr19:11154344:G:A	-370.161	-369.442	-370.161	-369.442	2.8410229999999997e-12
chr19:11154356:T:C	-365.431	-364.582	-365.431	-364.582	3.66572e-10
chr19:11154732:C:G	-370.718	-371.34	-370.718	-371.34	4.2578199999999997e-13
chr19:11155010:C:A	-371.004	-371.478	-371.004	-371.478	3.7071899999999994e-13
chr19:11155908:A:G	-371.026	-371.479	-371.026	-371.479	3.7024099999999997e-13
chr19:11157002:T:C	-370.84	-371.274	-370.84	-371.274	4.548030000000001e-13
chr19:11157264:A:T	-370.905	-371.42	-370.905	-371.42	3.9286100000000013e-13
chr19:11159001:T:A	-369.711	-368.996	-369.711	-368.996	4.437109999999999e-12
chr19:11159050:G:T	-370.582	-369.789	-370.582	-369.789	2.008022e-12
chr19:11159217:C:T	-370.205	-369.601	-370.205	-369.601	2.422841e-12
chr19:11161705:T:C	0.0	-368.595	0.0	-368.595	6.62472e-12
chr19:11162596:A:G	0.0	-368.37	0.0	-368.37	8.29608e-12
chr19:11163769:G:A	-365.345	-364.398	-365.345	-364.398	4.40533e-10
chr19:11164003:G:A	-373.968	-372.934	-373.968	-372.934	8.640730000000001e-14
chr19:11164463:A:C	-363.78	-364.039	-363.78	-364.039	6.30686e-10
chr19:11164582:A:G	-363.821	-364.034	-363.821	-364.034	6.3379e-10
chr19:11165279:G:A	0.0	-369.652	0.0	-369.652	2.30304e-12
chr19:11166398:C:T	-363.985	-363.086	-363.985	-363.086	1.635409e-09
chr19:11167246:G:T	-369.303	-368.418	-369.303	-368.418	7.9051e-12
chr19:11170656:C:T	0.0	-366.983	0.0	-366.983	3.32124e-11
chr19:11172180:TTGGTCAGGC:T	0.0	-365.631	0.0	-365.631	1.28332e-10
chr19:11172546:C:T	-374.882	-373.75	-374.882	-373.75	3.820962e-14
chr19:11172840:G:A	-374.798	-373.628	-374.798	-373.628	4.3178959999999997e-14
chr19:11173626:C:T	-374.892	-373.666	-374.892	-373.666	4.155626e-14
chr19:11220678:G:T	-371.171	-370.607	-371.171	-370.607	8.85415e-13
chr19:11225768:C:T	-371.096	-370.77	-371.096	-370.77	7.523160000000003e-13
chr19:11235479:G:A	-370.591	-370.294	-370.591	-370.294	1.2113320000000002e-12
chr19:11237845:G:A	-372.471	-371.375	-372.471	-371.375	4.1085279999999996e-13
chr19:11560149:TG:T	0.0	-370.782	0.0	-370.782	7.43364e-13
chr19:11565401:A:G	-371.646	-370.14	-371.646	-370.14	1.41344e-12
chr19:11630961:T:C	0.0	-371.202	0.0	-371.202	4.88728e-13
chr19:11646005:C:G	0.0	-370.936	0.0	-370.936	6.37376e-13
chr19:11655852:C:T	0.0	-370.936	0.0	-370.936	6.37376e-13
chr19:11671973:G:A	0.0	-371.055	0.0	-371.055	5.65978e-13
chr19:11697899:A:C	0.0	-370.748	0.0	-370.748	7.69343e-13
