## Supplementary material for "Characterization of shared and ancestry-specific signals driving complex traits using multi-ancestry fine-mapping": global_pips.txt

SNP_ID	shared_ll	notshared_ll	global_pips
chr19:18693187:G:A	-116.113	-114.428	0.03548664000000001
chr19:18714036:G:A	0.0	-114.431	0.03134
chr19:18972674:A:G	0.0	-118.265	0.000679646
chr19:19044863:G:A	0.0	-118.439	0.000571251
chr19:19149999:C:T	-118.946	-117.817	0.0012715720000000001
chr19:19189152:C:A	-117.851	-117.002	0.00307787
chr19:19225799:C:T	-116.277	-115.416	0.01507005
chr19:19262880:A:G	-119.953	-118.304	0.0007207253
chr19:19263252:C:T	-117.434	-116.538	0.00532792
chr19:19263259:T:C	-117.455	-116.545	0.0052821199999999995
chr19:19265074:T:C	-119.22	-117.788	0.001227568
chr19:19268740:C:T	-114.261	-113.867	0.0874492
chr19:19269837:T:C	-119.215	-117.888	0.0011335529999999998
chr19:19270187:G:T	-117.608	-116.667	0.004572835
chr19:19270946:C:T	-119.221	-117.903	0.00111929
chr19:19271209:C:A	0.0	-116.252	0.00500008
chr19:19271210:T:C	0.0	-116.248	0.00501774
chr19:19274602:T:C	-119.162	-117.871	0.00115997
chr19:19275206:A:G	-119.1	-117.836	0.0012056780000000002
chr19:19276340:T:C	-119.395	-118.022	0.000989967
chr19:19277691:A:T	-115.78	-115.021	0.02488127
chr19:19279940:G:A	-119.101	-117.834	0.001206764
chr19:19280593:C:T	-119.058	-117.822	0.001228408
chr19:19281592:T:C	-119.037	-117.816	0.0012390769999999999
chr19:19282723:A:G	-116.293	-115.594	0.01284587
chr19:19282905:G:A	-112.43	-111.893	0.728333
chr19:19283081:A:AG	-113.984	-113.584	0.1169653
chr19:19283559:A:G	0.0	-117.318	0.00175608
chr19:19283587:C:T	-119.081	-117.848	0.001199052
chr19:19286670:A:C	-118.909	-117.767	0.001318984
chr19:19287196:A:G	-118.975	-117.78	0.001289134
chr19:19290409:G:A	-119.05	-117.814	0.0012378760000000002
chr19:19292601:A:G	-119.037	-117.844	0.00121343
chr19:19293977:C:G	-118.956	-117.759	0.001314147
chr19:19294596:T:C	-119.005	-117.792	0.0012696040000000001
chr19:19294671:G:A	-117.705	-116.723	0.004396607
chr19:19296060:T:C	-118.92	-117.715	0.001505573
chr19:19296362:C:A	-117.819	-116.837	0.0038344549999999996
chr19:19296909:T:C	-116.033	-115.444	0.016811259999999998
chr19:19299671:C:T	-119.065	-117.736	0.0013120710000000002
chr19:19299813:T:C	-118.965	-117.762	0.001309673
chr19:19299941:G:A	0.0	-115.64	0.00921927
chr19:19300327:T:C	-118.947	-117.785	0.001290789
chr19:19303138:A:G	-118.943	-117.749	0.0013279210000000001
chr19:19305236:T:C	-119.067	-117.853	0.0011983850000000002
chr19:19307582:TG:T	0.0	-115.741	0.00833664
chr19:19308057:C:T	0.0	-119.055	0.000308399
chr19:19308107:C:T	-119.017	-117.773	0.00139888
chr19:19308262:G:A	-116.029	-115.352	0.01806732
chr19:19309001:G:A	-117.66	-116.697	0.004470298
chr19:19311676:A:G	-118.734	-117.687	0.0014529529999999999
chr19:19312274:CAAT:C	-117.689	-116.707	0.004405578
chr19:19314216:C:T	-116.666	-116.726	0.0052753900000000005
chr19:19315372:G:A	-118.535	-117.488	0.001811235
chr19:19315800:C:T	-118.922	-117.75	0.001333222
chr19:19316814:A:G	-116.509	-115.594	0.01461318
chr19:19317985:A:G	0.0	-115.146	0.0151073
chr19:19318411:C:T	-117.445	-116.5	0.005541250000000001
chr19:19319166:C:G	-118.958	-117.798	0.001275794
chr19:19320614:T:G	-119.075	-117.831	0.001216057
chr19:19321154:G:T	-119.151	-117.896	0.0011403259999999999
chr19:19321481:AG:A	-114.392	-114.007	0.0722378
chr19:19322002:T:C	-118.955	-117.801	0.0012733570000000001
chr19:19322150:A:G	-117.603	-116.656	0.004678444
chr19:19322296:C:T	-119.042	-117.831	0.0012232019999999998
chr19:19323080:G:A	0.0	-115.35	0.0123145
chr19:19323541:C:T	-118.991	-117.783	0.0012819060000000002
chr19:19324871:T:G	-117.792	-116.81	0.003947910999999999
chr19:19325420:C:G	-116.536	-116.55	0.0062819700000000004
chr19:19328822:A:T	-118.888	-117.702	0.001391212
chr19:19329619:A:G	-118.575	-117.423	0.0018373100000000002
chr19:19330055:C:T	-119.375	-117.963	0.001040029
chr19:19335047:C:T	-118.157	-117.101	0.002843492
chr19:19336127:G:A	-119.49	-117.984	0.001004243
chr19:19337492:A:G	-118.143	-117.09	0.002888639
chr19:19337999:G:A	-118.222	-117.156	0.002674171
chr19:19340184:T:A	-119.762	-118.183	0.0008209761
chr19:19341440:G:A	-118.183	-117.123	0.00277332
chr19:19342751:C:A	-119.174	-117.896	0.001135046
chr19:19344019:G:A	-118.93	-117.809	0.0012737999999999998
chr19:19344941:G:A	0.0	-114.361	0.033121
chr19:19347099:A:C	-119.127	-117.868	0.001171373
chr19:19348406:C:T	-118.195	-117.129	0.0027573779999999996
chr19:19348745:C:T	-116.804	-116.068	0.00898288
chr19:19348991:T:C	-116.841	-116.104	0.00865076
chr19:19349732:G:C	-114.539	-114.13	0.063261
chr19:19351893:G:C	-118.791	-117.696	0.001456226
chr19:19354720:G:A	-118.513	-117.392	0.002041759
chr19:19355460:C:T	-118.621	-117.482	0.001863442
chr19:19355612:G:A	0.0	-115.421	0.01147
chr19:19356736:C:T	-117.828	-116.845	0.0035556449999999996
chr19:19357187:T:A	-118.302	-117.312	0.0022990130000000004
chr19:19357925:G:A	-119.122	-117.909	0.0011358590000000001
chr19:19359472:T:C	0.0	-115.855	0.00757795
chr19:19360432:T:C	-117.713	-116.696	0.00439687
chr19:19360637:G:A	-119.378	-118.061	0.00096448
chr19:19360874:C:T	-119.063	-117.907	0.001155348
chr19:19360996:G:A	-119.126	-117.939	0.001113352
chr19:19362996:T:A	0.0	-115.991	0.00648801
chr19:19363557:G:A	0.0	-116.087	0.0058965
chr19:19364279:G:A	-119.249	-118.005	0.0010342860000000001
chr19:19364660:T:C	-118.768	-117.594	0.0016521279999999999
chr19:19365556:G:A	-118.686	-117.706	0.001461964
chr19:19365711:G:A	-119.343	-118.007	0.001014048
chr19:19367068:A:C	-116.547	-115.943	0.009636410000000002
chr19:19367213:G:T	-119.903	-118.338	0.0007150412000000001
chr19:19367214:G:T	-119.913	-118.343	0.0007111302
chr19:19367586:T:C	-119.342	-117.983	0.0010305660000000001
chr19:19369127:C:A	-119.302	-117.981	0.0010395110000000001
chr19:19369766:T:C	-119.128	-117.833	0.001203695
chr19:19370570:G:T	-119.221	-117.911	0.001113974
chr19:19373199:A:G	-119.168	-117.979	0.0010609670000000001
chr19:19373486:G:A	-120.125	-118.429	0.0006427118000000001
chr19:19376493:C:T	-119.394	-117.961	0.001041138
chr19:19376843:C:T	-116.593	-115.639	0.01160304
chr19:19377909:T:C	-118.801	-117.562	0.001556439
chr19:19381164:T:C	-119.408	-117.951	0.001047555
chr19:19385145:G:A	-119.29	-117.954	0.0010647169999999997
chr19:19388789:A:G	-119.683	-118.177	0.00082608
chr19:19392764:T:C	-119.245	-118.022	0.0010171770000000002
chr19:19393358:T:C	-119.714	-118.202	0.0008077020000000001
chr19:19394278:C:T	-119.346	-118.072	0.0009614929999999999
chr19:19395283:C:T	-119.273	-118.035	0.001004606
chr19:19397204:A:G	-119.019	-117.871	0.001206854
chr19:19401848:A:T	-119.29	-118.044	0.0009924040000000001
chr19:19405622:G:A	-119.538	-118.12	0.0008923360000000001
chr19:19407507:T:A	-119.342	-117.994	0.001022615
chr19:19411748:G:A	-119.293	-117.893	0.0011180690000000002
chr19:19414983:T:C	-118.078	-117.28	0.002345499
chr19:19417997:A:G	-119.254	-117.95	0.001074833
chr19:19419461:G:A	-119.182	-117.872	0.001157908
chr19:19421101:A:G	-117.936	-117.314	0.002372237
chr19:19421873:G:A	-119.616	-118.164	0.000850784
chr19:19422821:T:C	-119.29	-117.881	0.001129428
chr19:19429082:T:C	-119.294	-118.04	0.0010110800000000001
chr19:19434887:G:A	-119.341	-117.993	0.001023628
chr19:19435181:T:C	-119.304	-117.973	0.0010466960000000002
chr19:19437430:T:G	-119.663	-118.193	0.000826468
chr19:19437437:A:G	-119.246	-117.954	0.001073649
chr19:19437834:T:G	-118.938	-117.83	0.0012655420000000001
chr19:19439655:A:C	-119.247	-117.953	0.001073917
chr19:19441604:T:C	-119.972	-118.351	0.0006975706
chr19:19441815:T:C	-119.313	-117.924	0.0010860969999999998
chr19:19444297:CT:C	-119.477	-118.107	0.0009194159999999999
chr19:19445842:G:A	-119.465	-118.013	0.000987346
chr19:19446544:A:G	-119.735	-118.21	0.00079879
chr19:19449348:A:AT	-119.387	-118.033	0.000984027
chr19:19451540:G:A	-119.71	-118.201	0.0008089080000000001
chr19:19455446:T:C	-119.188	-117.771	0.0012554509999999999
chr19:19457435:A:G	-119.512	-118.067	0.000923741
chr19:19457630:G:A	-119.26	-117.886	0.001130566
chr19:19457850:T:C	-119.881	-118.302	0.0007361334000000001
chr19:19460291:A:G	-119.627	-118.13	0.0008619260000000001
chr19:19461976:A:G	-119.404	-117.959	0.001042069
chr19:19463468:G:C	-119.608	-118.118	0.000872983
chr19:19465136:G:A	-119.562	-118.086	0.000900606
chr19:19466406:C:G	-119.086	-117.839	0.0012094430000000001
chr19:19467263:T:C	-119.229	-117.871	0.001149904
chr19:19467641:A:G	-119.252	-117.87	0.001146231
chr19:19467934:A:G	-117.319	-116.67	0.00453669
chr19:19468081:T:C	-119.543	-118.081	0.000908204
chr19:19468237:T:G	-119.183	-117.841	0.001186564
chr19:19471842:A:G	-119.625	-118.127	0.000863846
chr19:19472183:C:T	-118.314	-117.556	0.001795432
chr19:19477737:A:C	-119.556	-118.088	0.000901371
chr19:19480257:A:G	-119.555	-118.083	0.0009040920000000001
chr19:19484205:C:T	-119.668	-118.162	0.0008364499999999999
chr19:19486246:G:A	-119.328	-117.909	0.001097934
chr19:19486431:T:C	-119.174	-117.818	0.001210235
chr19:19492012:G:C	-119.53	-118.121	0.000896151
chr19:19492136:A:G	-119.299	-117.903	0.0011074740000000002
chr19:19492883:C:A	-119.474	-117.908	0.001075341
chr19:19494539:T:C	-119.301	-117.928	0.0010854999999999999
chr19:19494954:C:T	-119.431	-117.988	0.0010128560000000001
chr19:19495154:C:T	-119.563	-118.095	0.0008954669999999998
chr19:19495825:G:A	-119.354	-117.922	0.0010810490000000002
chr19:19497728:A:G	-119.336	-117.91	0.0010957410000000001
chr19:19499221:A:G	-119.168	-117.803	0.00122692
chr19:19499787:C:T	-118.582	-117.517	0.0017596500000000002
chr19:19502813:A:G	-119.031	-117.837	0.0012404700000000002
chr19:19505217:T:C	-119.275	-117.772	0.0012383490000000001
chr19:19505933:G:A	-119.187	-117.808	0.00121778
chr19:19506846:T:C	-119.374	-117.945	0.001057947
chr19:19508508:T:C	-119.305	-117.932	0.001081145
chr19:19508733:A:G	-119.321	-117.935	0.001075619
chr19:19510195:T:C	-118.108	-117.424	0.002081327
chr19:19510229:T:C	-119.194	-117.882	0.001145316
chr19:19514738:A:G	-119.249	-117.915	0.001105142
chr19:19517228:G:A	-119.704	-118.179	0.000819835
chr19:19520846:A:G	-119.286	-117.94	0.0010778189999999998
chr19:19529715:T:C	-119.222	-117.848	0.001171848
chr19:19531986:C:T	-120.008	-118.397	0.0006657631
chr19:19532219:C:A	-119.581	-118.053	0.0009387390000000002
chr19:19535463:T:C	-119.295	-117.95	0.001067337
chr19:19537537:G:C	-119.747	-118.143	0.0008517889999999999
chr19:19539287:A:G	-119.42	-118.019	0.0009898240000000003
chr19:19540768:C:T	-119.636	-118.109	0.000872212
chr19:19546691:G:A	-119.666	-118.199	0.000822528
chr19:19547663:G:T	-118.796	-117.63	0.001547677
chr19:19551411:C:T	-116.605	-116.247	0.0075658800000000005
chr19:19553268:C:T	-116.369	-116.092	0.00907855
chr19:19555765:T:C	-119.891	-118.252	0.0007719539
chr19:19556445:C:T	-118.91	-117.801	0.001313436
chr19:19559801:G:A	-117.845	-117.188	0.002683869
chr19:19560457:C:T	-117.766	-117.199	0.0027145170000000005
chr19:19564887:C:T	-117.951	-117.29	0.002415276
chr19:19584419:C:T	-118.217	-117.438	0.0020241350000000003
chr19:19588589:GA:G	-115.943	-115.458	0.016043010000000003
chr19:19589743:C:T	-118.879	-117.776	0.001345304
chr19:19591575:G:A	-115.98	-115.418	0.0163402
chr19:19600330:C:T	-117.795	-117.036	0.003052325
chr19:19606247:A:G	-115.99	-115.51	0.015241969999999997
chr19:19609590:C:T	-119.288	-118.0	0.001048682
chr19:19609979:T:G	-119.404	-118.072	0.000969015
chr19:19610913:G:A	-119.361	-118.031	0.0010047130000000002
chr19:19611167:C:T	-119.365	-118.031	0.0010045619999999999
chr19:19612406:C:T	-119.316	-118.024	0.0010237719999999998
chr19:19616343:A:G	-119.142	-117.916	0.0011534000000000002
chr19:19675290:A:G	-120.093	-118.441	0.0006418675000000001
chr19:19678719:A:G	-120.107	-118.448	0.000637057
chr19:19682736:T:C	-119.784	-118.275	0.0007711256000000001
chr19:20073465:C:T	-114.447	-114.191	0.06032459999999999
