## Supplementary material for "Characterization of shared and ancestry-specific signals driving complex traits using multi-ancestry fine-mapping": mscaviar_results_shared_pips.txt

SNP_ID	shared_pip	shared_ll	notshared_ll
chr19:18693187:G:A	0.00390603	-116.113	-114.428
chr19:18714036:G:A	0	0	-114.431
chr19:18972674:A:G	0	0	-118.265
chr19:19044863:G:A	0	0	-118.439
chr19:19149999:C:T	0.000224791	-118.946	-117.817
chr19:19189152:C:A	0.00068364	-117.851	-117.002
chr19:19225799:C:T	0.003304	-116.277	-115.416
chr19:19262880:A:G	8.13977e-05	-119.953	-118.304
chr19:19263252:C:T	0.00113116	-117.434	-116.538
chr19:19263259:T:C	0.00110985	-117.455	-116.545
chr19:19265074:T:C	0.00016818	-119.22	-117.788
chr19:19268740:C:T	0.0270289	-114.261	-113.867
chr19:19269837:T:C	0.000169814	-119.215	-117.888
chr19:19270187:G:T	0.000940305	-117.608	-116.667
chr19:19270946:C:T	0.000168973	-119.221	-117.903
chr19:19271209:C:A	0	0	-116.252
chr19:19271210:T:C	0	0	-116.248
chr19:19274602:T:C	0.000179057	-119.162	-117.871
chr19:19275206:A:G	0.000190593	-119.1	-117.836
chr19:19276340:T:C	0.000142485	-119.395	-118.022
chr19:19277691:A:T	0.00583742	-115.78	-115.021
chr19:19279940:G:A	0.00019024	-119.101	-117.834
chr19:19280593:C:T	0.000198822	-119.058	-117.822
chr19:19281592:T:C	0.000202902	-119.037	-117.816
chr19:19282723:A:G	0.00319379	-116.293	-115.594
chr19:19282905:G:A	0.199411	-112.43	-111.893
chr19:19283081:A:AG	0.0360166	-113.984	-113.584
chr19:19283559:A:G	0	0	-117.318
chr19:19283587:C:T	0.000194353	-119.081	-117.848
chr19:19286670:A:C	0.000230746	-118.909	-117.767
chr19:19287196:A:G	0.000215782	-118.975	-117.78
chr19:19290409:G:A	0.000200231	-119.05	-117.814
chr19:19292601:A:G	0.000203415	-119.037	-117.844
chr19:19293977:C:G	0.000219813	-118.956	-117.759
chr19:19294596:T:C	0.000209491	-119.005	-117.792
chr19:19294671:G:A	0.000818263	-117.705	-116.723
chr19:19296060:T:C	0.000254341	-118.92	-117.715
chr19:19296362:C:A	0.000770235	-117.819	-116.837
chr19:19296909:T:C	0.00448702	-116.033	-115.444
chr19:19299671:C:T	0.000196389	-119.065	-117.736
chr19:19299813:T:C	0.000217776	-118.965	-117.762
chr19:19299941:G:A	0	0	-115.64
chr19:19300327:T:C	0.000222208	-118.947	-117.785
chr19:19303138:A:G	0.000222636	-118.943	-117.749
chr19:19305236:T:C	0.000197309	-119.067	-117.853
chr19:19307582:TG:T	0	0	-115.741
chr19:19308057:C:T	0	0	-119.055
chr19:19308107:C:T	0.0002289	-119.017	-117.773
chr19:19308262:G:A	0.00452424	-116.029	-115.352
chr19:19309001:G:A	0.000910872	-117.66	-116.697
chr19:19311676:A:G	0.000274963	-118.734	-117.687
chr19:19312274:CAAT:C	0.000876452	-117.689	-116.707
chr19:19314216:C:T	0.00215673	-116.666	-116.726
chr19:19315372:G:A	0.000340121	-118.535	-117.488
chr19:19315800:C:T	0.000227528	-118.922	-117.75
chr19:19316814:A:G	0.00305149	-116.509	-115.594
chr19:19317985:A:G	0	0	-115.146
chr19:19318411:C:T	0.00113313	-117.445	-116.5
chr19:19319166:C:G	0.000219941	-118.958	-117.798
chr19:19320614:T:G	0.000195335	-119.075	-117.831
chr19:19321154:G:T	0.000181444	-119.151	-117.896
chr19:19321481:AG:A	0.022393	-114.392	-114.007
chr19:19322002:T:C	0.000220558	-118.955	-117.801
chr19:19322150:A:G	0.000966106	-117.603	-116.656
chr19:19322296:C:T	0.000202044	-119.042	-117.831
chr19:19323080:G:A	0	0	-115.35
chr19:19323541:C:T	0.00021244	-118.991	-117.783
chr19:19324871:T:G	0.000785369	-117.792	-116.81
chr19:19325420:C:G	0.00251865	-116.536	-116.55
chr19:19328822:A:T	0.000234806	-118.888	-117.702
chr19:19329619:A:G	0.000319722	-118.575	-117.423
chr19:19330055:C:T	0.000144927	-119.375	-117.963
chr19:19335047:C:T	0.000535168	-118.157	-117.101
chr19:19336127:G:A	0.000129034	-119.49	-117.984
chr19:19337492:A:G	0.000544666	-118.143	-117.09
chr19:19337999:G:A	0.000499278	-118.222	-117.156
chr19:19340184:T:A	9.88179e-05	-119.762	-118.183
chr19:19341440:G:A	0.0005204	-118.183	-117.123
chr19:19342751:C:A	0.000177255	-119.174	-117.896
chr19:19344019:G:A	0.00022645	-118.93	-117.809
chr19:19344941:G:A	0	0	-114.361
chr19:19347099:A:C	0.000185743	-119.127	-117.868
chr19:19348406:C:T	0.000517351	-118.195	-117.129
chr19:19348745:C:T	0.00218762	-116.804	-116.068
chr19:19348991:T:C	0.00210462	-116.841	-116.104
chr19:19349732:G:C	0.0192885	-114.539	-114.13
chr19:19351893:G:C	0.000262957	-118.791	-117.696
chr19:19354720:G:A	0.000364906	-118.513	-117.392
chr19:19355460:C:T	0.000329816	-118.621	-117.482
chr19:19355612:G:A	0	0	-115.421
chr19:19356736:C:T	0.000707575	-117.828	-116.845
chr19:19357187:T:A	0.000461834	-118.302	-117.312
chr19:19357925:G:A	0.00018721	-119.122	-117.909
chr19:19359472:T:C	0	0	-115.855
chr19:19360432:T:C	0.00085688	-117.713	-116.696
chr19:19360637:G:A	0.000145572	-119.378	-118.061
chr19:19360874:C:T	0.000199245	-119.063	-117.907
chr19:19360996:G:A	0.000187242	-119.126	-117.939
chr19:19362996:T:A	0	0	-115.991
chr19:19363557:G:A	0	0	-116.087
chr19:19364279:G:A	0.000165743	-119.249	-118.005
chr19:19364660:T:C	0.000283632	-118.768	-117.594
chr19:19365556:G:A	0.000290421	-118.686	-117.706
chr19:19365711:G:A	0.000151597	-119.343	-118.007
chr19:19367068:A:C	0.00255737	-116.547	-115.943
chr19:19367213:G:T	8.71898e-05	-119.903	-118.338
chr19:19367214:G:T	8.63448e-05	-119.913	-118.343
chr19:19367586:T:C	0.000150099	-119.342	-117.983
chr19:19369127:C:A	0.000156324	-119.302	-117.981
chr19:19369766:T:C	0.000185123	-119.128	-117.833
chr19:19370570:G:T	0.000169081	-119.221	-117.911
chr19:19373199:A:G	0.000176086	-119.168	-117.979
chr19:19373486:G:A	6.98462e-05	-120.125	-118.429
chr19:19376493:C:T	0.000142251	-119.394	-117.961
chr19:19376843:C:T	0.00236863	-116.593	-115.639
chr19:19377909:T:C	0.000254057	-118.801	-117.562
chr19:19381164:T:C	0.000140254	-119.408	-117.951
chr19:19385145:G:A	0.000158085	-119.29	-117.954
chr19:19388789:A:G	0.00010613	-119.683	-118.177
chr19:19392764:T:C	0.000164573	-119.245	-118.022
chr19:19393358:T:C	0.000103217	-119.714	-118.202
chr19:19394278:C:T	0.000149213	-119.346	-118.072
chr19:19395283:C:T	0.000160584	-119.273	-118.035
chr19:19397204:A:G	0.000207957	-119.019	-117.871
chr19:19401848:A:T	0.000157654	-119.29	-118.044
chr19:19405622:G:A	0.000123981	-119.538	-118.12
chr19:19407507:T:A	0.000150231	-119.342	-117.994
chr19:19411748:G:A	0.000157205	-119.293	-117.893
chr19:19414983:T:C	0.00053553	-118.078	-117.28
chr19:19417997:A:G	0.000163908	-119.254	-117.95
chr19:19419461:G:A	0.000175842	-119.182	-117.872
chr19:19421101:A:G	0.000621033	-117.936	-117.314
chr19:19421873:G:A	0.000114687	-119.616	-118.164
chr19:19422821:T:C	0.000157596	-119.29	-117.881
chr19:19429082:T:C	0.000161421	-119.294	-118.04
chr19:19434887:G:A	0.000150399	-119.341	-117.993
chr19:19435181:T:C	0.000155939	-119.304	-117.973
chr19:19437430:T:G	0.000109665	-119.663	-118.193
chr19:19437437:A:G	0.000165354	-119.246	-117.954
chr19:19437834:T:G	0.00022507	-118.938	-117.83
chr19:19439655:A:C	0.000165223	-119.247	-117.953
chr19:19441604:T:C	8.09794e-05	-119.972	-118.351
chr19:19441815:T:C	0.000154187	-119.313	-117.924
chr19:19444297:CT:C	0.000132355	-119.477	-118.107
chr19:19445842:G:A	0.000132709	-119.465	-118.013
chr19:19446544:A:G	0.000100862	-119.735	-118.21
chr19:19449348:A:AT	0.000143766	-119.387	-118.033
chr19:19451540:G:A	0.000103609	-119.71	-118.201
chr19:19455446:T:C	0.000174054	-119.188	-117.771
chr19:19457435:A:G	0.000125328	-119.512	-118.067
chr19:19457630:G:A	0.000162484	-119.26	-117.886
chr19:19457850:T:C	8.85986e-05	-119.881	-118.302
chr19:19460291:A:G	0.000111493	-119.627	-118.13
chr19:19461976:A:G	0.000140896	-119.404	-117.959
chr19:19463468:G:C	0.000113622	-119.608	-118.118
chr19:19465136:G:A	0.000118738	-119.562	-118.086
chr19:19466406:C:G	0.000193515	-119.086	-117.839
chr19:19467263:T:C	0.000167665	-119.229	-117.871
chr19:19467641:A:G	0.000163741	-119.252	-117.87
chr19:19467934:A:G	0.00116504	-117.319	-116.67
chr19:19468081:T:C	0.000121254	-119.543	-118.081
chr19:19468237:T:G	0.000175449	-119.183	-117.841
chr19:19471842:A:G	0.000111654	-119.625	-118.127
chr19:19472183:C:T	0.000424838	-118.314	-117.556
chr19:19477737:A:C	0.000119646	-119.556	-118.088
chr19:19480257:A:G	0.000119642	-119.555	-118.083
chr19:19484205:C:T	0.000107403	-119.668	-118.162
chr19:19486246:G:A	0.000151818	-119.328	-117.909
chr19:19486431:T:C	0.000176773	-119.174	-117.818
chr19:19492012:G:C	0.000125591	-119.53	-118.121
chr19:19492136:A:G	0.000156323	-119.299	-117.903
chr19:19492883:C:A	0.000131014	-119.474	-117.908
chr19:19494539:T:C	0.000156171	-119.301	-117.928
chr19:19494954:C:T	0.000137274	-119.431	-117.988
chr19:19495154:C:T	0.000118925	-119.563	-118.095
chr19:19495825:G:A	0.000147974	-119.354	-117.922
chr19:19497728:A:G	0.000150606	-119.336	-117.91
chr19:19499221:A:G	0.000177932	-119.168	-117.803
chr19:19499787:C:T	0.000325447	-118.582	-117.517
chr19:19502813:A:G	0.000205353	-119.031	-117.837
chr19:19505217:T:C	0.000159447	-119.275	-117.772
chr19:19505933:G:A	0.000174321	-119.187	-117.808
chr19:19506846:T:C	0.00014514	-119.374	-117.945
chr19:19508508:T:C	0.000155472	-119.305	-117.932
chr19:19508733:A:G	0.000152993	-119.321	-117.935
chr19:19510195:T:C	0.000521393	-118.108	-117.424
chr19:19510229:T:C	0.000173602	-119.194	-117.882
chr19:19514738:A:G	0.000164417	-119.249	-117.915
chr19:19517228:G:A	0.000103484	-119.704	-118.179
chr19:19520846:A:G	0.000158588	-119.286	-117.94
chr19:19529715:T:C	0.000168573	-119.222	-117.848
chr19:19531986:C:T	7.75469e-05	-120.008	-118.397
chr19:19532219:C:A	0.000118187	-119.581	-118.053
chr19:19535463:T:C	0.000157178	-119.295	-117.95
chr19:19537537:G:C	0.000100255	-119.747	-118.143
chr19:19539287:A:G	0.000138971	-119.42	-118.019
chr19:19540768:C:T	0.000109228	-119.636	-118.109
chr19:19546691:G:A	0.00010939	-119.666	-118.199
chr19:19547663:G:T	0.000264093	-118.796	-117.63
chr19:19551411:C:T	0.00239311	-116.605	-116.247
chr19:19553268:C:T	0.00303343	-116.369	-116.092
chr19:19555765:T:C	8.84791e-05	-119.891	-118.252
chr19:19556445:C:T	0.000235694	-118.91	-117.801
chr19:19559801:G:A	0.000686571	-117.845	-117.188
chr19:19560457:C:T	0.000741553	-117.766	-117.199
chr19:19564887:C:T	0.000615144	-117.951	-117.29
chr19:19584419:C:T	0.000472568	-118.217	-117.438
chr19:19588589:GA:G	0.00463876	-115.943	-115.458
chr19:19589743:C:T	0.000241975	-118.879	-117.776
chr19:19591575:G:A	0.00447324	-115.98	-115.418
chr19:19600330:C:T	0.000722645	-117.795	-117.036
chr19:19606247:A:G	0.00442238	-115.99	-115.51
chr19:19609590:C:T	0.000162964	-119.288	-118
chr19:19609979:T:G	0.00014505	-119.404	-118.072
chr19:19610913:G:A	0.00014953	-119.361	-118.031
chr19:19611167:C:T	0.000149178	-119.365	-118.031
chr19:19612406:C:T	0.000158565	-119.316	-118.024
chr19:19616343:A:G	0.000188808	-119.142	-117.916
chr19:19675290:A:G	7.27425e-05	-120.093	-118.441
chr19:19678719:A:G	7.1751e-05	-120.107	-118.448
chr19:19682736:T:C	9.91324e-05	-119.784	-118.275
chr19:20073465:C:T	0.0205284	-114.447	-114.191
