## Supplementary material for "Characterization of shared and ancestry-specific signals driving complex traits using multi-ancestry fine-mapping": mscaviar_results_study0_post.txt

SNP_ID	Prob_in_pCausalSet
chr19:18693187:G:A	0.00404427
chr19:18972674:A:G	0.000679646
chr19:19044863:G:A	0.000571251
chr19:19149999:C:T	0.000607248
chr19:19189152:C:A	0.00270402
chr19:19225799:C:T	0.0147481
chr19:19262880:A:G	0.000301788
chr19:19263252:C:T	0.00484637
chr19:19263259:T:C	0.00481839
chr19:19265074:T:C	0.000401178
chr19:19268740:C:T	0.0869453
chr19:19269837:T:C	0.000459227
chr19:19270187:G:T	0.0041166
chr19:19270946:C:T	0.000466359
chr19:19271209:C:A	0.00500008
chr19:19271210:T:C	0.00501774
chr19:19274602:T:C	0.000484029
chr19:19275206:A:G	0.000503437
chr19:19276340:T:C	0.000437792
chr19:19277691:A:T	0.0245311
chr19:19279940:G:A	0.000500812
chr19:19280593:C:T	0.000524826
chr19:19281592:T:C	0.000536132
chr19:19282723:A:G	0.0124596
chr19:19282905:G:A	0.728274
chr19:19283081:A:AG	0.116469
chr19:19283559:A:G	0.00175608
chr19:19283587:C:T	0.000529011
chr19:19286670:A:C	0.000605467
chr19:19287196:A:G	0.000556335
chr19:19290409:G:A	0.000523952
chr19:19292601:A:G	0.000566667
chr19:19293977:C:G	0.000554649
chr19:19294596:T:C	0.000542403
chr19:19294671:G:A	0.00397919
chr19:19296060:T:C	0.00117752
chr19:19296362:C:A	0.00348219
chr19:19296909:T:C	0.0163992
chr19:19299671:C:T	0.00046275
chr19:19299813:T:C	0.000548434
chr19:19299941:G:A	0.00921927
chr19:19300327:T:C	0.000588389
chr19:19303138:A:G	0.000556669
chr19:19305236:T:C	0.00054695
chr19:19307582:TG:T	0.00833664
chr19:19308057:C:T	0.000308399
chr19:19308107:C:T	0.00106735
chr19:19308262:G:A	0.0176883
chr19:19309001:G:A	0.00411726
chr19:19311676:A:G	0.000699976
chr19:19312274:CAAT:C	0.00401421
chr19:19314216:C:T	0.00397111
chr19:19315372:G:A	0.00147462
chr19:19315800:C:T	0.000574875
chr19:19316814:A:G	0.0142435
chr19:19317985:A:G	0.0151073
chr19:19318411:C:T	0.00513466
chr19:19319166:C:G	0.000592372
chr19:19320614:T:G	0.000517521
chr19:19321154:G:T	0.000515655
chr19:19321481:AG:A	0.0717305
chr19:19322002:T:C	0.000597981
chr19:19322150:A:G	0.0043174
chr19:19322296:C:T	0.000546339
chr19:19323080:G:A	0.0123145
chr19:19323541:C:T	0.000545378
chr19:19324871:T:G	0.00355969
chr19:19325420:C:G	0.00526682
chr19:19328822:A:T	0.000562638
chr19:19329619:A:G	0.000626042
chr19:19330055:C:T	0.000406348
chr19:19335047:C:T	0.00247134
chr19:19336127:G:A	0.00035572
chr19:19337492:A:G	0.00253103
chr19:19337999:G:A	0.00230088
chr19:19340184:T:A	0.000324046
chr19:19341440:G:A	0.00239912
chr19:19342751:C:A	0.000495904
chr19:19344019:G:A	0.000638054
chr19:19344941:G:A	0.033121
chr19:19347099:A:C	0.000506562
chr19:19348406:C:T	0.00242904
chr19:19348745:C:T	0.00854257
chr19:19348991:T:C	0.00820973
chr19:19349732:G:C	0.062765
chr19:19351893:G:C	0.00110718
chr19:19354720:G:A	0.00166618
chr19:19355460:C:T	0.00152911
chr19:19355612:G:A	0.01147
chr19:19356736:C:T	0.00324547
chr19:19357187:T:A	0.00192839
chr19:19357925:G:A	0.000563218
chr19:19359472:T:C	0.00757795
chr19:19360432:T:C	0.00408009
chr19:19360637:G:A	0.000517532
chr19:19360874:C:T	0.000678794
chr19:19360996:G:A	0.000650314
chr19:19362996:T:A	0.00648801
chr19:19363557:G:A	0.0058965
chr19:19364279:G:A	0.000611124
chr19:19364660:T:C	0.00135094
chr19:19365556:G:A	0.000982137
chr19:19365711:G:A	0.000604097
chr19:19367068:A:C	0.00920547
chr19:19367213:G:T	0.00036831
chr19:19367214:G:T	0.000366052
chr19:19367586:T:C	0.000437615
chr19:19369127:C:A	0.00046637
chr19:19369766:T:C	0.000474215
chr19:19370570:G:T	0.000466094
chr19:19373199:A:G	0.000578316
chr19:19373486:G:A	0.000292724
chr19:19376493:C:T	0.000389808
chr19:19376843:C:T	0.0113071
chr19:19377909:T:C	0.000568426
chr19:19381164:T:C	0.000377111
chr19:19385145:G:A	0.000449745
chr19:19388789:A:G	0.00039629
chr19:19392764:T:C	0.000586703
chr19:19393358:T:C	0.000401116
chr19:19394278:C:T	0.000560778
chr19:19395283:C:T	0.000608504
chr19:19397204:A:G	0.000847708
chr19:19401848:A:T	0.000581386
chr19:19405622:G:A	0.000490889
chr19:19407507:T:A	0.000445249
chr19:19411748:G:A	0.000408494
chr19:19414983:T:C	0.00191669
chr19:19417997:A:G	0.000473217
chr19:19419461:G:A	0.000463575
chr19:19421101:A:G	0.00178004
chr19:19421873:G:A	0.000467129
chr19:19422821:T:C	0.000403925
chr19:19429082:T:C	0.000621227
chr19:19434887:G:A	0.000445202
chr19:19435181:T:C	0.000454818
chr19:19437430:T:G	0.000461598
chr19:19437437:A:G	0.00048348
chr19:19437834:T:G	0.000894109
chr19:19439655:A:C	0.000482327
chr19:19441604:T:C	0.000324719
chr19:19441815:T:C	0.00041464
chr19:19444297:CT:C	0.00059999
chr19:19445842:G:A	0.000379999
chr19:19446544:A:G	0.000389161
chr19:19449348:A:AT	0.000447502
chr19:19451540:G:A	0.000403888
chr19:19455446:T:C	0.000406555
chr19:19457435:A:G	0.000424993
chr19:19457630:G:A	0.000423018
chr19:19457850:T:C	0.000339648
chr19:19460291:A:G	0.000389128
chr19:19461976:A:G	0.00038282
chr19:19463468:G:C	0.000391096
chr19:19465136:G:A	0.00039808
chr19:19466406:C:G	0.000505928
chr19:19467263:T:C	0.000433205
chr19:19467641:A:G	0.000419257
chr19:19467934:A:G	0.00409273
chr19:19468081:T:C	0.0004111
chr19:19468237:T:G	0.000443702
chr19:19471842:A:G	0.000386828
chr19:19472183:C:T	0.00111251
chr19:19477737:A:C	0.000406405
chr19:19480257:A:G	0.000402207
chr19:19484205:C:T	0.000390917
chr19:19486246:G:A	0.000397367
chr19:19486431:T:C	0.000436282
chr19:19492012:G:C	0.000510059
chr19:19492136:A:G	0.00041077
chr19:19492883:C:A	0.000329219
chr19:19494539:T:C	0.000423968
chr19:19494954:C:T	0.000384663
chr19:19495154:C:T	0.000408422
chr19:19495825:G:A	0.000390871
chr19:19497728:A:G	0.000393588
chr19:19499221:A:G	0.000432102
chr19:19499787:C:T	0.00143124
chr19:19502813:A:G	0.000923779
chr19:19505217:T:C	0.000366336
chr19:19505933:G:A	0.000423537
chr19:19506846:T:C	0.000392043
chr19:19508508:T:C	0.000423783
chr19:19508733:A:G	0.000416049
chr19:19510195:T:C	0.00112134
chr19:19510229:T:C	0.000462907
chr19:19514738:A:G	0.000449257
chr19:19517228:G:A	0.000375619
chr19:19520846:A:G	0.000441451
chr19:19529715:T:C	0.000424859
chr19:19531986:C:T	0.000352319
chr19:19532219:C:A	0.000342444
chr19:19535463:T:C	0.000444452
chr19:19537537:G:C	0.000308423
chr19:19539287:A:G	0.000412163
chr19:19540768:C:T	0.000342687
chr19:19546691:G:A	0.000452201
chr19:19547663:G:T	0.00124881
chr19:19551411:C:T	0.00698471
chr19:19553268:C:T	0.00845459
chr19:19555765:T:C	0.000296451
chr19:19556445:C:T	0.000941956
chr19:19559801:G:A	0.00216839
chr19:19560457:C:T	0.00211316
chr19:19564887:C:T	0.00186885
chr19:19584419:C:T	0.00152478
chr19:19588589:GA:G	0.0155692
chr19:19589743:C:T	0.000980566
chr19:19591575:G:A	0.0159033
chr19:19600330:C:T	0.00263083
chr19:19606247:A:G	0.0147646
chr19:19609590:C:T	0.000727724
chr19:19609979:T:G	0.000648613
chr19:19610913:G:A	0.000704312
chr19:19611167:C:T	0.000705941
chr19:19612406:C:T	0.000695
chr19:19616343:A:G	0.000821279
chr19:19675290:A:G	0.000355925
chr19:19678719:A:G	0.000350087
chr19:19682736:T:C	0.000485528
chr19:20073465:C:T	0.0211109
