## Supplementary material for "Characterization of shared and ancestry-specific signals driving complex traits using multi-ancestry fine-mapping": mscaviar_results_study1_post.txt

SNP_ID	Prob_in_pCausalSet
chr19:18693187:G:A	0.0353484
chr19:18714036:G:A	0.03134
chr19:19149999:C:T	0.000889115
chr19:19189152:C:A	0.00105749
chr19:19225799:C:T	0.00362595
chr19:19262880:A:G	0.000500335
chr19:19263252:C:T	0.00161271
chr19:19263259:T:C	0.00157358
chr19:19265074:T:C	0.00099457
chr19:19268740:C:T	0.0275328
chr19:19269837:T:C	0.00084414
chr19:19270187:G:T	0.00139654
chr19:19270946:C:T	0.000821904
chr19:19274602:T:C	0.000854998
chr19:19275206:A:G	0.000892834
chr19:19276340:T:C	0.00069466
chr19:19277691:A:T	0.00618759
chr19:19279940:G:A	0.000896192
chr19:19280593:C:T	0.000902404
chr19:19281592:T:C	0.000905847
chr19:19282723:A:G	0.00358006
chr19:19282905:G:A	0.19947
chr19:19283081:A:AG	0.0365129
chr19:19283587:C:T	0.000864394
chr19:19286670:A:C	0.000944263
chr19:19287196:A:G	0.000948581
chr19:19290409:G:A	0.000914155
chr19:19292601:A:G	0.000850178
chr19:19293977:C:G	0.000979311
chr19:19294596:T:C	0.000936692
chr19:19294671:G:A	0.00123568
chr19:19296060:T:C	0.000582394
chr19:19296362:C:A	0.0011225
chr19:19296909:T:C	0.00489908
chr19:19299671:C:T	0.00104571
chr19:19299813:T:C	0.000979015
chr19:19300327:T:C	0.000924608
chr19:19303138:A:G	0.000993888
chr19:19305236:T:C	0.000848744
chr19:19308107:C:T	0.00056043
chr19:19308262:G:A	0.00490326
chr19:19309001:G:A	0.00126391
chr19:19311676:A:G	0.00102794
chr19:19312274:CAAT:C	0.00126782
chr19:19314216:C:T	0.00346101
chr19:19315372:G:A	0.000676736
chr19:19315800:C:T	0.000985875
chr19:19316814:A:G	0.00342117
chr19:19318411:C:T	0.00153972
chr19:19319166:C:G	0.000903363
chr19:19320614:T:G	0.000893871
chr19:19321154:G:T	0.000806115
chr19:19321481:AG:A	0.0229003
chr19:19322002:T:C	0.000895934
chr19:19322150:A:G	0.00132715
chr19:19322296:C:T	0.000878907
chr19:19323541:C:T	0.000948968
chr19:19324871:T:G	0.00117359
chr19:19325420:C:G	0.0035338
chr19:19328822:A:T	0.00106338
chr19:19329619:A:G	0.00153099
chr19:19330055:C:T	0.000778608
chr19:19335047:C:T	0.00090732
chr19:19336127:G:A	0.000777557
chr19:19337492:A:G	0.000902275
chr19:19337999:G:A	0.000872569
chr19:19340184:T:A	0.000595748
chr19:19341440:G:A	0.0008946
chr19:19342751:C:A	0.000816397
chr19:19344019:G:A	0.000862196
chr19:19347099:A:C	0.000850554
chr19:19348406:C:T	0.000845689
chr19:19348745:C:T	0.00262793
chr19:19348991:T:C	0.00254565
chr19:19349732:G:C	0.0197845
chr19:19351893:G:C	0.000612003
chr19:19354720:G:A	0.000740485
chr19:19355460:C:T	0.000664148
chr19:19356736:C:T	0.00101775
chr19:19357187:T:A	0.000832457
chr19:19357925:G:A	0.000759851
chr19:19360432:T:C	0.00117366
chr19:19360637:G:A	0.00059252
chr19:19360874:C:T	0.000675799
chr19:19360996:G:A	0.00065028
chr19:19364279:G:A	0.000588905
chr19:19364660:T:C	0.00058482
chr19:19365556:G:A	0.000770248
chr19:19365711:G:A	0.000561548
chr19:19367068:A:C	0.00298831
chr19:19367213:G:T	0.000433921
chr19:19367214:G:T	0.000431423
chr19:19367586:T:C	0.00074305
chr19:19369127:C:A	0.000729465
chr19:19369766:T:C	0.000914603
chr19:19370570:G:T	0.000816961
chr19:19373199:A:G	0.000658737
chr19:19373486:G:A	0.000419834
chr19:19376493:C:T	0.000793581
chr19:19376843:C:T	0.00266457
chr19:19377909:T:C	0.00124207
chr19:19381164:T:C	0.000810698
chr19:19385145:G:A	0.000773057
chr19:19388789:A:G	0.00053592
chr19:19392764:T:C	0.000595047
chr19:19393358:T:C	0.000509803
chr19:19394278:C:T	0.000549928
chr19:19395283:C:T	0.000556686
chr19:19397204:A:G	0.000567103
chr19:19401848:A:T	0.000568672
chr19:19405622:G:A	0.000525428
chr19:19407507:T:A	0.000727597
chr19:19411748:G:A	0.00086678
chr19:19414983:T:C	0.000964339
chr19:19417997:A:G	0.000765524
chr19:19419461:G:A	0.000870175
chr19:19421101:A:G	0.00121323
chr19:19421873:G:A	0.000498342
chr19:19422821:T:C	0.000883099
chr19:19429082:T:C	0.000551274
chr19:19434887:G:A	0.000728825
chr19:19435181:T:C	0.000747817
chr19:19437430:T:G	0.000474535
chr19:19437437:A:G	0.000755523
chr19:19437834:T:G	0.000596503
chr19:19439655:A:C	0.000756813
chr19:19441604:T:C	0.000453831
chr19:19441815:T:C	0.000825644
chr19:19444297:CT:C	0.000451781
chr19:19445842:G:A	0.000740056
chr19:19446544:A:G	0.000510491
chr19:19449348:A:AT	0.000680291
chr19:19451540:G:A	0.000508629
chr19:19455446:T:C	0.00102295
chr19:19457435:A:G	0.000624076
chr19:19457630:G:A	0.000870032
chr19:19457850:T:C	0.000485084
chr19:19460291:A:G	0.000584291
chr19:19461976:A:G	0.000800145
chr19:19463468:G:C	0.000595509
chr19:19465136:G:A	0.000621264
chr19:19466406:C:G	0.00089703
chr19:19467263:T:C	0.000884364
chr19:19467641:A:G	0.000890715
chr19:19467934:A:G	0.001609
chr19:19468081:T:C	0.000618358
chr19:19468237:T:G	0.000918311
chr19:19471842:A:G	0.000588672
chr19:19472183:C:T	0.00110776
chr19:19477737:A:C	0.000614612
chr19:19480257:A:G	0.000621527
chr19:19484205:C:T	0.000552936
chr19:19486246:G:A	0.000852385
chr19:19486431:T:C	0.000950726
chr19:19492012:G:C	0.000511683
chr19:19492136:A:G	0.000853027
chr19:19492883:C:A	0.000877136
chr19:19494539:T:C	0.000817703
chr19:19494954:C:T	0.000765467
chr19:19495154:C:T	0.00060597
chr19:19495825:G:A	0.000838152
chr19:19497728:A:G	0.000852759
chr19:19499221:A:G	0.00097275
chr19:19499787:C:T	0.000653857
chr19:19502813:A:G	0.000522044
chr19:19505217:T:C	0.00103146
chr19:19505933:G:A	0.000968564
chr19:19506846:T:C	0.000811044
chr19:19508508:T:C	0.000812834
chr19:19508733:A:G	0.000812563
chr19:19510195:T:C	0.00148138
chr19:19510229:T:C	0.000856011
chr19:19514738:A:G	0.000820302
chr19:19517228:G:A	0.0005477
chr19:19520846:A:G	0.000794956
chr19:19529715:T:C	0.000915562
chr19:19531986:C:T	0.000390991
chr19:19532219:C:A	0.000714482
chr19:19535463:T:C	0.000780063
chr19:19537537:G:C	0.000643621
chr19:19539287:A:G	0.000716632
chr19:19540768:C:T	0.000638753
chr19:19546691:G:A	0.000479717
chr19:19547663:G:T	0.00056296
chr19:19551411:C:T	0.00297428
chr19:19553268:C:T	0.00365739
chr19:19555765:T:C	0.000563982
chr19:19556445:C:T	0.000607174
chr19:19559801:G:A	0.00120205
chr19:19560457:C:T	0.00134291
chr19:19564887:C:T	0.00116157
chr19:19584419:C:T	0.000971923
chr19:19588589:GA:G	0.00511257
chr19:19589743:C:T	0.000606713
chr19:19591575:G:A	0.00491014
chr19:19600330:C:T	0.00114414
chr19:19606247:A:G	0.00489975
chr19:19609590:C:T	0.000483922
chr19:19609979:T:G	0.000465452
chr19:19610913:G:A	0.000449931
chr19:19611167:C:T	0.000447799
chr19:19612406:C:T	0.000487337
chr19:19616343:A:G	0.000520929
chr19:19675290:A:G	0.000358685
chr19:19678719:A:G	0.000358721
chr19:19682736:T:C	0.00038473
chr19:20073465:C:T	0.0597421
