## Supplementary material for "Characterization of shared and ancestry-specific signals driving complex traits using multi-ancestry fine-mapping": not_shared_pips.txt

SNP_ID	shared_ll_x	notshared_ll_x	shared_ll_y	notshared_ll_y	not_shared_pip
chr19:18693187:G:A	-116.113	-114.428	-116.113	-114.428	0.03158061
chr19:18714036:G:A	0.0	-114.431	0.0	-114.431	0.03134
chr19:18972674:A:G	0.0	-118.265	0.0	-118.265	0.000679646
chr19:19044863:G:A	0.0	-118.439	0.0	-118.439	0.000571251
chr19:19149999:C:T	-118.946	-117.817	-118.946	-117.817	0.0010467809999999999
chr19:19189152:C:A	-117.851	-117.002	-117.851	-117.002	0.00239423
chr19:19225799:C:T	-116.277	-115.416	-116.277	-115.416	0.01176605
chr19:19262880:A:G	-119.953	-118.304	-119.953	-118.304	0.0006393276
chr19:19263252:C:T	-117.434	-116.538	-117.434	-116.538	0.00419676
chr19:19263259:T:C	-117.455	-116.545	-117.455	-116.545	0.0041722699999999
chr19:19265074:T:C	-119.22	-117.788	-119.22	-117.788	0.001059388
chr19:19268740:C:T	-114.261	-113.867	-114.261	-113.867	0.0604203
chr19:19269837:T:C	-119.215	-117.888	-119.215	-117.888	0.0009637389999999001
chr19:19270187:G:T	-117.608	-116.667	-117.608	-116.667	0.00363253
chr19:19270946:C:T	-119.221	-117.903	-119.221	-117.903	0.000950317
chr19:19271209:C:A	0.0	-116.252	0.0	-116.252	0.00500008
chr19:19271210:T:C	0.0	-116.248	0.0	-116.248	0.00501774
chr19:19274602:T:C	-119.162	-117.871	-119.162	-117.871	0.000980913
chr19:19275206:A:G	-119.1	-117.836	-119.1	-117.836	0.001015085
chr19:19276340:T:C	-119.395	-118.022	-119.395	-118.022	0.000847482
chr19:19277691:A:T	-115.78	-115.021	-115.78	-115.021	0.01904385
chr19:19279940:G:A	-119.101	-117.834	-119.101	-117.834	0.001016524
chr19:19280593:C:T	-119.058	-117.822	-119.058	-117.822	0.001029586
chr19:19281592:T:C	-119.037	-117.816	-119.037	-117.816	0.0010361749999999
chr19:19282723:A:G	-116.293	-115.594	-116.293	-115.594	0.00965208
chr19:19282905:G:A	-112.43	-111.893	-112.43	-111.893	0.528922
chr19:19283081:A:AG	-113.984	-113.584	-113.984	-113.584	0.08094869999999998
chr19:19283559:A:G	0.0	-117.318	0.0	-117.318	0.00175608
chr19:19283587:C:T	-119.081	-117.848	-119.081	-117.848	0.001004699
chr19:19286670:A:C	-118.909	-117.767	-118.909	-117.767	0.001088238
chr19:19287196:A:G	-118.975	-117.78	-118.975	-117.78	0.0010733519999999999
chr19:19290409:G:A	-119.05	-117.814	-119.05	-117.814	0.001037645
chr19:19292601:A:G	-119.037	-117.844	-119.037	-117.844	0.001010015
chr19:19293977:C:G	-118.956	-117.759	-118.956	-117.759	0.0010943340000000002
chr19:19294596:T:C	-119.005	-117.792	-119.005	-117.792	0.001060113
chr19:19294671:G:A	-117.705	-116.723	-117.705	-116.723	0.0035783440000000002
chr19:19296060:T:C	-118.92	-117.715	-118.92	-117.715	0.0012512320000000001
chr19:19296362:C:A	-117.819	-116.837	-117.819	-116.837	0.0030642199999998997
chr19:19296909:T:C	-116.033	-115.444	-116.033	-115.444	0.0123242399999999
chr19:19299671:C:T	-119.065	-117.736	-119.065	-117.736	0.001115682
chr19:19299813:T:C	-118.965	-117.762	-118.965	-117.762	0.0010918969999999999
chr19:19299941:G:A	0.0	-115.64	0.0	-115.64	0.00921927
chr19:19300327:T:C	-118.947	-117.785	-118.947	-117.785	0.001068581
chr19:19303138:A:G	-118.943	-117.749	-118.943	-117.749	0.001105285
chr19:19305236:T:C	-119.067	-117.853	-119.067	-117.853	0.001001076
chr19:19307582:TG:T	0.0	-115.741	0.0	-115.741	0.00833664
chr19:19308057:C:T	0.0	-119.055	0.0	-119.055	0.000308399
chr19:19308107:C:T	-119.017	-117.773	-119.017	-117.773	0.00116998
chr19:19308262:G:A	-116.029	-115.352	-116.029	-115.352	0.013543080000000002
chr19:19309001:G:A	-117.66	-116.697	-117.66	-116.697	0.003559426
chr19:19311676:A:G	-118.734	-117.687	-118.734	-117.687	0.0011779899999998999
chr19:19312274:CAAT:C	-117.689	-116.707	-117.689	-116.707	0.0035291260000000005
chr19:19314216:C:T	-116.666	-116.726	-116.666	-116.726	0.0031186599999999997
chr19:19315372:G:A	-118.535	-117.488	-118.535	-117.488	0.001471114
chr19:19315800:C:T	-118.922	-117.75	-118.922	-117.75	0.001105694
chr19:19316814:A:G	-116.509	-115.594	-116.509	-115.594	0.01156169
chr19:19317985:A:G	0.0	-115.146	0.0	-115.146	0.0151073
chr19:19318411:C:T	-117.445	-116.5	-117.445	-116.5	0.00440812
chr19:19319166:C:G	-118.958	-117.798	-118.958	-117.798	0.001055853
chr19:19320614:T:G	-119.075	-117.831	-119.075	-117.831	0.001020722
chr19:19321154:G:T	-119.151	-117.896	-119.151	-117.896	0.0009588819999998999
chr19:19321481:AG:A	-114.392	-114.007	-114.392	-114.007	0.04984480000000001
chr19:19322002:T:C	-118.955	-117.801	-118.955	-117.801	0.0010527989999999999
chr19:19322150:A:G	-117.603	-116.656	-117.603	-116.656	0.0037123380000000004
chr19:19322296:C:T	-119.042	-117.831	-119.042	-117.831	0.0010211579999999001
chr19:19323080:G:A	0.0	-115.35	0.0	-115.35	0.0123145
chr19:19323541:C:T	-118.991	-117.783	-118.991	-117.783	0.001069466
chr19:19324871:T:G	-117.792	-116.81	-117.792	-116.81	0.0031625419999999
chr19:19325420:C:G	-116.536	-116.55	-116.536	-116.55	0.0037633199999999997
chr19:19328822:A:T	-118.888	-117.702	-118.888	-117.702	0.001156406
chr19:19329619:A:G	-118.575	-117.423	-118.575	-117.423	0.001517588
chr19:19330055:C:T	-119.375	-117.963	-119.375	-117.963	0.000895102
chr19:19335047:C:T	-118.157	-117.101	-118.157	-117.101	0.002308324
chr19:19336127:G:A	-119.49	-117.984	-119.49	-117.984	0.000875209
chr19:19337492:A:G	-118.143	-117.09	-118.143	-117.09	0.002343973
chr19:19337999:G:A	-118.222	-117.156	-118.222	-117.156	0.002174893
chr19:19340184:T:A	-119.762	-118.183	-119.762	-118.183	0.0007221581999999999
chr19:19341440:G:A	-118.183	-117.123	-118.183	-117.123	0.0022529200000000003
chr19:19342751:C:A	-119.174	-117.896	-119.174	-117.896	0.000957791
chr19:19344019:G:A	-118.93	-117.809	-118.93	-117.809	0.0010473499999999
chr19:19344941:G:A	0.0	-114.361	0.0	-114.361	0.033121
chr19:19347099:A:C	-119.127	-117.868	-119.127	-117.868	0.0009856300000000001
chr19:19348406:C:T	-118.195	-117.129	-118.195	-117.129	0.0022400269999998997
chr19:19348745:C:T	-116.804	-116.068	-116.804	-116.068	0.006795260000000001
chr19:19348991:T:C	-116.841	-116.104	-116.841	-116.104	0.006546140000000001
chr19:19349732:G:C	-114.539	-114.13	-114.539	-114.13	0.0439725
chr19:19351893:G:C	-118.791	-117.696	-118.791	-117.696	0.0011932689999999998
chr19:19354720:G:A	-118.513	-117.392	-118.513	-117.392	0.0016768530000000003
chr19:19355460:C:T	-118.621	-117.482	-118.621	-117.482	0.0015336260000000002
chr19:19355612:G:A	0.0	-115.421	0.0	-115.421	0.01147
chr19:19356736:C:T	-117.828	-116.845	-117.828	-116.845	0.0028480699999998997
chr19:19357187:T:A	-118.302	-117.312	-118.302	-117.312	0.001837179
chr19:19357925:G:A	-119.122	-117.909	-119.122	-117.909	0.000948649
chr19:19359472:T:C	0.0	-115.855	0.0	-115.855	0.00757795
chr19:19360432:T:C	-117.713	-116.696	-117.713	-116.696	0.00353999
chr19:19360637:G:A	-119.378	-118.061	-119.378	-118.061	0.0008189079999999999
chr19:19360874:C:T	-119.063	-117.907	-119.063	-117.907	0.000956103
chr19:19360996:G:A	-119.126	-117.939	-119.126	-117.939	0.00092611
chr19:19362996:T:A	0.0	-115.991	0.0	-115.991	0.00648801
chr19:19363557:G:A	0.0	-116.087	0.0	-116.087	0.0058965
chr19:19364279:G:A	-119.249	-118.005	-119.249	-118.005	0.0008685429999999999
chr19:19364660:T:C	-118.768	-117.594	-118.768	-117.594	0.0013684959999999
chr19:19365556:G:A	-118.686	-117.706	-118.686	-117.706	0.0011715430000000002
chr19:19365711:G:A	-119.343	-118.007	-119.343	-118.007	0.000862451
chr19:19367068:A:C	-116.547	-115.943	-116.547	-115.943	0.00707904
chr19:19367213:G:T	-119.903	-118.338	-119.903	-118.338	0.0006278513999999999
chr19:19367214:G:T	-119.913	-118.343	-119.913	-118.343	0.0006247854
chr19:19367586:T:C	-119.342	-117.983	-119.342	-117.983	0.0008804669999999999
chr19:19369127:C:A	-119.302	-117.981	-119.302	-117.981	0.0008831869999999999
chr19:19369766:T:C	-119.128	-117.833	-119.128	-117.833	0.0010185720000000001
chr19:19370570:G:T	-119.221	-117.911	-119.221	-117.911	0.000944893
chr19:19373199:A:G	-119.168	-117.979	-119.168	-117.979	0.0008848809999999999
chr19:19373486:G:A	-120.125	-118.429	-120.125	-118.429	0.0005728656
chr19:19376493:C:T	-119.394	-117.961	-119.394	-117.961	0.000898887
chr19:19376843:C:T	-116.593	-115.639	-116.593	-115.639	0.00923441
chr19:19377909:T:C	-118.801	-117.562	-118.801	-117.562	0.001302382
chr19:19381164:T:C	-119.408	-117.951	-119.408	-117.951	0.0009073009999999999
chr19:19385145:G:A	-119.29	-117.954	-119.29	-117.954	0.0009066319999999
chr19:19388789:A:G	-119.683	-118.177	-119.683	-118.177	0.00071995
chr19:19392764:T:C	-119.245	-118.022	-119.245	-118.022	0.000852604
chr19:19393358:T:C	-119.714	-118.202	-119.714	-118.202	0.000704485
chr19:19394278:C:T	-119.346	-118.072	-119.346	-118.072	0.0008122799999999
chr19:19395283:C:T	-119.273	-118.035	-119.273	-118.035	0.0008440219999999999
chr19:19397204:A:G	-119.019	-117.871	-119.019	-117.871	0.0009988970000000001
chr19:19401848:A:T	-119.29	-118.044	-119.29	-118.044	0.0008347499999999999
chr19:19405622:G:A	-119.538	-118.12	-119.538	-118.12	0.000768355
chr19:19407507:T:A	-119.342	-117.994	-119.342	-117.994	0.0008723839999999999
chr19:19411748:G:A	-119.293	-117.893	-119.293	-117.893	0.000960864
chr19:19414983:T:C	-118.078	-117.28	-118.078	-117.28	0.001809969
chr19:19417997:A:G	-119.254	-117.95	-119.254	-117.95	0.0009109250000000001
chr19:19419461:G:A	-119.182	-117.872	-119.182	-117.872	0.000982066
chr19:19421101:A:G	-117.936	-117.314	-117.936	-117.314	0.0017512040000000001
chr19:19421873:G:A	-119.616	-118.164	-119.616	-118.164	0.000736097
chr19:19422821:T:C	-119.29	-117.881	-119.29	-117.881	0.0009718320000000001
chr19:19429082:T:C	-119.294	-118.04	-119.294	-118.04	0.0008496589999999999
chr19:19434887:G:A	-119.341	-117.993	-119.341	-117.993	0.0008732289999999999
chr19:19435181:T:C	-119.304	-117.973	-119.304	-117.973	0.0008907569999999999
chr19:19437430:T:G	-119.663	-118.193	-119.663	-118.193	0.000716803
chr19:19437437:A:G	-119.246	-117.954	-119.246	-117.954	0.0009082950000000002
chr19:19437834:T:G	-118.938	-117.83	-118.938	-117.83	0.001040472
chr19:19439655:A:C	-119.247	-117.953	-119.247	-117.953	0.000908694
chr19:19441604:T:C	-119.972	-118.351	-119.972	-118.351	0.0006165912
chr19:19441815:T:C	-119.313	-117.924	-119.313	-117.924	0.0009319099999999001
chr19:19444297:CT:C	-119.477	-118.107	-119.477	-118.107	0.0007870609999999
chr19:19445842:G:A	-119.465	-118.013	-119.465	-118.013	0.0008546370000000001
chr19:19446544:A:G	-119.735	-118.21	-119.735	-118.21	0.000697928
chr19:19449348:A:AT	-119.387	-118.033	-119.387	-118.033	0.0008402609999999999
chr19:19451540:G:A	-119.71	-118.201	-119.71	-118.201	0.0007052989999999999
chr19:19455446:T:C	-119.188	-117.771	-119.188	-117.771	0.0010813969999998998
chr19:19457435:A:G	-119.512	-118.067	-119.512	-118.067	0.000798413
chr19:19457630:G:A	-119.26	-117.886	-119.26	-117.886	0.0009680819999999999
chr19:19457850:T:C	-119.881	-118.302	-119.881	-118.302	0.0006475348
chr19:19460291:A:G	-119.627	-118.13	-119.627	-118.13	0.000750433
chr19:19461976:A:G	-119.404	-117.959	-119.404	-117.959	0.0009011730000000001
chr19:19463468:G:C	-119.608	-118.118	-119.608	-118.118	0.0007593610000000001
chr19:19465136:G:A	-119.562	-118.086	-119.562	-118.086	0.000781868
chr19:19466406:C:G	-119.086	-117.839	-119.086	-117.839	0.001015928
chr19:19467263:T:C	-119.229	-117.871	-119.229	-117.871	0.000982239
chr19:19467641:A:G	-119.252	-117.87	-119.252	-117.87	0.00098249
chr19:19467934:A:G	-117.319	-116.67	-117.319	-116.67	0.0033716500000000003
chr19:19468081:T:C	-119.543	-118.081	-119.543	-118.081	0.00078695
chr19:19468237:T:G	-119.183	-117.841	-119.183	-117.841	0.001011115
chr19:19471842:A:G	-119.625	-118.127	-119.625	-118.127	0.000752192
chr19:19472183:C:T	-118.314	-117.556	-118.314	-117.556	0.0013705940000000002
chr19:19477737:A:C	-119.556	-118.088	-119.556	-118.088	0.000781725
chr19:19480257:A:G	-119.555	-118.083	-119.555	-118.083	0.00078445
chr19:19484205:C:T	-119.668	-118.162	-119.668	-118.162	0.0007290469999999001
chr19:19486246:G:A	-119.328	-117.909	-119.328	-117.909	0.0009461160000000001
chr19:19486431:T:C	-119.174	-117.818	-119.174	-117.818	0.001033462
chr19:19492012:G:C	-119.53	-118.121	-119.53	-118.121	0.00077056
chr19:19492136:A:G	-119.299	-117.903	-119.299	-117.903	0.000951151
chr19:19492883:C:A	-119.474	-117.908	-119.474	-117.908	0.000944327
chr19:19494539:T:C	-119.301	-117.928	-119.301	-117.928	0.0009293289999998999
chr19:19494954:C:T	-119.431	-117.988	-119.431	-117.988	0.000875582
chr19:19495154:C:T	-119.563	-118.095	-119.563	-118.095	0.0007765419999999
chr19:19495825:G:A	-119.354	-117.922	-119.354	-117.922	0.000933075
chr19:19497728:A:G	-119.336	-117.91	-119.336	-117.91	0.0009451349999999999
chr19:19499221:A:G	-119.168	-117.803	-119.168	-117.803	0.001048988
chr19:19499787:C:T	-118.582	-117.517	-118.582	-117.517	0.001434203
chr19:19502813:A:G	-119.031	-117.837	-119.031	-117.837	0.0010351170000000001
chr19:19505217:T:C	-119.275	-117.772	-119.275	-117.772	0.0010789019999999999
chr19:19505933:G:A	-119.187	-117.808	-119.187	-117.808	0.0010434589999999998
chr19:19506846:T:C	-119.374	-117.945	-119.374	-117.945	0.0009128070000000001
chr19:19508508:T:C	-119.305	-117.932	-119.305	-117.932	0.0009256729999999999
chr19:19508733:A:G	-119.321	-117.935	-119.321	-117.935	0.0009226260000000001
chr19:19510195:T:C	-118.108	-117.424	-118.108	-117.424	0.001559934
chr19:19510229:T:C	-119.194	-117.882	-119.194	-117.882	0.0009717139999999999
chr19:19514738:A:G	-119.249	-117.915	-119.249	-117.915	0.0009407249999999999
chr19:19517228:G:A	-119.704	-118.179	-119.704	-118.179	0.0007163509999999999
chr19:19520846:A:G	-119.286	-117.94	-119.286	-117.94	0.0009192309999999001
chr19:19529715:T:C	-119.222	-117.848	-119.222	-117.848	0.001003275
chr19:19531986:C:T	-120.008	-118.397	-120.008	-118.397	0.0005882162
chr19:19532219:C:A	-119.581	-118.053	-119.581	-118.053	0.000820552
chr19:19535463:T:C	-119.295	-117.95	-119.295	-117.95	0.000910159
chr19:19537537:G:C	-119.747	-118.143	-119.747	-118.143	0.0007515339999998999
chr19:19539287:A:G	-119.42	-118.019	-119.42	-118.019	0.000850853
chr19:19540768:C:T	-119.636	-118.109	-119.636	-118.109	0.000762984
chr19:19546691:G:A	-119.666	-118.199	-119.666	-118.199	0.000713138
chr19:19547663:G:T	-118.796	-117.63	-118.796	-117.63	0.001283584
chr19:19551411:C:T	-116.605	-116.247	-116.605	-116.247	0.00517277
chr19:19553268:C:T	-116.369	-116.092	-116.369	-116.092	0.006045119999999999
chr19:19555765:T:C	-119.891	-118.252	-119.891	-118.252	0.0006834748
chr19:19556445:C:T	-118.91	-117.801	-118.91	-117.801	0.001077742
chr19:19559801:G:A	-117.845	-117.188	-117.845	-117.188	0.001997298
chr19:19560457:C:T	-117.766	-117.199	-117.766	-117.199	0.001972964
chr19:19564887:C:T	-117.951	-117.29	-117.951	-117.29	0.001800132
chr19:19584419:C:T	-118.217	-117.438	-118.217	-117.438	0.0015515669999999998
chr19:19588589:GA:G	-115.943	-115.458	-115.943	-115.458	0.011404250000000001
chr19:19589743:C:T	-118.879	-117.776	-118.879	-117.776	0.0011033290000000001
chr19:19591575:G:A	-115.98	-115.418	-115.98	-115.418	0.01186696
chr19:19600330:C:T	-117.795	-117.036	-117.795	-117.036	0.0023296799999999998
chr19:19606247:A:G	-115.99	-115.51	-115.99	-115.51	0.0108195899999999
chr19:19609590:C:T	-119.288	-118.0	-119.288	-118.0	0.000885718
chr19:19609979:T:G	-119.404	-118.072	-119.404	-118.072	0.0008239650000000001
chr19:19610913:G:A	-119.361	-118.031	-119.361	-118.031	0.0008551829999999999
chr19:19611167:C:T	-119.365	-118.031	-119.365	-118.031	0.0008553839999998999
chr19:19612406:C:T	-119.316	-118.024	-119.316	-118.024	0.0008652069999999
chr19:19616343:A:G	-119.142	-117.916	-119.142	-117.916	0.000964592
chr19:19675290:A:G	-120.093	-118.441	-120.093	-118.441	0.000569125
chr19:19678719:A:G	-120.107	-118.448	-120.107	-118.448	0.000565306
chr19:19682736:T:C	-119.784	-118.275	-119.784	-118.275	0.0006719932
chr19:20073465:C:T	-114.447	-114.191	-114.447	-114.191	0.03979619999999991
