## Supplementary material for "Characterization of shared and ancestry-specific signals driving complex traits using multi-ancestry fine-mapping": results_ldl_cholesterol_aou.txt

chr	start_bp	end_bp	rsid	eur_pip	afr_pip	eur_maf	afr_maf	bp	bp	eur_beta	afr_beta	eur_se	afr_se	eur_zscore	afr_zscore	eur_pval	afr_pval	global_pip	eur_nocausal	afr_nocausal	shared_pip	not_shared_pip	shared_ll	notshared_ll	num_snps_eur	num_snps_afr	nc	runtime
19	18481624	20378869	chr19:19349732:G:C	0.062765	0.0197845	0.0553217	0.0247687	19349732	19349732	-0.0755756289433761	-0.0499919193546927	0.0127258435794397	0.0449154594917402	-5.938751994836604	-1.1130225521545882	2.88887e-09	0.265724	0.063261	1.19192e-07	0.463468	0.0192885	0.0439725	-114.539	-114.13	221	207	2	60.813
19	18481624	20378869	chr19:20073465:C:T	0.0211109	0.0597421	0.622094	0.389792	20073465	20073465	-0.0073824990741609	0.0491120788292805	0.0059815081538896	0.0143897484583116	-1.234220347816508	3.4129907810107056	0.217126	0.000644926	0.0603245999999999	1.19192e-07	0.463468	0.0205284	0.0397961999999999	-114.447	-114.191	221	207	2	60.813
19	18481624	20378869	chr19:19283081:A:AG	0.116469	0.0365129	0.0659165	0.0366093	19283081	19283081	-0.0728033261113976	-0.0421875618678429	0.0116977274436212	0.0369305364924942	-6.223715372262109	-1.1423490118107855	4.88944e-10	0.253335	0.1169653	1.19192e-07	0.463468	0.0360166	0.0809486999999999	-113.984	-113.584	221	207	2	60.813
19	18481624	20378869	chr19:19282905:G:A	0.728274	0.19947	0.151187	0.182205	19282905	19282905	-0.0550330647538415	0.01520116551497	0.0081193081080604	0.018115110666184	-6.778048575248391	0.839142845720863	1.23012e-11	0.401408	0.728333	1.19192e-07	0.463468	0.199411	0.528922	-112.43	-111.893	221	207	2	60.813
19	18481624	20378869	chr19:19268740:C:T	0.0869453	0.0275328	0.0651491	0.0368259	19268740	19268740	-0.0723710854962473	-0.0424762081276539	0.0117538417820207	0.0369708545171087	-6.157228150454599	-1.1489106400826503	7.453e-10	0.250619	0.0874492	1.19192e-07	0.463468	0.0270289	0.0604203	-114.261	-113.867	221	207	2	60.813
19	18481624	20378869	chr19:19321481:AG:A	0.0717305	0.0229003	0.055277	0.0245909	19321481	19321481	-0.0760289095480813	-0.0512393253175778	0.0127319226827151	0.0450725064296544	-5.971518319954801	-1.1368199680119428	2.36467e-09	0.255639	0.0722378	1.19192e-07	0.463468	0.022393	0.0498448	-114.392	-114.007	221	207	2	60.813
