## Supplementary material for "Characterization of shared and ancestry-specific signals driving complex traits using multi-ancestry fine-mapping": global_pips.txt

SNP_ID	shared_ll	notshared_ll	global_pips
chr19:43621173:C:G	-1063.91	-1063.04	3.0496830000000004e-127
chr19:43622127:C:T	-1063.98	-1063.03	3.03866e-127
chr19:43624285:A:G	-1064.22	-1063.27	2.37979e-127
chr19:43631364:T:G	-1064.47	-1063.49	1.907747e-127
chr19:43729536:C:T	0.0	-1063.57	1.40412e-127
chr19:43777746:G:A	-1063.99	-1063.08	2.897527e-127
chr19:43778377:C:A	-1064.25	-1063.35	2.2281859999999997e-127
chr19:43778879:T:C	-1064.24	-1063.29	2.333012e-127
chr19:43795146:C:T	-1064.06	-1064.17	1.3418550000000002e-127
chr19:43929752:T:C	-1064.87	-1064.06	1.111992e-127
chr19:43933827:G:C	-1064.21	-1064.27	1.1921369999999997e-127
chr19:44106202:A:G	0.0	-1064.87	3.80865e-128
chr19:44145584:A:G	0.0	-1067.66	2.34368e-129
chr19:44239955:T:TACCTCTCATTCTCTGA	0.0	-1067.78	2.0814600000000003e-129
chr19:44332247:C:T	0.0	-1065.2	2.74036e-128
chr19:44359439:C:T	-1067.14	-1065.94	1.5783999999999998e-128
chr19:44376498:A:G	-1066.97	-1065.87	1.714115e-128
chr19:44380983:T:C	-1066.33	-1065.33	2.997908e-128
chr19:44381225:C:G	-1065.62	-1064.69	5.79731e-128
chr19:44382238:A:G	-1067.06	-1065.88	1.677715e-128
chr19:44389907:G:T	0.0	-1060.88	2.0680700000000002e-126
chr19:44391272:G:A	-1066.08	-1065.46	2.884579e-128
chr19:44423516:G:C	-1066.04	-1065.6	3.41222e-128
chr19:44430478:T:C	-1066.3	-1065.23	3.285353e-128
chr19:44430844:C:T	-1066.31	-1065.24	3.240756e-128
chr19:44431445:T:C	-1066.29	-1065.22	3.3108029999999996e-128
chr19:44432694:G:C	-1065.14	-1065.05	5.146020000000001e-128
chr19:44444237:G:A	-1066.33	-1065.52	2.5938639999999997e-128
chr19:44445544:A:C	-1066.24	-1065.3	3.133476e-128
chr19:44445665:T:C	-1066.15	-1065.35	3.075484e-128
chr19:44446366:A:G	-1066.21	-1065.27	3.239591e-128
chr19:44446748:C:T	-1066.57	-1065.67	2.1915169999999996e-128
chr19:44447279:C:CCCT	-1066.38	-1065.36	2.920606e-128
chr19:44447777:A:G	-1066.28	-1065.39	2.887393e-128
chr19:44447878:T:G	-1066.57	-1065.52	2.4651119999999997e-128
chr19:44447887:G:C	-1066.54	-1065.6	2.3293240000000004e-128
chr19:44450072:C:T	-1066.38	-1065.3	3.056463e-128
chr19:44452838:G:A	-1065.77	-1064.84	4.98437e-128
chr19:44454005:G:A	-1065.63	-1064.84	5.149760000000001e-128
chr19:44454239:G:C	-1065.6	-1064.79	5.36348e-128
chr19:44455327:T:C	-1066.35	-1065.33	3.000023e-128
chr19:44455339:G:A	-1065.93	-1064.9	4.606664e-128
chr19:44456396:C:T	-1066.25	-1065.26	3.2395580000000003e-128
chr19:44459210:A:G	-1066.14	-1065.15	3.613194e-128
chr19:44460872:A:G	-1065.99	-1065.27	3.387444e-128
chr19:44463246:T:C	-1066.32	-1065.4	2.8508869999999997e-128
chr19:44474408:G:A	0.0	-1057.67	5.12258e-125
chr19:44503072:C:CT	-1065.61	-1064.64	6.041779999999999e-128
chr19:44503586:G:A	-1066.03	-1065.01	4.132565e-128
chr19:44503651:A:G	-1065.98	-1064.97	4.3079939999999993e-128
chr19:44504501:A:G	-1065.92	-1064.91	4.5546719999999997e-128
chr19:44508453:G:A	-1066.03	-1065.03	4.0732140000000003e-128
chr19:44509521:T:C	-1066.16	-1065.12	3.669824e-128
chr19:44509788:G:A	-1063.66	-1062.8	3.884661999999999e-127
chr19:44509907:G:A	-1066.07	-1065.01	4.083844e-128
chr19:44510962:T:C	-1065.81	-1064.79	5.159399e-128
chr19:44513005:C:T	-1064.05	-1063.07	2.8840799999999997e-127
chr19:44537330:C:T	0.0	-1065.95	1.29659e-128
chr19:44597666:G:T	0.0	-1042.12	2.9024e-118
chr19:44603796:G:A	0.0	-1042.83	1.42477e-118
chr19:44605030:A:G	-1062.17	-1061.45	1.5545530000000003e-126
chr19:44628379:A:T	-1065.89	-1065.22	3.624345e-128
chr19:44628514:G:A	-1067.97	-1066.54	8.342550000000001e-129
chr19:44628686:T:A	-1065.9	-1065.22	3.601469e-128
chr19:44630175:A:G	-1065.66	-1064.03	1.003443e-127
chr19:44630710:CACGTGTCATGG:C	-1068.33	-1066.75	6.649208000000002e-129
chr19:44631381:A:C	0.0	-1067.27	3.45871e-129
chr19:44632540:C:T	-1067.51	-1066.23	1.1650410000000002e-128
chr19:44633071:C:G	0.0	-1063.39	1.6751000000000002e-127
chr19:44633662:C:T	-1067.6	-1066.29	1.0875950000000001e-128
chr19:44638437:G:A	-1067.69	-1066.35	1.0213240000000001e-128
chr19:44639630:CT:C	-1067.67	-1066.34	1.0357300000000002e-128
chr19:44640467:G:T	0.0	-1067.68	2.29735e-129
chr19:44640642:A:C	-1069.0	-1067.04	4.7639080000000007e-129
chr19:44644096:C:T	0.0	-1067.96	1.73894e-129
chr19:44644272:C:T	0.0	-1063.56	1.41458e-127
chr19:44645842:A:G	-1067.54	-1066.25	1.144125e-128
chr19:44646342:T:C	-1063.97	-1063.34	2.3924760000000003e-127
chr19:44646698:A:G	0.0	-1063.36	1.72664e-127
chr19:44647186:GC:G	0.0	-1063.4	1.66172e-127
chr19:44647342:G:A	-1067.55	-1066.25	1.1348030000000001e-128
chr19:44648008:C:A	-1067.61	-1066.3	1.083944e-128
chr19:44649122:T:C	-1068.93	-1067.02	4.9142920000000006e-129
chr19:44652931:T:TA	0.0	-1067.34	3.2476e-129
chr19:44653107:C:T	0.0	-1063.34	1.76345e-127
chr19:44654770:T:C	-1067.73	-1066.4	9.707440000000001e-129
chr19:44656368:C:A	-1067.75	-1066.42	9.585300000000001e-129
chr19:44656993:AATT:A	-1067.71	-1066.39	9.83609e-129
chr19:44657628:T:C	-1068.93	-1067.02	4.9037880000000003e-129
chr19:44658298:T:A	-1068.91	-1067.01	4.935191e-129
chr19:44659687:G:A	-1066.91	-1065.82	1.816076e-128
chr19:44660404:T:C	-1067.75	-1066.46	9.265580000000002e-129
chr19:44661091:A:C	0.0	-1063.43	1.60875e-127
chr19:44662645:A:C	-1063.4	-1062.77	4.24038e-127
chr19:44664264:A:G	-1061.18	-1060.5	4.039180000000001e-126
chr19:44664277:T:C	0.0	-1068.01	1.64867e-129
chr19:44666140:A:T	0.0	-1066.82	5.42586e-129
chr19:44669250:C:T	0.0	-1067.49	2.7794900000000002e-129
chr19:44669513:T:C	0.0	-1067.5	2.7609e-129
chr19:44673068:T:C	-1066.37	-1065.29	3.077577e-128
chr19:44676359:C:T	0.0	-1066.88	5.13091e-129
chr19:44677956:A:G	-1065.01	-1064.01	1.1207920000000001e-127
chr19:44680613:C:G	-1067.98	-1066.55	8.275790000000001e-129
chr19:44681347:A:G	-1066.01	-1064.96	4.301878e-128
chr19:44683601:G:T	-1067.95	-1066.53	8.479770000000001e-129
chr19:44683891:A:G	-1068.13	-1066.64	7.519564000000001e-129
chr19:44685157:G:C	-1067.27	-1066.05	1.409108e-128
chr19:44686333:C:T	0.0	-1065.66	1.73594e-128
chr19:44688237:C:T	-1065.84	-1064.84	4.904797e-128
chr19:44689049:A:G	-1064.77	-1063.87	1.32413e-127
chr19:44690695:T:C	-1063.57	-1063.44	2.5326260000000004e-127
chr19:44692043:T:G	-1065.02	-1064.07	1.072678e-127
chr19:44693688:T:A	0.0	-1068.05	1.58669e-129
chr19:44693694:G:A	0.0	-1019.81	1.42118e-108
chr19:44694462:C:G	0.0	-1066.39	8.358020000000001e-129
chr19:44695207:C:T	-1063.66	-1062.77	3.98831e-127
chr19:44695666:C:T	-1067.82	-1066.44	9.285660000000002e-129
chr19:44696940:C:T	-1063.33	-1062.49	5.30398e-127
chr19:44710787:TTC:T	0.0	-1063.34	1.76013e-127
chr19:44711810:G:A	0.0	-1067.89	1.86372e-129
chr19:44713175:A:C	-1069.13	-1067.07	4.5884690000000005e-129
chr19:44713297:A:G	-1069.04	-1067.01	4.91269e-129
chr19:44714018:A:G	-1068.58	-1066.73	6.550405e-129
chr19:44714208:A:T	-1068.53	-1066.7	6.794429e-129
chr19:44714386:T:C	-1068.47	-1066.67	7.020066e-129
chr19:44714411:G:A	-1068.45	-1066.67	7.058714000000002e-129
chr19:44714468:A:G	-1068.48	-1066.67	7.021748000000001e-129
chr19:44717621:T:C	-1055.71	-1055.6	6.5030999999999996e-124
chr19:44719766:A:G	-1067.77	-1066.43	9.474850000000002e-129
chr19:44720973:A:G	-1067.79	-1066.47	9.120440000000001e-129
chr19:44721042:A:C	-1064.4	-1064.08	1.255229e-127
chr19:44722081:C:T	-1062.04	-1061.18	1.960499e-126
chr19:44724478:T:C	-1062.29	-1061.33	1.648186e-126
chr19:44727490:T:A	-1065.42	-1064.85	5.366409999999999e-128
chr19:44727750:C:G	0.0	-1066.93	4.8582100000000004e-129
chr19:44728895:G:A	0.0	-1001.13	1.8370400000000001e-100
chr19:44728939:A:G	-1065.12	-1064.27	8.95032e-128
chr19:44730062:AAATTTATAG:A	-1051.23	-1050.51	8.7046e-122
chr19:44730118:A:G	-1049.14	-1048.45	6.91979e-121
chr19:44730874:G:A	-1066.89	-1065.74	1.943982e-128
chr19:44732440:T:C	0.0	-1066.38	8.418390000000001e-129
chr19:44732593:AAG:A	-1051.23	-1050.72	7.50352e-122
chr19:44732598:TGAA:T	-1051.2	-1050.69	7.711640000000001e-122
chr19:44734556:T:C	-1062.66	-1061.8	1.0560980000000002e-126
chr19:44734728:C:T	-1066.43	-1065.47	2.628129e-128
chr19:44735929:A:G	-1062.19	-1061.22	1.8420530000000004e-126
chr19:44737991:C:CA	0.0	-1066.45	7.8541e-129
chr19:44739483:A:G	-1061.65	-1060.72	3.0614969999999996e-126
chr19:44742627:A:G	-1064.19	-1063.51	1.985873e-127
chr19:44744370:A:G	-1039.34	-1038.41	1.49663e-116
chr19:44744768:C:A	0.0	-1066.86	5.2284200000000006e-129
chr19:44746404:C:T	-1064.89	-1064.13	1.050847e-127
chr19:44747536:G:A	0.0	-1063.7	1.2368000000000002e-127
chr19:44747899:A:C	-1054.15	-1053.28	5.27447e-123
chr19:44749847:T:A	-1068.03	-1066.51	8.475700000000001e-129
chr19:44750234:C:T	-1049.62	-1048.78	4.776900000000001e-121
chr19:44750745:T:C	0.0	-1066.87	5.2013500000000006e-129
chr19:44750911:C:A	-1065.3	-1064.29	8.50451e-128
chr19:44752009:T:C	-1038.87	-1037.94	2.3868400000000003e-116
chr19:44752422:G:C	-1035.64	-1034.72	6.018319999999999e-115
chr19:44755545:G:A	0.0	-1067.48	2.8258400000000002e-129
chr19:44757093:T:C	0.0	-1067.01	4.5044999999999997e-129
chr19:44764224:A:G	0.0	-1067.45	2.8955300000000003e-129
chr19:44767759:C:T	0.0	-1067.01	4.52066e-129
chr19:44768402:G:A	0.0	-1065.22	2.70698e-128
chr19:44769574:A:G	-1066.9	-1065.3	2.819558e-128
chr19:44769776:A:T	0.0	-1061.6	1.0084600000000001e-126
chr19:44770147:G:A	0.0	-1064.17	7.68648e-128
chr19:44770763:G:A	0.0	-1064.43	5.91687e-128
chr19:44771200:AATGTGT:A	0.0	-1063.64	1.30717e-127
chr19:44773333:GTTA:G	0.0	-1065.03	3.2498599999999997e-128
chr19:44773583:T:A	0.0	-1063.72	1.2067800000000001e-127
chr19:44774873:C:A	0.0	-1063.79	1.12414e-127
chr19:44775244:C:A	0.0	-1067.46	2.8829500000000004e-129
chr19:44775346:A:G	-1067.18	-1066.02	1.468304e-128
chr19:44775778:G:T	0.0	-1063.83	1.08399e-127
chr19:44792629:G:A	-1068.96	-1067.0	4.975051e-129
chr19:44793107:G:A	0.0	-1068.14	1.45312e-129
chr19:44793549:C:T	-1069.0	-1067.01	4.917012000000001e-129
chr19:44797922:G:GC	-1068.66	-1066.9	5.5884670000000006e-129
chr19:44798169:C:CCTG	-1068.94	-1066.93	5.319875e-129
chr19:44798438:G:A	0.0	-1062.52	4.00889e-127
chr19:44798667:T:C	-1068.15	-1066.62	7.638993000000001e-129
chr19:44799247:G:A	0.0	-934.962	1.00251e-71
chr19:44799256:A:G	-1068.27	-1066.7	7.002505000000002e-129
chr19:44799521:A:G	-1068.21	-1066.46	8.674246e-129
chr19:44799635:G:A	0.0	-1066.62	6.6185e-129
chr19:44799692:GAA:G	-955.544	-954.779	3.2499800000000003e-80
chr19:44800054:G:A	-1064.93	-1063.42	1.8772040000000004e-127
chr19:44806174:T:C	-1064.13	-1063.6	1.897675e-127
chr19:44806377:G:A	-1068.55	-1066.75	6.500168000000002e-129
chr19:44806724:T:C	0.0	-1061.57	1.0358300000000001e-126
chr19:44806778:G:A	-1068.61	-1066.75	6.446593e-129
chr19:44808040:AGCTTG:A	-1068.63	-1066.78	6.271982000000001e-129
chr19:44808048:TAAC:T	-1068.63	-1066.78	6.261349000000001e-129
chr19:44808053:T:G	-1068.63	-1066.78	6.282690000000001e-129
chr19:44813331:G:A	0.0	-1068.2	1.3672400000000001e-129
chr19:44815094:A:G	-1069.16	-1067.11	4.4374470000000004e-129
chr19:44816374:G:A	0.0	-939.439	1.13958e-73
chr19:44819913:CCATCCCCAACTCATCCT:C	-1047.89	-1048.49	1.0994499999999998e-120
chr19:44820881:G:A	-1040.97	-1041.13	1.3905799999999999e-117
chr19:44822481:T:G	-1048.43	-1047.46	1.7486e-120
chr19:44822960:T:C	-1051.43	-1050.51	8.32571e-122
chr19:44823407:C:T	-1051.65	-1050.76	6.516600000000002e-122
chr19:44824052:C:T	-1053.07	-1052.18	1.57439e-122
chr19:44824202:T:C	-1048.05	-1047.09	2.5304099999999998e-120
chr19:44825110:A:T	-1053.04	-1052.13	1.659801e-122
chr19:44825122:T:A	-1053.19	-1052.27	1.43934e-122
chr19:44825123:C:A	-1053.15	-1052.22	1.501011e-122
chr19:44825219:C:T	-1068.97	-1067.03	4.8472980000000005e-129
chr19:44825873:G:A	0.0	-1065.06	3.1787799999999997e-128
chr19:44825903:T:C	0.0	-1065.05	3.18575e-128
chr19:44826087:T:C	-1052.47	-1051.56	2.9305500000000003e-122
chr19:44827092:AGACAGATAGAT:A	0.0	-1063.52	1.47749e-127
chr19:44828429:C:T	0.0	-1068.2	1.36431e-129
chr19:44828464:G:GTAGC	-1065.94	-1064.23	8.114767999999999e-128
chr19:44828468:C:T	-1046.26	-1047.4	4.5528399999999995e-120
chr19:44829584:T:C	-1068.89	-1066.9	5.4926860000000006e-129
chr19:44830577:T:C	-1036.3	-1035.57	2.6794e-115
chr19:44830756:C:G	-1068.54	-1066.63	7.223227e-129
chr19:44831925:C:A	-1068.34	-1066.61	7.532314e-129
chr19:44832778:T:C	-1051.7	-1050.75	6.539e-122
chr19:44833186:G:A	-1051.6	-1050.95	5.739200000000001e-122
chr19:44833342:T:C	-1065.52	-1065.24	3.9667799999999996e-128
chr19:44834247:G:C	-1055.18	-1054.34	1.850623e-123
chr19:44834480:C:T	-1051.19	-1051.73	4.17825e-122
chr19:44834963:A:G	-1051.43	-1051.54	4.0952800000000004e-122
chr19:44835236:T:C	-1051.62	-1051.96	3.00086e-122
chr19:44835266:G:C	-1048.69	-1049.95	3.8523e-121
chr19:44835638:G:A	-1064.07	-1064.62	1.057031e-127
chr19:44836881:G:A	-1053.39	-1052.44	1.20752e-122
chr19:44837250:T:C	0.0	-1065.0	3.3618299999999997e-128
chr19:44837479:G:A	-1050.7	-1051.6	5.855029999999999e-122
chr19:44838502:C:G	-1052.11	-1052.58	1.725031e-122
chr19:44838647:G:A	-1050.97	-1051.88	4.4368700000000004e-122
chr19:44838691:A:G	-1052.11	-1052.18	2.1282110000000004e-122
chr19:44838857:A:G	-1054.34	-1054.95	1.731433e-123
chr19:44838867:G:A	-1063.99	-1062.3	5.61264e-127
chr19:44838904:G:A	-1052.72	-1053.57	7.94233e-123
chr19:44839095:T:C	0.0	-1065.59	1.85973e-128
chr19:44839373:C:T	-1064.34	-1064.75	8.648789999999999e-128
chr19:44840407:A:G	-1067.76	-1066.41	9.6506e-129
chr19:44840656:G:A	0.0	-1061.77	8.51009e-127
chr19:44842363:G:A	0.0	-1064.47	5.67819e-128
chr19:44842451:G:A	-1047.42	-1046.75	3.8087600000000004e-120
chr19:44842516:C:T	-1067.98	-1066.56	8.197700000000001e-129
chr19:44842530:A:T	-1069.12	-1067.08	4.57287e-129
chr19:44842913:G:A	0.0	-1062.57	3.83248e-127
chr19:44843294:A:T	-1045.58	-1044.62	3.00436e-119
chr19:44844304:T:G	-1039.51	-1039.66	6.02562e-117
chr19:44844465:C:T	0.0	-1065.03	3.25674e-128
chr19:44845265:G:T	-1049.73	-1050.67	1.5244610000000002e-121
chr19:44846047:CA:C	0.0	-1065.26	2.57728e-128
chr19:44846112:T:C	-1033.44	-1032.6	5.09526e-114
chr19:44848259:C:G	0.0	-1040.0	2.40999e-117
chr19:44848634:A:G	-1049.78	-1048.99	3.93201e-121
chr19:44849547:C:T	-1068.3	-1066.7	6.941585000000001e-129
chr19:44852295:A:G	-1065.02	-1063.55	1.651404e-127
chr19:44852338:C:T	-1068.69	-1066.85	5.816182e-129
chr19:44852884:C:T	-1041.94	-1041.0	1.1165e-117
chr19:44853207:T:A	-1047.16	-1048.98	1.5515e-120
chr19:44853417:A:G	-1068.01	-1066.22	1.0997330000000002e-128
chr19:44853638:G:A	-1068.92	-1067.0	5.00663e-129
chr19:44854682:A:G	-1048.69	-1048.93	5.913090000000001e-121
chr19:44855243:G:A	-1067.68	-1065.99	1.4012369999999999e-128
chr19:44855891:C:G	-1067.48	-1065.82	1.669455e-128
chr19:44856313:A:G	-1065.72	-1064.09	9.47238e-128
chr19:44856329:C:T	-1045.57	-1048.24	6.805080000000002e-120
chr19:44856449:G:A	-1046.64	-1048.77	2.48743e-120
chr19:44857497:G:A	-1066.52	-1065.54	2.442077e-128
chr19:44858024:A:C	0.0	-1060.46	3.14097e-126
chr19:44858086:C:T	0.0	-1061.95	7.10932e-127
chr19:44858317:G:A	-1068.19	-1066.67	7.214114e-129
chr19:44858375:T:C	-1045.17	-1044.8	2.9066200000000004e-119
chr19:44858389:A:G	-1010.35	-1010.38	2.97075e-104
chr19:44858438:T:C	0.0	-1060.47	3.12534e-126
chr19:44858568:T:C	-1046.32	-1045.35	1.43324e-119
chr19:44858703:T:C	-1045.82	-1045.41	1.5625e-119
chr19:44859129:C:G	0.0	-1066.16	1.05745e-128
chr19:44859410:G:A	-1045.58	-1045.08	2.1125600000000001e-119
chr19:44859997:G:A	-1044.84	-1044.56	3.8009299999999996e-119
chr19:44860042:C:T	-1042.25	-1044.63	1.9326599999999999e-118
chr19:44860135:C:T	-1063.4	-1063.9	2.1183e-127
chr19:44860534:T:G	-1046.45	-1045.63	1.1230200000000002e-119
chr19:44861282:G:A	0.0	-1060.46	3.1392700000000005e-126
chr19:44861366:C:T	-1046.07	-1045.21	1.69426e-119
chr19:44861525:A:G	-1046.24	-1045.39	1.4212100000000002e-119
chr19:44861815:A:G	-1046.28	-1045.42	1.37563e-119
chr19:44861991:T:C	-1046.01	-1045.26	1.6561700000000002e-119
chr19:44862190:G:A	0.0	-1049.79	1.3533600000000002e-121
chr19:44862219:T:C	-1046.71	-1045.79	9.36133e-120
chr19:44862347:A:G	-1046.16	-1045.32	1.52252e-119
chr19:44862415:AAAAAAAAAAAAG:A	-1009.82	-1009.71	5.51452e-104
chr19:44862560:G:A	-1045.78	-1044.94	2.22271e-119
chr19:44862921:G:A	-1046.06	-1045.19	1.7292400000000002e-119
chr19:44863018:C:T	-1045.84	-1045.0	2.09635e-119
chr19:44863088:G:A	-1045.39	-1044.6	3.1624300000000004e-119
chr19:44863346:G:A	-1044.33	-1043.94	6.82822e-119
chr19:44863399:G:A	-1043.75	-1043.59	1.04489e-118
chr19:44863522:T:C	-1044.14	-1043.73	8.38531e-119
chr19:44864216:A:G	-1056.37	-1055.46	5.9221900000000005e-124
chr19:44865063:C:T	-1056.38	-1055.69	4.93602e-124
chr19:44865946:G:A	0.0	-1067.59	2.5192900000000003e-129
chr19:44867078:G:A	-1056.57	-1055.66	4.8640499999999996e-124
chr19:44867088:G:A	0.0	-1060.14	4.35295e-126
chr19:44867313:A:C	-1043.51	-1044.24	8.28043e-119
chr19:44867392:A:G	-1044.13	-1043.51	9.86783e-119
chr19:44867416:C:A	-1044.66	-1044.02	5.89394e-119
chr19:44867597:G:A	-1046.17	-1045.25	1.61147e-119
chr19:44867911:G:A	-1057.41	-1056.44	2.190027e-124
chr19:44868337:A:G	-1044.49	-1045.83	2.50912e-119
chr19:44868927:A:C	-1067.48	-1066.32	1.0867910000000002e-128
chr19:44869097:T:G	-1067.58	-1066.3	1.0887260000000002e-128
chr19:44869269:A:G	0.0	-1064.22	7.35348e-128
chr19:44869450:G:A	-1064.85	-1063.87	1.3009119999999999e-127
chr19:44869537:G:A	-1031.57	-1032.68	1.1085400000000003e-113
chr19:44869702:C:T	-1067.51	-1066.33	1.066442e-128
chr19:44870308:G:A	-1030.64	-1031.2	3.48096e-113
chr19:44870482:A:G	-1064.26	-1063.95	1.4242900000000003e-127
chr19:44871093:T:C	-1065.37	-1064.61	6.52225e-128
chr19:44874077:G:A	-1035.69	-1035.9	2.66056e-115
chr19:44874210:G:A	-1066.18	-1065.66	2.4244319999999997e-128
chr19:44875803:A:C	-1040.38	-1040.42	2.69375e-117
chr19:44876052:T:C	-1066.31	-1065.72	2.2392269999999996e-128
chr19:44876079:C:T	-1065.89	-1064.68	5.543836999999999e-128
chr19:44876309:AC:A	-1064.93	-1063.6	1.603144e-127
chr19:44876381:C:T	-1064.91	-1063.57	1.6464989999999998e-127
chr19:44876425:A:C	-1064.86	-1063.49	1.777217e-127
chr19:44876489:A:G	-1067.96	-1066.54	8.355020000000001e-129
chr19:44876869:G:C	-1065.58	-1064.23	8.54036e-128
chr19:44877288:G:T	-1065.4	-1064.06	1.0113539999999999e-127
chr19:44877713:G:T	-1068.88	-1066.99	5.03942e-129
chr19:44878742:C:T	0.0	-1062.12	5.98434e-127
chr19:44878777:A:G	-1036.97	-1041.65	3.3775200000000005e-116
chr19:44878818:C:T	0.0	-1062.15	5.82869e-127
chr19:44878835:T:A	0.0	-1066.28	9.384230000000001e-129
chr19:44879418:G:A	0.0	-845.945	4.57871e-33
chr19:44879460:G:A	-1047.21	-1046.67	4.2738300000000006e-120
chr19:44879709:C:T	-1053.94	-1053.6	4.4150299999999996e-123
chr19:44879804:G:T	-1054.25	-1053.91	3.2413599999999997e-123
chr19:44879822:T:C	-1061.28	-1059.61	8.311533000000002e-126
chr19:44879858:A:G	-1060.56	-1058.87	1.7366409999999998e-125
chr19:44880848:C:T	-1064.85	-1063.41	1.901263e-127
chr19:44880859:G:A	-1043.64	-1043.18	1.4268e-118
chr19:44881148:T:C	-1001.52	-1001.03	2.85981e-100
chr19:44882972:A:G	0.0	-1062.47	4.22595e-127
chr19:44883777:A:C	-1062.75	-1062.8	5.14854e-127
chr19:44883800:A:G	-1063.04	-1063.06	3.927840000000001e-127
chr19:44884339:G:A	-961.095	-972.28	2.9889299999999997e-83
chr19:44884873:G:A	-966.865	-975.174	9.328309999999999e-86
chr19:44884984:T:G	-1063.87	-1062.4	5.2293530000000004e-127
chr19:44885243:A:G	-1000.02	-999.224	1.60897e-99
chr19:44885313:T:C	-1011.87	-1012.24	5.40135e-105
chr19:44885317:T:C	0.0	-965.152	7.75967e-85
chr19:44885622:C:CT	0.0	-1064.18	7.59023e-128
chr19:44885917:T:A	-1063.85	-1062.33	5.573068e-127
chr19:44886787:TC:T	0.0	-1065.65	1.75556e-128
chr19:44887076:A:G	-999.433	-998.495	3.2342200000000006e-99
chr19:44888397:G:A	0.0	-1063.7	1.22985e-127
chr19:44888956:C:G	0.0	-1060.92	1.9779700000000003e-126
chr19:44888997:C:T	-950.351	-949.926	4.56384e-78
chr19:44889990:T:A	0.0	-1063.77	1.15144e-127
chr19:44890954:C:T	-1067.79	-1066.45	9.2892e-129
chr19:44891712:T:G	-998.653	-998.28	4.63871e-99
chr19:44892362:A:G	-969.535	-968.95	2.3845399999999998e-86
chr19:44892587:G:A	-992.336	-1001.51	8.086270000000001e-97
chr19:44892887:C:T	-967.164	-967.693	1.30227e-85
chr19:44892962:C:T	-1000.04	-999.536	1.27049e-99
chr19:44892983:C:T	0.0	-1022.23	1.2627399999999999e-109
chr19:44893716:G:A	-861.961	-931.356	3.37961e-40
chr19:44893972:G:A	-948.8	-1045.04	9.80121e-78
chr19:44894050:C:T	-850.916	-923.221	2.11572e-35
chr19:44894086:G:T	0.0	-1064.51	5.49501e-128
chr19:44894411:G:A	0.0	-1022.55	9.16354e-110
chr19:44894757:T:C	0.0	-1056.74	1.30225e-124
chr19:44895062:G:A	0.0	-1064.5	5.51736e-128
chr19:44895103:C:T	0.0	-1060.79	2.27122e-126
chr19:44895376:G:C	-1015.28	-1015.48	1.9613200000000003e-106
chr19:44895528:C:T	-855.432	-926.707	2.3147899999999997e-37
chr19:44895560:C:T	-1067.75	-1065.97	1.4201690000000001e-128
chr19:44897468:C:T	-855.761	-926.289	1.6651099999999999e-37
chr19:44897490:T:A	-845.945	-989.695	4.57871e-33
chr19:44898322:T:C	0.0	-1065.43	2.17491e-128
chr19:44898409:A:G	-1065.88	-1064.31	7.635057000000001e-128
chr19:44899461:G:C	0.0	-1055.1	6.69654e-124
chr19:44899935:G:A	0.0	-1064.32	6.61767e-128
chr19:44899959:C:T	-849.314	-918.255	1.05061e-34
chr19:44900155:C:T	-1044.44	-1046.24	2.37039e-119
chr19:44900601:A:G	-1044.48	-1046.32	2.2606000000000004e-119
chr19:44900667:C:T	0.0	-1055.19	6.12314e-124
chr19:44901548:AACACGGTGAAACTCCGTCTCTACT:A	-854.541	-915.415	5.6398299999999996e-37
chr19:44901600:T:C	-854.04	-914.757	9.30597e-37
chr19:44901715:T:C	-1044.34	-1046.01	2.7030700000000004e-119
chr19:44901805:A:G	-1044.56	-1045.91	2.33539e-119
chr19:44903416:G:A	-1042.91	-1053.76	8.82624e-119
chr19:44904180:G:T	0.0	-1052.69	7.427229999999999e-123
chr19:44905307:A:T	-1019.81	-1024.34	9.58986e-109
chr19:44905371:T:C	-1068.21	-1066.45	8.740674999999999e-129
chr19:44905579:T:G	-1037.14	-1047.34	2.8189799999999997e-116
chr19:44906745:G:A	-896.199	-933.701	4.5651e-55
chr19:44907016:G:A	0.0	-1055.57	4.20106e-124
chr19:44907291:A:G	0.0	-1055.81	3.28876e-124
chr19:44908684:T:C	-771.075	-856.871	1.0
chr19:44908783:C:T	0.0	-1055.89	3.04843e-124
chr19:44909698:A:C	-803.308	-895.05	1.00388e-14
chr19:44910109:T:C	-1066.49	-1065.83	1.9699820000000003e-128
chr19:44910319:C:T	-896.199	-1032.9	4.56526e-55
chr19:44911142:C:A	-771.075	-885.242	1.0
chr19:44912383:G:A	-807.058	-898.444	2.35976e-16
chr19:44912921:G:T	-931.083	-971.492	3.23375e-70
chr19:44913484:C:T	-941.377	-979.156	1.09327e-74
chr19:44915533:T:C	-939.903	-1005.85	4.77658e-74
chr19:44917086:G:A	0.0	-1057.41	6.656379999999999e-125
chr19:44917843:G:A	-1069.08	-1067.03	4.774417e-129
chr19:44917947:C:T	-842.689	-927.15	7.92035e-32
chr19:44918633:TC:T	0.0	-1025.57	4.48389e-111
chr19:44918715:AG:A	-1066.13	-1065.34	3.109437e-128
chr19:44919589:G:A	-918.043	-928.495	1.48784e-64
chr19:44919689:A:G	-917.291	-929.273	3.15632e-64
chr19:44920379:G:A	-1065.97	-1065.52	2.836494e-128
chr19:44920677:G:A	0.0	-1049.16	2.5398400000000002e-121
chr19:44921809:G:A	-846.369	-934.195	1.99603e-33
chr19:44921914:G:A	0.0	-1041.76	4.1779800000000004e-118
chr19:44922203:A:G	-983.443	-983.705	1.2682699999999997e-92
chr19:44922848:C:T	0.0	-1058.08	3.4110499999999997e-125
chr19:44923380:A:C	-1060.18	-1058.93	1.7376329999999997e-125
chr19:44923535:G:A	-842.409	-954.799	1.04769e-31
chr19:44923556:C:T	0.0	-1051.9	1.63873e-122
chr19:44924977:G:A	-965.681	-965.687	7.58772e-85
chr19:44925202:C:T	-1065.73	-1065.0	4.4451800000000003e-128
chr19:44928196:G:A	-1068.53	-1066.84	6.006027e-129
chr19:44928285:G:A	0.0	-1067.03	4.4255600000000005e-129
chr19:44928379:A:G	-1068.14	-1066.65	7.420366e-129
chr19:44928640:G:A	-1068.26	-1066.71	6.945739e-129
chr19:44928832:T:C	-1068.33	-1066.74	6.676615000000001e-129
chr19:44931624:C:T	0.0	-1025.3	5.84284e-111
chr19:44932201:A:C	0.0	-1067.42	2.99847e-129
chr19:44932209:C:CT	-1068.49	-1066.82	6.140915e-129
chr19:44932404:C:T	0.0	-1060.13	4.36831e-126
chr19:44932959:A:G	-1042.95	-1042.55	2.7233e-118
chr19:44932987:T:C	-1042.87	-1042.49	2.91779e-118
chr19:44932990:T:C	-1042.95	-1042.57	2.69944e-118
chr19:44933400:G:A	-1068.94	-1066.97	5.1078810000000004e-129
chr19:44935386:A:G	-1056.78	-1060.86	8.56249e-125
chr19:44960972:C:T	0.0	-1067.02	4.4497700000000004e-129
chr19:44963875:C:T	0.0	-1059.4	9.09376e-126
chr19:44972782:T:C	0.0	-1067.33	3.2646700000000005e-129
chr19:44973854:C:T	0.0	-1064.93	3.5926e-128
chr19:44975095:A:G	0.0	-1067.09	4.1556300000000004e-129
chr19:44975101:G:C	0.0	-1067.25	3.5279100000000006e-129
chr19:44980690:TG:T	0.0	-1066.7	6.12849e-129
chr19:44987774:C:T	0.0	-1066.16	1.04876e-128
chr19:45001804:A:G	0.0	-1066.99	4.57358e-129
chr19:45003549:A:G	0.0	-1066.51	7.451770000000001e-129
chr19:45004438:G:A	0.0	-1067.02	4.47202e-129
chr19:45004697:A:G	0.0	-1066.35	8.70898e-129
chr19:45010159:C:T	-1066.45	-1064.86	4.394824e-128
chr19:45012595:T:C	0.0	-1064.35	6.43703e-128
chr19:45013623:G:A	-1067.46	-1065.8	1.6992990000000002e-128
chr19:45015373:AC:A	0.0	-1067.18	3.8158500000000003e-129
chr19:45016628:G:A	0.0	-1066.95	4.7645100000000006e-129
chr19:45017355:G:A	0.0	-1064.31	6.67811e-128
chr19:45018718:C:A	0.0	-1067.17	3.81844e-129
chr19:45019869:G:T	-1067.55	-1065.8	1.683594e-128
chr19:45020325:G:A	-1062.68	-1062.35	7.041710000000001e-127
chr19:45024900:C:T	0.0	-1066.89	5.05999e-129
chr19:45028360:GT:G	0.0	-1006.66	7.29053e-103
chr19:45038524:G:A	0.0	-1008.34	1.35959e-103
chr19:45040989:G:A	0.0	-1067.28	3.4454600000000005e-129
chr19:45089695:A:T	0.0	-1064.75	4.29602e-128
chr19:45101343:G:T	0.0	-1065.71	1.65039e-128
chr19:45102699:C:T	0.0	-1065.5	2.03341e-128
chr19:45106490:C:T	0.0	-1064.53	5.38312e-128
chr19:45115023:G:T	0.0	-1064.58	5.11565e-128
chr19:45115287:C:T	0.0	-1065.54	1.95845e-128
chr19:45120419:C:T	0.0	-1065.54	1.95546e-128
chr19:45120866:A:G	0.0	-1064.52	5.445569999999999e-128
chr19:45124910:G:A	0.0	-1065.6	1.84805e-128
chr19:45124987:A:G	0.0	-1064.52	5.42911e-128
chr19:45125306:T:TA	0.0	-1065.97	1.27658e-128
chr19:45129921:G:C	0.0	-1065.54	1.95546e-128
chr19:45131778:A:T	-1066.31	-1065.25	3.2331080000000004e-128
chr19:45133508:C:G	0.0	-1064.51	5.47375e-128
chr19:45136704:G:GGGGAGGC	0.0	-1065.55	1.94766e-128
chr19:45138403:G:A	0.0	-1064.35	6.45829e-128
chr19:45140699:C:T	-1064.53	-1063.67	1.6287770000000002e-127
chr19:45141625:C:T	0.0	-1064.56	5.23357e-128
chr19:45147664:A:G	0.0	-1065.5	2.03778e-128
chr19:45149028:C:T	0.0	-1064.43	5.95783e-128
chr19:45150625:TAGTC:T	0.0	-1006.22	1.12791e-102
chr19:45169220:G:A	0.0	-1034.98	3.66424e-115
chr19:45177610:C:A	0.0	-1064.44	5.90453e-128
chr19:45183835:C:T	0.0	-1066.46	7.77657e-129
chr19:45187791:T:C	0.0	-1067.84	1.9656700000000002e-129
chr19:45189691:C:T	0.0	-1064.53	5.35264e-128
chr19:45191522:ATAGTCT:A	0.0	-1062.81	2.99695e-127
chr19:45193342:GCCT:G	0.0	-1064.18	7.60389e-128
chr19:45203694:A:G	-1061.26	-1060.41	4.25625e-126
chr19:45204274:C:T	-1061.35	-1061.33	2.1873289999999997e-126
chr19:45204659:T:G	-1061.9	-1062.74	8.175230000000001e-127
chr19:45205500:A:G	-1061.41	-1062.24	1.3454710000000002e-126
chr19:45205689:G:A	-1061.75	-1062.27	1.0953970000000001e-126
chr19:45205778:C:T	-1061.39	-1062.19	1.3818640000000003e-126
chr19:45206729:A:G	-1061.38	-1062.16	1.416419e-126
chr19:45207018:A:G	-1061.2	-1062.23	1.5362399999999998e-126
chr19:45207569:A:C	-1061.91	-1061.89	1.2411960000000001e-126
chr19:45208340:C:T	-1062.14	-1062.64	7.456699999999998e-127
chr19:45208358:G:A	-1062.11	-1062.3	8.995740000000002e-127
chr19:45210230:GTTTC:G	-1064.44	-1064.04	1.2696420000000002e-127
chr19:45220188:A:T	-1045.23	-1044.3	4.1358000000000003e-119
chr19:45238728:G:C	0.0	-1061.32	1.326e-126
chr19:45268575:C:T	0.0	-1063.19	2.05385e-127
chr19:45271582:A:G	0.0	-1063.18	2.07988e-127
chr19:45370865:TTGTC:T	-1060.59	-1060.22	5.8348300000000014e-126
chr19:45372529:T:C	-1059.07	-1059.23	1.9228949999999997e-125
chr19:45373709:T:C	-1059.16	-1058.88	2.3009299999999998e-125
chr19:45374607:A:G	-1059.51	-1059.62	1.26954e-125
chr19:45376410:T:G	-1059.56	-1059.31	1.503876e-125
chr19:45376717:C:T	-1060.08	-1059.44	1.1750869999999998e-125
chr19:45377432:C:T	0.0	-1047.52	1.30649e-120
chr19:45377678:A:G	-1059.54	-1058.86	2.089621e-125
chr19:45378723:A:G	-1058.64	-1058.2	4.3177199999999993e-125
chr19:45382021:A:T	-1060.75	-1060.55	4.44853e-126
chr19:45384007:C:T	-1060.64	-1060.74	4.12803e-126
chr19:45516454:C:T	-1064.25	-1063.62	1.807679e-127
chr19:45539407:C:T	0.0	-1054.99	7.47221e-124
chr19:45547120:C:T	0.0	-1054.85	8.57945e-124
chr19:45592914:G:A	0.0	-1054.31	1.4713099999999998e-123
chr19:45614274:C:T	-1059.86	-1059.55	1.1653020000000001e-125
chr19:45642403:C:T	0.0	-1062.51	4.04483e-127
chr19:45671788:A:T	-1063.19	-1062.33	6.19657e-127
chr19:45675785:G:A	-1060.5	-1059.65	9.063620000000002e-126
chr19:45677156:G:T	-1060.5	-1059.66	9.05212e-126
chr19:45678134:G:C	-1060.36	-1059.4	1.141114e-125
chr19:45679046:T:A	-1060.94	-1060.42	4.56496e-126
chr19:45690093:A:G	-1059.95	-1059.04	1.645769e-125
chr19:45698914:C:T	-1058.87	-1058.04	4.5812399999999997e-125
chr19:45701620:T:C	-1062.35	-1062.36	7.84968e-127
chr19:45704552:A:C	-1062.14	-1062.67	7.32788e-127
chr19:45707265:C:T	-1061.15	-1060.77	3.36899e-126
chr19:45709694:T:C	-1061.93	-1060.99	2.3320910000000003e-126
chr19:45710292:C:T	-1061.26	-1062.09	1.5618400000000005e-126
chr19:45711039:C:T	-1061.97	-1061.0	2.2935129999999998e-126
chr19:45738074:G:A	0.0	-1060.1	4.4956600000000006e-126
chr19:45791965:A:G	0.0	-1060.6	2.7290200000000002e-126
chr19:45819066:C:T	0.0	-1063.21	2.01945e-127
chr19:46178300:C:T	-1063.15	-1062.82	4.38827e-127
chr19:46206433:A:G	-1062.05	-1061.68	1.356777e-126
chr19:46210372:C:T	-1062.03	-1061.73	1.3217650000000003e-126
