## Supplementary material for "Characterization of shared and ancestry-specific signals driving complex traits using multi-ancestry fine-mapping": mscaviar_results_study0_post.txt

SNP_ID	Prob_in_pCausalSet
chr19:43621173:C:G	3.0194e-127
chr19:43622127:C:T	3.01098e-127
chr19:43624285:A:G	2.35174e-127
chr19:43631364:T:G	1.8806e-127
chr19:43777746:G:A	2.86847e-127
chr19:43778377:C:A	2.19878e-127
chr19:43778879:T:C	2.30486e-127
chr19:43795146:C:T	1.25103e-127
chr19:43929752:T:C	1.07873e-127
chr19:43933827:G:C	1.10628e-127
chr19:44106202:A:G	3.80865e-128
chr19:44145584:A:G	2.34368e-129
chr19:44239955:T:TACCTCTCATTCTCTGA	2.08146e-129
chr19:44332247:C:T	2.74036e-128
chr19:44359439:C:T	1.30746e-128
chr19:44376498:A:G	1.40739e-128
chr19:44380983:T:C	2.69489e-128
chr19:44381225:C:G	5.49577e-128
chr19:44382238:A:G	1.40445e-128
chr19:44389907:G:T	2.06807e-126
chr19:44391272:G:A	2.38752e-128
chr19:44423516:G:C	1.69554e-128
chr19:44430478:T:C	3.01211e-128
chr19:44430844:C:T	2.96773e-128
chr19:44431445:T:C	3.03906e-128
chr19:44432694:G:C	4.24659e-128
chr19:44444237:G:A	2.20034e-128
chr19:44445544:A:C	2.81254e-128
chr19:44445665:T:C	2.68998e-128
chr19:44446366:A:G	2.92166e-128
chr19:44446748:C:T	1.82574e-128
chr19:44447279:C:CCCT	2.62651e-128
chr19:44447777:A:G	2.54054e-128
chr19:44447878:T:G	2.17233e-128
chr19:44447887:G:C	1.98911e-128
chr19:44450072:C:T	2.7847e-128
chr19:44452838:G:A	4.67776e-128
chr19:44454005:G:A	4.793e-128
chr19:44454239:G:C	5.01611e-128
chr19:44455327:T:C	2.70894e-128
chr19:44455339:G:A	4.33405e-128
chr19:44456396:C:T	2.94022e-128
chr19:44459210:A:G	3.31888e-128
chr19:44460872:A:G	2.97394e-128
chr19:44463246:T:C	2.51797e-128
chr19:44474408:G:A	5.12258e-125
chr19:44503072:C:CT	5.75381e-128
chr19:44503586:G:A	3.85309e-128
chr19:44503651:A:G	4.02481e-128
chr19:44504501:A:G	4.27369e-128
chr19:44508453:G:A	3.7874e-128
chr19:44509521:T:C	3.39197e-128
chr19:44509788:G:A	3.85408e-127
chr19:44509907:G:A	3.81287e-128
chr19:44510962:T:C	4.88459e-128
chr19:44513005:C:T	2.85689e-127
chr19:44537330:C:T	1.29659e-128
chr19:44597666:G:T	2.9024e-118
chr19:44603796:G:A	1.42477e-118
chr19:44605030:A:G	1.55108e-126
chr19:44628379:A:T	3.18903e-128
chr19:44628514:G:A	5.56143e-129
chr19:44628686:T:A	3.17103e-128
chr19:44630175:A:G	1.29549e-128
chr19:44630710:CACGTGTCATGG:C	3.85692e-129
chr19:44631381:A:C	3.45871e-129
chr19:44632540:C:T	8.90981e-129
chr19:44633662:C:T	8.14544e-129
chr19:44638437:G:A	7.50466e-129
chr19:44639630:CT:C	7.64829e-129
chr19:44640467:G:T	2.29735e-129
chr19:44640642:A:C	1.98042e-129
chr19:44644096:C:T	1.73894e-129
chr19:44645842:A:G	8.70347e-129
chr19:44646342:T:C	2.3537e-127
chr19:44647342:G:A	8.59925e-129
chr19:44648008:C:A	8.12321e-129
chr19:44649122:T:C	2.11544e-129
chr19:44652931:T:TA	3.2476e-129
chr19:44654770:T:C	6.77006e-129
chr19:44656368:C:A	6.67935e-129
chr19:44656993:AATT:A	6.89928e-129
chr19:44657628:T:C	2.17195e-129
chr19:44658298:T:A	2.22193e-129
chr19:44659687:G:A	1.51755e-128
chr19:44660404:T:C	5.43887e-129
chr19:44662645:A:C	4.20222e-127
chr19:44664264:A:G	4.03554e-126
chr19:44664277:T:C	1.64867e-129
chr19:44666140:A:T	5.42586e-129
chr19:44669250:C:T	2.77949e-129
chr19:44669513:T:C	2.7609e-129
chr19:44673068:T:C	2.80375e-128
chr19:44676359:C:T	5.13091e-129
chr19:44677956:A:G	1.0937e-127
chr19:44680613:C:G	5.45201e-129
chr19:44681347:A:G	4.03075e-128
chr19:44683601:G:T	5.69889e-129
chr19:44683891:A:G	4.71601e-129
chr19:44685157:G:C	1.13619e-128
chr19:44686333:C:T	1.73594e-128
chr19:44688237:C:T	4.62055e-128
chr19:44689049:A:G	1.29435e-127
chr19:44690695:T:C	2.46748e-127
chr19:44692043:T:G	1.0442e-127
chr19:44693688:T:A	1.58669e-129
chr19:44693694:G:A	1.42118e-108
chr19:44694462:C:G	8.35802e-129
chr19:44695207:C:T	3.95889e-127
chr19:44695666:C:T	6.56086e-129
chr19:44696940:C:T	5.27285e-127
chr19:44710787:TTC:T	1.76013e-127
chr19:44711810:G:A	1.86372e-129
chr19:44713175:A:C	1.70045e-129
chr19:44713297:A:G	1.70622e-129
chr19:44714018:A:G	2.13521e-129
chr19:44714208:A:T	2.19273e-129
chr19:44714386:T:C	2.25116e-129
chr19:44714411:G:A	2.3035e-129
chr19:44714468:A:G	2.24165e-129
chr19:44717621:T:C	6.50303e-124
chr19:44719766:A:G	6.60195e-129
chr19:44720973:A:G	4.82478e-129
chr19:44721042:A:C	1.19994e-127
chr19:44722081:C:T	1.95748e-126
chr19:44724478:T:C	1.64545e-126
chr19:44727490:T:A	4.90612e-128
chr19:44728895:G:A	1.83704e-100
chr19:44728939:A:G	8.63054e-128
chr19:44730062:AAATTTATAG:A	8.7046e-122
chr19:44730118:A:G	6.91979e-121
chr19:44730874:G:A	1.67254e-128
chr19:44732440:T:C	8.41839e-129
chr19:44732593:AAG:A	7.50352e-122
chr19:44732598:TGAA:T	7.71164e-122
chr19:44734556:T:C	1.05306e-126
chr19:44734728:C:T	2.30571e-128
chr19:44735929:A:G	1.83933e-126
chr19:44737991:C:CA	7.8541e-129
chr19:44739483:A:G	3.05869e-126
chr19:44742627:A:G	1.94871e-127
chr19:44744370:A:G	1.49663e-116
chr19:44746404:C:T	1.01587e-127
chr19:44747899:A:C	5.27446e-123
chr19:44749847:T:A	3.32401e-129
chr19:44750234:C:T	4.7769e-121
chr19:44750911:C:A	8.23348e-128
chr19:44752009:T:C	2.38684e-116
chr19:44752422:G:C	6.01832e-115
chr19:44769574:A:G	4.90678e-129
chr19:44773333:GTTA:G	3.24986e-128
chr19:44775346:A:G	1.17112e-128
chr19:44792629:G:A	1.9218e-129
chr19:44793107:G:A	1.45312e-129
chr19:44793549:C:T	1.84975e-129
chr19:44797922:G:GC	2.7586e-129
chr19:44798169:C:CCTG	1.74446e-129
chr19:44798667:T:C	3.39451e-129
chr19:44799247:G:A	1.00251e-71
chr19:44799256:A:G	3.35895e-129
chr19:44799521:A:G	2.47056e-129
chr19:44799692:GAA:G	3.24998e-80
chr19:44800054:G:A	2.56301e-128
chr19:44806174:T:C	1.85426e-127
chr19:44806377:G:A	2.25996e-129
chr19:44806778:G:A	2.08599e-129
chr19:44808040:AGCTTG:A	2.11564e-129
chr19:44808048:TAAC:T	2.11833e-129
chr19:44808053:T:G	2.1203e-129
chr19:44813331:G:A	1.36724e-129
chr19:44815094:A:G	1.71849e-129
chr19:44816374:G:A	1.13958e-73
chr19:44819913:CCATCCCCAACTCATCCT:C	1.09945e-120
chr19:44820881:G:A	1.39058e-117
chr19:44822481:T:G	1.7486e-120
chr19:44822960:T:C	8.32571e-122
chr19:44823407:C:T	6.5166e-122
chr19:44824052:C:T	1.57439e-122
chr19:44824202:T:C	2.53041e-120
chr19:44825110:A:T	1.6598e-122
chr19:44825122:T:A	1.43934e-122
chr19:44825123:C:A	1.50101e-122
chr19:44825219:C:T	2.01961e-129
chr19:44826087:T:C	2.93055e-122
chr19:44828429:C:T	1.36431e-129
chr19:44828464:G:GTAGC	1.0093e-128
chr19:44828468:C:T	4.55284e-120
chr19:44829584:T:C	1.77441e-129
chr19:44830577:T:C	2.6794e-115
chr19:44830756:C:G	1.97652e-129
chr19:44831925:C:A	2.47263e-129
chr19:44832778:T:C	6.539e-122
chr19:44833186:G:A	5.7392e-122
chr19:44833342:T:C	3.20937e-128
chr19:44834247:G:C	1.85062e-123
chr19:44834480:C:T	4.17825e-122
chr19:44834963:A:G	4.09528e-122
chr19:44835236:T:C	3.00085e-122
chr19:44835266:G:C	3.8523e-121
chr19:44835638:G:A	8.19391e-128
chr19:44836881:G:A	1.20752e-122
chr19:44837479:G:A	5.85503e-122
chr19:44838502:C:G	1.72503e-122
chr19:44838647:G:A	4.43686e-122
chr19:44838691:A:G	2.12821e-122
chr19:44838857:A:G	1.73142e-123
chr19:44838867:G:A	6.30192e-128
chr19:44838904:G:A	7.94231e-123
chr19:44839373:C:T	6.61734e-128
chr19:44840407:A:G	6.886e-129
chr19:44842451:G:A	3.80876e-120
chr19:44842516:C:T	5.23925e-129
chr19:44842530:A:T	1.72499e-129
chr19:44843294:A:T	3.00436e-119
chr19:44844304:T:G	6.02562e-117
chr19:44845265:G:T	1.52446e-121
chr19:44846112:T:C	5.09526e-114
chr19:44848259:C:G	2.40999e-117
chr19:44848634:A:G	3.93201e-121
chr19:44849547:C:T	3.14596e-129
chr19:44852295:A:G	2.36302e-128
chr19:44852338:C:T	2.22056e-129
chr19:44852884:C:T	1.1165e-117
chr19:44853207:T:A	1.5515e-120
chr19:44853417:A:G	2.49191e-129
chr19:44853638:G:A	2.07708e-129
chr19:44854682:A:G	5.91309e-121
chr19:44855243:G:A	3.02533e-129
chr19:44855891:C:G	3.36811e-129
chr19:44856313:A:G	1.23473e-128
chr19:44856329:C:T	6.80508e-120
chr19:44856449:G:A	2.48743e-120
chr19:44857497:G:A	2.12083e-128
chr19:44858317:G:A	4.20619e-129
chr19:44858375:T:C	2.90662e-119
chr19:44858389:A:G	2.97075e-104
chr19:44858568:T:C	1.43324e-119
chr19:44858703:T:C	1.5625e-119
chr19:44859410:G:A	2.11256e-119
chr19:44859997:G:A	3.80093e-119
chr19:44860042:C:T	1.93266e-118
chr19:44860135:C:T	1.25036e-127
chr19:44860534:T:G	1.12302e-119
chr19:44861366:C:T	1.69426e-119
chr19:44861525:A:G	1.42121e-119
chr19:44861815:A:G	1.37563e-119
chr19:44861991:T:C	1.65617e-119
chr19:44862190:G:A	1.35336e-121
chr19:44862219:T:C	9.36133e-120
chr19:44862347:A:G	1.52252e-119
chr19:44862415:AAAAAAAAAAAAG:A	5.51452e-104
chr19:44862560:G:A	2.22271e-119
chr19:44862921:G:A	1.72924e-119
chr19:44863018:C:T	2.09635e-119
chr19:44863088:G:A	3.16243e-119
chr19:44863346:G:A	6.82822e-119
chr19:44863399:G:A	1.04489e-118
chr19:44863522:T:C	8.38531e-119
chr19:44864216:A:G	5.92216e-124
chr19:44865063:C:T	4.93599e-124
chr19:44865946:G:A	2.51929e-129
chr19:44867078:G:A	4.86402e-124
chr19:44867313:A:C	8.28043e-119
chr19:44867392:A:G	9.86783e-119
chr19:44867416:C:A	5.89394e-119
chr19:44867597:G:A	1.61147e-119
chr19:44867911:G:A	2.19e-124
chr19:44868337:A:G	2.50912e-119
chr19:44868927:A:C	6.60287e-129
chr19:44869097:T:G	4.61284e-129
chr19:44869450:G:A	2.86461e-128
chr19:44869537:G:A	1.10854e-113
chr19:44869702:C:T	6.31127e-129
chr19:44870308:G:A	3.48096e-113
chr19:44870482:A:G	5.23294e-128
chr19:44871093:T:C	1.90506e-128
chr19:44874077:G:A	2.66056e-115
chr19:44874210:G:A	1.43649e-128
chr19:44875803:A:C	2.69375e-117
chr19:44876052:T:C	1.27805e-128
chr19:44876079:C:T	1.14442e-128
chr19:44876309:AC:A	2.59475e-128
chr19:44876381:C:T	2.63169e-128
chr19:44876425:A:C	2.74836e-128
chr19:44876489:A:G	5.52413e-129
chr19:44876869:G:C	1.44963e-128
chr19:44877288:G:T	1.68371e-128
chr19:44877713:G:T	2.21736e-129
chr19:44878777:A:G	3.37752e-116
chr19:44879418:G:A	4.57871e-33
chr19:44879460:G:A	4.27383e-120
chr19:44879709:C:T	4.41502e-123
chr19:44879804:G:T	3.24135e-123
chr19:44879822:T:C	9.27261e-127
chr19:44879858:A:G	1.8963e-126
chr19:44880848:C:T	2.78385e-128
chr19:44880859:G:A	1.4268e-118
chr19:44881148:T:C	2.85981e-100
chr19:44883777:A:C	5.07143e-127
chr19:44883800:A:G	3.85316e-127
chr19:44884339:G:A	2.98893e-83
chr19:44884873:G:A	9.32831e-86
chr19:44884984:T:G	7.1033e-128
chr19:44885243:A:G	1.60897e-99
chr19:44885313:T:C	5.40135e-105
chr19:44885317:T:C	7.75967e-85
chr19:44885917:T:A	7.2579e-128
chr19:44887076:A:G	3.23422e-99
chr19:44888997:C:T	4.56384e-78
chr19:44890954:C:T	6.27387e-129
chr19:44891712:T:G	4.63871e-99
chr19:44892362:A:G	2.38454e-86
chr19:44892587:G:A	8.08627e-97
chr19:44892887:C:T	1.30227e-85
chr19:44892962:C:T	1.27049e-99
chr19:44893716:G:A	3.37961e-40
chr19:44893972:G:A	9.80121e-78
chr19:44894050:C:T	2.11572e-35
chr19:44895376:G:C	1.96132e-106
chr19:44895528:C:T	2.31479e-37
chr19:44895560:C:T	2.77112e-129
chr19:44897468:C:T	1.66511e-37
chr19:44897490:T:A	4.57871e-33
chr19:44898409:A:G	1.08071e-128
chr19:44899461:G:C	6.69654e-124
chr19:44899959:C:T	1.05061e-34
chr19:44900155:C:T	1.89764e-119
chr19:44900601:A:G	1.82516e-119
chr19:44900667:C:T	6.12314e-124
chr19:44901548:AACACGGTGAAACTCCGTCTCTACT:A	5.63983e-37
chr19:44901600:T:C	9.30597e-37
chr19:44901715:T:C	2.10893e-119
chr19:44901805:A:G	1.68206e-119
chr19:44903416:G:A	8.82603e-119
chr19:44905307:A:T	9.58986e-109
chr19:44905371:T:C	2.426e-129
chr19:44905579:T:G	2.81898e-116
chr19:44906745:G:A	4.5651e-55
chr19:44908684:T:C	1
chr19:44909698:A:C	1.00388e-14
chr19:44910109:T:C	1.23308e-128
chr19:44910319:C:T	4.56526e-55
chr19:44911142:C:A	1
chr19:44912383:G:A	2.35976e-16
chr19:44912921:G:T	3.23375e-70
chr19:44913484:C:T	1.09327e-74
chr19:44915533:T:C	4.77658e-74
chr19:44917843:G:A	1.69743e-129
chr19:44917947:C:T	7.92035e-32
chr19:44918715:AG:A	2.71987e-128
chr19:44919589:G:A	1.48784e-64
chr19:44919689:A:G	3.15632e-64
chr19:44920379:G:A	2.12509e-128
chr19:44921809:G:A	1.99603e-33
chr19:44922203:A:G	1.26827e-92
chr19:44923380:A:C	2.77625e-126
chr19:44923535:G:A	1.04769e-31
chr19:44924977:G:A	7.58772e-85
chr19:44925202:C:T	4.05677e-128
chr19:44928196:G:A	2.93188e-129
chr19:44928379:A:G	4.47089e-129
chr19:44928640:G:A	4.04674e-129
chr19:44928832:T:C	3.86336e-129
chr19:44932209:C:CT	3.07397e-129
chr19:44932959:A:G	2.7233e-118
chr19:44932987:T:C	2.91779e-118
chr19:44932990:T:C	2.69944e-118
chr19:44933400:G:A	1.89554e-129
chr19:44935386:A:G	8.41163e-125
chr19:44963875:C:T	9.09376e-126
chr19:44973854:C:T	3.5926e-128
chr19:44975095:A:G	4.15563e-129
chr19:44987774:C:T	1.04876e-128
chr19:45004438:G:A	4.47202e-129
chr19:45010159:C:T	6.7672e-129
chr19:45012595:T:C	6.43703e-128
chr19:45013623:G:A	3.41441e-129
chr19:45017355:G:A	6.67811e-128
chr19:45019869:G:T	3.12223e-129
chr19:45020325:G:A	6.99009e-127
chr19:45028360:GT:G	7.29053e-103
chr19:45038524:G:A	1.35959e-103
chr19:45089695:A:T	4.29602e-128
chr19:45125306:T:TA	1.27658e-128
chr19:45131778:A:T	2.95796e-128
chr19:45140699:C:T	1.59787e-127
chr19:45150625:TAGTC:T	1.12791e-102
chr19:45169220:G:A	3.66424e-115
chr19:45183835:C:T	7.77657e-129
chr19:45187791:T:C	1.96567e-129
chr19:45203694:A:G	4.25319e-126
chr19:45204274:C:T	2.1803e-126
chr19:45204659:T:G	8.00008e-127
chr19:45205500:A:G	1.32853e-126
chr19:45205689:G:A	1.08304e-126
chr19:45205778:C:T	1.36543e-126
chr19:45206729:A:G	1.40038e-126
chr19:45207018:A:G	1.51545e-126
chr19:45207569:A:C	1.23411e-126
chr19:45208340:C:T	7.33506e-127
chr19:45208358:G:A	8.90762e-127
chr19:45210230:GTTTC:G	1.2185e-127
chr19:45220188:A:T	4.1358e-119
chr19:45370865:TTGTC:T	5.82986e-126
chr19:45372529:T:C	1.92206e-125
chr19:45373709:T:C	2.30039e-125
chr19:45374607:A:G	1.26874e-125
chr19:45376410:T:G	1.50332e-125
chr19:45376717:C:T	1.17471e-125
chr19:45377432:C:T	1.30649e-120
chr19:45377678:A:G	2.08926e-125
chr19:45378723:A:G	4.31727e-125
chr19:45382021:A:T	4.44267e-126
chr19:45384007:C:T	4.12008e-126
chr19:45516454:C:T	1.76873e-127
chr19:45539407:C:T	7.47221e-124
chr19:45547120:C:T	8.57945e-124
chr19:45592914:G:A	1.47131e-123
chr19:45614274:C:T	1.16478e-125
chr19:45642403:C:T	4.04483e-127
chr19:45671788:A:T	6.16612e-127
chr19:45675785:G:A	9.06054e-126
chr19:45677156:G:T	9.04904e-126
chr19:45678134:G:C	1.14084e-125
chr19:45679046:T:A	4.56071e-126
chr19:45690093:A:G	1.64548e-125
chr19:45698914:C:T	4.58093e-125
chr19:45701620:T:C	7.77641e-127
chr19:45704552:A:C	7.20192e-127
chr19:45707265:C:T	3.36412e-126
chr19:45709694:T:C	2.32928e-126
chr19:45710292:C:T	1.54501e-126
chr19:45711039:C:T	2.2908e-126
chr19:45738074:G:A	4.49566e-126
chr19:45791965:A:G	2.72902e-126
chr19:46178300:C:T	4.33592e-127
chr19:46206433:A:G	1.35181e-126
chr19:46210372:C:T	1.31643e-126
