## Supplementary material for "Characterization of shared and ancestry-specific signals driving complex traits using multi-ancestry fine-mapping": mscaviar_results_study1_post.txt

SNP_ID	Prob_in_pCausalSet
chr19:43621173:C:G	6.95906e-128
chr19:43622127:C:T	6.46108e-128
chr19:43624285:A:G	5.16198e-128
chr19:43631364:T:G	4.07476e-128
chr19:43729536:C:T	1.40412e-127
chr19:43777746:G:A	6.41271e-128
chr19:43778377:C:A	5.03106e-128
chr19:43778879:T:C	5.07937e-128
chr19:43795146:C:T	6.64939e-128
chr19:43929752:T:C	2.8891e-128
chr19:43933827:G:C	5.78129e-128
chr19:44359439:C:T	5.3494e-129
chr19:44376498:A:G	6.2008e-129
chr19:44380983:T:C	8.97383e-129
chr19:44381225:C:G	1.50901e-128
chr19:44382238:A:G	5.58788e-129
chr19:44391272:G:A	1.25394e-128
chr19:44423516:G:C	1.71668e-128
chr19:44430478:T:C	8.85562e-129
chr19:44430844:C:T	8.7594e-129
chr19:44431445:T:C	8.86835e-129
chr19:44432694:G:C	2.83795e-128
chr19:44444237:G:A	9.84811e-129
chr19:44445544:A:C	9.69472e-129
chr19:44445665:T:C	1.09754e-128
chr19:44446366:A:G	9.86764e-129
chr19:44446748:C:T	8.30613e-129
chr19:44447279:C:CCCT	8.59999e-129
chr19:44447777:A:G	9.68399e-129
chr19:44447878:T:G	7.59184e-129
chr19:44447887:G:C	8.19784e-129
chr19:44450072:C:T	8.3541e-129
chr19:44452838:G:A	1.34779e-128
chr19:44454005:G:A	1.55451e-128
chr19:44454239:G:C	1.57597e-128
chr19:44455327:T:C	8.70044e-129
chr19:44455339:G:A	1.15204e-128
chr19:44456396:C:T	9.41655e-129
chr19:44459210:A:G	1.00981e-128
chr19:44460872:A:G	1.24195e-128
chr19:44463246:T:C	9.30062e-129
chr19:44503072:C:CT	1.5073e-128
chr19:44503586:G:A	1.07693e-128
chr19:44503651:A:G	1.12491e-128
chr19:44504501:A:G	1.16926e-128
chr19:44508453:G:A	1.0837e-128
chr19:44509521:T:C	9.76632e-129
chr19:44509788:G:A	8.86715e-128
chr19:44509907:G:A	1.04093e-128
chr19:44510962:T:C	1.27232e-128
chr19:44513005:C:T	6.05681e-128
chr19:44605030:A:G	3.83329e-127
chr19:44628379:A:T	1.357e-128
chr19:44628514:G:A	3.92768e-129
chr19:44628686:T:A	1.33959e-128
chr19:44630175:A:G	9.89301e-128
chr19:44630710:CACGTGTCATGG:C	3.58997e-129
chr19:44632540:C:T	4.55615e-129
chr19:44633071:C:G	1.6751e-127
chr19:44633662:C:T	4.38544e-129
chr19:44638437:G:A	4.22355e-129
chr19:44639630:CT:C	4.25316e-129
chr19:44640642:A:C	3.19205e-129
chr19:44644272:C:T	1.41458e-127
chr19:44645842:A:G	4.50983e-129
chr19:44646342:T:C	6.64483e-128
chr19:44646698:A:G	1.72664e-127
chr19:44647186:GC:G	1.66172e-127
chr19:44647342:G:A	4.50522e-129
chr19:44648008:C:A	4.35975e-129
chr19:44649122:T:C	3.23718e-129
chr19:44653107:C:T	1.76345e-127
chr19:44654770:T:C	4.39465e-129
chr19:44656368:C:A	4.33159e-129
chr19:44656993:AATT:A	4.42167e-129
chr19:44657628:T:C	3.17329e-129
chr19:44658298:T:A	3.16242e-129
chr19:44659687:G:A	6.29345e-129
chr19:44660404:T:C	5.25858e-129
chr19:44661091:A:C	1.60875e-127
chr19:44662645:A:C	1.14233e-127
chr19:44664264:A:G	1.02652e-126
chr19:44673068:T:C	8.4476e-129
chr19:44677956:A:G	2.47916e-128
chr19:44680613:C:G	3.96142e-129
chr19:44681347:A:G	1.08547e-128
chr19:44683601:G:T	3.95569e-129
chr19:44683891:A:G	3.78203e-129
chr19:44685157:G:C	5.03671e-129
chr19:44688237:C:T	1.25342e-128
chr19:44689049:A:G	3.11405e-128
chr19:44690695:T:C	9.98442e-128
chr19:44692043:T:G	2.47829e-128
chr19:44695207:C:T	8.82639e-128
chr19:44695666:C:T	4.05557e-129
chr19:44696940:C:T	1.21892e-127
chr19:44713175:A:C	3.2492e-129
chr19:44713297:A:G	3.59963e-129
chr19:44714018:A:G	5.03853e-129
chr19:44714208:A:T	5.26074e-129
chr19:44714386:T:C	5.46252e-129
chr19:44714411:G:A	5.46354e-129
chr19:44714468:A:G	5.4719e-129
chr19:44717621:T:C	2.42632e-124
chr19:44719766:A:G	4.26938e-129
chr19:44720973:A:G	5.67695e-129
chr19:44721042:A:C	4.63861e-128
chr19:44722081:C:T	4.33509e-127
chr19:44724478:T:C	3.37625e-127
chr19:44727490:T:A	1.93513e-128
chr19:44727750:C:G	4.85821e-129
chr19:44728939:A:G	2.30434e-128
chr19:44730062:AAATTTATAG:A	2.13427e-122
chr19:44730118:A:G	1.73638e-121
chr19:44730874:G:A	6.09658e-129
chr19:44732593:AAG:A	2.13879e-122
chr19:44732598:TGAA:T	2.20812e-122
chr19:44734556:T:C	2.35751e-127
chr19:44734728:C:T	8.55973e-129
chr19:44735929:A:G	3.75691e-127
chr19:44739483:A:G	6.38058e-127
chr19:44742627:A:G	5.3921e-128
chr19:44744370:A:G	3.11527e-117
chr19:44744768:C:A	5.22842e-129
chr19:44746404:C:T	2.85083e-128
chr19:44747536:G:A	1.2368e-127
chr19:44747899:A:C	1.15669e-123
chr19:44749847:T:A	6.23136e-129
chr19:44750234:C:T	1.0726e-121
chr19:44750745:T:C	5.20135e-129
chr19:44750911:C:A	1.93395e-128
chr19:44752009:T:C	4.98219e-117
chr19:44752422:G:C	1.26813e-115
chr19:44755545:G:A	2.82584e-129
chr19:44757093:T:C	4.5045e-129
chr19:44764224:A:G	2.89553e-129
chr19:44767759:C:T	4.52066e-129
chr19:44768402:G:A	2.70698e-128
chr19:44769574:A:G	2.665e-128
chr19:44769776:A:T	1.00846e-126
chr19:44770147:G:A	7.68648e-128
chr19:44770763:G:A	5.91687e-128
chr19:44771200:AATGTGT:A	1.30717e-127
chr19:44773583:T:A	1.20678e-127
chr19:44774873:C:A	1.12414e-127
chr19:44775244:C:A	2.88295e-129
chr19:44775346:A:G	5.51584e-129
chr19:44775778:G:T	1.08399e-127
chr19:44792629:G:A	3.47962e-129
chr19:44793549:C:T	3.47911e-129
chr19:44797922:G:GC	3.40647e-129
chr19:44798169:C:CCTG	4.01206e-129
chr19:44798438:G:A	4.00889e-127
chr19:44798667:T:C	5.20801e-129
chr19:44799256:A:G	4.49627e-129
chr19:44799521:A:G	7.10991e-129
chr19:44799635:G:A	6.6185e-129
chr19:44799692:GAA:G	7.69741e-81
chr19:44800054:G:A	1.86132e-127
chr19:44806174:T:C	5.783e-128
chr19:44806377:G:A	4.88123e-129
chr19:44806724:T:C	1.03583e-126
chr19:44806778:G:A	4.96422e-129
chr19:44808040:AGCTTG:A	4.74788e-129
chr19:44808048:TAAC:T	4.73394e-129
chr19:44808053:T:G	4.75585e-129
chr19:44815094:A:G	3.06693e-129
chr19:44819913:CCATCCCCAACTCATCCT:C	6.041e-121
chr19:44820881:G:A	6.13046e-118
chr19:44822481:T:G	3.53251e-121
chr19:44822960:T:C	1.75935e-122
chr19:44823407:C:T	1.40072e-122
chr19:44824052:C:T	3.38217e-123
chr19:44824202:T:C	5.14233e-121
chr19:44825110:A:T	3.49837e-123
chr19:44825122:T:A	2.99965e-123
chr19:44825123:C:A	3.12623e-123
chr19:44825219:C:T	3.24957e-129
chr19:44825873:G:A	3.17878e-128
chr19:44825903:T:C	3.18575e-128
chr19:44826087:T:C	6.18514e-123
chr19:44827092:AGACAGATAGAT:A	1.47749e-127
chr19:44828464:G:GTAGC	7.98258e-128
chr19:44828468:C:T	3.07542e-120
chr19:44829584:T:C	4.17559e-129
chr19:44830577:T:C	6.50874e-116
chr19:44830756:C:G	5.89665e-129
chr19:44831925:C:A	5.85308e-129
chr19:44832778:T:C	1.33335e-122
chr19:44833186:G:A	1.47944e-122
chr19:44833342:T:C	2.08696e-128
chr19:44834247:G:C	4.13809e-124
chr19:44834480:C:T	2.23756e-122
chr19:44834963:A:G	1.74844e-122
chr19:44835236:T:C	1.45382e-122
chr19:44835266:G:C	2.70368e-121
chr19:44835638:G:A	8.0249e-128
chr19:44836881:G:A	2.47243e-123
chr19:44837250:T:C	3.36183e-128
chr19:44837479:G:A	3.63272e-122
chr19:44838502:C:G	8.89184e-123
chr19:44838647:G:A	2.76654e-122
chr19:44838691:A:G	8.89125e-123
chr19:44838857:A:G	9.53845e-124
chr19:44838867:G:A	5.59938e-127
chr19:44838904:G:A	4.83847e-123
chr19:44839095:T:C	1.85973e-128
chr19:44839373:C:T	6.36457e-128
chr19:44840407:A:G	4.17752e-129
chr19:44840656:G:A	8.51009e-127
chr19:44842363:G:A	5.67819e-128
chr19:44842451:G:A	9.64219e-121
chr19:44842516:C:T	4.09255e-129
chr19:44842530:A:T	3.21025e-129
chr19:44842913:G:A	3.83248e-127
chr19:44843294:A:T	6.09972e-120
chr19:44844304:T:G	2.64436e-117
chr19:44844465:C:T	3.25674e-128
chr19:44845265:G:T	9.62845e-122
chr19:44846047:CA:C	2.57728e-128
chr19:44846112:T:C	1.13762e-114
chr19:44848634:A:G	9.10775e-122
chr19:44849547:C:T	4.61888e-129
chr19:44852295:A:G	1.63478e-127
chr19:44852338:C:T	4.15379e-129
chr19:44852884:C:T	2.30625e-118
chr19:44853207:T:A	1.24779e-120
chr19:44853417:A:G	9.60849e-129
chr19:44853638:G:A	3.37571e-129
chr19:44854682:A:G	2.71969e-121
chr19:44855243:G:A	1.25191e-128
chr19:44855891:C:G	1.51939e-128
chr19:44856313:A:G	9.33033e-128
chr19:44856329:C:T	6.1641e-120
chr19:44856449:G:A	2.11005e-120
chr19:44857497:G:A	8.10646e-129
chr19:44858024:A:C	3.14097e-126
chr19:44858086:C:T	7.10932e-127
chr19:44858317:G:A	3.93029e-129
chr19:44858375:T:C	9.18034e-120
chr19:44858389:A:G	1.2082e-104
chr19:44858438:T:C	3.12534e-126
chr19:44858568:T:C	2.8952e-120
chr19:44858703:T:C	4.78081e-120
chr19:44859129:C:G	1.05745e-128
chr19:44859410:G:A	6.07647e-120
chr19:44859997:G:A	1.27693e-119
chr19:44860042:C:T	1.69758e-118
chr19:44860135:C:T	1.98097e-127
chr19:44860534:T:G	2.53946e-120
chr19:44861282:G:A	3.13927e-126
chr19:44861366:C:T	3.72126e-120
chr19:44861525:A:G	3.14826e-120
chr19:44861815:A:G	3.00825e-120
chr19:44861991:T:C	3.94024e-120
chr19:44862219:T:C	1.95711e-120
chr19:44862347:A:G	3.40436e-120
chr19:44862415:AAAAAAAAAAAAG:A	2.0536e-104
chr19:44862560:G:A	4.96802e-120
chr19:44862921:G:A	3.77043e-120
chr19:44863018:C:T	4.69191e-120
chr19:44863088:G:A	7.34309e-120
chr19:44863346:G:A	2.12733e-119
chr19:44863399:G:A	3.79746e-119
chr19:44863522:T:C	2.57295e-119
chr19:44864216:A:G	1.2572e-124
chr19:44865063:C:T	1.23728e-124
chr19:44867078:G:A	1.02232e-124
chr19:44867088:G:A	4.35295e-126
chr19:44867313:A:C	4.80977e-119
chr19:44867392:A:G	2.60219e-119
chr19:44867416:C:A	1.53346e-119
chr19:44867597:G:A	3.38781e-120
chr19:44867911:G:A	4.42848e-125
chr19:44868337:A:G	1.80066e-119
chr19:44868927:A:C	6.14574e-129
chr19:44869097:T:G	7.97862e-129
chr19:44869269:A:G	7.35348e-128
chr19:44869450:G:A	1.27356e-127
chr19:44869537:G:A	7.41836e-114
chr19:44869702:C:T	6.1772e-129
chr19:44870308:G:A	1.87088e-113
chr19:44870482:A:G	1.3687e-127
chr19:44871093:T:C	6.16359e-128
chr19:44874077:G:A	1.20192e-115
chr19:44874210:G:A	1.67725e-128
chr19:44875803:A:C	1.10683e-117
chr19:44876052:T:C	1.5657e-128
chr19:44876079:C:T	5.3198e-128
chr19:44876309:AC:A	1.58399e-127
chr19:44876381:C:T	1.62759e-127
chr19:44876425:A:C	1.75893e-127
chr19:44876489:A:G	3.98587e-129
chr19:44876869:G:C	8.35015e-128
chr19:44877288:G:T	9.92376e-128
chr19:44877713:G:T	3.28452e-129
chr19:44878742:C:T	5.98434e-127
chr19:44878777:A:G	3.33113e-116
chr19:44878818:C:T	5.82869e-127
chr19:44878835:T:A	9.38423e-129
chr19:44879460:G:A	1.19538e-120
chr19:44879709:C:T	1.42373e-123
chr19:44879804:G:T	1.04201e-123
chr19:44879822:T:C	8.31019e-126
chr19:44879858:A:G	1.73651e-125
chr19:44880848:C:T	1.88403e-127
chr19:44880859:G:A	4.23748e-119
chr19:44881148:T:C	8.28197e-101
chr19:44882972:A:G	4.22595e-127
chr19:44883777:A:C	2.20002e-127
chr19:44883800:A:G	1.65771e-127
chr19:44884339:G:A	2.98887e-83
chr19:44884873:G:A	9.32486e-86
chr19:44884984:T:G	5.21291e-127
chr19:44885243:A:G	3.71748e-100
chr19:44885313:T:C	2.65147e-105
chr19:44885622:C:CT	7.59023e-128
chr19:44885917:T:A	5.55738e-127
chr19:44886787:TC:T	1.75556e-128
chr19:44887076:A:G	6.68881e-100
chr19:44888397:G:A	1.22985e-127
chr19:44888956:C:G	1.97797e-126
chr19:44888997:C:T	1.38552e-78
chr19:44889990:T:A	1.15144e-127
chr19:44890954:C:T	4.39375e-129
chr19:44891712:T:G	1.45908e-99
chr19:44892362:A:G	6.45833e-87
chr19:44892587:G:A	8.085e-97
chr19:44892887:C:T	6.91333e-86
chr19:44892962:C:T	3.65373e-100
chr19:44892983:C:T	1.26274e-109
chr19:44893716:G:A	3.37961e-40
chr19:44893972:G:A	9.80121e-78
chr19:44894050:C:T	2.11572e-35
chr19:44894086:G:T	5.49501e-128
chr19:44894411:G:A	9.16354e-110
chr19:44894757:T:C	1.30225e-124
chr19:44895062:G:A	5.51736e-128
chr19:44895103:C:T	2.27122e-126
chr19:44895376:G:C	8.80092e-107
chr19:44895528:C:T	2.31479e-37
chr19:44895560:C:T	1.28613e-128
chr19:44897468:C:T	1.66511e-37
chr19:44897490:T:A	4.57871e-33
chr19:44898322:T:C	2.17491e-128
chr19:44898409:A:G	7.48328e-128
chr19:44899935:G:A	6.61767e-128
chr19:44899959:C:T	1.05061e-34
chr19:44900155:C:T	2.37039e-119
chr19:44900601:A:G	2.2606e-119
chr19:44901548:AACACGGTGAAACTCCGTCTCTACT:A	5.63983e-37
chr19:44901600:T:C	9.30597e-37
chr19:44901715:T:C	2.70307e-119
chr19:44901805:A:G	2.33539e-119
chr19:44903416:G:A	8.82619e-119
chr19:44904180:G:T	7.42723e-123
chr19:44905307:A:T	9.43731e-109
chr19:44905371:T:C	7.21457e-129
chr19:44905579:T:G	2.81882e-116
chr19:44906745:G:A	4.5651e-55
chr19:44907016:G:A	4.20106e-124
chr19:44907291:A:G	3.28876e-124
chr19:44908684:T:C	1
chr19:44908783:C:T	3.04843e-124
chr19:44909698:A:C	1.00388e-14
chr19:44910109:T:C	1.23954e-128
chr19:44910319:C:T	4.56526e-55
chr19:44911142:C:A	1
chr19:44912383:G:A	2.35976e-16
chr19:44912921:G:T	3.23375e-70
chr19:44913484:C:T	1.09327e-74
chr19:44915533:T:C	4.77658e-74
chr19:44917086:G:A	6.65638e-125
chr19:44917843:G:A	3.45585e-129
chr19:44917947:C:T	7.92035e-32
chr19:44918633:TC:T	4.48389e-111
chr19:44918715:AG:A	1.11507e-128
chr19:44919589:G:A	1.48778e-64
chr19:44919689:A:G	3.15629e-64
chr19:44920379:G:A	1.55964e-128
chr19:44920677:G:A	2.53984e-121
chr19:44921809:G:A	1.99603e-33
chr19:44921914:G:A	4.17798e-118
chr19:44922203:A:G	5.88553e-93
chr19:44922848:C:T	3.41105e-125
chr19:44923380:A:C	1.73743e-125
chr19:44923535:G:A	1.04769e-31
chr19:44923556:C:T	1.63873e-122
chr19:44924977:G:A	3.04537e-85
chr19:44925202:C:T	1.46817e-128
chr19:44928196:G:A	3.72807e-129
chr19:44928285:G:A	4.42556e-129
chr19:44928379:A:G	3.91495e-129
chr19:44928640:G:A	3.76111e-129
chr19:44928832:T:C	3.61702e-129
chr19:44931624:C:T	5.84284e-111
chr19:44932201:A:C	2.99847e-129
chr19:44932209:C:CT	3.75131e-129
chr19:44932404:C:T	4.36831e-126
chr19:44932959:A:G	8.42713e-119
chr19:44932987:T:C	9.10481e-119
chr19:44932990:T:C	8.42348e-119
chr19:44933400:G:A	3.64974e-129
chr19:44935386:A:G	8.5032e-125
chr19:44960972:C:T	4.44977e-129
chr19:44972782:T:C	3.26467e-129
chr19:44975101:G:C	3.52791e-129
chr19:44980690:TG:T	6.12849e-129
chr19:45001804:A:G	4.57358e-129
chr19:45003549:A:G	7.45177e-129
chr19:45004697:A:G	8.70898e-129
chr19:45010159:C:T	4.2435e-128
chr19:45013623:G:A	1.54875e-128
chr19:45015373:AC:A	3.81585e-129
chr19:45016628:G:A	4.76451e-129
chr19:45018718:C:A	3.81844e-129
chr19:45019869:G:T	1.54669e-128
chr19:45020325:G:A	2.32508e-127
chr19:45024900:C:T	5.05999e-129
chr19:45040989:G:A	3.44546e-129
chr19:45101343:G:T	1.65039e-128
chr19:45102699:C:T	2.03341e-128
chr19:45106490:C:T	5.38312e-128
chr19:45115023:G:T	5.11565e-128
chr19:45115287:C:T	1.95845e-128
chr19:45120419:C:T	1.95546e-128
chr19:45120866:A:G	5.44557e-128
chr19:45124910:G:A	1.84805e-128
chr19:45124987:A:G	5.42911e-128
chr19:45129921:G:C	1.95546e-128
chr19:45131778:A:T	8.79797e-129
chr19:45133508:C:G	5.47375e-128
chr19:45136704:G:GGGGAGGC	1.94766e-128
chr19:45138403:G:A	6.45829e-128
chr19:45140699:C:T	3.88785e-128
chr19:45141625:C:T	5.23357e-128
chr19:45147664:A:G	2.03778e-128
chr19:45149028:C:T	5.95783e-128
chr19:45177610:C:A	5.90453e-128
chr19:45189691:C:T	5.35264e-128
chr19:45191522:ATAGTCT:A	2.99695e-127
chr19:45193342:GCCT:G	7.60389e-128
chr19:45203694:A:G	9.48113e-127
chr19:45204274:C:T	8.71019e-127
chr19:45204659:T:G	5.13979e-127
chr19:45205500:A:G	8.30924e-127
chr19:45205689:G:A	5.92573e-127
chr19:45205778:C:T	8.43152e-127
chr19:45206729:A:G	8.55754e-127
chr19:45207018:A:G	1.02097e-126
chr19:45207569:A:C	4.98508e-127
chr19:45208340:C:T	4.02246e-127
chr19:45208358:G:A	4.10919e-127
chr19:45210230:GTTTC:G	4.4498e-128
chr19:45220188:A:T	8.65766e-120
chr19:45238728:G:C	1.326e-126
chr19:45268575:C:T	2.05385e-127
chr19:45271582:A:G	2.07988e-127
chr19:45370865:TTGTC:T	1.85224e-126
chr19:45372529:T:C	8.42722e-126
chr19:45373709:T:C	7.71612e-126
chr19:45374607:A:G	5.43005e-126
chr19:45376410:T:G	5.14424e-126
chr19:45376717:C:T	3.06033e-126
chr19:45377678:A:G	5.26614e-126
chr19:45378723:A:G	1.28918e-125
chr19:45382021:A:T	1.57726e-126
chr19:45384007:C:T	1.76285e-126
chr19:45516454:C:T	5.10679e-128
chr19:45614274:C:T	3.82227e-126
chr19:45671788:A:T	1.39563e-127
chr19:45675785:G:A	2.02369e-126
chr19:45677156:G:T	2.02401e-126
chr19:45678134:G:C	2.32224e-126
chr19:45679046:T:A	1.29854e-126
chr19:45690093:A:G	3.49861e-126
chr19:45698914:C:T	1.02629e-125
chr19:45701620:T:C	3.23241e-127
chr19:45704552:A:C	4.01858e-127
chr19:45707265:C:T	1.0564e-126
chr19:45709694:T:C	4.87047e-127
chr19:45710292:C:T	9.6105e-127
chr19:45711039:C:T	4.65782e-127
chr19:45819066:C:T	2.01945e-127
chr19:46178300:C:T	1.476e-127
chr19:46206433:A:G	4.33331e-127
chr19:46210372:C:T	4.43114e-127
