## Supplementary material for "Characterization of shared and ancestry-specific signals driving complex traits using multi-ancestry fine-mapping": results_ldl_cholesterol_aou.txt

chr	start_bp	end_bp	rsid	eur_pip	afr_pip	eur_maf	afr_maf	bp	bp	eur_beta	afr_beta	eur_se	afr_se	eur_zscore	afr_zscore	eur_pval	afr_pval	global_pip	eur_nocausal	afr_nocausal	shared_pip	not_shared_pip	shared_ll	notshared_ll	num_snps_eur	num_snps_afr	nc	runtime
19	43326489	46291964	chr19:44908684:T:C	1.0	1.0	0.130102	0.210927	44908684	44908684	0.1894780718206094	0.2341267675313451	0.0085413572832055	0.0172089859044132	22.18360215339217	13.604913667301215	1.45402e-108	8.34169e-42	1.0	1.49496e-310	1.2772e-82	1.0	0.0	-771.075	-856.871	438	487	2	829.446
19	43326489	46291964	chr19:44911142:C:A	1.0	1.0	0.0959309	0.173755	44911142	44911142	-0.3130107621900875	-0.2909199710871801	0.0096792039833707	0.0182530385566556	-32.338481834648164	-15.938166688477303	2.51734e-227	1.5402300000000004e-56	1.0	1.49496e-310	1.2772e-82	1.0	0.0	-771.075	-885.242	438	487	2	829.446
