## Supplementary material for "Characterization of shared and ancestry-specific signals driving complex traits using multi-ancestry fine-mapping": global_pips.txt

SNP_ID	shared_ll	notshared_ll	global_pips
chr1:54623799:A:T	-413.271	-411.975	9.528719999999999e-16
chr1:54624248:T:C	0.0	-409.849	3.02122e-15
chr1:54624608:T:C	-413.018	-411.755	1.2005339999999999e-15
chr1:54671692:A:G	0.0	-411.816	4.24595e-16
chr1:54807070:A:G	0.0	-410.548	1.46412e-15
chr1:54821343:G:C	0.0	-410.388	1.71583e-15
chr1:54825432:T:A	0.0	-410.4	1.69393e-15
chr1:54860467:C:G	-412.623	-411.281	1.86299e-15
chr1:54860813:G:A	-413.059	-412.054	1.064279e-15
chr1:54861729:A:C	-411.233	-410.046	7.083520000000001e-15
chr1:54861819:C:T	-411.876	-410.653	3.79236e-15
chr1:54863432:T:C	-411.217	-410.082	7.08269e-15
chr1:54864401:CATT:C	0.0	-411.287	6.98564e-16
chr1:54873413:C:T	-413.332	-411.721	1.0195810000000001e-15
chr1:54873599:C:T	-413.248	-411.656	1.0989790000000001e-15
chr1:54881435:A:G	-413.367	-411.779	9.71814e-16
chr1:54916499:G:T	-414.704	-413.719	2.0337899999999997e-16
chr1:54931056:G:A	-415.354	-413.726	1.3538340000000002e-16
chr1:54934589:A:G	-415.575	-413.945	1.0887070000000002e-16
chr1:54937895:A:G	-415.509	-413.877	1.163136e-16
chr1:54950581:C:T	0.0	-412.36	2.38233e-16
chr1:54950732:C:T	-414.093	-412.437	4.83354e-16
chr1:54957366:ATATATATTTG:A	0.0	-412.232	2.81331e-16
chr1:54957992:G:T	0.0	-412.776	1.63087e-16
chr1:54963552:T:C	-414.25	-412.572	4.27087e-16
chr1:54965330:G:A	-415.047	-413.339	1.92504e-16
chr1:54971839:C:T	0.0	-412.474	2.18752e-16
chr1:54974607:G:A	0.0	-412.41	2.33085e-16
chr1:54981297:C:T	0.0	-407.971	2.02064e-14
chr1:54981711:G:A	0.0	-404.097	9.73906e-13
chr1:54990366:C:A	0.0	-403.447	1.86624e-12
chr1:54993482:C:G	-410.871	-410.066	9.18853e-15
chr1:55004480:C:T	0.0	-409.601	3.88723e-15
chr1:55013707:CT:C	0.0	-397.53	6.24621e-10
chr1:55018909:T:C	-413.897	-412.279	5.29349e-16
chr1:55020244:A:G	-410.081	-409.252	2.02271e-14
chr1:55020391:G:A	-410.293	-409.47	1.64104e-14
chr1:55021673:C:G	-400.69	-401.347	1.10463e-10
chr1:55021961:A:T	-409.205	-408.309	4.97378e-14
chr1:55021975:A:G	-407.463	-406.962	2.56001e-13
chr1:55021995:A:T	-409.24	-408.344	4.8031699999999995e-14
chr1:55022696:A:G	-409.796	-409.634	2.29687e-14
chr1:55022714:G:A	0.0	-410.705	1.3173e-15
chr1:55023017:C:T	-412.552	-411.618	1.7528599999999999e-15
chr1:55023316:G:A	-410.114	-409.202	2.0109899999999998e-14
chr1:55023409:C:G	-409.655	-408.834	3.1058100000000003e-14
chr1:55023759:T:C	0.0	-409.754	2.94817e-15
chr1:55024503:A:G	-408.637	-407.86	8.497489999999999e-14
chr1:55024683:A:G	-409.243	-408.601	4.45305e-14
chr1:55026517:C:T	-408.781	-408.138	7.06021e-14
chr1:55028170:CG:C	-409.512	-408.72	3.53117e-14
chr1:55028628:C:T	-412.609	-412.345	9.281050000000001e-16
chr1:55029690:T:C	-411.468	-410.895	4.719270000000001e-15
chr1:55031181:G:A	0.0	-409.154	5.81005e-15
chr1:55031689:C:A	0.0	-412.569	1.76464e-16
chr1:55032521:C:T	-414.466	-412.813	3.366709999999999e-16
chr1:55033191:T:A	-404.907	-404.234	1.2068330000000001e-12
chr1:55033483:C:T	-402.203	-403.707	1.4331400000000001e-11
chr1:55034352:C:A	-404.986	-404.444	1.019124e-12
chr1:55034756:A:G	-403.44	-404.811	8.115960000000001e-12
chr1:55035303:C:T	-401.029	-402.956	3.08387e-11
chr1:55035305:C:G	0.0	-411.729	4.14597e-16
chr1:55036464:C:G	-402.217	-402.393	9.374360000000002e-12
chr1:55037775:A:G	-398.824	-401.047	2.2489599999999999e-10
chr1:55038086:G:T	0.0	-406.011	1.43605e-13
chr1:55038766:G:A	0.0	-404.466	6.72762e-13
chr1:55038977:G:A	-402.524	-401.653	6.9891e-12
chr1:55039419:G:A	0.0	-410.294	1.78358e-15
chr1:55039812:G:A	0.0	-410.365	1.66797e-15
chr1:55040188:G:A	-409.796	-409.236	1.8813200000000002e-14
chr1:55040788:G:A	0.0	-410.772	1.0988e-15
chr1:55040948:G:A	0.0	-411.685	4.92618e-16
chr1:55041976:C:T	-399.031	-406.329	4.7483e-10
chr1:55043540:G:C	-412.454	-411.938	1.43534e-15
chr1:55045960:C:T	0.0	-410.39	1.63983e-15
chr1:55046876:T:C	-409.338	-410.003	3.3495e-14
chr1:55047388:T:C	-400.625	-407.179	9.825139999999998e-11
chr1:55047685:C:A	0.0	-411.762	4.18436e-16
chr1:55048542:G:T	-413.152	-413.362	7.457480000000001e-16
chr1:55048858:T:G	0.0	-403.869	1.2205e-12
chr1:55049283:G:A	0.0	-410.703	1.31423e-15
chr1:55049808:C:T	-400.382	-405.764	1.4263000000000003e-10
chr1:55049995:CACG:C	-412.794	-412.781	1.110193e-15
chr1:55050064:G:A	0.0	-410.732	1.27646e-15
chr1:55050331:C:A	-401.057	-405.963	6.686299999999999e-11
chr1:55050356:G:T	0.0	-410.302	1.75785e-15
chr1:55050515:C:T	-404.707	-408.105	2.79885e-12
chr1:55050835:A:G	-407.209	-410.223	1.8342e-13
chr1:55051841:G:A	0.0	-409.913	2.90866e-15
chr1:55052420:G:A	-415.31	-414.285	5.17001e-17
chr1:55052614:G:A	-415.539	-414.418	4.67151e-17
chr1:55052643:C:T	-405.383	-403.806	2.92712e-12
chr1:55052794:A:G	-392.092	-391.148	2.2832199999999997e-07
chr1:55052855:C:A	-400.623	-399.745	5.96488e-11
chr1:55053079:C:T	-411.648	-411.478	6.297870000000001e-16
chr1:55053155:A:G	-403.153	-404.476	1.5025099999999994e-11
chr1:55053395:A:T	-401.187	-402.72	1.0534800000000001e-10
chr1:55053558:A:T	-401.226	-403.069	9.97562e-11
chr1:55053565:C:T	-398.3	-397.421	5.88974e-10
chr1:55053581:C:A	0.0	-396.206	2.52685e-09
chr1:55054298:G:A	-413.72	-412.988	1.89774e-16
chr1:55054539:G:A	-376.452	-381.586	0.9916100000000001
chr1:55054592:T:C	-400.024	-399.596	7.977120000000002e-11
chr1:55054772:A:G	-397.332	-399.771	4.504409999999999e-09
chr1:55055191:A:G	-407.46	-407.508	2.34993e-13
chr1:55055265:G:A	0.0	-412.494	1.20318e-16
chr1:55055436:G:A	-382.116	-382.293	0.00391769
chr1:55055487:G:A	0.0	-406.712	7.14639e-14
chr1:55055522:C:T	-394.837	-397.815	5.973520000000001e-08
chr1:55055640:G:T	-381.968	-382.279	0.00447197
chr1:55055679:C:T	-414.806	-413.774	8.529289999999998e-17
chr1:55056410:A:C	-413.165	-412.752	4.877260000000001e-16
chr1:55056447:C:G	0.0	-412.898	1.42503e-16
chr1:55056752:G:A	-409.369	-410.447	2.67397e-14
chr1:55057001:C:T	-414.681	-414.154	1.118765e-16
chr1:55057688:A:G	-413.799	-414.004	1.35849e-16
chr1:55057810:C:T	-414.084	-414.168	1.0732380000000002e-16
chr1:55058182:G:A	0.0	-376.435	0.998322
chr1:55058311:C:T	-414.027	-414.347	1.150774e-16
chr1:55058524:A:G	-414.022	-414.367	1.137795e-16
chr1:55058564:G:A	-413.947	-414.31	1.2195400000000006e-16
chr1:55059169:G:A	-393.72	-395.839	1.92046e-07
chr1:55059726:C:T	-414.95	-414.185	6.12721e-17
chr1:55059727:G:A	-393.449	-395.804	2.50786e-07
chr1:55060195:C:T	-414.02	-414.275	1.1814110000000003e-16
chr1:55061012:G:A	-413.752	-413.963	1.57941e-16
chr1:55061650:G:A	-393.759	-395.339	1.8728200000000002e-07
chr1:55061806:A:G	-413.826	-414.222	1.3021e-16
chr1:55062245:C:T	-413.866	-414.151	1.3613299999999998e-16
chr1:55062956:G:A	-402.698	-407.893	2.37791e-11
chr1:55063134:G:C	-401.203	-404.51	1.0659500000000001e-10
chr1:55063514:G:A	-398.641	-406.077	1.37287e-09
chr1:55064155:C:T	-392.461	-400.844	6.634540000000001e-07
chr1:55070710:G:A	0.0	-389.432	2.25013e-06
chr1:55072879:T:G	-408.294	-407.833	1.89353e-14
chr1:55073638:T:C	0.0	-389.649	1.81454e-06
chr1:55074903:C:T	0.0	-390.136	1.115e-06
chr1:55076008:A:G	0.0	-395.511	5.11586e-09
chr1:55077295:T:C	0.0	-395.495	5.19309e-09
chr1:55077406:T:C	-395.553	-402.157	3.01321e-08
chr1:55077571:A:C	0.0	-395.493	5.20692e-09
chr1:55083415:T:C	0.0	-393.175	5.33967e-08
chr1:55086600:A:G	-398.623	-405.058	1.3988800000000002e-09
chr1:55087553:T:A	0.0	-395.692	4.26783e-09
chr1:55090334:C:T	0.0	-393.32	4.61928e-08
chr1:55090755:T:A	-403.306	-402.37	3.07176e-12
chr1:55091394:T:G	-410.623	-411.265	9.248750000000003e-15
chr1:55091867:T:C	-404.51	-403.588	9.175190000000001e-13
chr1:55092137:GA:G	0.0	-393.352	4.47121e-08
chr1:55095053:C:T	0.0	-392.008	1.69414e-07
chr1:55095884:A:G	0.0	-392.925	6.85284e-08
chr1:55098909:T:TA	0.0	-392.976	6.51257e-08
chr1:55099463:T:C	0.0	-402.214	6.40623e-12
chr1:55100738:TTAGTC:T	-410.392	-410.72	1.1882899999999999e-14
chr1:55102667:T:C	0.0	-393.081	5.86531e-08
chr1:55103767:G:A	-413.667	-412.081	7.336929999999999e-16
chr1:55106969:C:A	0.0	-406.951	4.15046e-14
chr1:55108691:G:A	-411.348	-411.569	4.65573e-15
chr1:55108926:C:T	-399.488	-405.928	5.88847e-10
chr1:55112436:T:C	0.0	-393.494	3.88163e-08
chr1:55113158:AAG:A	-413.648	-412.066	7.465320000000001e-16
chr1:55113366:G:A	0.0	-395.597	4.69556e-09
chr1:55117537:G:A	0.0	-400.897	5.57864e-12
chr1:55117661:G:A	0.0	-391.795	2.12649e-07
chr1:55118145:G:T	0.0	-396.254	2.43596e-09
chr1:55123222:T:C	0.0	-389.998	1.28027e-06
chr1:55124634:G:T	0.0	-392.96	6.54914e-08
chr1:55124792:C:T	-403.419	-406.831	1.1618599999999999e-11
chr1:55125155:G:A	-410.714	-410.747	8.871740000000002e-15
chr1:55125874:G:A	0.0	-392.714	8.37432e-08
chr1:55127847:A:G	-411.144	-411.369	5.714520000000001e-15
chr1:55127873:A:G	-411.129	-411.355	5.800230000000001e-15
chr1:55128674:C:A	0.0	-395.766	3.96292e-09
chr1:55130914:A:G	-410.811	-410.932	7.97878e-15
chr1:55131394:A:G	0.0	-392.877	7.1101e-08
chr1:55136310:T:C	0.0	-393.264	4.88292e-08
chr1:55136811:G:A	0.0	-390.345	9.0419e-07
chr1:55137167:T:C	0.0	-393.366	4.40979e-08
chr1:55139722:T:C	-398.936	-405.244	1.0229600000000002e-09
chr1:55141436:A:C	0.0	-390.534	7.4862e-07
chr1:55141791:T:C	0.0	-390.284	9.61624e-07
chr1:55142332:C:T	-402.845	-401.96	4.798160000000001e-12
chr1:55142769:G:A	0.0	-393.0	6.29235e-08
chr1:55144751:A:G	-412.943	-412.132	2.7758499999999995e-16
chr1:55144908:T:C	0.0	-390.426	8.34173e-07
chr1:55148363:CAT:C	-411.136	-411.296	5.79886e-15
chr1:55148614:C:T	0.0	-392.886	7.05117e-08
chr1:55150895:G:A	0.0	-393.05	5.9854e-08
chr1:55153749:G:A	-410.793	-410.918	8.12202e-15
chr1:55153780:ATAC:A	-399.302	-405.115	7.094170000000001e-10
chr1:55155711:C:T	0.0	-408.412	9.12569e-15
chr1:55155726:A:C	0.0	-390.462	8.05023e-07
chr1:55156274:G:T	-411.272	-411.456	5.045950000000001e-15
chr1:55157701:G:A	-410.592	-410.704	9.938559999999999e-15
chr1:55157996:T:C	-411.16	-411.417	5.604529999999999e-15
chr1:55159875:C:T	0.0	-392.804	7.64683e-08
chr1:55160335:G:T	0.0	-392.291	1.27795e-07
chr1:55161003:G:A	-402.775	-408.248	2.1998900000000003e-11
chr1:55163992:G:A	0.0	-393.078	5.81819e-08
chr1:55164478:T:C	-398.437	-397.505	3.99546e-10
chr1:55164531:A:G	-411.084	-411.304	6.06241e-15
chr1:55165977:G:T	-413.63	-412.03	7.668540000000001e-16
chr1:55166555:A:G	0.0	-392.995	6.32341e-08
chr1:55169370:CAGA:C	0.0	-392.228	1.35896e-07
chr1:55169751:A:AC	0.0	-392.844	7.35088e-08
chr1:55170567:T:C	0.0	-400.748	7.07799e-12
chr1:55171947:A:G	-408.112	-408.628	1.14431e-13
chr1:55172873:T:C	-398.679	-405.325	1.32183e-09
chr1:55173257:T:A	0.0	-407.059	4.96556e-14
chr1:55173403:T:C	-410.839	-411.383	7.51735e-15
chr1:55173775:A:T	0.0	-390.255	9.89687e-07
chr1:55177100:A:C	0.0	-409.55	3.03925e-15
chr1:55178593:C:T	-411.555	-411.649	3.847190000000001e-15
chr1:55180333:C:T	-411.478	-411.581	4.15252e-15
chr1:55185407:A:G	0.0	-401.535	1.26275e-11
chr1:55187118:A:G	-399.837	-405.394	4.1565299999999993e-10
chr1:55187310:G:T	-403.116	-402.242	3.64899e-12
chr1:55190402:G:T	-397.335	-396.411	1.19963e-09
chr1:55190710:C:T	0.0	-392.391	1.15587e-07
chr1:55191523:C:T	0.0	-390.272	9.7332e-07
chr1:55191651:C:T	-411.658	-410.04	5.50889e-15
chr1:55193010:T:A	0.0	-392.918	6.82832e-08
chr1:55194619:G:C	-397.476	-396.569	1.03646e-09
chr1:55196841:A:G	0.0	-392.679	8.67182e-08
chr1:55197007:C:T	-407.53	-407.055	4.0638000000000004e-14
chr1:55197800:C:T	0.0	-393.292	4.70184e-08
chr1:55198135:A:T	0.0	-405.798	1.78384e-13
chr1:55198387:G:C	-413.162	-411.527	1.2396769999999998e-15
chr1:55199829:C:T	-400.17	-405.846	2.978159999999999e-10
chr1:55200804:C:A	-403.094	-402.219	3.73122e-12
chr1:55200847:C:T	-413.025	-411.394	1.418483e-15
chr1:55201172:A:C	0.0	-412.55	2.0555e-16
chr1:55202934:A:C	0.0	-389.839	1.50052e-06
chr1:55203933:T:C	0.0	-388.649	4.9293e-06
chr1:55204310:ATACACT:A	0.0	-409.39	4.90672e-15
chr1:55205553:G:A	0.0	-386.53	4.10652e-05
chr1:55206520:C:T	-407.837	-410.855	1.4005900000000004e-13
chr1:55207998:G:A	-412.635	-412.865	1.23853e-15
chr1:55210626:G:T	-406.175	-409.317	7.39298e-13
chr1:55211371:T:C	0.0	-386.099	6.24598e-05
chr1:55212772:T:C	0.0	-384.743	0.000244139
chr1:55213327:A:G	-402.079	-401.148	1.0461210000000002e-11
chr1:55220400:G:A	0.0	-410.262	1.12041e-15
chr1:55222501:G:A	0.0	-383.077	0.00130407
chr1:55222647:G:C	0.0	-411.078	8.96866e-16
chr1:55222835:A:AG	0.0	-410.147	2.28003e-15
chr1:55223577:T:C	0.0	-407.19	3.22038e-14
chr1:55225072:T:C	0.0	-413.718	5.86255e-17
chr1:55226146:TC:T	0.0	-414.594	2.13173e-17
chr1:55227023:G:A	0.0	-389.263	2.70169e-06
chr1:55230154:C:T	0.0	-411.297	7.2931e-16
chr1:55230987:G:A	0.0	-392.855	7.44181e-08
chr1:55235833:T:C	0.0	-392.027	1.69863e-07
chr1:55236199:C:T	-414.047	-413.672	1.9955300000000004e-16
chr1:55236235:C:T	0.0	-392.009	1.72982e-07
chr1:55237908:G:A	0.0	-399.357	1.11634e-10
chr1:55238301:T:G	0.0	-394.435	1.53273e-08
chr1:55238462:C:A	0.0	-399.559	9.11419e-11
chr1:55238806:C:T	0.0	-394.817	1.04517e-08
chr1:55239179:T:C	0.0	-399.647	8.34525e-11
chr1:55239208:C:T	0.0	-398.533	2.54401e-10
chr1:55240501:A:G	-415.795	-414.693	3.56637e-17
chr1:55241046:C:T	0.0	-394.185	1.967e-08
chr1:55241800:A:G	-401.892	-400.97	1.2578309999999999e-11
chr1:55242181:G:A	-401.854	-400.933	1.30634e-11
chr1:55242200:G:A	-413.512	-412.653	2.3072799999999997e-16
chr1:55242301:C:T	-412.519	-413.224	1.3873600000000001e-15
chr1:55243065:A:G	-413.948	-413.046	1.6058500000000002e-16
chr1:55243322:T:G	-410.764	-411.458	5.8585900000000004e-15
chr1:55243767:A:G	-410.629	-411.448	6.3496899999999985e-15
chr1:55244327:G:C	-411.203	-411.862	3.2540800000000002e-15
chr1:55244948:G:A	0.0	-393.954	2.47974e-08
chr1:55245792:A:G	-410.365	-410.417	2.62735e-15
chr1:55246294:A:G	-403.749	-404.219	2.2715500000000004e-12
chr1:55246407:A:G	-412.401	-412.562	1.2003799999999998e-15
chr1:55246588:T:C	-410.886	-411.313	5.809729999999999e-15
chr1:55246662:T:C	-410.742	-411.127	6.853800000000001e-15
chr1:55246685:T:C	-410.764	-411.18	6.6411700000000006e-15
chr1:55247412:T:A	0.0	-394.557	1.35752e-08
chr1:55247421:G:A	-401.955	-401.713	1.0122749999999999e-11
chr1:55247737:A:C	-411.328	-410.371	1.3427579999999997e-15
chr1:55247955:G:A	-401.463	-401.132	1.6809899999999995e-11
chr1:55247998:G:A	-410.374	-410.35	2.6753599999999998e-15
chr1:55248288:C:T	-405.175	-404.228	4.758030000000001e-13
chr1:55248542:G:A	-404.254	-403.306	1.195016e-12
chr1:55249739:C:T	-405.232	-404.292	4.484370000000001e-13
chr1:55250824:G:A	-409.18	-408.329	8.479490000000002e-15
chr1:55251441:T:G	0.0	-412.414	2.38067e-16
chr1:55252741:T:A	0.0	-412.351	2.53786e-16
chr1:55252794:A:G	-406.485	-405.546	1.2967000000000002e-13
chr1:55253338:A:G	-408.486	-407.635	1.69457e-14
chr1:55253369:A:T	-406.517	-405.597	1.2519100000000002e-13
chr1:55253417:C:G	0.0	-412.238	2.84209e-16
chr1:55253493:G:T	-400.19	-399.243	6.955099999999999e-11
chr1:55254664:A:G	-406.239	-405.282	1.6565799999999998e-13
chr1:55255404:A:T	-405.599	-404.65	3.12604e-13
chr1:55256731:G:A	-410.459	-409.545	2.63242e-15
chr1:55258144:G:A	-403.439	-402.486	2.7056100000000006e-12
chr1:55259372:G:C	-413.873	-412.886	3.6881699999999994e-16
chr1:55260743:C:T	0.0	-411.12	7.24111e-16
chr1:55260846:T:C	-414.644	-413.683	1.6939600000000003e-16
chr1:55261966:A:G	0.0	-404.627	5.74968e-13
chr1:55264654:T:C	-415.234	-414.152	1.0180830000000001e-16
chr1:55266429:A:G	0.0	-407.432	3.47586e-14
chr1:55270536:T:C	0.0	-404.367	7.46256e-13
chr1:55274342:T:C	-413.481	-412.525	6.18079e-16
chr1:55276537:A:G	-412.46	-411.704	1.72704e-15
chr1:55277679:C:T	-409.953	-410.308	1.6033600000000004e-14
chr1:55277846:T:C	-413.635	-412.657	5.75261e-16
chr1:55278385:C:T	-410.255	-410.355	1.2399100000000002e-14
chr1:55278494:C:T	-413.165	-412.193	9.25665e-16
chr1:55278978:G:C	-412.431	-411.57	1.83568e-15
chr1:55279110:A:G	-411.826	-410.976	3.3332899999999998e-15
chr1:55279277:A:G	-411.939	-411.096	2.97601e-15
chr1:55281210:A:G	-412.618	-411.708	1.4127469999999997e-15
chr1:55285712:T:C	-412.41	-411.503	1.75786e-15
chr1:55286148:A:G	-412.387	-411.48	1.78971e-15
chr1:55286871:T:G	-413.32	-412.52	7.254989999999998e-16
chr1:55288250:A:G	-413.465	-412.661	6.281680000000001e-16
chr1:55291350:C:A	0.0	-412.453	1.98982e-16
chr1:55292134:A:G	-410.909	-412.006	6.52433e-15
chr1:55292613:C:T	0.0	-405.164	3.35565e-13
chr1:55300916:G:A	-413.215	-412.478	8.34028e-16
chr1:55302762:G:A	-412.961	-412.165	1.0945380000000002e-15
chr1:55303315:G:C	-412.697	-412.106	1.3509000000000001e-15
chr1:55304118:C:T	-412.879	-412.227	1.142609e-15
chr1:55308671:A:G	-413.143	-412.405	8.97059e-16
chr1:55315260:G:A	-413.223	-412.359	8.58034e-16
chr1:55351438:C:T	-414.444	-412.748	3.584070000000001e-16
chr1:55351834:T:C	-414.515	-412.819	3.3388300000000007e-16
chr1:55353882:C:A	-414.491	-412.795	3.4192600000000005e-16
chr1:55366816:C:T	0.0	-411.603	5.36116e-16
chr1:55367890:C:T	0.0	-411.602	5.36292e-16
chr1:55371298:A:G	0.0	-411.601	5.37027e-16
chr1:55387726:C:T	0.0	-412.413	2.32652e-16
chr1:55392463:T:C	0.0	-409.323	5.24862e-15
chr1:55426501:A:G	0.0	-409.773	3.34536e-15
chr1:55437451:AC:A	0.0	-412.025	3.39192e-16
chr1:55447125:C:T	0.0	-412.842	1.44497e-16
chr1:55461373:G:A	0.0	-407.91	2.15606e-14
chr1:55468765:C:T	0.0	-412.558	2.00058e-16
chr1:55469455:G:A	0.0	-407.525	3.16631e-14
chr1:55479461:A:G	-412.052	-410.376	3.886440000000001e-15
chr1:55510727:C:T	0.0	-411.639	5.17466e-16
chr1:55530663:G:A	0.0	-412.089	3.25226e-16
chr1:55536040:C:A	0.0	-411.68	4.96929e-16
chr1:55540577:C:T	-413.726	-412.036	7.31386e-16
chr1:55546470:C:T	-414.132	-412.465	4.8178800000000005e-16
chr1:55549485:TG:T	0.0	-412.141	3.12399e-16
chr1:55550922:C:T	-414.373	-412.698	3.7987899999999996e-16
chr1:55577801:G:A	-414.736	-413.033	2.63543e-16
chr1:55598060:G:A	-413.221	-411.534	1.1876109999999998e-15
chr1:55604709:A:C	-413.495	-411.823	9.049149999999998e-16
chr1:55605898:A:G	-413.341	-411.719	1.0244840000000001e-15
chr1:55605989:C:T	-413.333	-411.709	1.033562e-15
chr1:55606881:C:A	-413.42	-411.783	9.526740000000002e-16
chr1:55607585:A:G	-413.319	-411.689	1.051086e-15
chr1:55607655:C:A	-413.425	-411.808	9.388340000000002e-16
chr1:55608135:G:T	0.0	-411.767	4.55421e-16
chr1:55608447:A:G	-413.241	-411.611	1.1356150000000002e-15
chr1:55611694:G:A	0.0	-410.897	1.08561e-15
chr1:55615254:A:G	0.0	-411.98	3.67803e-16
chr1:55615715:G:A	0.0	-411.738	4.68493e-16
chr1:55620596:C:T	-413.855	-412.334	5.8562e-16
chr1:55626722:T:C	0.0	-411.907	3.95681e-16
chr1:55661800:A:C	0.0	-407.0	5.34e-14
chr1:55713031:G:A	-411.866	-410.389	4.27356e-15
chr1:55730080:A:G	-413.534	-411.96	8.294049999999999e-16
chr1:55731934:T:C	0.0	-410.261	2.04532e-15
chr1:55845192:C:T	0.0	-410.401	1.74871e-15
chr1:55872475:T:A	0.0	-411.053	9.26699e-16
chr1:55873285:G:C	0.0	-411.058	9.22217e-16
chr1:55901280:G:A	0.0	-411.418	6.45256e-16
chr1:55951815:G:A	-414.167	-413.358	3.11599e-16
chr1:56027763:G:C	-415.753	-414.108	9.235070000000001e-17
chr1:56291613:G:A	0.0	-411.883	4.00919e-16
chr1:56687136:G:A	0.0	-411.012	9.58513e-16
chr1:56722671:A:G	0.0	-411.93	3.80264e-16
