## Supplementary material for "Characterization of shared and ancestry-specific signals driving complex traits using multi-ancestry fine-mapping": mscaviar_results_study0_post.txt

SNP_ID	Prob_in_pCausalSet
chr1:54623799:A:T	5.96485e-16
chr1:54624608:T:C	7.60188e-16
chr1:54860467:C:G	1.14184e-15
chr1:54860813:G:A	7.37271e-16
chr1:54861729:A:C	4.59113e-15
chr1:54861819:C:T	2.42752e-15
chr1:54863432:T:C	4.67365e-15
chr1:54873413:C:T	5.58872e-16
chr1:54873599:C:T	6.07212e-16
chr1:54881435:A:G	5.385e-16
chr1:54916499:G:T	1.46264e-16
chr1:54931056:G:A	7.58158e-17
chr1:54934589:A:G	6.14727e-17
chr1:54937895:A:G	6.53838e-17
chr1:54950732:C:T	2.58628e-16
chr1:54963552:T:C	2.28201e-16
chr1:54965330:G:A	1.0266e-16
chr1:54993482:C:G	6.69827e-15
chr1:55004480:C:T	3.88723e-15
chr1:55018909:T:C	2.86491e-16
chr1:55020244:A:G	2.02215e-14
chr1:55020391:G:A	1.64048e-14
chr1:55021673:C:G	1.10463e-10
chr1:55021961:A:T	4.97326e-14
chr1:55021975:A:G	2.55993e-13
chr1:55021995:A:T	4.80264e-14
chr1:55022696:A:G	2.29578e-14
chr1:55023017:C:T	1.74773e-15
chr1:55023316:G:A	2.01047e-14
chr1:55023409:C:G	3.10524e-14
chr1:55024503:A:G	8.49689e-14
chr1:55024683:A:G	4.45237e-14
chr1:55026517:C:T	7.05953e-14
chr1:55028170:CG:C	3.53058e-14
chr1:55028628:C:T	9.21497e-16
chr1:55029690:T:C	4.71192e-15
chr1:55032521:C:T	1.81889e-16
chr1:55033191:T:A	1.20682e-12
chr1:55033483:C:T	1.43313e-11
chr1:55034352:C:A	1.01911e-12
chr1:55034756:A:G	8.11569e-12
chr1:55035303:C:T	3.08386e-11
chr1:55035305:C:G	4.14597e-16
chr1:55036464:C:G	9.37434e-12
chr1:55037775:A:G	2.24896e-10
chr1:55038977:G:A	6.98909e-12
chr1:55040188:G:A	1.88078e-14
chr1:55041976:C:T	4.74799e-10
chr1:55043540:G:C	1.42858e-15
chr1:55046876:T:C	3.0869e-14
chr1:55047388:T:C	9.82268e-11
chr1:55048542:G:T	6.76765e-16
chr1:55049808:C:T	1.42456e-10
chr1:55049995:CACG:C	9.61029e-16
chr1:55050331:C:A	6.672e-11
chr1:55050515:C:T	2.78213e-12
chr1:55050835:A:G	1.82257e-13
chr1:55052420:G:A	4.63254e-17
chr1:55052614:G:A	4.04598e-17
chr1:55052643:C:T	1.62025e-12
chr1:55052794:A:G	2.28322e-07
chr1:55052855:C:A	5.94321e-11
chr1:55053079:C:T	6.23947e-16
chr1:55053155:A:G	1.43805e-11
chr1:55053395:A:T	1.01666e-10
chr1:55053558:A:T	9.71622e-11
chr1:55053565:C:T	5.88846e-10
chr1:55054298:G:A	1.84347e-16
chr1:55054539:G:A	0.99161
chr1:55054592:T:C	7.97342e-11
chr1:55054772:A:G	4.43669e-09
chr1:55055191:A:G	2.03016e-13
chr1:55055265:G:A	1.20318e-16
chr1:55055436:G:A	0.00391769
chr1:55055522:C:T	5.92373e-08
chr1:55055640:G:T	0.00447197
chr1:55055679:C:T	7.83044e-17
chr1:55056410:A:C	4.33625e-16
chr1:55056752:G:A	2.67321e-14
chr1:55057001:C:T	1.06672e-16
chr1:55057688:A:G	1.30781e-16
chr1:55057810:C:T	1.02312e-16
chr1:55058311:C:T	1.10004e-16
chr1:55058524:A:G	1.08725e-16
chr1:55058564:G:A	1.169e-16
chr1:55059169:G:A	1.88274e-07
chr1:55059726:C:T	5.62794e-17
chr1:55059727:G:A	2.46882e-07
chr1:55060195:C:T	1.13089e-16
chr1:55061012:G:A	1.52867e-16
chr1:55061650:G:A	1.81067e-07
chr1:55061806:A:G	1.25122e-16
chr1:55062245:C:T	1.31086e-16
chr1:55062956:G:A	2.37598e-11
chr1:55063134:G:C	1.05949e-10
chr1:55063514:G:A	1.37276e-09
chr1:55064155:C:T	6.63429e-07
chr1:55072879:T:G	1.89293e-14
chr1:55077406:T:C	3.01253e-08
chr1:55086600:A:G	1.39852e-09
chr1:55090755:T:A	3.07176e-12
chr1:55091394:T:G	8.5315e-15
chr1:55091867:T:C	9.17512e-13
chr1:55100738:TTAGTC:T	1.06304e-14
chr1:55103767:G:A	4.06445e-16
chr1:55108691:G:A	4.12634e-15
chr1:55108926:C:T	5.88699e-10
chr1:55113158:AAG:A	4.14375e-16
chr1:55117537:G:A	5.57864e-12
chr1:55124792:C:T	1.15555e-11
chr1:55125155:G:A	7.65183e-15
chr1:55127847:A:G	5.06236e-15
chr1:55127873:A:G	5.13862e-15
chr1:55130914:A:G	6.96802e-15
chr1:55139722:T:C	1.02266e-09
chr1:55142332:C:T	4.79815e-12
chr1:55144751:A:G	2.69205e-16
chr1:55148363:CAT:C	5.09636e-15
chr1:55153749:G:A	7.0964e-15
chr1:55153780:ATAC:A	7.09069e-10
chr1:55156274:G:T	4.45047e-15
chr1:55157701:G:A	8.66557e-15
chr1:55157996:T:C	4.98414e-15
chr1:55161003:G:A	2.19878e-11
chr1:55164478:T:C	3.99546e-10
chr1:55164531:A:G	5.36654e-15
chr1:55165977:G:T	4.22239e-16
chr1:55170567:T:C	7.07799e-12
chr1:55171947:A:G	1.04131e-13
chr1:55172873:T:C	1.32156e-09
chr1:55173403:T:C	6.88011e-15
chr1:55178593:C:T	3.35721e-15
chr1:55180333:C:T	3.62718e-15
chr1:55187118:A:G	4.15389e-10
chr1:55187310:G:T	3.64898e-12
chr1:55190402:G:T	1.19963e-09
chr1:55191651:C:T	2.9885e-15
chr1:55194619:G:C	1.03646e-09
chr1:55197007:C:T	4.0632e-14
chr1:55198387:G:C	6.69182e-16
chr1:55199829:C:T	2.9765e-10
chr1:55200804:C:A	3.73121e-12
chr1:55200847:C:T	7.66716e-16
chr1:55206520:C:T	1.39622e-13
chr1:55207998:G:A	1.11937e-15
chr1:55210626:G:T	7.34337e-13
chr1:55213327:A:G	1.04612e-11
chr1:55225072:T:C	5.86255e-17
chr1:55226146:TC:T	2.13173e-17
chr1:55236199:C:T	1.81495e-16
chr1:55240501:A:G	3.03722e-17
chr1:55241800:A:G	1.25783e-11
chr1:55242181:G:A	1.30634e-11
chr1:55242200:G:A	2.25137e-16
chr1:55242301:C:T	1.34011e-15
chr1:55243065:A:G	1.55281e-16
chr1:55243322:T:G	5.38329e-15
chr1:55243767:A:G	5.92238e-15
chr1:55244327:G:C	3.05304e-15
chr1:55245792:A:G	2.61898e-15
chr1:55246294:A:G	1.91074e-12
chr1:55246407:A:G	1.06019e-15
chr1:55246588:T:C	5.17174e-15
chr1:55246662:T:C	6.06208e-15
chr1:55246685:T:C	5.89904e-15
chr1:55247421:G:A	1.01227e-11
chr1:55247737:A:C	1.33759e-15
chr1:55247955:G:A	1.68098e-11
chr1:55247998:G:A	2.66637e-15
chr1:55248288:C:T	4.75798e-13
chr1:55248542:G:A	1.19501e-12
chr1:55249739:C:T	4.48431e-13
chr1:55250824:G:A	8.46875e-15
chr1:55252794:A:G	1.29639e-13
chr1:55253338:A:G	1.69349e-14
chr1:55253369:A:T	1.25155e-13
chr1:55253493:G:T	6.9551e-11
chr1:55254664:A:G	1.65643e-13
chr1:55255404:A:T	3.12591e-13
chr1:55256731:G:A	2.60965e-15
chr1:55258144:G:A	2.7056e-12
chr1:55259372:G:C	3.63862e-16
chr1:55260846:T:C	1.6408e-16
chr1:55264654:T:C	9.68803e-17
chr1:55274342:T:C	6.13096e-16
chr1:55276537:A:G	1.72106e-15
chr1:55277679:C:T	1.60172e-14
chr1:55277846:T:C	5.70321e-16
chr1:55278385:C:T	1.23862e-14
chr1:55278494:C:T	9.20705e-16
chr1:55278978:G:C	1.83028e-15
chr1:55279110:A:G	3.32786e-15
chr1:55279277:A:G	2.97054e-15
chr1:55281210:A:G	1.4078e-15
chr1:55285712:T:C	1.75282e-15
chr1:55286148:A:G	1.7847e-15
chr1:55286871:T:G	7.19738e-16
chr1:55288250:A:G	6.22394e-16
chr1:55292134:A:G	6.4754e-15
chr1:55292613:C:T	3.35565e-13
chr1:55300916:G:A	8.2763e-16
chr1:55302762:G:A	1.08857e-15
chr1:55303315:G:C	1.34357e-15
chr1:55304118:C:T	1.13571e-15
chr1:55308671:A:G	8.9071e-16
chr1:55315260:G:A	8.5246e-16
chr1:55351438:C:T	1.90257e-16
chr1:55351834:T:C	1.77369e-16
chr1:55353882:C:A	1.81583e-16
chr1:55447125:C:T	1.44497e-16
chr1:55479461:A:G	2.05854e-15
chr1:55540577:C:T	3.86707e-16
chr1:55546470:C:T	2.58296e-16
chr1:55550922:C:T	2.03467e-16
chr1:55577801:G:A	1.40045e-16
chr1:55598060:G:A	6.27171e-16
chr1:55604709:A:C	4.81921e-16
chr1:55605898:A:G	5.58013e-16
chr1:55605989:C:T	5.62639e-16
chr1:55606881:C:A	5.15692e-16
chr1:55607585:A:G	5.7057e-16
chr1:55607655:C:A	5.12738e-16
chr1:55608447:A:G	6.16211e-16
chr1:55620596:C:T	3.3413e-16
chr1:55713031:G:A	2.47327e-15
chr1:55730080:A:G	4.62262e-16
chr1:55951815:G:A	3.05533e-16
chr1:56027763:G:C	5.2253e-17
