## Supplementary material for "Characterization of shared and ancestry-specific signals driving complex traits using multi-ancestry fine-mapping": mscaviar_results_study1_post.txt

SNP_ID	Prob_in_pCausalSet
chr1:54623799:A:T	9.49287e-16
chr1:54624248:T:C	3.02122e-15
chr1:54624608:T:C	1.19683e-15
chr1:54671692:A:G	4.24595e-16
chr1:54807070:A:G	1.46412e-15
chr1:54821343:G:C	1.71583e-15
chr1:54825432:T:A	1.69393e-15
chr1:54860467:C:G	1.85959e-15
chr1:54860813:G:A	1.05945e-15
chr1:54861729:A:C	7.07956e-15
chr1:54861819:C:T	3.78853e-15
chr1:54863432:T:C	7.07851e-15
chr1:54864401:CATT:C	6.98564e-16
chr1:54873413:C:T	1.01698e-15
chr1:54873599:C:T	1.09633e-15
chr1:54881435:A:G	9.6915e-16
chr1:54916499:G:T	1.98046e-16
chr1:54931056:G:A	1.32738e-16
chr1:54934589:A:G	1.06199e-16
chr1:54937895:A:G	1.13661e-16
chr1:54950581:C:T	2.38233e-16
chr1:54950732:C:T	4.80903e-16
chr1:54957366:ATATATATTTG:A	2.81331e-16
chr1:54957992:G:T	1.63087e-16
chr1:54963552:T:C	4.24642e-16
chr1:54965330:G:A	1.901e-16
chr1:54971839:C:T	2.18752e-16
chr1:54974607:G:A	2.33085e-16
chr1:54981297:C:T	2.02064e-14
chr1:54981711:G:A	9.73906e-13
chr1:54990366:C:A	1.86624e-12
chr1:54993482:C:G	9.18275e-15
chr1:55013707:CT:C	6.24621e-10
chr1:55018909:T:C	5.26844e-16
chr1:55020244:A:G	1.46472e-14
chr1:55020391:G:A	1.18998e-14
chr1:55021673:C:G	9.73221e-11
chr1:55021961:A:T	3.53171e-14
chr1:55021975:A:G	2.00815e-13
chr1:55021995:A:T	3.41102e-14
chr1:55022696:A:G	1.91729e-14
chr1:55022714:G:A	1.3173e-15
chr1:55023017:C:T	1.23612e-15
chr1:55023316:G:A	1.42173e-14
chr1:55023409:C:G	2.25357e-14
chr1:55023759:T:C	2.94817e-15
chr1:55024503:A:G	6.23643e-14
chr1:55024683:A:G	3.38463e-14
chr1:55026517:C:T	5.36249e-14
chr1:55028170:CG:C	2.58228e-14
chr1:55028628:C:T	7.17623e-16
chr1:55029690:T:C	3.65153e-15
chr1:55031181:G:A	5.81005e-15
chr1:55031689:C:A	1.76464e-16
chr1:55032521:C:T	3.34177e-16
chr1:55033191:T:A	9.65898e-13
chr1:55033483:C:T	1.39891e-11
chr1:55034352:C:A	8.30555e-13
chr1:55034756:A:G	7.98559e-12
chr1:55035303:C:T	3.01561e-11
chr1:55036464:C:G	8.27018e-12
chr1:55037775:A:G	2.21126e-10
chr1:55038086:G:T	1.43605e-13
chr1:55038766:G:A	6.72762e-13
chr1:55038977:G:A	4.99436e-12
chr1:55039419:G:A	1.78358e-15
chr1:55039812:G:A	1.66797e-15
chr1:55040188:G:A	1.4716e-14
chr1:55040788:G:A	1.0988e-15
chr1:55040948:G:A	4.92618e-16
chr1:55041976:C:T	4.748e-10
chr1:55043540:G:C	1.09815e-15
chr1:55045960:C:T	1.63983e-15
chr1:55046876:T:C	3.34695e-14
chr1:55047388:T:C	9.8243e-11
chr1:55047685:C:A	4.18436e-16
chr1:55048542:G:T	7.25028e-16
chr1:55048858:T:G	1.2205e-12
chr1:55049283:G:A	1.31423e-15
chr1:55049808:C:T	1.42627e-10
chr1:55049995:CACG:C	1.09639e-15
chr1:55050064:G:A	1.27646e-15
chr1:55050331:C:A	6.6862e-11
chr1:55050356:G:T	1.75785e-15
chr1:55050515:C:T	2.79835e-12
chr1:55050835:A:G	1.8295e-13
chr1:55051841:G:A	2.90866e-15
chr1:55052420:G:A	3.85515e-17
chr1:55052614:G:A	3.5448e-17
chr1:55052643:C:T	2.92711e-12
chr1:55052794:A:G	1.59856e-07
chr1:55052855:C:A	4.33881e-11
chr1:55053079:C:T	5.26761e-16
chr1:55053155:A:G	1.5024e-11
chr1:55053395:A:T	1.05346e-10
chr1:55053558:A:T	9.9753e-11
chr1:55053565:C:T	4.20456e-10
chr1:55053581:C:A	2.52685e-09
chr1:55054298:G:A	1.43182e-16
chr1:55054539:G:A	0.990637
chr1:55054592:T:C	6.31782e-11
chr1:55054772:A:G	4.5044e-09
chr1:55055191:A:G	2.34787e-13
chr1:55055436:G:A	0.00343787
chr1:55055487:G:A	7.14639e-14
chr1:55055522:C:T	5.97345e-08
chr1:55055640:G:T	0.00398525
chr1:55055679:C:T	6.34418e-17
chr1:55056410:A:C	4.41515e-16
chr1:55056447:C:G	1.42503e-16
chr1:55056752:G:A	2.53631e-14
chr1:55057001:C:T	8.98797e-17
chr1:55057688:A:G	1.13029e-16
chr1:55057810:C:T	8.82262e-17
chr1:55058182:G:A	0.998322
chr1:55058311:C:T	9.93119e-17
chr1:55058524:A:G	9.84188e-17
chr1:55058564:G:A	1.0561e-16
chr1:55059169:G:A	1.92046e-07
chr1:55059726:C:T	4.62905e-17
chr1:55059727:G:A	2.50786e-07
chr1:55060195:C:T	1.01086e-16
chr1:55061012:G:A	1.33899e-16
chr1:55061650:G:A	1.87282e-07
chr1:55061806:A:G	1.12269e-16
chr1:55062245:C:T	1.16592e-16
chr1:55062956:G:A	2.37764e-11
chr1:55063134:G:C	1.06595e-10
chr1:55063514:G:A	1.37284e-09
chr1:55064155:C:T	6.63454e-07
chr1:55070710:G:A	2.25013e-06
chr1:55072879:T:G	1.49634e-14
chr1:55073638:T:C	1.81454e-06
chr1:55074903:C:T	1.115e-06
chr1:55076008:A:G	5.11586e-09
chr1:55077295:T:C	5.19309e-09
chr1:55077406:T:C	3.01321e-08
chr1:55077571:A:C	5.20692e-09
chr1:55083415:T:C	5.33967e-08
chr1:55086600:A:G	1.39888e-09
chr1:55087553:T:A	4.26783e-09
chr1:55090334:C:T	4.61928e-08
chr1:55090755:T:A	2.15594e-12
chr1:55091394:T:G	9.22224e-15
chr1:55091867:T:C	6.46557e-13
chr1:55092137:GA:G	4.47121e-08
chr1:55095053:C:T	1.69414e-07
chr1:55095884:A:G	6.85284e-08
chr1:55098909:T:TA	6.51257e-08
chr1:55099463:T:C	6.40623e-12
chr1:55100738:TTAGTC:T	1.18636e-14
chr1:55102667:T:C	5.86531e-08
chr1:55103767:G:A	7.30812e-16
chr1:55106969:C:A	4.15046e-14
chr1:55108691:G:A	4.63739e-15
chr1:55108926:C:T	5.88838e-10
chr1:55112436:T:C	3.88163e-08
chr1:55113158:AAG:A	7.43635e-16
chr1:55113366:G:A	4.69556e-09
chr1:55117661:G:A	2.12649e-07
chr1:55118145:G:T	2.43596e-09
chr1:55123222:T:C	1.28027e-06
chr1:55124634:G:T	6.54914e-08
chr1:55124792:C:T	1.16182e-11
chr1:55125155:G:A	8.85587e-15
chr1:55125874:G:A	8.37432e-08
chr1:55127847:A:G	5.69674e-15
chr1:55127873:A:G	5.78244e-15
chr1:55128674:C:A	3.96292e-09
chr1:55130914:A:G	7.96196e-15
chr1:55131394:A:G	7.1101e-08
chr1:55136310:T:C	4.88292e-08
chr1:55136811:G:A	9.0419e-07
chr1:55137167:T:C	4.40979e-08
chr1:55139722:T:C	1.02296e-09
chr1:55141436:A:C	7.4862e-07
chr1:55141791:T:C	9.61624e-07
chr1:55142332:C:T	3.41779e-12
chr1:55142769:G:A	6.29235e-08
chr1:55144751:A:G	2.10326e-16
chr1:55144908:T:C	8.34173e-07
chr1:55148363:CAT:C	5.7816e-15
chr1:55148614:C:T	7.05117e-08
chr1:55150895:G:A	5.9854e-08
chr1:55153749:G:A	8.10518e-15
chr1:55153780:ATAC:A	7.09413e-10
chr1:55155711:C:T	9.12569e-15
chr1:55155726:A:C	8.05023e-07
chr1:55156274:G:T	5.0282e-15
chr1:55157701:G:A	9.92188e-15
chr1:55157996:T:C	5.58623e-15
chr1:55159875:C:T	7.64683e-08
chr1:55160335:G:T	1.27795e-07
chr1:55161003:G:A	2.19946e-11
chr1:55163992:G:A	5.81819e-08
chr1:55164478:T:C	2.8073e-10
chr1:55164531:A:G	6.04419e-15
chr1:55165977:G:T	7.64031e-16
chr1:55166555:A:G	6.32341e-08
chr1:55169370:CAGA:C	1.35896e-07
chr1:55169751:A:AC	7.35088e-08
chr1:55171947:A:G	1.14408e-13
chr1:55172873:T:C	1.32182e-09
chr1:55173257:T:A	4.96556e-14
chr1:55173403:T:C	7.49339e-15
chr1:55173775:A:T	9.89687e-07
chr1:55177100:A:C	3.03925e-15
chr1:55178593:C:T	3.83122e-15
chr1:55180333:C:T	4.13644e-15
chr1:55185407:A:G	1.26275e-11
chr1:55187118:A:G	4.1565e-10
chr1:55187310:G:T	2.60812e-12
chr1:55190402:G:T	8.44789e-10
chr1:55190710:C:T	1.15587e-07
chr1:55191523:C:T	9.7332e-07
chr1:55191651:C:T	5.50617e-15
chr1:55193010:T:A	6.82832e-08
chr1:55194619:G:C	7.33625e-10
chr1:55196841:A:G	8.67182e-08
chr1:55197007:C:T	3.20261e-14
chr1:55197800:C:T	4.70184e-08
chr1:55198135:A:T	1.78384e-13
chr1:55198387:G:C	1.23703e-15
chr1:55199829:C:T	2.97812e-10
chr1:55200804:C:A	2.66607e-12
chr1:55200847:C:T	1.41582e-15
chr1:55201172:A:C	2.0555e-16
chr1:55202934:A:C	1.50052e-06
chr1:55203933:T:C	4.9293e-06
chr1:55204310:ATACACT:A	4.90672e-15
chr1:55205553:G:A	4.10652e-05
chr1:55206520:C:T	1.39374e-13
chr1:55207998:G:A	1.21704e-15
chr1:55210626:G:T	7.38981e-13
chr1:55211371:T:C	6.24598e-05
chr1:55212772:T:C	0.000244139
chr1:55213327:A:G	7.35244e-12
chr1:55220400:G:A	1.12041e-15
chr1:55222501:G:A	0.00130407
chr1:55222647:G:C	8.96866e-16
chr1:55222835:A:AG	2.28003e-15
chr1:55223577:T:C	3.22038e-14
chr1:55227023:G:A	2.70169e-06
chr1:55230154:C:T	7.2931e-16
chr1:55230987:G:A	7.44181e-08
chr1:55235833:T:C	1.69863e-07
chr1:55236199:C:T	1.77701e-16
chr1:55236235:C:T	1.72982e-07
chr1:55237908:G:A	1.11634e-10
chr1:55238301:T:G	1.53273e-08
chr1:55238462:C:A	9.11419e-11
chr1:55238806:C:T	1.04517e-08
chr1:55239179:T:C	8.34525e-11
chr1:55239208:C:T	2.54401e-10
chr1:55240501:A:G	2.71121e-17
chr1:55241046:C:T	1.967e-08
chr1:55241800:A:G	8.86218e-12
chr1:55242181:G:A	9.20649e-12
chr1:55242200:G:A	1.68209e-16
chr1:55242301:C:T	1.32898e-15
chr1:55243065:A:G	1.18254e-16
chr1:55243322:T:G	5.81496e-15
chr1:55243767:A:G	6.29281e-15
chr1:55244327:G:C	3.19313e-15
chr1:55244948:G:A	2.47974e-08
chr1:55245792:A:G	2.23865e-15
chr1:55246294:A:G	2.18739e-12
chr1:55246407:A:G	1.17692e-15
chr1:55246588:T:C	5.7824e-15
chr1:55246662:T:C	6.82835e-15
chr1:55246685:T:C	6.61433e-15
chr1:55247412:T:A	1.35752e-08
chr1:55247421:G:A	8.35418e-12
chr1:55247737:A:C	9.41342e-16
chr1:55247955:G:A	1.36492e-11
chr1:55247998:G:A	2.26347e-15
chr1:55248288:C:T	3.32829e-13
chr1:55248542:G:A	8.35708e-13
chr1:55249739:C:T	3.14301e-13
chr1:55250824:G:A	6.10875e-15
chr1:55251441:T:G	2.38067e-16
chr1:55252741:T:A	2.53786e-16
chr1:55252794:A:G	9.13177e-14
chr1:55253338:A:G	1.21982e-14
chr1:55253369:A:T	8.87441e-14
chr1:55253417:C:G	2.84209e-16
chr1:55253493:G:T	4.86508e-11
chr1:55254664:A:G	1.15701e-13
chr1:55255404:A:T	2.18761e-13
chr1:55256731:G:A	1.91571e-15
chr1:55258144:G:A	1.88948e-12
chr1:55259372:G:C	2.58671e-16
chr1:55260743:C:T	7.24111e-16
chr1:55260846:T:C	1.22156e-16
chr1:55261966:A:G	5.74968e-13
chr1:55264654:T:C	7.23808e-17
chr1:55266429:A:G	3.47586e-14
chr1:55270536:T:C	7.46256e-13
chr1:55274342:T:C	4.33517e-16
chr1:55276537:A:G	1.27279e-15
chr1:55277679:C:T	1.42014e-14
chr1:55277846:T:C	4.02321e-16
chr1:55278385:C:T	1.065e-14
chr1:55278494:C:T	6.4699e-16
chr1:55278978:G:C	1.31533e-15
chr1:55279110:A:G	2.39038e-15
chr1:55279277:A:G	2.13896e-15
chr1:55281210:A:G	9.88979e-16
chr1:55285712:T:C	1.23625e-15
chr1:55286148:A:G	1.25606e-15
chr1:55286871:T:G	5.30415e-16
chr1:55288250:A:G	4.59714e-16
chr1:55291350:C:A	1.98982e-16
chr1:55292134:A:G	6.24759e-15
chr1:55300916:G:A	6.25602e-16
chr1:55302762:G:A	8.05861e-16
chr1:55303315:G:C	1.04574e-15
chr1:55304118:C:T	8.72522e-16
chr1:55308671:A:G	6.71523e-16
chr1:55315260:G:A	6.20489e-16
chr1:55351438:C:T	3.55999e-16
chr1:55351834:T:C	3.31474e-16
chr1:55353882:C:A	3.39517e-16
chr1:55366816:C:T	5.36116e-16
chr1:55367890:C:T	5.36292e-16
chr1:55371298:A:G	5.37027e-16
chr1:55387726:C:T	2.32652e-16
chr1:55392463:T:C	5.24862e-15
chr1:55426501:A:G	3.34536e-15
chr1:55437451:AC:A	3.39192e-16
chr1:55461373:G:A	2.15606e-14
chr1:55468765:C:T	2.00058e-16
chr1:55469455:G:A	3.16631e-14
chr1:55479461:A:G	3.88402e-15
chr1:55510727:C:T	5.17466e-16
chr1:55530663:G:A	3.25226e-16
chr1:55536040:C:A	4.96929e-16
chr1:55540577:C:T	7.28984e-16
chr1:55546470:C:T	4.79322e-16
chr1:55549485:TG:T	3.12399e-16
chr1:55550922:C:T	3.77424e-16
chr1:55577801:G:A	2.61143e-16
chr1:55598060:G:A	1.18521e-15
chr1:55604709:A:C	9.02473e-16
chr1:55605898:A:G	1.02192e-15
chr1:55605989:C:T	1.031e-15
chr1:55606881:C:A	9.50144e-16
chr1:55607585:A:G	1.04854e-15
chr1:55607655:C:A	9.36255e-16
chr1:55608135:G:T	4.55421e-16
chr1:55608447:A:G	1.13307e-15
chr1:55611694:G:A	1.08561e-15
chr1:55615254:A:G	3.67803e-16
chr1:55615715:G:A	4.68493e-16
chr1:55620596:C:T	5.82784e-16
chr1:55626722:T:C	3.95681e-16
chr1:55661800:A:C	5.34e-14
chr1:55713031:G:A	4.2706e-15
chr1:55730080:A:G	8.26709e-16
chr1:55731934:T:C	2.04532e-15
chr1:55845192:C:T	1.74871e-15
chr1:55872475:T:A	9.26699e-16
chr1:55873285:G:C	9.22217e-16
chr1:55901280:G:A	6.45256e-16
chr1:55951815:G:A	2.31747e-16
chr1:56027763:G:C	8.9686e-17
chr1:56291613:G:A	4.00919e-16
chr1:56687136:G:A	9.58513e-16
chr1:56722671:A:G	3.80264e-16
