## Supplementary material for "Characterization of shared and ancestry-specific signals driving complex traits using multi-ancestry fine-mapping": results_ldl_cholesterol_aou.txt

chr	start_bp	end_bp	rsid	eur_pip	afr_pip	eur_maf	afr_maf	bp	bp	eur_beta	afr_beta	eur_se	afr_se	eur_zscore	afr_zscore	eur_pval	afr_pval	global_pip	eur_nocausal	afr_nocausal	shared_pip	not_shared_pip	shared_ll	notshared_ll	num_snps_eur	num_snps_afr	nc	runtime
1	54539973	56750180	chr1:55058182:G:A	NA	0.998322	0	0.0914571	NA	55058182	NA	-0.2466786067254466	NA	0.0242178158676333	NA	-10.185832119366651	NA	2.9603800000000002e-24	0.998322	1.4042e-11	1.36182e-15	NA	NA	NA	NA	228	369	2	165.329
1	54539973	56750180	chr1:55054539:G:A	0.99161	0.990637	0.631928	0.243831	55054539	55054539	0.0546849292912384	0.0776995830448208	0.0060076447372316	0.0164089474976061	9.102557105671652	4.73519602985849	9.103759999999999e-20	2.21658e-06	0.99161	1.4042e-11	1.36182e-15	0.990637	0.000973	-376.452	-381.586	228	369	2	165.329
