## Supplementary material for "Characterization of shared and ancestry-specific signals driving complex traits using multi-ancestry fine-mapping": global_pips.txt

SNP_ID	shared_ll	notshared_ll	global_pips
chr1:108975599:C:T	0.0	-143.814	0.000134909
chr1:109102940:A:G	-140.418	-138.75	0.0474658
chr1:109138539:A:G	-145.395	-143.317	0.00039793999999999995
chr1:109153162:T:C	0.0	-139.36	0.0118584
chr1:109158746:A:G	-143.074	-141.958	0.0025926700000000005
chr1:109159086:G:A	-143.024	-141.994	0.00261742
chr1:109159535:C:G	-142.79	-142.014	0.0029719000000000004
chr1:109159782:G:C	-142.856	-142.058	0.0028000499999999997
chr1:109160077:T:G	-143.2	-142.045	0.00231676
chr1:109160401:C:A	-144.895	-143.123	0.0005560680000000001
chr1:109160808:T:C	-143.061	-142.04	0.0025135
chr1:109170649:G:A	-144.87	-143.022	0.000586468
chr1:109184662:C:G	-143.522	-142.324	0.0016392700000000002
chr1:109187889:T:C	-144.197	-142.762	0.0009506660000000001
chr1:109195073:G:A	-142.578	-141.677	0.00399112
chr1:109202269:C:T	-144.985	-143.04	0.000568069
chr1:109202606:A:G	-145.304	-143.282	0.0004267789999999999
chr1:109202621:G:A	-145.349	-143.296	0.000412955
chr1:109205013:C:T	-145.329	-143.291	0.000419261
chr1:109208049:C:T	-145.292	-143.255	0.000429748
chr1:109212194:AAAAAAC:A	-145.089	-143.206	0.000480748
chr1:109214673:G:A	-144.303	-142.829	0.0008455510000000002
chr1:109217933:T:C	-144.363	-142.862	0.0008071479999999999
chr1:109219606:G:A	-145.346	-143.298	0.0004113910000000001
chr1:109221636:T:A	-145.132	-143.216	0.000471642
chr1:109225539:T:C	-145.109	-143.212	0.000474247
chr1:109226443:C:T	-145.139	-143.226	0.000466317
chr1:109228441:T:C	-145.306	-143.286	0.000421084
chr1:109230296:C:A	-145.355	-143.302	0.000409086
chr1:109233844:C:T	-145.162	-143.204	0.00047184899999999993
chr1:109235615:C:T	-144.421	-142.894	0.0007768720000000001
chr1:109235955:T:C	-145.306	-143.284	0.00042179299999999995
chr1:109240639:T:C	-145.353	-143.292	0.00041211199999999996
chr1:109241238:G:A	-144.145	-142.751	0.000927169
chr1:109241404:T:C	-144.441	-142.905	0.000742756
chr1:109241460:G:A	-144.388	-142.868	0.0007977979999999998
chr1:109241841:A:T	-144.417	-142.894	0.0007562269999999999
chr1:109242316:T:C	-144.121	-142.728	0.0009491050000000001
chr1:109244871:C:A	-145.221	-143.256	0.00044333100000000004
chr1:109245831:A:T	-143.813	-142.548	0.001244657
chr1:109246091:G:A	-145.189	-143.227	0.000461135
chr1:109246725:T:A	-145.254	-143.246	0.000445883
chr1:109247173:C:T	-144.293	-142.832	0.0008773890000000001
chr1:109247664:C:T	-144.83	-143.092	0.0006092790000000001
chr1:109248934:C:T	-144.558	-142.908	0.0007579500000000002
chr1:109255141:T:C	-145.0	-143.124	0.000536077
chr1:109256099:G:A	-141.943	-141.627	0.0057484799999999985
chr1:109256292:G:A	-144.828	-143.095	0.000606983
chr1:109257699:C:T	-143.418	-142.228	0.0017583400000000002
chr1:109258723:C:T	0.0	-144.011	0.000111447
chr1:109260021:G:A	-144.801	-143.076	0.0006224310000000001
chr1:109262024:G:A	-142.39	-141.799	0.00390934
chr1:109262261:C:G	-141.082	-141.214	0.013161100000000004
chr1:109263691:T:C	-144.113	-142.64	0.0011469370000000002
chr1:109263820:C:A	-142.208	-141.705	0.004618220000000001
chr1:109264477:G:A	-142.562	-141.961	0.0033235100000000004
chr1:109264661:A:T	-143.408	-142.362	0.0016937899999999997
chr1:109266488:G:A	-144.391	-142.828	0.000840611
chr1:109267578:G:A	0.0	-143.353	0.000208719
chr1:109270398:G:A	-142.744	-142.056	0.0028221
chr1:109270614:TTCCCAGTCTTGGGG:T	-143.314	-142.299	0.00178467
chr1:109271097:C:T	-144.949	-143.103	0.0005333219999999999
chr1:109272511:G:A	-143.999	-142.68	0.001133874
chr1:109272589:C:A	-144.001	-142.683	0.0011223370000000002
chr1:109272592:T:TG	-144.013	-142.689	0.001110837
chr1:109272630:A:G	-138.48	-138.92	0.14967799999999998
chr1:109272746:T:C	-143.863	-142.614	0.0012534390000000003
chr1:109273124:A:G	-143.452	-142.357	0.00176711
chr1:109274623:C:T	-140.701	-139.966	0.019692900000000006
chr1:109274968:G:T	-135.697	-147.671	0.9999969999999999
chr1:109275216:T:C	-139.232	-139.688	0.0718861
chr1:109275506:C:T	0.0	-142.673	0.000443181
chr1:109275684:G:T	-138.998	-139.584	0.08991629999999999
chr1:109275908:C:T	-138.498	-139.2	0.14615999999999998
chr1:109276993:C:T	-142.525	-141.869	0.0036554
chr1:109277176:AAAG:A	0.0	-143.564	0.000176096
chr1:109277488:C:T	-143.661	-142.465	0.0015843300000000003
chr1:109278262:A:G	-144.432	-142.897	0.0007574770000000001
chr1:109278297:T:G	-143.906	-142.594	0.001300576
chr1:109278685:G:T	-140.915	-140.224	0.0165593
chr1:109278889:T:G	-141.38	-140.7	0.01037486
chr1:109278966:G:A	-145.336	-143.29	0.00042474799999999997
chr1:109279521:G:A	-140.805	-140.15	0.018259499999999998
chr1:109281340:T:C	0.0	-144.338	8.09991e-05
chr1:109282936:C:A	-143.267	-142.299	0.0019534400000000003
chr1:109283514:C:T	-144.538	-142.937	0.0006871490000000002
chr1:109284138:T:TTCCTAACC	-142.909	-141.884	0.0026202200000000004
chr1:109284631:A:G	-144.092	-142.724	0.0009696270000000001
chr1:109285779:T:TGGAC	-144.975	-143.073	0.000533675
chr1:109286968:T:C	-145.291	-143.26	0.0004302980000000001
chr1:109288371:C:T	-141.501	-140.516	0.01114956
chr1:109288502:C:T	0.0	-144.288	8.41923e-05
chr1:109288603:G:A	-142.346	-141.299	0.004921370000000001
chr1:109288623:C:T	-143.256	-142.218	0.00204808
chr1:109288646:G:A	-143.195	-142.174	0.00216456
chr1:109289405:G:A	-144.518	-142.768	0.0007661810000000001
chr1:109289861:C:A	-144.832	-142.957	0.000631722
chr1:109289946:C:T	-145.163	-143.176	0.0004799250000000001
chr1:109290268:C:T	-143.2	-142.216	0.00212835
chr1:109291154:C:T	-143.123	-142.156	0.00228678
chr1:109291173:T:C	-143.334	-142.288	0.00190094
chr1:109291354:A:G	-143.203	-142.211	0.00212738
chr1:109291827:C:T	-143.109	-142.165	0.0023010899999999996
chr1:109292316:C:T	-142.404	-141.402	0.0045639700000000005
chr1:109292541:C:T	-142.697	-141.658	0.0034612
chr1:109292765:T:G	-145.339	-143.293	0.00041580100000000004
chr1:109295642:A:G	-145.332	-143.296	0.000419612
chr1:109296637:C:G	0.0	-139.036	0.0159139
chr1:109296770:A:G	-141.903	-141.177	0.006660820000000001
chr1:109296778:C:T	-141.755	-140.965	0.00818003
chr1:109297274:C:T	-145.064	-143.196	0.00048235399999999994
chr1:109298007:G:A	-144.956	-143.082	0.0005417449999999999
chr1:109299037:T:C	-145.191	-143.181	0.00046719199999999995
chr1:109299040:A:T	-145.021	-143.087	0.00052733
chr1:109301124:G:C	-144.02	-142.651	0.0010780529999999998
chr1:109308504:C:T	-145.079	-143.179	0.000481573
chr1:109313132:C:T	0.0	-141.594	0.00124015
chr1:109313684:G:A	-144.899	-143.127	0.000542911
chr1:109316362:C:T	0.0	-141.846	0.000961942
chr1:109318458:C:G	0.0	-143.219	0.000240967
chr1:109329495:C:T	-144.038	-142.669	0.001060648
chr1:109335615:CA:C	-144.823	-143.093	0.000572651
chr1:109337026:C:T	0.0	-141.98	0.000842746
chr1:109344569:T:C	-144.98	-143.142	0.000511814
chr1:109352159:T:G	-144.111	-142.705	0.0009996840000000002
chr1:109354478:T:C	-143.697	-142.5	0.0013965580000000004
chr1:109359970:A:G	0.0	-142.112	0.000741486
chr1:109363156:G:A	0.0	-143.126	0.000264047
chr1:109372968:T:C	-143.869	-142.609	0.0012090959999999998
chr1:109376517:G:GGATAAAGAAAATATGGTCTATA	-143.748	-142.535	0.001336323
chr1:109378599:C:T	-143.665	-142.48	0.001434329
chr1:109379361:G:A	-144.08	-142.687	0.001025388
chr1:109379694:T:C	-143.688	-142.498	0.0014059909999999997
chr1:109382296:T:A	-144.052	-142.673	0.001048096
chr1:109394750:T:C	-143.693	-142.5	0.001399669
chr1:109407819:T:A	-143.709	-142.507	0.001381822
chr1:109412947:T:C	-143.934	-142.608	0.0011552200000000002
chr1:109421983:T:C	-143.63	-142.458	0.0014779670000000002
chr1:109424482:C:A	-144.992	-143.159	0.000514039
chr1:109430734:C:G	0.0	-141.76	0.00105169
chr1:109446602:C:G	-143.625	-142.388	0.0015136660000000003
chr1:109461684:T:C	-144.511	-142.941	0.0007295539999999999
chr1:109461921:G:C	-144.79	-143.077	0.000584731
chr1:109465405:C:T	0.0	-143.982	0.000115256
chr1:109466484:C:G	-145.05	-143.179	0.00048645199999999996
chr1:109469373:T:G	-141.658	-141.5	0.008639709999999998
chr1:109470249:A:T	-144.107	-142.718	0.0009974900000000002
chr1:109470263:TA:T	-144.096	-142.711	0.0010064590000000001
chr1:109476817:A:G	-144.023	-142.685	0.001063012
chr1:109477267:A:G	-143.465	-142.416	0.0016751600000000002
chr1:109477719:C:T	-143.515	-142.442	0.0016076800000000004
chr1:109480548:T:C	-144.314	-142.841	0.00084925
chr1:109486764:C:T	0.0	-143.936	0.000120484
chr1:109489809:T:G	-143.845	-142.484	0.0013034889999999997
chr1:109490602:G:A	-143.947	-142.595	0.0011715979999999998
chr1:109494012:C:T	-143.619	-142.335	0.0015774969999999998
chr1:109506835:G:A	-144.249	-142.751	0.000920184
chr1:109525165:T:C	0.0	-143.921	0.000120009
chr1:109535633:C:G	0.0	-143.152	0.000258455
chr1:109565384:G:A	0.0	-140.233	0.00490844
chr1:109614628:G:A	0.0	-139.922	0.00673356
chr1:109619568:C:T	0.0	-144.061	0.000105718
chr1:109621257:G:A	-142.042	-141.036	0.007226430000000001
chr1:109660932:G:T	-141.949	-140.844	0.008226339999999999
chr1:109733943:G:A	0.0	-139.868	0.00720286
chr1:109734150:C:G	0.0	-139.98	0.00644076
chr1:109736350:C:T	-139.103	-137.66	0.15822770000000003
chr1:109746804:G:A	0.0	-139.224	0.0140284
chr1:109753395:C:T	-140.494	-138.856	0.043031499999999986
chr1:109753716:C:T	-140.64	-138.946	0.03802849999999999
chr1:109925427:G:A	0.0	-139.271	0.017211
chr1:109947135:C:T	0.0	-139.458	0.0142842
chr1:110009600:T:A	0.0	-136.258	0.353689
chr1:110150016:C:T	0.0	-139.03	0.016682
chr1:110151088:T:C	0.0	-138.946	0.0183779
chr1:110270207:C:T	0.0	-139.139	0.0156786
chr1:110276199:TG:T	0.0	-138.333	0.0350642
chr1:110276760:T:C	0.0	-138.411	0.0324369
chr1:110280365:G:A	0.0	-138.475	0.0304812
