## Supplementary material for "Characterization of shared and ancestry-specific signals driving complex traits using multi-ancestry fine-mapping": mscaviar_results_study0_post.txt

SNP_ID	Prob_in_pCausalSet
chr1:108975599:C:T	0.000134909
chr1:109102940:A:G	0.0254067
chr1:109138539:A:G	0.000244686
chr1:109158746:A:G	0.00243353
chr1:109159086:G:A	0.00243899
chr1:109159535:C:G	0.00271051
chr1:109159782:G:C	0.00253865
chr1:109160077:T:G	0.00216162
chr1:109160401:C:A	0.000399079
chr1:109160808:T:C	0.00232985
chr1:109170649:G:A	0.000369389
chr1:109184662:C:G	0.00147681
chr1:109187889:T:C	0.000792567
chr1:109195073:G:A	0.00379779
chr1:109202269:C:T	0.000341649
chr1:109202606:A:G	0.000271279
chr1:109202621:G:A	0.000257256
chr1:109205013:C:T	0.00026388
chr1:109208049:C:T	0.000264055
chr1:109212194:AAAAAAC:A	0.00032647
chr1:109214673:G:A	0.000684265
chr1:109217933:T:C	0.000646811
chr1:109219606:G:A	0.000255967
chr1:109221636:T:A	0.000312656
chr1:109225539:T:C	0.000318651
chr1:109226443:C:T	0.000312252
chr1:109228441:T:C	0.000266622
chr1:109230296:C:A	0.000254663
chr1:109233844:C:T	0.000299399
chr1:109235615:C:T	0.00060136
chr1:109235955:T:C	0.000266374
chr1:109240639:T:C	0.000253465
chr1:109241238:G:A	0.000706469
chr1:109241404:T:C	0.000579876
chr1:109241460:G:A	0.000593742
chr1:109241841:A:T	0.000587198
chr1:109242316:T:C	0.000710151
chr1:109244871:C:A	0.000289055
chr1:109245831:A:T	0.00106219
chr1:109246091:G:A	0.000295865
chr1:109246725:T:A	0.000278832
chr1:109247173:C:T	0.000687703
chr1:109247664:C:T	0.00044666
chr1:109248934:C:T	0.000533709
chr1:109255141:T:C	0.00035284
chr1:109256099:G:A	0.00531478
chr1:109256292:G:A	0.000451297
chr1:109257699:C:T	0.0016008
chr1:109258723:C:T	0.000111447
chr1:109260021:G:A	0.000457693
chr1:109262024:G:A	0.00361002
chr1:109262261:C:G	0.0120925
chr1:109263691:T:C	0.000832932
chr1:109263820:C:A	0.00428189
chr1:109264477:G:A	0.00296321
chr1:109264661:A:T	0.00134028
chr1:109266488:G:A	0.00060273
chr1:109267578:G:A	0.000208719
chr1:109270398:G:A	0.00249377
chr1:109270614:TTCCCAGTCTTGGGG:T	0.00157121
chr1:109271097:C:T	0.000349807
chr1:109272511:G:A	0.000938408
chr1:109272589:C:A	0.000902053
chr1:109272592:T:TG	0.000890552
chr1:109272630:A:G	0.149105
chr1:109272746:T:C	0.0010191
chr1:109273124:A:G	0.00138651
chr1:109274623:C:T	0.0195051
chr1:109274968:G:T	0.999995
chr1:109275216:T:C	0.0713003
chr1:109275506:C:T	0.000443181
chr1:109275684:G:T	0.0892524
chr1:109275908:C:T	0.145448
chr1:109276993:C:T	0.0030062
chr1:109277488:C:T	0.00139775
chr1:109278262:A:G	0.000569967
chr1:109278297:T:G	0.00113104
chr1:109278685:G:T	0.0163549
chr1:109278889:T:G	0.0101617
chr1:109278966:G:A	0.000265895
chr1:109279521:G:A	0.0180487
chr1:109281340:T:C	8.09991e-05
chr1:109282936:C:A	0.00170472
chr1:109283514:C:T	0.000493968
chr1:109284138:T:TTCCTAACC	0.0024481
chr1:109284631:A:G	0.000778362
chr1:109285779:T:TGGAC	0.000332219
chr1:109286968:T:C	0.000267068
chr1:109288371:C:T	0.010995
chr1:109288502:C:T	8.41923e-05
chr1:109288603:G:A	0.00476788
chr1:109288623:C:T	0.00157051
chr1:109288646:G:A	0.00165705
chr1:109289405:G:A	0.000473184
chr1:109289861:C:A	0.000381941
chr1:109289946:C:T	0.000293211
chr1:109290268:C:T	0.00166872
chr1:109291154:C:T	0.00178289
chr1:109291173:T:C	0.001477
chr1:109291354:A:G	0.00166078
chr1:109291827:C:T	0.00181375
chr1:109292316:C:T	0.00439986
chr1:109292541:C:T	0.00329761
chr1:109292765:T:G	0.000259193
chr1:109295642:A:G	0.000266036
chr1:109296770:A:G	0.00644993
chr1:109296778:C:T	0.00798494
chr1:109297274:C:T	0.000327485
chr1:109298007:G:A	0.000343141
chr1:109299037:T:C	0.000282302
chr1:109299040:A:T	0.000322136
chr1:109301124:G:C	0.00092128
chr1:109308504:C:T	0.000314125
chr1:109313684:G:A	0.000388028
chr1:109318458:C:G	0.000240967
chr1:109329495:C:T	0.000899462
chr1:109335615:CA:C	0.000417763
chr1:109344569:T:C	0.000343558
chr1:109352159:T:G	0.000845503
chr1:109354478:T:C	0.00120413
chr1:109363156:G:A	0.000264047
chr1:109372968:T:C	0.00101118
chr1:109376517:G:GGATAAAGAAAATATGGTCTATA	0.00114106
chr1:109378599:C:T	0.00124158
chr1:109379361:G:A	0.000869792
chr1:109379694:T:C	0.00121032
chr1:109382296:T:A	0.000890351
chr1:109394750:T:C	0.00120514
chr1:109407819:T:A	0.00118974
chr1:109412947:T:C	0.000990898
chr1:109421983:T:C	0.00128508
chr1:109424482:C:A	0.000352733
chr1:109446602:C:G	0.00135304
chr1:109461684:T:C	0.000563848
chr1:109461921:G:C	0.000429334
chr1:109465405:C:T	0.000115256
chr1:109466484:C:G	0.00032476
chr1:109469373:T:G	0.00780929
chr1:109470249:A:T	0.000832604
chr1:109470263:TA:T	0.000841652
chr1:109476817:A:G	0.000882763
chr1:109477267:A:G	0.00140721
chr1:109477719:C:T	0.00134124
chr1:109480548:T:C	0.000675323
chr1:109486764:C:T	0.000120484
chr1:109489809:T:G	0.000919017
chr1:109490602:G:A	0.000855617
chr1:109494012:C:T	0.00111651
chr1:109506835:G:A	0.000653086
chr1:109525165:T:C	0.000120009
chr1:109535633:C:G	0.000258455
chr1:109619568:C:T	0.000105718
chr1:109621257:G:A	0.00707104
chr1:109660932:G:T	0.00567071
chr1:109736350:C:T	0.0940404
chr1:109753395:C:T	0.023355
chr1:109753716:C:T	0.0200775
chr1:109925427:G:A	0.017211
chr1:109947135:C:T	0.0142842
chr1:110009600:T:A	0.353689
