## Supplementary material for "Characterization of shared and ancestry-specific signals driving complex traits using multi-ancestry fine-mapping": mscaviar_results_study1_post.txt

SNP_ID	Prob_in_pCausalSet
chr1:109102940:A:G	0.0473912
chr1:109138539:A:G	0.00032404
chr1:109153162:T:C	0.0118584
chr1:109158746:A:G	0.00187618
chr1:109159086:G:A	0.00195828
chr1:109159535:C:G	0.00242747
chr1:109159782:G:C	0.00229008
chr1:109160077:T:G	0.00166935
chr1:109160401:C:A	0.000437564
chr1:109160808:T:C	0.00189707
chr1:109170649:G:A	0.000500028
chr1:109184662:C:G	0.00121232
chr1:109187889:T:C	0.000716523
chr1:109195073:G:A	0.0030219
chr1:109202269:C:T	0.000490716
chr1:109202606:A:G	0.000345726
chr1:109202621:G:A	0.000336149
chr1:109205013:C:T	0.000340371
chr1:109208049:C:T	0.000354313
chr1:109212194:AAAAAAC:A	0.000382656
chr1:109214673:G:A	0.000646361
chr1:109217933:T:C	0.000618055
chr1:109219606:G:A	0.000334856
chr1:109221636:T:A	0.000379661
chr1:109225539:T:C	0.000379014
chr1:109226443:C:T	0.000372379
chr1:109228441:T:C	0.000341012
chr1:109230296:C:A	0.000332595
chr1:109233844:C:T	0.00038863
chr1:109235615:C:T	0.000610681
chr1:109235955:T:C	0.000342142
chr1:109240639:T:C	0.000337392
chr1:109241238:G:A	0.000765074
chr1:109241404:T:C	0.000575224
chr1:109241460:G:A	0.000652458
chr1:109241841:A:T	0.000591058
chr1:109242316:T:C	0.000796
chr1:109244871:C:A	0.000356452
chr1:109245831:A:T	0.000957569
chr1:109246091:G:A	0.000376439
chr1:109246725:T:A	0.000366673
chr1:109247173:C:T	0.000699766
chr1:109247664:C:T	0.000479999
chr1:109248934:C:T	0.000635475
chr1:109255141:T:C	0.0004422
chr1:109256099:G:A	0.00506167
chr1:109256292:G:A	0.000472281
chr1:109257699:C:T	0.00128447
chr1:109260021:G:A	0.000491016
chr1:109262024:G:A	0.00326953
chr1:109262261:C:G	0.0124691
chr1:109263691:T:C	0.000999461
chr1:109263820:C:A	0.00391686
chr1:109264477:G:A	0.00287402
chr1:109264661:A:T	0.00148568
chr1:109266488:G:A	0.000710858
chr1:109270398:G:A	0.00241652
chr1:109270614:TTCCCAGTCTTGGGG:T	0.00141773
chr1:109271097:C:T	0.000440644
chr1:109272511:G:A	0.00089493
chr1:109272589:C:A	0.000912124
chr1:109272592:T:TG	0.000903314
chr1:109272630:A:G	0.135646
chr1:109272746:T:C	0.00102672
chr1:109273124:A:G	0.00155875
chr1:109274623:C:T	0.0147469
chr1:109274968:G:T	0.999995
chr1:109275216:T:C	0.0654587
chr1:109275684:G:T	0.08279
chr1:109275908:C:T	0.135518
chr1:109276993:C:T	0.00338097
chr1:109277176:AAAG:A	0.000176096
chr1:109277488:C:T	0.00122074
chr1:109278262:A:G	0.000608877
chr1:109278297:T:G	0.000985154
chr1:109278685:G:T	0.0126123
chr1:109278889:T:G	0.00799267
chr1:109278966:G:A	0.000346487
chr1:109279521:G:A	0.0140164
chr1:109282936:C:A	0.00159566
chr1:109283514:C:T	0.00056161
chr1:109284138:T:TTCCTAACC	0.00194243
chr1:109284631:A:G	0.000767272
chr1:109285779:T:TGGAC	0.000451543
chr1:109286968:T:C	0.000353155
chr1:109288371:C:T	0.00785587
chr1:109288603:G:A	0.00348233
chr1:109288623:C:T	0.00185699
chr1:109288646:G:A	0.00197347
chr1:109289405:G:A	0.000679272
chr1:109289861:C:A	0.000551529
chr1:109289946:C:T	0.000403067
chr1:109290268:C:T	0.00191843
chr1:109291154:C:T	0.00207993
chr1:109291173:T:C	0.00170156
chr1:109291354:A:G	0.00192118
chr1:109291827:C:T	0.00208436
chr1:109292316:C:T	0.00329471
chr1:109292541:C:T	0.00250757
chr1:109292765:T:G	0.000338722
chr1:109295642:A:G	0.000339406
chr1:109296637:C:G	0.0159139
chr1:109296770:A:G	0.00513633
chr1:109296778:C:T	0.0061648
chr1:109297274:C:T	0.000383254
chr1:109298007:G:A	0.000455906
chr1:109299037:T:C	0.000392688
chr1:109299040:A:T	0.000448691
chr1:109301124:G:C	0.000804086
chr1:109308504:C:T	0.000392535
chr1:109313132:C:T	0.00124015
chr1:109313684:G:A	0.000426553
chr1:109316362:C:T	0.000961942
chr1:109329495:C:T	0.000798217
chr1:109335615:CA:C	0.000447371
chr1:109337026:C:T	0.000842746
chr1:109344569:T:C	0.000414785
chr1:109352159:T:G	0.000745359
chr1:109354478:T:C	0.00108749
chr1:109359970:A:G	0.000741486
chr1:109372968:T:C	0.000954957
chr1:109376517:G:GGATAAAGAAAATATGGTCTATA	0.00104664
chr1:109378599:C:T	0.00111603
chr1:109379361:G:A	0.000765338
chr1:109379694:T:C	0.0010992
chr1:109382296:T:A	0.000784486
chr1:109394750:T:C	0.00109282
chr1:109407819:T:A	0.00107603
chr1:109412947:T:C	0.000870009
chr1:109421983:T:C	0.00114869
chr1:109424482:C:A	0.000411192
chr1:109430734:C:G	0.00105169
chr1:109446602:C:G	0.00111793
chr1:109461684:T:C	0.000568408
chr1:109461921:G:C	0.000456239
chr1:109466484:C:G	0.000392058
chr1:109469373:T:G	0.008065
chr1:109470249:A:T	0.000758671
chr1:109470263:TA:T	0.000764962
chr1:109476817:A:G	0.000825519
chr1:109477267:A:G	0.00139545
chr1:109477719:C:T	0.00133988
chr1:109480548:T:C	0.000662853
chr1:109489809:T:G	0.00116849
chr1:109490602:G:A	0.0010233
chr1:109494012:C:T	0.00143748
chr1:109506835:G:A	0.000790399
chr1:109565384:G:A	0.00490844
chr1:109614628:G:A	0.00673356
chr1:109621257:G:A	0.00511758
chr1:109660932:G:T	0.00808327
chr1:109733943:G:A	0.00720286
chr1:109734150:C:G	0.00644076
chr1:109736350:C:T	0.158138
chr1:109746804:G:A	0.0140284
chr1:109753395:C:T	0.0429525
chr1:109753716:C:T	0.0379529
chr1:110150016:C:T	0.016682
chr1:110151088:T:C	0.0183779
chr1:110270207:C:T	0.0156786
chr1:110276199:TG:T	0.0350642
chr1:110276760:T:C	0.0324369
chr1:110280365:G:A	0.0304812
