## Supplementary material for "Characterization of shared and ancestry-specific signals driving complex traits using multi-ancestry fine-mapping": not_shared_pips.txt

SNP_ID	shared_ll_x	notshared_ll_x	shared_ll_y	notshared_ll_y	not_shared_pip
chr1:108975599:C:T	0.0	-143.814	0.0	-143.814	0.000134909
chr1:109102940:A:G	-140.418	-138.75	-140.418	-138.75	0.022133700000000003
chr1:109138539:A:G	-145.395	-143.317	-145.395	-143.317	0.00022715399999989998
chr1:109153162:T:C	0.0	-139.36	0.0	-139.36	0.0118584
chr1:109158746:A:G	-143.074	-141.958	-143.074	-141.958	0.0008756300000000001
chr1:109159086:G:A	-143.024	-141.994	-143.024	-141.994	0.0008375700000000002
chr1:109159535:C:G	-142.79	-142.014	-142.79	-142.014	0.0008058200000000001
chr1:109159782:G:C	-142.856	-142.058	-142.856	-142.058	0.0007713699999998998
chr1:109160077:T:G	-143.2	-142.045	-143.2	-142.045	0.0008025500000000002
chr1:109160401:C:A	-144.895	-143.123	-144.895	-143.123	0.00027549299999999997
chr1:109160808:T:C	-143.061	-142.04	-143.061	-142.04	0.0008000800000000001
chr1:109170649:G:A	-144.87	-143.022	-144.87	-143.022	0.00030351900000000003
chr1:109184662:C:G	-143.522	-142.324	-143.522	-142.324	0.0005894100000000001
chr1:109187889:T:C	-144.197	-142.762	-144.197	-142.762	0.000392242
chr1:109195073:G:A	-142.578	-141.677	-142.578	-141.677	0.00116255
chr1:109202269:C:T	-144.985	-143.04	-144.985	-143.04	0.000303773
chr1:109202606:A:G	-145.304	-143.282	-145.304	-143.282	0.0002365529999999
chr1:109202621:G:A	-145.349	-143.296	-145.349	-143.296	0.000232505
chr1:109205013:C:T	-145.329	-143.291	-145.329	-143.291	0.00023427099999999998
chr1:109208049:C:T	-145.292	-143.255	-145.292	-143.255	0.00024112799999999999
chr1:109212194:AAAAAAC:A	-145.089	-143.206	-145.089	-143.206	0.00025237
chr1:109214673:G:A	-144.303	-142.829	-144.303	-142.829	0.00036047600000000004
chr1:109217933:T:C	-144.363	-142.862	-144.363	-142.862	0.00034942999999989995
chr1:109219606:G:A	-145.346	-143.298	-145.346	-143.298	0.00023195899999999998
chr1:109221636:T:A	-145.132	-143.216	-145.132	-143.216	0.00025096699999999994
chr1:109225539:T:C	-145.109	-143.212	-145.109	-143.212	0.00025082900000000005
chr1:109226443:C:T	-145.139	-143.226	-145.139	-143.226	0.000248003
chr1:109228441:T:C	-145.306	-143.286	-145.306	-143.286	0.000234534
chr1:109230296:C:A	-145.355	-143.302	-145.355	-143.302	0.00023091400000000003
chr1:109233844:C:T	-145.162	-143.204	-145.162	-143.204	0.0002556689999999
chr1:109235615:C:T	-144.421	-142.894	-144.421	-142.894	0.00034170299999999995
chr1:109235955:T:C	-145.306	-143.284	-145.306	-143.284	0.0002350699999999
chr1:109240639:T:C	-145.353	-143.292	-145.353	-143.292	0.00023336699999989999
chr1:109241238:G:A	-144.145	-142.751	-144.145	-142.751	0.000382795
chr1:109241404:T:C	-144.441	-142.905	-144.441	-142.905	0.00033041200000000003
chr1:109241460:G:A	-144.388	-142.868	-144.388	-142.868	0.0003493959999999
chr1:109241841:A:T	-144.417	-142.894	-144.417	-142.894	0.0003341979999999
chr1:109242316:T:C	-144.121	-142.728	-144.121	-142.728	0.00039205900000000005
chr1:109244871:C:A	-145.221	-143.256	-145.221	-143.256	0.00024115499999999998
chr1:109245831:A:T	-143.813	-142.548	-143.813	-142.548	0.00046955499999999997
chr1:109246091:G:A	-145.189	-143.227	-145.189	-143.227	0.000249966
chr1:109246725:T:A	-145.254	-143.246	-145.254	-143.246	0.000246261
chr1:109247173:C:T	-144.293	-142.832	-144.293	-142.832	0.000367309
chr1:109247664:C:T	-144.83	-143.092	-144.83	-143.092	0.00029189900000000003
chr1:109248934:C:T	-144.558	-142.908	-144.558	-142.908	0.00034671599999999995
chr1:109255141:T:C	-145.0	-143.124	-145.0	-143.124	0.000277114
chr1:109256099:G:A	-141.943	-141.627	-141.943	-141.627	0.0011205099999998993
chr1:109256292:G:A	-144.828	-143.095	-144.828	-143.095	0.000290388
chr1:109257699:C:T	-143.418	-142.228	-143.418	-142.228	0.00063141
chr1:109258723:C:T	0.0	-144.011	0.0	-144.011	0.000111447
chr1:109260021:G:A	-144.801	-143.076	-144.801	-143.076	0.000296153
chr1:109262024:G:A	-142.39	-141.799	-142.39	-141.799	0.0009391299999999998
chr1:109262261:C:G	-141.082	-141.214	-141.082	-141.214	0.001760600000000001
chr1:109263691:T:C	-144.113	-142.64	-144.113	-142.64	0.000461481
chr1:109263820:C:A	-142.208	-141.705	-142.208	-141.705	0.00103769
chr1:109264477:G:A	-142.562	-141.961	-142.562	-141.961	0.0008097899999999999
chr1:109264661:A:T	-143.408	-142.362	-143.408	-142.362	0.0005616199999998999
chr1:109266488:G:A	-144.391	-142.828	-144.391	-142.828	0.000367634
chr1:109267578:G:A	0.0	-143.353	0.0	-143.353	0.000208719
chr1:109270398:G:A	-142.744	-142.056	-142.744	-142.056	0.0007339099999999999
chr1:109270614:TTCCCAGTCTTGGGG:T	-143.314	-142.299	-143.314	-142.299	0.0005804
chr1:109271097:C:T	-144.949	-143.103	-144.949	-143.103	0.00027619299999989997
chr1:109272511:G:A	-143.999	-142.68	-143.999	-142.68	0.00043441
chr1:109272589:C:A	-144.001	-142.683	-144.001	-142.683	0.00043049699999999995
chr1:109272592:T:TG	-144.013	-142.689	-144.013	-142.689	0.0004278079999999999
chr1:109272630:A:G	-138.48	-138.92	-138.48	-138.92	0.014604999999999896
chr1:109272746:T:C	-143.863	-142.614	-143.863	-142.614	0.0004610580000000001
chr1:109273124:A:G	-143.452	-142.357	-143.452	-142.357	0.0005889599999999999
chr1:109274623:C:T	-140.701	-139.966	-140.701	-139.966	0.005133799999999999
chr1:109274968:G:T	-135.697	-147.671	-135.697	-147.671	4.000000000004e-06
chr1:109275216:T:C	-139.232	-139.688	-139.232	-139.688	0.007013199999999997
chr1:109275506:C:T	0.0	-142.673	0.0	-142.673	0.000443181
chr1:109275684:G:T	-138.998	-139.584	-138.998	-139.584	0.0077901999999999
chr1:109275908:C:T	-138.498	-139.2	-138.498	-139.2	0.011353999999999892
chr1:109276993:C:T	-142.525	-141.869	-142.525	-141.869	0.0009236299999999999
chr1:109277176:AAAG:A	0.0	-143.564	0.0	-143.564	0.000176096
chr1:109277488:C:T	-143.661	-142.465	-143.661	-142.465	0.00055017
chr1:109278262:A:G	-144.432	-142.897	-144.432	-142.897	0.00033611
chr1:109278297:T:G	-143.906	-142.594	-143.906	-142.594	0.00048495799999999985
chr1:109278685:G:T	-140.915	-140.224	-140.915	-140.224	0.0041513999999999995
chr1:109278889:T:G	-141.38	-140.7	-141.38	-140.7	0.0025953499999999997
chr1:109278966:G:A	-145.336	-143.29	-145.336	-143.29	0.0002371139999999
chr1:109279521:G:A	-140.805	-140.15	-140.805	-140.15	0.004453899999999901
chr1:109281340:T:C	0.0	-144.338	0.0	-144.338	8.09991e-05
chr1:109282936:C:A	-143.267	-142.299	-143.267	-142.299	0.0006064999999999998
chr1:109283514:C:T	-144.538	-142.937	-144.538	-142.937	0.00031872
chr1:109284138:T:TTCCTAACC	-142.909	-141.884	-142.909	-141.884	0.0008499099999999999
chr1:109284631:A:G	-144.092	-142.724	-144.092	-142.724	0.00039362
chr1:109285779:T:TGGAC	-144.975	-143.073	-144.975	-143.073	0.00028358799999999993
chr1:109286968:T:C	-145.291	-143.26	-145.291	-143.26	0.00024037300000000002
chr1:109288371:C:T	-141.501	-140.516	-141.501	-140.516	0.003448249999999999
chr1:109288502:C:T	0.0	-144.288	0.0	-144.288	8.41923e-05
chr1:109288603:G:A	-142.346	-141.299	-142.346	-141.299	0.0015925300000000004
chr1:109288623:C:T	-143.256	-142.218	-143.256	-142.218	0.00066866
chr1:109288646:G:A	-143.195	-142.174	-143.195	-142.174	0.0006985999999999997
chr1:109289405:G:A	-144.518	-142.768	-144.518	-142.768	0.000379906
chr1:109289861:C:A	-144.832	-142.957	-144.832	-142.957	0.000329974
chr1:109289946:C:T	-145.163	-143.176	-145.163	-143.176	0.000263572
chr1:109290268:C:T	-143.2	-142.216	-143.2	-142.216	0.0006695500000000003
chr1:109291154:C:T	-143.123	-142.156	-143.123	-142.156	0.0007107400000000001
chr1:109291173:T:C	-143.334	-142.288	-143.334	-142.288	0.0006233200000000001
chr1:109291354:A:G	-143.203	-142.211	-143.203	-142.211	0.0006727999999999999
chr1:109291827:C:T	-143.109	-142.165	-143.109	-142.165	0.0007040699999998998
chr1:109292316:C:T	-142.404	-141.402	-142.404	-141.402	0.0014333699999999998
chr1:109292541:C:T	-142.697	-141.658	-142.697	-141.658	0.0011172200000000004
chr1:109292765:T:G	-145.339	-143.293	-145.339	-143.293	0.00023368699999999997
chr1:109295642:A:G	-145.332	-143.296	-145.332	-143.296	0.00023378199999999998
chr1:109296637:C:G	0.0	-139.036	0.0	-139.036	0.0159139
chr1:109296770:A:G	-141.903	-141.177	-141.903	-141.177	0.00173538
chr1:109296778:C:T	-141.755	-140.965	-141.755	-140.965	0.00221032
chr1:109297274:C:T	-145.064	-143.196	-145.064	-143.196	0.0002539689999999
chr1:109298007:G:A	-144.956	-143.082	-144.956	-143.082	0.0002844429999999
chr1:109299037:T:C	-145.191	-143.181	-145.191	-143.181	0.00025939399999989996
chr1:109299040:A:T	-145.021	-143.087	-145.021	-143.087	0.00028383300000000005
chr1:109301124:G:C	-144.02	-142.651	-144.02	-142.651	0.00043073999999990013
chr1:109308504:C:T	-145.079	-143.179	-145.079	-143.179	0.000256486
chr1:109313132:C:T	0.0	-141.594	0.0	-141.594	0.00124015
chr1:109313684:G:A	-144.899	-143.127	-144.899	-143.127	0.000271241
chr1:109316362:C:T	0.0	-141.846	0.0	-141.846	0.000961942
chr1:109318458:C:G	0.0	-143.219	0.0	-143.219	0.000240967
chr1:109329495:C:T	-144.038	-142.669	-144.038	-142.669	0.00042361699999999994
chr1:109335615:CA:C	-144.823	-143.093	-144.823	-143.093	0.00028016799999999996
chr1:109337026:C:T	0.0	-141.98	0.0	-141.98	0.000842746
chr1:109344569:T:C	-144.98	-143.142	-144.98	-143.142	0.000265285
chr1:109352159:T:G	-144.111	-142.705	-144.111	-142.705	0.000408506
chr1:109354478:T:C	-143.697	-142.5	-143.697	-142.5	0.000501496
chr1:109359970:A:G	0.0	-142.112	0.0	-142.112	0.000741486
chr1:109363156:G:A	0.0	-143.126	0.0	-143.126	0.000264047
chr1:109372968:T:C	-143.869	-142.609	-143.869	-142.609	0.00045205499999990007
chr1:109376517:G:GGATAAAGAAAATATGGTCTATA	-143.748	-142.535	-143.748	-142.535	0.000484946
chr1:109378599:C:T	-143.665	-142.48	-143.665	-142.48	0.0005110480000000001
chr1:109379361:G:A	-144.08	-142.687	-144.08	-142.687	0.0004156459999999999
chr1:109379694:T:C	-143.688	-142.498	-143.688	-142.498	0.0005024619999998999
chr1:109382296:T:A	-144.052	-142.673	-144.052	-142.673	0.0004213550000000001
chr1:109394750:T:C	-143.693	-142.5	-143.693	-142.5	0.0005013780000000001
chr1:109407819:T:A	-143.709	-142.507	-143.709	-142.507	0.000497874
chr1:109412947:T:C	-143.934	-142.608	-143.934	-142.608	0.000449533
chr1:109421983:T:C	-143.63	-142.458	-143.63	-142.458	0.000522164
chr1:109424482:C:A	-144.992	-143.159	-144.992	-143.159	0.000264153
chr1:109430734:C:G	0.0	-141.76	0.0	-141.76	0.00105169
chr1:109446602:C:G	-143.625	-142.388	-143.625	-142.388	0.0005563620000000001
chr1:109461684:T:C	-144.511	-142.941	-144.511	-142.941	0.0003268519999999
chr1:109461921:G:C	-144.79	-143.077	-144.79	-143.077	0.000283889
chr1:109465405:C:T	0.0	-143.982	0.0	-143.982	0.000115256
chr1:109466484:C:G	-145.05	-143.179	-145.05	-143.179	0.0002560859999999
chr1:109469373:T:G	-141.658	-141.5	-141.658	-141.5	0.0014051299999998995
chr1:109470249:A:T	-144.107	-142.718	-144.107	-142.718	0.00040370499999999997
chr1:109470263:TA:T	-144.096	-142.711	-144.096	-142.711	0.0004063039999999999
chr1:109476817:A:G	-144.023	-142.685	-144.023	-142.685	0.0004177419999999999
chr1:109477267:A:G	-143.465	-142.416	-143.465	-142.416	0.0005476599999999999
chr1:109477719:C:T	-143.515	-142.442	-143.515	-142.442	0.0005342400000000001
chr1:109480548:T:C	-144.314	-142.841	-144.314	-142.841	0.000360324
chr1:109486764:C:T	0.0	-143.936	0.0	-143.936	0.000120484
chr1:109489809:T:G	-143.845	-142.484	-143.845	-142.484	0.0005194709999998999
chr1:109490602:G:A	-143.947	-142.595	-143.947	-142.595	0.0004642789999999001
chr1:109494012:C:T	-143.619	-142.335	-143.619	-142.335	0.0006010039999999
chr1:109506835:G:A	-144.249	-142.751	-144.249	-142.751	0.000396883
chr1:109525165:T:C	0.0	-143.921	0.0	-143.921	0.000120009
chr1:109535633:C:G	0.0	-143.152	0.0	-143.152	0.000258455
chr1:109565384:G:A	0.0	-140.233	0.0	-140.233	0.00490844
chr1:109614628:G:A	0.0	-139.922	0.0	-139.922	0.00673356
chr1:109619568:C:T	0.0	-144.061	0.0	-144.061	0.000105718
chr1:109621257:G:A	-142.042	-141.036	-142.042	-141.036	0.00226424
chr1:109660932:G:T	-141.949	-140.844	-141.949	-140.844	0.0026986999999998994
chr1:109733943:G:A	0.0	-139.868	0.0	-139.868	0.00720286
chr1:109734150:C:G	0.0	-139.98	0.0	-139.98	0.00644076
chr1:109736350:C:T	-139.103	-137.66	-139.103	-137.66	0.064277
chr1:109746804:G:A	0.0	-139.224	0.0	-139.224	0.0140284
chr1:109753395:C:T	-140.494	-138.856	-140.494	-138.856	0.0197554999999999
chr1:109753716:C:T	-140.64	-138.946	-140.64	-138.946	0.018026599999999903
chr1:109925427:G:A	0.0	-139.271	0.0	-139.271	0.017211
chr1:109947135:C:T	0.0	-139.458	0.0	-139.458	0.0142842
chr1:110009600:T:A	0.0	-136.258	0.0	-136.258	0.353689
chr1:110150016:C:T	0.0	-139.03	0.0	-139.03	0.016682
chr1:110151088:T:C	0.0	-138.946	0.0	-138.946	0.0183779
chr1:110270207:C:T	0.0	-139.139	0.0	-139.139	0.0156786
chr1:110276199:TG:T	0.0	-138.333	0.0	-138.333	0.0350642
chr1:110276760:T:C	0.0	-138.411	0.0	-138.411	0.0324369
chr1:110280365:G:A	0.0	-138.475	0.0	-138.475	0.0304812
