## Supplementary material for "Characterization of shared and ancestry-specific signals driving complex traits using multi-ancestry fine-mapping": results_ldl_cholesterol_aou.txt

chr	start_bp	end_bp	rsid	eur_pip	afr_pip	eur_maf	afr_maf	bp	bp	eur_beta	afr_beta	eur_se	afr_se	eur_zscore	afr_zscore	eur_pval	afr_pval	global_pip	eur_nocausal	afr_nocausal	shared_pip	not_shared_pip	shared_ll	notshared_ll	num_snps_eur	num_snps_afr	nc	runtime
1	108475598	110283922	chr1:110009600:T:A	0.353689	NA	0.0133619	0	110009600	NA	-0.106351563536318	NA	0.0253314642039759	NA	-4.198397798088023	NA	2.69224e-05	NA	0.353689	6.29161e-61	8.33053e-18	NA	NA	NA	NA	160	163	3	2910.863
1	108475598	110283922	chr1:109275908:C:T	0.145448	0.135518	0.787805	0.649266	109275908	109275908	0.1200018206623483	0.1085737261822874	0.0070914818836987	0.0145321987098804	16.921966752562444	7.471252516556111	4.4735899999999996e-64	8.56424e-14	0.1461599999999999	6.29161e-61	8.33053e-18	0.134806	0.0113539999999998	-138.498	-139.2	160	163	3	2910.863
1	108475598	110283922	chr1:109272630:A:G	0.149105	0.135646	0.298105	0.33366	109272630	109272630	-0.0906902365092897	-0.1095417293939664	0.006354032835531	0.0147051450987997	-14.272862425601678	-7.449211052185245	3.8927e-46	1.0115e-13	0.1496779999999999	6.29161e-61	8.33053e-18	0.135073	0.0146049999999998	-138.48	-138.92	160	163	3	2910.863
1	108475598	110283922	chr1:109274968:G:T	0.999995	0.999995	0.208006	0.246939	109274968	109274968	-0.1240103433349098	-0.149851404284855	0.0071373010255364	0.0160945656958287	-17.37496329371786	-9.310683314908749	1.91977e-67	1.51897e-20	0.999997	6.29161e-61	8.33053e-18	0.999993	4.000000000004e-06	-135.697	-147.671	160	163	3	2910.863
1	108475598	110283922	chr1:109275216:T:C	0.0713003	0.0654587	0.794977	0.655295	109275216	109275216	0.1197602112735121	0.1082209804314616	0.0071842528545278	0.0145675049544824	16.669821302020914	7.428930401575883	3.06991e-62	1.17839e-13	0.0718861	6.29161e-61	8.33053e-18	0.0648729	0.0070131999999999	-139.232	-139.688	160	163	3	2910.863
1	108475598	110283922	chr1:109736350:C:T	0.0940404	0.158138	0.520116	0.594185	109736350	109736350	-0.0121712023804963	-0.0577647473528022	0.0058239359131777	0.0141172914020759	-2.0898585702079537	-4.091772685538537	0.036635	4.31233e-05	0.1582277	6.29161e-61	8.33053e-18	0.0939507	0.064277	-139.103	-137.66	160	163	3	2910.863
1	108475598	110283922	chr1:109275684:G:T	0.0892524	0.08279	0.787805	0.648332	109275684	109275684	0.119554171104669	0.108385593213088	0.0070911320323387	0.0145076568103788	16.859673541466872	7.470923432345654	1.27903e-63	8.58558e-14	0.0899162999999999	6.29161e-61	8.33053e-18	0.0821261	0.0077901999999999	-138.998	-139.584	160	163	3	2910.863
