## Supplementary material for "Characterization of shared and ancestry-specific signals driving complex traits using multi-ancestry fine-mapping": global_pips.txt

SNP_ID	shared_ll	notshared_ll	global_pips
chr2:19843056:C:T	-335.885	-334.846	3.570010000000001e-18
chr2:19843308:T:A	-335.724	-334.671	4.2105499999999995e-18
chr2:19881713:G:A	-334.785	-333.556	1.1440479999999999e-17
chr2:20038315:T:A	-336.274	-334.517	3.2324100000000004e-18
chr2:20038511:A:T	-336.193	-334.435	3.50715e-18
chr2:20048588:T:C	-335.41	-333.729	7.39474e-18
chr2:20100912:A:C	-334.344	-333.446	1.59586e-17
chr2:20107417:C:T	-335.53	-333.795	6.732119999999999e-18
chr2:20107418:T:G	-334.224	-332.548	2.41524e-17
chr2:20112285:C:T	0.0	-333.242	5.683580000000001e-18
chr2:20232320:C:T	-333.236	-333.431	3.9009e-17
chr2:20474261:G:A	-333.792	-332.045	3.847079999999999e-17
chr2:20576057:C:A	-335.438	-334.27	5.82628e-18
chr2:20726536:A:G	0.0	-335.187	8.12836e-19
chr2:20742050:A:G	0.0	-334.909	1.0731e-18
chr2:20768527:AC:A	-336.181	-335.252	2.5669599999999998e-18
chr2:20785695:T:A	-336.987	-336.009	1.1632860000000001e-18
chr2:20799760:T:A	-336.836	-335.818	1.3700900000000002e-18
chr2:20815506:A:G	-337.049	-336.115	1.0792589999999999e-18
chr2:20832833:T:C	-335.74	-335.148	3.6492000000000006e-18
chr2:20865029:A:G	-335.832	-334.898	3.64364e-18
chr2:20870084:G:A	-338.624	-336.88	3.0640399999999994e-19
chr2:20883292:T:C	-336.705	-335.587	1.6139e-18
chr2:20885650:T:C	-338.199	-336.726	4.14182e-19
chr2:20887563:TCTC:T	-337.825	-336.021	7.015280000000001e-19
chr2:20888704:A:G	-339.012	-337.064	2.30757e-19
chr2:20889152:G:A	-338.978	-337.053	2.3583900000000006e-19
chr2:20889167:C:T	-338.64	-336.809	3.1473200000000003e-19
chr2:20891648:T:A	0.0	-336.311	2.64231e-19
chr2:20891649:C:A	0.0	-336.32	2.61675e-19
chr2:20892346:A:T	-338.744	-336.801	3.0084e-19
chr2:20892728:T:C	-337.951	-336.124	6.257820000000001e-19
chr2:20893352:A:G	0.0	-334.418	1.75286e-18
chr2:20893456:T:C	-337.885	-336.07	6.645139999999999e-19
chr2:20898202:T:C	-339.199	-337.2	1.9684060000000003e-19
chr2:20900111:A:G	-339.267	-337.214	1.8943690000000004e-19
chr2:20900678:G:T	-339.262	-337.184	1.9316660000000005e-19
chr2:20900780:C:G	-337.897	-336.09	6.539139999999999e-19
chr2:20901107:A:G	-336.896	-335.827	1.3109500000000001e-18
chr2:20905035:C:T	-338.452	-336.648	3.74873e-19
chr2:20905340:T:A	0.0	-334.928	1.05283e-18
chr2:20906839:C:G	-336.863	-335.719	1.3893760000000003e-18
chr2:20907588:C:T	-336.817	-335.816	1.3880750000000002e-18
chr2:20909576:C:T	-339.324	-337.246	1.816022e-19
chr2:20909652:C:G	0.0	-333.885	2.98763e-18
chr2:20911262:T:C	-339.276	-337.229	1.872068e-19
chr2:20911264:C:A	-339.283	-337.231	1.863984e-19
chr2:20911274:C:T	-336.666	-335.568	1.66633e-18
chr2:20911564:G:A	-336.601	-335.515	1.77101e-18
chr2:20911713:C:T	-339.295	-337.237	1.8479069999999997e-19
chr2:20912929:A:G	-337.236	-336.032	9.773470000000002e-19
chr2:20920090:A:T	-333.917	-333.307	2.26911e-17
chr2:20921082:C:A	-337.752	-336.463	6.020880000000001e-19
chr2:20921370:T:G	-336.411	-335.376	2.1068600000000002e-18
chr2:20921560:G:A	-337.108	-335.945	1.0950090000000002e-18
chr2:20922095:C:G	0.0	-334.292	1.9886200000000002e-18
chr2:20924195:T:C	0.0	-334.776	1.2257e-18
chr2:20925873:T:C	-337.215	-336.065	9.795289999999998e-19
chr2:20926088:G:A	-337.233	-336.066	9.676900000000001e-19
chr2:20927176:G:A	0.0	-336.864	1.51967e-19
chr2:20927916:C:G	-333.846	-332.98	2.60329e-17
chr2:20928529:C:G	0.0	-334.766	1.23752e-18
chr2:20928941:C:T	-336.67	-335.672	1.6070100000000003e-18
chr2:20929266:C:T	-336.58	-335.561	1.77011e-18
chr2:20931957:C:A	-337.209	-336.059	9.85139e-19
chr2:20932647:A:G	0.0	-334.441	1.7127200000000002e-18
chr2:20933368:A:T	0.0	-337.874	5.533189999999999e-20
chr2:20934123:A:G	-330.973	-331.841	3.5276099999999996e-16
chr2:20934304:C:T	-324.926	-323.957	2.00638e-13
chr2:20934896:C:T	-324.219	-323.24	4.0825e-13
chr2:20935132:G:C	-336.837	-335.69	1.4284670000000003e-18
chr2:20935300:G:A	-337.507	-336.367	7.29086e-19
chr2:20935427:G:A	-333.652	-333.641	2.6439599999999996e-17
chr2:20935817:A:G	-323.626	-322.645	7.38914e-13
chr2:20935868:C:T	-335.692	-335.185	3.75704e-18
chr2:20936691:C:G	-334.643	-334.661	9.773520000000002e-18
chr2:20937176:C:A	-336.102	-335.302	2.6777700000000005e-18
chr2:20937665:C:T	-333.664	-333.878	2.5367e-17
chr2:20938435:G:A	-338.035	-336.643	4.72274e-19
chr2:20939657:A:T	-334.628	-334.624	9.957920000000003e-18
chr2:20939710:T:A	-334.817	-334.692	8.390470000000001e-18
chr2:20939865:G:T	-334.528	-333.676	1.3107720000000001e-17
chr2:20940273:T:C	-338.081	-336.671	4.54366e-19
chr2:20941728:G:A	-338.43	-336.855	3.43653e-19
chr2:20941965:A:G	-335.693	-335.219	3.7266e-18
chr2:20942098:G:T	-336.705	-335.831	1.4949199999999997e-18
chr2:20942149:A:C	-338.545	-336.912	3.1447100000000004e-19
chr2:20942248:A:G	0.0	-334.66	1.3757600000000001e-18
chr2:20942440:A:G	0.0	-334.574	1.5006500000000002e-18
chr2:20942786:T:G	-338.482	-336.881	3.30005e-19
chr2:20943234:C:T	-324.097	-323.119	4.608110000000001e-13
chr2:20943529:T:C	-333.782	-332.829	2.8468599999999997e-17
chr2:20943569:A:G	-335.812	-334.794	3.813780000000001e-18
chr2:20944222:C:T	-328.844	-329.982	2.9214899999999993e-15
chr2:20945074:G:T	-335.9	-335.118	3.2610000000000006e-18
chr2:20946090:A:G	-333.414	-332.431	4.15052e-17
chr2:20946172:AC:A	-328.319	-329.614	4.89863e-15
chr2:20946761:G:T	-328.225	-329.572	5.3736700000000004e-15
chr2:20947419:C:T	-333.71	-332.87	2.9588199999999995e-17
chr2:20947933:C:T	-335.169	-334.901	6.045529999999999e-18
chr2:20949664:A:G	-333.304	-332.642	4.23988e-17
chr2:20951648:G:A	-336.597	-335.542	1.7607e-18
chr2:20952157:T:C	-330.139	-330.321	8.64731e-16
chr2:20952479:TG:T	-328.258	-327.264	7.22364e-15
chr2:20952995:G:A	0.0	-317.54	3.75075e-11
chr2:20953510:TTATG:T	-335.632	-334.919	4.187860000000001e-18
chr2:20954906:A:G	-332.714	-333.987	6.05183e-17
chr2:20956554:C:T	-338.517	-336.628	3.66901e-19
chr2:20958693:T:C	-331.189	-331.02	3.18201e-16
chr2:20958814:C:A	-335.467	-334.818	4.8599300000000006e-18
chr2:20959244:A:G	-335.224	-334.921	5.760770000000001e-18
chr2:20959450:G:T	-338.663	-336.752	3.2075499999999997e-19
chr2:20959838:A:G	-332.867	-333.023	5.67026e-17
chr2:20960266:G:A	-330.889	-331.172	4.0356299999999995e-16
chr2:20961975:A:G	-330.608	-331.158	5.205280000000001e-16
chr2:20963249:A:C	-330.59	-331.237	5.257719999999999e-16
chr2:20964499:A:G	-330.473	-331.174	5.88834e-16
chr2:20965616:T:C	-330.568	-331.265	5.3565e-16
chr2:20966219:C:T	-335.796	-334.988	3.64458e-18
chr2:20966511:A:C	-330.859	-331.324	4.08389e-16
chr2:20966879:G:A	0.0	-338.073	4.5349599999999996e-20
chr2:20967152:C:T	0.0	-314.336	9.23289e-10
chr2:20967235:T:G	-331.926	-331.589	1.56786e-16
chr2:20967337:C:T	0.0	-319.394	5.87009e-12
chr2:20968191:A:G	-339.303	-337.223	1.856724e-19
chr2:20971996:T:C	-337.845	-336.067	6.78774e-19
chr2:20972650:G:T	-337.851	-336.062	6.78652e-19
chr2:20973240:A:G	-332.644	-332.338	7.606960000000002e-17
chr2:20973812:G:T	-332.106	-332.161	1.2298799999999997e-16
chr2:20974609:TC:T	-338.763	-336.844	2.9136300000000005e-19
chr2:20976028:G:A	-328.186	-327.234	7.66727e-15
chr2:20979805:T:C	0.0	-338.174	4.09838e-20
chr2:20979886:G:A	-332.38	-331.417	1.1603800000000002e-16
chr2:20980292:A:G	0.0	-334.654	1.3841100000000001e-18
chr2:20981005:C:G	-326.682	-326.438	2.921680000000001e-14
chr2:20981153:G:T	-326.971	-326.863	2.13844e-14
chr2:20982630:G:T	-328.054	-327.081	8.80282e-15
chr2:20982691:A:G	-329.926	-331.932	9.602679999999999e-16
chr2:20983048:C:T	-331.689	-332.259	1.7633499999999999e-16
chr2:20983311:T:G	-328.605	-327.685	4.99244e-15
chr2:20983403:G:C	-338.906	-336.943	2.587e-19
chr2:20985339:A:G	-327.293	-327.159	1.55587e-14
chr2:20986670:C:T	-327.22	-327.77	1.5409000000000004e-14
chr2:20990254:C:T	-334.84	-334.083	9.353410000000003e-18
chr2:20990321:C:T	-330.973	-331.347	3.6758000000000005e-16
chr2:20990672:T:C	-326.969	-327.324	2.0192e-14
chr2:20991960:G:A	-339.01	-337.02	2.36577e-19
chr2:20992773:C:T	-329.233	-331.065	1.9288399999999996e-15
chr2:20993375:C:G	-329.087	-330.896	2.2334299999999997e-15
chr2:20994357:T:A	-329.979	-331.167	9.363120000000003e-16
chr2:20994358:A:G	-329.949	-331.137	9.651429999999998e-16
chr2:20994618:C:T	-312.516	-314.449	3.50164e-08
chr2:20995933:C:T	-325.36	-330.061	9.04813e-14
chr2:20996129:G:T	-325.171	-329.995	1.0932499999999999e-13
chr2:20998083:G:A	-325.425	-330.185	8.474210000000001e-14
chr2:20998261:G:A	-325.39	-330.114	8.783340000000001e-14
chr2:20999010:T:A	-332.259	-333.438	9.58524e-17
chr2:21000378:A:G	-327.639	-331.457	9.284580000000001e-15
chr2:21000700:G:A	-335.693	-335.001	3.91949e-18
chr2:21001202:T:A	0.0	-332.051	1.86928e-17
chr2:21002613:C:G	-327.624	-331.438	9.42025e-15
chr2:21003380:A:G	-327.708	-331.492	8.66726e-15
chr2:21004511:C:G	-336.09	-335.034	2.9233400000000002e-18
chr2:21005955:C:T	-335.845	-334.851	3.66271e-18
chr2:21008720:G:A	-333.764	-334.265	2.22831e-17
chr2:21009323:G:A	-309.152	-310.436	1.03382e-06
chr2:21009932:G:A	-309.465	-310.757	7.561069999999999e-07
chr2:21011100:T:C	0.0	-316.535	1.02374e-10
chr2:21011127:T:C	0.0	-333.905	2.9293300000000003e-18
chr2:21014366:A:T	-335.278	-334.775	5.680689999999999e-18
chr2:21014914:T:G	-339.196	-337.175	1.99798e-19
chr2:21016789:T:C	-334.327	-334.718	1.2822300000000001e-17
chr2:21016795:T:C	-317.443	-317.768	2.7772700000000006e-10
chr2:21018633:A:G	-335.076	-334.97	6.456120000000002e-18
chr2:21018872:C:T	-334.467	-333.705	1.35965e-17
chr2:21021128:G:T	-308.642	-309.717	1.7396100000000003e-06
chr2:21022495:A:G	-333.652	-333.807	2.58674e-17
chr2:21023434:G:C	-333.815	-333.854	2.2307899999999998e-17
chr2:21024339:C:T	-333.095	-332.749	4.88301e-17
chr2:21024415:C:T	0.0	-331.285	4.02147e-17
chr2:21026844:C:T	0.0	-335.695	4.88793e-19
chr2:21027351:G:A	-313.333	-314.267	1.60949e-08
chr2:21028042:G:A	-321.362	-322.29	5.24274e-12
chr2:21028168:T:G	-328.053	-328.868	6.553589999999999e-15
chr2:21030756:A:T	-330.029	-329.615	1.0610720000000001e-15
chr2:21036740:A:G	-321.807	-322.354	3.4565499999999994e-12
chr2:21037729:G:A	-328.302	-329.395	5.0219899999999986e-15
chr2:21038635:T:C	-328.665	-329.759	3.49623e-15
chr2:21039126:A:C	0.0	-334.459	1.6822e-18
chr2:21039999:A:T	0.0	-330.381	9.93359e-17
chr2:21040767:T:G	-312.114	-315.625	5.06474e-08
chr2:21041028:G:A	-296.777	-298.652	0.239623
chr2:21042646:A:T	-324.847	-325.792	1.60158e-13
chr2:21043351:T:C	0.0	-335.225	7.82028e-19
chr2:21044060:G:C	-337.163	-336.02	1.0290700000000002e-18
chr2:21044338:A:G	-306.58	-314.083	1.25095e-05
chr2:21044589:G:A	-295.619	-297.664	0.75989
chr2:21045952:T:A	-335.532	-334.976	4.4549499999999995e-18
chr2:21046369:T:A	-323.173	-323.976	8.641159999999999e-13
chr2:21047185:A:G	-318.406	-321.01	9.575570000000001e-11
chr2:21047682:A:C	-306.939	-313.457	8.758319999999999e-06
chr2:21048451:A:G	-305.84	-312.788	2.6328200000000003e-05
chr2:21048835:T:A	-323.257	-323.197	8.68974e-13
chr2:21049891:AG:A	-304.849	-305.794	7.76537e-05
chr2:21049906:T:C	-338.859	-337.099	2.44066e-19
chr2:21051295:A:T	-314.035	-316.989	7.42269e-09
chr2:21053136:T:C	-338.706	-337.08	2.66728e-19
chr2:21055050:A:G	-306.736	-306.925	1.2578700000000002e-05
chr2:21055060:C:T	-305.205	-306.47	5.3454599999999995e-05
chr2:21055198:T:C	-338.386	-336.541	4.08841e-19
chr2:21055901:G:T	-305.247	-306.317	5.1755800000000003e-05
chr2:21058225:A:G	-305.001	-306.208	6.573250000000001e-05
chr2:21058984:G:A	-310.383	-315.027	2.8429e-07
chr2:21059706:C:G	-304.868	-306.186	7.465459999999998e-05
chr2:21062839:C:A	-304.977	-306.038	6.78522e-05
chr2:21063185:T:C	-309.696	-309.299	7.116829999999998e-07
chr2:21063489:C:T	0.0	-335.944	3.80956e-19
chr2:21065354:G:A	-296.935	-303.392	0.177554
chr2:21065449:A:G	-300.774	-305.6	0.00390914
chr2:21066098:A:C	0.0	-335.377	6.72266e-19
chr2:21066196:G:A	-336.259	-334.778	2.8936e-18
chr2:21068440:T:C	-297.501	-302.192	0.10187800000000001
chr2:21068657:G:A	-296.417	-302.773	0.304307
chr2:21069522:G:A	-338.976	-336.998	2.43239e-19
chr2:21070263:C:T	-338.549	-336.685	3.5073100000000007e-19
chr2:21071167:A:C	-305.627	-306.856	3.5118200000000005e-05
chr2:21071269:A:C	0.0	-335.231	7.77216e-19
chr2:21072103:G:A	-296.144	-302.844	0.3976259999999999
chr2:21072355:G:A	-310.994	-311.045	1.80896e-07
chr2:21073665:G:C	-329.473	-330.506	1.56508e-15
chr2:21073674:A:G	-307.487	-308.592	5.499390000000001e-06
chr2:21074277:A:G	-300.275	-306.031	0.006470069999999999
chr2:21075512:T:A	-311.678	-311.863	8.940230000000001e-08
chr2:21075675:T:A	-306.475	-307.79	1.49653e-05
chr2:21075939:G:A	-311.789	-312.012	7.96148e-08
chr2:21076323:C:T	-306.743	-307.908	1.15392e-05
chr2:21076995:T:A	-300.339	-306.185	0.00606147
chr2:21080171:C:T	-312.695	-312.58	3.385349999999999e-08
chr2:21080598:T:C	-311.124	-312.982	1.3926200000000002e-07
chr2:21080744:C:T	-301.448	-307.366	0.00200129
chr2:21082323:A:G	-312.828	-312.959	2.8547e-08
chr2:21083619:G:GTT	-312.596	-312.761	3.583319999999999e-08
chr2:21084102:A:G	-307.354	-308.112	6.423199999999999e-06
chr2:21086984:G:A	-314.126	-315.638	7.040049999999999e-09
chr2:21088669:T:G	-314.746	-317.577	3.7093800000000003e-09
chr2:21088819:A:G	-312.485	-312.192	4.306959999999999e-08
chr2:21090558:G:T	-312.099	-312.236	5.910439999999999e-08
chr2:21090705:G:A	-304.119	-309.316	0.00014032399999999997
chr2:21090906:TC:T	-316.412	-318.527	7.08108e-10
chr2:21091979:G:A	-312.995	-312.942	2.48329e-08
chr2:21092792:C:T	-309.726	-314.554	5.187610000000001e-07
chr2:21095761:T:C	-309.707	-310.503	6.09108e-07
chr2:21096144:T:G	-315.962	-317.962	1.10378e-09
chr2:21097114:GTGATGT:G	-315.202	-315.219	2.70239e-09
chr2:21098852:T:C	-315.52	-315.227	2.07026e-09
chr2:21100497:A:G	-309.382	-310.509	8.267420000000001e-07
chr2:21100779:T:G	-309.948	-310.754	4.78541e-07
chr2:21100996:CA:C	-309.768	-310.712	5.672140000000001e-07
chr2:21103311:A:G	-326.326	-325.825	4.37423e-14
chr2:21104170:GCTAGTGCCTA:G	-310.818	-311.294	2.05928e-07
chr2:21104763:G:A	-336.793	-335.765	1.433641e-18
chr2:21105953:A:G	-336.562	-335.569	1.78489e-18
chr2:21108265:T:C	-312.113	-311.884	6.18285e-08
chr2:21108313:T:C	-312.299	-312.07	5.13411e-08
chr2:21111060:A:C	-316.57	-315.629	8.46779e-10
chr2:21114294:TA:T	0.0	-335.287	7.35293e-19
chr2:21116413:C:A	-326.49	-326.041	3.67285e-14
chr2:21123617:C:T	0.0	-333.788	3.2920300000000003e-18
chr2:21123649:A:G	-310.587	-311.055	2.59696e-07
chr2:21123684:T:C	-310.865	-311.356	1.96147e-07
chr2:21125702:A:G	-325.981	-325.031	6.94608e-14
chr2:21125798:A:G	-311.192	-311.097	1.5194699999999998e-07
chr2:21126086:T:C	-311.074	-311.015	1.7006600000000004e-07
chr2:21127452:G:A	-311.45	-311.236	1.1974e-07
chr2:21128454:C:T	-318.291	-319.453	1.1114499999999998e-10
chr2:21141690:C:T	0.0	-331.476	3.32357e-17
chr2:21145345:A:G	-326.101	-325.674	5.39379e-14
chr2:21148196:T:C	-309.653	-310.169	6.57754e-07
chr2:21148323:CTCT:C	-312.934	-313.635	2.42088e-08
chr2:21149142:A:G	-334.385	-333.372	1.5865e-17
chr2:21149614:TG:T	0.0	-335.564	5.57568e-19
chr2:21151359:G:C	-309.793	-310.39	5.67531e-07
chr2:21151541:C:T	-336.428	-335.419	2.05248e-18
chr2:21152474:G:A	-336.295	-335.324	2.3153000000000003e-18
chr2:21154833:A:T	-312.526	-313.705	3.533289999999999e-08
chr2:21155066:A:G	-313.08	-313.95	2.06664e-08
chr2:21155906:C:T	-313.35	-314.194	1.5797600000000002e-08
chr2:21158030:T:C	-310.067	-310.685	4.31006e-07
chr2:21158305:G:A	-316.919	-316.496	5.2486e-10
chr2:21158817:T:G	-312.579	-313.697	3.3590600000000004e-08
chr2:21158830:G:A	-312.908	-313.892	2.4368799999999997e-08
chr2:21158909:T:G	-312.968	-313.873	2.3063099999999998e-08
chr2:21159447:C:CT	-312.714	-313.626	2.9726799999999998e-08
chr2:21159914:C:A	-313.045	-313.968	2.13188e-08
chr2:21160407:T:G	-313.044	-313.971	2.1345700000000002e-08
chr2:21160481:C:T	-317.019	-316.309	5.072020000000001e-10
chr2:21160562:A:G	-313.314	-314.234	1.6303500000000004e-08
chr2:21160642:G:A	-313.343	-314.239	1.58572e-08
chr2:21160652:G:A	-313.165	-314.124	1.8862100000000003e-08
chr2:21160664:G:A	-326.144	-325.667	5.2215699999999995e-14
chr2:21160845:C:T	-313.172	-314.132	1.87347e-08
chr2:21160870:A:G	-313.244	-314.17	1.74782e-08
chr2:21160969:A:G	-312.997	-313.998	2.2271599999999997e-08
chr2:21160976:A:G	-312.917	-313.915	2.41336e-08
chr2:21161009:A:T	-312.99	-314.046	2.23399e-08
chr2:21161079:C:T	-313.069	-314.073	2.0707800000000005e-08
chr2:21161110:A:G	-315.048	-315.998	2.87333e-09
chr2:21161486:T:C	-314.449	-314.843	5.472600000000001e-09
chr2:21161810:A:G	-313.012	-313.949	2.2015600000000005e-08
chr2:21162277:T:C	-312.764	-313.716	2.8188799999999998e-08
chr2:21162669:A:G	-312.863	-313.989	2.5283500000000003e-08
chr2:21162777:C:T	-312.933	-313.84	2.3875800000000004e-08
chr2:21163186:C:T	-313.003	-315.192	2.1226199999999995e-08
chr2:21163432:T:C	-313.305	-315.925	1.55666e-08
chr2:21163481:C:T	-326.063	-325.423	5.88542e-14
chr2:21163503:A:G	-313.657	-315.208	1.12216e-08
chr2:21164241:T:C	-313.211	-315.451	1.72144e-08
chr2:21164367:A:G	-327.814	-330.592	7.83744e-15
chr2:21165076:G:T	-313.15	-315.359	1.83143e-08
chr2:21165274:G:A	-331.381	-331.772	2.4370300000000005e-16
chr2:21165352:C:T	-313.294	-315.393	1.5894299999999996e-08
chr2:21165584:T:C	-313.111	-315.28	1.9060700000000005e-08
chr2:21166147:A:G	-313.588	-315.636	1.1863299999999998e-08
chr2:21166451:T:C	-325.806	-325.331	7.330850000000001e-14
chr2:21166558:T:A	-313.278	-315.575	1.6089499999999997e-08
chr2:21167025:T:C	-313.037	-315.273	2.0484600000000003e-08
chr2:21167128:G:A	-312.389	-315.067	3.889119999999999e-08
chr2:21167277:A:T	-313.14	-315.434	1.84643e-08
chr2:21167437:TA:T	-313.252	-315.53	1.65065e-08
chr2:21167802:G:A	-313.335	-315.692	1.5184599999999998e-08
chr2:21168659:G:A	-312.947	-315.259	2.23931e-08
chr2:21168868:T:C	-312.984	-315.312	2.15604e-08
chr2:21169020:G:A	-312.948	-315.202	2.2394299999999998e-08
chr2:21169281:T:G	-313.092	-315.357	1.93772e-08
chr2:21169357:G:A	-312.623	-314.895	3.09767e-08
chr2:21169554:T:C	-313.073	-315.378	1.9737000000000003e-08
chr2:21169698:C:T	-312.815	-315.123	2.5560899999999998e-08
chr2:21169872:C:T	-312.805	-315.12	2.5796799999999995e-08
chr2:21170046:T:C	-313.289	-315.597	1.5912000000000004e-08
chr2:21170476:G:T	-313.096	-315.387	1.92981e-08
chr2:21170751:A:G	-313.157	-315.395	1.8167e-08
chr2:21170817:G:T	-323.82	-325.087	4.38518e-13
chr2:21170851:A:G	-330.756	-331.392	4.45293e-16
chr2:21170994:A:G	-313.026	-315.374	2.06811e-08
chr2:21171327:C:T	-313.02	-315.352	2.08033e-08
chr2:21171468:G:A	-312.344	-315.114	4.063930000000001e-08
chr2:21171586:T:C	-312.973	-315.297	2.1801199999999995e-08
chr2:21171742:A:G	-313.525	-315.707	1.2579400000000001e-08
chr2:21171926:T:G	-312.857	-315.107	2.45261e-08
chr2:21172020:T:C	-312.918	-315.233	2.3038300000000004e-08
chr2:21172389:C:G	-313.192	-315.505	1.75199e-08
chr2:21172465:A:G	-313.088	-315.353	1.94599e-08
chr2:21172597:G:A	-313.077	-315.386	1.9669e-08
chr2:21172726:A:G	-313.889	-316.18	8.728549999999999e-09
chr2:21172933:A:G	-313.44	-315.75	1.3670100000000001e-08
chr2:21173141:A:G	-313.197	-315.315	1.75079e-08
chr2:21173491:T:C	-325.981	-325.466	6.209729999999999e-14
chr2:21173679:G:A	-313.087	-315.399	1.9457500000000004e-08
chr2:21173737:A:G	-313.04	-315.354	2.03974e-08
chr2:21174016:T:C	-334.159	-333.17	1.97294e-17
chr2:21174163:T:A	-312.208	-315.004	4.6559800000000004e-08
chr2:21174310:G:A	-313.222	-315.598	1.69779e-08
chr2:21174765:T:C	-313.126	-315.453	1.8708399999999996e-08
chr2:21175208:T:G	-331.564	-331.944	2.0329900000000003e-16
chr2:21175507:T:C	-312.383	-314.821	3.92769e-08
chr2:21175985:GA:G	-312.559	-314.941	3.2975199999999993e-08
chr2:21176344:G:T	-312.14	-314.615	5.0048100000000005e-08
chr2:21177102:C:G	-312.422	-314.838	3.7776299999999997e-08
chr2:21177141:A:G	-312.32	-314.685	4.18568e-08
chr2:21177433:G:A	-312.302	-314.672	4.2644499999999995e-08
chr2:21177789:G:A	-325.173	-324.246	1.5479400000000003e-13
chr2:21178078:C:T	-312.018	-314.383	5.66556e-08
chr2:21178759:C:T	-327.529	-330.505	1.0398299999999999e-14
chr2:21178828:G:A	-327.76	-330.587	8.26848e-15
chr2:21178929:G:A	-327.605	-330.424	9.653210000000003e-15
chr2:21178979:A:G	-311.758	-314.632	7.291750000000002e-08
chr2:21179098:A:G	-325.857	-325.409	6.92711e-14
chr2:21179584:T:G	-327.332	-330.176	1.2681699999999998e-14
chr2:21180085:C:T	-326.082	-325.566	5.612710000000001e-14
chr2:21180109:T:C	-328.034	-330.93	6.2838299999999994e-15
chr2:21180425:A:C	-311.687	-314.487	7.83945e-08
chr2:21180566:A:G	-324.959	-325.223	1.52128e-13
chr2:21180609:T:G	-311.663	-314.5	8.027619999999998e-08
chr2:21180767:T:C	-327.138	-330.127	1.5373699999999995e-14
chr2:21180957:T:C	-327.02	-329.921	1.73148e-14
chr2:21181093:G:A	-327.267	-330.164	1.3530199999999999e-14
chr2:21181373:CTA:C	-327.022	-329.91	1.7282300000000002e-14
chr2:21181526:A:G	-327.316	-330.251	1.2875799999999998e-14
chr2:21181596:T:A	-327.721	-330.577	8.59329e-15
chr2:21182108:A:G	-327.859	-330.782	7.481669999999999e-15
chr2:21182717:T:C	-331.68	-331.945	1.83184e-16
chr2:21182745:C:T	-334.03	-333.043	2.2437e-17
chr2:21182918:G:A	-327.638	-330.45	9.338429999999998e-15
chr2:21183599:T:C	-327.52	-330.393	1.0500699999999998e-14
chr2:21183879:G:A	-312.53	-314.988	3.38994e-08
chr2:21184070:C:T	-328.315	-330.877	4.7581799999999995e-15
chr2:21184138:C:T	-331.508	-331.861	2.15498e-16
chr2:21185775:T:A	-312.525	-314.986	3.40761e-08
chr2:21185969:T:C	-328.364	-331.225	4.51759e-15
chr2:21186845:A:G	-328.047	-330.762	6.21574e-15
chr2:21187143:A:T	0.0	-335.234	7.75605e-19
chr2:21187532:T:C	-328.425	-330.49	4.297820000000001e-15
chr2:21188422:C:T	-328.177	-331.626	5.42267e-15
chr2:21188759:G:A	-336.111	-336.309	2.1993800000000005e-18
chr2:21188777:A:G	-330.537	-332.865	5.175670000000001e-16
chr2:21189096:C:T	-331.324	-331.626	2.6061100000000003e-16
chr2:21189127:T:G	-334.489	-333.539	1.4016810000000005e-17
chr2:21189500:A:G	-334.701	-333.726	1.143066e-17
chr2:21189975:C:T	-328.75	-330.717	3.1134200000000004e-15
chr2:21190185:T:G	-334.444	-333.474	1.4762499999999998e-17
chr2:21190197:C:G	0.0	-331.981	2.00517e-17
chr2:21190205:G:A	-331.437	-330.567	2.8991e-16
chr2:21190412:A:C	-314.792	-315.971	3.6623499999999995e-09
chr2:21190510:T:G	-336.444	-335.532	1.96262e-18
chr2:21191200:G:C	-325.702	-329.129	6.431229999999998e-14
chr2:21191270:T:C	-324.97	-329.197	1.33345e-13
chr2:21191678:TG:T	-338.006	-336.297	5.585830000000001e-19
chr2:21192594:G:A	-326.397	-325.623	4.358220000000001e-14
chr2:21192856:G:T	0.0	-322.467	2.71328e-13
chr2:21193474:T:A	-311.203	-313.4	1.26711e-07
chr2:21193742:A:T	-311.536	-313.956	9.03772e-08
chr2:21194704:C:T	-314.385	-316.638	5.312000000000001e-09
chr2:21195025:G:C	-323.439	-323.116	7.5884e-13
chr2:21195211:G:A	-315.673	-317.955	1.4705700000000002e-09
chr2:21195847:C:A	-314.5	-316.862	4.72212e-09
chr2:21195884:A:G	-314.656	-317.023	4.04153e-09
chr2:21196146:G:A	-333.039	-332.083	5.98932e-17
chr2:21196937:A:T	-314.616	-316.892	4.21215e-09
chr2:21197486:C:A	-315.024	-317.221	2.805e-09
chr2:21197825:A:G	-315.184	-316.948	2.4168299999999994e-09
chr2:21198910:C:A	-315.517	-317.326	1.7291600000000003e-09
chr2:21199639:C:A	-333.068	-332.1	5.839889999999999e-17
chr2:21200660:G:A	-329.109	-328.342	2.8838800000000006e-15
chr2:21201117:T:C	-319.834	-321.927	2.29926e-11
chr2:21201936:TAGAA:T	-333.558	-332.583	3.58347e-17
chr2:21203092:C:T	-333.394	-332.409	4.23737e-17
chr2:21203237:C:T	-333.421	-332.45	4.105859999999999e-17
chr2:21203299:A:T	-333.79	-335.355	2.0367700000000003e-17
chr2:21203871:C:A	-319.643	-321.772	2.7811899999999997e-11
chr2:21205097:A:G	-328.004	-327.274	8.64346e-15
chr2:21205177:A:C	-333.593	-335.348	2.4644799999999997e-17
chr2:21205313:A:G	-333.8	-335.454	2.01033e-17
chr2:21205417:A:G	-329.708	-328.929	1.58986e-15
chr2:21206023:A:C	-335.56	-334.653	4.74412e-18
chr2:21206065:AC:A	-328.133	-327.605	7.238870000000001e-15
chr2:21207269:A:G	-334.81	-333.861	1.016822e-17
chr2:21208449:A:G	-335.396	-334.432	5.686450000000001e-18
chr2:21208460:A:G	-335.345	-334.351	6.0383900000000004e-18
chr2:21208489:G:C	-325.643	-324.697	9.729949999999999e-14
chr2:21211708:A:G	-338.471	-336.933	3.244930000000001e-19
chr2:21212399:C:G	-325.923	-327.806	5.2445600000000003e-14
chr2:21212959:A:T	-327.477	-329.187	1.1137399999999998e-14
chr2:21213292:T:C	-325.965	-325.014	7.06306e-14
chr2:21213579:G:A	-325.297	-325.516	1.0910619999999999e-13
chr2:21214156:T:G	-326.782	-328.352	2.2425100000000004e-14
chr2:21214361:TC:T	-335.657	-334.703	4.36598e-18
chr2:21214449:T:G	-329.845	-328.928	1.4436699999999999e-15
chr2:21214474:G:C	-335.624	-334.671	4.5120700000000016e-18
chr2:21215810:ATTGT:A	-326.201	-325.61	5.0708899999999995e-14
chr2:21215866:A:G	0.0	-328.341	7.64302e-16
chr2:21216313:T:C	-335.572	-334.594	4.787100000000001e-18
chr2:21216457:G:T	-326.349	-328.11	3.437559999999999e-14
chr2:21216626:T:C	-329.931	-330.566	1.016142e-15
chr2:21217025:A:G	-330.078	-330.726	8.76279e-16
chr2:21219983:A:C	-332.326	-332.725	9.471299999999999e-17
chr2:21221806:G:A	-330.154	-330.897	8.059469999999999e-16
chr2:21221907:T:C	-325.319	-328.052	9.449810000000002e-14
chr2:21222697:G:A	-330.414	-329.651	7.831900000000001e-16
chr2:21222871:T:C	-329.247	-328.672	2.40224e-15
chr2:21222954:T:C	-335.71	-334.711	4.19759e-18
chr2:21224569:G:T	-335.689	-334.668	4.317310000000001e-18
chr2:21225735:C:T	-325.727	-327.821	6.34522e-14
chr2:21226015:C:T	-328.939	-328.848	2.98105e-15
chr2:21226162:T:C	-324.269	-323.765	3.43089e-13
chr2:21226226:T:C	-330.448	-330.976	6.116290000000001e-16
chr2:21226406:TA:T	-329.871	-329.125	1.3415840000000003e-15
chr2:21226536:C:T	-325.753	-328.246	6.13861e-14
chr2:21227115:G:A	-324.742	-324.035	2.2434600000000004e-13
chr2:21227842:A:G	-325.933	-328.017	5.1658999999999995e-14
chr2:21228732:C:T	-338.151	-336.675	4.350060000000001e-19
chr2:21228815:G:A	-334.594	-333.622	1.270525e-17
chr2:21228955:A:G	-335.89	-334.954	3.44131e-18
chr2:21230339:G:A	-339.086	-337.099	2.188555e-19
chr2:21230861:A:G	-336.556	-335.656	1.7488000000000003e-18
chr2:21231552:G:T	-335.355	-334.451	5.81767e-18
chr2:21234452:A:G	-335.454	-334.815	4.9109300000000006e-18
chr2:21236715:C:G	-334.532	-334.852	1.0519609999999999e-17
chr2:21237304:C:T	-335.613	-334.677	4.536730000000001e-18
chr2:21239871:T:C	-330.78	-329.937	5.550239999999999e-16
chr2:21241050:C:T	-334.734	-333.926	1.0539990000000001e-17
chr2:21241549:A:G	-335.723	-335.482	3.456300000000001e-18
chr2:21241626:G:A	-335.648	-335.444	3.70451e-18
chr2:21246464:C:T	-336.804	-335.704	1.4523160000000002e-18
chr2:21246866:G:T	-336.932	-335.812	1.2865689999999999e-18
chr2:21247724:G:A	-338.693	-336.808	3.0697299999999997e-19
chr2:21248115:C:T	-336.839	-335.786	1.3816030000000005e-18
chr2:21248731:T:C	-329.75	-328.792	1.60762e-15
chr2:21248777:A:G	-335.539	-335.381	4.099070000000001e-18
chr2:21249881:C:T	0.0	-338.279	3.6916199999999994e-20
chr2:21251615:C:T	-335.515	-335.318	4.226350000000001e-18
chr2:21253375:A:C	-331.869	-330.942	1.91222e-16
chr2:21253429:A:G	-335.819	-335.488	3.1918500000000005e-18
chr2:21253762:A:G	-333.772	-332.817	2.8760400000000006e-17
chr2:21254632:G:A	-337.262	-336.225	8.999619999999999e-19
chr2:21257203:C:T	-333.114	-331.869	6.11792e-17
chr2:21259078:G:A	-335.167	-334.14	7.292650000000001e-18
chr2:21259802:G:A	-337.494	-336.319	7.47413e-19
chr2:21260086:C:T	0.0	-334.714	1.3037200000000001e-18
chr2:21260683:G:T	-333.39	-331.732	5.5152499999999994e-17
chr2:21261209:C:T	-337.467	-336.325	7.5925e-19
chr2:21261216:T:C	-338.07	-336.672	4.56907e-19
chr2:21262760:A:G	-334.905	-334.741	7.730689999999999e-18
chr2:21265001:G:A	-335.512	-335.003	4.501160000000001e-18
chr2:21272860:G:A	-337.132	-335.97	1.068882e-18
chr2:21272879:T:C	-335.324	-335.259	5.008820000000001e-18
chr2:21274495:G:A	-333.56	-333.672	2.8510700000000003e-17
chr2:21279101:C:T	0.0	-333.929	2.85849e-18
chr2:21279855:A:G	-335.168	-335.217	5.75581e-18
chr2:21282189:GTGTAT:G	-336.587	-335.836	1.6268e-18
chr2:21288959:T:C	-338.232	-336.754	4.0154499999999993e-19
chr2:21289869:C:G	-338.312	-336.794	3.7723599999999995e-19
chr2:21290703:G:A	-336.612	-335.674	1.67209e-18
chr2:21291609:C:A	-338.326	-336.802	3.72943e-19
chr2:21291924:C:G	-332.962	-332.376	5.862680000000001e-17
chr2:21295017:C:T	-336.826	-335.845	1.368158e-18
chr2:21295735:G:T	-336.28	-335.192	2.442790000000001e-18
chr2:21295746:A:T	-338.309	-336.794	3.77808e-19
chr2:21297532:T:C	-338.268	-336.773	3.9017100000000005e-19
chr2:21299509:G:A	-338.205	-336.742	4.1008199999999996e-19
chr2:21301128:G:A	-332.697	-332.85	6.720319999999999e-17
chr2:21302148:T:C	-336.043	-334.483	3.715770000000001e-18
chr2:21303990:G:A	-338.164	-336.722	4.2354e-19
chr2:21305648:G:A	-337.215	-336.245	9.24003e-19
chr2:21306985:T:G	-338.199	-336.739	4.1191899999999997e-19
chr2:21307536:T:TC	-338.125	-336.703	4.36689e-19
chr2:21308394:G:A	-336.75	-335.958	1.39752e-18
chr2:21308477:T:G	-338.193	-336.736	4.13963e-19
chr2:21308650:C:A	-336.216	-334.634	3.15473e-18
chr2:21308760:T:C	-336.18	-334.599	3.2695700000000003e-18
chr2:21309996:G:A	-338.189	-336.733	4.155309999999999e-19
chr2:21311111:T:TTA	-336.852	-335.835	1.3470420000000005e-18
chr2:21311231:C:T	-335.008	-334.635	7.2449e-18
chr2:21314126:A:G	-334.639	-333.109	1.492664e-17
chr2:21314625:T:C	-338.333	-336.801	3.71673e-19
chr2:21314876:A:G	-334.66	-332.949	1.587483e-17
chr2:21317569:C:A	0.0	-333.131	6.347510000000001e-18
chr2:21592731:T:A	-336.494	-335.429	1.95799e-18
chr2:21639141:T:C	0.0	-336.066	3.37424e-19
chr2:21679127:G:T	0.0	-336.237	2.84474e-19
chr2:21704841:T:A	0.0	-335.523	5.8060900000000005e-19
chr2:21714489:TATTTC:T	0.0	-334.583	1.48628e-18
chr2:21756644:G:A	0.0	-335.969	3.71794e-19
chr2:22255001:A:G	-335.087	-333.51	9.73784e-18
chr2:22258798:G:A	-334.442	-332.855	1.8635800000000004e-17
chr2:22270451:A:G	-334.332	-332.709	2.1149199999999998e-17
chr2:22271569:T:C	-334.801	-333.138	1.3483260000000001e-17
chr2:22273313:T:G	-335.08	-333.358	1.048424e-17
chr2:22275718:G:A	-335.09	-333.344	1.0507039999999999e-17
chr2:22278404:A:G	-334.905	-333.171	1.25687e-17
chr2:22278405:G:T	-334.79	-333.059	1.4079389999999998e-17
chr2:22279886:T:G	-334.878	-333.124	1.3039629999999999e-17
chr2:22280065:G:T	-335.181	-333.527	9.177600000000003e-18
chr2:22286245:T:C	-335.23	-333.585	8.70554e-18
chr2:22301433:C:T	-334.968	-333.212	1.192723e-17
