## Supplementary material for "Characterization of shared and ancestry-specific signals driving complex traits using multi-ancestry fine-mapping": mscaviar_results_study0_post.txt

SNP_ID	Prob_in_pCausalSet
chr2:19843056:C:T	3.50012e-18
chr2:19843308:T:A	4.14247e-18
chr2:19881713:G:A	7.34182e-18
chr2:20038315:T:A	1.67716e-18
chr2:20038511:A:T	1.8161e-18
chr2:20048588:T:C	3.93634e-18
chr2:20100912:A:C	1.13988e-17
chr2:20107417:C:T	3.49453e-18
chr2:20107418:T:G	1.28091e-17
chr2:20232320:C:T	3.87721e-17
chr2:20474261:G:A	1.96978e-17
chr2:20576057:C:A	3.85346e-18
chr2:20726536:A:G	8.12836e-19
chr2:20742050:A:G	1.0731e-18
chr2:20768527:AC:A	2.48486e-18
chr2:20785695:T:A	1.0684e-18
chr2:20799760:T:A	1.28711e-18
chr2:20815506:A:G	9.67891e-19
chr2:20832833:T:C	3.52967e-18
chr2:20865029:A:G	3.56501e-18
chr2:20870084:G:A	2.04314e-19
chr2:20883292:T:C	1.54437e-18
chr2:20885650:T:C	3.12886e-19
chr2:20887563:TCTC:T	3.82457e-19
chr2:20888704:A:G	1.44573e-19
chr2:20889152:G:A	1.49607e-19
chr2:20889167:C:T	1.93756e-19
chr2:20891648:T:A	2.64231e-19
chr2:20891649:C:A	2.61675e-19
chr2:20892346:A:T	1.72504e-19
chr2:20892728:T:C	3.40534e-19
chr2:20893352:A:G	1.75286e-18
chr2:20893456:T:C	3.61956e-19
chr2:20898202:T:C	1.27687e-19
chr2:20900111:A:G	1.1818e-19
chr2:20900678:G:T	1.16143e-19
chr2:20900780:C:G	3.58524e-19
chr2:20901107:A:G	9.59453e-19
chr2:20905035:C:T	2.24518e-19
chr2:20906839:C:G	1.32028e-18
chr2:20907588:C:T	1.30333e-18
chr2:20909576:C:T	1.12986e-19
chr2:20911262:T:C	1.1839e-19
chr2:20911264:C:A	1.17605e-19
chr2:20911274:C:T	1.59532e-18
chr2:20911564:G:A	1.69972e-18
chr2:20911713:C:T	1.16446e-19
chr2:20912929:A:G	9.07933e-19
chr2:20920090:A:T	2.25885e-17
chr2:20921082:C:A	5.24338e-19
chr2:20921370:T:G	2.03277e-18
chr2:20921560:G:A	7.87295e-19
chr2:20925873:T:C	7.19548e-19
chr2:20926088:G:A	7.05631e-19
chr2:20927176:G:A	1.51967e-19
chr2:20927916:C:G	2.59541e-17
chr2:20928941:C:T	1.52538e-18
chr2:20929266:C:T	1.28855e-18
chr2:20931957:C:A	7.22547e-19
chr2:20933368:A:T	5.53319e-20
chr2:20934123:A:G	3.52312e-16
chr2:20934304:C:T	2.00638e-13
chr2:20934896:C:T	4.08249e-13
chr2:20935132:G:C	1.36005e-18
chr2:20935300:G:A	6.32109e-19
chr2:20935427:G:A	2.6246e-17
chr2:20935817:A:G	7.38913e-13
chr2:20935868:C:T	3.62284e-18
chr2:20936691:C:G	9.54711e-18
chr2:20937176:C:A	2.04931e-18
chr2:20937665:C:T	2.51157e-17
chr2:20938435:G:A	3.88557e-19
chr2:20939657:A:T	9.74113e-18
chr2:20939710:T:A	8.20023e-18
chr2:20939865:G:T	1.30269e-17
chr2:20940273:T:C	3.75398e-19
chr2:20941728:G:A	2.68987e-19
chr2:20941965:A:G	3.5868e-18
chr2:20942098:G:T	1.16947e-18
chr2:20942149:A:C	2.42158e-19
chr2:20942786:T:G	2.56176e-19
chr2:20943234:C:T	4.60811e-13
chr2:20943529:T:C	2.83965e-17
chr2:20943569:A:G	3.74268e-18
chr2:20944222:C:T	2.92091e-15
chr2:20945074:G:T	3.16624e-18
chr2:20946090:A:G	4.14355e-17
chr2:20946172:AC:A	4.89796e-15
chr2:20946761:G:T	5.37295e-15
chr2:20947419:C:T	2.95073e-17
chr2:20947933:C:T	5.8781e-18
chr2:20949664:A:G	4.23024e-17
chr2:20951648:G:A	1.6866e-18
chr2:20952157:T:C	8.64509e-16
chr2:20952479:TG:T	7.22357e-15
chr2:20952995:G:A	3.75075e-11
chr2:20953510:TTATG:T	4.08767e-18
chr2:20954906:A:G	5.89919e-17
chr2:20956554:C:T	2.08638e-19
chr2:20958693:T:C	3.18044e-16
chr2:20958814:C:A	4.75364e-18
chr2:20959244:A:G	5.59951e-18
chr2:20959450:G:T	1.85151e-19
chr2:20959838:A:G	5.64779e-17
chr2:20960266:G:A	4.03316e-16
chr2:20961975:A:G	5.20204e-16
chr2:20963249:A:C	5.25415e-16
chr2:20964499:A:G	5.88455e-16
chr2:20965616:T:C	5.35272e-16
chr2:20966219:C:T	3.55378e-18
chr2:20966511:A:C	4.0809e-16
chr2:20966879:G:A	4.53496e-20
chr2:20967152:C:T	9.23289e-10
chr2:20967235:T:G	1.56653e-16
chr2:20967337:C:T	5.87009e-12
chr2:20968191:A:G	1.13668e-19
chr2:20971996:T:C	3.76776e-19
chr2:20972650:G:T	3.7419e-19
chr2:20973240:A:G	7.59312e-17
chr2:20973812:G:T	1.22789e-16
chr2:20974609:TC:T	1.71583e-19
chr2:20976028:G:A	7.6672e-15
chr2:20979805:T:C	4.09838e-20
chr2:20979886:G:A	1.15967e-16
chr2:20981005:C:G	2.92167e-14
chr2:20981153:G:T	2.13842e-14
chr2:20982630:G:T	8.80275e-15
chr2:20982691:A:G	9.58789e-16
chr2:20983048:C:T	1.75998e-16
chr2:20983311:T:G	4.99236e-15
chr2:20983403:G:C	1.52835e-19
chr2:20985339:A:G	1.55585e-14
chr2:20986670:C:T	1.54087e-14
chr2:20990254:C:T	9.26333e-18
chr2:20990321:C:T	3.67307e-16
chr2:20990672:T:C	2.01917e-14
chr2:20991960:G:A	1.41123e-19
chr2:20992773:C:T	1.92768e-15
chr2:20993375:C:G	2.2323e-15
chr2:20994357:T:A	9.35716e-16
chr2:20994358:A:G	9.64547e-16
chr2:20994618:C:T	3.50164e-08
chr2:20995933:C:T	9.04565e-14
chr2:20996129:G:T	1.09296e-13
chr2:20998083:G:A	8.47139e-14
chr2:20998261:G:A	8.78073e-14
chr2:20999010:T:A	9.51911e-17
chr2:21000378:A:G	9.26719e-15
chr2:21000700:G:A	3.8158e-18
chr2:21001202:T:A	1.86928e-17
chr2:21002613:C:G	9.40572e-15
chr2:21003380:A:G	8.65102e-15
chr2:21004511:C:G	2.85358e-18
chr2:21005955:C:T	3.5894e-18
chr2:21008720:G:A	2.19092e-17
chr2:21009323:G:A	1.03382e-06
chr2:21009932:G:A	7.56107e-07
chr2:21011100:T:C	1.02374e-10
chr2:21011127:T:C	2.92933e-18
chr2:21014366:A:T	5.55568e-18
chr2:21014914:T:G	1.25183e-19
chr2:21016789:T:C	1.19169e-17
chr2:21016795:T:C	2.77727e-10
chr2:21018633:A:G	5.65813e-18
chr2:21018872:C:T	1.3508e-17
chr2:21021128:G:T	1.73961e-06
chr2:21022495:A:G	2.28677e-17
chr2:21023434:G:C	1.94314e-17
chr2:21024339:C:T	4.86966e-17
chr2:21026844:C:T	4.88793e-19
chr2:21027351:G:A	1.60949e-08
chr2:21028042:G:A	5.24274e-12
chr2:21028168:T:G	6.10366e-15
chr2:21030756:A:T	1.06095e-15
chr2:21036740:A:G	3.45655e-12
chr2:21037729:G:A	4.75679e-15
chr2:21038635:T:C	3.31209e-15
chr2:21039126:A:C	1.6822e-18
chr2:21039999:A:T	9.93359e-17
chr2:21040767:T:G	5.06474e-08
chr2:21041028:G:A	0.239623
chr2:21042646:A:T	1.60157e-13
chr2:21043351:T:C	7.82028e-19
chr2:21044060:G:C	9.53993e-19
chr2:21044338:A:G	1.25095e-05
chr2:21044589:G:A	0.75989
chr2:21045952:T:A	4.33409e-18
chr2:21046369:T:A	8.64116e-13
chr2:21047185:A:G	9.57557e-11
chr2:21047682:A:C	8.75832e-06
chr2:21048451:A:G	2.63282e-05
chr2:21048835:T:A	8.68973e-13
chr2:21049891:AG:A	7.76537e-05
chr2:21049906:T:C	1.58406e-19
chr2:21051295:A:T	7.42269e-09
chr2:21053136:T:C	1.79455e-19
chr2:21055050:A:G	1.25787e-05
chr2:21055060:C:T	5.34546e-05
chr2:21055198:T:C	2.342e-19
chr2:21055901:G:T	5.17558e-05
chr2:21058225:A:G	6.57325e-05
chr2:21058984:G:A	2.8429e-07
chr2:21059706:C:G	7.46546e-05
chr2:21062839:C:A	6.78522e-05
chr2:21063185:T:C	7.11683e-07
chr2:21065354:G:A	0.177554
chr2:21065449:A:G	0.00390914
chr2:21066098:A:C	6.72266e-19
chr2:21066196:G:A	1.71369e-18
chr2:21068440:T:C	0.101878
chr2:21068657:G:A	0.304307
chr2:21069522:G:A	1.45084e-19
chr2:21070263:C:T	2.0472e-19
chr2:21071167:A:C	3.51182e-05
chr2:21072103:G:A	0.397626
chr2:21072355:G:A	1.80896e-07
chr2:21073665:G:C	1.56455e-15
chr2:21073674:A:G	5.49939e-06
chr2:21074277:A:G	0.00647007
chr2:21075512:T:A	8.94023e-08
chr2:21075675:T:A	1.49653e-05
chr2:21075939:G:A	7.96148e-08
chr2:21076323:C:T	1.15392e-05
chr2:21076995:T:A	0.00606147
chr2:21080171:C:T	3.38535e-08
chr2:21080598:T:C	1.39262e-07
chr2:21080744:C:T	0.00200129
chr2:21082323:A:G	2.8547e-08
chr2:21083619:G:GTT	3.58332e-08
chr2:21084102:A:G	6.4232e-06
chr2:21086984:G:A	7.04005e-09
chr2:21088669:T:G	3.70938e-09
chr2:21088819:A:G	4.30696e-08
chr2:21090558:G:T	5.91044e-08
chr2:21090705:G:A	0.000140324
chr2:21090906:TC:T	7.08108e-10
chr2:21091979:G:A	2.48329e-08
chr2:21092792:C:T	5.18761e-07
chr2:21095761:T:C	6.09108e-07
chr2:21096144:T:G	1.10378e-09
chr2:21097114:GTGATGT:G	2.70239e-09
chr2:21098852:T:C	2.07026e-09
chr2:21100497:A:G	8.26742e-07
chr2:21100779:T:G	4.78541e-07
chr2:21100996:CA:C	5.67214e-07
chr2:21103311:A:G	4.37422e-14
chr2:21104170:GCTAGTGCCTA:G	2.05928e-07
chr2:21104763:G:A	1.3534e-18
chr2:21105953:A:G	1.70518e-18
chr2:21108265:T:C	6.18285e-08
chr2:21108313:T:C	5.13411e-08
chr2:21111060:A:C	8.46779e-10
chr2:21114294:TA:T	7.35293e-19
chr2:21116413:C:A	3.67284e-14
chr2:21123617:C:T	3.29203e-18
chr2:21123649:A:G	2.59696e-07
chr2:21123684:T:C	1.96147e-07
chr2:21125702:A:G	6.94608e-14
chr2:21125798:A:G	1.51947e-07
chr2:21126086:T:C	1.70066e-07
chr2:21127452:G:A	1.1974e-07
chr2:21128454:C:T	1.11145e-10
chr2:21141690:C:T	3.32357e-17
chr2:21145345:A:G	5.39378e-14
chr2:21148196:T:C	6.57754e-07
chr2:21148323:CTCT:C	2.42088e-08
chr2:21149142:A:G	1.57968e-17
chr2:21149614:TG:T	5.57568e-19
chr2:21151359:G:C	5.67531e-07
chr2:21151541:C:T	1.97614e-18
chr2:21152474:G:A	2.23714e-18
chr2:21154833:A:T	3.53329e-08
chr2:21155066:A:G	2.06664e-08
chr2:21155906:C:T	1.57976e-08
chr2:21158030:T:C	4.31006e-07
chr2:21158305:G:A	5.2486e-10
chr2:21158817:T:G	3.35906e-08
chr2:21158830:G:A	2.43688e-08
chr2:21158909:T:G	2.30631e-08
chr2:21159447:C:CT	2.97268e-08
chr2:21159914:C:A	2.13188e-08
chr2:21160407:T:G	2.13457e-08
chr2:21160481:C:T	5.07202e-10
chr2:21160562:A:G	1.63035e-08
chr2:21160642:G:A	1.58572e-08
chr2:21160652:G:A	1.88621e-08
chr2:21160664:G:A	5.22157e-14
chr2:21160845:C:T	1.87347e-08
chr2:21160870:A:G	1.74782e-08
chr2:21160969:A:G	2.22716e-08
chr2:21160976:A:G	2.41336e-08
chr2:21161009:A:T	2.23399e-08
chr2:21161079:C:T	2.07078e-08
chr2:21161110:A:G	2.87333e-09
chr2:21161486:T:C	5.4726e-09
chr2:21161810:A:G	2.20156e-08
chr2:21162277:T:C	2.81888e-08
chr2:21162669:A:G	2.52835e-08
chr2:21162777:C:T	2.38758e-08
chr2:21163186:C:T	2.12262e-08
chr2:21163432:T:C	1.55666e-08
chr2:21163481:C:T	5.88541e-14
chr2:21163503:A:G	1.12216e-08
chr2:21164241:T:C	1.72144e-08
chr2:21164367:A:G	7.83722e-15
chr2:21165076:G:T	1.83143e-08
chr2:21165274:G:A	2.43427e-16
chr2:21165352:C:T	1.58943e-08
chr2:21165584:T:C	1.90607e-08
chr2:21166147:A:G	1.18633e-08
chr2:21166451:T:C	7.33084e-14
chr2:21166558:T:A	1.60895e-08
chr2:21167025:T:C	2.04846e-08
chr2:21167128:G:A	3.88912e-08
chr2:21167277:A:T	1.84643e-08
chr2:21167437:TA:T	1.65065e-08
chr2:21167802:G:A	1.51846e-08
chr2:21168659:G:A	2.23931e-08
chr2:21168868:T:C	2.15604e-08
chr2:21169020:G:A	2.23943e-08
chr2:21169281:T:G	1.93772e-08
chr2:21169357:G:A	3.09767e-08
chr2:21169554:T:C	1.9737e-08
chr2:21169698:C:T	2.55609e-08
chr2:21169872:C:T	2.57968e-08
chr2:21170046:T:C	1.5912e-08
chr2:21170476:G:T	1.92981e-08
chr2:21170751:A:G	1.8167e-08
chr2:21170817:G:T	4.38518e-13
chr2:21170851:A:G	4.44941e-16
chr2:21170994:A:G	2.06811e-08
chr2:21171327:C:T	2.08033e-08
chr2:21171468:G:A	4.06393e-08
chr2:21171586:T:C	2.18012e-08
chr2:21171742:A:G	1.25794e-08
chr2:21171926:T:G	2.45261e-08
chr2:21172020:T:C	2.30383e-08
chr2:21172389:C:G	1.75199e-08
chr2:21172465:A:G	1.94599e-08
chr2:21172597:G:A	1.9669e-08
chr2:21172726:A:G	8.72855e-09
chr2:21172933:A:G	1.36701e-08
chr2:21173141:A:G	1.75079e-08
chr2:21173491:T:C	6.20972e-14
chr2:21173679:G:A	1.94575e-08
chr2:21173737:A:G	2.03974e-08
chr2:21174016:T:C	1.96596e-17
chr2:21174163:T:A	4.65598e-08
chr2:21174310:G:A	1.69779e-08
chr2:21174765:T:C	1.87084e-08
chr2:21175208:T:G	2.03025e-16
chr2:21175507:T:C	3.92769e-08
chr2:21175985:GA:G	3.29752e-08
chr2:21176344:G:T	5.00481e-08
chr2:21177102:C:G	3.77763e-08
chr2:21177141:A:G	4.18568e-08
chr2:21177433:G:A	4.26445e-08
chr2:21177789:G:A	1.54794e-13
chr2:21178078:C:T	5.66556e-08
chr2:21178759:C:T	1.03981e-14
chr2:21178828:G:A	8.26826e-15
chr2:21178929:G:A	9.65299e-15
chr2:21178979:A:G	7.29175e-08
chr2:21179098:A:G	6.9271e-14
chr2:21179584:T:G	1.26814e-14
chr2:21180085:C:T	5.6127e-14
chr2:21180109:T:C	6.2836e-15
chr2:21180425:A:C	7.83945e-08
chr2:21180566:A:G	1.52127e-13
chr2:21180609:T:G	8.02762e-08
chr2:21180767:T:C	1.53734e-14
chr2:21180957:T:C	1.73146e-14
chr2:21181093:G:A	1.35299e-14
chr2:21181373:CTA:C	1.72821e-14
chr2:21181526:A:G	1.28756e-14
chr2:21181596:T:A	8.59307e-15
chr2:21182108:A:G	7.48144e-15
chr2:21182717:T:C	1.82941e-16
chr2:21182745:C:T	2.23672e-17
chr2:21182918:G:A	9.33821e-15
chr2:21183599:T:C	1.05005e-14
chr2:21183879:G:A	3.38994e-08
chr2:21184070:C:T	4.75799e-15
chr2:21184138:C:T	2.15232e-16
chr2:21185775:T:A	3.40761e-08
chr2:21185969:T:C	4.51741e-15
chr2:21186845:A:G	6.21556e-15
chr2:21187143:A:T	7.75605e-19
chr2:21187532:T:C	4.2977e-15
chr2:21188422:C:T	5.42243e-15
chr2:21188759:G:A	1.99932e-18
chr2:21188777:A:G	5.17425e-16
chr2:21189096:C:T	2.60359e-16
chr2:21189127:T:G	1.39438e-17
chr2:21189500:A:G	1.13592e-17
chr2:21189975:C:T	3.11331e-15
chr2:21190185:T:G	1.46911e-17
chr2:21190197:C:G	2.00517e-17
chr2:21190205:G:A	2.89833e-16
chr2:21190412:A:C	3.66235e-09
chr2:21190510:T:G	1.8746e-18
chr2:21191200:G:C	6.4312e-14
chr2:21191270:T:C	1.33344e-13
chr2:21191678:TG:T	3.30069e-19
chr2:21192594:G:A	4.35821e-14
chr2:21192856:G:T	2.71328e-13
chr2:21193474:T:A	1.26711e-07
chr2:21193742:A:T	9.03772e-08
chr2:21194704:C:T	5.312e-09
chr2:21195025:G:C	7.58839e-13
chr2:21195211:G:A	1.47057e-09
chr2:21195847:C:A	4.72212e-09
chr2:21195884:A:G	4.04153e-09
chr2:21196146:G:A	5.98216e-17
chr2:21196937:A:T	4.21215e-09
chr2:21197486:C:A	2.805e-09
chr2:21197825:A:G	2.41683e-09
chr2:21198910:C:A	1.72916e-09
chr2:21199639:C:A	5.83282e-17
chr2:21200660:G:A	2.8838e-15
chr2:21201117:T:C	2.29926e-11
chr2:21201936:TAGAA:T	3.57644e-17
chr2:21203092:C:T	4.23041e-17
chr2:21203237:C:T	4.09879e-17
chr2:21203299:A:T	2.0237e-17
chr2:21203871:C:A	2.78119e-11
chr2:21205097:A:G	8.64337e-15
chr2:21205177:A:C	2.44984e-17
chr2:21205313:A:G	1.99619e-17
chr2:21205417:A:G	1.58978e-15
chr2:21206023:A:C	4.66476e-18
chr2:21206065:AC:A	7.23876e-15
chr2:21207269:A:G	1.00947e-17
chr2:21208449:A:G	5.61259e-18
chr2:21208460:A:G	5.96712e-18
chr2:21208489:G:C	9.72994e-14
chr2:21211708:A:G	2.23533e-19
chr2:21212399:C:G	5.24454e-14
chr2:21212959:A:T	1.11372e-14
chr2:21213292:T:C	7.06306e-14
chr2:21213579:G:A	1.09106e-13
chr2:21214156:T:G	2.2425e-14
chr2:21214361:TC:T	4.29029e-18
chr2:21214449:T:G	1.4436e-15
chr2:21214474:G:C	4.43638e-18
chr2:21215810:ATTGT:A	5.07088e-14
chr2:21215866:A:G	7.64302e-16
chr2:21216313:T:C	4.71376e-18
chr2:21216457:G:T	3.43755e-14
chr2:21216626:T:C	1.01579e-15
chr2:21217025:A:G	8.75923e-16
chr2:21219983:A:C	9.44275e-17
chr2:21221806:G:A	8.05554e-16
chr2:21221907:T:C	9.44978e-14
chr2:21222697:G:A	7.83107e-16
chr2:21222871:T:C	2.40214e-15
chr2:21222954:T:C	4.12539e-18
chr2:21224569:G:T	4.24683e-18
chr2:21225735:C:T	6.3452e-14
chr2:21226015:C:T	2.98088e-15
chr2:21226162:T:C	3.43089e-13
chr2:21226226:T:C	6.11312e-16
chr2:21226406:TA:T	1.3415e-15
chr2:21226536:C:T	6.13859e-14
chr2:21227115:G:A	2.24346e-13
chr2:21227842:A:G	5.16588e-14
chr2:21228732:C:T	3.15996e-19
chr2:21228815:G:A	1.26338e-17
chr2:21228955:A:G	3.36239e-18
chr2:21230339:G:A	1.35405e-19
chr2:21230861:A:G	1.65711e-18
chr2:21231552:G:T	5.73875e-18
chr2:21234452:A:G	4.80351e-18
chr2:21236715:C:G	9.76862e-18
chr2:21237304:C:T	4.45921e-18
chr2:21239871:T:C	5.54944e-16
chr2:21241050:C:T	1.0455e-17
chr2:21241549:A:G	3.21241e-18
chr2:21241626:G:A	3.45264e-18
chr2:21246464:C:T	1.37972e-18
chr2:21246866:G:T	1.21394e-18
chr2:21247724:G:A	1.82711e-19
chr2:21248115:C:T	1.30293e-18
chr2:21248731:T:C	1.60755e-15
chr2:21248777:A:G	3.84307e-18
chr2:21249881:C:T	3.69162e-20
chr2:21251615:C:T	4.00694e-18
chr2:21253375:A:C	1.91149e-16
chr2:21253429:A:G	2.99325e-18
chr2:21253762:A:G	2.86884e-17
chr2:21254632:G:A	7.98432e-19
chr2:21257203:C:T	3.88081e-17
chr2:21259078:G:A	7.22405e-18
chr2:21259802:G:A	6.63155e-19
chr2:21260683:G:T	2.94518e-17
chr2:21261209:C:T	5.89522e-19
chr2:21261216:T:C	3.58266e-19
chr2:21262760:A:G	6.64557e-18
chr2:21265001:G:A	3.65257e-18
chr2:21272860:G:A	9.96889e-19
chr2:21272879:T:C	4.52244e-18
chr2:21274495:G:A	2.50326e-17
chr2:21279855:A:G	5.40209e-18
chr2:21282189:GTGTAT:G	1.50355e-18
chr2:21288959:T:C	3.11061e-19
chr2:21289869:C:G	2.91285e-19
chr2:21290703:G:A	1.26123e-18
chr2:21291609:C:A	2.89096e-19
chr2:21291924:C:G	5.85231e-17
chr2:21295017:C:T	1.0351e-18
chr2:21295735:G:T	2.37456e-18
chr2:21295746:A:T	2.95037e-19
chr2:21297532:T:C	3.05978e-19
chr2:21299509:G:A	3.20782e-19
chr2:21301128:G:A	6.6982e-17
chr2:21302148:T:C	2.11225e-18
chr2:21303990:G:A	3.3432e-19
chr2:21305648:G:A	7.75244e-19
chr2:21306985:T:G	3.23914e-19
chr2:21307536:T:TC	3.4735e-19
chr2:21308394:G:A	1.27058e-18
chr2:21308477:T:G	3.24288e-19
chr2:21308650:C:A	1.78063e-18
chr2:21308760:T:C	1.84547e-18
chr2:21309996:G:A	3.24404e-19
chr2:21311111:T:TTA	1.00562e-18
chr2:21311231:C:T	7.10274e-18
chr2:21314126:A:G	8.47557e-18
chr2:21314625:T:C	2.98701e-19
chr2:21314876:A:G	8.29264e-18
chr2:21592731:T:A	1.88598e-18
chr2:21639141:T:C	3.37424e-19
chr2:21679127:G:T	2.84474e-19
chr2:21704841:T:A	5.80609e-19
chr2:21714489:TATTTC:T	1.48628e-18
chr2:21756644:G:A	3.71794e-19
chr2:22255001:A:G	5.42875e-18
chr2:22258798:G:A	1.03044e-17
chr2:22270451:A:G	1.15008e-17
chr2:22271569:T:C	7.21173e-18
chr2:22273313:T:G	5.4574e-18
chr2:22275718:G:A	5.4056e-18
chr2:22278404:A:G	6.49788e-18
chr2:22278405:G:T	7.28741e-18
chr2:22279886:T:G	6.6737e-18
chr2:22280065:G:T	4.94065e-18
chr2:22286245:T:C	4.70858e-18
chr2:22301433:C:T	6.10496e-18
