## Supplementary material for "Characterization of shared and ancestry-specific signals driving complex traits using multi-ancestry fine-mapping": mscaviar_results_study1_post.txt

SNP_ID	Prob_in_pCausalSet
chr2:19843056:C:T	2.49684e-18
chr2:19843308:T:A	2.91728e-18
chr2:19881713:G:A	1.13856e-17
chr2:20038315:T:A	3.19972e-18
chr2:20038511:A:T	3.47453e-18
chr2:20048588:T:C	7.35979e-18
chr2:20100912:A:C	1.58821e-17
chr2:20107417:C:T	6.69906e-18
chr2:20107418:T:G	2.41175e-17
chr2:20112285:C:T	5.68358e-18
chr2:20232320:C:T	3.45408e-17
chr2:20474261:G:A	3.84385e-17
chr2:20576057:C:A	5.76681e-18
chr2:20768527:AC:A	1.88718e-18
chr2:20785695:T:A	9.01001e-19
chr2:20799760:T:A	1.0207e-18
chr2:20815506:A:G	8.69214e-19
chr2:20832833:T:C	2.92376e-18
chr2:20865029:A:G	2.63749e-18
chr2:20870084:G:A	2.58935e-19
chr2:20883292:T:C	1.13861e-18
chr2:20885650:T:C	3.41076e-19
chr2:20887563:TCTC:T	6.67752e-19
chr2:20888704:A:G	1.9257e-19
chr2:20889152:G:A	1.96336e-19
chr2:20889167:C:T	2.75253e-19
chr2:20892346:A:T	2.67361e-19
chr2:20892728:T:C	5.92495e-19
chr2:20893456:T:C	6.30967e-19
chr2:20898202:T:C	1.57399e-19
chr2:20900111:A:G	1.53682e-19
chr2:20900678:G:T	1.59911e-19
chr2:20900780:C:G	6.19968e-19
chr2:20901107:A:G	1.23415e-18
chr2:20905035:C:T	3.36614e-19
chr2:20905340:T:A	1.05283e-18
chr2:20906839:C:G	9.8127e-19
chr2:20907588:C:T	1.03965e-18
chr2:20909576:C:T	1.4652e-19
chr2:20909652:C:G	2.98763e-18
chr2:20911262:T:C	1.50522e-19
chr2:20911264:C:A	1.49948e-19
chr2:20911274:C:T	1.18209e-18
chr2:20911564:G:A	1.25695e-18
chr2:20911713:C:T	1.48535e-19
chr2:20912929:A:G	6.97495e-19
chr2:20920090:A:T	1.74683e-17
chr2:20921082:C:A	4.52892e-19
chr2:20921370:T:G	1.5083e-18
chr2:20921560:G:A	1.02194e-18
chr2:20922095:C:G	1.98862e-18
chr2:20924195:T:C	1.2257e-18
chr2:20925873:T:C	9.01809e-19
chr2:20926088:G:A	8.92325e-19
chr2:20927916:C:G	1.87236e-17
chr2:20928529:C:G	1.23752e-18
chr2:20928941:C:T	1.18808e-18
chr2:20929266:C:T	1.69261e-18
chr2:20931957:C:A	9.07859e-19
chr2:20932647:A:G	1.71272e-18
chr2:20934123:A:G	3.3013e-16
chr2:20934304:C:T	1.39407e-13
chr2:20934896:C:T	2.82768e-13
chr2:20935132:G:C	1.00524e-18
chr2:20935300:G:A	5.76224e-19
chr2:20935427:G:A	2.28193e-17
chr2:20935817:A:G	5.11594e-13
chr2:20935868:C:T	3.07717e-18
chr2:20936691:C:G	8.62511e-18
chr2:20937176:C:A	2.58182e-18
chr2:20937665:C:T	2.26102e-17
chr2:20938435:G:A	3.66445e-19
chr2:20939657:A:T	8.74748e-18
chr2:20939710:T:A	7.24795e-18
chr2:20939865:G:T	9.50636e-18
chr2:20940273:T:C	3.4901e-19
chr2:20941728:G:A	2.65021e-19
chr2:20941965:A:G	3.07907e-18
chr2:20942098:G:T	1.3936e-18
chr2:20942149:A:C	2.42039e-19
chr2:20942248:A:G	1.37576e-18
chr2:20942440:A:G	1.50065e-18
chr2:20942786:T:G	2.54509e-19
chr2:20943234:C:T	3.19304e-13
chr2:20943529:T:C	1.99481e-17
chr2:20943569:A:G	2.68147e-18
chr2:20944222:C:T	2.77396e-15
chr2:20945074:G:T	2.48491e-18
chr2:20946090:A:G	2.87847e-17
chr2:20946172:AC:A	4.68539e-15
chr2:20946761:G:T	5.15123e-15
chr2:20947419:C:T	2.14279e-17
chr2:20947933:C:T	5.13152e-18
chr2:20949664:A:G	3.21383e-17
chr2:20951648:G:A	1.26513e-18
chr2:20952157:T:C	7.59493e-16
chr2:20952479:TG:T	4.98102e-15
chr2:20953510:TTATG:T	3.22586e-18
chr2:20954906:A:G	5.93476e-17
chr2:20956554:C:T	3.32813e-19
chr2:20958693:T:C	2.65898e-16
chr2:20958814:C:A	3.79104e-18
chr2:20959244:A:G	4.86121e-18
chr2:20959450:G:T	2.86403e-19
chr2:20959838:A:G	4.98544e-17
chr2:20960266:G:A	3.58753e-16
chr2:20961975:A:G	4.75188e-16
chr2:20963249:A:C	4.83908e-16
chr2:20964499:A:G	5.44278e-16
chr2:20965616:T:C	4.94998e-16
chr2:20966219:C:T	2.74346e-18
chr2:20966511:A:C	3.70007e-16
chr2:20967235:T:G	1.27225e-16
chr2:20968191:A:G	1.5154e-19
chr2:20971996:T:C	6.4382e-19
chr2:20972650:G:T	6.44188e-19
chr2:20973240:A:G	6.2177e-17
chr2:20973812:G:T	1.06435e-16
chr2:20974609:TC:T	2.56187e-19
chr2:20976028:G:A	5.35499e-15
chr2:20979886:G:A	8.08556e-17
chr2:20980292:A:G	1.38411e-18
chr2:20981005:C:G	2.40951e-14
chr2:20981153:G:T	1.80353e-14
chr2:20982630:G:T	6.10832e-15
chr2:20982691:A:G	9.40684e-16
chr2:20983048:C:T	1.61486e-16
chr2:20983311:T:G	3.51989e-15
chr2:20983403:G:C	2.24174e-19
chr2:20985339:A:G	1.30673e-14
chr2:20986670:C:T	1.4057e-14
chr2:20990254:C:T	6.99123e-18
chr2:20990321:C:T	3.30057e-16
chr2:20990672:T:C	1.80794e-14
chr2:20991960:G:A	2.02063e-19
chr2:20992773:C:T	1.87985e-15
chr2:20993375:C:G	2.17518e-15
chr2:20994357:T:A	8.91637e-16
chr2:20994358:A:G	9.19094e-16
chr2:20994618:C:T	3.41918e-08
chr2:20995933:C:T	9.03694e-14
chr2:20996129:G:T	1.09207e-13
chr2:20998083:G:A	8.46494e-14
chr2:20998261:G:A	8.77297e-14
chr2:20999010:T:A	9.18398e-17
chr2:21000378:A:G	9.26812e-15
chr2:21000700:G:A	3.04458e-18
chr2:21002613:C:G	9.40024e-15
chr2:21003380:A:G	8.6508e-15
chr2:21004511:C:G	2.04617e-18
chr2:21005955:C:T	2.59866e-18
chr2:21008720:G:A	2.06127e-17
chr2:21009323:G:A	9.88186e-07
chr2:21009932:G:A	7.23007e-07
chr2:21014366:A:T	4.57852e-18
chr2:21014914:T:G	1.63135e-19
chr2:21016789:T:C	1.24287e-17
chr2:21016795:T:C	2.47878e-10
chr2:21018633:A:G	6.24499e-18
chr2:21018872:C:T	1.0109e-17
chr2:21021128:G:T	1.64598e-06
chr2:21022495:A:G	2.56368e-17
chr2:21023434:G:C	2.21035e-17
chr2:21024339:C:T	3.96538e-17
chr2:21024415:C:T	4.02147e-17
chr2:21027351:G:A	1.51051e-08
chr2:21028042:G:A	4.91853e-12
chr2:21028168:T:G	6.55317e-15
chr2:21030756:A:T	8.47434e-16
chr2:21036740:A:G	3.15236e-12
chr2:21037729:G:A	5.02143e-15
chr2:21038635:T:C	3.49567e-15
chr2:21040767:T:G	5.03941e-08
chr2:21041028:G:A	0.233642
chr2:21042646:A:T	1.50404e-13
chr2:21044060:G:C	7.50802e-19
chr2:21044338:A:G	1.25083e-05
chr2:21044589:G:A	0.74383
chr2:21045952:T:A	3.57272e-18
chr2:21046369:T:A	8.04013e-13
chr2:21047185:A:G	9.45894e-11
chr2:21047682:A:C	8.75611e-06
chr2:21048451:A:G	2.63239e-05
chr2:21048835:T:A	7.3826e-13
chr2:21049891:AG:A	7.29215e-05
chr2:21049906:T:C	2.09593e-19
chr2:21051295:A:T	7.35777e-09
chr2:21053136:T:C	2.31654e-19
chr2:21055050:A:G	1.10513e-05
chr2:21055060:C:T	5.10466e-05
chr2:21055198:T:C	3.73622e-19
chr2:21055901:G:T	4.89515e-05
chr2:21058225:A:G	6.26037e-05
chr2:21058984:G:A	2.83829e-07
chr2:21059706:C:G	7.14567e-05
chr2:21062839:C:A	6.41442e-05
chr2:21063185:T:C	5.69707e-07
chr2:21063489:C:T	3.80956e-19
chr2:21065354:G:A	0.177502
chr2:21065449:A:G	0.00390341
chr2:21066196:G:A	2.84996e-18
chr2:21068440:T:C	0.101705
chr2:21068657:G:A	0.30421
chr2:21069522:G:A	2.08492e-19
chr2:21070263:C:T	3.1497e-19
chr2:21071167:A:C	3.34809e-05
chr2:21071269:A:C	7.77216e-19
chr2:21072103:G:A	0.397536
chr2:21072355:G:A	1.56077e-07
chr2:21073665:G:C	1.47795e-15
chr2:21073674:A:G	5.211e-06
chr2:21074277:A:G	0.00646634
chr2:21075512:T:A	7.84537e-08
chr2:21075675:T:A	1.43224e-05
chr2:21075939:G:A	7.01778e-08
chr2:21076323:C:T	1.09674e-05
chr2:21076995:T:A	0.00605827
chr2:21080171:C:T	2.85065e-08
chr2:21080598:T:C	1.35692e-07
chr2:21080744:C:T	0.00200031
chr2:21082323:A:G	2.48886e-08
chr2:21083619:G:GTT	3.13712e-08
chr2:21084102:A:G	5.95732e-06
chr2:21086984:G:A	6.78937e-09
chr2:21088669:T:G	3.67324e-09
chr2:21088819:A:G	3.51893e-08
chr2:21090558:G:T	5.15653e-08
chr2:21090705:G:A	0.000140185
chr2:21090906:TC:T	6.94131e-10
chr2:21091979:G:A	2.11093e-08
chr2:21092792:C:T	5.1802e-07
chr2:21095761:T:C	5.66448e-07
chr2:21096144:T:G	1.07925e-09
chr2:21097114:GTGATGT:G	2.32033e-09
chr2:21098852:T:C	1.6916e-09
chr2:21100497:A:G	7.84342e-07
chr2:21100779:T:G	4.45359e-07
chr2:21100996:CA:C	5.32606e-07
chr2:21103311:A:G	3.43039e-14
chr2:21104170:GCTAGTGCCTA:G	1.86581e-07
chr2:21104763:G:A	1.05818e-18
chr2:21105953:A:G	1.31031e-18
chr2:21108265:T:C	5.11064e-08
chr2:21108313:T:C	4.24419e-08
chr2:21111060:A:C	5.93386e-10
chr2:21116413:C:A	2.91245e-14
chr2:21123649:A:G	2.3514e-07
chr2:21123684:T:C	1.7796e-07
chr2:21125702:A:G	4.85369e-14
chr2:21125798:A:G	1.28402e-07
chr2:21126086:T:C	1.44492e-07
chr2:21127452:G:A	9.92451e-08
chr2:21128454:C:T	1.05621e-10
chr2:21145345:A:G	4.29581e-14
chr2:21148196:T:C	5.98186e-07
chr2:21148323:CTCT:C	2.23517e-08
chr2:21149142:A:G	1.09409e-17
chr2:21151359:G:C	5.19779e-07
chr2:21151541:C:T	1.48438e-18
chr2:21152474:G:A	1.68474e-18
chr2:21154833:A:T	3.36012e-08
chr2:21155066:A:G	1.93103e-08
chr2:21155906:C:T	1.47352e-08
chr2:21158030:T:C	3.95454e-07
chr2:21158305:G:A	4.18319e-10
chr2:21158817:T:G	3.18451e-08
chr2:21158830:G:A	2.2932e-08
chr2:21158909:T:G	2.1599e-08
chr2:21159447:C:CT	2.78519e-08
chr2:21159914:C:A	1.99871e-08
chr2:21160407:T:G	2.00174e-08
chr2:21160481:C:T	3.78748e-10
chr2:21160562:A:G	1.5283e-08
chr2:21160642:G:A	1.48417e-08
chr2:21160652:G:A	1.77226e-08
chr2:21160664:G:A	4.11632e-14
chr2:21160845:C:T	1.76047e-08
chr2:21160870:A:G	1.63901e-08
chr2:21160969:A:G	2.09787e-08
chr2:21160976:A:G	2.27294e-08
chr2:21161009:A:T	2.11086e-08
chr2:21161079:C:T	1.95084e-08
chr2:21161110:A:G	2.6984e-09
chr2:21161486:T:C	4.91723e-09
chr2:21161810:A:G	2.06582e-08
chr2:21162277:T:C	2.64758e-08
chr2:21162669:A:G	2.39801e-08
chr2:21162777:C:T	2.23629e-08
chr2:21163186:C:T	2.08348e-08
chr2:21163432:T:C	1.53785e-08
chr2:21163481:C:T	4.47237e-14
chr2:21163503:A:G	1.08365e-08
chr2:21164241:T:C	1.6912e-08
chr2:21164367:A:G	7.75734e-15
chr2:21165076:G:T	1.79829e-08
chr2:21165274:G:A	2.19252e-16
chr2:21165352:C:T	1.55741e-08
chr2:21165584:T:C	1.87023e-08
chr2:21166147:A:G	1.16122e-08
chr2:21166451:T:C	5.78097e-14
chr2:21166558:T:A	1.58224e-08
chr2:21167025:T:C	2.01234e-08
chr2:21167128:G:A	3.84476e-08
chr2:21167277:A:T	1.81568e-08
chr2:21167437:TA:T	1.62271e-08
chr2:21167802:G:A	1.4947e-08
chr2:21168659:G:A	2.20271e-08
chr2:21168868:T:C	2.12132e-08
chr2:21169020:G:A	2.20064e-08
chr2:21169281:T:G	1.90451e-08
chr2:21169357:G:A	3.04498e-08
chr2:21169554:T:C	1.9412e-08
chr2:21169698:C:T	2.51413e-08
chr2:21169872:C:T	2.53758e-08
chr2:21170046:T:C	1.56508e-08
chr2:21170476:G:T	1.8976e-08
chr2:21170751:A:G	1.78475e-08
chr2:21170817:G:T	4.18771e-13
chr2:21170851:A:G	4.09491e-16
chr2:21170994:A:G	2.03548e-08
chr2:21171327:C:T	2.04698e-08
chr2:21171468:G:A	4.02162e-08
chr2:21171586:T:C	2.14486e-08
chr2:21171742:A:G	1.23455e-08
chr2:21171926:T:G	2.41e-08
chr2:21172020:T:C	2.26624e-08
chr2:21172389:C:G	1.72337e-08
chr2:21172465:A:G	1.91265e-08
chr2:21172597:G:A	1.93464e-08
chr2:21172726:A:G	8.58271e-09
chr2:21172933:A:G	1.3446e-08
chr2:21173141:A:G	1.71618e-08
chr2:21173491:T:C	4.85517e-14
chr2:21173679:G:A	1.91391e-08
chr2:21173737:A:G	2.00643e-08
chr2:21174016:T:C	1.36941e-17
chr2:21174163:T:A	4.60874e-08
chr2:21174310:G:A	1.67169e-08
chr2:21174765:T:C	1.84068e-08
chr2:21175208:T:G	1.82766e-16
chr2:21175507:T:C	3.87093e-08
chr2:21175985:GA:G	3.24721e-08
chr2:21176344:G:T	4.93509e-08
chr2:21177102:C:G	3.72186e-08
chr2:21177141:A:G	4.12065e-08
chr2:21177433:G:A	4.1986e-08
chr2:21177789:G:A	1.08922e-13
chr2:21178078:C:T	5.57767e-08
chr2:21178759:C:T	1.0311e-14
chr2:21178828:G:A	8.18799e-15
chr2:21178929:G:A	9.55844e-15
chr2:21178979:A:G	7.22322e-08
chr2:21179098:A:G	5.49381e-14
chr2:21179584:T:G	1.25602e-14
chr2:21180085:C:T	4.38783e-14
chr2:21180109:T:C	6.2268e-15
chr2:21180425:A:C	7.76017e-08
chr2:21180566:A:G	1.34858e-13
chr2:21180609:T:G	7.94941e-08
chr2:21180767:T:C	1.5246e-14
chr2:21180957:T:C	1.7158e-14
chr2:21181093:G:A	1.34073e-14
chr2:21181373:CTA:C	1.71238e-14
chr2:21181526:A:G	1.27631e-14
chr2:21181596:T:A	8.51203e-15
chr2:21182108:A:G	7.41552e-15
chr2:21182717:T:C	1.62631e-16
chr2:21182745:C:T	1.557e-17
chr2:21182918:G:A	9.24608e-15
chr2:21183599:T:C	1.04029e-14
chr2:21183879:G:A	3.34194e-08
chr2:21184070:C:T	4.69798e-15
chr2:21184138:C:T	1.93145e-16
chr2:21185775:T:A	3.35947e-08
chr2:21185969:T:C	4.47513e-15
chr2:21186845:A:G	6.14814e-15
chr2:21187532:T:C	4.20907e-15
chr2:21188422:C:T	5.39436e-15
chr2:21188759:G:A	2.13486e-18
chr2:21188777:A:G	5.09438e-16
chr2:21189096:C:T	2.32267e-16
chr2:21189127:T:G	9.86795e-18
chr2:21189500:A:G	7.99992e-18
chr2:21189975:C:T	3.04267e-15
chr2:21190185:T:G	1.03252e-17
chr2:21190205:G:A	2.07497e-16
chr2:21190412:A:C	3.48272e-09
chr2:21190510:T:G	1.47505e-18
chr2:21191200:G:C	6.39659e-14
chr2:21191270:T:C	1.33021e-13
chr2:21191678:TG:T	5.19265e-19
chr2:21192594:G:A	3.20093e-14
chr2:21193474:T:A	1.2436e-07
chr2:21193742:A:T	8.9029e-08
chr2:21194704:C:T	5.21979e-09
chr2:21195025:G:C	6.1678e-13
chr2:21195211:G:A	1.44585e-09
chr2:21195847:C:A	4.64842e-09
chr2:21195884:A:G	3.97876e-09
chr2:21196146:G:A	4.18507e-17
chr2:21196937:A:T	4.14061e-09
chr2:21197486:C:A	2.75353e-09
chr2:21197825:A:G	2.34919e-09
chr2:21198910:C:A	1.68283e-09
chr2:21199639:C:A	4.06611e-17
chr2:21200660:G:A	2.12202e-15
chr2:21201117:T:C	2.25275e-11
chr2:21201936:TAGAA:T	2.49222e-17
chr2:21203092:C:T	2.93742e-17
chr2:21203237:C:T	2.85858e-17
chr2:21203299:A:T	1.98123e-17
chr2:21203871:C:A	2.72684e-11
chr2:21205097:A:G	6.42203e-15
chr2:21205177:A:C	2.41002e-17
chr2:21205313:A:G	1.9623e-17
chr2:21205417:A:G	1.16637e-15
chr2:21206023:A:C	3.4373e-18
chr2:21206065:AC:A	5.64343e-15
chr2:21207269:A:G	7.18146e-18
chr2:21208449:A:G	4.03119e-18
chr2:21208460:A:G	4.2338e-18
chr2:21208489:G:C	6.80749e-14
chr2:21211708:A:G	2.8365e-19
chr2:21212399:C:G	5.11432e-14
chr2:21212959:A:T	1.08102e-14
chr2:21213292:T:C	4.9343e-14
chr2:21213579:G:A	9.62247e-14
chr2:21214156:T:G	2.16709e-14
chr2:21214361:TC:T	3.12252e-18
chr2:21214449:T:G	1.01902e-15
chr2:21214474:G:C	3.22627e-18
chr2:21215810:ATTGT:A	3.89788e-14
chr2:21216313:T:C	3.39011e-18
chr2:21216457:G:T	3.34153e-14
chr2:21216626:T:C	9.33963e-16
chr2:21217025:A:G	8.06255e-16
chr2:21219983:A:C	8.5465e-17
chr2:21221806:G:A	7.47014e-16
chr2:21221907:T:C	9.348e-14
chr2:21222697:G:A	5.77035e-16
chr2:21222871:T:C	1.85349e-15
chr2:21222954:T:C	2.96138e-18
chr2:21224569:G:T	3.02285e-18
chr2:21225735:C:T	6.21694e-14
chr2:21226015:C:T	2.521e-15
chr2:21226162:T:C	2.68884e-13
chr2:21226226:T:C	5.5715e-16
chr2:21226406:TA:T	9.92852e-16
chr2:21226536:C:T	6.0548e-14
chr2:21227115:G:A	1.67672e-13
chr2:21227842:A:G	5.06052e-14
chr2:21228732:C:T	3.70531e-19
chr2:21228815:G:A	8.88991e-18
chr2:21228955:A:G	2.49397e-18
chr2:21230339:G:A	1.82261e-19
chr2:21230861:A:G	1.33202e-18
chr2:21231552:G:T	4.2002e-18
chr2:21234452:A:G	3.83925e-18
chr2:21236715:C:G	1.01346e-17
chr2:21237304:C:T	3.26076e-18
chr2:21239871:T:C	4.00179e-16
chr2:21241050:C:T	7.75775e-18
chr2:21241549:A:G	3.09545e-18
chr2:21241626:G:A	3.32764e-18
chr2:21246464:C:T	1.04016e-18
chr2:21246866:G:T	9.24031e-19
chr2:21247724:G:A	2.70568e-19
chr2:21248115:C:T	1.01364e-18
chr2:21248731:T:C	1.12081e-15
chr2:21248777:A:G	3.68563e-18
chr2:21251615:C:T	3.73285e-18
chr2:21253375:A:C	1.34614e-16
chr2:21253429:A:G	2.7892e-18
chr2:21253762:A:G	2.01347e-17
chr2:21254632:G:A	7.13723e-19
chr2:21257203:C:T	6.11259e-17
chr2:21259078:G:A	5.04567e-18
chr2:21259802:G:A	5.69698e-19
chr2:21260086:C:T	1.30372e-18
chr2:21260683:G:T	5.51172e-17
chr2:21261209:C:T	6.68524e-19
chr2:21261216:T:C	3.71515e-19
chr2:21262760:A:G	7.54674e-18
chr2:21265001:G:A	4.37286e-18
chr2:21272860:G:A	7.69465e-19
chr2:21272879:T:C	4.73865e-18
chr2:21274495:G:A	2.82903e-17
chr2:21279101:C:T	2.85849e-18
chr2:21279855:A:G	5.32096e-18
chr2:21282189:GTGTAT:G	1.32551e-18
chr2:21288959:T:C	3.22454e-19
chr2:21289869:C:G	3.00233e-19
chr2:21290703:G:A	1.58382e-18
chr2:21291609:C:A	2.95121e-19
chr2:21291924:C:G	4.52194e-17
chr2:21295017:C:T	1.28024e-18
chr2:21295735:G:T	1.7025e-18
chr2:21295746:A:T	2.97635e-19
chr2:21297532:T:C	3.08055e-19
chr2:21299509:G:A	3.27716e-19
chr2:21301128:G:A	5.9013e-17
chr2:21302148:T:C	3.67585e-18
chr2:21303990:G:A	3.37644e-19
chr2:21305648:G:A	7.90716e-19
chr2:21306985:T:G	3.27844e-19
chr2:21307536:T:TC	3.47535e-19
chr2:21308394:G:A	1.14839e-18
chr2:21308477:T:G	3.30957e-19
chr2:21308650:C:A	3.11558e-18
chr2:21308760:T:C	3.23039e-18
chr2:21309996:G:A	3.33487e-19
chr2:21311111:T:TTA	1.26354e-18
chr2:21311231:C:T	5.97502e-18
chr2:21314126:A:G	1.48863e-17
chr2:21314625:T:C	2.82858e-19
chr2:21314876:A:G	1.58411e-17
chr2:21317569:C:A	6.34751e-18
chr2:21592731:T:A	1.39176e-18
chr2:22255001:A:G	9.6992e-18
chr2:22258798:G:A	1.85977e-17
chr2:22270451:A:G	2.11125e-17
chr2:22271569:T:C	1.34479e-17
chr2:22273313:T:G	1.04509e-17
chr2:22275718:G:A	1.04745e-17
chr2:22278404:A:G	1.25358e-17
chr2:22278405:G:T	1.40464e-17
chr2:22279886:T:G	1.30074e-17
chr2:22280065:G:T	9.14183e-18
chr2:22286245:T:C	8.66942e-18
chr2:22301433:C:T	1.1895e-17
