## Supplementary material for "Characterization of shared and ancestry-specific signals driving complex traits using multi-ancestry fine-mapping": not_shared_pips.txt

SNP_ID	shared_ll_x	notshared_ll_x	shared_ll_y	notshared_ll_y	not_shared_pip
chr2:19843056:C:T	-335.885	-334.846	-335.885	-334.846	1.1430600000000015e-18
chr2:19843308:T:A	-335.724	-334.671	-335.724	-334.671	1.3613500000000005e-18
chr2:19881713:G:A	-334.785	-333.556	-334.785	-333.556	4.153539999999999e-18
chr2:20038315:T:A	-336.274	-334.517	-336.274	-334.517	1.5879400000000005e-18
chr2:20038511:A:T	-336.193	-334.435	-336.193	-334.435	1.7236700000000003e-18
chr2:20048588:T:C	-335.41	-333.729	-335.41	-333.729	3.49335e-18
chr2:20100912:A:C	-334.344	-333.446	-334.344	-333.446	4.6363000000000005e-18
chr2:20107417:C:T	-335.53	-333.795	-335.53	-333.795	3.270649999999999e-18
chr2:20107418:T:G	-334.224	-332.548	-334.224	-332.548	1.1378200000000002e-17
chr2:20112285:C:T	0.0	-333.242	0.0	-333.242	5.683580000000002e-18
chr2:20232320:C:T	-333.236	-333.431	-333.236	-333.431	4.705100000000001e-18
chr2:20474261:G:A	-333.792	-332.045	-333.792	-332.045	1.880529999999999e-17
chr2:20576057:C:A	-335.438	-334.27	-335.438	-334.27	2.0322900000000006e-18
chr2:20726536:A:G	0.0	-335.187	0.0	-335.187	8.12836e-19
chr2:20742050:A:G	0.0	-334.909	0.0	-334.909	1.0731e-18
chr2:20768527:AC:A	-336.181	-335.252	-336.181	-335.252	7.618799999999999e-19
chr2:20785695:T:A	-336.987	-336.009	-336.987	-336.009	3.571710000000001e-19
chr2:20799760:T:A	-336.836	-335.818	-336.836	-335.818	4.323700000000001e-19
chr2:20815506:A:G	-337.049	-336.115	-337.049	-336.115	3.214130000000001e-19
chr2:20832833:T:C	-335.74	-335.148	-335.74	-335.148	8.449700000000013e-19
chr2:20865029:A:G	-335.832	-334.898	-335.832	-334.898	1.08478e-18
chr2:20870084:G:A	-338.624	-336.88	-338.624	-336.88	1.49559e-19
chr2:20883292:T:C	-336.705	-335.587	-336.705	-335.587	5.448199999999998e-19
chr2:20885650:T:C	-338.199	-336.726	-338.199	-336.726	1.74402e-19
chr2:20887563:TCTC:T	-337.825	-336.021	-337.825	-336.021	3.528470000000002e-19
chr2:20888704:A:G	-339.012	-337.064	-339.012	-337.064	1.24371e-19
chr2:20889152:G:A	-338.978	-337.053	-338.978	-337.053	1.257350000000001e-19
chr2:20889167:C:T	-338.64	-336.809	-338.64	-336.809	1.6045500000000007e-19
chr2:20891648:T:A	0.0	-336.311	0.0	-336.311	2.64231e-19
chr2:20891649:C:A	0.0	-336.32	0.0	-336.32	2.61675e-19
chr2:20892346:A:T	-338.744	-336.801	-338.744	-336.801	1.6181500000000005e-19
chr2:20892728:T:C	-337.951	-336.124	-337.951	-336.124	3.185350000000001e-19
chr2:20893352:A:G	0.0	-334.418	0.0	-334.418	1.75286e-18
chr2:20893456:T:C	-337.885	-336.07	-337.885	-336.07	3.361049999999999e-19
chr2:20898202:T:C	-339.199	-337.2	-339.199	-337.2	1.0859520000000006e-19
chr2:20900111:A:G	-339.267	-337.214	-339.267	-337.214	1.0701180000000004e-19
chr2:20900678:G:T	-339.262	-337.184	-339.262	-337.184	1.1027920000000006e-19
chr2:20900780:C:G	-337.897	-336.09	-337.897	-336.09	3.2933599999999995e-19
chr2:20901107:A:G	-336.896	-335.827	-336.896	-335.827	4.282970000000002e-19
chr2:20905035:C:T	-338.452	-336.648	-338.452	-336.648	1.88614e-19
chr2:20905340:T:A	0.0	-334.928	0.0	-334.928	1.05283e-18
chr2:20906839:C:G	-336.863	-335.719	-336.863	-335.719	4.772020000000004e-19
chr2:20907588:C:T	-336.817	-335.816	-336.817	-335.816	4.3317000000000014e-19
chr2:20909576:C:T	-339.324	-337.246	-339.324	-337.246	1.0369839999999999e-19
chr2:20909652:C:G	0.0	-333.885	0.0	-333.885	2.98763e-18
chr2:20911262:T:C	-339.276	-337.229	-339.276	-337.229	1.0550159999999998e-19
chr2:20911264:C:A	-339.283	-337.231	-339.283	-337.231	1.0524379999999999e-19
chr2:20911274:C:T	-336.666	-335.568	-336.666	-335.568	5.5525e-19
chr2:20911564:G:A	-336.601	-335.515	-336.601	-335.515	5.853500000000001e-19
chr2:20911713:C:T	-339.295	-337.237	-339.295	-337.237	1.046004e-19
chr2:20912929:A:G	-337.236	-336.032	-337.236	-336.032	3.4926600000000017e-19
chr2:20920090:A:T	-333.917	-333.307	-333.917	-333.307	5.325400000000001e-18
chr2:20921082:C:A	-337.752	-336.463	-337.752	-336.463	2.2694600000000015e-19
chr2:20921370:T:G	-336.411	-335.376	-336.411	-335.376	6.7265e-19
chr2:20921560:G:A	-337.108	-335.945	-337.108	-335.945	3.8078300000000014e-19
chr2:20922095:C:G	0.0	-334.292	0.0	-334.292	1.9886200000000002e-18
chr2:20924195:T:C	0.0	-334.776	0.0	-334.776	1.2257e-18
chr2:20925873:T:C	-337.215	-336.065	-337.215	-336.065	3.3770099999999974e-19
chr2:20926088:G:A	-337.233	-336.066	-337.233	-336.066	3.3742400000000016e-19
chr2:20927176:G:A	0.0	-336.864	0.0	-336.864	1.51967e-19
chr2:20927916:C:G	-333.846	-332.98	-333.846	-332.98	7.388099999999998e-18
chr2:20928529:C:G	0.0	-334.766	0.0	-334.766	1.23752e-18
chr2:20928941:C:T	-336.67	-335.672	-336.67	-335.672	5.005600000000003e-19
chr2:20929266:C:T	-336.58	-335.561	-336.58	-335.561	5.590599999999999e-19
chr2:20931957:C:A	-337.209	-336.059	-337.209	-336.059	3.398720000000001e-19
chr2:20932647:A:G	0.0	-334.441	0.0	-334.441	1.7127200000000002e-18
chr2:20933368:A:T	0.0	-337.874	0.0	-337.874	5.533189999999999e-20
chr2:20934123:A:G	-330.973	-331.841	-330.973	-331.841	2.3080000000000022e-17
chr2:20934304:C:T	-324.926	-323.957	-324.926	-323.957	6.1231e-14
chr2:20934896:C:T	-324.219	-323.24	-324.219	-323.24	1.25483e-13
chr2:20935132:G:C	-336.837	-335.69	-336.837	-335.69	4.916440000000004e-19
chr2:20935300:G:A	-337.507	-336.367	-337.507	-336.367	2.4983900000000004e-19
chr2:20935427:G:A	-333.652	-333.641	-333.652	-333.641	3.813900000000001e-18
chr2:20935817:A:G	-323.626	-322.645	-323.626	-322.645	2.2732100000000006e-13
chr2:20935868:C:T	-335.692	-335.185	-335.692	-335.185	8.140700000000006e-19
chr2:20936691:C:G	-334.643	-334.661	-334.643	-334.661	1.3748200000000024e-18
chr2:20937176:C:A	-336.102	-335.302	-336.102	-335.302	7.244100000000003e-19
chr2:20937665:C:T	-333.664	-333.878	-333.664	-333.878	3.0081000000000017e-18
chr2:20938435:G:A	-338.035	-336.643	-338.035	-336.643	1.8954599999999996e-19
chr2:20939657:A:T	-334.628	-334.624	-334.628	-334.624	1.4272300000000035e-18
chr2:20939710:T:A	-334.817	-334.692	-334.817	-334.692	1.3327600000000006e-18
chr2:20939865:G:T	-334.528	-333.676	-334.528	-333.676	3.682180000000001e-18
chr2:20940273:T:C	-338.081	-336.671	-338.081	-336.671	1.8432399999999999e-19
chr2:20941728:G:A	-338.43	-336.855	-338.43	-336.855	1.5329800000000002e-19
chr2:20941965:A:G	-335.693	-335.219	-335.693	-335.219	7.873299999999996e-19
chr2:20942098:G:T	-336.705	-335.831	-336.705	-335.831	4.2676999999999954e-19
chr2:20942149:A:C	-338.545	-336.912	-338.545	-336.912	1.4474500000000005e-19
chr2:20942248:A:G	0.0	-334.66	0.0	-334.66	1.3757600000000001e-18
chr2:20942440:A:G	0.0	-334.574	0.0	-334.574	1.5006500000000004e-18
chr2:20942786:T:G	-338.482	-336.881	-338.482	-336.881	1.4932499999999997e-19
chr2:20943234:C:T	-324.097	-323.119	-324.097	-323.119	1.415070000000001e-13
chr2:20943529:T:C	-333.782	-332.829	-333.782	-332.829	8.592600000000002e-18
chr2:20943569:A:G	-335.812	-334.794	-335.812	-334.794	1.2034100000000006e-18
chr2:20944222:C:T	-328.844	-329.982	-328.844	-329.982	1.4810999999999956e-16
chr2:20945074:G:T	-335.9	-335.118	-335.9	-335.118	8.708500000000006e-19
chr2:20946090:A:G	-333.414	-332.431	-333.414	-332.431	1.2790199999999995e-17
chr2:20946172:AC:A	-328.319	-329.614	-328.319	-329.614	2.1390999999999957e-16
chr2:20946761:G:T	-328.225	-329.572	-328.225	-329.572	2.2316000000000026e-16
chr2:20947419:C:T	-333.71	-332.87	-333.71	-332.87	8.241199999999996e-18
chr2:20947933:C:T	-335.169	-334.901	-335.169	-334.901	1.0814399999999985e-18
chr2:20949664:A:G	-333.304	-332.642	-333.304	-332.642	1.03569e-17
chr2:20951648:G:A	-336.597	-335.542	-336.597	-335.542	5.696700000000001e-19
chr2:20952157:T:C	-330.139	-330.321	-330.139	-330.321	1.0545999999999994e-16
chr2:20952479:TG:T	-328.258	-327.264	-328.258	-327.264	2.242690000000001e-15
chr2:20952995:G:A	0.0	-317.54	0.0	-317.54	3.75075e-11
chr2:20953510:TTATG:T	-335.632	-334.919	-335.632	-334.919	1.0621900000000007e-18
chr2:20954906:A:G	-332.714	-333.987	-332.714	-333.987	2.697100000000004e-18
chr2:20956554:C:T	-338.517	-336.628	-338.517	-336.628	1.9235099999999998e-19
chr2:20958693:T:C	-331.189	-331.02	-331.189	-331.02	5.245999999999997e-17
chr2:20958814:C:A	-335.467	-334.818	-335.467	-334.818	1.175180000000001e-18
chr2:20959244:A:G	-335.224	-334.921	-335.224	-334.921	1.0608200000000008e-18
chr2:20959450:G:T	-338.663	-336.752	-338.663	-336.752	1.6995600000000002e-19
chr2:20959838:A:G	-332.867	-333.023	-332.867	-333.023	7.072900000000005e-18
chr2:20960266:G:A	-330.889	-331.172	-330.889	-331.172	4.5056999999999985e-17
chr2:20961975:A:G	-330.608	-331.158	-330.608	-331.158	4.5664000000000203e-17
chr2:20963249:A:C	-330.59	-331.237	-330.59	-331.237	4.222099999999994e-17
chr2:20964499:A:G	-330.473	-331.174	-330.473	-331.174	4.493500000000001e-17
chr2:20965616:T:C	-330.568	-331.265	-330.568	-331.265	4.103e-17
chr2:20966219:C:T	-335.796	-334.988	-335.796	-334.988	9.9192e-19
chr2:20966511:A:C	-330.859	-331.324	-330.859	-331.324	3.868099999999999e-17
chr2:20966879:G:A	0.0	-338.073	0.0	-338.073	4.5349599999999996e-20
chr2:20967152:C:T	0.0	-314.336	0.0	-314.336	9.23289e-10
chr2:20967235:T:G	-331.926	-331.589	-331.926	-331.589	2.9694000000000015e-17
chr2:20967337:C:T	0.0	-319.394	0.0	-319.394	5.87009e-12
chr2:20968191:A:G	-339.303	-337.223	-339.303	-337.223	1.0613679999999999e-19
chr2:20971996:T:C	-337.845	-336.067	-337.845	-336.067	3.3695199999999995e-19
chr2:20972650:G:T	-337.851	-336.062	-337.851	-336.062	3.38926e-19
chr2:20973240:A:G	-332.644	-332.338	-332.644	-332.338	1.403100000000002e-17
chr2:20973812:G:T	-332.106	-332.161	-332.106	-332.161	1.675199999999995e-17
chr2:20974609:TC:T	-338.763	-336.844	-338.763	-336.844	1.5495600000000005e-19
chr2:20976028:G:A	-328.186	-327.234	-328.186	-327.234	2.3123499999999998e-15
chr2:20979805:T:C	0.0	-338.174	0.0	-338.174	4.09838e-20
chr2:20979886:G:A	-332.38	-331.417	-332.38	-331.417	3.525340000000002e-17
chr2:20980292:A:G	0.0	-334.654	0.0	-334.654	1.3841100000000001e-18
chr2:20981005:C:G	-326.682	-326.438	-326.682	-326.438	5.121800000000015e-15
chr2:20981153:G:T	-326.971	-326.863	-326.971	-326.863	3.3492999999999994e-15
chr2:20982630:G:T	-328.054	-327.081	-328.054	-327.081	2.69457e-15
chr2:20982691:A:G	-329.926	-331.932	-329.926	-331.932	2.1063000000000043e-17
chr2:20983048:C:T	-331.689	-332.259	-331.689	-332.259	1.5185999999999987e-17
chr2:20983311:T:G	-328.605	-327.685	-328.605	-327.685	1.4726300000000004e-15
chr2:20983403:G:C	-338.906	-336.943	-338.906	-336.943	1.4039100000000003e-19
chr2:20985339:A:G	-327.293	-327.159	-327.293	-327.159	2.4915999999999997e-15
chr2:20986670:C:T	-327.22	-327.77	-327.22	-327.77	1.3523000000000042e-15
chr2:20990254:C:T	-334.84	-334.083	-334.84	-334.083	2.4522600000000038e-18
chr2:20990321:C:T	-330.973	-331.347	-330.973	-331.347	3.779600000000007e-17
chr2:20990672:T:C	-326.969	-327.324	-326.969	-327.324	2.1128999999999985e-15
chr2:20991960:G:A	-339.01	-337.02	-339.01	-337.02	1.29968e-19
chr2:20992773:C:T	-329.233	-331.065	-329.233	-331.065	5.014999999999984e-17
chr2:20993375:C:G	-329.087	-330.896	-329.087	-330.896	5.938000000000019e-17
chr2:20994357:T:A	-329.979	-331.167	-329.979	-331.167	4.5271000000000455e-17
chr2:20994358:A:G	-329.949	-331.137	-329.949	-331.137	4.6644999999999795e-17
chr2:20994618:C:T	-312.516	-314.449	-312.516	-314.449	8.246000000000006e-10
chr2:20995933:C:T	-325.36	-330.061	-325.36	-330.061	1.3670000000000082e-16
chr2:20996129:G:T	-325.171	-329.995	-325.171	-329.995	1.470000000000018e-16
chr2:20998083:G:A	-325.425	-330.185	-325.425	-330.185	1.209000000000182e-16
chr2:20998261:G:A	-325.39	-330.114	-325.39	-330.114	1.298000000000188e-16
chr2:20999010:T:A	-332.259	-333.438	-332.259	-333.438	4.673899999999998e-18
chr2:21000378:A:G	-327.639	-331.457	-327.639	-331.457	3.385000000000034e-17
chr2:21000700:G:A	-335.693	-335.001	-335.693	-335.001	9.786e-19
chr2:21001202:T:A	0.0	-332.051	0.0	-332.051	1.86928e-17
chr2:21002613:C:G	-327.624	-331.438	-327.624	-331.438	3.4540000000000755e-17
chr2:21003380:A:G	-327.708	-331.492	-327.708	-331.492	3.270000000000071e-17
chr2:21004511:C:G	-336.09	-335.034	-336.09	-335.034	9.4693e-19
chr2:21005955:C:T	-335.845	-334.851	-335.845	-334.851	1.13736e-18
chr2:21008720:G:A	-333.764	-334.265	-333.764	-334.265	2.0443000000000007e-18
chr2:21009323:G:A	-309.152	-310.436	-309.152	-310.436	4.563400000000013e-08
chr2:21009932:G:A	-309.465	-310.757	-309.465	-310.757	3.3099999999999946e-08
chr2:21011100:T:C	0.0	-316.535	0.0	-316.535	1.02374e-10
chr2:21011127:T:C	0.0	-333.905	0.0	-333.905	2.9293300000000007e-18
chr2:21014366:A:T	-335.278	-334.775	-335.278	-334.775	1.2271799999999989e-18
chr2:21014914:T:G	-339.196	-337.175	-339.196	-337.175	1.11278e-19
chr2:21016789:T:C	-334.327	-334.718	-334.327	-334.718	1.2990000000000006e-18
chr2:21016795:T:C	-317.443	-317.768	-317.443	-317.768	2.984900000000005e-11
chr2:21018633:A:G	-335.076	-334.97	-335.076	-334.97	1.009120000000002e-18
chr2:21018872:C:T	-334.467	-333.705	-334.467	-333.705	3.576e-18
chr2:21021128:G:T	-308.642	-309.717	-308.642	-309.717	9.363000000000024e-08
chr2:21022495:A:G	-333.652	-333.807	-333.652	-333.807	3.2303000000000004e-18
chr2:21023434:G:C	-333.815	-333.854	-333.815	-333.854	3.0809000000000003e-18
chr2:21024339:C:T	-333.095	-332.749	-333.095	-332.749	9.309799999999996e-18
chr2:21024415:C:T	0.0	-331.285	0.0	-331.285	4.02147e-17
chr2:21026844:C:T	0.0	-335.695	0.0	-335.695	4.88793e-19
chr2:21027351:G:A	-313.333	-314.267	-313.333	-314.267	9.898e-10
chr2:21028042:G:A	-321.362	-322.29	-321.362	-322.29	3.242100000000007e-13
chr2:21028168:T:G	-328.053	-328.868	-328.053	-328.868	4.503499999999983e-16
chr2:21030756:A:T	-330.029	-329.615	-330.029	-329.615	2.1376000000000014e-16
chr2:21036740:A:G	-321.807	-322.354	-321.807	-322.354	3.0418999999999974e-13
chr2:21037729:G:A	-328.302	-329.395	-328.302	-329.395	2.65759999999999e-16
chr2:21038635:T:C	-328.665	-329.759	-328.665	-329.759	1.8470000000000002e-16
chr2:21039126:A:C	0.0	-334.459	0.0	-334.459	1.6822e-18
chr2:21039999:A:T	0.0	-330.381	0.0	-330.381	9.93359e-17
chr2:21040767:T:G	-312.114	-315.625	-312.114	-315.625	2.532999999999987e-10
chr2:21041028:G:A	-296.777	-298.652	-296.777	-298.652	0.005981000000000014
chr2:21042646:A:T	-324.847	-325.792	-324.847	-325.792	9.754999999999992e-15
chr2:21043351:T:C	0.0	-335.225	0.0	-335.225	7.82028e-19
chr2:21044060:G:C	-337.163	-336.02	-337.163	-336.02	3.5334500000000016e-19
chr2:21044338:A:G	-306.58	-314.083	-306.58	-314.083	1.1999999999992431e-09
chr2:21044589:G:A	-295.619	-297.664	-295.619	-297.664	0.016059999999999963
chr2:21045952:T:A	-335.532	-334.976	-335.532	-334.976	1.00309e-18
chr2:21046369:T:A	-323.173	-323.976	-323.173	-323.976	6.010299999999993e-14
chr2:21047185:A:G	-318.406	-321.01	-318.406	-321.01	1.166300000000004e-12
chr2:21047682:A:C	-306.939	-313.457	-306.939	-313.457	2.2099999999987473e-09
chr2:21048451:A:G	-305.84	-312.788	-305.84	-312.788	4.300000000002652e-09
chr2:21048835:T:A	-323.257	-323.197	-323.257	-323.197	1.3071500000000001e-13
chr2:21049891:AG:A	-304.849	-305.794	-304.849	-305.794	4.732200000000009e-06
chr2:21049906:T:C	-338.859	-337.099	-338.859	-337.099	1.20133e-19
chr2:21051295:A:T	-314.035	-316.989	-314.035	-316.989	6.492000000000023e-11
chr2:21053136:T:C	-338.706	-337.08	-338.706	-337.08	1.22347e-19
chr2:21055050:A:G	-306.736	-306.925	-306.736	-306.925	1.5274000000000017e-06
chr2:21055060:C:T	-305.205	-306.47	-305.205	-306.47	2.4080000000000013e-06
chr2:21055198:T:C	-338.386	-336.541	-338.386	-336.541	2.0986000000000001e-19
chr2:21055901:G:T	-305.247	-306.317	-305.247	-306.317	2.804299999999996e-06
chr2:21058225:A:G	-305.001	-306.208	-305.001	-306.208	3.128800000000003e-06
chr2:21058984:G:A	-310.383	-315.027	-310.383	-315.027	4.610000000000198e-10
chr2:21059706:C:G	-304.868	-306.186	-304.868	-306.186	3.197899999999985e-06
chr2:21062839:C:A	-304.977	-306.038	-304.977	-306.038	3.707999999999999e-06
chr2:21063185:T:C	-309.696	-309.299	-309.696	-309.299	1.4197599999999984e-07
chr2:21063489:C:T	0.0	-335.944	0.0	-335.944	3.80956e-19
chr2:21065354:G:A	-296.935	-303.392	-296.935	-303.392	5.1999999999996493e-05
chr2:21065449:A:G	-300.774	-305.6	-300.774	-305.6	5.7300000000002314e-06
chr2:21066098:A:C	0.0	-335.377	0.0	-335.377	6.72266e-19
chr2:21066196:G:A	-336.259	-334.778	-336.259	-334.778	1.22355e-18
chr2:21068440:T:C	-297.501	-302.192	-297.501	-302.192	0.0001729999999999926
chr2:21068657:G:A	-296.417	-302.773	-296.417	-302.773	9.700000000001374e-05
chr2:21069522:G:A	-338.976	-336.998	-338.976	-336.998	1.3290200000000002e-19
chr2:21070263:C:T	-338.549	-336.685	-338.549	-336.685	1.8177200000000006e-19
chr2:21071167:A:C	-305.627	-306.856	-305.627	-306.856	1.6373000000000055e-06
chr2:21071269:A:C	0.0	-335.231	0.0	-335.231	7.77216e-19
chr2:21072103:G:A	-296.144	-302.844	-296.144	-302.844	8.999999999992347e-05
chr2:21072355:G:A	-310.994	-311.045	-310.994	-311.045	2.4819000000000005e-08
chr2:21073665:G:C	-329.473	-330.506	-329.473	-330.506	8.765999999999993e-17
chr2:21073674:A:G	-307.487	-308.592	-307.487	-308.592	2.883900000000015e-07
chr2:21074277:A:G	-300.275	-306.031	-300.275	-306.031	3.7299999998997857e-06
chr2:21075512:T:A	-311.678	-311.863	-311.678	-311.863	1.0948600000000006e-08
chr2:21075675:T:A	-306.475	-307.79	-306.475	-307.79	6.429000000000002e-07
chr2:21075939:G:A	-311.789	-312.012	-311.789	-312.012	9.437000000000007e-09
chr2:21076323:C:T	-306.743	-307.908	-306.743	-307.908	5.718000000000002e-07
chr2:21076995:T:A	-300.339	-306.185	-300.339	-306.185	3.2000000000000778e-06
chr2:21080171:C:T	-312.695	-312.58	-312.695	-312.58	5.3469999999999916e-09
chr2:21080598:T:C	-311.124	-312.982	-311.124	-312.982	3.5700000000000247e-09
chr2:21080744:C:T	-301.448	-307.366	-301.448	-307.366	9.800000000002515e-07
chr2:21082323:A:G	-312.828	-312.959	-312.828	-312.959	3.6584000000000005e-09
chr2:21083619:G:GTT	-312.596	-312.761	-312.596	-312.761	4.461999999999991e-09
chr2:21084102:A:G	-307.354	-308.112	-307.354	-308.112	4.6587999999999866e-07
chr2:21086984:G:A	-314.126	-315.638	-314.126	-315.638	2.5067999999999897e-10
chr2:21088669:T:G	-314.746	-317.577	-314.746	-317.577	3.6139999999999836e-11
chr2:21088819:A:G	-312.485	-312.192	-312.485	-312.192	7.880299999999991e-09
chr2:21090558:G:T	-312.099	-312.236	-312.099	-312.236	7.539099999999991e-09
chr2:21090705:G:A	-304.119	-309.316	-304.119	-309.316	1.3899999990000253e-07
chr2:21090906:TC:T	-316.412	-318.527	-316.412	-318.527	1.3977000000000065e-11
chr2:21091979:G:A	-312.995	-312.942	-312.995	-312.942	3.723599999999999e-09
chr2:21092792:C:T	-309.726	-314.554	-309.726	-314.554	7.410000000001256e-10
chr2:21095761:T:C	-309.707	-310.503	-309.707	-310.503	4.2659999999999986e-08
chr2:21096144:T:G	-315.962	-317.962	-315.962	-317.962	2.453000000000012e-11
chr2:21097114:GTGATGT:G	-315.202	-315.219	-315.202	-315.219	3.820599999999998e-10
chr2:21098852:T:C	-315.52	-315.227	-315.52	-315.227	3.786599999999998e-10
chr2:21100497:A:G	-309.382	-310.509	-309.382	-310.509	4.240000000000001e-08
chr2:21100779:T:G	-309.948	-310.754	-309.948	-310.754	3.318200000000004e-08
chr2:21100996:CA:C	-309.768	-310.712	-309.768	-310.712	3.460800000000007e-08
chr2:21103311:A:G	-326.326	-325.825	-326.326	-325.825	9.4385e-15
chr2:21104170:GCTAGTGCCTA:G	-310.818	-311.294	-310.818	-311.294	1.9346999999999995e-08
chr2:21104763:G:A	-336.793	-335.765	-336.793	-335.765	4.55702e-19
chr2:21105953:A:G	-336.562	-335.569	-336.562	-335.569	5.542900000000003e-19
chr2:21108265:T:C	-312.113	-311.884	-312.113	-311.884	1.07221e-08
chr2:21108313:T:C	-312.299	-312.07	-312.299	-312.07	8.899200000000003e-09
chr2:21111060:A:C	-316.57	-315.629	-316.57	-315.629	2.53393e-10
chr2:21114294:TA:T	0.0	-335.287	0.0	-335.287	7.35293e-19
chr2:21116413:C:A	-326.49	-326.041	-326.49	-326.041	7.604099999999994e-15
chr2:21123617:C:T	0.0	-333.788	0.0	-333.788	3.2920300000000007e-18
chr2:21123649:A:G	-310.587	-311.055	-310.587	-311.055	2.4556000000000025e-08
chr2:21123684:T:C	-310.865	-311.356	-310.865	-311.356	1.8187000000000003e-08
chr2:21125702:A:G	-325.981	-325.031	-325.981	-325.031	2.09239e-14
chr2:21125798:A:G	-311.192	-311.097	-311.192	-311.097	2.3545000000000017e-08
chr2:21126086:T:C	-311.074	-311.015	-311.074	-311.015	2.5574000000000067e-08
chr2:21127452:G:A	-311.45	-311.236	-311.45	-311.236	2.0494900000000007e-08
chr2:21128454:C:T	-318.291	-319.453	-318.291	-319.453	5.523999999999967e-12
chr2:21141690:C:T	0.0	-331.476	0.0	-331.476	3.32357e-17
chr2:21145345:A:G	-326.101	-325.674	-326.101	-325.674	1.09799e-14
chr2:21148196:T:C	-309.653	-310.169	-309.653	-310.169	5.9567999999999994e-08
chr2:21148323:CTCT:C	-312.934	-313.635	-312.934	-313.635	1.8571000000000001e-09
chr2:21149142:A:G	-334.385	-333.372	-334.385	-333.372	4.992299999999999e-18
chr2:21149614:TG:T	0.0	-335.564	0.0	-335.564	5.57568e-19
chr2:21151359:G:C	-309.793	-310.39	-309.793	-310.39	4.775199999999994e-08
chr2:21151541:C:T	-336.428	-335.419	-336.428	-335.419	6.444400000000001e-19
chr2:21152474:G:A	-336.295	-335.324	-336.295	-335.324	7.087200000000006e-19
chr2:21154833:A:T	-312.526	-313.705	-312.526	-313.705	1.731699999999989e-09
chr2:21155066:A:G	-313.08	-313.95	-313.08	-313.95	1.3561000000000011e-09
chr2:21155906:C:T	-313.35	-314.194	-313.35	-314.194	1.0624000000000016e-09
chr2:21158030:T:C	-310.067	-310.685	-310.067	-310.685	3.555199999999997e-08
chr2:21158305:G:A	-316.919	-316.496	-316.919	-316.496	1.0654099999999998e-10
chr2:21158817:T:G	-312.579	-313.697	-312.579	-313.697	1.7455000000000073e-09
chr2:21158830:G:A	-312.908	-313.892	-312.908	-313.892	1.4368000000000007e-09
chr2:21158909:T:G	-312.968	-313.873	-312.968	-313.873	1.4641000000000012e-09
chr2:21159447:C:CT	-312.714	-313.626	-312.714	-313.626	1.8749e-09
chr2:21159914:C:A	-313.045	-313.968	-313.045	-313.968	1.3316999999999986e-09
chr2:21160407:T:G	-313.044	-313.971	-313.044	-313.971	1.3283e-09
chr2:21160481:C:T	-317.019	-316.309	-317.019	-316.309	1.284540000000001e-10
chr2:21160562:A:G	-313.314	-314.234	-313.314	-314.234	1.0205000000000057e-09
chr2:21160642:G:A	-313.343	-314.239	-313.343	-314.239	1.0154999999999984e-09
chr2:21160652:G:A	-313.165	-314.124	-313.165	-314.124	1.139500000000005e-09
chr2:21160664:G:A	-326.144	-325.667	-326.144	-325.667	1.1052499999999999e-14
chr2:21160845:C:T	-313.172	-314.132	-313.172	-314.132	1.1299999999999975e-09
chr2:21160870:A:G	-313.244	-314.17	-313.244	-314.17	1.0881000000000017e-09
chr2:21160969:A:G	-312.997	-313.998	-312.997	-313.998	1.2929000000000016e-09
chr2:21160976:A:G	-312.917	-313.915	-312.917	-313.915	1.4042000000000014e-09
chr2:21161009:A:T	-312.99	-314.046	-312.99	-314.046	1.2313000000000026e-09
chr2:21161079:C:T	-313.069	-314.073	-313.069	-314.073	1.1994000000000048e-09
chr2:21161110:A:G	-315.048	-315.998	-315.048	-315.998	1.7492999999999993e-10
chr2:21161486:T:C	-314.449	-314.843	-314.449	-314.843	5.553700000000012e-10
chr2:21161810:A:G	-313.012	-313.949	-313.012	-313.949	1.3574000000000053e-09
chr2:21162277:T:C	-312.764	-313.716	-312.764	-313.716	1.7130000000000002e-09
chr2:21162669:A:G	-312.863	-313.989	-312.863	-313.989	1.3034000000000069e-09
chr2:21162777:C:T	-312.933	-313.84	-312.933	-313.84	1.512900000000003e-09
chr2:21163186:C:T	-313.003	-315.192	-313.003	-315.192	3.9139999999999515e-10
chr2:21163432:T:C	-313.305	-315.925	-313.305	-315.925	1.881000000000002e-10
chr2:21163481:C:T	-326.063	-325.423	-326.063	-325.423	1.4130599999999998e-14
chr2:21163503:A:G	-313.657	-315.208	-313.657	-315.208	3.850999999999986e-10
chr2:21164241:T:C	-313.211	-315.451	-313.211	-315.451	3.024000000000001e-10
chr2:21164367:A:G	-327.814	-330.592	-327.814	-330.592	8.032000000000048e-17
chr2:21165076:G:T	-313.15	-315.359	-313.15	-315.359	3.313999999999999e-10
chr2:21165274:G:A	-331.381	-331.772	-331.381	-331.772	2.4727000000000056e-17
chr2:21165352:C:T	-313.294	-315.393	-313.294	-315.393	3.201999999999965e-10
chr2:21165584:T:C	-313.111	-315.28	-313.111	-315.28	3.5840000000000406e-10
chr2:21166147:A:G	-313.588	-315.636	-313.588	-315.636	2.5109999999999885e-10
chr2:21166451:T:C	-325.806	-325.331	-325.806	-325.331	1.5498900000000006e-14
chr2:21166558:T:A	-313.278	-315.575	-313.278	-315.575	2.6709999999999714e-10
chr2:21167025:T:C	-313.037	-315.273	-313.037	-315.273	3.6120000000000657e-10
chr2:21167128:G:A	-312.389	-315.067	-312.389	-315.067	4.4359999999999214e-10
chr2:21167277:A:T	-313.14	-315.434	-313.14	-315.434	3.0749999999999796e-10
chr2:21167437:TA:T	-313.252	-315.53	-313.252	-315.53	2.794000000000005e-10
chr2:21167802:G:A	-313.335	-315.692	-313.335	-315.692	2.375999999999968e-10
chr2:21168659:G:A	-312.947	-315.259	-312.947	-315.259	3.659999999999981e-10
chr2:21168868:T:C	-312.984	-315.312	-312.984	-315.312	3.472000000000006e-10
chr2:21169020:G:A	-312.948	-315.202	-312.948	-315.202	3.879000000000011e-10
chr2:21169281:T:G	-313.092	-315.357	-313.092	-315.357	3.3209999999999806e-10
chr2:21169357:G:A	-312.623	-314.895	-312.623	-314.895	5.268999999999966e-10
chr2:21169554:T:C	-313.073	-315.378	-313.073	-315.378	3.2500000000000456e-10
chr2:21169698:C:T	-312.815	-315.123	-312.815	-315.123	4.196000000000013e-10
chr2:21169872:C:T	-312.805	-315.12	-312.805	-315.12	4.209999999999943e-10
chr2:21170046:T:C	-313.289	-315.597	-313.289	-315.597	2.6120000000000237e-10
chr2:21170476:G:T	-313.096	-315.387	-313.096	-315.387	3.2209999999999995e-10
chr2:21170751:A:G	-313.157	-315.395	-313.157	-315.395	3.1949999999999833e-10
chr2:21170817:G:T	-323.82	-325.087	-323.82	-325.087	1.9746999999999976e-14
chr2:21170851:A:G	-330.756	-331.392	-330.756	-331.392	3.6154000000000025e-17
chr2:21170994:A:G	-313.026	-315.374	-313.026	-315.374	3.2630000000000207e-10
chr2:21171327:C:T	-313.02	-315.352	-313.02	-315.352	3.3350000000000097e-10
chr2:21171468:G:A	-312.344	-315.114	-312.344	-315.114	4.231000000000152e-10
chr2:21171586:T:C	-312.973	-315.297	-312.973	-315.297	3.5259999999999483e-10
chr2:21171742:A:G	-313.525	-315.707	-313.525	-315.707	2.339000000000002e-10
chr2:21171926:T:G	-312.857	-315.107	-312.857	-315.107	4.2609999999999877e-10
chr2:21172020:T:C	-312.918	-315.233	-312.918	-315.233	3.7590000000000405e-10
chr2:21172389:C:G	-313.192	-315.505	-313.192	-315.505	2.8619999999999763e-10
chr2:21172465:A:G	-313.088	-315.353	-313.088	-315.353	3.334000000000022e-10
chr2:21172597:G:A	-313.077	-315.386	-313.077	-315.386	3.226000000000005e-10
chr2:21172726:A:G	-313.889	-316.18	-313.889	-316.18	1.4583999999999874e-10
chr2:21172933:A:G	-313.44	-315.75	-313.44	-315.75	2.2409999999999967e-10
chr2:21173141:A:G	-313.197	-315.315	-313.197	-315.315	3.461000000000007e-10
chr2:21173491:T:C	-325.981	-325.466	-325.981	-325.466	1.3545699999999988e-14
chr2:21173679:G:A	-313.087	-315.399	-313.087	-315.399	3.18400000000005e-10
chr2:21173737:A:G	-313.04	-315.354	-313.04	-315.354	3.330999999999992e-10
chr2:21174016:T:C	-334.159	-333.17	-334.159	-333.17	6.1050999999999984e-18
chr2:21174163:T:A	-312.208	-315.004	-312.208	-315.004	4.72400000000001e-10
chr2:21174310:G:A	-313.222	-315.598	-313.222	-315.598	2.6099999999999817e-10
chr2:21174765:T:C	-313.126	-315.453	-313.126	-315.453	3.0159999999999987e-10
chr2:21175208:T:G	-331.564	-331.944	-331.564	-331.944	2.0807000000000034e-17
chr2:21175507:T:C	-312.383	-314.821	-312.383	-314.821	5.676000000000004e-10
chr2:21175985:GA:G	-312.559	-314.941	-312.559	-314.941	5.030999999999934e-10
chr2:21176344:G:T	-312.14	-314.615	-312.14	-314.615	6.972000000000137e-10
chr2:21177102:C:G	-312.422	-314.838	-312.422	-314.838	5.577000000000011e-10
chr2:21177141:A:G	-312.32	-314.685	-312.32	-314.685	6.502999999999989e-10
chr2:21177433:G:A	-312.302	-314.672	-312.302	-314.672	6.584999999999989e-10
chr2:21177789:G:A	-325.173	-324.246	-325.173	-324.246	4.5872000000000054e-14
chr2:21178078:C:T	-312.018	-314.383	-312.018	-314.383	8.788999999999987e-10
chr2:21178759:C:T	-327.529	-330.505	-327.529	-330.505	8.749999999999994e-17
chr2:21178828:G:A	-327.76	-330.587	-327.76	-330.587	8.070999999999969e-17
chr2:21178929:G:A	-327.605	-330.424	-327.605	-330.424	9.499000000000512e-17
chr2:21178979:A:G	-311.758	-314.632	-311.758	-314.632	6.853000000000253e-10
chr2:21179098:A:G	-325.857	-325.409	-325.857	-325.409	1.4333099999999998e-14
chr2:21179584:T:G	-327.332	-330.176	-327.332	-330.176	1.2179999999999815e-16
chr2:21180085:C:T	-326.082	-325.566	-326.082	-325.566	1.2248900000000013e-14
chr2:21180109:T:C	-328.034	-330.93	-328.034	-330.93	5.726000000000046e-17
chr2:21180425:A:C	-311.687	-314.487	-311.687	-314.487	7.927999999999884e-10
chr2:21180566:A:G	-324.959	-325.223	-324.959	-325.223	1.7271000000000008e-14
chr2:21180609:T:G	-311.663	-314.5	-311.663	-314.5	7.820999999999789e-10
chr2:21180767:T:C	-327.138	-330.127	-327.138	-330.127	1.2799999999999577e-16
chr2:21180957:T:C	-327.02	-329.921	-327.02	-329.921	1.5699999999999999e-16
chr2:21181093:G:A	-327.267	-330.164	-327.267	-330.164	1.232000000000001e-16
chr2:21181373:CTA:C	-327.022	-329.91	-327.022	-329.91	1.5870000000000315e-16
chr2:21181526:A:G	-327.316	-330.251	-327.316	-330.251	1.1289999999999755e-16
chr2:21181596:T:A	-327.721	-330.577	-327.721	-330.577	8.14799999999999e-17
chr2:21182108:A:G	-327.859	-330.782	-327.859	-330.782	6.637999999999853e-17
chr2:21182717:T:C	-331.68	-331.945	-331.68	-331.945	2.0795999999999993e-17
chr2:21182745:C:T	-334.03	-333.043	-334.03	-333.043	6.9367999999999984e-18
chr2:21182918:G:A	-327.638	-330.45	-327.638	-330.45	9.256999999999748e-17
chr2:21183599:T:C	-327.52	-330.393	-327.52	-330.393	9.799999999999804e-17
chr2:21183879:G:A	-312.53	-314.988	-312.53	-314.988	4.800000000000017e-10
chr2:21184070:C:T	-328.315	-330.877	-328.315	-330.877	6.039000000000018e-17
chr2:21184138:C:T	-331.508	-331.861	-331.508	-331.861	2.2618999999999993e-17
chr2:21185775:T:A	-312.525	-314.986	-312.525	-314.986	4.813999999999979e-10
chr2:21185969:T:C	-328.364	-331.225	-328.364	-331.225	4.2640000000000235e-17
chr2:21186845:A:G	-328.047	-330.762	-328.047	-330.762	6.778000000000048e-17
chr2:21187143:A:T	0.0	-335.234	0.0	-335.234	7.75605e-19
chr2:21187532:T:C	-328.425	-330.49	-328.425	-330.49	8.887000000000099e-17
chr2:21188422:C:T	-328.177	-331.626	-328.177	-331.626	2.855000000000004e-17
chr2:21188759:G:A	-336.111	-336.309	-336.111	-336.309	2.6458000000000064e-19
chr2:21188777:A:G	-330.537	-332.865	-330.537	-332.865	8.271000000000051e-18
chr2:21189096:C:T	-331.324	-331.626	-331.324	-331.626	2.859600000000004e-17
chr2:21189127:T:G	-334.489	-333.539	-334.489	-333.539	4.2218700000000045e-18
chr2:21189500:A:G	-334.701	-333.726	-334.701	-333.726	3.502200000000001e-18
chr2:21189975:C:T	-328.75	-330.717	-328.75	-330.717	7.086000000000052e-17
chr2:21190185:T:G	-334.444	-333.474	-334.444	-333.474	4.508699999999998e-18
chr2:21190197:C:G	0.0	-331.981	0.0	-331.981	2.00517e-17
chr2:21190205:G:A	-331.437	-330.567	-331.437	-330.567	8.249000000000001e-17
chr2:21190412:A:C	-314.792	-315.971	-314.792	-315.971	1.7962999999999972e-10
chr2:21190510:T:G	-336.444	-335.532	-336.444	-335.532	5.755899999999999e-19
chr2:21191200:G:C	-325.702	-329.129	-325.702	-329.129	3.4669999999998175e-16
chr2:21191270:T:C	-324.97	-329.197	-324.97	-329.197	3.2500000000000114e-16
chr2:21191678:TG:T	-338.006	-336.297	-338.006	-336.297	2.6783200000000015e-19
chr2:21192594:G:A	-326.397	-325.623	-326.397	-325.623	1.1573000000000017e-14
chr2:21192856:G:T	0.0	-322.467	0.0	-322.467	2.71328e-13
chr2:21193474:T:A	-311.203	-313.4	-311.203	-313.4	2.3509999999999924e-09
chr2:21193742:A:T	-311.536	-313.956	-311.536	-313.956	1.348200000000004e-09
chr2:21194704:C:T	-314.385	-316.638	-314.385	-316.638	9.221000000000086e-11
chr2:21195025:G:C	-323.439	-323.116	-323.439	-323.116	1.4206100000000007e-13
chr2:21195211:G:A	-315.673	-317.955	-315.673	-317.955	2.4720000000000097e-11
chr2:21195847:C:A	-314.5	-316.862	-314.5	-316.862	7.369999999999986e-11
chr2:21195884:A:G	-314.656	-317.023	-314.656	-317.023	6.276999999999977e-11
chr2:21196146:G:A	-333.039	-332.083	-333.039	-332.083	1.81141e-17
chr2:21196937:A:T	-314.616	-316.892	-314.616	-316.892	7.153999999999953e-11
chr2:21197486:C:A	-315.024	-317.221	-315.024	-317.221	5.147000000000003e-11
chr2:21197825:A:G	-315.184	-316.948	-315.184	-316.948	6.763999999999957e-11
chr2:21198910:C:A	-315.517	-317.326	-315.517	-317.326	4.633000000000019e-11
chr2:21199639:C:A	-333.068	-332.1	-333.068	-332.1	1.7808499999999987e-17
chr2:21200660:G:A	-329.109	-328.342	-329.109	-328.342	7.619400000000011e-16
chr2:21201117:T:C	-319.834	-321.927	-319.834	-321.927	4.651000000000013e-13
chr2:21201936:TAGAA:T	-333.558	-332.583	-333.558	-332.583	1.09828e-17
chr2:21203092:C:T	-333.394	-332.409	-333.394	-332.409	1.3069099999999998e-17
chr2:21203237:C:T	-333.421	-332.45	-333.421	-332.45	1.2543499999999989e-17
chr2:21203299:A:T	-333.79	-335.355	-333.79	-335.355	6.861000000000075e-19
chr2:21203871:C:A	-319.643	-321.772	-319.643	-321.772	5.434999999999999e-13
chr2:21205097:A:G	-328.004	-327.274	-328.004	-327.274	2.22152e-15
chr2:21205177:A:C	-333.593	-335.348	-333.593	-335.348	6.910000000000004e-19
chr2:21205313:A:G	-333.8	-335.454	-333.8	-335.454	6.217000000000003e-19
chr2:21205417:A:G	-329.708	-328.929	-329.708	-328.929	4.235699999999999e-16
chr2:21206023:A:C	-335.56	-334.653	-335.56	-334.653	1.3861800000000001e-18
chr2:21206065:AC:A	-328.133	-327.605	-328.133	-327.605	1.5955500000000005e-15
chr2:21207269:A:G	-334.81	-333.861	-334.81	-333.861	3.0602799999999996e-18
chr2:21208449:A:G	-335.396	-334.432	-335.396	-334.432	1.7291200000000005e-18
chr2:21208460:A:G	-335.345	-334.351	-335.345	-334.351	1.8758600000000004e-18
chr2:21208489:G:C	-325.643	-324.697	-325.643	-324.697	2.922470000000001e-14
chr2:21211708:A:G	-338.471	-336.933	-338.471	-336.933	1.4180300000000011e-19
chr2:21212399:C:G	-325.923	-327.806	-325.923	-327.806	1.3025999999999971e-15
chr2:21212959:A:T	-327.477	-329.187	-327.477	-329.187	3.273999999999982e-16
chr2:21213292:T:C	-325.965	-325.014	-325.965	-325.014	2.1287600000000006e-14
chr2:21213579:G:A	-325.297	-325.516	-325.297	-325.516	1.2881700000000001e-14
chr2:21214156:T:G	-326.782	-328.352	-326.782	-328.352	7.543000000000052e-16
chr2:21214361:TC:T	-335.657	-334.703	-335.657	-334.703	1.31915e-18
chr2:21214449:T:G	-329.845	-328.928	-329.845	-328.928	4.2472000000000013e-16
chr2:21214474:G:C	-335.624	-334.671	-335.624	-334.671	1.3614900000000015e-18
chr2:21215810:ATTGT:A	-326.201	-325.61	-326.201	-325.61	1.17302e-14
chr2:21215866:A:G	0.0	-328.341	0.0	-328.341	7.64302e-16
chr2:21216313:T:C	-335.572	-334.594	-335.572	-334.594	1.470330000000001e-18
chr2:21216457:G:T	-326.349	-328.11	-326.349	-328.11	9.60399999999994e-16
chr2:21216626:T:C	-329.931	-330.566	-329.931	-330.566	8.2531e-17
chr2:21217025:A:G	-330.078	-330.726	-330.078	-330.726	7.037999999999997e-17
chr2:21219983:A:C	-332.326	-332.725	-332.326	-332.725	9.53349999999999e-18
chr2:21221806:G:A	-330.154	-330.897	-330.154	-330.897	5.932599999999995e-17
chr2:21221907:T:C	-325.319	-328.052	-325.319	-328.052	1.0184000000000278e-15
chr2:21222697:G:A	-330.414	-329.651	-330.414	-329.651	2.0623800000000014e-16
chr2:21222871:T:C	-329.247	-328.672	-329.247	-328.672	5.488500000000002e-16
chr2:21222954:T:C	-335.71	-334.711	-335.71	-334.711	1.30841e-18
chr2:21224569:G:T	-335.689	-334.668	-335.689	-334.668	1.3649400000000012e-18
chr2:21225735:C:T	-325.727	-327.821	-325.727	-327.821	1.2830000000000108e-15
chr2:21226015:C:T	-328.939	-328.848	-328.939	-328.848	4.602200000000002e-16
chr2:21226162:T:C	-324.269	-323.765	-324.269	-323.765	7.420499999999999e-14
chr2:21226226:T:C	-330.448	-330.976	-330.448	-330.976	5.479600000000015e-17
chr2:21226406:TA:T	-329.871	-329.125	-329.871	-329.125	3.4881600000000054e-16
chr2:21226536:C:T	-325.753	-328.246	-325.753	-328.246	8.383000000000026e-16
chr2:21227115:G:A	-324.742	-324.035	-324.742	-324.035	5.667400000000006e-14
chr2:21227842:A:G	-325.933	-328.017	-325.933	-328.017	1.0539999999999986e-15
chr2:21228732:C:T	-338.151	-336.675	-338.151	-336.675	1.8348500000000013e-19
chr2:21228815:G:A	-334.594	-333.622	-334.594	-333.622	3.88679e-18
chr2:21228955:A:G	-335.89	-334.954	-335.89	-334.954	1.0262600000000003e-18
chr2:21230339:G:A	-339.086	-337.099	-339.086	-337.099	1.2004499999999997e-19
chr2:21230861:A:G	-336.556	-335.656	-336.556	-335.656	5.084700000000006e-19
chr2:21231552:G:T	-335.355	-334.451	-335.355	-334.451	1.69639e-18
chr2:21234452:A:G	-335.454	-334.815	-335.454	-334.815	1.179100000000001e-18
chr2:21236715:C:G	-334.532	-334.852	-334.532	-334.852	1.1359999999999992e-18
chr2:21237304:C:T	-335.613	-334.677	-335.613	-334.677	1.3534900000000012e-18
chr2:21239871:T:C	-330.78	-329.937	-330.78	-329.937	1.5492499999999995e-16
chr2:21241050:C:T	-334.734	-333.926	-334.734	-333.926	2.8672300000000004e-18
chr2:21241549:A:G	-335.723	-335.482	-335.723	-335.482	6.047400000000008e-19
chr2:21241626:G:A	-335.648	-335.444	-335.648	-335.444	6.287400000000001e-19
chr2:21246464:C:T	-336.804	-335.704	-336.804	-335.704	4.847520000000002e-19
chr2:21246866:G:T	-336.932	-335.812	-336.932	-335.812	4.35167e-19
chr2:21247724:G:A	-338.693	-336.808	-338.693	-336.808	1.6066700000000002e-19
chr2:21248115:C:T	-336.839	-335.786	-336.839	-335.786	4.466360000000005e-19
chr2:21248731:T:C	-329.75	-328.792	-329.75	-328.792	4.868800000000001e-16
chr2:21248777:A:G	-335.539	-335.381	-335.539	-335.381	6.694400000000013e-19
chr2:21249881:C:T	0.0	-338.279	0.0	-338.279	3.69162e-20
chr2:21251615:C:T	-335.515	-335.318	-335.515	-335.318	7.129100000000008e-19
chr2:21253375:A:C	-331.869	-330.942	-331.869	-330.942	5.668099999999998e-17
chr2:21253429:A:G	-335.819	-335.488	-335.819	-335.488	6.012500000000006e-19
chr2:21253762:A:G	-333.772	-332.817	-333.772	-332.817	8.697700000000012e-18
chr2:21254632:G:A	-337.262	-336.225	-337.262	-336.225	2.8776899999999984e-19
chr2:21257203:C:T	-333.114	-331.869	-333.114	-331.869	2.24244e-17
chr2:21259078:G:A	-335.167	-334.14	-335.167	-334.14	2.3155800000000007e-18
chr2:21259802:G:A	-337.494	-336.319	-337.494	-336.319	2.619729999999999e-19
chr2:21260086:C:T	0.0	-334.714	0.0	-334.714	1.3037200000000001e-18
chr2:21260683:G:T	-333.39	-331.732	-333.39	-331.732	2.5736000000000005e-17
chr2:21261209:C:T	-337.467	-336.325	-337.467	-336.325	2.60454e-19
chr2:21261216:T:C	-338.07	-336.672	-338.07	-336.672	1.8403300000000001e-19
chr2:21262760:A:G	-334.905	-334.741	-334.905	-334.741	1.2690699999999981e-18
chr2:21265001:G:A	-335.512	-335.003	-335.512	-335.003	9.768900000000008e-19
chr2:21272860:G:A	-337.132	-335.97	-337.132	-335.97	3.7141000000000003e-19
chr2:21272879:T:C	-335.324	-335.259	-335.324	-335.259	7.565500000000008e-19
chr2:21274495:G:A	-333.56	-333.672	-333.56	-333.672	3.698500000000002e-18
chr2:21279101:C:T	0.0	-333.929	0.0	-333.929	2.85849e-18
chr2:21279855:A:G	-335.168	-335.217	-335.168	-335.217	7.885699999999998e-19
chr2:21282189:GTGTAT:G	-336.587	-335.836	-336.587	-335.836	4.2454000000000005e-19
chr2:21288959:T:C	-338.232	-336.754	-338.232	-336.754	1.6957499999999992e-19
chr2:21289869:C:G	-338.312	-336.794	-338.312	-336.794	1.62954e-19
chr2:21290703:G:A	-336.612	-335.674	-336.612	-335.674	4.991300000000001e-19
chr2:21291609:C:A	-338.326	-336.802	-338.326	-336.802	1.61669e-19
chr2:21291924:C:G	-332.962	-332.376	-332.962	-332.376	1.3511100000000014e-17
chr2:21295017:C:T	-336.826	-335.845	-336.826	-335.845	4.209760000000001e-19
chr2:21295735:G:T	-336.28	-335.192	-336.28	-335.192	8.085200000000012e-19
chr2:21295746:A:T	-338.309	-336.794	-338.309	-336.794	1.62944e-19
chr2:21297532:T:C	-338.268	-336.773	-338.268	-336.773	1.6630900000000012e-19
chr2:21299509:G:A	-338.205	-336.742	-338.205	-336.742	1.71666e-19
chr2:21301128:G:A	-332.697	-332.85	-332.697	-332.85	8.411399999999992e-18
chr2:21302148:T:C	-336.043	-334.483	-336.043	-334.483	1.6434400000000013e-18
chr2:21303990:G:A	-338.164	-336.722	-338.164	-336.722	1.7511600000000002e-19
chr2:21305648:G:A	-337.215	-336.245	-337.215	-336.245	2.820459999999999e-19
chr2:21306985:T:G	-338.199	-336.739	-338.199	-336.739	1.7208000000000002e-19
chr2:21307536:T:TC	-338.125	-336.703	-338.125	-336.703	1.78493e-19
chr2:21308394:G:A	-336.75	-335.958	-336.75	-335.958	3.7607000000000007e-19
chr2:21308477:T:G	-338.193	-336.736	-338.193	-336.736	1.7268100000000003e-19
chr2:21308650:C:A	-336.216	-334.634	-336.216	-334.634	1.4132500000000002e-18
chr2:21308760:T:C	-336.18	-334.599	-336.18	-334.599	1.4632800000000007e-18
chr2:21309996:G:A	-338.189	-336.733	-338.189	-336.733	1.7317099999999988e-19
chr2:21311111:T:TTA	-336.852	-335.835	-336.852	-335.835	4.2492400000000056e-19
chr2:21311231:C:T	-335.008	-334.635	-335.008	-334.635	1.4120400000000004e-18
chr2:21314126:A:G	-334.639	-333.109	-334.639	-333.109	6.4914100000000005e-18
chr2:21314625:T:C	-338.333	-336.801	-338.333	-336.801	1.61787e-19
chr2:21314876:A:G	-334.66	-332.949	-334.66	-332.949	7.61592e-18
chr2:21317569:C:A	0.0	-333.131	0.0	-333.131	6.3475100000000016e-18
chr2:21592731:T:A	-336.494	-335.429	-336.494	-335.429	6.382400000000001e-19
chr2:21639141:T:C	0.0	-336.066	0.0	-336.066	3.37424e-19
chr2:21679127:G:T	0.0	-336.237	0.0	-336.237	2.84474e-19
chr2:21704841:T:A	0.0	-335.523	0.0	-335.523	5.8060900000000005e-19
chr2:21714489:TATTTC:T	0.0	-334.583	0.0	-334.583	1.48628e-18
chr2:21756644:G:A	0.0	-335.969	0.0	-335.969	3.71794e-19
chr2:22255001:A:G	-335.087	-333.51	-335.087	-333.51	4.34773e-18
chr2:22258798:G:A	-334.442	-332.855	-334.442	-332.855	8.369500000000003e-18
chr2:22270451:A:G	-334.332	-332.709	-334.332	-332.709	9.685100000000001e-18
chr2:22271569:T:C	-334.801	-333.138	-334.801	-333.138	6.30689e-18
chr2:22273313:T:G	-335.08	-333.358	-335.08	-333.358	5.06018e-18
chr2:22275718:G:A	-335.09	-333.344	-335.09	-333.344	5.1339799999999995e-18
chr2:22278404:A:G	-334.905	-333.171	-334.905	-333.171	6.1037199999999996e-18
chr2:22278405:G:T	-334.79	-333.059	-334.79	-333.059	6.824969999999998e-18
chr2:22279886:T:G	-334.878	-333.124	-334.878	-333.124	6.39816e-18
chr2:22280065:G:T	-335.181	-333.527	-335.181	-333.527	4.272720000000004e-18
chr2:22286245:T:C	-335.23	-333.585	-335.23	-333.585	4.03308e-18
chr2:22301433:C:T	-334.968	-333.212	-334.968	-333.212	5.854500000000001e-18
