## Supplementary material for "Characterization of shared and ancestry-specific signals driving complex traits using multi-ancestry fine-mapping": results_ldl_cholesterol_aou.txt

chr	start_bp	end_bp	rsid	eur_pip	afr_pip	eur_maf	afr_maf	bp	bp	eur_beta	afr_beta	eur_se	afr_se	eur_zscore	afr_zscore	eur_pval	afr_pval	global_pip	eur_nocausal	afr_nocausal	shared_pip	not_shared_pip	shared_ll	notshared_ll	num_snps_eur	num_snps_afr	nc	runtime
2	19671405	22317631	chr2:21044589:G:A	0.75989	0.74383	0.292333	0.12278	21044589	21044589	0.0815801331310115	0.0922256929774448	0.0063626026418308	0.0214017971768365	12.821818008037246	4.309249929592927	1.3979399999999999e-37	1.65275e-05	0.75989	1.7851e-54	1.67833e-07	0.74383	0.0160599999999999	-295.619	-297.664	548	530	2	1631.492
2	19671405	22317631	chr2:21065354:G:A	0.177554	0.177502	0.804073	0.378213	21065354	21065354	0.107442855510262	0.0794333705385386	0.0073063492484299	0.0144959586264087	14.70540920738917	5.4796907597285145	7.3416e-49	4.3574e-08	0.177554	1.7851e-54	1.67833e-07	0.177502	5.199999999999649e-05	-296.935	-303.392	548	530	2	1631.492
2	19671405	22317631	chr2:21068440:T:C	0.101878	0.101705	0.8051	0.341591	21068440	21068440	0.1086341147263873	0.0747507693037219	0.0073326751137147	0.0148842911723211	14.815072676982922	5.022124899217828	1.4532899999999999e-49	5.19284e-07	0.101878	1.7851e-54	1.67833e-07	0.101705	0.0001729999999999	-297.501	-302.192	548	530	2	1631.492
2	19671405	22317631	chr2:21068657:G:A	0.304307	0.30421	0.80795	0.440866	21068657	21068657	0.1084943419879842	0.0763772085103492	0.0073604080736387	0.0141188464116708	14.740261803765565	5.409592702079039	4.3932499999999994e-49	6.45315e-08	0.304307	1.7851e-54	1.67833e-07	0.30421	9.700000000001374e-05	-296.417	-302.773	548	530	2	1631.492
2	19671405	22317631	chr2:21041028:G:A	0.239623	0.233642	0.290982	0.112768	21041028	21041028	0.0810451622561687	0.0938328375224632	0.0063732102941955	0.0221776813279791	12.716536645586892	4.23095796782348	5.38479e-37	2.3464e-05	0.239623	1.7851e-54	1.67833e-07	0.233642	0.005981	-296.777	-298.652	548	530	2	1631.492
2	19671405	22317631	chr2:21072103:G:A	0.397626	0.397536	0.807912	0.441328	21072103	21072103	0.1084283446377442	0.0777548435279771	0.0073597771086588	0.0141234372171315	14.73255820616876	5.505376795505682	4.92178e-49	3.76895e-08	0.3976259999999999	1.7851e-54	1.67833e-07	0.397536	8.999999999992347e-05	-296.144	-302.844	548	530	2	1631.492
