## Supplementary material for "Characterization of shared and ancestry-specific signals driving complex traits using multi-ancestry fine-mapping": global_pips.txt

SNP_ID	shared_ll	notshared_ll	global_pips
chr2:43196193:T:A	-151.181	-150.578	6.0562899999999996e-05
chr2:43557558:A:G	0.0	-155.484	1.10098e-07
chr2:43583207:T:C	0.0	-155.331	1.28302e-07
chr2:43656200:G:A	0.0	-153.094	1.20002e-06
chr2:43733786:G:A	-146.023	-145.46	0.010957459999999999
chr2:43748307:A:T	-145.72	-145.2	0.014734499999999998
chr2:43748818:A:G	-145.329	-144.847	0.0216239
chr2:43748949:T:G	-145.524	-145.843	0.0164353
chr2:43766309:G:C	-144.395	-144.068	0.05347230000000001
chr2:43767558:T:A	-144.762	-144.514	0.0365395
chr2:43768352:T:C	-148.258	-148.59	0.001036413
chr2:43769626:A:AG	-145.837	-144.906	0.014498199999999998
chr2:43769786:G:A	-145.36	-144.422	0.0231135
chr2:43769939:T:C	-144.874	-144.097	0.036084500000000005
chr2:43770089:A:G	-145.503	-144.702	0.019338199999999996
chr2:43770220:C:T	-144.039	-143.282	0.0826492
chr2:43770233:GC:G	-144.315	-143.48	0.06402540000000001
chr2:43770329:T:C	-144.242	-144.024	0.061043999999999994
chr2:43770450:G:A	-144.342	-143.595	0.0609113
chr2:43770473:G:A	-144.267	-143.519	0.06569
chr2:43770871:T:C	-144.177	-143.377	0.07282529999999998
chr2:43771486:C:A	-144.355	-143.543	0.0611388
chr2:43771491:C:T	-144.255	-143.986	0.0610197
chr2:43771587:G:A	-148.806	-148.253	0.0006823790000000001
chr2:43772043:C:T	-144.275	-143.715	0.0624054
chr2:43773356:C:T	-145.594	-144.753	0.0179002
chr2:43776960:T:G	-146.864	-146.222	0.00476961
chr2:43779936:A:G	-145.227	-144.282	0.0264479
chr2:43779988:G:A	-146.005	-145.09	0.01209674
chr2:43780733:C:T	-149.773	-148.808	0.00028533
chr2:43780923:G:T	-146.029	-145.08	0.01188454
chr2:43782277:A:T	-149.689	-148.724	0.00031022799999999996
chr2:43783481:G:A	-146.524	-145.572	0.007255290000000001
chr2:43785067:G:A	-146.747	-146.277	0.0051790099999999995
chr2:43787580:T:A	-150.068	-149.282	0.00020052800000000003
chr2:43788252:A:C	-150.14	-149.192	0.000196504
chr2:43788270:A:G	-149.938	-149.032	0.000236798
chr2:43788789:A:T	-149.89	-149.108	0.00023940399999999995
chr2:43793843:A:G	-149.442	-148.478	0.000397029
chr2:43794687:T:A	-146.391	-145.443	0.00825488
chr2:43795831:T:C	-146.498	-145.784	0.00702168
chr2:43800163:G:A	-150.136	-149.342	0.00018782700000000003
chr2:43804036:G:A	-146.664	-145.748	0.006234290000000002
chr2:43807984:C:G	-145.774	-145.04	0.0145481
chr2:43809774:T:C	-145.386	-144.956	0.019890599999999998
chr2:43812594:C:T	-146.469	-145.773	0.007190780000000001
chr2:43815124:C:T	-146.339	-145.512	0.0083985
chr2:43817746:C:A	-154.249	-153.249	3.2873000000000003e-06
chr2:43818263:G:A	-153.731	-152.748	5.487180000000001e-06
chr2:43825008:T:C	0.0	-150.262	1.30613e-05
chr2:43825604:GTTA:G	-145.917	-145.535	0.01146167
chr2:43825694:C:A	-156.28	-154.589	6.94238e-07
chr2:43828371:C:T	-145.83	-145.65	0.012099799999999999
chr2:43828388:T:C	-156.074	-154.47	7.63929e-07
chr2:43828783:C:T	-145.703	-145.251	0.0143986
chr2:43829009:A:T	-146.124	-145.726	0.009347290000000001
chr2:43829963:G:A	-156.295	-154.73	5.928470000000001e-07
chr2:43830686:TCTC:T	-146.558	-146.865	0.0055125799999999996
chr2:43831062:G:A	-147.349	-146.535	0.00298561
chr2:43832299:G:A	0.0	-151.641	3.63752e-06
chr2:43835959:G:C	-142.87	-142.603	0.235905
chr2:43836207:C:T	0.0	-156.601	3.59957e-08
chr2:43836218:A:G	-156.104	-154.818	6.29668e-07
chr2:43836592:C:T	-152.519	-152.003	9.809830000000003e-06
chr2:43837951:G:A	-146.23	-146.199	0.007926609999999997
chr2:43841837:C:A	-152.308	-151.891	1.030055e-05
chr2:43842633:G:A	-143.54	-142.973	0.127121
chr2:43843500:T:C	-156.956	-155.537	2.64436e-07
chr2:43845437:G:T	-140.482	-144.556	0.992812
chr2:43845748:A:G	-152.607	-152.187	8.0575e-06
chr2:43846861:G:A	-146.409	-145.676	0.007507680000000001
chr2:43847778:T:C	0.0	-152.046	2.5661e-06
chr2:43848344:T:C	-142.087	-141.353	0.562932
chr2:43849283:CTCAGAGT:C	-154.307	-153.787	2.7716399999999997e-06
chr2:43850184:C:T	0.0	-154.539	2.844e-07
chr2:43850629:C:T	-155.87	-154.979	6.42717e-07
chr2:43851053:T:C	-153.653	-153.085	3.91499e-06
chr2:43851714:G:A	-148.871	-148.33	0.0006135989999999999
chr2:43851865:T:C	-156.089	-155.103	5.33095e-07
chr2:43852467:G:A	-153.195	-152.642	5.314459999999999e-06
chr2:43852532:C:T	-152.653	-152.094	9.38874e-06
chr2:43853103:A:G	-154.34	-153.66	2.1321499999999996e-06
chr2:43853171:C:T	-154.305	-153.597	2.07984e-06
chr2:43853185:A:G	-151.65	-150.984	3.90029e-05
chr2:43853200:T:A	-154.126	-153.415	2.5521800000000006e-06
chr2:43853541:T:TA	-154.121	-153.444	2.59028e-06
chr2:43853576:C:T	-154.151	-153.448	2.5043899999999994e-06
chr2:43853748:T:C	-154.126	-153.448	2.5791700000000007e-06
chr2:43853828:G:A	-154.579	-153.86	1.7143599999999998e-06
chr2:43853903:T:C	-155.971	-155.031	5.241080000000001e-07
chr2:43854111:A:G	-154.077	-153.405	2.6962000000000005e-06
chr2:43854226:T:G	-154.103	-153.409	2.6593599999999992e-06
chr2:43854287:T:A	-154.194	-153.524	2.4452199999999996e-06
chr2:43854488:T:G	-147.672	-146.85	0.0021553600000000003
chr2:43854498:T:A	-154.064	-153.383	2.72407e-06
chr2:43854919:G:T	-154.165	-153.473	2.48234e-06
chr2:43855414:C:G	-154.191	-153.471	2.4401e-06
chr2:43855550:G:C	-154.268	-153.583	2.2671e-06
chr2:43855564:C:T	-154.162	-153.48	2.49309e-06
chr2:43855572:A:G	-154.139	-153.46	2.5473300000000006e-06
chr2:43855576:A:G	-154.174	-153.491	2.4652699999999995e-06
chr2:43855763:T:C	-154.336	-153.631	2.13017e-06
chr2:43855779:A:T	-154.18	-153.556	2.4505800000000006e-06
chr2:43855840:G:A	-154.343	-153.627	2.10151e-06
chr2:43856405:T:C	-154.491	-153.761	1.8506700000000001e-06
chr2:43856665:A:G	-154.497	-153.778	1.8438999999999998e-06
chr2:43856746:T:C	-154.463	-153.731	1.8893999999999999e-06
chr2:43856913:T:C	-154.714	-153.965	1.4401999999999998e-06
chr2:43857041:C:A	-154.5	-153.789	1.8435700000000002e-06
chr2:43857351:A:C	-154.293	-153.587	2.20543e-06
chr2:43857364:A:T	-154.247	-153.589	2.32343e-06
chr2:43857873:G:A	-153.786	-153.153	3.6084800000000006e-06
chr2:43857955:G:T	-153.76	-153.23	3.69484e-06
chr2:43858105:A:G	-153.915	-153.266	3.21422e-06
chr2:43858567:C:A	-153.859	-153.173	3.32441e-06
chr2:43858988:C:A	-153.996	-153.446	2.8756499999999997e-06
chr2:43859082:C:A	-153.331	-152.697	5.49319e-06
chr2:43859084:G:C	-153.265	-152.679	5.831830000000001e-06
chr2:43860234:A:G	-153.556	-152.961	4.4555899999999995e-06
chr2:43860501:A:G	-154.017	-153.32	2.8573699999999995e-06
chr2:43861008:A:G	-153.879	-153.155	3.51353e-06
chr2:43861039:T:C	-153.667	-152.979	4.046379999999999e-06
chr2:43861251:T:C	-153.715	-153.014	3.86358e-06
chr2:43861712:C:T	-153.967	-153.27	2.97368e-06
chr2:43861909:T:C	-153.693	-153.051	3.7708900000000003e-06
chr2:43862086:T:A	-154.274	-153.612	2.2659100000000005e-06
chr2:43862795:G:A	-154.169	-153.488	2.52892e-06
chr2:43862913:T:C	-154.478	-153.898	1.9086599999999998e-06
chr2:43863045:G:A	-153.514	-152.803	4.5697699999999994e-06
chr2:43863047:G:A	-153.156	-152.495	6.136660000000001e-06
chr2:43863067:C:T	-153.55	-152.83	4.3393399999999995e-06
chr2:43863131:C:G	-153.825	-153.078	3.3615600000000003e-06
chr2:43863916:G:A	-153.301	-152.621	6.299370000000001e-06
chr2:43863944:A:G	-153.785	-153.084	3.56245e-06
chr2:43863958:G:C	-153.774	-153.075	3.58304e-06
chr2:43864140:T:C	-153.859	-153.247	3.31531e-06
chr2:43864283:T:C	-154.009	-153.291	2.9030699999999994e-06
chr2:43864367:T:C	-153.82	-153.111	3.4426600000000003e-06
chr2:43864499:A:G	-153.679	-152.993	3.9446400000000006e-06
chr2:43864927:C:T	-147.465	-146.511	0.0017988299999999997
chr2:43864928:A:G	-153.689	-153.062	4.0043e-06
chr2:43865479:C:A	-153.955	-153.307	3.0419e-06
chr2:43865487:C:G	-153.57	-152.895	4.36617e-06
chr2:43866400:G:A	0.0	-151.044	9.36005e-06
chr2:43867477:A:G	-153.723	-153.03	3.59359e-06
chr2:43867619:C:T	-153.476	-152.799	4.748460000000001e-06
chr2:43868074:T:G	-153.792	-153.1	3.55409e-06
chr2:43868337:G:A	-153.538	-152.871	4.496199999999999e-06
chr2:43868347:T:C	-153.606	-152.951	4.24748e-06
chr2:43868611:G:A	-153.587	-152.912	4.3151599999999995e-06
chr2:43868725:C:T	-153.79	-153.175	3.5880599999999993e-06
chr2:43869179:G:A	-153.609	-152.959	4.26482e-06
chr2:43869263:G:A	-148.507	-147.599	0.000611956
chr2:43869318:A:C	-153.934	-153.221	3.1251499999999996e-06
chr2:43869420:T:A	-153.942	-153.272	3.0545899999999997e-06
chr2:43869631:T:A	-146.63	-145.7	0.00420119
chr2:43869643:C:A	-153.904	-153.216	3.1450099999999994e-06
chr2:43870228:C:T	-148.506	-147.694	0.000579459
chr2:43870249:A:C	-153.842	-153.161	3.28796e-06
chr2:43870543:C:T	-154.163	-153.452	2.4760599999999996e-06
chr2:43870571:G:A	-154.216	-153.523	2.3591400000000003e-06
chr2:43870640:G:T	0.0	-152.299	2.03977e-06
chr2:43870875:A:G	-154.071	-153.453	2.71594e-06
chr2:43870890:G:A	-154.203	-153.516	2.40816e-06
chr2:43871918:A:G	-154.3	-153.584	2.2185799999999997e-06
chr2:43872443:G:A	-152.115	-151.544	2.3820099999999996e-05
chr2:43872965:TAC:T	-154.166	-153.471	2.4713999999999997e-06
chr2:43874075:CA:C	-157.721	-155.883	1.427212e-07
chr2:44033679:T:A	-151.881	-151.062	3.30358e-05
chr2:44034753:T:C	-151.477	-151.579	4.0213099999999996e-05
chr2:44035113:G:C	-151.559	-151.564	3.7600300000000007e-05
chr2:44061704:G:C	-153.906	-152.25	6.091159999999999e-06
chr2:44069316:C:T	-154.082	-152.472	4.65514e-06
chr2:44071886:A:G	-153.58	-151.991	8.185869999999999e-06
chr2:44094997:A:T	0.0	-156.303	4.87147e-08
chr2:44112677:T:A	0.0	-156.096	5.99415e-08
chr2:44146385:A:G	0.0	-151.975	3.67442e-06
chr2:44193135:A:G	0.0	-151.807	4.35862e-06
