## Supplementary material for "Characterization of shared and ancestry-specific signals driving complex traits using multi-ancestry fine-mapping": mscaviar_results_shared_pips.txt

SNP_ID	shared_pip	shared_ll	notshared_ll
chr2:43196193:T:A	4.63971e-05	-151.181	-150.578
chr2:43557558:A:G	0	0	-155.484
chr2:43583207:T:C	0	0	-155.331
chr2:43656200:G:A	0	0	-153.094
chr2:43733786:G:A	0.00850437	-146.023	-145.46
chr2:43748307:A:T	0.0115566	-145.72	-145.2
chr2:43748818:A:G	0.0171027	-145.329	-144.847
chr2:43748949:T:G	0.0147611	-145.524	-145.843
chr2:43766309:G:C	0.0436118	-144.395	-144.068
chr2:43767558:T:A	0.0302306	-144.762	-144.514
chr2:43768352:T:C	0.000928373	-148.258	-148.59
chr2:43769626:A:AG	0.0102058	-145.837	-144.906
chr2:43769786:G:A	0.0161944	-145.36	-144.422
chr2:43769939:T:C	0.026504	-144.874	-144.097
chr2:43770089:A:G	0.0141148	-145.503	-144.702
chr2:43770220:C:T	0.0610336	-144.039	-143.282
chr2:43770233:GC:G	0.0462994	-144.315	-143.48
chr2:43770329:T:C	0.0507372	-144.242	-144.024
chr2:43770450:G:A	0.0451091	-144.342	-143.595
chr2:43770473:G:A	0.0486362	-144.267	-143.519
chr2:43770871:T:C	0.0531721	-144.177	-143.377
chr2:43771486:C:A	0.0444854	-144.355	-143.543
chr2:43771491:C:T	0.0503177	-144.255	-143.986
chr2:43771587:G:A	0.000531094	-148.806	-148.253
chr2:43772043:C:T	0.0483773	-144.275	-143.715
chr2:43773356:C:T	0.01295	-145.594	-144.753
chr2:43776960:T:G	0.003619	-146.864	-146.222
chr2:43779936:A:G	0.0185027	-145.227	-144.282
chr2:43779988:G:A	0.00856222	-146.005	-145.09
chr2:43780733:C:T	0.000198506	-149.773	-148.808
chr2:43780923:G:T	0.00830265	-146.029	-145.08
chr2:43782277:A:T	0.000215783	-149.689	-148.724
chr2:43783481:G:A	0.00506529	-146.524	-145.572
chr2:43785067:G:A	0.00408935	-146.747	-146.277
chr2:43787580:T:A	0.000146743	-150.068	-149.282
chr2:43788252:A:C	0.000137359	-150.14	-149.192
chr2:43788270:A:G	0.000167171	-149.938	-149.032
chr2:43788789:A:T	0.000175407	-149.89	-149.108
chr2:43793843:A:G	0.00027631	-149.442	-148.478
chr2:43794687:T:A	0.0057695	-146.391	-145.443
chr2:43795831:T:C	0.00523606	-146.498	-145.784
chr2:43800163:G:A	0.000137169	-150.136	-149.342
chr2:43804036:G:A	0.00439704	-146.664	-145.748
chr2:43807984:C:G	0.0107964	-145.774	-145.04
chr2:43809774:T:C	0.0158117	-145.386	-144.956
chr2:43812594:C:T	0.0053887	-146.469	-145.773
chr2:43815124:C:T	0.00607353	-146.339	-145.512
chr2:43817746:C:A	2.2623e-06	-154.249	-153.249
chr2:43818263:G:A	3.79541e-06	-153.731	-152.748
chr2:43825008:T:C	0	0	-150.262
chr2:43825604:GTTA:G	0.00924672	-145.917	-145.535
chr2:43825694:C:A	3.67258e-07	-156.28	-154.589
chr2:43828371:C:T	0.0101255	-145.83	-145.65
chr2:43828388:T:C	4.20008e-07	-156.074	-154.47
chr2:43828783:C:T	0.0114565	-145.703	-145.251
chr2:43829009:A:T	0.00751797	-146.124	-145.726
chr2:43829963:G:A	3.32114e-07	-156.295	-154.73
chr2:43830686:TCTC:T	0.00492649	-146.558	-146.865
chr2:43831062:G:A	0.0021708	-147.349	-146.535
chr2:43832299:G:A	0	0	-151.641
chr2:43835959:G:C	0.194458	-142.87	-142.603
chr2:43836207:C:T	0	0	-156.601
chr2:43836218:A:G	3.93387e-07	-156.104	-154.818
chr2:43836592:C:T	7.50008e-06	-152.519	-152.003
chr2:43837951:G:A	0.0067876	-146.23	-146.199
chr2:43841837:C:A	8.08643e-06	-152.308	-151.891
chr2:43842633:G:A	0.0985049	-143.54	-142.973
chr2:43843500:T:C	1.57324e-07	-156.956	-155.537
chr2:43845437:G:T	0.989001	-140.482	-144.556
chr2:43845748:A:G	6.35072e-06	-152.607	-152.187
chr2:43846861:G:A	0.00558648	-146.409	-145.676
chr2:43847778:T:C	0	0	-152.046
chr2:43848344:T:C	0.418398	-142.087	-141.353
chr2:43849283:CTCAGAGT:C	2.17678e-06	-154.307	-153.787
chr2:43850184:C:T	0	0	-154.539
chr2:43850629:C:T	4.59945e-07	-155.87	-154.979
chr2:43851053:T:C	2.9792e-06	-153.653	-153.085
chr2:43851714:G:A	0.000478239	-148.871	-148.33
chr2:43851865:T:C	3.6806e-07	-156.089	-155.103
chr2:43852467:G:A	4.02539e-06	-153.195	-152.642
chr2:43852532:C:T	7.114e-06	-152.653	-152.094
chr2:43853103:A:G	1.57437e-06	-154.34	-153.66
chr2:43853171:C:T	1.50741e-06	-154.305	-153.597
chr2:43853185:A:G	2.9415e-05	-151.65	-150.984
chr2:43853200:T:A	1.85475e-06	-154.126	-153.415
chr2:43853541:T:TA	1.91019e-06	-154.121	-153.444
chr2:43853576:C:T	1.82731e-06	-154.151	-153.448
chr2:43853748:T:C	1.90138e-06	-154.126	-153.448
chr2:43853828:G:A	1.2512e-06	-154.579	-153.86
chr2:43853903:T:C	3.56085e-07	-155.971	-155.031
chr2:43854111:A:G	1.99065e-06	-154.077	-153.405
chr2:43854226:T:G	1.95039e-06	-154.103	-153.409
chr2:43854287:T:A	1.81073e-06	-154.194	-153.524
chr2:43854488:T:G	0.0015621	-147.672	-146.85
chr2:43854498:T:A	2.00423e-06	-154.064	-153.383
chr2:43854919:G:T	1.82079e-06	-154.165	-153.473
chr2:43855414:C:G	1.77192e-06	-154.191	-153.471
chr2:43855550:G:C	1.66868e-06	-154.268	-153.583
chr2:43855564:C:T	1.8353e-06	-154.162	-153.48
chr2:43855572:A:G	1.87701e-06	-154.139	-153.46
chr2:43855576:A:G	1.81427e-06	-154.174	-153.491
chr2:43855763:T:C	1.5578e-06	-154.336	-153.631
chr2:43855779:A:T	1.83803e-06	-154.18	-153.556
chr2:43855840:G:A	1.52821e-06	-154.343	-153.627
chr2:43856405:T:C	1.34259e-06	-154.491	-153.761
chr2:43856665:A:G	1.34323e-06	-154.497	-153.778
chr2:43856746:T:C	1.36769e-06	-154.463	-153.731
chr2:43856913:T:C	1.02528e-06	-154.714	-153.965
chr2:43857041:C:A	1.34768e-06	-154.5	-153.789
chr2:43857351:A:C	1.60945e-06	-154.293	-153.587
chr2:43857364:A:T	1.72642e-06	-154.247	-153.589
chr2:43857873:G:A	2.69958e-06	-153.786	-153.153
chr2:43857955:G:T	2.849e-06	-153.76	-153.23
chr2:43858105:A:G	2.39522e-06	-153.915	-153.266
chr2:43858567:C:A	2.43568e-06	-153.859	-153.173
chr2:43858988:C:A	2.19952e-06	-153.996	-153.446
chr2:43859082:C:A	4.09696e-06	-153.331	-152.697
chr2:43859084:G:C	4.41549e-06	-153.265	-152.679
chr2:43860234:A:G	3.36715e-06	-153.556	-152.961
chr2:43860501:A:G	2.08117e-06	-154.017	-153.32
chr2:43861008:A:G	2.57713e-06	-153.879	-153.155
chr2:43861039:T:C	2.97436e-06	-153.667	-152.979
chr2:43861251:T:C	2.82533e-06	-153.715	-153.014
chr2:43861712:C:T	2.16614e-06	-153.967	-153.27
chr2:43861909:T:C	2.8066e-06	-153.693	-153.051
chr2:43862086:T:A	1.67858e-06	-154.274	-153.612
chr2:43862795:G:A	1.86478e-06	-154.169	-153.488
chr2:43862913:T:C	1.45336e-06	-154.478	-153.898
chr2:43863045:G:A	3.30984e-06	-153.514	-152.803
chr2:43863047:G:A	4.46969e-06	-153.156	-152.495
chr2:43863067:C:T	3.11167e-06	-153.55	-152.83
chr2:43863131:C:G	2.38717e-06	-153.825	-153.078
chr2:43863916:G:A	4.68142e-06	-153.301	-152.621
chr2:43863944:A:G	2.59166e-06	-153.785	-153.084
chr2:43863958:G:C	2.60597e-06	-153.774	-153.075
chr2:43864140:T:C	2.48834e-06	-153.859	-153.247
chr2:43864283:T:C	2.10296e-06	-154.009	-153.291
chr2:43864367:T:C	2.49656e-06	-153.82	-153.111
chr2:43864499:A:G	2.88775e-06	-153.679	-152.993
chr2:43864927:C:T	0.00126257	-147.465	-146.511
chr2:43864928:A:G	3.00937e-06	-153.689	-153.062
chr2:43865479:C:A	2.25782e-06	-153.955	-153.307
chr2:43865487:C:G	3.20755e-06	-153.57	-152.895
chr2:43866400:G:A	0	0	-151.044
chr2:43867477:A:G	2.57906e-06	-153.723	-153.03
chr2:43867619:C:T	3.47933e-06	-153.476	-152.799
chr2:43868074:T:G	2.59834e-06	-153.792	-153.1
chr2:43868337:G:A	3.31097e-06	-153.538	-152.871
chr2:43868347:T:C	3.14619e-06	-153.606	-152.951
chr2:43868611:G:A	3.17327e-06	-153.587	-152.912
chr2:43868725:C:T	2.69674e-06	-153.79	-153.175
chr2:43869179:G:A	3.17068e-06	-153.609	-152.959
chr2:43869263:G:A	0.00043054	-148.507	-147.599
chr2:43869318:A:C	2.26943e-06	-153.934	-153.221
chr2:43869420:T:A	2.24894e-06	-153.942	-153.272
chr2:43869631:T:A	0.00298557	-146.63	-145.7
chr2:43869643:C:A	2.30103e-06	-153.904	-153.216
chr2:43870228:C:T	0.000415953	-148.506	-147.694
chr2:43870249:A:C	2.40334e-06	-153.842	-153.161
chr2:43870543:C:T	1.79873e-06	-154.163	-153.452
chr2:43870571:G:A	1.72618e-06	-154.216	-153.523
chr2:43870640:G:T	0	0	-152.299
chr2:43870875:A:G	2.03919e-06	-154.071	-153.453
chr2:43870890:G:A	1.76919e-06	-154.203	-153.516
chr2:43871918:A:G	1.61561e-06	-154.3	-153.584
chr2:43872443:G:A	1.83617e-05	-152.115	-151.544
chr2:43872965:TAC:T	1.80896e-06	-154.166	-153.471
chr2:43874075:CA:C	6.95001e-08	-157.721	-155.883
chr2:44033679:T:A	2.39068e-05	-151.881	-151.062
chr2:44034753:T:C	3.47693e-05	-151.477	-151.579
chr2:44035113:G:C	3.20721e-05	-151.559	-151.564
chr2:44061704:G:C	3.25275e-06	-153.906	-152.25
chr2:44069316:C:T	2.53747e-06	-154.082	-152.472
chr2:44071886:A:G	4.50606e-06	-153.58	-151.991
chr2:44094997:A:T	0	0	-156.303
chr2:44112677:T:A	0	0	-156.096
chr2:44146385:A:G	0	0	-151.975
chr2:44193135:A:G	0	0	-151.807
