## Supplementary material for "Characterization of shared and ancestry-specific signals driving complex traits using multi-ancestry fine-mapping": mscaviar_results_study0_post.txt

SNP_ID	Prob_in_pCausalSet
chr2:43196193:T:A	4.64553e-05
chr2:43557558:A:G	1.10098e-07
chr2:43583207:T:C	1.28302e-07
chr2:43656200:G:A	1.20002e-06
chr2:43733786:G:A	0.0109574
chr2:43748307:A:T	0.0147345
chr2:43748818:A:G	0.0216238
chr2:43748949:T:G	0.0164351
chr2:43766309:G:C	0.0534722
chr2:43767558:T:A	0.0365395
chr2:43768352:T:C	0.00103626
chr2:43769626:A:AG	0.0144982
chr2:43769786:G:A	0.0231135
chr2:43769939:T:C	0.0360844
chr2:43770089:A:G	0.0193382
chr2:43770220:C:T	0.0826491
chr2:43770233:GC:G	0.0640253
chr2:43770329:T:C	0.0610439
chr2:43770450:G:A	0.0609113
chr2:43770473:G:A	0.0656899
chr2:43770871:T:C	0.0728253
chr2:43771486:C:A	0.0611388
chr2:43771491:C:T	0.0610196
chr2:43771587:G:A	0.000682316
chr2:43772043:C:T	0.0624054
chr2:43773356:C:T	0.0179002
chr2:43776960:T:G	0.00476956
chr2:43779936:A:G	0.0264479
chr2:43779988:G:A	0.0120967
chr2:43780733:C:T	0.00028529
chr2:43780923:G:T	0.0118845
chr2:43782277:A:T	0.000310188
chr2:43783481:G:A	0.00725525
chr2:43785067:G:A	0.00517894
chr2:43787580:T:A	0.00020048
chr2:43788252:A:C	0.000196463
chr2:43788270:A:G	0.000236756
chr2:43788789:A:T	0.000239355
chr2:43793843:A:G	0.000396988
chr2:43794687:T:A	0.00825484
chr2:43795831:T:C	0.00702162
chr2:43800163:G:A	0.000187779
chr2:43804036:G:A	0.00623424
chr2:43807984:C:G	0.0145481
chr2:43809774:T:C	0.0198905
chr2:43812594:C:T	0.00719073
chr2:43815124:C:T	0.00839845
chr2:43817746:C:A	3.24661e-06
chr2:43818263:G:A	5.44649e-06
chr2:43825604:GTTA:G	0.0114616
chr2:43825694:C:A	3.88509e-07
chr2:43828371:C:T	0.0120997
chr2:43828388:T:C	4.43138e-07
chr2:43828783:C:T	0.0143986
chr2:43829009:A:T	0.00934722
chr2:43829963:G:A	3.56955e-07
chr2:43830686:TCTC:T	0.00551242
chr2:43831062:G:A	0.00298556
chr2:43835959:G:C	0.235905
chr2:43836207:C:T	3.59957e-08
chr2:43836218:A:G	4.2769e-07
chr2:43836592:C:T	7.54806e-06
chr2:43837951:G:A	0.0079265
chr2:43841837:C:A	8.13698e-06
chr2:43842633:G:A	0.127121
chr2:43843500:T:C	2.01777e-07
chr2:43845437:G:T	0.992812
chr2:43845748:A:G	6.41021e-06
chr2:43846861:G:A	0.00750762
chr2:43848344:T:C	0.562932
chr2:43849283:CTCAGAGT:C	2.69882e-06
chr2:43850184:C:T	2.844e-07
chr2:43850629:C:T	5.64622e-07
chr2:43851053:T:C	3.03521e-06
chr2:43851714:G:A	0.000613533
chr2:43851865:T:C	4.36268e-07
chr2:43852467:G:A	4.07422e-06
chr2:43852532:C:T	7.16284e-06
chr2:43853103:A:G	1.62609e-06
chr2:43853171:C:T	1.55198e-06
chr2:43853185:A:G	3.89184e-05
chr2:43853200:T:A	1.89998e-06
chr2:43853541:T:TA	1.95981e-06
chr2:43853576:C:T	1.87392e-06
chr2:43853748:T:C	1.95094e-06
chr2:43853828:G:A	1.3015e-06
chr2:43853903:T:C	4.33972e-07
chr2:43854111:A:G	2.04033e-06
chr2:43854226:T:G	1.99845e-06
chr2:43854287:T:A	1.86227e-06
chr2:43854488:T:G	0.00215532
chr2:43854498:T:A	2.05274e-06
chr2:43854919:G:T	1.86906e-06
chr2:43855414:C:G	1.81764e-06
chr2:43855550:G:C	1.71876e-06
chr2:43855564:C:T	1.88466e-06
chr2:43855572:A:G	1.92648e-06
chr2:43855576:A:G	1.86361e-06
chr2:43855763:T:C	1.6065e-06
chr2:43855779:A:T	1.89319e-06
chr2:43855840:G:A	1.57511e-06
chr2:43856405:T:C	1.39022e-06
chr2:43856665:A:G	1.39207e-06
chr2:43856746:T:C	1.41432e-06
chr2:43856913:T:C	1.0677e-06
chr2:43857041:C:A	1.39767e-06
chr2:43857351:A:C	1.65702e-06
chr2:43857364:A:T	1.77932e-06
chr2:43857873:G:A	2.75174e-06
chr2:43857955:G:T	2.91101e-06
chr2:43858105:A:G	2.44703e-06
chr2:43858567:C:A	2.4818e-06
chr2:43858988:C:A	2.25966e-06
chr2:43859082:C:A	4.14614e-06
chr2:43859084:G:C	4.46873e-06
chr2:43860234:A:G	3.42103e-06
chr2:43860501:A:G	2.1261e-06
chr2:43861008:A:G	2.62571e-06
chr2:43861039:T:C	3.02144e-06
chr2:43861251:T:C	2.87121e-06
chr2:43861712:C:T	2.21091e-06
chr2:43861909:T:C	2.85632e-06
chr2:43862086:T:A	1.73037e-06
chr2:43862795:G:A	1.91489e-06
chr2:43862913:T:C	1.51735e-06
chr2:43863045:G:A	3.3518e-06
chr2:43863047:G:A	4.50976e-06
chr2:43863067:C:T	3.15058e-06
chr2:43863131:C:G	2.42497e-06
chr2:43863916:G:A	4.73221e-06
chr2:43863944:A:G	2.63559e-06
chr2:43863958:G:C	2.64961e-06
chr2:43864140:T:C	2.54112e-06
chr2:43864283:T:C	2.14698e-06
chr2:43864367:T:C	2.53978e-06
chr2:43864499:A:G	2.93297e-06
chr2:43864927:C:T	0.00179871
chr2:43864928:A:G	3.06304e-06
chr2:43865479:C:A	2.30785e-06
chr2:43865487:C:G	3.25328e-06
chr2:43866400:G:A	9.36005e-06
chr2:43867477:A:G	2.61706e-06
chr2:43867619:C:T	3.52386e-06
chr2:43868074:T:G	2.64374e-06
chr2:43868337:G:A	3.35714e-06
chr2:43868347:T:C	3.19442e-06
chr2:43868611:G:A	3.21947e-06
chr2:43868725:C:T	2.75015e-06
chr2:43869179:G:A	3.22023e-06
chr2:43869263:G:A	0.000611882
chr2:43869318:A:C	2.3139e-06
chr2:43869420:T:A	2.29659e-06
chr2:43869631:T:A	0.00420104
chr2:43869643:C:A	2.34681e-06
chr2:43870228:C:T	0.000579389
chr2:43870249:A:C	2.44801e-06
chr2:43870543:C:T	1.84406e-06
chr2:43870571:G:A	1.77372e-06
chr2:43870875:A:G	2.09379e-06
chr2:43870890:G:A	1.81816e-06
chr2:43871918:A:G	1.66296e-06
chr2:43872443:G:A	2.37624e-05
chr2:43872965:TAC:T	1.85649e-06
chr2:43874075:CA:C	9.56263e-08
chr2:44033679:T:A	3.29892e-05
chr2:44034753:T:C	4.00978e-05
chr2:44035113:G:C	3.74958e-05
chr2:44061704:G:C	3.27319e-06
chr2:44069316:C:T	2.55889e-06
chr2:44071886:A:G	4.52787e-06
chr2:44094997:A:T	4.87147e-08
chr2:44112677:T:A	5.99415e-08
chr2:44146385:A:G	3.67442e-06
chr2:44193135:A:G	4.35862e-06
