## Supplementary material for "Characterization of shared and ancestry-specific signals driving complex traits using multi-ancestry fine-mapping": mscaviar_results_study1_post.txt

SNP_ID	Prob_in_pCausalSet
chr2:43196193:T:A	6.05047e-05
chr2:43733786:G:A	0.00850443
chr2:43748307:A:T	0.0115566
chr2:43748818:A:G	0.0171028
chr2:43748949:T:G	0.0147613
chr2:43766309:G:C	0.0436119
chr2:43767558:T:A	0.0302306
chr2:43768352:T:C	0.000928526
chr2:43769626:A:AG	0.0102058
chr2:43769786:G:A	0.0161944
chr2:43769939:T:C	0.0265041
chr2:43770089:A:G	0.0141148
chr2:43770220:C:T	0.0610337
chr2:43770233:GC:G	0.0462995
chr2:43770329:T:C	0.0507373
chr2:43770450:G:A	0.0451091
chr2:43770473:G:A	0.0486363
chr2:43770871:T:C	0.0531721
chr2:43771486:C:A	0.0444854
chr2:43771491:C:T	0.0503178
chr2:43771587:G:A	0.000531157
chr2:43772043:C:T	0.0483773
chr2:43773356:C:T	0.01295
chr2:43776960:T:G	0.00361905
chr2:43779936:A:G	0.0185027
chr2:43779988:G:A	0.00856226
chr2:43780733:C:T	0.000198546
chr2:43780923:G:T	0.00830269
chr2:43782277:A:T	0.000215823
chr2:43783481:G:A	0.00506533
chr2:43785067:G:A	0.00408942
chr2:43787580:T:A	0.000146791
chr2:43788252:A:C	0.0001374
chr2:43788270:A:G	0.000167213
chr2:43788789:A:T	0.000175456
chr2:43793843:A:G	0.000276351
chr2:43794687:T:A	0.00576954
chr2:43795831:T:C	0.00523612
chr2:43800163:G:A	0.000137217
chr2:43804036:G:A	0.00439709
chr2:43807984:C:G	0.0107964
chr2:43809774:T:C	0.0158118
chr2:43812594:C:T	0.00538875
chr2:43815124:C:T	0.00607358
chr2:43817746:C:A	2.30299e-06
chr2:43818263:G:A	3.8361e-06
chr2:43825008:T:C	1.30613e-05
chr2:43825604:GTTA:G	0.00924679
chr2:43825694:C:A	6.72987e-07
chr2:43828371:C:T	0.0101256
chr2:43828388:T:C	7.40799e-07
chr2:43828783:C:T	0.0114565
chr2:43829009:A:T	0.00751804
chr2:43829963:G:A	5.68006e-07
chr2:43830686:TCTC:T	0.00492665
chr2:43831062:G:A	0.00217085
chr2:43832299:G:A	3.63752e-06
chr2:43835959:G:C	0.194458
chr2:43836218:A:G	5.95365e-07
chr2:43836592:C:T	9.76185e-06
chr2:43837951:G:A	0.00678771
chr2:43841837:C:A	1.025e-05
chr2:43842633:G:A	0.0985049
chr2:43843500:T:C	2.19983e-07
chr2:43845437:G:T	0.989001
chr2:43845748:A:G	7.99801e-06
chr2:43846861:G:A	0.00558654
chr2:43847778:T:C	2.5661e-06
chr2:43848344:T:C	0.418398
chr2:43849283:CTCAGAGT:C	2.2496e-06
chr2:43850629:C:T	5.3804e-07
chr2:43851053:T:C	3.85898e-06
chr2:43851714:G:A	0.000478305
chr2:43851865:T:C	4.64887e-07
chr2:43852467:G:A	5.26563e-06
chr2:43852532:C:T	9.3399e-06
chr2:43853103:A:G	2.08043e-06
chr2:43853171:C:T	2.03527e-06
chr2:43853185:A:G	2.94995e-05
chr2:43853200:T:A	2.50695e-06
chr2:43853541:T:TA	2.54066e-06
chr2:43853576:C:T	2.45778e-06
chr2:43853748:T:C	2.52961e-06
chr2:43853828:G:A	1.66406e-06
chr2:43853903:T:C	4.46221e-07
chr2:43854111:A:G	2.64652e-06
chr2:43854226:T:G	2.6113e-06
chr2:43854287:T:A	2.39368e-06
chr2:43854488:T:G	0.00156214
chr2:43854498:T:A	2.67556e-06
chr2:43854919:G:T	2.43407e-06
chr2:43855414:C:G	2.39438e-06
chr2:43855550:G:C	2.21702e-06
chr2:43855564:C:T	2.44373e-06
chr2:43855572:A:G	2.49786e-06
chr2:43855576:A:G	2.41593e-06
chr2:43855763:T:C	2.08147e-06
chr2:43855779:A:T	2.39542e-06
chr2:43855840:G:A	2.05461e-06
chr2:43856405:T:C	1.80304e-06
chr2:43856665:A:G	1.79506e-06
chr2:43856746:T:C	1.84277e-06
chr2:43856913:T:C	1.39778e-06
chr2:43857041:C:A	1.79358e-06
chr2:43857351:A:C	2.15786e-06
chr2:43857364:A:T	2.27053e-06
chr2:43857873:G:A	3.55632e-06
chr2:43857955:G:T	3.63283e-06
chr2:43858105:A:G	3.16241e-06
chr2:43858567:C:A	3.27829e-06
chr2:43858988:C:A	2.81551e-06
chr2:43859082:C:A	5.44401e-06
chr2:43859084:G:C	5.77859e-06
chr2:43860234:A:G	4.40171e-06
chr2:43860501:A:G	2.81244e-06
chr2:43861008:A:G	3.46495e-06
chr2:43861039:T:C	3.9993e-06
chr2:43861251:T:C	3.8177e-06
chr2:43861712:C:T	2.92891e-06
chr2:43861909:T:C	3.72117e-06
chr2:43862086:T:A	2.21412e-06
chr2:43862795:G:A	2.47881e-06
chr2:43862913:T:C	1.84467e-06
chr2:43863045:G:A	4.52781e-06
chr2:43863047:G:A	6.09659e-06
chr2:43863067:C:T	4.30043e-06
chr2:43863131:C:G	3.32376e-06
chr2:43863916:G:A	6.24858e-06
chr2:43863944:A:G	3.51852e-06
chr2:43863958:G:C	3.5394e-06
chr2:43864140:T:C	3.26253e-06
chr2:43864283:T:C	2.85905e-06
chr2:43864367:T:C	3.39944e-06
chr2:43864499:A:G	3.89942e-06
chr2:43864927:C:T	0.00126269
chr2:43864928:A:G	3.95063e-06
chr2:43865479:C:A	2.99187e-06
chr2:43865487:C:G	4.32044e-06
chr2:43867477:A:G	3.55559e-06
chr2:43867619:C:T	4.70393e-06
chr2:43868074:T:G	3.50869e-06
chr2:43868337:G:A	4.45003e-06
chr2:43868347:T:C	4.19925e-06
chr2:43868611:G:A	4.26896e-06
chr2:43868725:C:T	3.53465e-06
chr2:43869179:G:A	4.21527e-06
chr2:43869263:G:A	0.000430614
chr2:43869318:A:C	3.08068e-06
chr2:43869420:T:A	3.00694e-06
chr2:43869631:T:A	0.00298572
chr2:43869643:C:A	3.09923e-06
chr2:43870228:C:T	0.000416023
chr2:43870249:A:C	3.24329e-06
chr2:43870543:C:T	2.43073e-06
chr2:43870571:G:A	2.3116e-06
chr2:43870640:G:T	2.03977e-06
chr2:43870875:A:G	2.66134e-06
chr2:43870890:G:A	2.35919e-06
chr2:43871918:A:G	2.17123e-06
chr2:43872443:G:A	1.84194e-05
chr2:43872965:TAC:T	2.42387e-06
chr2:43874075:CA:C	1.16595e-07
chr2:44033679:T:A	2.39534e-05
chr2:44034753:T:C	3.48846e-05
chr2:44035113:G:C	3.21766e-05
chr2:44061704:G:C	6.07072e-06
chr2:44069316:C:T	4.63372e-06
chr2:44071886:A:G	8.16406e-06
