## Supplementary material for "Characterization of shared and ancestry-specific signals driving complex traits using multi-ancestry fine-mapping": not_shared_pips.txt

SNP_ID	shared_ll_x	notshared_ll_x	shared_ll_y	notshared_ll_y	not_shared_pip
chr2:43196193:T:A	-151.181	-150.578	-151.181	-150.578	1.4165800000000006e-05
chr2:43557558:A:G	0.0	-155.484	0.0	-155.484	1.10098e-07
chr2:43583207:T:C	0.0	-155.331	0.0	-155.331	1.28302e-07
chr2:43656200:G:A	0.0	-153.094	0.0	-153.094	1.20002e-06
chr2:43733786:G:A	-146.023	-145.46	-146.023	-145.46	0.002453089999999899
chr2:43748307:A:T	-145.72	-145.2	-145.72	-145.2	0.0031778999999999002
chr2:43748818:A:G	-145.329	-144.847	-145.329	-144.847	0.004521200000000003
chr2:43748949:T:G	-145.524	-145.843	-145.524	-145.843	0.0016742000000000007
chr2:43766309:G:C	-144.395	-144.068	-144.395	-144.068	0.009860500000000001
chr2:43767558:T:A	-144.762	-144.514	-144.762	-144.514	0.006308900000000003
chr2:43768352:T:C	-148.258	-148.59	-148.258	-148.59	0.0001080399999999999
chr2:43769626:A:AG	-145.837	-144.906	-145.837	-144.906	0.004292399999999901
chr2:43769786:G:A	-145.36	-144.422	-145.36	-144.422	0.0069190999999999975
chr2:43769939:T:C	-144.874	-144.097	-144.874	-144.097	0.009580499999999999
chr2:43770089:A:G	-145.503	-144.702	-145.503	-144.702	0.005223399999999899
chr2:43770220:C:T	-144.039	-143.282	-144.039	-143.282	0.021615600000000006
chr2:43770233:GC:G	-144.315	-143.48	-144.315	-143.48	0.017726
chr2:43770329:T:C	-144.242	-144.024	-144.242	-144.024	0.010306799999999894
chr2:43770450:G:A	-144.342	-143.595	-144.342	-143.595	0.015802200000000002
chr2:43770473:G:A	-144.267	-143.519	-144.267	-143.519	0.0170538
chr2:43770871:T:C	-144.177	-143.377	-144.177	-143.377	0.0196531999999999
chr2:43771486:C:A	-144.355	-143.543	-144.355	-143.543	0.0166534
chr2:43771491:C:T	-144.255	-143.986	-144.255	-143.986	0.010702000000000003
chr2:43771587:G:A	-148.806	-148.253	-148.806	-148.253	0.00015128500000000003
chr2:43772043:C:T	-144.275	-143.715	-144.275	-143.715	0.014028100000000002
chr2:43773356:C:T	-145.594	-144.753	-145.594	-144.753	0.004950200000000002
chr2:43776960:T:G	-146.864	-146.222	-146.864	-146.222	0.0011506099999999998
chr2:43779936:A:G	-145.227	-144.282	-145.227	-144.282	0.0079452
chr2:43779988:G:A	-146.005	-145.09	-146.005	-145.09	0.0035345199999999993
chr2:43780733:C:T	-149.773	-148.808	-149.773	-148.808	8.682399999999997e-05
chr2:43780923:G:T	-146.029	-145.08	-146.029	-145.08	0.0035818900000000008
chr2:43782277:A:T	-149.689	-148.724	-149.689	-148.724	9.44449999999e-05
chr2:43783481:G:A	-146.524	-145.572	-146.524	-145.572	0.00219
chr2:43785067:G:A	-146.747	-146.277	-146.747	-146.277	0.0010896599999998995
chr2:43787580:T:A	-150.068	-149.282	-150.068	-149.282	5.3785000000000014e-05
chr2:43788252:A:C	-150.14	-149.192	-150.14	-149.192	5.914499999999998e-05
chr2:43788270:A:G	-149.938	-149.032	-149.938	-149.032	6.9627e-05
chr2:43788789:A:T	-149.89	-149.108	-149.89	-149.108	6.39969999999e-05
chr2:43793843:A:G	-149.442	-148.478	-149.442	-148.478	0.00012071900000000003
chr2:43794687:T:A	-146.391	-145.443	-146.391	-145.443	0.002485379999999999
chr2:43795831:T:C	-146.498	-145.784	-146.498	-145.784	0.00178562
chr2:43800163:G:A	-150.136	-149.342	-150.136	-149.342	5.0658e-05
chr2:43804036:G:A	-146.664	-145.748	-146.664	-145.748	0.0018372500000000003
chr2:43807984:C:G	-145.774	-145.04	-145.774	-145.04	0.0037517
chr2:43809774:T:C	-145.386	-144.956	-145.386	-144.956	0.004078899999999899
chr2:43812594:C:T	-146.469	-145.773	-146.469	-145.773	0.0018020800000000002
chr2:43815124:C:T	-146.339	-145.512	-146.339	-145.512	0.00232497
chr2:43817746:C:A	-154.249	-153.249	-154.249	-153.249	1.0250000000000004e-06
chr2:43818263:G:A	-153.731	-152.748	-153.731	-152.748	1.691770000000001e-06
chr2:43825008:T:C	0.0	-150.262	0.0	-150.262	1.30613e-05
chr2:43825604:GTTA:G	-145.917	-145.535	-145.917	-145.535	0.0022149500000000003
chr2:43825694:C:A	-156.28	-154.589	-156.28	-154.589	3.2698000000000003e-07
chr2:43828371:C:T	-145.83	-145.65	-145.83	-145.65	0.0019742999999998994
chr2:43828388:T:C	-156.074	-154.47	-156.074	-154.47	3.4392099999999995e-07
chr2:43828783:C:T	-145.703	-145.251	-145.703	-145.251	0.0029420999999999996
chr2:43829009:A:T	-146.124	-145.726	-146.124	-145.726	0.0018293199999999997
chr2:43829963:G:A	-156.295	-154.73	-156.295	-154.73	2.607330000000001e-07
chr2:43830686:TCTC:T	-146.558	-146.865	-146.558	-146.865	0.0005860899999998994
chr2:43831062:G:A	-147.349	-146.535	-147.349	-146.535	0.00081481
chr2:43832299:G:A	0.0	-151.641	0.0	-151.641	3.63752e-06
chr2:43835959:G:C	-142.87	-142.603	-142.87	-142.603	0.04144700000000001
chr2:43836207:C:T	0.0	-156.601	0.0	-156.601	3.59957e-08
chr2:43836218:A:G	-156.104	-154.818	-156.104	-154.818	2.3628100000000008e-07
chr2:43836592:C:T	-152.519	-152.003	-152.519	-152.003	2.3097500000000044e-06
chr2:43837951:G:A	-146.23	-146.199	-146.23	-146.199	0.0011390099999998996
chr2:43841837:C:A	-152.308	-151.891	-152.308	-151.891	2.214120000000001e-06
chr2:43842633:G:A	-143.54	-142.973	-143.54	-142.973	0.028616100000000005
chr2:43843500:T:C	-156.956	-155.537	-156.956	-155.537	1.0711199999999999e-07
chr2:43845437:G:T	-140.482	-144.556	-140.482	-144.556	0.003811000000000009
chr2:43845748:A:G	-152.607	-152.187	-152.607	-152.187	1.7067800000000006e-06
chr2:43846861:G:A	-146.409	-145.676	-146.409	-145.676	0.0019212000000000005
chr2:43847778:T:C	0.0	-152.046	0.0	-152.046	2.5661e-06
chr2:43848344:T:C	-142.087	-141.353	-142.087	-141.353	0.144534
chr2:43849283:CTCAGAGT:C	-154.307	-153.787	-154.307	-153.787	5.948600000000002e-07
chr2:43850184:C:T	0.0	-154.539	0.0	-154.539	2.844e-07
chr2:43850629:C:T	-155.87	-154.979	-155.87	-154.979	1.8277200000000004e-07
chr2:43851053:T:C	-153.653	-153.085	-153.653	-153.085	9.357899999999997e-07
chr2:43851714:G:A	-148.871	-148.33	-148.871	-148.33	0.0001353599999999
chr2:43851865:T:C	-156.089	-155.103	-156.089	-155.103	1.6503500000000002e-07
chr2:43852467:G:A	-153.195	-152.642	-153.195	-152.642	1.2890699999999988e-06
chr2:43852532:C:T	-152.653	-152.094	-152.653	-152.094	2.27474e-06
chr2:43853103:A:G	-154.34	-153.66	-154.34	-153.66	5.577800000000001e-07
chr2:43853171:C:T	-154.305	-153.597	-154.305	-153.597	5.724299999999998e-07
chr2:43853185:A:G	-151.65	-150.984	-151.65	-150.984	9.5879e-06
chr2:43853200:T:A	-154.126	-153.415	-154.126	-153.415	6.974300000000007e-07
chr2:43853541:T:TA	-154.121	-153.444	-154.121	-153.444	6.800899999999998e-07
chr2:43853576:C:T	-154.151	-153.448	-154.151	-153.448	6.770799999999995e-07
chr2:43853748:T:C	-154.126	-153.448	-154.126	-153.448	6.777900000000007e-07
chr2:43853828:G:A	-154.579	-153.86	-154.579	-153.86	4.631599999999998e-07
chr2:43853903:T:C	-155.971	-155.031	-155.971	-155.031	1.6802300000000013e-07
chr2:43854111:A:G	-154.077	-153.405	-154.077	-153.405	7.055500000000004e-07
chr2:43854226:T:G	-154.103	-153.409	-154.103	-153.409	7.089699999999991e-07
chr2:43854287:T:A	-154.194	-153.524	-154.194	-153.524	6.3449e-07
chr2:43854488:T:G	-147.672	-146.85	-147.672	-146.85	0.0005932599999999998
chr2:43854498:T:A	-154.064	-153.383	-154.064	-153.383	7.198399999999997e-07
chr2:43854919:G:T	-154.165	-153.473	-154.165	-153.473	6.615500000000003e-07
chr2:43855414:C:G	-154.191	-153.471	-154.191	-153.471	6.681800000000001e-07
chr2:43855550:G:C	-154.268	-153.583	-154.268	-153.583	5.984199999999998e-07
chr2:43855564:C:T	-154.162	-153.48	-154.162	-153.48	6.5779e-07
chr2:43855572:A:G	-154.139	-153.46	-154.139	-153.46	6.703200000000009e-07
chr2:43855576:A:G	-154.174	-153.491	-154.174	-153.491	6.509999999999996e-07
chr2:43855763:T:C	-154.336	-153.631	-154.336	-153.631	5.7237e-07
chr2:43855779:A:T	-154.18	-153.556	-154.18	-153.556	6.125500000000006e-07
chr2:43855840:G:A	-154.343	-153.627	-154.343	-153.627	5.732999999999999e-07
chr2:43856405:T:C	-154.491	-153.761	-154.491	-153.761	5.080799999999999e-07
chr2:43856665:A:G	-154.497	-153.778	-154.497	-153.778	5.006699999999999e-07
chr2:43856746:T:C	-154.463	-153.731	-154.463	-153.731	5.217100000000001e-07
chr2:43856913:T:C	-154.714	-153.965	-154.714	-153.965	4.1491999999999975e-07
chr2:43857041:C:A	-154.5	-153.789	-154.5	-153.789	4.958900000000001e-07
chr2:43857351:A:C	-154.293	-153.587	-154.293	-153.587	5.959800000000002e-07
chr2:43857364:A:T	-154.247	-153.589	-154.247	-153.589	5.9701e-07
chr2:43857873:G:A	-153.786	-153.153	-153.786	-153.153	9.089000000000012e-07
chr2:43857955:G:T	-153.76	-153.23	-153.76	-153.23	8.458399999999999e-07
chr2:43858105:A:G	-153.915	-153.266	-153.915	-153.266	8.190000000000001e-07
chr2:43858567:C:A	-153.859	-153.173	-153.859	-153.173	8.8873e-07
chr2:43858988:C:A	-153.996	-153.446	-153.996	-153.446	6.761300000000002e-07
chr2:43859082:C:A	-153.331	-152.697	-153.331	-152.697	1.3962300000000007e-06
chr2:43859084:G:C	-153.265	-152.679	-153.265	-152.679	1.4163400000000014e-06
chr2:43860234:A:G	-153.556	-152.961	-153.556	-152.961	1.0884400000000003e-06
chr2:43860501:A:G	-154.017	-153.32	-154.017	-153.32	7.761999999999994e-07
chr2:43861008:A:G	-153.879	-153.155	-153.879	-153.155	9.364e-07
chr2:43861039:T:C	-153.667	-152.979	-153.667	-152.979	1.0720199999999994e-06
chr2:43861251:T:C	-153.715	-153.014	-153.715	-153.014	1.0382500000000002e-06
chr2:43861712:C:T	-153.967	-153.27	-153.967	-153.27	8.075399999999997e-07
chr2:43861909:T:C	-153.693	-153.051	-153.693	-153.051	9.6429e-07
chr2:43862086:T:A	-154.274	-153.612	-154.274	-153.612	5.873300000000005e-07
chr2:43862795:G:A	-154.169	-153.488	-154.169	-153.488	6.641400000000002e-07
chr2:43862913:T:C	-154.478	-153.898	-154.478	-153.898	4.553000000000001e-07
chr2:43863045:G:A	-153.514	-152.803	-153.514	-152.803	1.2599300000000004e-06
chr2:43863047:G:A	-153.156	-152.495	-153.156	-152.495	1.6669700000000007e-06
chr2:43863067:C:T	-153.55	-152.83	-153.55	-152.83	1.2276700000000006e-06
chr2:43863131:C:G	-153.825	-153.078	-153.825	-153.078	9.743900000000005e-07
chr2:43863916:G:A	-153.301	-152.621	-153.301	-152.621	1.6179500000000003e-06
chr2:43863944:A:G	-153.785	-153.084	-153.785	-153.084	9.707900000000002e-07
chr2:43863958:G:C	-153.774	-153.075	-153.774	-153.075	9.7707e-07
chr2:43864140:T:C	-153.859	-153.247	-153.859	-153.247	8.269700000000003e-07
chr2:43864283:T:C	-154.009	-153.291	-154.009	-153.291	8.001099999999996e-07
chr2:43864367:T:C	-153.82	-153.111	-153.82	-153.111	9.461000000000001e-07
chr2:43864499:A:G	-153.679	-152.993	-153.679	-152.993	1.0568900000000006e-06
chr2:43864927:C:T	-147.465	-146.511	-147.465	-146.511	0.0005362599999999
chr2:43864928:A:G	-153.689	-153.062	-153.689	-153.062	9.9493e-07
chr2:43865479:C:A	-153.955	-153.307	-153.955	-153.307	7.840800000000001e-07
chr2:43865487:C:G	-153.57	-152.895	-153.57	-152.895	1.1586200000000004e-06
chr2:43866400:G:A	0.0	-151.044	0.0	-151.044	9.36005e-06
chr2:43867477:A:G	-153.723	-153.03	-153.723	-153.03	1.0145299999999998e-06
chr2:43867619:C:T	-153.476	-152.799	-153.476	-152.799	1.269130000000001e-06
chr2:43868074:T:G	-153.792	-153.1	-153.792	-153.1	9.557500000000001e-07
chr2:43868337:G:A	-153.538	-152.871	-153.538	-152.871	1.1852299999999992e-06
chr2:43868347:T:C	-153.606	-152.951	-153.606	-152.951	1.1012899999999997e-06
chr2:43868611:G:A	-153.587	-152.912	-153.587	-152.912	1.1418900000000002e-06
chr2:43868725:C:T	-153.79	-153.175	-153.79	-153.175	8.913199999999995e-07
chr2:43869179:G:A	-153.609	-152.959	-153.609	-152.959	1.09414e-06
chr2:43869263:G:A	-148.507	-147.599	-148.507	-147.599	0.000181416
chr2:43869318:A:C	-153.934	-153.221	-153.934	-153.221	8.557200000000003e-07
chr2:43869420:T:A	-153.942	-153.272	-153.942	-153.272	8.056500000000001e-07
chr2:43869631:T:A	-146.63	-145.7	-146.63	-145.7	0.0012156199999999997
chr2:43869643:C:A	-153.904	-153.216	-153.904	-153.216	8.439799999999998e-07
chr2:43870228:C:T	-148.506	-147.694	-148.506	-147.694	0.00016350600000000006
chr2:43870249:A:C	-153.842	-153.161	-153.842	-153.161	8.846199999999997e-07
chr2:43870543:C:T	-154.163	-153.452	-154.163	-153.452	6.7733e-07
chr2:43870571:G:A	-154.216	-153.523	-154.216	-153.523	6.329600000000003e-07
chr2:43870640:G:T	0.0	-152.299	0.0	-152.299	2.03977e-06
chr2:43870875:A:G	-154.071	-153.453	-154.071	-153.453	6.767499999999999e-07
chr2:43870890:G:A	-154.203	-153.516	-154.203	-153.516	6.389699999999997e-07
chr2:43871918:A:G	-154.3	-153.584	-154.3	-153.584	6.0297e-07
chr2:43872443:G:A	-152.115	-151.544	-152.115	-151.544	5.4583999999999984e-06
chr2:43872965:TAC:T	-154.166	-153.471	-154.166	-153.471	6.624400000000003e-07
chr2:43874075:CA:C	-157.721	-155.883	-157.721	-155.883	7.322110000000001e-08
chr2:44033679:T:A	-151.881	-151.062	-151.881	-151.062	9.129e-06
chr2:44034753:T:C	-151.477	-151.579	-151.477	-151.579	5.443800000000004e-06
chr2:44035113:G:C	-151.559	-151.564	-151.559	-151.564	5.528200000000006e-06
chr2:44061704:G:C	-153.906	-152.25	-153.906	-152.25	2.8384099999999992e-06
chr2:44069316:C:T	-154.082	-152.472	-154.082	-152.472	2.11767e-06
chr2:44071886:A:G	-153.58	-151.991	-153.58	-151.991	3.679809999999999e-06
chr2:44094997:A:T	0.0	-156.303	0.0	-156.303	4.87147e-08
chr2:44112677:T:A	0.0	-156.096	0.0	-156.096	5.99415e-08
chr2:44146385:A:G	0.0	-151.975	0.0	-151.975	3.67442e-06
chr2:44193135:A:G	0.0	-151.807	0.0	-151.807	4.35862e-06
