## Supplementary material for "Characterization of shared and ancestry-specific signals driving complex traits using multi-ancestry fine-mapping": results_ldl_cholesterol_aou.txt

chr	start_bp	end_bp	rsid	eur_pip	afr_pip	eur_maf	afr_maf	bp	bp	eur_beta	afr_beta	eur_se	afr_se	eur_zscore	afr_zscore	eur_pval	afr_pval	global_pip	eur_nocausal	afr_nocausal	shared_pip	not_shared_pip	shared_ll	notshared_ll	num_snps_eur	num_snps_afr	nc	runtime
2	42724004	44345437	chr2:43771491:C:T	0.0610196	0.0503178	0.324384	0.735816	43771491	43771491	0.0216164369585946	-0.0278149467518534	0.0062371700828547	0.0159486206296853	3.465744347427021	-1.7440346345740525	0.000529161	0.0811818	0.0610197	6.37772e-27	0.000185057	0.0503177	0.010702	-144.255	-143.986	174	168	3	4423.482
2	42724004	44345437	chr2:43842633:G:A	0.127121	0.0985049	0.0694318	0.0888733	43842633	43842633	-0.0969378282234376	-0.0321852014441204	0.0113303097178442	0.0244024065190713	-8.555620334964843	-1.3189355492035828	1.20148e-17	0.187219	0.127121	6.37772e-27	0.000185057	0.0985049	0.0286161	-143.54	-142.973	174	168	3	4423.482
2	42724004	44345437	chr2:43845437:G:T	0.992812	0.989001	0.704184	0.843397	43845437	43845437	-0.0568205262154105	-0.0692028087702547	0.0064097987026973	0.0192202795732063	-8.864635045637224	-3.600509998133725	7.89518e-19	0.000319033	0.992812	6.37772e-27	0.000185057	0.989001	0.003811	-140.482	-144.556	174	168	3	4423.482
2	42724004	44345437	chr2:43770473:G:A	0.0656899	0.0486363	0.32028	0.619077	43770473	43770473	0.022212591002633	-0.0173270021826609	0.0062455516995976	0.0142539044934852	3.5565458539177817	-1.2155969047344377	0.000376073	0.224165	0.06569	6.37772e-27	0.000185057	0.0486362	0.0170538	-144.267	-143.519	174	168	3	4423.482
2	42724004	44345437	chr2:43771486:C:A	0.0611388	0.0444854	0.320474	0.61889	43771486	43771486	0.0222461397713327	-0.0156151817561506	0.006245245022386	0.014253018276265	3.562092390545399	-1.0955701770307809	0.000368216	0.273292	0.0611388	6.37772e-27	0.000185057	0.0444854	0.0166534	-144.355	-143.543	174	168	3	4423.482
2	42724004	44345437	chr2:43770220:C:T	0.0826491	0.0610337	0.321002	0.619286	43770220	43770220	0.0225656395116349	-0.017079939195864	0.0062499033479344	0.0142599745837249	3.6105581567261944	-1.1977538315781828	0.000305805	0.231039	0.0826492	6.37772e-27	0.000185057	0.0610336	0.0216156	-144.039	-143.282	174	168	3	4423.482
2	42724004	44345437	chr2:43770871:T:C	0.0728253	0.0531721	0.320726	0.619217	43770871	43770871	0.022440723970906	-0.0159728286628812	0.0062448263899276	0.0142518154380555	3.593490446283835	-1.120757473481604	0.000326557	0.262416	0.0728252999999999	6.37772e-27	0.000185057	0.0531721	0.0196531999999999	-144.177	-143.377	174	168	3	4423.482
2	42724004	44345437	chr2:43770450:G:A	0.0609113	0.0451091	0.320601	0.619217	43770450	43770450	0.0221851777766385	-0.0173558416616918	0.0062446443908174	0.0142560040746744	3.5526727205253312	-1.217440846030917	0.000381652	0.223463	0.0609113	6.37772e-27	0.000185057	0.0451091	0.0158022	-144.342	-143.595	174	168	3	4423.482
2	42724004	44345437	chr2:43772043:C:T	0.0624054	0.0483773	0.319451	0.587625	43772043	43772043	0.0221271538130918	-0.0204934837520536	0.0062470276379982	0.0140676048643206	3.542029120937623	-1.4567855686671178	0.000397384	0.145205	0.0624054	6.37772e-27	0.000185057	0.0483773	0.0140281	-144.275	-143.715	174	168	3	4423.482
2	42724004	44345437	chr2:43835959:G:C	0.235905	0.194458	0.0697872	0.084542	43835959	43835959	-0.0965767115076563	-0.0404638565344513	0.011302278245025	0.0249780883547156	-8.544888863461411	-1.619974113303677	1.31839e-17	0.105267	0.235905	6.37772e-27	0.000185057	0.194458	0.041447	-142.87	-142.603	174	168	3	4423.482
2	42724004	44345437	chr2:43766309:G:C	0.0534722	0.0436119	0.32477	0.739041	43766309	43766309	0.0213496839408688	-0.0273039321087101	0.0062277982737048	0.0160315213753568	3.428127084817774	-1.7031404237579677	0.000608198	0.0885709	0.0534723	6.37772e-27	0.000185057	0.0436118	0.0098605	-144.395	-144.068	174	168	3	4423.482
2	42724004	44345437	chr2:43848344:T:C	0.562932	0.418398	0.0702128	0.0950912	43848344	43848344	-0.0989982208874797	-0.0256724480704945	0.0112770956832744	0.0236775068994726	-8.778698316296872	-1.0842546970629892	1.6992900000000001e-18	0.278276	0.562932	6.37772e-27	0.000185057	0.418398	0.144534	-142.087	-141.353	174	168	3	4423.482
2	42724004	44345437	chr2:43770233:GC:G	0.0640253	0.0462995	0.320628	0.621969	43770233	43770233	0.0223475586188749	-0.0150661079216825	0.0062489428039947	0.014300677883558	3.5762143005356033	-1.0535240388152887	0.000348899	0.292125	0.0640254	6.37772e-27	0.000185057	0.0462994	0.017726	-144.315	-143.48	174	168	3	4423.482
2	42724004	44345437	chr2:43770329:T:C	0.0610439	0.0507373	0.324554	0.709171	43770329	43770329	0.021595751722261	-0.0271616212400746	0.0062453074058569	0.0153838404220057	3.4579165313797575	-1.7655943181275762	0.000544774	0.0774925	0.0610439999999999	6.37772e-27	0.000185057	0.0507372	0.0103067999999998	-144.242	-144.024	174	168	3	4423.482
