## Supplementary material for "Characterization of shared and ancestry-specific signals driving complex traits using multi-ancestry fine-mapping": global_pips.txt

SNP_ID	shared_ll	notshared_ll	global_pips
chr5:74946177:T:C	-144.066	-142.432	5.115540000000001e-06
chr5:74949377:T:C	0.0	-141.512	5.89411e-06
chr5:74949484:C:T	-141.764	-140.735	3.9994000000000004e-05
chr5:74960702:C:T	-142.218	-141.183	2.56792e-05
chr5:74961561:C:A	-141.938	-140.991	3.29582e-05
chr5:74962739:T:C	-144.449	-142.628	3.7951600000000003e-06
chr5:74963874:G:A	-141.898	-140.931	3.44967e-05
chr5:74965594:CT:C	-141.94	-140.973	3.31349e-05
chr5:74966337:A:G	-143.635	-142.168	7.23121e-06
chr5:74967630:T:C	-142.142	-141.059	2.8002299999999994e-05
chr5:74968456:C:T	-143.744	-142.239	6.57028e-06
chr5:74968519:T:A	-141.875	-140.925	3.51818e-05
chr5:74968735:T:C	-143.72	-142.235	6.79063e-06
chr5:74969695:C:T	-144.033	-142.42	5.138150000000001e-06
chr5:74970518:A:G	-143.609	-142.15	7.447099999999999e-06
chr5:74973737:A:T	-143.636	-142.17	7.25394e-06
chr5:74976778:G:T	-142.222	-141.136	2.6042400000000003e-05
chr5:74977516:A:G	-144.128	-142.47	4.805999999999999e-06
chr5:74978850:G:A	-144.329	-142.568	4.15711e-06
chr5:74979845:G:A	-142.053	-141.011	3.03986e-05
chr5:74981963:A:T	-141.953	-140.859	3.422519999999999e-05
chr5:74985899:T:C	-141.572	-140.525	4.929029999999999e-05
chr5:74989393:G:A	-142.013	-140.978	3.121660000000001e-05
chr5:74990603:T:C	-143.484	-142.14	8.10286e-06
chr5:74990895:C:T	-143.593	-142.179	7.52073e-06
chr5:74991500:A:G	-143.542	-142.149	7.79691e-06
chr5:74992942:C:T	-143.487	-142.14	8.08677e-06
chr5:74993358:C:G	-143.421	-142.103	8.543039999999999e-06
chr5:74993451:T:C	-141.974	-140.922	3.26998e-05
chr5:74994694:T:C	-143.618	-142.167	7.4060299999999995e-06
chr5:74999932:A:C	-143.689	-142.222	6.940680000000001e-06
chr5:75002308:G:C	-142.038	-140.914	3.19658e-05
chr5:75003052:C:T	0.0	-140.936	1.04863e-05
chr5:75003121:G:A	-143.322	-141.991	9.499920000000002e-06
chr5:75004359:G:A	-140.998	-140.146	8.089769999999999e-05
chr5:75005409:T:C	-141.415	-140.476	5.48377e-05
chr5:75006416:T:C	-140.788	-140.177	9.31855e-05
chr5:75007736:G:C	-141.372	-140.351	5.91216e-05
chr5:75008610:C:T	-142.806	-141.595	1.5090869999999998e-05
chr5:75009745:G:A	-141.735	-140.611	4.2945700000000005e-05
chr5:75009979:G:A	-142.781	-141.599	1.527812e-05
chr5:75010142:A:G	-141.547	-140.609	4.8483800000000005e-05
chr5:75010609:T:C	-141.575	-140.492	4.9353099999999993e-05
chr5:75011656:T:C	-141.223	-140.128	7.09183e-05
chr5:75011853:T:C	-141.234	-140.161	6.93309e-05
chr5:75012020:T:C	-142.292	-141.454	2.2623199999999997e-05
chr5:75014579:A:C	-141.33	-140.226	6.4025e-05
chr5:75015337:C:T	-141.792	-140.663	4.07929e-05
chr5:75016662:T:C	-140.942	-140.212	8.37315e-05
chr5:75016876:G:A	-142.162	-140.999	2.8433399999999998e-05
chr5:75016877:A:C	-142.105	-140.948	3.0038999999999998e-05
chr5:75016921:G:A	-142.981	-141.731	1.2921649999999999e-05
chr5:75017976:C:T	-142.007	-140.86	3.30858e-05
chr5:75019059:T:C	-141.933	-140.789	3.55494e-05
chr5:75023500:C:A	-141.811	-141.215	3.28934e-05
chr5:75027659:T:G	-141.613	-140.73	4.39997e-05
chr5:75028612:G:A	-142.166	-141.145	2.68378e-05
chr5:75028723:G:A	-142.164	-141.144	2.6868800000000003e-05
chr5:75030705:T:C	-141.568	-140.667	4.6290599999999993e-05
chr5:75031611:G:A	-142.085	-141.07	2.9050200000000002e-05
chr5:75032026:T:C	-141.696	-140.6	4.369569999999999e-05
chr5:75032243:C:T	-142.099	-141.099	2.8482599999999997e-05
chr5:75032818:A:G	-139.989	-140.399	0.00017588999999999997
chr5:75039082:G:T	-141.371	-140.477	5.6693899999999996e-05
chr5:75040765:C:T	-141.443	-140.591	5.16338e-05
chr5:75041118:T:C	-141.305	-140.272	6.341960000000001e-05
chr5:75041314:A:T	-142.045	-140.914	3.16233e-05
chr5:75042765:G:A	-142.854	-141.606	1.4795340000000002e-05
chr5:75045242:G:T	-142.147	-141.353	2.6631099999999996e-05
chr5:75047944:G:A	-142.38	-141.192	2.31198e-05
chr5:75048488:A:G	-142.78	-141.532	1.5947400000000003e-05
chr5:75048667:A:G	-142.489	-141.335	2.0670399999999998e-05
chr5:75049953:T:C	-141.365	-140.419	5.799250000000001e-05
chr5:75056355:A:G	-137.044	-136.065	0.00452835
chr5:75056915:T:G	-143.795	-142.282	6.341020000000001e-06
chr5:75057710:G:A	-143.31	-142.001	9.59753e-06
chr5:75057877:A:G	-143.564	-142.163	7.602760000000001e-06
chr5:75058597:G:A	-137.985	-136.931	0.0017823800000000003
chr5:75058717:A:G	-137.893	-136.839	0.00195314
chr5:75059050:G:T	-137.807	-136.754	0.00212573
chr5:75061032:T:C	-137.725	-136.682	0.00231114
chr5:75061269:G:A	-138.147	-137.748	0.0013191300000000004
chr5:75061650:G:A	-136.594	-135.546	0.00714559
chr5:75066032:C:A	-137.414	-136.379	0.0031093600000000002
chr5:75068475:G:A	-137.206	-136.16	0.00385863
chr5:75068928:T:TA	-143.284	-141.97	9.448780000000002e-06
chr5:75069201:C:T	-137.418	-136.395	0.0030796
chr5:75069228:T:C	-137.307	-136.263	0.0034815099999999997
chr5:75069766:C:G	-137.18	-136.136	0.00395331
chr5:75069932:A:C	-143.521	-142.097	8.00465e-06
chr5:75070047:C:G	-139.434	-138.399	0.0004099470000000001
chr5:75070161:C:T	-137.129	-136.083	0.00416492
chr5:75070198:A:G	-137.34	-136.292	0.0033933500000000003
chr5:75070708:C:T	-137.266	-136.24	0.0035903299999999997
chr5:75072332:G:A	-138.608	-137.637	0.0009297630000000001
chr5:75072429:T:C	-139.659	-138.643	0.000319346
chr5:75072817:G:T	-137.218	-136.172	0.0038123699999999994
chr5:75075378:T:G	-137.275	-136.225	0.0036172200000000004
chr5:75076316:T:C	-137.174	-136.188	0.0038461699999999995
chr5:75077535:C:T	-137.423	-136.393	0.0030748200000000002
chr5:75077559:AT:A	-137.105	-136.057	0.0042749599999999995
chr5:75078547:A:G	-138.598	-137.624	0.0009393980000000001
chr5:75080484:A:C	-137.16	-136.113	0.004042849999999999
chr5:75080746:C:T	-137.175	-136.129	0.0039784
chr5:75080833:G:C	-136.956	-136.193	0.004601859999999999
chr5:75081176:T:C	-137.367	-136.318	0.0033024
chr5:75082917:C:T	-137.237	-136.19	0.0037430299999999996
chr5:75083456:T:C	-137.348	-136.307	0.0033686499999999995
chr5:75083600:T:C	-137.231	-136.184	0.0037664300000000003
chr5:75083800:A:T	-137.19	-136.143	0.003922179999999999
chr5:75083850:T:A	-139.025	-137.963	0.000634674
chr5:75084002:G:A	-140.884	-139.795	9.97465e-05
chr5:75085134:A:G	-137.839	-136.798	0.0020037699999999998
chr5:75086557:G:T	-138.789	-137.782	0.00078088
chr5:75087144:T:C	-143.516	-142.105	7.90771e-06
chr5:75088290:A:G	-138.733	-137.778	0.000807229
chr5:75091492:C:G	-137.307	-136.258	0.0034984200000000003
chr5:75093974:G:A	-137.657	-136.636	0.0024225600000000003
chr5:75094076:A:C	-137.663	-136.638	0.0024118300000000002
chr5:75097057:C:T	-137.237	-136.223	0.0036242100000000005
chr5:75097626:C:T	-137.332	-136.284	0.0034087499999999995
chr5:75098538:C:T	-138.724	-137.699	0.0008352189999999999
chr5:75098823:A:G	-137.334	-136.286	0.0034018099999999995
chr5:75098838:T:C	-137.872	-136.836	0.0019692499999999996
chr5:75099143:A:G	-137.432	-136.397	0.00306701
chr5:75099216:T:C	-138.146	-137.129	0.001419782
chr5:75100107:T:A	-137.46	-136.414	0.0029921899999999996
chr5:75101559:A:G	-137.59	-136.566	0.00259316
chr5:75104691:G:C	-136.996	-136.018	0.00458445
chr5:75109080:C:T	-137.602	-136.579	0.0025619
chr5:75109272:A:G	-137.436	-136.388	0.0030728499999999994
chr5:75110491:T:C	-137.308	-136.262	0.0034831000000000003
chr5:75112166:C:T	-137.102	-136.109	0.0041335600000000005
chr5:75112169:T:C	-137.299	-136.251	0.0035253299999999997
chr5:75114596:A:G	0.0	-140.632	1.41951e-05
chr5:75115502:C:A	-137.526	-136.501	0.0027673399999999996
chr5:75115804:C:G	-137.552	-136.506	0.0027297199999999997
chr5:75116355:C:T	-138.64	-137.612	0.0009086150000000001
chr5:75117888:T:C	-138.043	-137.039	0.00156055
chr5:75122155:G:A	-143.194	-141.92	1.0838169999999999e-05
chr5:75123526:C:T	0.0	-142.404	2.41849e-06
chr5:75123968:G:A	-137.378	-136.33	0.00325704
chr5:75124597:G:A	-138.907	-137.858	0.0007143310000000001
chr5:75125572:A:G	-137.594	-136.545	0.00263406
chr5:75125961:T:C	-139.763	-138.745	0.000284699
chr5:75126137:A:G	-137.587	-136.538	0.0026522
chr5:75126294:T:C	-137.598	-136.549	0.0026221400000000002
chr5:75126385:T:C	-137.498	-136.449	0.0028985
chr5:75126537:C:G	0.0	-140.234	2.09994e-05
chr5:75126782:C:T	-137.615	-136.565	0.0025774100000000005
chr5:75127418:A:T	-137.495	-136.447	0.0028967199999999998
chr5:75127514:A:G	-137.404	-136.368	0.0031538900000000003
chr5:75127675:T:A	-138.689	-137.68	0.0008624310000000001
chr5:75129392:C:T	-144.015	-142.407	5.4245500000000004e-06
chr5:75129950:G:A	-137.57	-136.532	0.0026661799999999998
chr5:75130079:C:T	-143.537	-142.117	7.83278e-06
chr5:75130543:A:G	-137.35	-136.302	0.0033488400000000005
chr5:75131131:C:T	-138.342	-137.351	0.00121412
chr5:75131884:T:C	-137.514	-136.466	0.0028405799999999997
chr5:75131912:A:C	-137.502	-136.453	0.00287839
chr5:75132201:G:A	-143.58	-142.146	7.53293e-06
chr5:75132853:G:A	-137.577	-136.555	0.0026247499999999995
chr5:75133340:A:C	-137.577	-136.547	0.00263549
chr5:75133872:C:T	0.0	-143.066	1.24329e-06
chr5:75134309:A:G	-137.407	-136.358	0.0031626300000000005
chr5:75134498:G:A	0.0	-143.003	1.3245e-06
chr5:75135348:C:A	-137.737	-136.686	0.00228219
chr5:75137433:G:A	-137.521	-136.472	0.00282662
chr5:75137535:T:C	-137.574	-136.526	0.00268817
chr5:75138010:A:C	0.0	-138.016	0.000188018
chr5:75139286:GAAT:G	-138.544	-137.54	0.0009958459999999999
chr5:75139499:A:G	-139.827	-138.862	0.00027165299999999996
chr5:75141328:G:A	-137.463	-136.415	0.00298918
chr5:75141403:C:A	-137.421	-136.373	0.0031175599999999997
chr5:75145875:G:A	-137.404	-136.377	0.00314209
chr5:75146585:G:A	-137.357	-136.309	0.0033243900000000004
chr5:75147095:A:G	-137.412	-136.363	0.0031498800000000003
chr5:75147139:T:C	-139.753	-138.748	0.00028557400000000003
chr5:75147307:C:T	-137.387	-136.338	0.0032318999999999994
chr5:75149053:T:C	-143.64	-142.196	7.42529e-06
chr5:75150476:A:G	-139.715	-138.697	0.000298806
chr5:75150684:G:T	-143.292	-141.941	9.83757e-06
chr5:75150727:T:C	-138.359	-137.368	0.001193349
chr5:75152669:C:T	-137.386	-136.337	0.0032350700000000005
chr5:75155353:G:C	-137.533	-136.484	0.0027940300000000003
chr5:75155868:T:A	-139.244	-138.285	0.00048189900000000004
chr5:75157993:C:G	-137.508	-136.459	0.0028630900000000004
chr5:75158881:C:T	-137.458	-136.409	0.0030074399999999997
chr5:75159238:A:G	-137.366	-136.32	0.00328859
chr5:75159242:C:A	-138.643	-137.599	0.000906385
chr5:75160652:C:A	-139.732	-138.766	0.00029870499999999997
chr5:75160929:G:A	-143.24	-141.901	1.0279670000000002e-05
chr5:75161013:A:G	-137.416	-136.37	0.00312705
chr5:75161339:C:T	-143.289	-141.94	9.864530000000002e-06
chr5:75161448:C:T	-137.413	-136.365	0.0031438399999999997
chr5:75161607:G:C	-143.286	-141.938	9.88942e-06
chr5:75162395:C:T	-136.558	-135.589	0.0068034
chr5:75162561:G:T	-138.551	-137.562	0.000984641
chr5:75162702:A:G	-138.772	-137.748	0.00079656
chr5:75163395:A:G	-137.38	-136.333	0.0032457899999999997
chr5:75164220:A:G	-137.318	-136.27	0.0034559199999999995
chr5:75165850:C:T	-137.308	-136.261	0.0034884899999999995
chr5:75166025:T:G	-137.382	-136.335	0.00323711
chr5:75166099:C:A	-139.109	-138.063	0.000583922
chr5:75167360:T:G	-137.411	-136.363	0.00314801
chr5:75167617:A:T	-139.421	-138.387	0.00042136900000000005
chr5:75170912:C:T	-137.479	-136.432	0.0029397499999999997
chr5:75171008:A:G	-143.974	-142.382	5.42824e-06
chr5:75171059:A:C	-137.685	-136.665	0.00235434
chr5:75171668:A:G	-143.419	-142.042	8.49603e-06
chr5:75173249:C:T	-143.419	-142.028	8.74391e-06
chr5:75173282:T:C	-143.586	-142.14	7.56516e-06
chr5:75173616:T:C	-139.76	-138.793	0.00029055
chr5:75173712:A:G	-138.663	-137.638	0.0008879700000000001
chr5:75173772:G:A	-143.564	-142.125	7.700399999999998e-06
chr5:75173995:T:G	-143.342	-141.974	9.36773e-06
chr5:75174028:G:A	-136.528	-135.555	0.007020930000000001
chr5:75174525:G:A	-137.46	-136.411	0.00300158
chr5:75174920:A:G	-139.788	-138.769	0.00027800000000000004
chr5:75174938:T:A	-137.452	-136.404	0.00302406
chr5:75175201:G:A	-137.578	-136.557	0.00262189
chr5:75175865:G:A	-136.563	-135.587	0.006789450000000001
chr5:75175910:A:G	-136.588	-135.612	0.00662312
chr5:75176400:T:C	-137.345	-136.299	0.00335755
chr5:75177103:C:T	-136.51	-135.538	0.007142529999999999
chr5:75177114:G:A	-137.397	-136.35	0.0031904200000000002
chr5:75177527:T:C	-137.71	-136.675	0.0023136399999999996
chr5:75178787:C:G	-143.956	-142.372	5.505550000000001e-06
chr5:75179993:C:T	-137.62	-136.597	0.0025157699999999996
chr5:75180548:G:A	-138.622	-137.63	0.000918223
chr5:75180683:G:A	-139.706	-138.681	0.00030261399999999993
chr5:75181024:A:C	-137.464	-136.523	0.002834
chr5:75181411:T:C	-143.385	-142.008	9.049189999999999e-06
chr5:75181888:T:C	0.0	-137.971	0.000196416
chr5:75183020:G:A	-139.856	-138.828	0.00026094000000000003
chr5:75183413:T:C	-139.8	-138.836	0.00027893
chr5:75183720:C:T	-137.445	-136.397	0.0030453999999999998
chr5:75184174:G:A	-136.468	-135.493	0.007459670000000001
chr5:75184953:C:T	0.0	-143.084	1.22124e-06
chr5:75186012:T:C	-137.421	-136.38	0.0031002599999999996
chr5:75186081:G:A	-143.299	-141.946	9.770269999999998e-06
chr5:75186255:A:G	-143.378	-142.008	9.146090000000001e-06
chr5:75186358:C:T	-137.429	-136.381	0.00309415
chr5:75186850:A:T	-137.23	-136.182	0.0037731600000000002
chr5:75188450:C:T	-137.548	-136.528	0.00269943
chr5:75191889:G:A	-143.309	-141.961	9.72492e-06
chr5:75194173:G:A	-137.654	-136.63	0.0024330800000000002
chr5:75194393:T:TG	-137.468	-136.42	0.0029743000000000005
chr5:75194833:T:C	-139.658	-138.642	0.000315946
chr5:75195890:TTCA:T	-137.758	-136.737	0.0021899700000000003
chr5:75196986:T:C	-137.435	-136.387	0.0030750100000000004
chr5:75197153:C:T	-137.625	-136.6	0.00250544
chr5:75197339:C:T	-143.411	-142.076	8.920460000000001e-06
chr5:75200560:A:G	-140.277	-139.236	0.00017264599999999996
chr5:75200657:A:T	-138.564	-137.642	0.000959545
chr5:75201152:A:G	-143.525	-142.104	8.01441e-06
chr5:75201259:G:A	-137.428	-136.38	0.0030951499999999996
chr5:75201811:T:C	-139.702	-138.689	0.000301775
chr5:75202017:A:C	-137.425	-136.378	0.00310334
chr5:75202060:T:C	-137.608	-136.568	0.00256873
chr5:75202159:T:C	-137.358	-136.31	0.00332032
chr5:75202339:C:A	-137.458	-136.41	0.0030048600000000003
chr5:75202890:C:T	-137.551	-136.53	0.0026939400000000006
chr5:75203594:T:C	-137.325	-136.277	0.00343065
chr5:75203806:A:G	-139.849	-138.826	0.000261969
chr5:75204930:G:A	-137.57	-136.552	0.00263973
chr5:75205521:AC:A	-139.848	-138.823	0.000262654
chr5:75206748:G:A	-137.414	-136.367	0.0031361
chr5:75206896:A:G	-139.851	-138.828	0.00026155000000000004
chr5:75207374:T:G	-143.792	-142.279	6.5186e-06
chr5:75208327:G:A	-137.623	-136.597	0.0025125499999999997
chr5:75208958:A:G	-140.503	-139.449	0.0001393292
chr5:75210833:C:T	-143.309	-141.95	9.636890000000002e-06
chr5:75211182:C:A	-137.641	-136.618	0.00246402
chr5:75211565:C:A	-137.649	-136.624	0.0024457999999999997
chr5:75212587:G:T	-137.626	-136.596	0.0025102600000000003
chr5:75213891:G:A	-143.459	-142.059	8.47661e-06
chr5:75214198:C:T	-143.464	-142.071	8.26059e-06
chr5:75214516:C:T	-137.468	-136.429	0.0029636099999999998
chr5:75214692:T:G	-137.426	-136.378	0.003100710000000001
chr5:75217162:A:G	-137.473	-136.425	0.0029599400000000003
chr5:75221805:AAT:A	-137.622	-136.601	0.0025082000000000004
chr5:75222129:A:G	-142.991	-141.723	1.2910210000000001e-05
chr5:75223224:G:A	-137.474	-136.426	0.0029574400000000004
chr5:75224450:T:A	-137.507	-136.47	0.0028483600000000003
chr5:75227730:C:T	-137.554	-136.525	0.00269491
chr5:75229012:A:G	-137.742	-136.712	0.00223466
chr5:75229031:TCA:T	-143.597	-142.151	7.52034e-06
chr5:75229340:G:A	-137.543	-136.501	0.00274542
chr5:75230117:C:T	-137.661	-136.641	0.00241228
chr5:75230664:GT:G	-137.634	-136.623	0.0024662200000000003
chr5:75230857:T:A	-138.368	-137.384	0.0011807889999999998
chr5:75230971:G:A	-139.795	-138.784	0.00027471799999999997
chr5:75231309:A:G	-137.305	-136.258	0.0034985999999999997
chr5:75231647:C:T	-137.686	-136.665	0.0023532300000000004
chr5:75232353:G:A	-143.384	-142.016	9.112790000000001e-06
chr5:75232397:G:A	-139.817	-138.811	0.000268068
chr5:75232951:G:A	-137.528	-136.479	0.00280852
chr5:75233033:G:T	-137.719	-136.696	0.0022793300000000004
chr5:75237270:A:T	-138.888	-137.899	0.000704349
chr5:75237905:C:T	-137.071	-136.034	0.00444261
chr5:75238077:G:A	-136.988	-135.951	0.004827980000000001
chr5:75238547:A:G	-137.227	-136.191	0.00380017
chr5:75238885:T:C	-143.102	-141.806	1.1681149999999999e-05
chr5:75240830:G:A	-137.309	-136.271	0.0035024500000000003
chr5:75241096:G:A	-137.861	-136.835	0.0019709899999999997
chr5:75241646:A:G	-137.216	-136.173	0.0038415700000000003
chr5:75241781:A:G	-137.196	-136.156	0.0039225399999999995
chr5:75241926:C:T	-137.322	-136.279	0.00345748
chr5:75242381:C:T	-138.434	-137.424	0.001109046
chr5:75242389:T:C	-143.057	-141.769	1.1984950000000001e-05
chr5:75242434:A:G	-137.208	-136.155	0.0038716799999999993
chr5:75242660:A:G	-138.366	-137.36	0.00118585
chr5:75243818:T:C	-136.738	-135.691	0.00621392
chr5:75244362:G:A	-136.907	-135.861	0.005252729999999999
chr5:75244786:T:C	-139.176	-138.203	0.000499553
chr5:75246795:C:T	-138.285	-137.363	0.0012664120000000004
chr5:75247211:G:A	-137.821	-136.803	0.0020487100000000005
chr5:75249096:G:A	-143.188	-141.864	1.076854e-05
chr5:75249723:A:T	-136.463	-135.452	0.008019209999999999
chr5:75249811:A:G	-139.345	-138.375	0.00042149199999999993
chr5:75249832:C:CA	-136.466	-135.457	0.007991680000000001
chr5:75250102:A:G	-136.456	-135.446	0.00807612
chr5:75250853:T:A	-136.582	-135.588	0.00707836
chr5:75252107:T:A	-136.55	-135.538	0.007358729999999999
chr5:75252239:C:T	-136.547	-135.537	0.00737177
chr5:75252931:A:C	-142.938	-141.704	1.3607669999999998e-05
chr5:75254871:T:A	-143.792	-142.272	6.363499999999999e-06
chr5:75255171:G:T	-139.878	-139.162	0.00023451799999999997
chr5:75255831:G:GC	-136.498	-135.497	0.00771762
chr5:75255957:C:T	-136.572	-135.579	0.007145779999999999
chr5:75256105:G:A	-138.032	-137.034	0.0016536499999999998
chr5:75257014:T:C	-136.501	-135.492	0.00771666
chr5:75257792:C:T	-136.667	-135.655	0.00654595
chr5:75258243:G:T	-143.272	-141.93	1.0024829999999998e-05
chr5:75258397:C:A	-143.825	-142.293	6.166530000000001e-06
chr5:75259428:T:C	-136.517	-135.502	0.007609090000000001
chr5:75262752:A:G	-143.153	-141.873	1.0890519999999998e-05
chr5:75263068:A:G	-136.616	-135.594	0.006913359999999999
chr5:75264467:G:A	-139.362	-138.423	0.00040825800000000005
chr5:75264662:C:T	-136.478	-135.438	0.00799588
chr5:75264754:G:A	-136.677	-135.63	0.006604549999999999
chr5:75266204:C:G	-144.557	-142.613	3.3855700000000003e-06
chr5:75266739:T:C	-139.417	-138.37	0.000401875
chr5:75268365:A:G	-136.324	-135.338	0.0084254
chr5:75272410:G:A	-137.689	-136.76	0.0021422100000000003
chr5:75273203:T:C	-135.906	-134.888	0.013436779999999999
chr5:75273532:C:T	-136.015	-135.078	0.011064409999999998
chr5:75274706:G:A	-136.067	-135.127	0.01052251
chr5:75279159:A:G	-138.041	-137.095	0.0014148619999999998
chr5:75279976:A:G	-136.544	-135.541	0.007428650000000001
chr5:75280460:G:A	-137.845	-136.9	0.00170981
chr5:75288207:T:C	-138.63	-137.659	0.000836255
chr5:75291041:CT:C	-138.132	-137.157	0.001335873
chr5:75293073:T:A	0.0	-140.871	1.11766e-05
chr5:75297296:A:T	-140.716	-139.831	9.200299999999999e-05
chr5:75299265:C:G	-135.5	-134.75	0.0201625
chr5:75299369:A:C	-138.596	-137.636	0.000819651
chr5:75306874:C:A	-135.982	-136.501	0.006246360000000001
chr5:75307654:G:A	-137.43	-136.485	0.0024557600000000004
chr5:75308917:G:A	-137.965	-138.38	0.000922752
chr5:75309395:G:A	-136.758	-136.957	0.0033009899999999997
chr5:75312907:C:T	-137.051	-136.204	0.00342681
chr5:75315749:G:T	-137.138	-136.279	0.0031622699999999996
chr5:75317068:G:A	-136.751	-135.911	0.004555429999999999
chr5:75317414:C:T	-144.47	-142.562	3.67789e-06
chr5:75319196:C:T	-136.32	-137.003	0.00466014
chr5:75319384:G:C	0.0	-140.971	1.01165e-05
chr5:75321018:T:C	-136.249	-137.406	0.004715470000000001
chr5:75321437:G:A	-134.942	-135.807	0.016818099999999996
chr5:75323307:C:T	-137.0	-136.01	0.0043725
chr5:75323814:C:T	-136.464	-137.617	0.00380697
chr5:75325846:A:G	-134.967	-135.795	0.016454499999999997
chr5:75328164:G:T	-144.337	-142.497	4.02796e-06
chr5:75328409:G:A	-142.066	-140.9	1.9789400000000004e-05
chr5:75328657:T:C	-132.453	-133.46	0.19168099999999996
chr5:75329687:G:A	-138.13	-137.904	0.00093649
chr5:75330257:T:C	-132.284	-133.304	0.226682
chr5:75332189:G:C	-138.022	-137.813	0.0010364709999999997
chr5:75332672:C:A	-137.871	-137.808	0.001157004
chr5:75334012:CA:C	-144.512	-142.594	3.480900000000001e-06
chr5:75334364:C:T	-138.205	-137.994	0.000866958
chr5:75335004:G:A	-136.096	-135.36	0.011086919999999998
chr5:75335314:C:T	-144.238	-142.47	4.282269999999999e-06
chr5:75335437:A:G	-144.13	-142.405	4.63133e-06
chr5:75335676:C:T	-144.358	-142.573	3.84841e-06
chr5:75340659:C:A	-133.562	-133.34	0.07376629999999999
chr5:75341886:A:T	-132.394	-133.713	0.19936600000000002
chr5:75343353:A:G	-135.53	-134.764	0.013694709999999999
chr5:75343434:T:G	-134.02	-133.663	0.0480945
chr5:75343719:CTTGTA:C	-134.353	-134.069	0.0356749
chr5:75344665:C:T	-133.885	-133.576	0.0544513
chr5:75345735:G:A	-144.171	-142.433	4.49134e-06
chr5:75347845:T:C	-144.29	-142.435	4.20346e-06
chr5:75348856:G:T	-138.672	-137.748	0.0007378950000000001
chr5:75348881:T:G	-134.719	-134.086	0.025972899999999997
chr5:75349447:A:G	-144.268	-142.476	4.20301e-06
chr5:75351053:C:T	-144.298	-142.489	4.11904e-06
chr5:75352671:G:T	-137.536	-137.767	0.0015053500000000001
chr5:75353673:C:T	-138.641	-137.686	0.000778727
chr5:75355259:A:G	-133.991	-133.403	0.060130800000000005
chr5:75356039:G:A	-144.535	-142.631	3.4217699999999996e-06
chr5:75356084:G:A	-135.549	-134.803	0.013364229999999998
chr5:75359901:C:T	-133.874	-133.479	0.0561946
chr5:75362350:A:AAC	-144.331	-142.468	4.06531e-06
chr5:75363274:A:G	-144.343	-142.475	4.029789999999999e-06
chr5:75363762:C:T	-144.307	-142.503	4.0855e-06
chr5:75364160:G:GA	0.0	-138.061	0.000181034
chr5:75364239:A:ATTG	-137.644	-137.411	0.00189054
chr5:75364531:T:C	-136.746	-138.03	0.0028949
chr5:75366624:C:G	-144.558	-142.572	3.49589e-06
chr5:75370035:G:C	-144.531	-142.653	3.6514400000000006e-06
chr5:75372764:C:T	-144.335	-142.506	4.01611e-06
chr5:75377882:A:G	-142.39	-141.274	2.1115199999999997e-05
chr5:75379099:T:C	-139.137	-138.678	0.00044701600000000006
chr5:75379150:T:C	-138.887	-139.343	0.000391889
chr5:75379251:T:C	-139.827	-138.924	0.000271939
chr5:75383112:G:A	-138.328	-138.977	0.0006353209999999999
chr5:75385948:T:C	-138.318	-139.025	0.0006353400000000001
chr5:75387075:G:A	-137.15	-136.151	0.00397025
chr5:75387079:A:G	-138.405	-139.053	0.0005889910000000001
chr5:75387481:C:T	-144.017	-142.405	5.313360000000001e-06
chr5:75387630:T:C	-136.979	-135.958	0.00464673
chr5:75387821:T:C	-139.212	-138.787	0.000410569
chr5:75389695:A:G	-139.325	-138.706	0.000383971
chr5:75391106:A:C	-137.462	-136.481	0.0028871
chr5:75391427:C:T	-138.168	-138.642	0.0007720100000000001
chr5:75392863:A:G	-139.316	-139.696	0.000249275
chr5:75393424:T:C	-137.603	-136.728	0.0021347600000000003
chr5:75394479:A:T	-139.878	-139.723	0.00018322699999999997
chr5:75396951:A:G	-139.674	-138.842	0.000293001
chr5:75400813:C:G	-144.711	-142.717	3.3280499999999994e-06
chr5:75400868:CATTT:C	-144.734	-142.728	3.2644499999999997e-06
chr5:75401225:T:G	-138.345	-137.303	0.001198429
chr5:75405638:T:C	-137.96	-137.225	0.00149453
chr5:75409004:T:C	-138.153	-137.396	0.0012441160000000002
chr5:75410836:T:C	-138.228	-137.433	0.001174514
chr5:75412688:G:C	-138.138	-137.154	0.0014651400000000002
chr5:75420178:T:C	-144.763	-142.746	3.1292799999999997e-06
chr5:75421828:C:T	-138.404	-138.786	0.0006218820000000001
chr5:75421942:G:A	-139.598	-138.618	0.00034469599999999997
chr5:75421986:T:A	-137.023	-136.006	0.0044937200000000005
chr5:75428315:AC:A	-137.623	-136.643	0.0024603900000000002
chr5:75429007:A:C	-137.851	-136.868	0.00195441
chr5:75429391:G:A	0.0	-140.062	2.49316e-05
chr5:75429784:T:C	-138.563	-138.852	0.000542195
chr5:75435907:A:G	-139.469	-139.438	0.00028028100000000006
chr5:75436179:T:C	-139.328	-139.347	0.000319374
chr5:75436620:C:T	-137.906	-137.109	0.0016224400000000002
chr5:75437112:T:A	-144.492	-142.531	3.6648800000000006e-06
chr5:75438537:A:G	-139.619	-139.617	0.00023909000000000002
chr5:75440240:A:C	-139.35	-138.919	0.000358726
chr5:75447709:C:T	-143.373	-141.712	8.87637e-06
chr5:75449403:G:T	-140.058	-139.368	0.000187076
chr5:75452680:C:T	-137.466	-136.62	0.0024114799999999997
chr5:75454144:T:C	0.0	-141.919	3.94442e-06
chr5:75457809:A:G	-137.966	-136.945	0.00176194
chr5:75460293:T:C	-138.266	-137.564	0.001084968
chr5:75461461:G:A	-138.034	-137.055	0.00159661
chr5:75461933:T:C	-144.625	-142.688	3.4670800000000005e-06
chr5:75463358:T:A	-137.517	-136.685	0.002283940000000001
chr5:75473479:CAAAT:C	-137.948	-136.969	0.00173866
chr5:75475562:G:A	-138.002	-137.205	0.0014730200000000004
chr5:75477595:T:C	-138.083	-137.238	0.0013235140000000005
chr5:75478240:T:G	-139.74	-139.498	0.00021694899999999997
chr5:75480164:T:G	-138.566	-137.816	0.000821207
chr5:75482844:C:T	-138.189	-137.42	0.001206534
chr5:75484490:T:TC	-137.994	-137.017	0.00165608
chr5:75484513:G:A	-144.385	-142.494	3.91993e-06
chr5:75484606:GACA:G	-137.434	-136.414	0.0029474600000000003
chr5:75485614:G:C	-138.131	-137.151	0.0014500300000000004
chr5:75486300:C:T	-138.332	-139.021	0.000628559
chr5:75487811:C:T	-138.09	-137.112	0.0015490400000000002
chr5:75490258:G:A	-139.133	-138.478	0.000465717
chr5:75491485:T:C	-137.671	-136.843	0.0019643100000000004
chr5:75491795:G:A	-138.047	-137.072	0.0015670999999999999
chr5:75497686:T:C	-141.207	-140.247	6.89287e-05
chr5:75500932:G:A	-138.248	-137.478	0.001138615
chr5:75502331:G:A	-138.21	-137.226	0.0013602929999999998
chr5:75512412:G:T	-137.638	-136.804	0.0020169999999999997
chr5:75512506:G:A	-138.063	-137.054	0.0016052700000000002
chr5:75512592:G:A	-138.16	-137.138	0.0014517169999999997
chr5:75513055:C:T	-137.59	-136.766	0.00212783
chr5:75514559:G:A	-138.246	-137.261	0.001315184
chr5:75518947:T:C	-140.27	-139.301	0.00017612299999999998
chr5:75519401:A:G	-144.173	-142.424	4.49588e-06
chr5:75527678:A:C	-138.024	-137.053	0.0015957699999999996
chr5:75528948:A:G	-137.724	-136.884	0.00199942
chr5:75530910:G:A	-137.457	-136.618	0.0024104900000000004
chr5:75533466:G:A	-144.441	-142.509	3.7864499999999996e-06
chr5:75533879:C:T	-137.103	-136.083	0.00410108
chr5:75534122:T:C	-140.033	-139.153	0.00022310799999999997
chr5:75537094:C:T	-137.735	-136.712	0.0022125800000000004
chr5:75542076:A:G	-137.407	-136.774	0.00250401
chr5:75543064:G:A	-137.778	-136.801	0.0020653399999999997
chr5:75544636:T:C	-139.822	-139.176	0.000216713
chr5:75550422:T:C	0.0	-141.238	7.7512e-06
chr5:75550472:A:G	-140.076	-139.07	0.00021399200000000003
chr5:75550788:G:A	-140.03	-139.116	0.00022363400000000003
chr5:75551591:A:G	-139.975	-139.072	0.00023610899999999994
chr5:75553716:T:A	0.0	-142.046	3.47213e-06
chr5:75554538:T:C	-140.025	-139.114	0.00022471599999999997
chr5:75555341:AC:A	-137.979	-137.007	0.0016717799999999997
chr5:75556423:G:A	-144.329	-142.464	4.0750299999999995e-06
chr5:75559601:A:G	-140.959	-140.004	8.162710000000002e-05
chr5:75562461:G:A	-140.0	-139.108	0.00023046899999999996
chr5:75563609:T:C	-139.95	-139.022	0.000241594
chr5:75565083:T:A	-137.859	-136.885	0.0018876399999999999
chr5:75566517:G:A	-144.401	-142.532	3.8087500000000006e-06
chr5:75567216:T:C	-144.244	-142.463	4.231489999999999e-06
chr5:75571756:T:G	-137.91	-136.935	0.0017954800000000001
chr5:75579817:T:C	-140.366	-139.378	0.00015886
chr5:75580788:T:C	-137.285	-136.597	0.00289303
chr5:75581441:C:T	-139.91	-139.015	0.000251885
chr5:75581978:T:C	-137.276	-136.426	0.0028893299999999994
chr5:75584065:G:A	-137.114	-136.197	0.0035583900000000007
chr5:75586856:C:T	-140.753	-139.745	0.0001087597
chr5:75590468:GTTT:G	-139.996	-139.103	0.000217866
chr5:75591789:T:C	-140.179	-139.11	0.00020030300000000004
chr5:75593707:C:G	-139.994	-139.047	0.000226686
chr5:75593817:T:C	-137.273	-136.26	0.0034320099999999997
chr5:75595177:G:A	0.0	-136.191	0.00116663
chr5:75596177:T:C	-137.675	-137.005	0.0019453699999999999
chr5:75600973:G:A	-139.945	-139.053	0.000243272
chr5:75601542:A:G	-140.218	-139.147	0.00019291800000000004
chr5:75601585:A:G	-137.934	-136.962	0.0017472699999999998
chr5:75602312:A:G	-137.07	-136.055	0.0042095
chr5:75602781:C:T	-140.057	-139.163	0.00020512800000000003
chr5:75602927:T:C	-140.19	-139.294	0.000191011
chr5:75603041:C:G	-137.886	-136.911	0.0018385699999999997
chr5:75606499:G:A	-138.68	-137.665	0.0008676679999999999
chr5:75606891:T:C	-138.109	-137.131	0.0014769700000000002
chr5:75608501:A:C	-137.902	-136.927	0.0018108500000000001
chr5:75609221:C:T	-137.999	-137.02	0.00165221
chr5:75611138:A:C	-138.8	-137.794	0.000710894
chr5:75611435:G:A	-138.668	-137.644	0.0008680309999999998
chr5:75612621:G:C	-137.458	-136.851	0.00235637
chr5:75614147:C:T	-137.408	-136.467	0.0026999199999999998
chr5:75615045:A:G	-137.766	-136.86	0.0018371600000000002
chr5:75617971:G:A	-140.035	-139.461	0.00017155399999999998
chr5:75618236:G:A	-139.627	-139.472	0.0002176
chr5:75621147:G:A	-138.108	-137.096	0.0014893900000000002
chr5:75622037:A:G	-138.803	-138.152	0.0006212450000000001
chr5:75623188:T:C	-139.83	-139.84	0.00018451000000000003
chr5:75623584:G:A	-138.672	-139.143	0.000491483
chr5:75625861:G:A	-138.528	-139.172	0.0005489679999999998
chr5:75627153:A:G	-140.377	-139.505	0.0001395168
chr5:75627756:C:T	-140.12	-139.374	0.00016856500000000002
chr5:75627765:A:G	-140.639	-139.672	0.0001149118
chr5:75628622:A:C	0.0	-142.162	3.09115e-06
chr5:75629065:A:G	-140.752	-139.774	0.0001027295
chr5:75629337:C:T	-140.207	-139.512	0.000150778
chr5:75630953:A:G	-141.367	-140.278	6.200220000000001e-05
chr5:75632468:A:T	-139.141	-138.45	0.0005323159999999999
chr5:75633058:G:T	-141.413	-140.45	5.34694e-05
chr5:75633822:G:A	-140.164	-139.466	0.000185578
chr5:75635508:G:T	-138.908	-138.218	0.0006706200000000001
chr5:75636274:G:T	-140.686	-139.795	0.00011675969999999999
chr5:75638184:A:T	-138.288	-137.281	0.0012516990000000002
chr5:75638388:T:G	-139.12	-138.082	0.0005545409999999999
chr5:75639244:G:T	-139.175	-138.136	0.0005244420000000001
chr5:75640000:A:G	-141.682	-140.559	4.56072e-05
chr5:75640178:G:A	-141.511	-140.406	5.369380000000001e-05
chr5:75648173:G:A	-138.922	-137.888	0.0006730320000000001
chr5:75649043:A:G	-139.089	-138.071	0.000559992
chr5:75649283:G:C	-141.503	-140.399	5.40806e-05
chr5:75656762:A:AT	0.0	-141.571	5.59073e-06
chr5:75657679:C:T	-138.931	-137.924	0.0006200620000000002
chr5:75658200:GA:G	-144.706	-142.599	3.1076699999999995e-06
chr5:75658808:A:T	-139.12	-138.417	0.000443728
chr5:75660016:G:A	-139.402	-138.432	0.000376733
chr5:75660692:C:T	-138.733	-137.744	0.000741307
chr5:75661296:C:T	-141.91	-140.869	3.4114599999999994e-05
chr5:75667452:G:C	-138.904	-137.904	0.0006526570000000001
chr5:75668303:C:T	-137.614	-136.918	0.00235268
chr5:75668757:A:G	-139.5	-138.697	0.00034155499999999995
chr5:75669297:G:A	-140.297	-139.491	0.00014335999999999998
chr5:75669729:A:G	-140.3	-139.4	0.000151655
chr5:75671883:C:A	-140.348	-139.565	0.0001349954
chr5:75675193:T:C	-144.807	-142.683	2.97795e-06
chr5:75676021:A:G	-139.465	-138.477	0.000359963
chr5:75679443:C:T	-138.685	-137.797	0.0007892379999999998
chr5:75680087:A:G	-139.486	-138.584	0.00034962700000000003
chr5:75681324:A:G	-140.818	-139.799	9.88429e-05
chr5:75681632:A:T	-141.264	-140.226	6.37735e-05
chr5:75681836:T:C	-141.174	-140.082	7.33495e-05
chr5:75683032:G:A	-140.837	-139.817	9.70002e-05
chr5:75683806:C:T	-140.92	-139.889	9.001120000000002e-05
chr5:75684041:G:C	-140.886	-139.911	9.716690000000002e-05
chr5:75684194:A:G	-140.747	-139.759	0.0001115813
chr5:75684385:G:A	-140.982	-139.947	8.478739999999999e-05
chr5:75684449:T:TC	-140.698	-139.686	0.00011100350000000002
chr5:75684747:A:G	-140.724	-139.739	0.00011409260000000002
chr5:75685497:A:T	-140.671	-139.74	0.0001196422
chr5:75686382:T:C	-141.386	-140.334	5.60086e-05
chr5:75687155:T:C	-140.945	-139.921	8.726020000000002e-05
chr5:75687192:G:A	-140.937	-139.909	8.820750000000001e-05
chr5:75687241:A:G	-140.748	-139.761	0.0001114341
chr5:75688444:C:T	-140.917	-139.891	8.99327e-05
chr5:75690042:T:C	-140.881	-139.851	9.35802e-05
chr5:75690220:A:G	-140.672	-139.719	0.00011973180000000001
chr5:75690656:T:C	-141.713	-140.627	4.1461e-05
chr5:75690751:G:A	-140.811	-139.77	0.0001017706
chr5:75692511:C:T	-140.533	-139.651	0.0001363593
chr5:75692544:A:G	-143.364	-141.998	8.93398e-06
chr5:75695618:G:A	-140.803	-139.778	0.00010081940000000001
chr5:75695853:A:G	-140.799	-139.781	0.00010071439999999999
chr5:75695904:T:C	-140.798	-139.776	0.00010103679999999999
chr5:75696024:A:C	-141.358	-140.303	5.78528e-05
chr5:75696238:G:A	-140.78	-139.756	0.00010306140000000001
chr5:75696418:C:T	-140.824	-139.801	9.853719999999998e-05
chr5:75696420:T:A	-140.663	-139.692	0.00012101040000000001
chr5:75697159:T:C	-140.883	-139.852	9.34059e-05
chr5:75697291:A:G	-140.804	-139.787	0.00010008010000000002
chr5:75697313:C:T	-140.746	-139.715	0.00010734360000000002
chr5:75697663:T:C	-140.872	-139.843	9.42993e-05
chr5:75698530:A:T	-140.802	-139.766	0.0001019395
chr5:75698536:C:T	-140.793	-139.756	0.0001030134
chr5:75698798:G:C	-141.113	-140.026	7.79474e-05
chr5:75698926:A:G	-140.772	-139.738	0.0001048541
chr5:75699063:G:A	-140.808	-139.776	0.00010093270000000001
chr5:75699088:T:C	-140.655	-139.812	0.0001178477
chr5:75699712:G:A	-140.856	-139.882	0.0001000448
chr5:75701911:T:C	-141.034	-139.996	8.06476e-05
chr5:75701931:T:C	-141.844	-140.745	3.6772699999999994e-05
chr5:75702170:A:G	-140.969	-139.933	8.597589999999998e-05
chr5:75702601:G:A	-140.658	-139.773	0.0001203364
chr5:75703067:C:T	-139.986	-139.069	0.000233608
chr5:75703739:G:T	-140.9	-139.909	9.586199999999998e-05
chr5:75703751:G:A	-141.344	-140.281	5.92549e-05
chr5:75704967:G:A	-140.911	-139.919	9.48633e-05
chr5:75705200:C:A	-141.257	-140.29	6.61499e-05
chr5:75705218:T:A	-141.123	-140.174	7.523999999999999e-05
chr5:75705427:T:C	-140.687	-139.74	0.00011794420000000001
chr5:75705496:C:T	-140.587	-139.709	0.0001291752
chr5:75705607:A:G	-141.394	-140.301	5.91392e-05
chr5:75706810:G:C	-141.233	-140.269	6.7665e-05
chr5:75707020:C:T	-140.884	-139.873	9.757110000000001e-05
chr5:75707070:G:T	-141.159	-140.193	7.29258e-05
chr5:75707231:A:G	-141.767	-140.676	3.9437499999999996e-05
chr5:75707588:A:C	-140.95	-139.938	9.136290000000002e-05
chr5:75707853:T:C	-141.651	-140.534	4.688689999999999e-05
chr5:75708053:T:C	-140.983	-139.964	8.852550000000002e-05
chr5:75708282:A:G	-140.903	-139.886	9.574619999999999e-05
chr5:75708350:G:A	-140.723	-139.753	0.0001140435
chr5:75710074:A:G	-140.923	-139.931	9.37518e-05
chr5:75710288:T:A	-141.185	-140.096	7.256600000000001e-05
chr5:75710331:T:C	-140.739	-139.77	0.00011222579999999999
chr5:75710559:A:G	-140.94	-139.952	9.21256e-05
chr5:75711731:A:G	-140.812	-139.772	0.00010467029999999999
chr5:75711753:A:C	-140.767	-139.728	0.00010948429999999998
chr5:75711776:G:A	-140.636	-139.615	0.00012470130000000003
chr5:75712368:T:C	-141.517	-140.413	5.2391799999999995e-05
chr5:75713133:C:T	-140.634	-139.621	0.0001249716
chr5:75714177:T:C	-141.757	-140.666	4.0214999999999994e-05
chr5:75719873:G:A	-142.292	-141.198	2.3090900000000003e-05
chr5:75720769:G:T	-140.881	-139.902	9.769040000000002e-05
chr5:75721608:C:T	-140.86	-139.854	9.99275e-05
chr5:75722373:G:A	-140.887	-139.889	9.724959999999999e-05
chr5:75722957:T:A	0.0	-139.896	2.94198e-05
chr5:75726869:C:T	-142.498	-141.352	2.0437e-05
chr5:75727633:C:CAAACT	-142.167	-141.076	2.7929800000000005e-05
chr5:75728241:A:G	-140.548	-139.566	0.000135966
chr5:75732664:C:G	-140.947	-140.208	8.715570000000001e-05
chr5:75732691:G:A	-140.911	-140.293	9.05768e-05
chr5:75733959:T:C	-142.752	-141.529	1.6295300000000003e-05
chr5:75734209:G:A	-142.615	-141.423	1.84791e-05
chr5:75737937:T:A	-141.416	-140.37	5.7940200000000005e-05
chr5:75741261:A:G	-141.48	-140.556	5.3698199999999994e-05
chr5:75741470:C:G	-141.363	-140.373	6.06547e-05
chr5:75741936:T:A	-141.837	-140.954	3.688349999999999e-05
chr5:75742442:G:A	-141.594	-140.491	4.96054e-05
chr5:75742606:T:G	-141.413	-140.308	5.95009e-05
chr5:75742893:C:G	-141.599	-140.525	4.82122e-05
chr5:75743076:T:A	-141.416	-140.756	5.32981e-05
chr5:75747088:G:A	-142.985	-141.839	1.268321e-05
chr5:75784340:C:T	0.0	-142.294	2.69428e-06
chr5:75828814:A:G	-144.053	-142.424	5.2110199999999994e-06
chr5:75839722:C:CT	-142.874	-141.704	1.494244e-05
chr5:75840426:A:G	-142.956	-141.769	1.380679e-05
chr5:75840680:T:G	-142.96	-141.777	1.373003e-05
chr5:75847799:A:C	-143.411	-142.058	8.889629999999999e-06
chr5:75852155:G:A	0.0	-138.294	0.000151293
chr5:75860310:C:T	-142.966	-141.866	1.2685809999999999e-05
chr5:75865550:G:A	-141.195	-140.133	7.20535e-05
chr5:75869803:A:G	-142.341	-141.241	2.3350500000000006e-05
chr5:75869935:A:G	-142.356	-141.252	2.30292e-05
chr5:75870016:A:G	-142.32	-141.23	2.37425e-05
chr5:75870483:T:A	-141.2	-140.144	7.09183e-05
chr5:75870485:A:T	-142.343	-141.233	2.33629e-05
chr5:75870635:A:G	-142.326	-141.233	2.3634e-05
chr5:75870812:G:A	-140.961	-139.921	8.953739999999998e-05
chr5:75870913:C:T	-142.207	-141.127	2.6524600000000004e-05
chr5:75871402:T:A	-142.345	-141.245	2.32509e-05
chr5:75871451:T:C	-142.301	-141.216	2.4176800000000002e-05
chr5:75872108:G:A	-142.017	-141.139	3.0552499999999996e-05
chr5:75872269:A:T	-142.364	-141.264	2.28154e-05
chr5:75872563:G:C	-140.757	-140.77	8.75144e-05
chr5:75872580:T:C	-141.249	-140.166	6.823379999999998e-05
chr5:75873248:G:A	-142.225	-141.132	2.61561e-05
chr5:75873439:T:C	-142.278	-141.192	2.4743699999999998e-05
chr5:75873500:T:A	-140.579	-140.69	0.000101374
chr5:75873672:C:T	-141.144	-140.077	7.52943e-05
chr5:75873677:G:C	-142.283	-141.205	2.45459e-05
chr5:75875003:T:C	-142.041	-140.985	3.10586e-05
chr5:75875268:A:G	-142.167	-141.105	2.74304e-05
chr5:75875378:G:A	-140.365	-140.585	0.00012384199999999998
chr5:75875508:T:G	-142.205	-141.14	2.6427700000000004e-05
chr5:75876458:G:A	-142.199	-141.137	2.6561900000000004e-05
chr5:75876508:T:C	-141.178	-140.086	7.34411e-05
chr5:75876536:G:A	-142.216	-141.151	2.6141799999999998e-05
chr5:75876621:G:A	-142.251	-141.173	2.5358299999999997e-05
chr5:75877056:T:C	-140.539	-140.669	0.00010526559999999999
chr5:75877270:A:T	-141.773	-140.988	3.805589999999999e-05
chr5:75877393:C:A	-142.228	-141.16	2.58595e-05
chr5:75877546:C:T	-140.475	-140.638	0.00011181429999999999
chr5:75877621:A:G	-141.855	-141.045	3.527660000000001e-05
chr5:75877650:A:C	-142.198	-141.14	2.6552299999999996e-05
chr5:75877862:T:G	-141.77	-140.977	3.8232199999999996e-05
chr5:75878077:C:A	-142.231	-141.159	2.58182e-05
chr5:75878565:C:T	-142.214	-141.145	2.62186e-05
chr5:75878773:G:A	-142.316	-141.216	2.3934399999999996e-05
chr5:75879003:G:A	-142.172	-141.089	2.74834e-05
chr5:75879037:A:G	-142.155	-141.077	2.79221e-05
chr5:75879063:A:G	-142.198	-141.113	2.6799899999999997e-05
chr5:75879074:C:T	-142.147	-141.08	2.8025800000000002e-05
chr5:75879667:T:C	-142.219	-141.134	2.6237200000000004e-05
chr5:75879969:C:G	-141.119	-140.067	7.676820000000002e-05
chr5:75880304:C:CT	-142.185	-141.106	2.7099800000000004e-05
chr5:75881115:C:G	-141.056	-140.624	6.887500000000001e-05
chr5:75881472:T:C	-142.209	-141.139	2.6369300000000002e-05
chr5:75881982:G:A	-140.236	-140.509	0.00014036
chr5:75882151:C:T	0.0	-141.348	7.02049e-06
chr5:75882190:T:C	-142.395	-141.26	2.23861e-05
chr5:75883807:T:A	-141.057	-140.009	8.156299999999999e-05
chr5:75883959:C:T	-142.221	-141.137	2.61825e-05
chr5:75883989:C:T	-142.142	-141.065	2.8262600000000003e-05
chr5:75884388:A:G	-140.976	-139.93	8.838010000000001e-05
chr5:75884805:TTAA:T	-140.998	-139.951	8.646669999999999e-05
chr5:75885185:C:G	-141.19	-140.598	6.440209999999999e-05
chr5:75885403:G:A	-141.055	-140.578	7.19555e-05
chr5:75885796:C:G	-141.086	-140.035	7.93016e-05
chr5:75886624:G:A	-141.391	-140.991	5.05503e-05
chr5:75887153:T:C	-140.948	-140.602	7.826019999999999e-05
chr5:75887791:G:A	-141.409	-140.642	5.41467e-05
chr5:75888391:G:A	-141.816	-141.045	3.59634e-05
chr5:75890554:T:G	-142.025	-141.211	2.9834e-05
chr5:75891468:A:T	-140.323	-139.568	0.000157968
chr5:75892456:T:C	-142.12	-141.408	2.6514600000000002e-05
chr5:75892824:T:C	-140.923	-139.846	9.433250000000001e-05
chr5:75893449:C:T	-140.963	-139.895	9.029859999999998e-05
chr5:75894947:G:A	-141.423	-140.331	5.78747e-05
chr5:75895146:A:G	-141.917	-141.107	3.31632e-05
chr5:75898199:G:A	-143.669	-142.237	7.08556e-06
chr5:75899816:T:C	-140.849	-140.262	8.986610000000002e-05
chr5:75900521:C:T	-141.522	-140.405	5.27305e-05
chr5:75904240:G:A	-141.06	-140.368	7.45172e-05
chr5:75911958:C:A	-141.335	-140.239	6.31935e-05
chr5:75913918:A:T	0.0	-141.439	6.33279e-06
chr5:75914430:T:C	-141.27	-140.174	6.73925e-05
chr5:75919284:G:A	-141.474	-140.674	4.890099999999999e-05
chr5:75929775:T:C	-142.221	-141.505	2.36473e-05
chr5:75936316:G:A	0.0	-141.467	6.19725e-06
chr5:75987368:A:G	0.0	-140.887	1.1024e-05
chr5:76169511:A:G	-141.944	-140.838	3.46875e-05
chr5:76175429:G:A	-141.971	-140.821	3.4215000000000004e-05
chr5:76175457:G:C	-141.941	-140.793	3.52356e-05
chr5:76182079:T:G	-141.917	-140.817	3.5582e-05
chr5:76186295:T:C	-141.63	-140.522	4.74704e-05
chr5:76188216:A:G	-141.872	-140.776	3.70199e-05
chr5:76188456:G:A	-141.872	-140.777	3.717789999999999e-05
chr5:76189420:C:T	-141.908	-140.789	3.6125900000000006e-05
chr5:76189757:G:A	-141.937	-140.82	3.50721e-05
chr5:76190030:A:G	-142.037	-140.905	3.19102e-05
chr5:76190079:A:G	-142.006	-140.892	3.2719200000000003e-05
chr5:76202370:G:T	-141.923	-140.895	3.45847e-05
chr5:76208418:C:T	-141.989	-140.928	3.2688900000000005e-05
chr5:76212141:A:G	-142.066	-141.098	2.9432499999999996e-05
chr5:76532223:G:A	0.0	-140.263	2.06387e-05
chr5:76729785:A:G	0.0	-136.627	0.0007842
chr5:76731207:A:G	-138.433	-138.944	0.000837081
chr5:76733547:T:C	-137.278	-138.833	0.0025126600000000003
chr5:76736405:T:G	-137.251	-138.757	0.0025863900000000005
chr5:76736846:A:G	-138.32	-138.963	0.000927184
chr5:76738667:G:A	-137.449	-138.977	0.0021193999999999996
chr5:76741756:T:C	-137.458	-138.785	0.00210319
chr5:76745067:T:A	-137.601	-138.732	0.00184303
chr5:76746965:G:A	-137.671	-138.835	0.00171429
chr5:76748509:C:G	-139.444	-140.014	0.0003041009999999999
chr5:76748544:T:C	-139.501	-140.021	0.00028835899999999997
chr5:76757057:G:A	-139.165	-139.579	0.00040747399999999995
chr5:76758480:G:A	-138.933	-139.161	0.0005259450000000001
