## Supplementary material for "Characterization of shared and ancestry-specific signals driving complex traits using multi-ancestry fine-mapping": mscaviar_results_shared_pips.txt

SNP_ID	shared_pip	shared_ll	notshared_ll
chr5:74946177:T:C	2.75753e-06	-144.066	-142.432
chr5:74949377:T:C	0	0	-141.512
chr5:74949484:C:T	2.71145e-05	-141.764	-140.735
chr5:74960702:C:T	1.74313e-05	-142.218	-141.183
chr5:74961561:C:A	2.29701e-05	-141.938	-140.991
chr5:74962739:T:C	1.86395e-06	-144.449	-142.628
chr5:74963874:G:A	2.38847e-05	-141.898	-140.931
chr5:74965594:CT:C	2.29575e-05	-141.94	-140.973
chr5:74966337:A:G	4.19113e-06	-143.635	-142.168
chr5:74967630:T:C	1.86752e-05	-142.142	-141.059
chr5:74968456:C:T	3.74101e-06	-143.744	-142.239
chr5:74968519:T:A	2.45037e-05	-141.875	-140.925
chr5:74968735:T:C	3.91987e-06	-143.72	-142.235
chr5:74969695:C:T	2.78222e-06	-144.033	-142.42
chr5:74970518:A:G	4.33339e-06	-143.609	-142.15
chr5:74973737:A:T	4.20429e-06	-143.636	-142.17
chr5:74976778:G:T	1.7391e-05	-142.222	-141.136
chr5:74977516:A:G	2.55256e-06	-144.128	-142.47
chr5:74978850:G:A	2.10528e-06	-144.329	-142.568
chr5:74979845:G:A	2.05993e-05	-142.053	-141.011
chr5:74981963:A:T	2.2814e-05	-141.953	-140.859
chr5:74985899:T:C	3.33402e-05	-141.572	-140.525
chr5:74989393:G:A	2.11147e-05	-142.013	-140.978
chr5:74990603:T:C	4.94292e-06	-143.484	-142.14
chr5:74990895:C:T	4.47031e-06	-143.593	-142.179
chr5:74991500:A:G	4.66465e-06	-143.542	-142.149
chr5:74992942:C:T	4.92808e-06	-143.487	-142.14
chr5:74993358:C:G	5.26361e-06	-143.421	-142.103
chr5:74993451:T:C	2.20037e-05	-141.974	-140.922
chr5:74994694:T:C	4.32855e-06	-143.618	-142.167
chr5:74999932:A:C	4.02807e-06	-143.689	-142.222
chr5:75002308:G:C	2.11667e-05	-142.038	-140.914
chr5:75003052:C:T	0	0	-140.936
chr5:75003121:G:A	5.83124e-06	-143.322	-141.991
chr5:75004359:G:A	5.77455e-05	-140.998	-140.146
chr5:75005409:T:C	3.819e-05	-141.415	-140.476
chr5:75006416:T:C	7.08796e-05	-140.788	-140.177
chr5:75007736:G:C	4.0227e-05	-141.372	-140.351
chr5:75008610:C:T	9.64643e-06	-142.806	-141.595
chr5:75009745:G:A	2.83664e-05	-141.735	-140.611
chr5:75009979:G:A	9.86088e-06	-142.781	-141.599
chr5:75010142:A:G	3.389e-05	-141.547	-140.609
chr5:75010609:T:C	3.29422e-05	-141.575	-140.492
chr5:75011656:T:C	4.73025e-05	-141.223	-140.128
chr5:75011853:T:C	4.64847e-05	-141.234	-140.161
chr5:75012020:T:C	1.6338e-05	-142.292	-141.454
chr5:75014579:A:C	4.25986e-05	-141.33	-140.226
chr5:75015337:C:T	2.69386e-05	-141.792	-140.663
chr5:75016662:T:C	6.1988e-05	-140.942	-140.212
chr5:75016876:G:A	1.85332e-05	-142.162	-140.999
chr5:75016877:A:C	1.96224e-05	-142.105	-140.948
chr5:75016921:G:A	8.15986e-06	-142.981	-141.731
chr5:75017976:C:T	2.17008e-05	-142.007	-140.86
chr5:75019059:T:C	2.33377e-05	-141.933	-140.789
chr5:75023500:C:A	2.50439e-05	-141.811	-141.215
chr5:75027659:T:G	3.10378e-05	-141.613	-140.73
chr5:75028612:G:A	1.82933e-05	-142.166	-141.145
chr5:75028723:G:A	1.83173e-05	-142.164	-141.144
chr5:75030705:T:C	3.25579e-05	-141.568	-140.667
chr5:75031611:G:A	1.98396e-05	-142.085	-141.07
chr5:75032026:T:C	2.90405e-05	-141.696	-140.6
chr5:75032243:C:T	1.95406e-05	-142.099	-141.099
chr5:75032818:A:G	0.000158151	-139.989	-140.399
chr5:75039082:G:T	3.99717e-05	-141.371	-140.477
chr5:75040765:C:T	3.68207e-05	-141.443	-140.591
chr5:75041118:T:C	4.30381e-05	-141.305	-140.272
chr5:75041314:A:T	2.08838e-05	-142.045	-140.914
chr5:75042765:G:A	9.37166e-06	-142.854	-141.606
chr5:75045242:G:T	1.96026e-05	-142.147	-141.353
chr5:75047944:G:A	1.49557e-05	-142.38	-141.192
chr5:75048488:A:G	1.01029e-05	-142.78	-141.532
chr5:75048667:A:G	1.35577e-05	-142.489	-141.335
chr5:75049953:T:C	4.06098e-05	-141.365	-140.419
chr5:75056355:A:G	0.00315747	-137.044	-136.065
chr5:75056915:T:G	3.60307e-06	-143.795	-142.282
chr5:75057710:G:A	5.96498e-06	-143.31	-142.001
chr5:75057877:A:G	4.5255e-06	-143.564	-142.163
chr5:75058597:G:A	0.00120649	-137.985	-136.931
chr5:75058717:A:G	0.00132181	-137.893	-136.839
chr5:75059050:G:T	0.0014384	-137.807	-136.754
chr5:75061032:T:C	0.00157334	-137.725	-136.682
chr5:75061269:G:A	0.00106917	-138.147	-137.748
chr5:75061650:G:A	0.00484714	-136.594	-135.546
chr5:75066032:C:A	0.00211073	-137.414	-136.379
chr5:75068475:G:A	0.0026149	-137.206	-136.16
chr5:75068928:T:TA	5.77124e-06	-143.284	-141.97
chr5:75069201:C:T	0.00209637	-137.418	-136.395
chr5:75069228:T:C	0.00235962	-137.307	-136.263
chr5:75069766:C:G	0.00267958	-137.18	-136.136
chr5:75069932:A:C	4.73142e-06	-143.521	-142.097
chr5:75070047:C:G	0.000279611	-139.434	-138.399
chr5:75070161:C:T	0.00282271	-137.129	-136.083
chr5:75070198:A:G	0.00230313	-137.34	-136.292
chr5:75070708:C:T	0.00244186	-137.266	-136.24
chr5:75072332:G:A	0.000651755	-138.608	-137.637
chr5:75072429:T:C	0.000218207	-139.659	-138.643
chr5:75072817:G:T	0.00258354	-137.218	-136.172
chr5:75075378:T:G	0.00245139	-137.275	-136.225
chr5:75076316:T:C	0.00268499	-137.174	-136.188
chr5:75077535:C:T	0.00208945	-137.423	-136.393
chr5:75077559:AT:A	0.00289718	-137.105	-136.057
chr5:75078547:A:G	0.000657721	-138.598	-137.624
chr5:75080484:A:C	0.00273979	-137.16	-136.113
chr5:75080746:C:T	0.00269618	-137.175	-136.129
chr5:75080833:G:C	0.00344535	-136.956	-136.193
chr5:75081176:T:C	0.00224049	-137.367	-136.318
chr5:75082917:C:T	0.00253656	-137.237	-136.19
chr5:75083456:T:C	0.00229538	-137.348	-136.307
chr5:75083600:T:C	0.00255239	-137.231	-136.184
chr5:75083800:A:T	0.002658	-137.19	-136.143
chr5:75083850:T:A	0.000428326	-139.025	-137.963
chr5:75084002:G:A	6.67216e-05	-140.884	-139.795
chr5:75085134:A:G	0.00136272	-137.839	-136.798
chr5:75086557:G:T	0.000540119	-138.789	-137.782
chr5:75087144:T:C	4.6774e-06	-143.516	-142.105
chr5:75088290:A:G	0.000558806	-138.733	-137.778
chr5:75091492:C:G	0.00237155	-137.307	-136.258
chr5:75093974:G:A	0.00164969	-137.657	-136.636
chr5:75094076:A:C	0.00164076	-137.663	-136.638
chr5:75097057:C:T	0.00250131	-137.237	-136.223
chr5:75097626:C:T	0.00231033	-137.332	-136.284
chr5:75098538:C:T	0.000573303	-138.724	-137.699
chr5:75098823:A:G	0.00230559	-137.334	-136.286
chr5:75098838:T:C	0.00133655	-137.872	-136.836
chr5:75099143:A:G	0.0020845	-137.432	-136.397
chr5:75099216:T:C	0.000969602	-138.146	-137.129
chr5:75100107:T:A	0.00202761	-137.46	-136.414
chr5:75101559:A:G	0.00176481	-137.59	-136.566
chr5:75104691:G:C	0.00320725	-136.996	-136.018
chr5:75109080:C:T	0.00174407	-137.602	-136.579
chr5:75109272:A:G	0.00208253	-137.436	-136.388
chr5:75110491:T:C	0.00235975	-137.308	-136.262
chr5:75112166:C:T	0.00287525	-137.102	-136.109
chr5:75112169:T:C	0.00238988	-137.299	-136.251
chr5:75114596:A:G	0	0	-140.632
chr5:75115502:C:A	0.00188264	-137.526	-136.501
chr5:75115804:C:G	0.00184972	-137.552	-136.506
chr5:75116355:C:T	0.000622979	-138.64	-137.612
chr5:75117888:T:C	0.00106799	-138.043	-137.039
chr5:75122155:G:A	6.87396e-06	-143.194	-141.92
chr5:75123526:C:T	0	0	-142.404
chr5:75123968:G:A	0.00220751	-137.378	-136.33
chr5:75124597:G:A	0.000485211	-138.907	-137.858
chr5:75125572:A:G	0.00178727	-137.594	-136.545
chr5:75125961:T:C	0.000194053	-139.763	-138.745
chr5:75126137:A:G	0.00179956	-137.587	-136.538
chr5:75126294:T:C	0.00177879	-137.598	-136.549
chr5:75126385:T:C	0.00196698	-137.498	-136.449
chr5:75126537:C:G	0	0	-140.234
chr5:75126782:C:T	0.00174791	-137.615	-136.565
chr5:75127418:A:T	0.00196329	-137.495	-136.447
chr5:75127514:A:G	0.00214286	-137.404	-136.368
chr5:75127675:T:A	0.000595642	-138.689	-137.68
chr5:75129392:C:T	2.97705e-06	-144.015	-142.407
chr5:75129950:G:A	0.00180885	-137.57	-136.532
chr5:75130079:C:T	4.62915e-06	-143.537	-142.117
chr5:75130543:A:G	0.00226994	-137.35	-136.302
chr5:75131131:C:T	0.00084378	-138.342	-137.351
chr5:75131884:T:C	0.00192491	-137.514	-136.466
chr5:75131912:A:C	0.001951	-137.502	-136.453
chr5:75132201:G:A	4.42236e-06	-143.58	-142.146
chr5:75132853:G:A	0.00178689	-137.577	-136.555
chr5:75133340:A:C	0.00179097	-137.577	-136.547
chr5:75133872:C:T	0	0	-143.066
chr5:75134309:A:G	0.00214287	-137.407	-136.358
chr5:75134498:G:A	0	0	-143.003
chr5:75135348:C:A	0.00154744	-137.737	-136.686
chr5:75137433:G:A	0.00191604	-137.521	-136.472
chr5:75137535:T:C	0.00182567	-137.574	-136.526
chr5:75138010:A:C	0	0	-138.016
chr5:75139286:GAAT:G	0.000688891	-138.544	-137.54
chr5:75139499:A:G	0.000189502	-139.827	-138.862
chr5:75141328:G:A	0.0020256	-137.463	-136.415
chr5:75141403:C:A	0.00211267	-137.421	-136.373
chr5:75145875:G:A	0.00213995	-137.404	-136.377
chr5:75146585:G:A	0.00225292	-137.357	-136.309
chr5:75147095:A:G	0.00213529	-137.412	-136.363
chr5:75147139:T:C	0.000195211	-139.753	-138.748
chr5:75147307:C:T	0.00219131	-137.387	-136.338
chr5:75149053:T:C	4.38885e-06	-143.64	-142.196
chr5:75150476:A:G	0.000203708	-139.715	-138.697
chr5:75150684:G:T	6.00276e-06	-143.292	-141.941
chr5:75150727:T:C	0.000829137	-138.359	-137.368
chr5:75152669:C:T	0.00219369	-137.386	-136.337
chr5:75155353:G:C	0.00189467	-137.533	-136.484
chr5:75155868:T:A	0.000335542	-139.244	-138.285
chr5:75157993:C:G	0.0019412	-137.508	-136.459
chr5:75158881:C:T	0.00203837	-137.458	-136.409
chr5:75159238:A:G	0.00222858	-137.366	-136.32
chr5:75159242:C:A	0.000617097	-138.643	-137.599
chr5:75160652:C:A	0.000208337	-139.732	-138.766
chr5:75160929:G:A	6.296e-06	-143.24	-141.901
chr5:75161013:A:G	0.00211903	-137.416	-136.37
chr5:75161339:C:T	6.0257e-06	-143.289	-141.94
chr5:75161448:C:T	0.00213062	-137.413	-136.365
chr5:75161607:G:C	6.04293e-06	-143.286	-141.938
chr5:75162395:C:T	0.00469149	-136.558	-135.589
chr5:75162561:G:T	0.000684539	-138.551	-137.562
chr5:75162702:A:G	0.000547088	-138.772	-137.748
chr5:75163395:A:G	0.00219958	-137.38	-136.333
chr5:75164220:A:G	0.00234202	-137.318	-136.27
chr5:75165850:C:T	0.0023641	-137.308	-136.261
chr5:75166025:T:G	0.00219362	-137.382	-136.335
chr5:75166099:C:A	0.000397305	-139.109	-138.063
chr5:75167360:T:G	0.00213329	-137.411	-136.363
chr5:75167617:A:T	0.000286015	-139.421	-138.387
chr5:75170912:C:T	0.00199209	-137.479	-136.432
chr5:75171008:A:G	2.97163e-06	-143.974	-142.382
chr5:75171059:A:C	0.00160402	-137.685	-136.665
chr5:75171668:A:G	5.08037e-06	-143.419	-142.042
chr5:75173249:C:T	5.237e-06	-143.419	-142.028
chr5:75173282:T:C	4.43016e-06	-143.586	-142.14
chr5:75173616:T:C	0.000202625	-139.76	-138.793
chr5:75173712:A:G	0.000609692	-138.663	-137.638
chr5:75173772:G:A	4.52131e-06	-143.564	-142.125
chr5:75173995:T:G	5.66575e-06	-143.342	-141.974
chr5:75174028:G:A	0.00483579	-136.528	-135.555
chr5:75174525:G:A	0.00203428	-137.46	-136.411
chr5:75174920:A:G	0.000189458	-139.788	-138.769
chr5:75174938:T:A	0.00204942	-137.452	-136.404
chr5:75175201:G:A	0.00178526	-137.578	-136.557
chr5:75175865:G:A	0.00467363	-136.563	-135.587
chr5:75175910:A:G	0.00455849	-136.588	-135.612
chr5:75176400:T:C	0.00227528	-137.345	-136.299
chr5:75177103:C:T	0.00492166	-136.51	-135.538
chr5:75177114:G:A	0.00216197	-137.397	-136.35
chr5:75177527:T:C	0.00157073	-137.71	-136.675
chr5:75178787:C:G	3.02425e-06	-143.956	-142.372
chr5:75179993:C:T	0.00171247	-137.62	-136.597
chr5:75180548:G:A	0.000637656	-138.622	-137.63
chr5:75180683:G:A	0.000206023	-139.706	-138.681
chr5:75181024:A:C	0.00196944	-137.464	-136.523
chr5:75181411:T:C	5.46261e-06	-143.385	-142.008
chr5:75181888:T:C	0	0	-137.971
chr5:75183020:G:A	0.000177502	-139.856	-138.828
chr5:75183413:T:C	0.000194637	-139.8	-138.836
chr5:75183720:C:T	0.00206388	-137.445	-136.397
chr5:75184174:G:A	0.00513707	-136.468	-135.493
chr5:75184953:C:T	0	0	-143.084
chr5:75186012:T:C	0.00210193	-137.421	-136.38
chr5:75186081:G:A	5.95656e-06	-143.299	-141.946
chr5:75186255:A:G	5.54901e-06	-143.378	-142.008
chr5:75186358:C:T	0.00209708	-137.429	-136.381
chr5:75186850:A:T	0.00255718	-137.23	-136.182
chr5:75188450:C:T	0.00183861	-137.548	-136.528
chr5:75191889:G:A	5.95466e-06	-143.309	-141.961
chr5:75194173:G:A	0.00165556	-137.654	-136.63
chr5:75194393:T:TG	0.00201556	-137.468	-136.42
chr5:75194833:T:C	0.000215499	-139.658	-138.642
chr5:75195890:TTCA:T	0.00149133	-137.758	-136.737
chr5:75196986:T:C	0.00208385	-137.435	-136.387
chr5:75197153:C:T	0.00170478	-137.625	-136.6
chr5:75197339:C:T	5.51338e-06	-143.411	-142.076
chr5:75200560:A:G	0.000117083	-140.277	-139.236
chr5:75200657:A:T	0.000682528	-138.564	-137.642
chr5:75201152:A:G	4.7558e-06	-143.525	-142.104
chr5:75201259:G:A	0.00209742	-137.428	-136.38
chr5:75201811:T:C	0.000205901	-139.702	-138.689
chr5:75202017:A:C	0.00210302	-137.425	-136.378
chr5:75202060:T:C	0.00174205	-137.608	-136.568
chr5:75202159:T:C	0.00225016	-137.358	-136.31
chr5:75202339:C:A	0.00203644	-137.458	-136.41
chr5:75202890:C:T	0.0018347	-137.551	-136.53
chr5:75203594:T:C	0.00232493	-137.325	-136.277
chr5:75203806:A:G	0.000178368	-139.849	-138.826
chr5:75204930:G:A	0.00179899	-137.57	-136.552
chr5:75205521:AC:A	0.000178761	-139.848	-138.823
chr5:75206748:G:A	0.00212518	-137.414	-136.367
chr5:75206896:A:G	0.000178067	-139.851	-138.828
chr5:75207374:T:G	3.73464e-06	-143.792	-142.279
chr5:75208327:G:A	0.00170922	-137.623	-136.597
chr5:75208958:A:G	9.40277e-05	-140.503	-139.449
chr5:75210833:C:T	5.8467e-06	-143.309	-141.95
chr5:75211182:C:A	0.00167711	-137.641	-136.618
chr5:75211565:C:A	0.00166408	-137.649	-136.624
chr5:75212587:G:T	0.00170586	-137.626	-136.596
chr5:75213891:G:A	5.06995e-06	-143.459	-142.059
chr5:75214198:C:T	4.91993e-06	-143.464	-142.071
chr5:75214516:C:T	0.00201233	-137.468	-136.429
chr5:75214692:T:G	0.00210118	-137.426	-136.378
chr5:75217162:A:G	0.00200603	-137.473	-136.425
chr5:75221805:AAT:A	0.00170791	-137.622	-136.601
chr5:75222129:A:G	8.14964e-06	-142.991	-141.723
chr5:75223224:G:A	0.00200412	-137.474	-136.426
chr5:75224450:T:A	0.00193472	-137.507	-136.47
chr5:75227730:C:T	0.00183195	-137.554	-136.525
chr5:75229012:A:G	0.00151839	-137.742	-136.712
chr5:75229031:TCA:T	4.41023e-06	-143.597	-142.151
chr5:75229340:G:A	0.00186123	-137.543	-136.501
chr5:75230117:C:T	0.00164311	-137.661	-136.641
chr5:75230664:GT:G	0.00168359	-137.634	-136.623
chr5:75230857:T:A	0.000822377	-138.368	-137.384
chr5:75230971:G:A	0.000187519	-139.795	-138.784
chr5:75231309:A:G	0.00237092	-137.305	-136.258
chr5:75231647:C:T	0.00160265	-137.686	-136.665
chr5:75232353:G:A	5.53808e-06	-143.384	-142.016
chr5:75232397:G:A	0.000183199	-139.817	-138.811
chr5:75232951:G:A	0.00190423	-137.528	-136.479
chr5:75233033:G:T	0.00155148	-137.719	-136.696
chr5:75237270:A:T	0.000489539	-138.888	-137.899
chr5:75237905:C:T	0.00303173	-137.071	-136.034
chr5:75238077:G:A	0.00329543	-136.988	-135.951
chr5:75238547:A:G	0.00259506	-137.227	-136.191
chr5:75238885:T:C	7.29554e-06	-143.102	-141.806
chr5:75240830:G:A	0.00239005	-137.309	-136.271
chr5:75241096:G:A	0.00135225	-137.861	-136.835
chr5:75241646:A:G	0.00261468	-137.216	-136.173
chr5:75241781:A:G	0.00267432	-137.196	-136.156
chr5:75241926:C:T	0.00235397	-137.322	-136.279
chr5:75242381:C:T	0.000765578	-138.434	-137.424
chr5:75242389:T:C	7.46575e-06	-143.057	-141.769
chr5:75242434:A:G	0.00262091	-137.208	-136.155
chr5:75242660:A:G	0.000819608	-138.366	-137.36
chr5:75243818:T:C	0.00421869	-136.738	-135.691
chr5:75244362:G:A	0.00356935	-136.907	-135.861
chr5:75244786:T:C	0.000344205	-139.176	-138.203
chr5:75246795:C:T	0.000900267	-138.285	-137.363
chr5:75247211:G:A	0.00141031	-137.821	-136.803
chr5:75249096:G:A	6.63545e-06	-143.188	-141.864
chr5:75249723:A:T	0.00548589	-136.463	-135.452
chr5:75249811:A:G	0.000290548	-139.345	-138.375
chr5:75249832:C:CA	0.00547002	-136.466	-135.457
chr5:75250102:A:G	0.00552721	-136.456	-135.446
chr5:75250853:T:A	0.00486562	-136.582	-135.588
chr5:75252107:T:A	0.00503258	-136.55	-135.538
chr5:75252239:C:T	0.00504509	-136.547	-135.537
chr5:75252931:A:C	8.66122e-06	-142.938	-141.704
chr5:75254871:T:A	3.61166e-06	-143.792	-142.272
chr5:75255171:G:T	0.000174103	-139.878	-139.162
chr5:75255831:G:GC	0.00529517	-136.498	-135.497
chr5:75255957:C:T	0.00491481	-136.572	-135.579
chr5:75256105:G:A	0.00114673	-138.032	-137.034
chr5:75257014:T:C	0.00528297	-136.501	-135.492
chr5:75257792:C:T	0.00447725	-136.667	-135.655
chr5:75258243:G:T	6.14428e-06	-143.272	-141.93
chr5:75258397:C:A	3.475e-06	-143.825	-142.293
chr5:75259428:T:C	0.00519974	-136.517	-135.502
chr5:75262752:A:G	6.79062e-06	-143.153	-141.873
chr5:75263068:A:G	0.00471362	-136.616	-135.594
chr5:75264467:G:A	0.000283551	-139.362	-138.423
chr5:75264662:C:T	0.00542614	-136.478	-135.438
chr5:75264754:G:A	0.00448456	-136.677	-135.63
chr5:75266204:C:G	1.53283e-06	-144.557	-142.613
chr5:75266739:T:C	0.000272931	-139.417	-138.37
chr5:75268365:A:G	0.00577932	-136.324	-135.338
chr5:75272410:G:A	0.00154127	-137.689	-136.76
chr5:75273203:T:C	0.00919045	-135.906	-134.888
chr5:75273532:C:T	0.00767728	-136.015	-135.078
chr5:75274706:G:A	0.0072976	-136.067	-135.127
chr5:75279159:A:G	0.000985984	-138.041	-137.095
chr5:75279976:A:G	0.00515046	-136.544	-135.541
chr5:75280460:G:A	0.00119206	-137.845	-136.9
chr5:75288207:T:C	0.000588043	-138.63	-137.659
chr5:75291041:CT:C	0.000932263	-138.132	-137.157
chr5:75293073:T:A	0	0	-140.871
chr5:75297296:A:T	6.4522e-05	-140.716	-139.831
chr5:75299265:C:G	0.0152763	-135.5	-134.75
chr5:75299369:A:C	0.000570136	-138.596	-137.636
chr5:75306874:C:A	0.0055928	-135.982	-136.501
chr5:75307654:G:A	0.00170224	-137.43	-136.485
chr5:75308917:G:A	0.000813451	-137.965	-138.38
chr5:75309395:G:A	0.00282529	-136.758	-136.957
chr5:75312907:C:T	0.00243967	-137.051	-136.204
chr5:75315749:G:T	0.0022446	-137.138	-136.279
chr5:75317068:G:A	0.00324954	-136.751	-135.911
chr5:75317414:C:T	1.70832e-06	-144.47	-142.562
chr5:75319196:C:T	0.00420074	-136.32	-137.003
chr5:75319384:G:C	0	0	-140.971
chr5:75321018:T:C	0.00440698	-136.249	-137.406
chr5:75321437:G:A	0.0155505	-134.942	-135.807
chr5:75323307:C:T	0.00304045	-137	-136.01
chr5:75323814:C:T	0.0035566	-136.464	-137.617
chr5:75325846:A:G	0.0151721	-134.967	-135.795
chr5:75328164:G:T	1.93545e-06	-144.337	-142.497
chr5:75328409:G:A	1.25624e-05	-142.066	-140.9
chr5:75328657:T:C	0.180125	-132.453	-133.46
chr5:75329687:G:A	0.000749327	-138.13	-137.904
chr5:75330257:T:C	0.213206	-132.284	-133.304
chr5:75332189:G:C	0.000831903	-138.022	-137.813
chr5:75332672:C:A	0.000951303	-137.871	-137.808
chr5:75334012:CA:C	1.60053e-06	-144.512	-142.594
chr5:75334364:C:T	0.000695306	-138.205	-137.994
chr5:75335004:G:A	0.00842369	-136.096	-135.36
chr5:75335314:C:T	2.1322e-06	-144.238	-142.47
chr5:75335437:A:G	2.35397e-06	-144.13	-142.405
chr5:75335676:C:T	1.90231e-06	-144.358	-142.573
chr5:75340659:C:A	0.060684	-133.562	-133.34
chr5:75341886:A:T	0.190381	-132.394	-133.713
chr5:75343353:A:G	0.00998342	-135.53	-134.764
chr5:75343434:T:G	0.0385871	-134.02	-133.663
chr5:75343719:CTTGTA:C	0.0288358	-134.353	-134.069
chr5:75344665:C:T	0.0440939	-133.885	-133.576
chr5:75345735:G:A	2.26855e-06	-144.171	-142.433
chr5:75347845:T:C	2.00427e-06	-144.29	-142.435
chr5:75348856:G:T	0.000515106	-138.672	-137.748
chr5:75348881:T:G	0.0196284	-134.719	-134.086
chr5:75349447:A:G	2.06831e-06	-144.268	-142.476
chr5:75351053:C:T	2.01028e-06	-144.298	-142.489
chr5:75352671:G:T	0.00129134	-137.536	-137.767
chr5:75353673:C:T	0.000541935	-138.641	-137.686
chr5:75355259:A:G	0.0457575	-133.991	-133.403
chr5:75356039:G:A	1.59005e-06	-144.535	-142.631
chr5:75356084:G:A	0.0097917	-135.549	-134.803
chr5:75359901:C:T	0.0447598	-133.874	-133.479
chr5:75362350:A:AAC	1.92996e-06	-144.331	-142.468
chr5:75363274:A:G	1.9084e-06	-144.343	-142.475
chr5:75363762:C:T	1.99987e-06	-144.307	-142.503
chr5:75364160:G:GA	0	0	-138.061
chr5:75364239:A:ATTG	0.00154118	-137.644	-137.411
chr5:75364531:T:C	0.00271984	-136.746	-138.03
chr5:75366624:C:G	1.55759e-06	-144.558	-142.572
chr5:75370035:G:C	1.74536e-06	-144.531	-142.653
chr5:75372764:C:T	1.9411e-06	-144.335	-142.506
chr5:75377882:A:G	1.38292e-05	-142.39	-141.274
chr5:75379099:T:C	0.000346862	-139.137	-138.678
chr5:75379150:T:C	0.00034431	-138.887	-139.343
chr5:75379251:T:C	0.000193068	-139.827	-138.924
chr5:75383112:G:A	0.00056755	-138.328	-138.977
chr5:75385948:T:C	0.000570819	-138.318	-139.025
chr5:75387075:G:A	0.00275985	-137.15	-136.151
chr5:75387079:A:G	0.000526131	-138.405	-139.053
chr5:75387481:C:T	2.89228e-06	-144.017	-142.405
chr5:75387630:T:C	0.00317884	-136.979	-135.958
chr5:75387821:T:C	0.000320845	-139.212	-138.787
chr5:75389695:A:G	0.000286613	-139.325	-138.706
chr5:75391106:A:C	0.00201444	-137.462	-136.481
chr5:75391427:C:T	0.000676757	-138.168	-138.642
chr5:75392863:A:G	0.000216264	-139.316	-139.696
chr5:75393424:T:C	0.0015077	-137.603	-136.728
chr5:75394479:A:T	0.000148513	-139.878	-139.723
chr5:75396951:A:G	0.000211667	-139.674	-138.842
chr5:75400813:C:G	1.5057e-06	-144.711	-142.717
chr5:75400868:CATTT:C	1.4659e-06	-144.734	-142.728
chr5:75401225:T:G	0.000812464	-138.345	-137.303
chr5:75405638:T:C	0.00107887	-137.96	-137.225
chr5:75409004:T:C	0.000893757	-138.153	-137.396
chr5:75410836:T:C	0.000836881	-138.228	-137.433
chr5:75412688:G:C	0.00101898	-138.138	-137.154
chr5:75420178:T:C	1.38844e-06	-144.763	-142.746
chr5:75421828:C:T	0.00053931	-138.404	-138.786
chr5:75421942:G:A	0.000237726	-139.598	-138.618
chr5:75421986:T:A	0.00309308	-137.023	-136.006
chr5:75428315:AC:A	0.00171748	-137.623	-136.643
chr5:75429007:A:C	0.00136086	-137.851	-136.868
chr5:75429391:G:A	0	0	-140.062
chr5:75429784:T:C	0.000464825	-138.563	-138.852
chr5:75435907:A:G	0.000233795	-139.469	-139.438
chr5:75436179:T:C	0.000268414	-139.328	-139.347
chr5:75436620:C:T	0.00115569	-137.906	-137.109
chr5:75437112:T:A	1.65428e-06	-144.492	-142.531
chr5:75438537:A:G	0.000200301	-139.619	-139.617
chr5:75440240:A:C	0.000280026	-139.35	-138.919
chr5:75447709:C:T	4.66784e-06	-143.373	-141.712
chr5:75449403:G:T	0.000136964	-140.058	-139.368
chr5:75452680:C:T	0.00171562	-137.466	-136.62
chr5:75454144:T:C	0	0	-141.919
chr5:75457809:A:G	0.00121084	-137.966	-136.945
chr5:75460293:T:C	0.000788709	-138.266	-137.564
chr5:75461461:G:A	0.00110414	-138.034	-137.055
chr5:75461933:T:C	1.60924e-06	-144.625	-142.688
chr5:75463358:T:A	0.0016304	-137.517	-136.685
chr5:75473479:CAAAT:C	0.00120242	-137.948	-136.969
chr5:75475562:G:A	0.00104935	-138.002	-137.205
chr5:75477595:T:C	0.000941104	-138.083	-137.238
chr5:75478240:T:G	0.000173225	-139.74	-139.498
chr5:75480164:T:G	0.000590639	-138.566	-137.816
chr5:75482844:C:T	0.000864364	-138.189	-137.42
chr5:75484490:T:TC	0.00114499	-137.994	-137.017
chr5:75484513:G:A	1.83542e-06	-144.385	-142.494
chr5:75484606:GACA:G	0.00201572	-137.434	-136.414
chr5:75485614:G:C	0.00100268	-138.131	-137.151
chr5:75486300:C:T	0.000563787	-138.332	-139.021
chr5:75487811:C:T	0.00108375	-138.09	-137.112
chr5:75490258:G:A	0.000343533	-139.133	-138.478
chr5:75491485:T:C	0.00140295	-137.671	-136.843
chr5:75491795:G:A	0.00108299	-138.047	-137.072
chr5:75497686:T:C	4.75863e-05	-141.207	-140.247
chr5:75500932:G:A	0.000815597	-138.248	-137.478
chr5:75502331:G:A	0.000944941	-138.21	-137.226
chr5:75512412:G:T	0.00143918	-137.638	-136.804
chr5:75512506:G:A	0.00111064	-138.063	-137.054
chr5:75512592:G:A	0.000996581	-138.16	-137.138
chr5:75513055:C:T	0.00152201	-137.59	-136.766
chr5:75514559:G:A	0.000913877	-138.246	-137.261
chr5:75518947:T:C	0.000122087	-140.27	-139.301
chr5:75519401:A:G	2.25911e-06	-144.173	-142.424
chr5:75527678:A:C	0.0011027	-138.024	-137.053
chr5:75528948:A:G	0.00141097	-137.724	-136.884
chr5:75530910:G:A	0.00171818	-137.457	-136.618
chr5:75533466:G:A	1.73505e-06	-144.441	-142.509
chr5:75533879:C:T	0.0028048	-137.103	-136.083
chr5:75534122:T:C	0.000163272	-140.033	-139.153
chr5:75537094:C:T	0.00151719	-137.735	-136.712
chr5:75542076:A:G	0.0018481	-137.407	-136.774
chr5:75543064:G:A	0.00143084	-137.778	-136.801
chr5:75544636:T:C	0.000159337	-139.822	-139.176
chr5:75550422:T:C	0	0	-141.238
chr5:75550472:A:G	0.000146123	-140.076	-139.07
chr5:75550788:G:A	0.000161558	-140.03	-139.116
chr5:75551591:A:G	0.000171258	-139.975	-139.072
chr5:75553716:T:A	0	0	-142.046
chr5:75554538:T:C	0.000162517	-140.025	-139.114
chr5:75555341:AC:A	0.00115521	-137.979	-137.007
chr5:75556423:G:A	1.93334e-06	-144.329	-142.464
chr5:75559601:A:G	5.61597e-05	-140.959	-140.004
chr5:75562461:G:A	0.000167913	-140	-139.108
chr5:75563609:T:C	0.000173534	-139.95	-139.022
chr5:75565083:T:A	0.0013045	-137.859	-136.885
chr5:75566517:G:A	1.80551e-06	-144.401	-142.532
chr5:75567216:T:C	2.09717e-06	-144.244	-142.463
chr5:75571756:T:G	0.00124088	-137.91	-136.935
chr5:75579817:T:C	0.000108975	-140.366	-139.378
chr5:75580788:T:C	0.00211032	-137.285	-136.597
chr5:75581441:C:T	0.000183297	-139.91	-139.015
chr5:75581978:T:C	0.00205427	-137.276	-136.426
chr5:75584065:G:A	0.00248767	-137.114	-136.197
chr5:75586856:C:T	7.41861e-05	-140.753	-139.745
chr5:75590468:GTTT:G	0.000153219	-139.996	-139.103
chr5:75591789:T:C	0.000134843	-140.179	-139.11
chr5:75593707:C:G	0.000157293	-139.994	-139.047
chr5:75593817:T:C	0.0023455	-137.273	-136.26
chr5:75595177:G:A	0	0	-136.191
chr5:75596177:T:C	0.00142438	-137.675	-137.005
chr5:75600973:G:A	0.00017724	-139.945	-139.053
chr5:75601542:A:G	0.000129841	-140.218	-139.147
chr5:75601585:A:G	0.00120742	-137.934	-136.962
chr5:75602312:A:G	0.00287691	-137.07	-136.055
chr5:75602781:C:T	0.000144265	-140.057	-139.163
chr5:75602927:T:C	0.000138974	-140.19	-139.294
chr5:75603041:C:G	0.00127058	-137.886	-136.911
chr5:75606499:G:A	0.000598778	-138.68	-137.665
chr5:75606891:T:C	0.00102073	-138.109	-137.131
chr5:75608501:A:C	0.00125144	-137.902	-136.927
chr5:75609221:C:T	0.00114222	-137.999	-137.02
chr5:75611138:A:C	0.000485937	-138.8	-137.794
chr5:75611435:G:A	0.000593814	-138.668	-137.644
chr5:75612621:G:C	0.00174837	-137.458	-136.851
chr5:75614147:C:T	0.00187531	-137.408	-136.467
chr5:75615045:A:G	0.00128748	-137.766	-136.86
chr5:75617971:G:A	0.000128064	-140.035	-139.461
chr5:75618236:G:A	0.000175004	-139.627	-139.472
chr5:75621147:G:A	0.00101768	-138.108	-137.096
chr5:75622037:A:G	0.00045644	-138.803	-138.152
chr5:75623188:T:C	0.000153796	-139.83	-139.84
chr5:75623584:G:A	0.00043282	-138.672	-139.143
chr5:75625861:G:A	0.000492256	-138.528	-139.172
chr5:75627153:A:G	9.77757e-05	-140.377	-139.505
chr5:75627756:C:T	0.000121147	-140.12	-139.374
chr5:75627765:A:G	7.94439e-05	-140.639	-139.672
chr5:75628622:A:C	0	0	-142.162
chr5:75629065:A:G	7.07006e-05	-140.752	-139.774
chr5:75629337:C:T	0.00010943	-140.207	-139.512
chr5:75630953:A:G	4.15262e-05	-141.367	-140.278
chr5:75632468:A:T	0.000409616	-139.141	-138.45
chr5:75633058:G:T	3.70689e-05	-141.413	-140.45
chr5:75633822:G:A	0.000140883	-140.164	-139.466
chr5:75635508:G:T	0.000516076	-138.908	-138.218
chr5:75636274:G:T	8.45145e-05	-140.686	-139.795
chr5:75638184:A:T	0.000866337	-138.288	-137.281
chr5:75638388:T:G	0.000377988	-139.12	-138.082
chr5:75639244:G:T	0.000357028	-139.175	-138.136
chr5:75640000:A:G	3.01579e-05	-141.682	-140.559
chr5:75640178:G:A	3.56904e-05	-141.511	-140.406
chr5:75648173:G:A	0.000458804	-138.922	-137.888
chr5:75649043:A:G	0.000381414	-139.089	-138.071
chr5:75649283:G:C	3.59501e-05	-141.503	-140.399
chr5:75656762:A:AT	0	0	-141.571
chr5:75657679:C:T	0.000425965	-138.931	-137.924
chr5:75658200:GA:G	1.28714e-06	-144.706	-142.599
chr5:75658808:A:T	0.00032465	-139.12	-138.417
chr5:75660016:G:A	0.000259387	-139.402	-138.432
chr5:75660692:C:T	0.00050941	-138.733	-137.744
chr5:75661296:C:T	2.30542e-05	-141.91	-140.869
chr5:75667452:G:C	0.000446208	-138.904	-137.904
chr5:75668303:C:T	0.00178523	-137.614	-136.918
chr5:75668757:A:G	0.000246527	-139.5	-138.697
chr5:75669297:G:A	0.000102098	-140.297	-139.491
chr5:75669729:A:G	0.000105758	-140.3	-139.4
chr5:75671883:C:A	9.66304e-05	-140.348	-139.565
chr5:75675193:T:C	1.22921e-06	-144.807	-142.683
chr5:75676021:A:G	0.000246731	-139.465	-138.477
chr5:75679443:C:T	0.000554021	-138.685	-137.797
chr5:75680087:A:G	0.000244097	-139.486	-138.584
chr5:75681324:A:G	6.71435e-05	-140.818	-139.799
chr5:75681632:A:T	4.30642e-05	-141.264	-140.226
chr5:75681836:T:C	4.90506e-05	-141.174	-140.082
chr5:75683032:G:A	6.58691e-05	-140.837	-139.817
chr5:75683806:C:T	6.10089e-05	-140.92	-139.889
chr5:75684041:G:C	6.83619e-05	-140.886	-139.911
chr5:75684194:A:G	7.80639e-05	-140.747	-139.759
chr5:75684385:G:A	5.7427e-05	-140.982	-139.947
chr5:75684449:T:TC	7.55295e-05	-140.698	-139.686
chr5:75684747:A:G	7.99143e-05	-140.724	-139.739
chr5:75685497:A:T	8.54563e-05	-140.671	-139.74
chr5:75686382:T:C	3.77177e-05	-141.386	-140.334
chr5:75687155:T:C	5.91778e-05	-140.945	-139.921
chr5:75687192:G:A	5.98013e-05	-140.937	-139.909
chr5:75687241:A:G	7.80086e-05	-140.748	-139.761
chr5:75688444:C:T	6.09892e-05	-140.917	-139.891
chr5:75690042:T:C	6.34531e-05	-140.881	-139.851
chr5:75690220:A:G	8.48659e-05	-140.672	-139.719
chr5:75690656:T:C	2.77339e-05	-141.713	-140.627
chr5:75690751:G:A	6.91018e-05	-140.811	-139.77
chr5:75692511:C:T	9.89967e-05	-140.533	-139.651
chr5:75692544:A:G	5.38657e-06	-143.364	-141.998
chr5:75695618:G:A	6.84428e-05	-140.803	-139.778
chr5:75695853:A:G	6.84286e-05	-140.799	-139.781
chr5:75695904:T:C	6.86145e-05	-140.798	-139.776
chr5:75696024:A:C	3.89785e-05	-141.358	-140.303
chr5:75696238:G:A	6.99805e-05	-140.78	-139.756
chr5:75696418:C:T	6.68926e-05	-140.824	-139.801
chr5:75696420:T:A	8.51769e-05	-140.663	-139.692
chr5:75697159:T:C	6.33327e-05	-140.883	-139.852
chr5:75697291:A:G	6.8001e-05	-140.804	-139.787
chr5:75697313:C:T	7.28665e-05	-140.746	-139.715
chr5:75697663:T:C	6.39552e-05	-140.872	-139.843
chr5:75698530:A:T	6.91587e-05	-140.802	-139.766
chr5:75698536:C:T	6.99005e-05	-140.793	-139.756
chr5:75698798:G:C	5.22536e-05	-141.113	-140.026
chr5:75698926:A:G	7.11591e-05	-140.772	-139.738
chr5:75699063:G:A	6.84753e-05	-140.808	-139.776
chr5:75699088:T:C	8.63949e-05	-140.655	-139.812
chr5:75699712:G:A	7.03843e-05	-140.856	-139.882
chr5:75701911:T:C	5.45706e-05	-141.034	-139.996
chr5:75701931:T:C	2.45497e-05	-141.844	-140.745
chr5:75702170:A:G	5.82238e-05	-140.969	-139.933
chr5:75702601:G:A	8.72639e-05	-140.658	-139.773
chr5:75703067:C:T	0.000167128	-139.986	-139.069
chr5:75703739:G:T	6.70381e-05	-140.9	-139.909
chr5:75703751:G:A	3.99488e-05	-141.344	-140.281
chr5:75704967:G:A	6.63311e-05	-140.911	-139.919
chr5:75705200:C:A	4.61691e-05	-141.257	-140.29
chr5:75705218:T:A	5.28254e-05	-141.123	-140.174
chr5:75705427:T:C	8.37648e-05	-140.687	-139.74
chr5:75705496:C:T	9.39002e-05	-140.587	-139.709
chr5:75705607:A:G	3.96106e-05	-141.394	-140.301
chr5:75706810:G:C	4.72785e-05	-141.233	-140.269
chr5:75707020:C:T	6.76983e-05	-140.884	-139.873
chr5:75707070:G:T	5.09291e-05	-141.159	-140.193
chr5:75707231:A:G	2.63516e-05	-141.767	-140.676
chr5:75707588:A:C	6.33525e-05	-140.95	-139.938
chr5:75707853:T:C	3.11262e-05	-141.651	-140.534
chr5:75708053:T:C	6.12445e-05	-140.983	-139.964
chr5:75708282:A:G	6.62697e-05	-140.903	-139.886
chr5:75708350:G:A	8.03315e-05	-140.723	-139.753
chr5:75710074:A:G	6.55444e-05	-140.923	-139.931
chr5:75710288:T:A	4.86354e-05	-141.185	-140.096
chr5:75710331:T:C	7.90604e-05	-140.739	-139.77
chr5:75710559:A:G	6.45068e-05	-140.94	-139.952
chr5:75711731:A:G	7.16656e-05	-140.812	-139.772
chr5:75711753:A:C	7.49963e-05	-140.767	-139.728
chr5:75711776:G:A	8.60545e-05	-140.636	-139.615
chr5:75712368:T:C	3.49491e-05	-141.517	-140.413
chr5:75713133:C:T	8.6559e-05	-140.634	-139.621
chr5:75714177:T:C	2.69825e-05	-141.757	-140.666
chr5:75719873:G:A	1.52337e-05	-142.292	-141.198
chr5:75720769:G:T	6.85978e-05	-140.881	-139.902
chr5:75721608:C:T	6.9437e-05	-140.86	-139.854
chr5:75722373:G:A	6.78095e-05	-140.887	-139.889
chr5:75722957:T:A	0	0	-139.896
chr5:75726869:C:T	1.34025e-05	-142.498	-141.352
chr5:75727633:C:CAAACT	1.86527e-05	-142.167	-141.076
chr5:75728241:A:G	9.53484e-05	-140.548	-139.566
chr5:75732664:C:G	6.56874e-05	-140.947	-140.208
chr5:75732691:G:A	7.07338e-05	-140.911	-140.293
chr5:75733959:T:C	1.04034e-05	-142.752	-141.529
chr5:75734209:G:A	1.19272e-05	-142.615	-141.423
chr5:75737937:T:A	3.96798e-05	-141.416	-140.37
chr5:75741261:A:G	3.8176e-05	-141.48	-140.556
chr5:75741470:C:G	4.20356e-05	-141.363	-140.373
chr5:75741936:T:A	2.66358e-05	-141.837	-140.954
chr5:75742442:G:A	3.30383e-05	-141.594	-140.491
chr5:75742606:T:G	3.9635e-05	-141.413	-140.308
chr5:75742893:C:G	3.22691e-05	-141.599	-140.525
chr5:75743076:T:A	4.0564e-05	-141.416	-140.756
chr5:75747088:G:A	8.36237e-06	-142.985	-141.839
chr5:75784340:C:T	0	0	-142.294
chr5:75828814:A:G	2.82206e-06	-144.053	-142.424
chr5:75839722:C:CT	9.78686e-06	-142.874	-141.704
chr5:75840426:A:G	8.99261e-06	-142.956	-141.769
chr5:75840680:T:G	8.95567e-06	-142.96	-141.777
chr5:75847799:A:C	5.42675e-06	-143.411	-142.058
chr5:75852155:G:A	0	0	-138.294
chr5:75860310:C:T	8.48439e-06	-142.966	-141.866
chr5:75865550:G:A	4.87205e-05	-141.195	-140.133
chr5:75869803:A:G	1.55415e-05	-142.341	-141.241
chr5:75869935:A:G	1.53066e-05	-142.356	-141.252
chr5:75870016:A:G	1.58533e-05	-142.32	-141.23
chr5:75870483:T:A	4.78573e-05	-141.2	-140.144
chr5:75870485:A:T	1.54986e-05	-142.343	-141.233
chr5:75870635:A:G	1.57691e-05	-142.326	-141.233
chr5:75870812:G:A	6.07388e-05	-140.961	-139.921
chr5:75870913:C:T	1.77736e-05	-142.207	-141.127
chr5:75871402:T:A	1.54748e-05	-142.345	-141.245
chr5:75871451:T:C	1.61712e-05	-142.301	-141.216
chr5:75872108:G:A	2.18749e-05	-142.017	-141.139
chr5:75872269:A:T	1.51863e-05	-142.364	-141.264
chr5:75872563:G:C	7.5095e-05	-140.757	-140.77
chr5:75872580:T:C	4.56691e-05	-141.249	-140.166
chr5:75873248:G:A	1.74448e-05	-142.225	-141.132
chr5:75873439:T:C	1.65461e-05	-142.278	-141.192
chr5:75873500:T:A	8.80662e-05	-140.579	-140.69
chr5:75873672:C:T	5.06368e-05	-141.144	-140.077
chr5:75873677:G:C	1.64581e-05	-142.283	-141.205
chr5:75875003:T:C	2.097e-05	-142.041	-140.985
chr5:75875268:A:G	1.84891e-05	-142.167	-141.105
chr5:75875378:G:A	0.000109041	-140.365	-140.585
chr5:75875508:T:G	1.7794e-05	-142.205	-141.14
chr5:75876458:G:A	1.79004e-05	-142.199	-141.137
chr5:75876508:T:C	4.9015e-05	-141.178	-140.086
chr5:75876536:G:A	1.7598e-05	-142.216	-141.151
chr5:75876621:G:A	1.70025e-05	-142.251	-141.173
chr5:75877056:T:C	9.16755e-05	-140.539	-140.669
chr5:75877270:A:T	2.79621e-05	-141.773	-140.988
chr5:75877393:C:A	1.7395e-05	-142.228	-141.16
chr5:75877546:C:T	9.77907e-05	-140.475	-140.638
chr5:75877621:A:G	2.57475e-05	-141.855	-141.045
chr5:75877650:A:C	1.79169e-05	-142.198	-141.14
chr5:75877862:T:G	2.80271e-05	-141.77	-140.977
chr5:75878077:C:A	1.73439e-05	-142.231	-141.159
chr5:75878565:C:T	1.76277e-05	-142.214	-141.145
chr5:75878773:G:A	1.59329e-05	-142.316	-141.216
chr5:75879003:G:A	1.83929e-05	-142.172	-141.089
chr5:75879037:A:G	1.87218e-05	-142.155	-141.077
chr5:75879063:A:G	1.79231e-05	-142.198	-141.113
chr5:75879074:C:T	1.88523e-05	-142.147	-141.08
chr5:75879667:T:C	1.75481e-05	-142.219	-141.134
chr5:75879969:C:G	5.18656e-05	-141.119	-140.067
chr5:75880304:C:CT	1.81599e-05	-142.185	-141.106
chr5:75881115:C:G	5.46085e-05	-141.056	-140.624
chr5:75881472:T:C	1.77271e-05	-142.209	-141.139
chr5:75881982:G:A	0.000124333	-140.236	-140.509
chr5:75882151:C:T	0	0	-141.348
chr5:75882190:T:C	1.47293e-05	-142.395	-141.26
chr5:75883807:T:A	5.51894e-05	-141.057	-140.009
chr5:75883959:C:T	1.75183e-05	-142.221	-141.137
chr5:75883989:C:T	1.89528e-05	-142.142	-141.065
chr5:75884388:A:G	5.98232e-05	-140.976	-139.93
chr5:75884805:TTAA:T	5.85236e-05	-140.998	-139.951
chr5:75885185:C:G	4.95638e-05	-141.19	-140.598
chr5:75885403:G:A	5.68099e-05	-141.055	-140.578
chr5:75885796:C:G	5.36072e-05	-141.086	-140.035
chr5:75886624:G:A	4.05318e-05	-141.391	-140.991
chr5:75887153:T:C	6.34497e-05	-140.948	-140.602
chr5:75887791:G:A	3.99359e-05	-141.409	-140.642
chr5:75888391:G:A	2.64694e-05	-141.816	-141.045
chr5:75890554:T:G	2.17472e-05	-142.025	-141.211
chr5:75891468:A:T	0.000116973	-140.323	-139.568
chr5:75892456:T:C	1.98512e-05	-142.12	-141.408
chr5:75892824:T:C	6.32822e-05	-140.923	-139.846
chr5:75893449:C:T	6.07254e-05	-140.963	-139.895
chr5:75894947:G:A	3.87176e-05	-141.423	-140.331
chr5:75895146:A:G	2.42044e-05	-141.917	-141.107
chr5:75898199:G:A	4.19294e-06	-143.669	-142.237
chr5:75899816:T:C	6.93121e-05	-140.849	-140.262
chr5:75900521:C:T	3.49396e-05	-141.522	-140.405
chr5:75904240:G:A	5.60409e-05	-141.06	-140.368
chr5:75911958:C:A	4.2194e-05	-141.335	-140.239
chr5:75913918:A:T	0	0	-141.439
chr5:75914430:T:C	4.49887e-05	-141.27	-140.174
chr5:75919284:G:A	3.53297e-05	-141.474	-140.674
chr5:75929775:T:C	1.76458e-05	-142.221	-141.505
chr5:75936316:G:A	0	0	-141.467
chr5:75987368:A:G	0	0	-140.887
chr5:76169511:A:G	2.30784e-05	-141.944	-140.838
chr5:76175429:G:A	2.24147e-05	-141.971	-140.821
chr5:76175457:G:C	2.3106e-05	-141.941	-140.793
chr5:76182079:T:G	2.37289e-05	-141.917	-140.817
chr5:76186295:T:C	3.15581e-05	-141.63	-140.522
chr5:76188216:A:G	2.46847e-05	-141.872	-140.776
chr5:76188456:G:A	2.48376e-05	-141.872	-140.777
chr5:76189420:C:T	2.39432e-05	-141.908	-140.789
chr5:76189757:G:A	2.32561e-05	-141.937	-140.82
chr5:76190030:A:G	2.10549e-05	-142.037	-140.905
chr5:76190079:A:G	2.17279e-05	-142.006	-140.892
chr5:76202370:G:T	2.36197e-05	-141.923	-140.895
chr5:76208418:C:T	2.20882e-05	-141.989	-140.928
chr5:76212141:A:G	2.05003e-05	-142.066	-141.098
chr5:76532223:G:A	0	0	-140.263
chr5:76729785:A:G	0	0	-136.627
chr5:76731207:A:G	0.000761003	-138.433	-138.944
chr5:76733547:T:C	0.0024273	-137.278	-138.833
chr5:76736405:T:G	0.00249433	-137.251	-138.757
chr5:76736846:A:G	0.00085256	-138.32	-138.963
chr5:76738667:G:A	0.00204541	-137.449	-138.977
chr5:76741756:T:C	0.00201394	-137.458	-138.785
chr5:76745067:T:A	0.00174878	-137.601	-138.732
chr5:76746965:G:A	0.00162937	-137.671	-138.835
chr5:76748509:C:G	0.000277837	-139.444	-140.014
chr5:76748544:T:C	0.000262277	-139.501	-140.021
chr5:76757057:G:A	0.000366945	-139.165	-139.579
chr5:76758480:G:A	0.0004643	-138.933	-139.161
