## Supplementary material for "Characterization of shared and ancestry-specific signals driving complex traits using multi-ancestry fine-mapping": mscaviar_results_study0_post.txt

SNP_ID	Prob_in_pCausalSet
chr5:74946177:T:C	4.07252e-06
chr5:74949377:T:C	5.89411e-06
chr5:74949484:C:T	3.88449e-05
chr5:74960702:C:T	2.44429e-05
chr5:74961561:C:A	3.16408e-05
chr5:74962739:T:C	2.75516e-06
chr5:74963874:G:A	3.32251e-05
chr5:74965594:CT:C	3.18513e-05
chr5:74966337:A:G	6.18587e-06
chr5:74967630:T:C	2.68687e-05
chr5:74968456:C:T	5.53128e-06
chr5:74968519:T:A	3.38826e-05
chr5:74968735:T:C	5.68602e-06
chr5:74969695:C:T	3.8927e-06
chr5:74970518:A:G	6.40865e-06
chr5:74973737:A:T	6.21363e-06
chr5:74976778:G:T	2.4889e-05
chr5:74977516:A:G	3.70039e-06
chr5:74978850:G:A	3.05663e-06
chr5:74979845:G:A	2.92089e-05
chr5:74981963:A:T	3.31249e-05
chr5:74985899:T:C	4.81725e-05
chr5:74989393:G:A	3.00402e-05
chr5:74990603:T:C	6.7252e-06
chr5:74990895:C:T	6.31802e-06
chr5:74991500:A:G	6.59787e-06
chr5:74992942:C:T	6.72266e-06
chr5:74993358:C:G	7.17542e-06
chr5:74993451:T:C	3.15539e-05
chr5:74994694:T:C	6.33163e-06
chr5:74999932:A:C	5.82866e-06
chr5:75002308:G:C	3.08828e-05
chr5:75003052:C:T	1.04863e-05
chr5:75003121:G:A	8.34773e-06
chr5:75004359:G:A	7.95783e-05
chr5:75005409:T:C	5.36022e-05
chr5:75006416:T:C	9.14763e-05
chr5:75007736:G:C	5.79933e-05
chr5:75008610:C:T	1.39837e-05
chr5:75009745:G:A	4.1903e-05
chr5:75009979:G:A	1.41272e-05
chr5:75010142:A:G	4.72144e-05
chr5:75010609:T:C	4.82838e-05
chr5:75011656:T:C	6.98752e-05
chr5:75011853:T:C	6.82684e-05
chr5:75012020:T:C	2.08056e-05
chr5:75014579:A:C	6.29851e-05
chr5:75015337:C:T	3.97466e-05
chr5:75016662:T:C	8.21987e-05
chr5:75016876:G:A	2.73922e-05
chr5:75016877:A:C	2.89973e-05
chr5:75016921:G:A	1.18084e-05
chr5:75017976:C:T	3.20418e-05
chr5:75019059:T:C	3.45098e-05
chr5:75023500:C:A	3.06871e-05
chr5:75027659:T:G	4.26719e-05
chr5:75028612:G:A	2.5586e-05
chr5:75028723:G:A	2.56165e-05
chr5:75030705:T:C	4.4988e-05
chr5:75031611:G:A	2.78078e-05
chr5:75032026:T:C	4.26336e-05
chr5:75032243:C:T	2.72112e-05
chr5:75032818:A:G	0.000166807
chr5:75039082:G:T	5.54046e-05
chr5:75040765:C:T	5.02727e-05
chr5:75041118:T:C	6.23092e-05
chr5:75041314:A:T	3.05485e-05
chr5:75042765:G:A	1.37254e-05
chr5:75045242:G:T	2.47432e-05
chr5:75047944:G:A	2.20721e-05
chr5:75048488:A:G	1.49003e-05
chr5:75048667:A:G	1.95453e-05
chr5:75049953:T:C	5.67399e-05
chr5:75056355:A:G	0.0045272
chr5:75056915:T:G	5.25984e-06
chr5:75057710:G:A	8.35013e-06
chr5:75057877:A:G	6.4118e-06
chr5:75058597:G:A	0.00178133
chr5:75058717:A:G	0.00195209
chr5:75059050:G:T	0.00212468
chr5:75061032:T:C	0.00231007
chr5:75061269:G:A	0.00131696
chr5:75061650:G:A	0.00714454
chr5:75066032:C:A	0.0031083
chr5:75068475:G:A	0.00385758
chr5:75068928:T:TA	8.32965e-06
chr5:75069201:C:T	0.00307853
chr5:75069228:T:C	0.00348047
chr5:75069766:C:G	0.00395226
chr5:75069932:A:C	6.93693e-06
chr5:75070047:C:G	0.000408874
chr5:75070161:C:T	0.00416387
chr5:75070198:A:G	0.00339229
chr5:75070708:C:T	0.00358927
chr5:75072332:G:A	0.000928586
chr5:75072429:T:C	0.000318265
chr5:75072817:G:T	0.00381132
chr5:75075378:T:G	0.00361617
chr5:75076316:T:C	0.00384501
chr5:75077535:C:T	0.00307376
chr5:75077559:AT:A	0.00427391
chr5:75078547:A:G	0.000938226
chr5:75080484:A:C	0.0040418
chr5:75080746:C:T	0.00397735
chr5:75080833:G:C	0.00460035
chr5:75081176:T:C	0.00330134
chr5:75082917:C:T	0.00374198
chr5:75083456:T:C	0.00336758
chr5:75083600:T:C	0.00376538
chr5:75083800:A:T	0.00392113
chr5:75083850:T:A	0.000633633
chr5:75084002:G:A	9.8705e-05
chr5:75085134:A:G	0.00200271
chr5:75086557:G:T	0.000779755
chr5:75087144:T:C	6.82634e-06
chr5:75088290:A:G	0.000806106
chr5:75091492:C:G	0.00349737
chr5:75093974:G:A	0.0024215
chr5:75094076:A:C	0.00241077
chr5:75097057:C:T	0.0036231
chr5:75097626:C:T	0.0034077
chr5:75098538:C:T	0.000834123
chr5:75098823:A:G	0.00340076
chr5:75098838:T:C	0.0019682
chr5:75099143:A:G	0.00306595
chr5:75099216:T:C	0.00141871
chr5:75100107:T:A	0.00299114
chr5:75101559:A:G	0.0025921
chr5:75104691:G:C	0.00458328
chr5:75109080:C:T	0.00256083
chr5:75109272:A:G	0.0030718
chr5:75110491:T:C	0.00348205
chr5:75112166:C:T	0.00413242
chr5:75112169:T:C	0.00352428
chr5:75114596:A:G	1.41951e-05
chr5:75115502:C:A	0.00276628
chr5:75115804:C:G	0.00272867
chr5:75116355:C:T	0.000907524
chr5:75117888:T:C	0.00155948
chr5:75122155:G:A	9.55873e-06
chr5:75123526:C:T	2.41849e-06
chr5:75123968:G:A	0.00325599
chr5:75124597:G:A	0.000713273
chr5:75125572:A:G	0.002633
chr5:75125961:T:C	0.000283625
chr5:75126137:A:G	0.00265115
chr5:75126294:T:C	0.00262109
chr5:75126385:T:C	0.00289745
chr5:75126537:C:G	2.09994e-05
chr5:75126782:C:T	0.00257636
chr5:75127418:A:T	0.00289567
chr5:75127514:A:G	0.00315284
chr5:75127675:T:A	0.000861313
chr5:75129392:C:T	4.33315e-06
chr5:75129950:G:A	0.00266513
chr5:75130079:C:T	6.74413e-06
chr5:75130543:A:G	0.00334779
chr5:75131131:C:T	0.00121298
chr5:75131884:T:C	0.00283953
chr5:75131912:A:C	0.00287734
chr5:75132201:G:A	6.44656e-06
chr5:75132853:G:A	0.00262368
chr5:75133340:A:C	0.00263444
chr5:75133872:C:T	1.24329e-06
chr5:75134309:A:G	0.00316158
chr5:75134498:G:A	1.3245e-06
chr5:75135348:C:A	0.00228114
chr5:75137433:G:A	0.00282557
chr5:75137535:T:C	0.00268711
chr5:75138010:A:C	0.000188018
chr5:75139286:GAAT:G	0.000994722
chr5:75139499:A:G	0.000270493
chr5:75141328:G:A	0.00298813
chr5:75141403:C:A	0.00311651
chr5:75145875:G:A	0.00314103
chr5:75146585:G:A	0.00332334
chr5:75147095:A:G	0.00314883
chr5:75147139:T:C	0.000284492
chr5:75147307:C:T	0.00323085
chr5:75149053:T:C	6.25891e-06
chr5:75150476:A:G	0.000297732
chr5:75150684:G:T	8.74905e-06
chr5:75150727:T:C	0.00119221
chr5:75152669:C:T	0.00323402
chr5:75155353:G:C	0.00279298
chr5:75155868:T:A	0.000480754
chr5:75157993:C:G	0.00286204
chr5:75158881:C:T	0.00300639
chr5:75159238:A:G	0.00328754
chr5:75159242:C:A	0.000905319
chr5:75160652:C:A	0.000297547
chr5:75160929:G:A	9.20035e-06
chr5:75161013:A:G	0.003126
chr5:75161339:C:T	8.77142e-06
chr5:75161448:C:T	0.00314279
chr5:75161607:G:C	8.79618e-06
chr5:75162395:C:T	0.0068023
chr5:75162561:G:T	0.000983498
chr5:75162702:A:G	0.000795462
chr5:75163395:A:G	0.00324474
chr5:75164220:A:G	0.00345487
chr5:75165850:C:T	0.00348744
chr5:75166025:T:G	0.00323606
chr5:75166099:C:A	0.000582858
chr5:75167360:T:G	0.00314696
chr5:75167617:A:T	0.00042031
chr5:75170912:C:T	0.0029387
chr5:75171008:A:G	4.37777e-06
chr5:75171059:A:C	0.00235327
chr5:75171668:A:G	7.41513e-06
chr5:75173249:C:T	7.67511e-06
chr5:75173282:T:C	6.50015e-06
chr5:75173616:T:C	0.000289392
chr5:75173712:A:G	0.000886873
chr5:75173772:G:A	6.63714e-06
chr5:75173995:T:G	8.29543e-06
chr5:75174028:G:A	0.00701983
chr5:75174525:G:A	0.00300054
chr5:75174920:A:G	0.000276927
chr5:75174938:T:A	0.00302301
chr5:75175201:G:A	0.00262082
chr5:75175865:G:A	0.00678836
chr5:75175910:A:G	0.00662202
chr5:75176400:T:C	0.0033565
chr5:75177103:C:T	0.00714143
chr5:75177114:G:A	0.00318937
chr5:75177527:T:C	0.00231259
chr5:75178787:C:G	4.45455e-06
chr5:75179993:C:T	0.0025147
chr5:75180548:G:A	0.000917085
chr5:75180683:G:A	0.000301544
chr5:75181024:A:C	0.00283287
chr5:75181411:T:C	7.95997e-06
chr5:75181888:T:C	0.000196416
chr5:75183020:G:A	0.000259871
chr5:75183413:T:C	0.00027777
chr5:75183720:C:T	0.00304435
chr5:75184174:G:A	0.00745857
chr5:75184953:C:T	1.22124e-06
chr5:75186012:T:C	0.00309921
chr5:75186081:G:A	8.68169e-06
chr5:75186255:A:G	8.03265e-06
chr5:75186358:C:T	0.0030931
chr5:75186850:A:T	0.00377211
chr5:75188450:C:T	0.00269837
chr5:75191889:G:A	8.60495e-06
chr5:75194173:G:A	0.00243202
chr5:75194393:T:TG	0.00297325
chr5:75194833:T:C	0.000314872
chr5:75195890:TTCA:T	0.00218891
chr5:75196986:T:C	0.00307396
chr5:75197153:C:T	0.00250438
chr5:75197339:C:T	7.60811e-06
chr5:75200560:A:G	0.000171579
chr5:75200657:A:T	0.000958308
chr5:75201152:A:G	6.91877e-06
chr5:75201259:G:A	0.0030941
chr5:75201811:T:C	0.000300699
chr5:75202017:A:C	0.00310229
chr5:75202060:T:C	0.00256768
chr5:75202159:T:C	0.00331927
chr5:75202339:C:A	0.00300382
chr5:75202890:C:T	0.00269288
chr5:75203594:T:C	0.0034296
chr5:75203806:A:G	0.000260897
chr5:75204930:G:A	0.00263867
chr5:75205521:AC:A	0.000261583
chr5:75206748:G:A	0.00313505
chr5:75206896:A:G	0.000260478
chr5:75207374:T:G	5.41131e-06
chr5:75208327:G:A	0.00251149
chr5:75208958:A:G	0.000138274
chr5:75210833:C:T	8.56765e-06
chr5:75211182:C:A	0.00246296
chr5:75211565:C:A	0.00244474
chr5:75212587:G:T	0.00250921
chr5:75213891:G:A	7.38586e-06
chr5:75214198:C:T	7.17855e-06
chr5:75214516:C:T	0.00296256
chr5:75214692:T:G	0.00309966
chr5:75217162:A:G	0.0029589
chr5:75221805:AAT:A	0.00250714
chr5:75222129:A:G	1.17959e-05
chr5:75223224:G:A	0.0029564
chr5:75224450:T:A	0.00284731
chr5:75227730:C:T	0.00269385
chr5:75229012:A:G	0.0022336
chr5:75229031:TCA:T	6.43597e-06
chr5:75229340:G:A	0.00274437
chr5:75230117:C:T	0.00241122
chr5:75230664:GT:G	0.00246515
chr5:75230857:T:A	0.00117964
chr5:75230971:G:A	0.00027364
chr5:75231309:A:G	0.00349755
chr5:75231647:C:T	0.00235217
chr5:75232353:G:A	7.98395e-06
chr5:75232397:G:A	0.000266985
chr5:75232951:G:A	0.00280747
chr5:75233033:G:T	0.00227827
chr5:75237270:A:T	0.000703207
chr5:75237905:C:T	0.00444154
chr5:75238077:G:A	0.00482691
chr5:75238547:A:G	0.00379909
chr5:75238885:T:C	1.05709e-05
chr5:75240830:G:A	0.00350137
chr5:75241096:G:A	0.00196989
chr5:75241646:A:G	0.00384051
chr5:75241781:A:G	0.00392147
chr5:75241926:C:T	0.00345642
chr5:75242381:C:T	0.00110793
chr5:75242389:T:C	1.09049e-05
chr5:75242434:A:G	0.00387063
chr5:75242660:A:G	0.00118473
chr5:75243818:T:C	0.00621286
chr5:75244362:G:A	0.00525167
chr5:75244786:T:C	0.000498451
chr5:75246795:C:T	0.00126518
chr5:75247211:G:A	0.0020476
chr5:75249096:G:A	9.68492e-06
chr5:75249723:A:T	0.00801813
chr5:75249811:A:G	0.000420387
chr5:75249832:C:CA	0.0079906
chr5:75250102:A:G	0.00807504
chr5:75250853:T:A	0.00707727
chr5:75252107:T:A	0.00735765
chr5:75252239:C:T	0.00737069
chr5:75252931:A:C	1.24761e-05
chr5:75254871:T:A	5.29728e-06
chr5:75255171:G:T	0.000233063
chr5:75255831:G:GC	0.00771653
chr5:75255957:C:T	0.00714469
chr5:75256105:G:A	0.00165252
chr5:75257014:T:C	0.00771558
chr5:75257792:C:T	0.00654487
chr5:75258243:G:T	8.92305e-06
chr5:75258397:C:A	5.10891e-06
chr5:75259428:T:C	0.00760802
chr5:75262752:A:G	9.75004e-06
chr5:75263068:A:G	0.00691229
chr5:75264467:G:A	0.000407127
chr5:75264662:C:T	0.00799483
chr5:75264754:G:A	0.0066035
chr5:75266204:C:G	2.14007e-06
chr5:75266739:T:C	0.000400809
chr5:75268365:A:G	0.00842432
chr5:75272410:G:A	0.00214086
chr5:75273203:T:C	0.0134357
chr5:75273532:C:T	0.0110633
chr5:75274706:G:A	0.0105214
chr5:75279159:A:G	0.00141372
chr5:75279976:A:G	0.0074275
chr5:75280460:G:A	0.00170867
chr5:75288207:T:C	0.000835037
chr5:75291041:CT:C	0.0013347
chr5:75293073:T:A	1.11766e-05
chr5:75297296:A:T	9.08199e-05
chr5:75299265:C:G	0.0201609
chr5:75299369:A:C	0.000818508
chr5:75306874:C:A	0.00624376
chr5:75307654:G:A	0.00245467
chr5:75308917:G:A	0.000920021
chr5:75309395:G:A	0.00329861
chr5:75312907:C:T	0.00342563
chr5:75315749:G:T	0.0031611
chr5:75317068:G:A	0.00455425
chr5:75317414:C:T	2.34138e-06
chr5:75319196:C:T	0.00465669
chr5:75319384:G:C	1.01165e-05
chr5:75321018:T:C	0.00471013
chr5:75321437:G:A	0.0168147
chr5:75323307:C:T	0.00437134
chr5:75323814:C:T	0.00380161
chr5:75325846:A:G	0.0164513
chr5:75328164:G:T	2.61127e-06
chr5:75328409:G:A	1.32666e-05
chr5:75328657:T:C	0.191678
chr5:75329687:G:A	0.000934776
chr5:75330257:T:C	0.226679
chr5:75332189:G:C	0.00103474
chr5:75332672:C:A	0.00115507
chr5:75334012:CA:C	2.23702e-06
chr5:75334364:C:T	0.000865222
chr5:75335004:G:A	0.0110853
chr5:75335314:C:T	2.8863e-06
chr5:75335437:A:G	3.12417e-06
chr5:75335676:C:T	2.67677e-06
chr5:75340659:C:A	0.0737649
chr5:75341886:A:T	0.199362
chr5:75343353:A:G	0.0136935
chr5:75343434:T:G	0.0480932
chr5:75343719:CTTGTA:C	0.0356735
chr5:75344665:C:T	0.0544499
chr5:75345735:G:A	3.03931e-06
chr5:75347845:T:C	2.6369e-06
chr5:75348856:G:T	0.000736757
chr5:75348881:T:G	0.0259717
chr5:75349447:A:G	2.79261e-06
chr5:75351053:C:T	2.72046e-06
chr5:75352671:G:T	0.00150291
chr5:75353673:C:T	0.000777582
chr5:75355259:A:G	0.0601295
chr5:75356039:G:A	2.24209e-06
chr5:75356084:G:A	0.013363
chr5:75359901:C:T	0.0561932
chr5:75362350:A:AAC	2.56679e-06
chr5:75363274:A:G	2.54327e-06
chr5:75363762:C:T	2.72775e-06
chr5:75364160:G:GA	0.000181034
chr5:75364239:A:ATTG	0.00188839
chr5:75364531:T:C	0.00288807
chr5:75366624:C:G	2.11755e-06
chr5:75370035:G:C	2.51342e-06
chr5:75372764:C:T	2.63715e-06
chr5:75377882:A:G	2.00058e-05
chr5:75379099:T:C	0.000445281
chr5:75379150:T:C	0.000388391
chr5:75379251:T:C	0.000270706
chr5:75383112:G:A	0.000631546
chr5:75385948:T:C	0.000631321
chr5:75387075:G:A	0.00396911
chr5:75387079:A:G	0.000585185
chr5:75387481:C:T	4.26706e-06
chr5:75387630:T:C	0.00464565
chr5:75387821:T:C	0.000408772
chr5:75389695:A:G	0.000382503
chr5:75391106:A:C	0.00288594
chr5:75391427:C:T	0.000768871
chr5:75392863:A:G	0.000246086
chr5:75393424:T:C	0.00213359
chr5:75394479:A:T	0.000180986
chr5:75396951:A:G	0.00029169
chr5:75400813:C:G	2.13486e-06
chr5:75400868:CATTT:C	2.08584e-06
chr5:75401225:T:G	0.00119738
chr5:75405638:T:C	0.00149326
chr5:75409004:T:C	0.00124287
chr5:75410836:T:C	0.0011733
chr5:75412688:G:C	0.001464
chr5:75420178:T:C	2.00345e-06
chr5:75421828:C:T	0.000618969
chr5:75421942:G:A	0.000343581
chr5:75421986:T:A	0.00449262
chr5:75428315:AC:A	0.00245923
chr5:75429007:A:C	0.00195326
chr5:75429391:G:A	2.49316e-05
chr5:75429784:T:C	0.000539499
chr5:75435907:A:G	0.000277657
chr5:75436179:T:C	0.000316635
chr5:75436620:C:T	0.00162123
chr5:75437112:T:A	2.22237e-06
chr5:75438537:A:G	0.000236355
chr5:75440240:A:C	0.000356933
chr5:75447709:C:T	5.31309e-06
chr5:75449403:G:T	0.000185688
chr5:75452680:C:T	0.00241029
chr5:75454144:T:C	3.94442e-06
chr5:75457809:A:G	0.00176084
chr5:75460293:T:C	0.00108367
chr5:75461461:G:A	0.00159549
chr5:75461933:T:C	2.30286e-06
chr5:75463358:T:A	0.00228274
chr5:75473479:CAAAT:C	0.00173754
chr5:75475562:G:A	0.00147181
chr5:75477595:T:C	0.00132232
chr5:75478240:T:G	0.000214898
chr5:75480164:T:G	0.000819953
chr5:75482844:C:T	0.0012053
chr5:75484490:T:TC	0.00165496
chr5:75484513:G:A	2.45576e-06
chr5:75484606:GACA:G	0.00294638
chr5:75485614:G:C	0.00144891
chr5:75486300:C:T	0.000624619
chr5:75487811:C:T	0.00154786
chr5:75490258:G:A	0.000464312
chr5:75491485:T:C	0.0019631
chr5:75491795:G:A	0.00156598
chr5:75497686:T:C	6.77532e-05
chr5:75500932:G:A	0.00113738
chr5:75502331:G:A	0.00135915
chr5:75512412:G:T	0.0020158
chr5:75512506:G:A	0.00160414
chr5:75512592:G:A	0.00145062
chr5:75513055:C:T	0.00212662
chr5:75514559:G:A	0.00131404
chr5:75518947:T:C	0.000174977
chr5:75519401:A:G	3.00954e-06
chr5:75527678:A:C	0.00159466
chr5:75528948:A:G	0.00199824
chr5:75530910:G:A	0.0024093
chr5:75533466:G:A	2.32148e-06
chr5:75533879:C:T	0.0041
chr5:75534122:T:C	0.000221671
chr5:75537094:C:T	0.00221149
chr5:75542076:A:G	0.00250264
chr5:75543064:G:A	0.00206422
chr5:75544636:T:C	0.000215352
chr5:75550422:T:C	7.7512e-06
chr5:75550472:A:G	0.000212906
chr5:75550788:G:A	0.000222272
chr5:75551591:A:G	0.000234726
chr5:75553716:T:A	3.47213e-06
chr5:75554538:T:C	0.000223347
chr5:75555341:AC:A	0.00167067
chr5:75556423:G:A	2.56777e-06
chr5:75559601:A:G	8.04874e-05
chr5:75562461:G:A	0.000229059
chr5:75563609:T:C	0.000240265
chr5:75565083:T:A	0.00188652
chr5:75566517:G:A	2.44455e-06
chr5:75567216:T:C	2.79302e-06
chr5:75571756:T:G	0.00179437
chr5:75579817:T:C	0.000157752
chr5:75580788:T:C	0.00289171
chr5:75581441:C:T	0.000250484
chr5:75581978:T:C	0.00288814
chr5:75584065:G:A	0.00355725
chr5:75586856:C:T	0.00010766
chr5:75590468:GTTT:G	0.000216671
chr5:75591789:T:C	0.000199251
chr5:75593707:C:G	0.000225544
chr5:75593817:T:C	0.00343094
chr5:75595177:G:A	0.00116663
chr5:75596177:T:C	0.00194404
chr5:75600973:G:A	0.000241864
chr5:75601542:A:G	0.000191866
chr5:75601585:A:G	0.00174615
chr5:75602312:A:G	0.00420843
chr5:75602781:C:T	0.000203931
chr5:75602927:T:C	0.000189604
chr5:75603041:C:G	0.00183745
chr5:75606499:G:A	0.000866548
chr5:75606891:T:C	0.00147586
chr5:75608501:A:C	0.00180973
chr5:75609221:C:T	0.00165109
chr5:75611138:A:C	0.000709816
chr5:75611435:G:A	0.000866947
chr5:75612621:G:C	0.00235497
chr5:75614147:C:T	0.00269881
chr5:75615045:A:G	0.00183602
chr5:75617971:G:A	0.000170096
chr5:75618236:G:A	0.000215601
chr5:75621147:G:A	0.00148831
chr5:75622037:A:G	0.000619892
chr5:75623188:T:C	0.00018182
chr5:75623584:G:A	0.000487921
chr5:75625861:G:A	0.000544738
chr5:75627153:A:G	0.000138334
chr5:75627756:C:T	0.000167302
chr5:75627765:A:G	0.000113758
chr5:75628622:A:C	3.09115e-06
chr5:75629065:A:G	0.000101591
chr5:75629337:C:T	0.000149471
chr5:75630953:A:G	6.09279e-05
chr5:75632468:A:T	0.000530565
chr5:75633058:G:T	5.22472e-05
chr5:75633822:G:A	0.000183925
chr5:75635508:G:T	0.000668872
chr5:75636274:G:T	0.000115375
chr5:75638184:A:T	0.00125055
chr5:75638388:T:G	0.000553465
chr5:75639244:G:T	0.000523372
chr5:75640000:A:G	4.45572e-05
chr5:75640178:G:A	5.26354e-05
chr5:75648173:G:A	0.000671958
chr5:75649043:A:G	0.000558927
chr5:75649283:G:C	5.30236e-05
chr5:75656762:A:AT	5.59073e-06
chr5:75657679:C:T	0.000618955
chr5:75658200:GA:G	1.76288e-06
chr5:75658808:A:T	0.000442416
chr5:75660016:G:A	0.000375633
chr5:75660692:C:T	0.000740211
chr5:75661296:C:T	3.29609e-05
chr5:75667452:G:C	0.000651586
chr5:75668303:C:T	0.00235108
chr5:75668757:A:G	0.000340259
chr5:75669297:G:A	0.000142132
chr5:75669729:A:G	0.0001505
chr5:75671883:C:A	0.000133745
chr5:75675193:T:C	1.71127e-06
chr5:75676021:A:G	0.000358878
chr5:75679443:C:T	0.000788078
chr5:75680087:A:G	0.000348482
chr5:75681324:A:G	9.77566e-05
chr5:75681632:A:T	6.26865e-05
chr5:75681836:T:C	7.22993e-05
chr5:75683032:G:A	9.59141e-05
chr5:75683806:C:T	8.89271e-05
chr5:75684041:G:C	9.59194e-05
chr5:75684194:A:G	0.000110367
chr5:75684385:G:A	8.37029e-05
chr5:75684449:T:TC	0.000109916
chr5:75684747:A:G	0.000112874
chr5:75685497:A:T	0.000118332
chr5:75686382:T:C	5.49181e-05
chr5:75687155:T:C	8.61742e-05
chr5:75687192:G:A	8.71225e-05
chr5:75687241:A:G	0.000110217
chr5:75688444:C:T	8.88476e-05
chr5:75690042:T:C	9.24962e-05
chr5:75690220:A:G	0.00011846
chr5:75690656:T:C	4.03635e-05
chr5:75690751:G:A	0.000100681
chr5:75692511:C:T	0.000134969
chr5:75692544:A:G	7.83306e-06
chr5:75695618:G:A	9.97349e-05
chr5:75695853:A:G	9.96281e-05
chr5:75695904:T:C	9.99517e-05
chr5:75696024:A:C	5.67606e-05
chr5:75696238:G:A	0.000101977
chr5:75696418:C:T	9.74523e-05
chr5:75696420:T:A	0.000119772
chr5:75697159:T:C	9.2322e-05
chr5:75697291:A:G	9.89934e-05
chr5:75697313:C:T	0.00010626
chr5:75697663:T:C	9.32152e-05
chr5:75698530:A:T	0.000100855
chr5:75698536:C:T	0.000101928
chr5:75698798:G:C	7.68913e-05
chr5:75698926:A:G	0.00010377
chr5:75699063:G:A	9.98489e-05
chr5:75699088:T:C	0.000116384
chr5:75699712:G:A	9.87992e-05
chr5:75701911:T:C	7.95639e-05
chr5:75701931:T:C	3.56669e-05
chr5:75702170:A:G	8.48922e-05
chr5:75702601:G:A	0.000118946
chr5:75703067:C:T	0.000232317
chr5:75703739:G:T	9.46411e-05
chr5:75703751:G:A	5.81582e-05
chr5:75704967:G:A	9.36425e-05
chr5:75705200:C:A	6.49224e-05
chr5:75705218:T:A	7.39956e-05
chr5:75705427:T:C	0.000116662
chr5:75705496:C:T	0.000127775
chr5:75705607:A:G	5.807e-05
chr5:75706810:G:C	6.64344e-05
chr5:75707020:C:T	9.63865e-05
chr5:75707070:G:T	7.17034e-05
chr5:75707231:A:G	3.83381e-05
chr5:75707588:A:C	9.01774e-05
chr5:75707853:T:C	4.5827e-05
chr5:75708053:T:C	8.73482e-05
chr5:75708282:A:G	9.45712e-05
chr5:75708350:G:A	0.000112799
chr5:75710074:A:G	9.2531e-05
chr5:75710288:T:A	7.15069e-05
chr5:75710331:T:C	0.00011098
chr5:75710559:A:G	9.08966e-05
chr5:75711731:A:G	0.000103545
chr5:75711753:A:C	0.000108359
chr5:75711776:G:A	0.000123551
chr5:75712368:T:C	5.13291e-05
chr5:75713133:C:T	0.000123806
chr5:75714177:T:C	3.90969e-05
chr5:75719873:G:A	2.19729e-05
chr5:75720769:G:T	9.64523e-05
chr5:75721608:C:T	9.8738e-05
chr5:75722373:G:A	9.60434e-05
chr5:75722957:T:A	2.94198e-05
chr5:75726869:C:T	1.92963e-05
chr5:75727633:C:CAAACT	2.67771e-05
chr5:75728241:A:G	0.000134752
chr5:75732664:C:G	8.54769e-05
chr5:75732691:G:A	8.85556e-05
chr5:75733959:T:C	1.52123e-05
chr5:75734209:G:A	1.73846e-05
chr5:75737937:T:A	5.67795e-05
chr5:75741261:A:G	5.23592e-05
chr5:75741470:C:G	5.94421e-05
chr5:75741936:T:A	3.53445e-05
chr5:75742442:G:A	4.85424e-05
chr5:75742606:T:G	5.84494e-05
chr5:75742893:C:G	4.71339e-05
chr5:75743076:T:A	5.14103e-05
chr5:75747088:G:A	1.12098e-05
chr5:75784340:C:T	2.69428e-06
chr5:75828814:A:G	4.16421e-06
chr5:75839722:C:CT	1.10351e-05
chr5:75840426:A:G	1.02538e-05
chr5:75840680:T:G	1.02311e-05
chr5:75847799:A:C	7.70401e-06
chr5:75860310:C:T	1.10123e-05
chr5:75865550:G:A	7.09633e-05
chr5:75869803:A:G	2.21863e-05
chr5:75869935:A:G	2.1868e-05
chr5:75870016:A:G	2.2567e-05
chr5:75870483:T:A	6.98365e-05
chr5:75870485:A:T	2.22142e-05
chr5:75870635:A:G	2.2461e-05
chr5:75870812:G:A	8.84485e-05
chr5:75870913:C:T	2.53581e-05
chr5:75871402:T:A	2.20857e-05
chr5:75871451:T:C	2.29976e-05
chr5:75872108:G:A	2.902e-05
chr5:75872269:A:T	2.1645e-05
chr5:75872563:G:C	8.05157e-05
chr5:75872580:T:C	6.71787e-05
chr5:75873248:G:A	2.5008e-05
chr5:75873439:T:C	2.35712e-05
chr5:75873500:T:A	9.44629e-05
chr5:75873672:C:T	7.42278e-05
chr5:75873677:G:C	2.33587e-05
chr5:75875003:T:C	2.98881e-05
chr5:75875268:A:G	2.62434e-05
chr5:75875378:G:A	0.000116451
chr5:75875508:T:G	2.52376e-05
chr5:75876458:G:A	2.53687e-05
chr5:75876508:T:C	7.23993e-05
chr5:75876536:G:A	2.49502e-05
chr5:75876621:G:A	2.41789e-05
chr5:75877056:T:C	9.8086e-05
chr5:75877270:A:T	3.63945e-05
chr5:75877393:C:A	2.4669e-05
chr5:75877546:C:T	0.000104563
chr5:75877621:A:G	3.36431e-05
chr5:75877650:A:C	2.53527e-05
chr5:75877862:T:G	3.6593e-05
chr5:75878077:C:A	2.46338e-05
chr5:75878565:C:T	2.50338e-05
chr5:75878773:G:A	2.27753e-05
chr5:75879003:G:A	2.63299e-05
chr5:75879037:A:G	2.67631e-05
chr5:75879063:A:G	2.56445e-05
chr5:75879074:C:T	2.68528e-05
chr5:75879667:T:C	2.50771e-05
chr5:75879969:C:G	7.56865e-05
chr5:75880304:C:CT	2.59376e-05
chr5:75881115:C:G	6.66224e-05
chr5:75881472:T:C	2.51863e-05
chr5:75881982:G:A	0.000133687
chr5:75882151:C:T	7.02049e-06
chr5:75882190:T:C	2.12643e-05
chr5:75883807:T:A	8.04789e-05
chr5:75883959:C:T	2.502e-05
chr5:75883989:C:T	2.71054e-05
chr5:75884388:A:G	8.72983e-05
chr5:75884805:TTAA:T	8.53843e-05
chr5:75885185:C:G	6.24939e-05
chr5:75885403:G:A	6.97737e-05
chr5:75885796:C:G	7.82195e-05
chr5:75886624:G:A	4.77604e-05
chr5:75887153:T:C	7.56756e-05
chr5:75887791:G:A	5.25741e-05
chr5:75888391:G:A	3.42745e-05
chr5:75890554:T:G	2.81253e-05
chr5:75891468:A:T	0.000156493
chr5:75892456:T:C	2.42429e-05
chr5:75892824:T:C	9.32842e-05
chr5:75893449:C:T	8.92403e-05
chr5:75894947:G:A	5.68099e-05
chr5:75895146:A:G	3.15013e-05
chr5:75898199:G:A	5.73647e-06
chr5:75899816:T:C	8.80211e-05
chr5:75900521:C:T	5.16933e-05
chr5:75904240:G:A	7.28579e-05
chr5:75911958:C:A	6.21412e-05
chr5:75913918:A:T	6.33279e-06
chr5:75914430:T:C	6.63445e-05
chr5:75919284:G:A	4.74538e-05
chr5:75929775:T:C	2.10713e-05
chr5:75936316:G:A	6.19725e-06
chr5:75987368:A:G	1.1024e-05
chr5:76169511:A:G	3.35959e-05
chr5:76175429:G:A	3.31795e-05
chr5:76175457:G:C	3.41998e-05
chr5:76182079:T:G	3.44846e-05
chr5:76186295:T:C	4.64138e-05
chr5:76188216:A:G	3.59289e-05
chr5:76188456:G:A	3.60787e-05
chr5:76189420:C:T	3.5054e-05
chr5:76189757:G:A	3.39949e-05
chr5:76190030:A:G	3.084e-05
chr5:76190079:A:G	3.16274e-05
chr5:76202370:G:T	3.33812e-05
chr5:76208418:C:T	3.15248e-05
chr5:76212141:A:G	2.80863e-05
chr5:76532223:G:A	2.06387e-05
chr5:76729785:A:G	0.0007842
chr5:76731207:A:G	0.000831708
chr5:76733547:T:C	0.00249465
chr5:76736405:T:G	0.00256989
chr5:76736846:A:G	0.00092096
chr5:76738667:G:A	0.00210102
chr5:76741756:T:C	0.00208996
chr5:76745067:T:A	0.00183262
chr5:76746965:G:A	0.00170329
chr5:76748509:C:G	0.00029679
chr5:76748544:T:C	0.000281585
chr5:76757057:G:A	0.000402299
chr5:76758480:G:A	0.000521931
