## Supplementary material for "Characterization of shared and ancestry-specific signals driving complex traits using multi-ancestry fine-mapping": mscaviar_results_study1_post.txt

SNP_ID	Prob_in_pCausalSet
chr5:74946177:T:C	3.80055e-06
chr5:74949484:C:T	2.82636e-05
chr5:74960702:C:T	1.86676e-05
chr5:74961561:C:A	2.42875e-05
chr5:74962739:T:C	2.90395e-06
chr5:74963874:G:A	2.51563e-05
chr5:74965594:CT:C	2.42411e-05
chr5:74966337:A:G	5.23647e-06
chr5:74967630:T:C	1.98088e-05
chr5:74968456:C:T	4.78001e-06
chr5:74968519:T:A	2.58029e-05
chr5:74968735:T:C	5.02448e-06
chr5:74969695:C:T	4.02767e-06
chr5:74970518:A:G	5.37184e-06
chr5:74973737:A:T	5.2446e-06
chr5:74976778:G:T	1.85444e-05
chr5:74977516:A:G	3.65817e-06
chr5:74978850:G:A	3.20576e-06
chr5:74979845:G:A	2.1789e-05
chr5:74981963:A:T	2.39143e-05
chr5:74985899:T:C	3.4458e-05
chr5:74989393:G:A	2.22911e-05
chr5:74990603:T:C	6.32058e-06
chr5:74990895:C:T	5.67302e-06
chr5:74991500:A:G	5.86369e-06
chr5:74992942:C:T	6.29219e-06
chr5:74993358:C:G	6.63123e-06
chr5:74993451:T:C	2.31496e-05
chr5:74994694:T:C	5.40295e-06
chr5:74999932:A:C	5.14009e-06
chr5:75002308:G:C	2.22497e-05
chr5:75003121:G:A	6.98343e-06
chr5:75004359:G:A	5.90649e-05
chr5:75005409:T:C	3.94255e-05
chr5:75006416:T:C	7.25888e-05
chr5:75007736:G:C	4.13553e-05
chr5:75008610:C:T	1.07536e-05
chr5:75009745:G:A	2.94091e-05
chr5:75009979:G:A	1.10118e-05
chr5:75010142:A:G	3.51594e-05
chr5:75010609:T:C	3.40115e-05
chr5:75011656:T:C	4.83456e-05
chr5:75011853:T:C	4.75472e-05
chr5:75012020:T:C	1.81556e-05
chr5:75014579:A:C	4.36385e-05
chr5:75015337:C:T	2.79849e-05
chr5:75016662:T:C	6.35208e-05
chr5:75016876:G:A	1.95744e-05
chr5:75016877:A:C	2.06641e-05
chr5:75016921:G:A	9.27311e-06
chr5:75017976:C:T	2.27448e-05
chr5:75019059:T:C	2.43773e-05
chr5:75023500:C:A	2.72502e-05
chr5:75027659:T:G	3.23656e-05
chr5:75028612:G:A	1.95451e-05
chr5:75028723:G:A	1.95696e-05
chr5:75030705:T:C	3.38605e-05
chr5:75031611:G:A	2.1082e-05
chr5:75032026:T:C	3.01026e-05
chr5:75032243:C:T	2.0812e-05
chr5:75032818:A:G	0.000167234
chr5:75039082:G:T	4.1261e-05
chr5:75040765:C:T	3.81818e-05
chr5:75041118:T:C	4.41485e-05
chr5:75041314:A:T	2.19586e-05
chr5:75042765:G:A	1.04416e-05
chr5:75045242:G:T	2.14905e-05
chr5:75047944:G:A	1.60034e-05
chr5:75048488:A:G	1.115e-05
chr5:75048667:A:G	1.46828e-05
chr5:75049953:T:C	4.18624e-05
chr5:75056355:A:G	0.00315862
chr5:75056915:T:G	4.68425e-06
chr5:75057710:G:A	7.21238e-06
chr5:75057877:A:G	5.71646e-06
chr5:75058597:G:A	0.00120754
chr5:75058717:A:G	0.00132286
chr5:75059050:G:T	0.00143945
chr5:75061032:T:C	0.00157441
chr5:75061269:G:A	0.00107134
chr5:75061650:G:A	0.00484819
chr5:75066032:C:A	0.00211179
chr5:75068475:G:A	0.00261595
chr5:75068928:T:TA	6.89037e-06
chr5:75069201:C:T	0.00209744
chr5:75069228:T:C	0.00236066
chr5:75069766:C:G	0.00268063
chr5:75069932:A:C	5.79914e-06
chr5:75070047:C:G	0.000280684
chr5:75070161:C:T	0.00282376
chr5:75070198:A:G	0.00230419
chr5:75070708:C:T	0.00244292
chr5:75072332:G:A	0.000652932
chr5:75072429:T:C	0.000219288
chr5:75072817:G:T	0.00258459
chr5:75075378:T:G	0.00245244
chr5:75076316:T:C	0.00268615
chr5:75077535:C:T	0.00209051
chr5:75077559:AT:A	0.00289823
chr5:75078547:A:G	0.000658893
chr5:75080484:A:C	0.00274084
chr5:75080746:C:T	0.00269723
chr5:75080833:G:C	0.00344686
chr5:75081176:T:C	0.00224155
chr5:75082917:C:T	0.00253761
chr5:75083456:T:C	0.00229645
chr5:75083600:T:C	0.00255344
chr5:75083800:A:T	0.00265905
chr5:75083850:T:A	0.000429367
chr5:75084002:G:A	6.77631e-05
chr5:75085134:A:G	0.00136378
chr5:75086557:G:T	0.000541244
chr5:75087144:T:C	5.75877e-06
chr5:75088290:A:G	0.000559929
chr5:75091492:C:G	0.0023726
chr5:75093974:G:A	0.00165075
chr5:75094076:A:C	0.00164182
chr5:75097057:C:T	0.00250242
chr5:75097626:C:T	0.00231138
chr5:75098538:C:T	0.000574399
chr5:75098823:A:G	0.00230664
chr5:75098838:T:C	0.0013376
chr5:75099143:A:G	0.00208556
chr5:75099216:T:C	0.000970674
chr5:75100107:T:A	0.00202866
chr5:75101559:A:G	0.00176587
chr5:75104691:G:C	0.00320842
chr5:75109080:C:T	0.00174514
chr5:75109272:A:G	0.00208358
chr5:75110491:T:C	0.0023608
chr5:75112166:C:T	0.00287639
chr5:75112169:T:C	0.00239093
chr5:75115502:C:A	0.0018837
chr5:75115804:C:G	0.00185077
chr5:75116355:C:T	0.00062407
chr5:75117888:T:C	0.00106906
chr5:75122155:G:A	8.1534e-06
chr5:75123968:G:A	0.00220856
chr5:75124597:G:A	0.000486269
chr5:75125572:A:G	0.00178833
chr5:75125961:T:C	0.000195127
chr5:75126137:A:G	0.00180061
chr5:75126294:T:C	0.00177984
chr5:75126385:T:C	0.00196803
chr5:75126782:C:T	0.00174896
chr5:75127418:A:T	0.00196434
chr5:75127514:A:G	0.00214391
chr5:75127675:T:A	0.00059676
chr5:75129392:C:T	4.06845e-06
chr5:75129950:G:A	0.0018099
chr5:75130079:C:T	5.7178e-06
chr5:75130543:A:G	0.00227099
chr5:75131131:C:T	0.00084492
chr5:75131884:T:C	0.00192596
chr5:75131912:A:C	0.00195205
chr5:75132201:G:A	5.50873e-06
chr5:75132853:G:A	0.00178796
chr5:75133340:A:C	0.00179202
chr5:75134309:A:G	0.00214392
chr5:75135348:C:A	0.00154849
chr5:75137433:G:A	0.00191709
chr5:75137535:T:C	0.00182673
chr5:75139286:GAAT:G	0.000690015
chr5:75139499:A:G	0.000190662
chr5:75141328:G:A	0.00202665
chr5:75141403:C:A	0.00211372
chr5:75145875:G:A	0.00214101
chr5:75146585:G:A	0.00225397
chr5:75147095:A:G	0.00213634
chr5:75147139:T:C	0.000196293
chr5:75147307:C:T	0.00219236
chr5:75149053:T:C	5.55523e-06
chr5:75150476:A:G	0.000204782
chr5:75150684:G:T	7.09128e-06
chr5:75150727:T:C	0.000830276
chr5:75152669:C:T	0.00219474
chr5:75155353:G:C	0.00189572
chr5:75155868:T:A	0.000336687
chr5:75157993:C:G	0.00194225
chr5:75158881:C:T	0.00203942
chr5:75159238:A:G	0.00222963
chr5:75159242:C:A	0.000618163
chr5:75160652:C:A	0.000209495
chr5:75160929:G:A	7.37532e-06
chr5:75161013:A:G	0.00212008
chr5:75161339:C:T	7.11881e-06
chr5:75161448:C:T	0.00213167
chr5:75161607:G:C	7.13617e-06
chr5:75162395:C:T	0.00469259
chr5:75162561:G:T	0.000685682
chr5:75162702:A:G	0.000548186
chr5:75163395:A:G	0.00220063
chr5:75164220:A:G	0.00234307
chr5:75165850:C:T	0.00236515
chr5:75166025:T:G	0.00219467
chr5:75166099:C:A	0.000398369
chr5:75167360:T:G	0.00213434
chr5:75167617:A:T	0.000287074
chr5:75170912:C:T	0.00199314
chr5:75171008:A:G	4.0221e-06
chr5:75171059:A:C	0.00160509
chr5:75171668:A:G	6.16127e-06
chr5:75173249:C:T	6.3058e-06
chr5:75173282:T:C	5.49517e-06
chr5:75173616:T:C	0.000203783
chr5:75173712:A:G	0.000610789
chr5:75173772:G:A	5.58457e-06
chr5:75173995:T:G	6.73805e-06
chr5:75174028:G:A	0.00483689
chr5:75174525:G:A	0.00203532
chr5:75174920:A:G	0.000190531
chr5:75174938:T:A	0.00205047
chr5:75175201:G:A	0.00178633
chr5:75175865:G:A	0.00467472
chr5:75175910:A:G	0.00455959
chr5:75176400:T:C	0.00227633
chr5:75177103:C:T	0.00492276
chr5:75177114:G:A	0.00216302
chr5:75177527:T:C	0.00157178
chr5:75178787:C:G	4.07525e-06
chr5:75179993:C:T	0.00171354
chr5:75180548:G:A	0.000638794
chr5:75180683:G:A	0.000207093
chr5:75181024:A:C	0.00197057
chr5:75181411:T:C	6.55183e-06
chr5:75183020:G:A	0.000178571
chr5:75183413:T:C	0.000195797
chr5:75183720:C:T	0.00206493
chr5:75184174:G:A	0.00513817
chr5:75186012:T:C	0.00210298
chr5:75186081:G:A	7.04514e-06
chr5:75186255:A:G	6.66245e-06
chr5:75186358:C:T	0.00209813
chr5:75186850:A:T	0.00255823
chr5:75188450:C:T	0.00183967
chr5:75191889:G:A	7.07463e-06
chr5:75194173:G:A	0.00165662
chr5:75194393:T:TG	0.00201661
chr5:75194833:T:C	0.000216573
chr5:75195890:TTCA:T	0.00149239
chr5:75196986:T:C	0.0020849
chr5:75197153:C:T	0.00170584
chr5:75197339:C:T	6.82573e-06
chr5:75200560:A:G	0.00011815
chr5:75200657:A:T	0.000683765
chr5:75201152:A:G	5.85144e-06
chr5:75201259:G:A	0.00209847
chr5:75201811:T:C	0.000206977
chr5:75202017:A:C	0.00210407
chr5:75202060:T:C	0.0017431
chr5:75202159:T:C	0.00225121
chr5:75202339:C:A	0.00203748
chr5:75202890:C:T	0.00183576
chr5:75203594:T:C	0.00232598
chr5:75203806:A:G	0.00017944
chr5:75204930:G:A	0.00180005
chr5:75205521:AC:A	0.000179832
chr5:75206748:G:A	0.00212623
chr5:75206896:A:G	0.000179139
chr5:75207374:T:G	4.84193e-06
chr5:75208327:G:A	0.00171028
chr5:75208958:A:G	9.50829e-05
chr5:75210833:C:T	6.91594e-06
chr5:75211182:C:A	0.00167817
chr5:75211565:C:A	0.00166514
chr5:75212587:G:T	0.00170691
chr5:75213891:G:A	6.1607e-06
chr5:75214198:C:T	6.00197e-06
chr5:75214516:C:T	0.00201338
chr5:75214692:T:G	0.00210223
chr5:75217162:A:G	0.00200707
chr5:75221805:AAT:A	0.00170897
chr5:75222129:A:G	9.26395e-06
chr5:75223224:G:A	0.00200516
chr5:75224450:T:A	0.00193577
chr5:75227730:C:T	0.00183301
chr5:75229012:A:G	0.00151945
chr5:75229031:TCA:T	5.4946e-06
chr5:75229340:G:A	0.00186228
chr5:75230117:C:T	0.00164417
chr5:75230664:GT:G	0.00168466
chr5:75230857:T:A	0.000823526
chr5:75230971:G:A	0.000188597
chr5:75231309:A:G	0.00237197
chr5:75231647:C:T	0.00160371
chr5:75232353:G:A	6.66692e-06
chr5:75232397:G:A	0.000184282
chr5:75232951:G:A	0.00190528
chr5:75233033:G:T	0.00155254
chr5:75237270:A:T	0.000490681
chr5:75237905:C:T	0.0030328
chr5:75238077:G:A	0.0032965
chr5:75238547:A:G	0.00259614
chr5:75238885:T:C	8.40579e-06
chr5:75240830:G:A	0.00239113
chr5:75241096:G:A	0.00135335
chr5:75241646:A:G	0.00261574
chr5:75241781:A:G	0.00267539
chr5:75241926:C:T	0.00235503
chr5:75242381:C:T	0.000766694
chr5:75242389:T:C	8.5458e-06
chr5:75242434:A:G	0.00262196
chr5:75242660:A:G	0.000820728
chr5:75243818:T:C	0.00421975
chr5:75244362:G:A	0.00357041
chr5:75244786:T:C	0.000345307
chr5:75246795:C:T	0.000901499
chr5:75247211:G:A	0.00141142
chr5:75249096:G:A	7.71907e-06
chr5:75249723:A:T	0.00548697
chr5:75249811:A:G	0.000291653
chr5:75249832:C:CA	0.0054711
chr5:75250102:A:G	0.00552829
chr5:75250853:T:A	0.00486671
chr5:75252107:T:A	0.00503366
chr5:75252239:C:T	0.00504617
chr5:75252931:A:C	9.79279e-06
chr5:75254871:T:A	4.67788e-06
chr5:75255171:G:T	0.000175558
chr5:75255831:G:GC	0.00529626
chr5:75255957:C:T	0.0049159
chr5:75256105:G:A	0.00114786
chr5:75257014:T:C	0.00528405
chr5:75257792:C:T	0.00447833
chr5:75258243:G:T	7.24606e-06
chr5:75258397:C:A	4.53262e-06
chr5:75259428:T:C	0.00520081
chr5:75262752:A:G	7.9311e-06
chr5:75263068:A:G	0.00471469
chr5:75264467:G:A	0.000284682
chr5:75264662:C:T	0.00542719
chr5:75264754:G:A	0.00448561
chr5:75266204:C:G	2.77833e-06
chr5:75266739:T:C	0.000273997
chr5:75268365:A:G	0.0057804
chr5:75272410:G:A	0.00154262
chr5:75273203:T:C	0.00919153
chr5:75273532:C:T	0.00767839
chr5:75274706:G:A	0.00729871
chr5:75279159:A:G	0.000987126
chr5:75279976:A:G	0.00515161
chr5:75280460:G:A	0.0011932
chr5:75288207:T:C	0.000589261
chr5:75291041:CT:C	0.000933436
chr5:75297296:A:T	6.57051e-05
chr5:75299265:C:G	0.0152779
chr5:75299369:A:C	0.000571279
chr5:75306874:C:A	0.0055954
chr5:75307654:G:A	0.00170333
chr5:75308917:G:A	0.000816182
chr5:75309395:G:A	0.00282767
chr5:75312907:C:T	0.00244085
chr5:75315749:G:T	0.00224577
chr5:75317068:G:A	0.00325072
chr5:75317414:C:T	3.04483e-06
chr5:75319196:C:T	0.00420419
chr5:75321018:T:C	0.00441232
chr5:75321437:G:A	0.0155539
chr5:75323307:C:T	0.00304161
chr5:75323814:C:T	0.00356196
chr5:75325846:A:G	0.0151753
chr5:75328164:G:T	3.35214e-06
chr5:75328409:G:A	1.90852e-05
chr5:75328657:T:C	0.180128
chr5:75329687:G:A	0.000751041
chr5:75330257:T:C	0.213209
chr5:75332189:G:C	0.000833634
chr5:75332672:C:A	0.000953237
chr5:75334012:CA:C	2.84441e-06
chr5:75334364:C:T	0.000697042
chr5:75335004:G:A	0.00842531
chr5:75335314:C:T	3.52817e-06
chr5:75335437:A:G	3.86113e-06
chr5:75335676:C:T	3.07395e-06
chr5:75340659:C:A	0.0606854
chr5:75341886:A:T	0.190385
chr5:75343353:A:G	0.00998463
chr5:75343434:T:G	0.0385884
chr5:75343719:CTTGTA:C	0.0288372
chr5:75344665:C:T	0.0440953
chr5:75345735:G:A	3.72058e-06
chr5:75347845:T:C	3.57083e-06
chr5:75348856:G:T	0.000516244
chr5:75348881:T:G	0.0196296
chr5:75349447:A:G	3.47871e-06
chr5:75351053:C:T	3.40886e-06
chr5:75352671:G:T	0.00129378
chr5:75353673:C:T	0.00054308
chr5:75355259:A:G	0.0457588
chr5:75356039:G:A	2.76973e-06
chr5:75356084:G:A	0.00979293
chr5:75359901:C:T	0.0447612
chr5:75362350:A:AAC	3.42848e-06
chr5:75363274:A:G	3.39492e-06
chr5:75363762:C:T	3.35762e-06
chr5:75364239:A:ATTG	0.00154333
chr5:75364531:T:C	0.00272667
chr5:75366624:C:G	2.93593e-06
chr5:75370035:G:C	2.88338e-06
chr5:75372764:C:T	3.32006e-06
chr5:75377882:A:G	1.49386e-05
chr5:75379099:T:C	0.000348597
chr5:75379150:T:C	0.000347808
chr5:75379251:T:C	0.000194301
chr5:75383112:G:A	0.000571325
chr5:75385948:T:C	0.000574838
chr5:75387075:G:A	0.00276099
chr5:75387079:A:G	0.000529937
chr5:75387481:C:T	3.93858e-06
chr5:75387630:T:C	0.00317992
chr5:75387821:T:C	0.000322642
chr5:75389695:A:G	0.000288081
chr5:75391106:A:C	0.0020156
chr5:75391427:C:T	0.000679896
chr5:75392863:A:G	0.000219453
chr5:75393424:T:C	0.00150887
chr5:75394479:A:T	0.000150754
chr5:75396951:A:G	0.000212978
chr5:75400813:C:G	2.69889e-06
chr5:75400868:CATTT:C	2.64451e-06
chr5:75401225:T:G	0.000813513
chr5:75405638:T:C	0.00108014
chr5:75409004:T:C	0.000895003
chr5:75410836:T:C	0.000838095
chr5:75412688:G:C	0.00102012
chr5:75420178:T:C	2.51427e-06
chr5:75421828:C:T	0.000542223
chr5:75421942:G:A	0.000238841
chr5:75421986:T:A	0.00309418
chr5:75428315:AC:A	0.00171864
chr5:75429007:A:C	0.00136201
chr5:75429784:T:C	0.000467521
chr5:75435907:A:G	0.000236419
chr5:75436179:T:C	0.000271153
chr5:75436620:C:T	0.0011569
chr5:75437112:T:A	3.09679e-06
chr5:75438537:A:G	0.000203036
chr5:75440240:A:C	0.000281819
chr5:75447709:C:T	8.23112e-06
chr5:75449403:G:T	0.000138352
chr5:75452680:C:T	0.00171681
chr5:75457809:A:G	0.00121194
chr5:75460293:T:C	0.000790007
chr5:75461461:G:A	0.00110526
chr5:75461933:T:C	2.77346e-06
chr5:75463358:T:A	0.0016316
chr5:75473479:CAAAT:C	0.00120354
chr5:75475562:G:A	0.00105056
chr5:75477595:T:C	0.000942298
chr5:75478240:T:G	0.000175276
chr5:75480164:T:G	0.000591893
chr5:75482844:C:T	0.000865598
chr5:75484490:T:TC	0.00114611
chr5:75484513:G:A	3.29959e-06
chr5:75484606:GACA:G	0.0020168
chr5:75485614:G:C	0.0010038
chr5:75486300:C:T	0.000567727
chr5:75487811:C:T	0.00108493
chr5:75490258:G:A	0.000344938
chr5:75491485:T:C	0.00140416
chr5:75491795:G:A	0.00108411
chr5:75497686:T:C	4.87618e-05
chr5:75500932:G:A	0.000816832
chr5:75502331:G:A	0.000946084
chr5:75512412:G:T	0.00144038
chr5:75512506:G:A	0.00111177
chr5:75512592:G:A	0.000997678
chr5:75513055:C:T	0.00152322
chr5:75514559:G:A	0.000915021
chr5:75518947:T:C	0.000123233
chr5:75519401:A:G	3.74545e-06
chr5:75527678:A:C	0.00110381
chr5:75528948:A:G	0.00141215
chr5:75530910:G:A	0.00171937
chr5:75533466:G:A	3.20002e-06
chr5:75533879:C:T	0.00280588
chr5:75534122:T:C	0.000164709
chr5:75537094:C:T	0.00151828
chr5:75542076:A:G	0.00184947
chr5:75543064:G:A	0.00143196
chr5:75544636:T:C	0.000160698
chr5:75550472:A:G	0.000147209
chr5:75550788:G:A	0.00016292
chr5:75551591:A:G	0.000172641
chr5:75554538:T:C	0.000163886
chr5:75555341:AC:A	0.00115632
chr5:75556423:G:A	3.4406e-06
chr5:75559601:A:G	5.72994e-05
chr5:75562461:G:A	0.000169323
chr5:75563609:T:C	0.000174863
chr5:75565083:T:A	0.00130562
chr5:75566517:G:A	3.16971e-06
chr5:75567216:T:C	3.53564e-06
chr5:75571756:T:G	0.00124199
chr5:75579817:T:C	0.000110083
chr5:75580788:T:C	0.00211164
chr5:75581441:C:T	0.000184698
chr5:75581978:T:C	0.00205546
chr5:75584065:G:A	0.00248881
chr5:75586856:C:T	7.52858e-05
chr5:75590468:GTTT:G	0.000154414
chr5:75591789:T:C	0.000135895
chr5:75593707:C:G	0.000158435
chr5:75593817:T:C	0.00234657
chr5:75596177:T:C	0.00142571
chr5:75600973:G:A	0.000178648
chr5:75601542:A:G	0.000130893
chr5:75601585:A:G	0.00120854
chr5:75602312:A:G	0.00287798
chr5:75602781:C:T	0.000145462
chr5:75602927:T:C	0.000140381
chr5:75603041:C:G	0.0012717
chr5:75606499:G:A	0.000599898
chr5:75606891:T:C	0.00102184
chr5:75608501:A:C	0.00125256
chr5:75609221:C:T	0.00114334
chr5:75611138:A:C	0.000487015
chr5:75611435:G:A	0.000594898
chr5:75612621:G:C	0.00174977
chr5:75614147:C:T	0.00187642
chr5:75615045:A:G	0.00128862
chr5:75617971:G:A	0.000129522
chr5:75618236:G:A	0.000177003
chr5:75621147:G:A	0.00101876
chr5:75622037:A:G	0.000457793
chr5:75623188:T:C	0.000156486
chr5:75623584:G:A	0.000436382
chr5:75625861:G:A	0.000496486
chr5:75627153:A:G	9.89585e-05
chr5:75627756:C:T	0.00012241
chr5:75627765:A:G	8.05977e-05
chr5:75629065:A:G	7.18391e-05
chr5:75629337:C:T	0.000110737
chr5:75630953:A:G	4.26005e-05
chr5:75632468:A:T	0.000411367
chr5:75633058:G:T	3.82911e-05
chr5:75633822:G:A	0.000142536
chr5:75635508:G:T	0.000517824
chr5:75636274:G:T	8.58992e-05
chr5:75638184:A:T	0.000867486
chr5:75638388:T:G	0.000379064
chr5:75639244:G:T	0.000358098
chr5:75640000:A:G	3.12079e-05
chr5:75640178:G:A	3.67488e-05
chr5:75648173:G:A	0.000459878
chr5:75649043:A:G	0.000382479
chr5:75649283:G:C	3.70071e-05
chr5:75657679:C:T	0.000427072
chr5:75658200:GA:G	2.63193e-06
chr5:75658808:A:T	0.000325962
chr5:75660016:G:A	0.000260487
chr5:75660692:C:T	0.000510506
chr5:75661296:C:T	2.42079e-05
chr5:75667452:G:C	0.000447279
chr5:75668303:C:T	0.00178683
chr5:75668757:A:G	0.000247823
chr5:75669297:G:A	0.000103326
chr5:75669729:A:G	0.000106913
chr5:75671883:C:A	9.78808e-05
chr5:75675193:T:C	2.49589e-06
chr5:75676021:A:G	0.000247816
chr5:75679443:C:T	0.000555181
chr5:75680087:A:G	0.000245242
chr5:75681324:A:G	6.82298e-05
chr5:75681632:A:T	4.41512e-05
chr5:75681836:T:C	5.01008e-05
chr5:75683032:G:A	6.69552e-05
chr5:75683806:C:T	6.2093e-05
chr5:75684041:G:C	6.96094e-05
chr5:75684194:A:G	7.92782e-05
chr5:75684385:G:A	5.85115e-05
chr5:75684449:T:TC	7.6617e-05
chr5:75684747:A:G	8.11329e-05
chr5:75685497:A:T	8.67665e-05
chr5:75686382:T:C	3.88082e-05
chr5:75687155:T:C	6.02638e-05
chr5:75687192:G:A	6.08863e-05
chr5:75687241:A:G	7.92257e-05
chr5:75688444:C:T	6.20743e-05
chr5:75690042:T:C	6.45371e-05
chr5:75690220:A:G	8.61377e-05
chr5:75690656:T:C	2.88314e-05
chr5:75690751:G:A	7.01914e-05
chr5:75692511:C:T	0.000100387
chr5:75692544:A:G	6.48749e-06
chr5:75695618:G:A	6.95273e-05
chr5:75695853:A:G	6.95149e-05
chr5:75695904:T:C	6.96996e-05
chr5:75696024:A:C	4.00707e-05
chr5:75696238:G:A	7.10649e-05
chr5:75696418:C:T	6.79775e-05
chr5:75696420:T:A	8.64153e-05
chr5:75697159:T:C	6.44166e-05
chr5:75697291:A:G	6.90877e-05
chr5:75697313:C:T	7.39501e-05
chr5:75697663:T:C	6.50393e-05
chr5:75698530:A:T	7.02432e-05
chr5:75698536:C:T	7.09859e-05
chr5:75698798:G:C	5.33097e-05
chr5:75698926:A:G	7.22432e-05
chr5:75699063:G:A	6.95591e-05
chr5:75699088:T:C	8.78586e-05
chr5:75699712:G:A	7.16299e-05
chr5:75701911:T:C	5.56543e-05
chr5:75701931:T:C	2.56555e-05
chr5:75702170:A:G	5.93075e-05
chr5:75702601:G:A	8.86543e-05
chr5:75703067:C:T	0.000168419
chr5:75703739:G:T	6.8259e-05
chr5:75703751:G:A	4.10455e-05
chr5:75704967:G:A	6.75519e-05
chr5:75705200:C:A	4.73966e-05
chr5:75705218:T:A	5.40698e-05
chr5:75705427:T:C	8.5047e-05
chr5:75705496:C:T	9.53004e-05
chr5:75705607:A:G	4.06798e-05
chr5:75706810:G:C	4.85091e-05
chr5:75707020:C:T	6.88829e-05
chr5:75707070:G:T	5.21515e-05
chr5:75707231:A:G	2.7451e-05
chr5:75707588:A:C	6.4538e-05
chr5:75707853:T:C	3.21861e-05
chr5:75708053:T:C	6.24218e-05
chr5:75708282:A:G	6.74447e-05
chr5:75708350:G:A	8.1576e-05
chr5:75710074:A:G	6.67652e-05
chr5:75710288:T:A	4.96945e-05
chr5:75710331:T:C	8.03062e-05
chr5:75710559:A:G	6.57358e-05
chr5:75711731:A:G	7.27909e-05
chr5:75711753:A:C	7.61216e-05
chr5:75711776:G:A	8.72048e-05
chr5:75712368:T:C	3.60118e-05
chr5:75713133:C:T	8.77246e-05
chr5:75714177:T:C	2.81006e-05
chr5:75719873:G:A	1.63517e-05
chr5:75720769:G:T	6.98359e-05
chr5:75721608:C:T	7.06265e-05
chr5:75722373:G:A	6.90157e-05
chr5:75726869:C:T	1.45432e-05
chr5:75727633:C:CAAACT	1.98054e-05
chr5:75728241:A:G	9.65624e-05
chr5:75732664:C:G	6.73662e-05
chr5:75732691:G:A	7.2755e-05
chr5:75733959:T:C	1.14864e-05
chr5:75734209:G:A	1.30217e-05
chr5:75737937:T:A	4.08405e-05
chr5:75741261:A:G	3.9515e-05
chr5:75741470:C:G	4.32482e-05
chr5:75741936:T:A	2.81748e-05
chr5:75742442:G:A	3.41013e-05
chr5:75742606:T:G	4.06865e-05
chr5:75742893:C:G	3.33474e-05
chr5:75743076:T:A	4.24518e-05
chr5:75747088:G:A	9.83578e-06
chr5:75828814:A:G	3.86887e-06
chr5:75839722:C:CT	1.36942e-05
chr5:75840426:A:G	1.25456e-05
chr5:75840680:T:G	1.24546e-05
chr5:75847799:A:C	6.61237e-06
chr5:75852155:G:A	0.000151293
chr5:75860310:C:T	1.01579e-05
chr5:75865550:G:A	4.98107e-05
chr5:75869803:A:G	1.67057e-05
chr5:75869935:A:G	1.64678e-05
chr5:75870016:A:G	1.70288e-05
chr5:75870483:T:A	4.89391e-05
chr5:75870485:A:T	1.66473e-05
chr5:75870635:A:G	1.69421e-05
chr5:75870812:G:A	6.18277e-05
chr5:75870913:C:T	1.89401e-05
chr5:75871402:T:A	1.664e-05
chr5:75871451:T:C	1.73504e-05
chr5:75872108:G:A	2.34074e-05
chr5:75872269:A:T	1.63567e-05
chr5:75872563:G:C	8.20937e-05
chr5:75872580:T:C	4.67242e-05
chr5:75873248:G:A	1.85929e-05
chr5:75873439:T:C	1.77186e-05
chr5:75873500:T:A	9.49773e-05
chr5:75873672:C:T	5.17033e-05
chr5:75873677:G:C	1.76453e-05
chr5:75875003:T:C	2.21405e-05
chr5:75875268:A:G	1.96761e-05
chr5:75875378:G:A	0.000116432
chr5:75875508:T:G	1.89841e-05
chr5:75876458:G:A	1.90936e-05
chr5:75876508:T:C	5.00568e-05
chr5:75876536:G:A	1.87896e-05
chr5:75876621:G:A	1.81819e-05
chr5:75877056:T:C	9.88551e-05
chr5:75877270:A:T	2.96235e-05
chr5:75877393:C:A	1.85855e-05
chr5:75877546:C:T	0.000105042
chr5:75877621:A:G	2.7381e-05
chr5:75877650:A:C	1.91165e-05
chr5:75877862:T:G	2.96663e-05
chr5:75878077:C:A	1.85283e-05
chr5:75878565:C:T	1.88125e-05
chr5:75878773:G:A	1.7092e-05
chr5:75879003:G:A	1.95464e-05
chr5:75879037:A:G	1.98808e-05
chr5:75879063:A:G	1.90785e-05
chr5:75879074:C:T	2.00253e-05
chr5:75879667:T:C	1.87082e-05
chr5:75879969:C:G	5.29473e-05
chr5:75880304:C:CT	1.93221e-05
chr5:75881115:C:G	5.68611e-05
chr5:75881472:T:C	1.89101e-05
chr5:75881982:G:A	0.000131006
chr5:75882190:T:C	1.58511e-05
chr5:75883807:T:A	5.62735e-05
chr5:75883959:C:T	1.86808e-05
chr5:75883989:C:T	2.011e-05
chr5:75884388:A:G	6.0905e-05
chr5:75884805:TTAA:T	5.9606e-05
chr5:75885185:C:G	5.1472e-05
chr5:75885403:G:A	5.89917e-05
chr5:75885796:C:G	5.46893e-05
chr5:75886624:G:A	4.33217e-05
chr5:75887153:T:C	6.60343e-05
chr5:75887791:G:A	4.15085e-05
chr5:75888391:G:A	2.81583e-05
chr5:75890554:T:G	2.34559e-05
chr5:75891468:A:T	0.000118448
chr5:75892456:T:C	2.21229e-05
chr5:75892824:T:C	6.43305e-05
chr5:75893449:C:T	6.17837e-05
chr5:75894947:G:A	3.97824e-05
chr5:75895146:A:G	2.58663e-05
chr5:75898199:G:A	5.54203e-06
chr5:75899816:T:C	7.11571e-05
chr5:75900521:C:T	3.59768e-05
chr5:75904240:G:A	5.77002e-05
chr5:75911958:C:A	4.32463e-05
chr5:75914430:T:C	4.60367e-05
chr5:75919284:G:A	3.67769e-05
chr5:75929775:T:C	2.02218e-05
chr5:76169511:A:G	2.417e-05
chr5:76175429:G:A	2.34502e-05
chr5:76175457:G:C	2.41418e-05
chr5:76182079:T:G	2.48263e-05
chr5:76186295:T:C	3.26147e-05
chr5:76188216:A:G	2.57757e-05
chr5:76188456:G:A	2.59368e-05
chr5:76189420:C:T	2.50151e-05
chr5:76189757:G:A	2.43333e-05
chr5:76190030:A:G	2.21251e-05
chr5:76190079:A:G	2.28197e-05
chr5:76202370:G:T	2.48232e-05
chr5:76208418:C:T	2.32523e-05
chr5:76212141:A:G	2.18465e-05
chr5:76731207:A:G	0.000766376
chr5:76733547:T:C	0.00244531
chr5:76736405:T:G	0.00251083
chr5:76736846:A:G	0.000858784
chr5:76738667:G:A	0.00206379
chr5:76741756:T:C	0.00202717
chr5:76745067:T:A	0.00175919
chr5:76746965:G:A	0.00164037
chr5:76748509:C:G	0.000285148
chr5:76748544:T:C	0.000269051
chr5:76757057:G:A	0.00037212
chr5:76758480:G:A	0.000468314
