## Supplementary material for "Characterization of shared and ancestry-specific signals driving complex traits using multi-ancestry fine-mapping": results_ldl_cholesterol_aou.txt

chr	start_bp	end_bp	rsid	eur_pip	afr_pip	eur_maf	afr_maf	bp	bp	eur_beta	afr_beta	eur_se	afr_se	eur_zscore	afr_zscore	eur_pval	afr_pval	global_pip	eur_nocausal	afr_nocausal	shared_pip	not_shared_pip	shared_ll	notshared_ll	num_snps_eur	num_snps_afr	nc	runtime
5	74561650	76780487	chr5:75341886:A:T	0.199362	0.190385	0.390723	0.324376	75341886	75341886	0.059261067981995	0.0395035816772304	0.0059036059481589	0.0148944880959171	10.038113739701101	2.652228221798316	1.0853e-23	0.00800806	0.199366	2.93662e-15	0.0301621	0.190381	0.0089849999999999	-132.394	-133.713	791	764	2	8844.059
5	74561650	76780487	chr5:75355259:A:G	0.0601295	0.0457588	0.455955	0.877605	75355259	75355259	0.0579790989631312	0.0264404689729758	0.0058015076992286	0.0216294873582032	9.993798503592508	1.2224269829006367	1.69767e-23	0.221573	0.0601308	2.93662e-15	0.0301621	0.0457575	0.0143732999999999	-133.991	-133.403	791	764	2	8844.059
5	74561650	76780487	chr5:75344665:C:T	0.0544499	0.0440953	0.386347	0.239566	75344665	75344665	0.059423636399676	0.0244431479694677	0.0059206258428348	0.0162668984904783	10.036715370485888	1.5026311244135018	1.1007600000000001e-23	0.132964	0.0544513	2.93662e-15	0.0301621	0.0440939	0.0103574	-133.885	-133.576	791	764	2	8844.059
5	74561650	76780487	chr5:75328657:T:C	0.191678	0.180128	0.390424	0.334813	75328657	75328657	0.0594990862493859	0.0365709066854123	0.0059030401706989	0.0147833137441336	10.079397146020337	2.473796289409374	7.14142e-24	0.013384	0.1916809999999999	2.93662e-15	0.0301621	0.180125	0.0115559999999999	-132.453	-133.46	791	764	2	8844.059
5	74561650	76780487	chr5:75359901:C:T	0.0561932	0.0447612	0.386924	0.239321	75359901	75359901	0.0594926495045896	0.0229973352153589	0.0059164946501218	0.0162589353418156	10.055388033413477	1.4144428729114338	9.11134e-24	0.157261	0.0561946	2.93662e-15	0.0301621	0.0447598	0.0114347999999999	-133.874	-133.479	791	764	2	8844.059
5	74561650	76780487	chr5:75340659:C:A	0.0737649	0.0606854	0.385254	0.233012	75340659	75340659	0.0596493500976869	0.0259960103307607	0.0059176371353061	0.0164025493931178	10.07992695966503	1.584876210869277	7.103080000000001e-24	0.113024	0.0737662999999999	2.93662e-15	0.0301621	0.060684	0.0130822999999998	-133.562	-133.34	791	764	2	8844.059
5	74561650	76780487	chr5:75330257:T:C	0.226679	0.213209	0.391217	0.334751	75330257	75330257	0.0596982355522341	0.036664899572519	0.0059014161642851	0.0147821340948797	10.115916907118509	2.4803522507091276	4.92475e-24	0.0131405	0.226682	2.93662e-15	0.0301621	0.213206	0.0134759999999999	-132.284	-133.304	791	764	2	8844.059
