## Supplementary material for "Characterization of shared and ancestry-specific signals driving complex traits using multi-ancestry fine-mapping": global_pips.txt

SNP_ID	shared_ll	notshared_ll	global_pips
chr6:159686059:C:T	0.0	-242.274	4.78647e-08
chr6:159764119:A:C	-241.088	-240.143	1.344765e-06
chr6:159839348:G:A	0.0	-242.926	2.49136e-08
chr6:159847572:T:C	0.0	-241.236	1.35383e-07
chr6:159871571:C:G	0.0	-237.128	8.19572e-06
chr6:159871577:A:G	0.0	-240.621	2.49703e-07
chr6:159967124:C:T	-242.121	-241.147	4.836100000000002e-07
chr6:159979115:A:G	-230.902	-230.698	0.0293632
chr6:159980630:G:A	-243.547	-242.654	1.1302620000000002e-07
chr6:160003858:G:A	0.0	-238.124	3.02664e-06
chr6:160035131:C:T	-237.289	-238.492	4.61398e-05
chr6:160047148:G:A	-233.378	-232.491	0.0029479700000000003
chr6:160049848:G:A	-232.86	-231.973	0.00494834
chr6:160052766:A:G	-232.798	-231.98	0.005174730000000001
chr6:160058446:G:A	-241.706	-240.904	6.895340000000001e-07
chr6:160058757:A:G	-241.705	-240.938	6.83128e-07
chr6:160058850:G:A	-241.91	-241.149	5.55613e-07
chr6:160062133:A:G	-232.868	-232.202	0.004641020000000001
chr6:160064028:G:A	-232.923	-232.073	0.004601320000000001
chr6:160065899:C:T	-236.959	-236.127	7.97333e-05
chr6:160068183:CAG:C	-242.161	-241.237	4.5533599999999994e-07
chr6:160069142:G:A	-241.621	-240.659	7.87272e-07
chr6:160070709:A:G	-241.195	-240.246	1.19885e-06
chr6:160071581:T:C	-234.645	-233.805	0.0008216609999999999
chr6:160072802:G:A	-234.3	-233.395	0.001179661
chr6:160073489:C:T	-243.182	-242.189	1.67524e-07
chr6:160075211:T:G	-241.244	-240.283	1.1467100000000002e-06
chr6:160075785:T:C	-237.515	-236.968	4.33886e-05
chr6:160076510:C:T	-237.409	-236.889	4.7994799999999997e-05
chr6:160077017:G:A	-243.256	-242.26	1.55817e-07
chr6:160078704:A:G	-241.511	-240.538	8.83013e-07
chr6:160080675:C:T	-241.92	-240.986	5.789610000000001e-07
chr6:160080733:TG:T	-233.964	-233.073	0.00164436
chr6:160081428:A:T	-242.936	-241.946	2.1410099999999997e-07
chr6:160081695:T:C	-241.287	-240.327	1.0982209999999999e-06
chr6:160082862:C:T	-242.824	-241.844	2.38609e-07
chr6:160084280:G:C	-233.081	-232.222	0.00393629
chr6:160084499:G:A	-234.041	-233.107	0.0015387599999999997
chr6:160085430:G:A	-243.091	-242.101	1.8333300000000002e-07
chr6:160085723:C:T	-242.83	-241.849	2.37319e-07
chr6:160086266:A:G	-241.323	-240.368	1.057827e-06
chr6:160086446:A:G	-241.651	-240.676	7.69606e-07
chr6:160087081:G:A	-234.443	-233.572	0.001012592
chr6:160087140:T:C	-241.14	-240.28	1.2294499999999997e-06
chr6:160087589:C:T	-234.344	-233.627	0.001108521
chr6:160090218:T:A	-241.3	-240.347	1.081908e-06
chr6:160090322:G:A	-243.098	-242.111	1.8181099999999996e-07
chr6:160092380:G:C	-233.446	-232.553	0.0027640499999999997
chr6:160092611:T:A	-236.475	-235.918	0.00012301769999999997
chr6:160093251:A:G	-239.768	-239.001	4.80673e-06
chr6:160096856:C:T	-241.366	-240.405	1.015421e-06
chr6:160103304:C:G	-238.063	-238.228	2.2268699999999996e-05
chr6:160104155:G:A	-240.979	-241.573	1.1746000000000002e-06
chr6:160105606:G:A	-229.679	-229.682	0.0996268
chr6:160105872:TCAAA:T	-238.032	-238.318	2.2623499999999998e-05
chr6:160111043:G:A	-230.497	-230.42	0.044355599999999995
chr6:160111303:C:T	-237.45	-238.806	3.825750000000001e-05
chr6:160113908:C:T	-234.535	-234.05	0.0008480870000000001
chr6:160116257:A:G	-241.116	-241.719	9.852620000000001e-07
chr6:160116988:G:A	-231.352	-231.14	0.019357200000000005
chr6:160120316:T:C	-232.871	-232.754	0.00418624
chr6:160122116:C:T	-236.745	-235.774	0.00010517510000000003
chr6:160124362:G:T	-231.713	-231.507	0.013156299999999998
chr6:160130172:G:C	-245.002	-244.173	2.7087200000000004e-08
chr6:160130454:C:T	-237.939	-237.007	3.14451e-05
chr6:160131545:G:T	-230.074	-230.504	0.06410749999999998
chr6:160131975:C:T	-241.022	-240.076	1.43501e-06
chr6:160135153:A:G	-232.001	-231.185	0.011450799999999999
chr6:160139848:CATG:C	-230.992	-231.091	0.0259461
chr6:160143444:C:G	-230.237	-230.461	0.05425819999999999
chr6:160148036:C:T	-235.079	-234.778	0.000475189
chr6:160149051:T:C	-243.615	-242.962	9.76219e-08
chr6:160149592:C:T	-241.553	-241.196	7.566339999999999e-07
chr6:160151525:T:A	-241.317	-240.712	1.011247e-06
chr6:160151834:C:A	-242.844	-242.17	2.11954e-07
chr6:160152375:C:T	-240.597	-240.389	1.92063e-06
chr6:160153503:C:A	-242.697	-242.049	2.43781e-07
chr6:160154334:G:A	-234.989	-234.542	0.000519486
chr6:160154953:C:T	-243.485	-243.23	1.017582e-07
chr6:160157828:T:C	-234.049	-233.729	0.0013090900000000002
chr6:160231441:T:C	-247.388	-245.436	3.86829e-09
chr6:160231646:A:G	-247.425	-245.462	3.74245e-09
chr6:160231897:T:G	-247.416	-245.456	3.77252e-09
chr6:160236103:ATTG:A	-247.417	-245.458	3.76646e-09
chr6:160237098:C:T	-247.321	-245.39	4.114859999999999e-09
chr6:160240136:T:G	-247.452	-245.482	3.6534000000000006e-09
chr6:160245769:G:T	-247.358	-245.415	3.98371e-09
chr6:160259706:CCTT:C	-247.426	-245.508	3.48325e-09
chr6:160261186:A:G	-246.189	-244.473	1.0514709999999999e-08
chr6:160262114:G:A	-247.564	-245.571	3.1599700000000006e-09
chr6:160264040:C:T	-247.57	-245.574	3.1483399999999995e-09
chr6:160268225:T:C	-246.971	-245.137	5.17104e-09
chr6:160271343:G:A	-247.603	-245.597	3.11926e-09
chr6:160277123:T:C	-247.502	-245.544	3.31278e-09
chr6:160282326:A:G	-247.165	-245.407	4.40119e-09
chr6:160282345:G:A	-247.076	-245.369	4.70436e-09
chr6:160283880:T:C	-247.104	-245.376	4.635169999999999e-09
chr6:160289819:C:T	-247.217	-245.423	4.261080000000001e-09
chr6:160291779:G:A	-247.523	-245.568	3.27807e-09
chr6:160292492:G:A	-247.517	-245.566	3.290549999999999e-09
chr6:160292664:T:C	-247.525	-245.57	3.2733000000000003e-09
chr6:160292672:C:T	-247.53	-245.571	3.2622900000000003e-09
chr6:160293095:T:G	-247.529	-245.572	3.2655999999999996e-09
chr6:160293291:T:TA	-247.523	-245.57	3.2782099999999996e-09
chr6:160293571:T:C	-247.522	-245.573	3.29834e-09
chr6:160294061:C:T	-247.52	-245.567	3.28392e-09
chr6:160294528:T:C	-245.531	-244.531	1.60591e-08
chr6:160294543:G:A	-245.558	-244.567	1.55597e-08
chr6:160294826:C:A	-245.364	-244.462	1.8387400000000006e-08
chr6:160294907:G:A	-244.731	-244.177	3.15801e-08
chr6:160295034:A:G	-247.506	-245.558	3.3146000000000005e-09
chr6:160295121:T:C	-247.502	-245.558	3.3240299999999997e-09
chr6:160296440:C:T	-247.51	-245.561	3.30441e-09
chr6:160296741:A:G	-245.491	-244.512	1.65958e-08
chr6:160297507:C:T	-245.613	-244.594	1.48671e-08
chr6:160298005:C:T	-245.607	-244.585	1.49708e-08
chr6:160298560:C:T	-247.523	-245.568	3.27685e-09
chr6:160298709:G:A	-247.126	-245.379	4.5879899999999996e-09
chr6:160301973:T:C	-247.499	-245.558	3.3315899999999997e-09
chr6:160304321:A:G	-245.918	-244.77	1.143627e-08
chr6:160304584:A:G	-245.757	-244.673	1.315549e-08
chr6:160304737:A:G	-247.02	-245.338	4.95246e-09
chr6:160304863:G:T	-247.496	-245.558	3.3398799999999994e-09
chr6:160305176:A:G	-245.648	-244.591	1.4552160000000002e-08
chr6:160305391:AG:A	-245.679	-244.629	1.4065439999999997e-08
chr6:160305400:G:A	-246.878	-245.276	5.5172299999999996e-09
chr6:160305503:T:G	-245.626	-244.586	1.4784799999999999e-08
chr6:160305673:T:C	-245.566	-244.549	1.55871e-08
chr6:160306025:G:A	-247.508	-245.563	3.31359e-09
chr6:160306070:T:C	-245.68	-244.603	1.419603e-08
chr6:160306099:G:A	-247.508	-245.565	3.31567e-09
chr6:160306374:G:A	-245.805	-244.672	1.277255e-08
chr6:160306510:G:A	-247.523	-245.571	3.2815599999999996e-09
chr6:160306605:A:G	-245.655	-244.588	1.450412e-08
chr6:160306648:C:A	-245.663	-244.59	1.441964e-08
chr6:160306753:C:A	-245.672	-244.593	1.4327089999999999e-08
chr6:160306767:A:G	0.0	-245.147	2.73433e-09
chr6:160306834:A:G	-247.523	-245.573	3.3034e-09
chr6:160306918:A:G	-247.492	-245.557	3.35019e-09
chr6:160307109:A:T	-247.495	-245.561	3.34753e-09
chr6:160307349:T:C	-245.693	-244.605	1.407328e-08
chr6:160307441:C:T	-245.653	-244.583	1.455452e-08
chr6:160307453:C:T	-245.703	-244.62	1.3897850000000002e-08
chr6:160307729:C:A	-245.65	-244.582	1.458804e-08
chr6:160307902:A:T	-245.623	-244.568	1.4923899999999996e-08
chr6:160307941:T:G	-245.664	-244.599	1.4368909999999999e-08
chr6:160307979:G:A	-245.696	-244.615	1.398831e-08
chr6:160308266:A:G	-247.518	-245.569	3.2915500000000003e-09
chr6:160308315:G:T	-245.626	-244.56	1.49346e-08
chr6:160308444:A:T	-245.658	-244.593	1.4450630000000001e-08
chr6:160309742:A:G	-245.645	-244.577	1.466321e-08
chr6:160309773:T:A	-247.514	-245.567	3.3011200000000003e-09
chr6:160309877:A:T	-245.645	-244.575	1.4670249999999999e-08
chr6:160310072:T:A	-246.928	-245.283	5.391609999999999e-09
chr6:160310212:T:C	-245.629	-244.566	1.48759e-08
chr6:160310328:C:A	-245.58	-244.534	1.55316e-08
chr6:160310436:TTTTG:T	-245.716	-244.614	1.381278e-08
chr6:160310445:A:G	-247.532	-245.575	3.288909999999999e-09
chr6:160310534:CA:C	-247.516	-245.569	3.2997600000000006e-09
chr6:160310848:T:C	-245.78	-244.666	1.3008930000000003e-08
chr6:160310863:C:T	-246.905	-245.274	5.483300000000001e-09
chr6:160312417:C:A	-245.693	-244.616	1.4008249999999999e-08
chr6:160312936:A:T	-245.658	-244.587	1.448831e-08
chr6:160313168:TG:T	-247.52	-245.57	3.2886100000000003e-09
chr6:160313384:C:T	-245.646	-244.575	1.4658e-08
chr6:160313432:T:C	-245.654	-244.585	1.4540190000000002e-08
chr6:160313443:T:G	-245.643	-244.577	1.4678889999999998e-08
chr6:160313719:A:G	-245.619	-244.562	1.49887e-08
chr6:160313844:A:G	-245.629	-244.564	1.4886200000000003e-08
chr6:160313845:C:T	-245.654	-244.581	1.4561270000000002e-08
chr6:160313903:G:C	-245.627	-244.572	1.4859999999999999e-08
chr6:160314249:T:C	-246.921	-245.138	6.054279999999999e-09
chr6:160314636:G:T	-245.671	-244.596	1.4321049999999999e-08
chr6:160314666:G:A	-245.68	-244.602	1.4200609999999999e-08
chr6:160315020:T:A	-245.648	-244.58	1.461871e-08
chr6:160315327:C:T	-245.648	-244.585	1.4593320000000001e-08
chr6:160315771:C:A	-245.618	-244.559	1.5026e-08
chr6:160315908:T:C	-247.522	-245.57	3.28267e-09
chr6:160316108:G:C	-245.688	-244.606	1.4101639999999999e-08
chr6:160316329:A:T	-245.678	-244.596	1.425139e-08
chr6:160316918:T:C	-245.683	-244.606	1.4147229999999998e-08
chr6:160317341:T:C	-247.5	-245.563	3.3356499999999997e-09
chr6:160317460:A:G	-245.644	-244.575	1.468294e-08
chr6:160317696:G:A	-245.666	-244.593	1.438259e-08
chr6:160317698:G:A	-247.514	-245.568	3.30264e-09
chr6:160318157:T:C	-245.668	-244.591	1.4372260000000001e-08
chr6:160318253:C:G	-245.64	-244.572	1.4743460000000001e-08
chr6:160318960:TG:T	-245.48	-244.446	1.71225e-08
chr6:160319202:C:T	-245.384	-244.395	1.8573799999999997e-08
chr6:160319208:T:C	-245.247	-244.389	2.0425e-08
chr6:160319281:A:G	-245.452	-244.422	1.7585400000000003e-08
chr6:160319977:T:C	-245.468	-244.46	1.718e-08
chr6:160320862:G:A	-245.477	-244.468	1.70391e-08
chr6:160326612:G:A	0.0	-243.812	1.04015e-08
chr6:160329437:A:C	-246.898	-245.273	5.50272e-09
chr6:160329611:C:T	-246.894	-245.27	5.529629999999998e-09
chr6:160330499:G:T	0.0	-225.945	0.588947
chr6:160333680:G:A	-246.48	-244.835	8.732820000000002e-09
chr6:160339046:A:G	-245.078	-243.996	2.6130500000000004e-08
chr6:160343869:T:C	-245.183	-244.087	2.3620599999999995e-08
chr6:160344799:A:T	-245.52	-244.405	1.6899200000000002e-08
chr6:160344972:G:A	-245.723	-244.544	1.41206e-08
chr6:160345151:A:T	-245.565	-244.429	1.6485299999999995e-08
chr6:160345738:T:C	-244.171	-243.333	6.23736e-08
chr6:160347817:CTG:C	-244.886	-244.241	2.8196799999999997e-08
chr6:160348779:C:T	-245.011	-244.196	2.5707499999999997e-08
chr6:160349280:A:G	-245.79	-244.608	1.335404e-08
chr6:160349328:A:G	-245.752	-244.581	1.3815359999999997e-08
chr6:160349511:A:G	-245.772	-244.6	1.3537839999999999e-08
chr6:160349520:G:A	-245.782	-244.608	1.3409250000000001e-08
chr6:160349886:T:G	-245.802	-244.623	1.3165569999999999e-08
chr6:160350734:G:A	-245.781	-244.605	1.3433929999999999e-08
chr6:160351810:C:T	-245.811	-244.628	1.306029e-08
chr6:160351868:G:A	-245.595	-244.532	1.5664799999999997e-08
chr6:160352787:T:C	-245.8	-244.616	1.3228579999999997e-08
chr6:160353427:C:T	-245.661	-244.542	1.4901009999999997e-08
chr6:160353806:A:G	-245.817	-244.632	1.2995830000000001e-08
chr6:160354546:G:T	-245.904	-244.697	1.1998120000000003e-08
chr6:160354620:T:G	-245.825	-244.62	1.30223e-08
chr6:160354985:C:A	-243.042	-242.993	1.60245e-07
chr6:160355293:A:G	-245.702	-244.566	1.4299169999999997e-08
chr6:160355621:G:A	-245.807	-244.651	1.293123e-08
chr6:160358102:G:A	-246.112	-244.809	1.014466e-08
chr6:160359851:AT:A	-247.019	-245.226	5.448920000000001e-09
chr6:160376593:G:T	-246.235	-244.929	9.104710000000001e-09
chr6:160378573:C:T	-246.089	-244.884	1.0236139999999998e-08
chr6:160381207:C:T	-246.042	-244.858	1.0653570000000003e-08
chr6:160382425:A:T	-246.21	-244.923	9.28541e-09
chr6:160385992:GT:G	-246.06	-244.871	1.0490119999999999e-08
chr6:160386129:C:T	-246.213	-244.94	9.236479999999998e-09
chr6:160387336:C:T	-246.181	-244.924	9.483729999999997e-09
chr6:160389688:C:T	-246.032	-244.858	1.073831e-08
chr6:160399946:G:A	-246.013	-244.847	1.0914209999999998e-08
chr6:160401893:A:G	-246.013	-244.847	1.091056e-08
chr6:160405013:A:G	-246.15	-244.918	9.721929999999997e-09
chr6:160405063:T:C	-246.072	-244.875	1.0385790000000002e-08
chr6:160406638:C:T	-246.028	-244.855	1.0775790000000003e-08
chr6:160424003:G:A	-247.058	-245.361	4.56824e-09
chr6:160427135:A:C	-245.303	-244.487	1.9408200000000005e-08
chr6:160437156:G:A	-247.393	-245.511	3.6663300000000005e-09
chr6:160438646:T:C	0.0	-241.065	1.64558e-07
chr6:160440263:G:C	0.0	-241.445	1.12278e-07
chr6:160441938:T:A	0.0	-241.445	1.12278e-07
chr6:160441966:G:A	0.0	-241.446	1.12171e-07
chr6:160442500:T:C	-247.337	-245.481	3.6670599999999995e-09
chr6:160442972:T:C	0.0	-240.745	2.26537e-07
chr6:160444613:G:C	-247.316	-245.481	3.7987499999999995e-09
chr6:160445220:G:T	0.0	-240.772	2.20487e-07
chr6:160446127:G:A	-247.314	-245.477	3.74841e-09
chr6:160447636:A:G	-247.328	-245.483	3.71072e-09
chr6:160447655:GC:G	-247.33	-245.484	3.70471e-09
chr6:160448676:ATTCT:A	-247.288	-245.47	3.88704e-09
chr6:160451119:C:T	-246.27	-244.736	8.31151e-09
chr6:160451620:G:A	-247.264	-245.456	3.8758400000000005e-09
chr6:160453977:G:A	0.0	-240.739	2.27793e-07
chr6:160454117:C:T	0.0	-240.699	2.36995e-07
chr6:160457046:G:A	0.0	-240.977	1.79469e-07
chr6:160459541:ACAT:A	0.0	-240.697	2.37643e-07
chr6:160460406:T:C	0.0	-240.729	2.30089e-07
chr6:160462262:T:C	-247.301	-245.476	3.83734e-09
chr6:160463243:C:T	-247.263	-245.449	3.8534399999999995e-09
chr6:160467755:G:A	0.0	-240.744	2.26734e-07
chr6:160468784:T:C	0.0	-241.159	1.49367e-07
chr6:160468866:T:C	0.0	-241.221	1.40413e-07
chr6:160469810:A:T	-247.585	-245.582	3.15057e-09
chr6:160471209:C:T	-247.607	-245.598	3.1027799999999995e-09
chr6:160475555:A:C	-247.614	-245.599	3.08767e-09
chr6:160478106:G:A	0.0	-239.374	8.72458e-07
chr6:160480859:G:A	0.0	-240.686	2.40077e-07
chr6:160481455:C:T	0.0	-240.667	2.44811e-07
chr6:160485054:G:A	-247.355	-245.5	3.68872e-09
chr6:160486102:C:T	-247.221	-245.424	4.066479999999999e-09
chr6:160490598:GAAGA:G	0.0	-240.671	2.43839e-07
chr6:160494474:C:A	0.0	-240.667	2.44811e-07
chr6:160495795:C:T	-247.305	-245.484	3.8268e-09
chr6:160496527:C:T	-246.989	-245.324	5.031689999999999e-09
chr6:160500614:T:C	0.0	-239.652	6.76356e-07
chr6:160501252:CCATGGGG:C	0.0	-239.652	6.76356e-07
chr6:160502021:C:A	0.0	-239.83	5.6541e-07
chr6:160507925:T:G	0.0	-239.834	5.63393e-07
chr6:160516631:A:C	0.0	-240.003	4.76257e-07
chr6:160518579:T:C	0.0	-239.816	5.73519e-07
chr6:160522400:C:T	0.0	-239.593	7.17044e-07
chr6:160524384:T:A	0.0	-239.932	5.11086e-07
chr6:160527152:A:G	0.0	-239.612	7.04024e-07
chr6:160532003:A:G	-247.274	-245.473	3.94639e-09
chr6:160533473:G:A	-247.399	-245.525	3.6041500000000002e-09
chr6:160533863:T:C	0.0	-239.776	5.9747e-07
chr6:160537443:G:A	0.0	-239.535	7.60457e-07
chr6:160542198:T:C	-245.464	-244.481	1.78016e-08
chr6:160543039:T:C	0.0	-239.523	7.69606e-07
chr6:160546441:G:T	0.0	-239.12	1.15215e-06
chr6:160550902:G:A	0.0	-238.98	1.32524e-06
chr6:160551997:T:TAG	0.0	-239.545	7.5339e-07
chr6:160552104:G:T	0.0	-239.486	7.9916e-07
chr6:160553396:G:C	-245.688	-244.465	1.6148200000000004e-08
chr6:160555077:T:A	0.0	-239.093	1.18289e-06
chr6:160557249:A:G	0.0	-238.071	3.29807e-06
chr6:160559298:T:C	-245.279	-244.467	1.9034499999999994e-08
chr6:160565248:G:A	0.0	-238.424	2.31598e-06
chr6:160574924:C:T	-246.517	-245.086	6.96591e-09
chr6:160584578:C:T	-230.802	-231.747	0.008365320000000002
chr6:160589086:A:G	-226.194	-227.245	0.861821
chr6:160589119:G:A	0.0	-238.913	1.41974e-06
chr6:160596331:G:A	-232.835	-231.957	0.005064529999999999
chr6:160597142:C:T	-245.544	-244.563	1.5213e-08
chr6:160647288:C:G	-243.828	-243.54	6.69646e-08
chr6:160658567:A:C	0.0	-237.862	4.06136e-06
chr6:160661767:C:T	-243.633	-243.542	8.5548e-08
chr6:160662240:T:C	-246.065	-244.845	9.940290000000001e-09
chr6:160662449:T:C	-246.068	-244.848	9.909150000000003e-09
chr6:160662499:C:G	-246.408	-245.012	7.640159999999999e-09
chr6:160662601:T:C	-246.208	-244.909	8.924420000000001e-09
chr6:160663124:A:G	-242.961	-243.059	1.64507e-07
chr6:160663610:C:T	-246.488	-245.057	7.1930599999999996e-09
chr6:160664263:A:G	-243.023	-243.079	1.5559900000000002e-07
chr6:160666837:A:T	-243.509	-243.496	9.56659e-08
chr6:160668275:C:T	-238.89	-237.944	1.295372e-05
chr6:160681611:A:G	-245.631	-244.644	1.4222029999999998e-08
chr6:160682773:T:A	-228.048	-229.876	0.12926900000000002
chr6:160684228:G:C	-245.587	-244.623	1.4748900000000001e-08
chr6:160695095:T:TA	-245.846	-244.717	1.207113e-08
chr6:160697114:CAGAAACT:C	-237.138	-240.331	4.7921200000000005e-05
chr6:160698207:C:T	-244.353	-243.898	4.419520000000001e-08
chr6:160700152:G:A	0.0	-241.121	1.55842e-07
chr6:160702419:T:C	-233.523	-234.334	0.000546227
chr6:160708362:CT:C	0.0	-240.432	3.15201e-07
chr6:160708593:A:G	0.0	-240.421	3.18769e-07
chr6:160710451:G:T	0.0	-240.525	2.87093e-07
chr6:160711685:C:T	0.0	-240.345	3.44068e-07
chr6:160712677:G:C	0.0	-240.332	3.48324e-07
chr6:160712906:G:A	0.0	-240.263	3.73613e-07
chr6:160713535:C:T	0.0	-240.332	3.48324e-07
chr6:160713879:A:T	0.0	-240.312	3.56328e-07
chr6:160718246:G:A	0.0	-240.427	3.16799e-07
chr6:160729500:T:C	0.0	-240.002	4.84812e-07
chr6:160736271:A:AC	0.0	-239.91	5.26965e-07
chr6:160756365:T:G	0.0	-238.88	1.48479e-06
chr6:160760886:C:T	0.0	-239.059	1.24245e-06
chr6:160776271:C:T	0.0	-238.853	1.52527e-06
chr6:160795218:G:A	0.0	-241.499	1.05295e-07
chr6:160834067:C:A	0.0	-240.7	2.39259e-07
chr6:160944505:C:T	0.0	-241.434	1.09038e-07
chr6:161132519:C:T	0.0	-245.113	2.80149e-09
chr6:161145653:T:A	0.0	-245.059	2.95335e-09
chr6:161384675:A:G	-241.565	-240.564	8.833e-07
chr6:161394159:AT:A	-241.746	-240.886	7.08137e-07
chr6:161394247:C:T	-241.822	-240.871	6.74014e-07
chr6:161398606:C:T	-241.882	-241.319	5.71408e-07
chr6:161404471:C:T	-241.69	-240.896	7.332499999999998e-07
