## Supplementary material for "Characterization of shared and ancestry-specific signals driving complex traits using multi-ancestry fine-mapping": mscaviar_results_shared_pips.txt

SNP_ID	shared_pip	shared_ll	notshared_ll
chr6:159686059:C:T	0	0	-242.274
chr6:159764119:A:C	9.41856e-07	-241.088	-240.143
chr6:159839348:G:A	0	0	-242.926
chr6:159847572:T:C	0	0	-241.236
chr6:159871571:C:G	0	0	-237.128
chr6:159871577:A:G	0	0	-240.621
chr6:159967124:C:T	3.35298e-07	-242.121	-241.147
chr6:159979115:A:G	0.0243137	-230.902	-230.698
chr6:159980630:G:A	8.02034e-08	-243.547	-242.654
chr6:160003858:G:A	0	0	-238.124
chr6:160035131:C:T	4.40436e-05	-237.289	-238.492
chr6:160047148:G:A	0.00209977	-233.378	-232.491
chr6:160049848:G:A	0.00352464	-232.86	-231.973
chr6:160052766:A:G	0.00376055	-232.798	-231.98
chr6:160058446:G:A	5.01459e-07	-241.706	-240.904
chr6:160058757:A:G	5.01353e-07	-241.705	-240.938
chr6:160058850:G:A	4.08509e-07	-241.91	-241.149
chr6:160062133:A:G	0.00350819	-232.868	-232.202
chr6:160064028:G:A	0.00331357	-232.923	-232.073
chr6:160065899:C:T	5.76418e-05	-236.959	-236.127
chr6:160068183:CAG:C	3.20721e-07	-242.161	-241.237
chr6:160069142:G:A	5.47533e-07	-241.621	-240.659
chr6:160070709:A:G	8.36504e-07	-241.195	-240.246
chr6:160071581:T:C	0.000593631	-234.645	-233.805
chr6:160072802:G:A	0.0008361	-234.3	-233.395
chr6:160073489:C:T	1.15543e-07	-243.182	-242.189
chr6:160075211:T:G	7.97682e-07	-241.244	-240.283
chr6:160075785:T:C	3.37513e-05	-237.515	-236.968
chr6:160076510:C:T	3.75634e-05	-237.409	-236.889
chr6:160077017:G:A	1.07361e-07	-243.256	-242.26
chr6:160078704:A:G	6.12466e-07	-241.511	-240.538
chr6:160080675:C:T	4.05967e-07	-241.92	-240.986
chr6:160080733:TG:T	0.00117073	-233.964	-233.073
chr6:160081428:A:T	1.47806e-07	-242.936	-241.946
chr6:160081695:T:C	7.64249e-07	-241.287	-240.327
chr6:160082862:C:T	1.65228e-07	-242.824	-241.844
chr6:160084280:G:C	0.00282663	-233.081	-232.222
chr6:160084499:G:A	0.00108099	-234.041	-233.107
chr6:160085430:G:A	1.2656e-07	-243.091	-242.101
chr6:160085723:C:T	1.64251e-07	-242.83	-241.849
chr6:160086266:A:G	7.3729e-07	-241.323	-240.368
chr6:160086446:A:G	5.33905e-07	-241.651	-240.676
chr6:160087081:G:A	0.000725015	-234.443	-233.572
chr6:160087140:T:C	8.79423e-07	-241.14	-240.28
chr6:160087589:C:T	0.000799341	-234.344	-233.627
chr6:160090218:T:A	7.54254e-07	-241.3	-240.347
chr6:160090322:G:A	1.25622e-07	-243.098	-242.111
chr6:160092380:G:C	0.00196248	-233.446	-232.553
chr6:160092611:T:A	9.54926e-05	-236.475	-235.918
chr6:160093251:A:G	3.53107e-06	-239.768	-239.001
chr6:160096856:C:T	7.0646e-07	-241.366	-240.405
chr6:160103304:C:G	1.95393e-05	-238.063	-238.228
chr6:160104155:G:A	1.07806e-06	-240.979	-241.573
chr6:160105606:G:A	0.0855721	-229.679	-229.682
chr6:160105872:TCAAA:T	2.01275e-05	-238.032	-238.318
chr6:160111043:G:A	0.0376291	-230.497	-230.42
chr6:160111303:C:T	3.67243e-05	-237.45	-238.806
chr6:160113908:C:T	0.000669681	-234.535	-234.05
chr6:160116257:A:G	9.01999e-07	-241.116	-241.719
chr6:160116988:G:A	0.016083	-231.352	-231.14
chr6:160120316:T:C	0.00353444	-232.871	-232.754
chr6:160122116:C:T	7.30048e-05	-236.745	-235.774
chr6:160124362:G:T	0.010915	-231.713	-231.507
chr6:160130172:G:C	1.97947e-08	-245.002	-244.173
chr6:160130454:C:T	2.20766e-05	-237.939	-237.007
chr6:160131545:G:T	0.0579213	-230.074	-230.504
chr6:160131975:C:T	1.00414e-06	-241.022	-240.076
chr6:160135153:A:G	0.00832121	-232.001	-231.185
chr6:160139848:CATG:C	0.022544	-230.992	-231.091
chr6:160143444:C:G	0.0478717	-230.237	-230.461
chr6:160148036:C:T	0.000388371	-235.079	-234.778
chr6:160149051:T:C	7.3612e-08	-243.615	-242.962
chr6:160149592:C:T	6.10807e-07	-241.553	-241.196
chr6:160151525:T:A	7.74232e-07	-241.317	-240.712
chr6:160151834:C:A	1.58907e-07	-242.844	-242.17
chr6:160152375:C:T	1.59284e-06	-240.597	-240.389
chr6:160153503:C:A	1.83962e-07	-242.697	-242.049
chr6:160154334:G:A	0.000411615	-234.989	-234.542
chr6:160154953:C:T	8.34423e-08	-243.485	-243.23
chr6:160157828:T:C	0.00106579	-234.049	-233.729
chr6:160231441:T:C	1.78978e-09	-247.388	-245.436
chr6:160231646:A:G	1.72117e-09	-247.425	-245.462
chr6:160231897:T:G	1.7377e-09	-247.416	-245.456
chr6:160236103:ATTG:A	1.736e-09	-247.417	-245.458
chr6:160237098:C:T	1.92679e-09	-247.321	-245.39
chr6:160240136:T:G	1.67305e-09	-247.452	-245.482
chr6:160245769:G:T	1.85311e-09	-247.358	-245.415
chr6:160259706:CCTT:C	1.62409e-09	-247.426	-245.508
chr6:160261186:A:G	5.45054e-09	-246.189	-244.473
chr6:160262114:G:A	1.4159e-09	-247.564	-245.571
chr6:160264040:C:T	1.4082e-09	-247.57	-245.574
chr6:160268225:T:C	2.52067e-09	-246.971	-245.137
chr6:160271343:G:A	1.39338e-09	-247.603	-245.597
chr6:160277123:T:C	1.51346e-09	-247.502	-245.544
chr6:160282326:A:G	2.25872e-09	-247.165	-245.407
chr6:160282345:G:A	2.47643e-09	-247.076	-245.369
chr6:160283880:T:C	2.41746e-09	-247.104	-245.376
chr6:160289819:C:T	2.14907e-09	-247.217	-245.423
chr6:160291779:G:A	1.50723e-09	-247.523	-245.568
chr6:160292492:G:A	1.51607e-09	-247.517	-245.566
chr6:160292664:T:C	1.50438e-09	-247.525	-245.57
chr6:160292672:C:T	1.49669e-09	-247.53	-245.571
chr6:160293095:T:G	1.49984e-09	-247.529	-245.572
chr6:160293291:T:TA	1.50857e-09	-247.523	-245.57
chr6:160293571:T:C	1.52394e-09	-247.522	-245.573
chr6:160294061:C:T	1.51131e-09	-247.52	-245.567
chr6:160294528:T:C	1.10322e-08	-245.531	-244.531
chr6:160294543:G:A	1.07143e-08	-245.558	-244.567
chr6:160294826:C:A	1.30049e-08	-245.364	-244.462
chr6:160294907:G:A	2.44429e-08	-244.731	-244.177
chr6:160295034:A:G	1.52897e-09	-247.506	-245.558
chr6:160295121:T:C	1.53669e-09	-247.502	-245.558
chr6:160296440:C:T	1.52348e-09	-247.51	-245.561
chr6:160296741:A:G	1.14729e-08	-245.491	-244.512
chr6:160297507:C:T	1.01516e-08	-245.613	-244.594
chr6:160298005:C:T	1.02122e-08	-245.607	-244.585
chr6:160298560:C:T	1.50565e-09	-247.523	-245.568
chr6:160298709:G:A	2.37167e-09	-247.126	-245.379
chr6:160301973:T:C	1.54341e-09	-247.499	-245.558
chr6:160304321:A:G	7.48553e-09	-245.918	-244.77
chr6:160304584:A:G	8.79681e-09	-245.757	-244.673
chr6:160304737:A:G	2.64181e-09	-247.02	-245.338
chr6:160304863:G:T	1.5501e-09	-247.496	-245.558
chr6:160305176:A:G	9.81524e-09	-245.648	-244.591
chr6:160305391:AG:A	9.51066e-09	-245.679	-244.629
chr6:160305400:G:A	3.05564e-09	-246.878	-245.276
chr6:160305503:T:G	1.00284e-08	-245.626	-244.586
chr6:160305673:T:C	1.06475e-08	-245.566	-244.549
chr6:160306025:G:A	1.53263e-09	-247.508	-245.563
chr6:160306070:T:C	9.51327e-09	-245.68	-244.603
chr6:160306099:G:A	1.53553e-09	-247.508	-245.565
chr6:160306374:G:A	8.40569e-09	-245.805	-244.672
chr6:160306510:G:A	1.51164e-09	-247.523	-245.571
chr6:160306605:A:G	9.75398e-09	-245.655	-244.588
chr6:160306648:C:A	9.67876e-09	-245.663	-244.59
chr6:160306753:C:A	9.59971e-09	-245.672	-244.593
chr6:160306767:A:G	0	0	-245.147
chr6:160306834:A:G	1.52588e-09	-247.523	-245.573
chr6:160306918:A:G	1.55761e-09	-247.492	-245.557
chr6:160307109:A:T	1.55829e-09	-247.495	-245.561
chr6:160307349:T:C	9.39902e-09	-245.693	-244.605
chr6:160307441:C:T	9.78048e-09	-245.653	-244.583
chr6:160307453:C:T	9.29895e-09	-245.703	-244.62
chr6:160307729:C:A	9.80546e-09	-245.65	-244.582
chr6:160307902:A:T	1.00768e-08	-245.623	-244.568
chr6:160307941:T:G	9.66969e-09	-245.664	-244.599
chr6:160307979:G:A	9.36449e-09	-245.696	-244.615
chr6:160308266:A:G	1.51867e-09	-247.518	-245.569
chr6:160308315:G:T	1.00481e-08	-245.626	-244.56
chr6:160308444:A:T	9.72347e-09	-245.658	-244.593
chr6:160309742:A:G	9.85989e-09	-245.645	-244.577
chr6:160309773:T:A	1.52505e-09	-247.514	-245.567
chr6:160309877:A:T	9.85615e-09	-245.645	-244.575
chr6:160310072:T:A	2.92987e-09	-246.928	-245.283
chr6:160310212:T:C	1.00163e-08	-245.629	-244.566
chr6:160310328:C:A	1.05142e-08	-245.58	-244.534
chr6:160310436:TTTTG:T	9.18282e-09	-245.716	-244.614
chr6:160310445:A:G	1.51401e-09	-247.532	-245.575
chr6:160310534:CA:C	1.5248e-09	-247.516	-245.569
chr6:160310848:T:C	8.61476e-09	-245.78	-244.666
chr6:160310863:C:T	2.99969e-09	-246.905	-245.274
chr6:160312417:C:A	9.38835e-09	-245.693	-244.616
chr6:160312936:A:T	9.72989e-09	-245.658	-244.587
chr6:160313168:TG:T	1.51685e-09	-247.52	-245.57
chr6:160313384:C:T	9.8443e-09	-245.646	-244.575
chr6:160313432:T:C	9.77161e-09	-245.654	-244.585
chr6:160313443:T:G	9.87381e-09	-245.643	-244.577
chr6:160313719:A:G	1.01105e-08	-245.619	-244.562
chr6:160313844:A:G	1.00167e-08	-245.629	-244.564
chr6:160313845:C:T	9.77403e-09	-245.654	-244.581
chr6:160313903:G:C	1.00312e-08	-245.627	-244.572
chr6:160314249:T:C	3.07832e-09	-246.921	-245.138
chr6:160314636:G:T	9.60545e-09	-245.671	-244.596
chr6:160314666:G:A	9.51589e-09	-245.68	-244.602
chr6:160315020:T:A	9.82609e-09	-245.648	-244.58
chr6:160315327:C:T	9.82598e-09	-245.648	-244.585
chr6:160315771:C:A	1.0131e-08	-245.618	-244.559
chr6:160315908:T:C	1.5124e-09	-247.522	-245.57
chr6:160316108:G:C	9.43666e-09	-245.688	-244.606
chr6:160316329:A:T	9.53501e-09	-245.678	-244.596
chr6:160316918:T:C	9.48297e-09	-245.683	-244.606
chr6:160317341:T:C	1.54981e-09	-247.5	-245.563
chr6:160317460:A:G	9.86576e-09	-245.644	-244.575
chr6:160317696:G:A	9.65511e-09	-245.666	-244.593
chr6:160317698:G:A	1.52672e-09	-247.514	-245.568
chr6:160318157:T:C	9.63314e-09	-245.668	-244.591
chr6:160318253:C:G	9.91134e-09	-245.64	-244.572
chr6:160318960:TG:T	1.16363e-08	-245.48	-244.446
chr6:160319202:C:T	1.28021e-08	-245.384	-244.395
chr6:160319208:T:C	1.46349e-08	-245.247	-244.389
chr6:160319281:A:G	1.19664e-08	-245.452	-244.422
chr6:160319977:T:C	1.17744e-08	-245.468	-244.46
chr6:160320862:G:A	1.16756e-08	-245.477	-244.468
chr6:160326612:G:A	0	0	-243.812
chr6:160329437:A:C	3.01763e-09	-246.898	-245.273
chr6:160329611:C:T	3.03475e-09	-246.894	-245.27
chr6:160330499:G:T	0	0	-225.945
chr6:160333680:G:A	4.73033e-09	-246.48	-244.835
chr6:160339046:A:G	1.74851e-08	-245.078	-243.996
chr6:160343869:T:C	1.57329e-08	-245.183	-244.087
chr6:160344799:A:T	1.11765e-08	-245.52	-244.405
chr6:160344972:G:A	9.1398e-09	-245.723	-244.544
chr6:160345151:A:T	1.0839e-08	-245.565	-244.429
chr6:160345738:T:C	4.52211e-08	-244.171	-243.333
chr6:160347817:CTG:C	2.1415e-08	-244.886	-244.241
chr6:160348779:C:T	1.86069e-08	-245.011	-244.196
chr6:160349280:A:G	8.64368e-09	-245.79	-244.608
chr6:160349328:A:G	8.97434e-09	-245.752	-244.581
chr6:160349511:A:G	8.79001e-09	-245.772	-244.6
chr6:160349520:G:A	8.70321e-09	-245.782	-244.608
chr6:160349886:T:G	8.52814e-09	-245.802	-244.623
chr6:160350734:G:A	8.71389e-09	-245.781	-244.605
chr6:160351810:C:T	8.44957e-09	-245.811	-244.628
chr6:160351868:G:A	1.05766e-08	-245.595	-244.532
chr6:160352787:T:C	8.55579e-09	-245.8	-244.616
chr6:160353427:C:T	9.86509e-09	-245.661	-244.542
chr6:160353806:A:G	8.40345e-09	-245.817	-244.632
chr6:160354546:G:T	7.69629e-09	-245.904	-244.697
chr6:160354620:T:G	8.3648e-09	-245.825	-244.62
chr6:160354985:C:A	1.37001e-07	-243.042	-242.993
chr6:160355293:A:G	9.39343e-09	-245.702	-244.566
chr6:160355621:G:A	8.43622e-09	-245.807	-244.651
chr6:160358102:G:A	6.29328e-09	-246.112	-244.809
chr6:160359851:AT:A	2.75562e-09	-247.019	-245.226
chr6:160376593:G:T	5.6709e-09	-246.235	-244.929
chr6:160378573:C:T	6.62871e-09	-246.089	-244.884
chr6:160381207:C:T	6.95161e-09	-246.042	-244.858
chr6:160382425:A:T	5.82739e-09	-246.21	-244.923
chr6:160385992:GT:G	6.83424e-09	-246.06	-244.871
chr6:160386129:C:T	5.83184e-09	-246.213	-244.94
chr6:160387336:C:T	6.02573e-09	-246.181	-244.924
chr6:160389688:C:T	7.03162e-09	-246.032	-244.858
chr6:160399946:G:A	7.16788e-09	-246.013	-244.847
chr6:160401893:A:G	7.16277e-09	-246.013	-244.847
chr6:160405013:A:G	6.23435e-09	-246.15	-244.918
chr6:160405063:T:C	6.74421e-09	-246.072	-244.875
chr6:160406638:C:T	7.05847e-09	-246.028	-244.855
chr6:160424003:G:A	2.38809e-09	-247.058	-245.361
chr6:160427135:A:C	1.41205e-08	-245.303	-244.487
chr6:160437156:G:A	1.76018e-09	-247.393	-245.511
chr6:160438646:T:C	0	0	-241.065
chr6:160440263:G:C	0	0	-241.445
chr6:160441938:T:A	0	0	-241.445
chr6:160441966:G:A	0	0	-241.446
chr6:160442500:T:C	1.76718e-09	-247.337	-245.481
chr6:160442972:T:C	0	0	-240.745
chr6:160444613:G:C	1.86132e-09	-247.316	-245.481
chr6:160445220:G:T	0	0	-240.772
chr6:160446127:G:A	1.82796e-09	-247.314	-245.477
chr6:160447636:A:G	1.80155e-09	-247.328	-245.483
chr6:160447655:GC:G	1.79724e-09	-247.33	-245.484
chr6:160448676:ATTCT:A	1.92244e-09	-247.288	-245.47
chr6:160451119:C:T	4.65483e-09	-246.27	-244.736
chr6:160451620:G:A	1.91692e-09	-247.264	-245.456
chr6:160453977:G:A	0	0	-240.739
chr6:160454117:C:T	0	0	-240.699
chr6:160457046:G:A	0	0	-240.977
chr6:160459541:ACAT:A	0	0	-240.697
chr6:160460406:T:C	0	0	-240.729
chr6:160462262:T:C	1.88905e-09	-247.301	-245.476
chr6:160463243:C:T	1.8963e-09	-247.263	-245.449
chr6:160467755:G:A	0	0	-240.744
chr6:160468784:T:C	0	0	-241.159
chr6:160468866:T:C	0	0	-241.221
chr6:160469810:A:T	1.40917e-09	-247.585	-245.582
chr6:160471209:C:T	1.38391e-09	-247.607	-245.598
chr6:160475555:A:C	1.37258e-09	-247.614	-245.599
chr6:160478106:G:A	0	0	-239.374
chr6:160480859:G:A	0	0	-240.686
chr6:160481455:C:T	0	0	-240.667
chr6:160485054:G:A	1.78963e-09	-247.355	-245.5
chr6:160486102:C:T	2.02907e-09	-247.221	-245.424
chr6:160490598:GAAGA:G	0	0	-240.671
chr6:160494474:C:A	0	0	-240.667
chr6:160495795:C:T	1.8906e-09	-247.305	-245.484
chr6:160496527:C:T	2.70116e-09	-246.989	-245.324
chr6:160500614:T:C	0	0	-239.652
chr6:160501252:CCATGGGG:C	0	0	-239.652
chr6:160502021:C:A	0	0	-239.83
chr6:160507925:T:G	0	0	-239.834
chr6:160516631:A:C	0	0	-240.003
chr6:160518579:T:C	0	0	-239.816
chr6:160522400:C:T	0	0	-239.593
chr6:160524384:T:A	0	0	-239.932
chr6:160527152:A:G	0	0	-239.612
chr6:160532003:A:G	1.97399e-09	-247.274	-245.473
chr6:160533473:G:A	1.73597e-09	-247.399	-245.525
chr6:160533863:T:C	0	0	-239.776
chr6:160537443:G:A	0	0	-239.535
chr6:160542198:T:C	1.24879e-08	-245.464	-244.481
chr6:160543039:T:C	0	0	-239.523
chr6:160546441:G:T	0	0	-239.12
chr6:160550902:G:A	0	0	-238.98
chr6:160551997:T:TAG	0	0	-239.545
chr6:160552104:G:T	0	0	-239.486
chr6:160553396:G:C	1.04013e-08	-245.688	-244.465
chr6:160555077:T:A	0	0	-239.093
chr6:160557249:A:G	0	0	-238.071
chr6:160559298:T:C	1.37509e-08	-245.279	-244.467
chr6:160565248:G:A	0	0	-238.424
chr6:160574924:C:T	4.0928e-09	-246.517	-245.086
chr6:160584578:C:T	0.00785926	-230.802	-231.747
chr6:160589086:A:G	0.814703	-226.194	-227.245
chr6:160589119:G:A	0	0	-238.913
chr6:160596331:G:A	0.00361145	-232.835	-231.957
chr6:160597142:C:T	1.04168e-08	-245.544	-244.563
chr6:160647288:C:G	5.46216e-08	-243.828	-243.54
chr6:160658567:A:C	0	0	-237.862
chr6:160661767:C:T	7.21551e-08	-243.633	-243.542
chr6:160662240:T:C	6.31417e-09	-246.065	-244.845
chr6:160662449:T:C	6.29362e-09	-246.068	-244.848
chr6:160662499:C:G	4.55248e-09	-246.408	-245.012
chr6:160662601:T:C	5.51265e-09	-246.208	-244.909
chr6:160663124:A:G	1.42739e-07	-242.961	-243.059
chr6:160663610:C:T	4.2337e-09	-246.488	-245.057
chr6:160664263:A:G	1.34262e-07	-243.023	-243.079
chr6:160666837:A:T	8.16528e-08	-243.509	-243.496
chr6:160668275:C:T	9.03656e-06	-238.89	-237.944
chr6:160681611:A:G	9.78767e-09	-245.631	-244.644
chr6:160682773:T:A	0.125936	-228.048	-229.876
chr6:160684228:G:C	1.02213e-08	-245.587	-244.623
chr6:160695095:T:TA	7.94069e-09	-245.846	-244.717
chr6:160697114:CAGAAACT:C	4.75906e-05	-237.138	-240.331
chr6:160698207:C:T	3.49282e-08	-244.353	-243.898
chr6:160700152:G:A	0	0	-241.121
chr6:160702419:T:C	0.000508791	-233.523	-234.334
chr6:160708362:CT:C	0	0	-240.432
chr6:160708593:A:G	0	0	-240.421
chr6:160710451:G:T	0	0	-240.525
chr6:160711685:C:T	0	0	-240.345
chr6:160712677:G:C	0	0	-240.332
chr6:160712906:G:A	0	0	-240.263
chr6:160713535:C:T	0	0	-240.332
chr6:160713879:A:T	0	0	-240.312
chr6:160718246:G:A	0	0	-240.427
chr6:160729500:T:C	0	0	-240.002
chr6:160736271:A:AC	0	0	-239.91
chr6:160756365:T:G	0	0	-238.88
chr6:160760886:C:T	0	0	-239.059
chr6:160776271:C:T	0	0	-238.853
chr6:160795218:G:A	0	0	-241.499
chr6:160834067:C:A	0	0	-240.7
chr6:160944505:C:T	0	0	-241.434
chr6:161132519:C:T	0	0	-245.113
chr6:161145653:T:A	0	0	-245.059
chr6:161384675:A:G	6.07723e-07	-241.565	-240.564
chr6:161394159:AT:A	5.08281e-07	-241.746	-240.886
chr6:161394247:C:T	4.71131e-07	-241.822	-240.871
chr6:161398606:C:T	4.42233e-07	-241.882	-241.319
chr6:161404471:C:T	5.3585e-07	-241.69	-240.896
