## Supplementary material for "Characterization of shared and ancestry-specific signals driving complex traits using multi-ancestry fine-mapping": mscaviar_results_study0_post.txt

SNP_ID	Prob_in_pCausalSet
chr6:159686059:C:T	4.78647e-08
chr6:159764119:A:C	1.34363e-06
chr6:159839348:G:A	2.49136e-08
chr6:159847572:T:C	1.35383e-07
chr6:159871571:C:G	8.19572e-06
chr6:159871577:A:G	2.49703e-07
chr6:159967124:C:T	4.82508e-07
chr6:159979115:A:G	0.0293632
chr6:159980630:G:A	1.11797e-07
chr6:160003858:G:A	3.02664e-06
chr6:160035131:C:T	4.61296e-05
chr6:160047148:G:A	0.00294797
chr6:160049848:G:A	0.00494834
chr6:160052766:A:G	0.00517473
chr6:160058446:G:A	6.88235e-07
chr6:160058757:A:G	6.81783e-07
chr6:160058850:G:A	5.54257e-07
chr6:160062133:A:G	0.00464102
chr6:160064028:G:A	0.00460132
chr6:160065899:C:T	7.9732e-05
chr6:160068183:CAG:C	4.54172e-07
chr6:160069142:G:A	7.86162e-07
chr6:160070709:A:G	1.19773e-06
chr6:160071581:T:C	0.000821659
chr6:160072802:G:A	0.00117966
chr6:160073489:C:T	1.66425e-07
chr6:160075211:T:G	1.1456e-06
chr6:160075785:T:C	4.33869e-05
chr6:160076510:C:T	4.79931e-05
chr6:160077017:G:A	1.54719e-07
chr6:160078704:A:G	8.81913e-07
chr6:160080675:C:T	5.77818e-07
chr6:160080733:TG:T	0.00164436
chr6:160081428:A:T	2.13003e-07
chr6:160081695:T:C	1.09711e-06
chr6:160082862:C:T	2.37502e-07
chr6:160084280:G:C	0.00393629
chr6:160084499:G:A	0.00153876
chr6:160085430:G:A	1.82233e-07
chr6:160085723:C:T	2.36214e-07
chr6:160086266:A:G	1.05671e-06
chr6:160086446:A:G	7.68504e-07
chr6:160087081:G:A	0.00101259
chr6:160087140:T:C	1.22823e-06
chr6:160087589:C:T	0.00110852
chr6:160090218:T:A	1.08079e-06
chr6:160090322:G:A	1.80707e-07
chr6:160092380:G:C	0.00276405
chr6:160092611:T:A	0.000123016
chr6:160093251:A:G	4.80538e-06
chr6:160096856:C:T	1.01431e-06
chr6:160103304:C:G	2.22653e-05
chr6:160104155:G:A	1.16885e-06
chr6:160105606:G:A	0.0996268
chr6:160105872:TCAAA:T	2.26196e-05
chr6:160111043:G:A	0.0443556
chr6:160111303:C:T	3.82458e-05
chr6:160113908:C:T	0.000848085
chr6:160116257:A:G	9.79636e-07
chr6:160116988:G:A	0.0193572
chr6:160120316:T:C	0.00418624
chr6:160122116:C:T	0.000105174
chr6:160124362:G:T	0.0131563
chr6:160130172:G:C	2.53672e-08
chr6:160130454:C:T	3.1444e-05
chr6:160131545:G:T	0.0641074
chr6:160131975:C:T	1.43388e-06
chr6:160135153:A:G	0.0114508
chr6:160139848:CATG:C	0.025946
chr6:160143444:C:G	0.0542582
chr6:160148036:C:T	0.000475187
chr6:160149051:T:C	9.60325e-08
chr6:160149592:C:T	6.12869e-07
chr6:160151525:T:A	7.75829e-07
chr6:160151834:C:A	2.10462e-07
chr6:160152375:C:T	1.59521e-06
chr6:160153503:C:A	2.42253e-07
chr6:160154334:G:A	0.000519484
chr6:160154953:C:T	9.91946e-08
chr6:160157828:T:C	0.00130908
chr6:160231441:T:C	2.36728e-09
chr6:160231646:A:G	2.2985e-09
chr6:160231897:T:G	2.31519e-09
chr6:160236103:ATTG:A	2.31575e-09
chr6:160237098:C:T	2.50764e-09
chr6:160240136:T:G	2.2508e-09
chr6:160245769:G:T	2.43121e-09
chr6:160259706:CCTT:C	2.27459e-09
chr6:160261186:A:G	6.03917e-09
chr6:160262114:G:A	2.01408e-09
chr6:160264040:C:T	2.0039e-09
chr6:160268225:T:C	3.11346e-09
chr6:160271343:G:A	1.9916e-09
chr6:160277123:T:C	2.13629e-09
chr6:160282326:A:G	3.10972e-09
chr6:160282345:G:A	3.4032e-09
chr6:160283880:T:C	3.29732e-09
chr6:160289819:C:T	2.94093e-09
chr6:160291779:G:A	2.15925e-09
chr6:160292492:G:A	2.17221e-09
chr6:160292664:T:C	2.15619e-09
chr6:160292672:C:T	2.14518e-09
chr6:160293095:T:G	2.15146e-09
chr6:160293291:T:TA	2.16386e-09
chr6:160293571:T:C	2.18985e-09
chr6:160294061:C:T	2.16506e-09
chr6:160294528:T:C	1.45364e-08
chr6:160294543:G:A	1.39666e-08
chr6:160294826:C:A	1.66726e-08
chr6:160294907:G:A	2.89808e-08
chr6:160295034:A:G	2.18251e-09
chr6:160295121:T:C	2.19577e-09
chr6:160296440:C:T	2.178e-09
chr6:160296741:A:G	1.50404e-08
chr6:160297507:C:T	1.3315e-08
chr6:160298005:C:T	1.34412e-08
chr6:160298560:C:T	2.15548e-09
chr6:160298709:G:A	3.20918e-09
chr6:160301973:T:C	2.20841e-09
chr6:160304321:A:G	9.99093e-09
chr6:160304584:A:G	1.16792e-08
chr6:160304737:A:G	3.57972e-09
chr6:160304863:G:T	2.21998e-09
chr6:160305176:A:G	1.31121e-08
chr6:160305391:AG:A	1.25537e-08
chr6:160305400:G:A	4.13178e-09
chr6:160305503:T:G	1.33037e-08
chr6:160305673:T:C	1.4092e-08
chr6:160306025:G:A	2.19697e-09
chr6:160306070:T:C	1.27927e-08
chr6:160306099:G:A	2.20454e-09
chr6:160306374:G:A	1.14262e-08
chr6:160306510:G:A	2.16992e-09
chr6:160306605:A:G	1.30895e-08
chr6:160306648:C:A	1.30171e-08
chr6:160306753:C:A	1.29346e-08
chr6:160306767:A:G	2.73433e-09
chr6:160306834:A:G	2.18957e-09
chr6:160306918:A:G	2.23151e-09
chr6:160307109:A:T	2.23868e-09
chr6:160307349:T:C	1.26929e-08
chr6:160307441:C:T	1.31507e-08
chr6:160307453:C:T	1.24866e-08
chr6:160307729:C:A	1.31841e-08
chr6:160307902:A:T	1.34998e-08
chr6:160307941:T:G	1.29375e-08
chr6:160307979:G:A	1.25791e-08
chr6:160308266:A:G	2.18019e-09
chr6:160308315:G:T	1.35444e-08
chr6:160308444:A:T	1.30267e-08
chr6:160309742:A:G	1.32607e-08
chr6:160309773:T:A	2.1887e-09
chr6:160309877:A:T	1.3276e-08
chr6:160310072:T:A	3.86859e-09
chr6:160310212:T:C	1.34751e-08
chr6:160310328:C:A	1.41217e-08
chr6:160310436:TTTTG:T	1.24553e-08
chr6:160310445:A:G	2.16913e-09
chr6:160310534:CA:C	2.18997e-09
chr6:160310848:T:C	1.1624e-08
chr6:160310863:C:T	3.96222e-09
chr6:160312417:C:A	1.25894e-08
chr6:160312936:A:T	1.30858e-08
chr6:160313168:TG:T	2.17811e-09
chr6:160313384:C:T	1.32663e-08
chr6:160313432:T:C	1.31346e-08
chr6:160313443:T:G	1.32741e-08
chr6:160313719:A:G	1.35784e-08
chr6:160313844:A:G	1.34919e-08
chr6:160313845:C:T	1.31683e-08
chr6:160313903:G:C	1.34341e-08
chr6:160314249:T:C	3.71718e-09
chr6:160314636:G:T	1.29185e-08
chr6:160314666:G:A	1.27981e-08
chr6:160315020:T:A	1.32168e-08
chr6:160315327:C:T	1.31732e-08
chr6:160315771:C:A	1.36222e-08
chr6:160315908:T:C	2.17099e-09
chr6:160316108:G:C	1.27048e-08
chr6:160316329:A:T	1.2867e-08
chr6:160316918:T:C	1.27377e-08
chr6:160317341:T:C	2.226e-09
chr6:160317460:A:G	1.32885e-08
chr6:160317696:G:A	1.29764e-08
chr6:160317698:G:A	2.19251e-09
chr6:160318157:T:C	1.29798e-08
chr6:160318253:C:G	1.33485e-08
chr6:160318960:TG:T	1.57562e-08
chr6:160319202:C:T	1.71493e-08
chr6:160319208:T:C	1.86728e-08
chr6:160319281:A:G	1.62267e-08
chr6:160319977:T:C	1.57463e-08
chr6:160320862:G:A	1.56004e-08
chr6:160326612:G:A	1.04015e-08
chr6:160329437:A:C	3.99358e-09
chr6:160329611:C:T	4.00873e-09
chr6:160330499:G:T	0.588947
chr6:160333680:G:A	5.42939e-09
chr6:160339046:A:G	2.50043e-08
chr6:160343869:T:C	2.24935e-08
chr6:160344799:A:T	1.57034e-08
chr6:160344972:G:A	1.29626e-08
chr6:160345151:A:T	1.53139e-08
chr6:160345738:T:C	6.09779e-08
chr6:160347817:CTG:C	2.59567e-08
chr6:160348779:C:T	2.4066e-08
chr6:160349280:A:G	1.2169e-08
chr6:160349328:A:G	1.26283e-08
chr6:160349511:A:G	1.23419e-08
chr6:160349520:G:A	1.22099e-08
chr6:160349886:T:G	1.19672e-08
chr6:160350734:G:A	1.22395e-08
chr6:160351810:C:T	1.18646e-08
chr6:160351868:G:A	1.43037e-08
chr6:160352787:T:C	1.20427e-08
chr6:160353427:C:T	1.36413e-08
chr6:160353806:A:G	1.18003e-08
chr6:160354546:G:T	1.07996e-08
chr6:160354620:T:G	1.18679e-08
chr6:160354985:C:A	1.40107e-07
chr6:160355293:A:G	1.30609e-08
chr6:160355621:G:A	1.16702e-08
chr6:160358102:G:A	9.03249e-09
chr6:160359851:AT:A	3.41189e-09
chr6:160376593:G:T	7.8312e-09
chr6:160378573:C:T	8.61962e-09
chr6:160381207:C:T	9.02767e-09
chr6:160382425:A:T	7.95854e-09
chr6:160385992:GT:G	8.81345e-09
chr6:160386129:C:T	7.7942e-09
chr6:160387336:C:T	8.00925e-09
chr6:160389688:C:T	9.02732e-09
chr6:160399946:G:A	9.20802e-09
chr6:160401893:A:G	9.21869e-09
chr6:160405013:A:G	8.0966e-09
chr6:160405063:T:C	8.7669e-09
chr6:160406638:C:T	9.08099e-09
chr6:160424003:G:A	3.2871e-09
chr6:160427135:A:C	1.72867e-08
chr6:160437156:G:A	2.47771e-09
chr6:160442500:T:C	2.50328e-09
chr6:160444613:G:C	2.64024e-09
chr6:160446127:G:A	2.5987e-09
chr6:160447636:A:G	2.56136e-09
chr6:160447655:GC:G	2.55495e-09
chr6:160448676:ATTCT:A	2.72358e-09
chr6:160451119:C:T	5.44189e-09
chr6:160451620:G:A	2.72319e-09
chr6:160462262:T:C	2.68128e-09
chr6:160463243:C:T	2.67925e-09
chr6:160469810:A:T	2.00405e-09
chr6:160471209:C:T	1.98118e-09
chr6:160475555:A:C	1.96372e-09
chr6:160478106:G:A	8.72458e-07
chr6:160485054:G:A	2.55035e-09
chr6:160486102:C:T	2.80947e-09
chr6:160495795:C:T	2.70989e-09
chr6:160496527:C:T	3.64785e-09
chr6:160532003:A:G	2.83281e-09
chr6:160533473:G:A	2.49224e-09
chr6:160542198:T:C	1.61941e-08
chr6:160553396:G:C	1.14863e-08
chr6:160559298:T:C	1.69263e-08
chr6:160574924:C:T	5.81108e-09
chr6:160584578:C:T	0.00836532
chr6:160589086:A:G	0.861821
chr6:160596331:G:A	0.00506453
chr6:160597142:C:T	1.36389e-08
chr6:160647288:C:G	5.74246e-08
chr6:160661767:C:T	8.2004e-08
chr6:160662240:T:C	8.60851e-09
chr6:160662449:T:C	8.57301e-09
chr6:160662499:C:G	6.52034e-09
chr6:160662601:T:C	7.71056e-09
chr6:160663124:A:G	1.60653e-07
chr6:160663610:C:T	6.08736e-09
chr6:160664263:A:G	1.51921e-07
chr6:160666837:A:T	9.17565e-08
chr6:160668275:C:T	1.29526e-05
chr6:160681611:A:G	1.24385e-08
chr6:160682773:T:A	0.129269
chr6:160684228:G:C	1.29192e-08
chr6:160695095:T:TA	1.06591e-08
chr6:160697114:CAGAAACT:C	4.78222e-05
chr6:160698207:C:T	3.74121e-08
chr6:160702419:T:C	0.000546225
chr6:161132519:C:T	2.80149e-09
chr6:161145653:T:A	2.95335e-09
chr6:161384675:A:G	6.08794e-07
chr6:161394159:AT:A	5.09519e-07
chr6:161394247:C:T	4.72261e-07
chr6:161398606:C:T	4.4391e-07
chr6:161404471:C:T	5.37172e-07
