## Supplementary material for "Characterization of shared and ancestry-specific signals driving complex traits using multi-ancestry fine-mapping": mscaviar_results_study1_post.txt

SNP_ID	Prob_in_pCausalSet
chr6:159764119:A:C	9.42991e-07
chr6:159967124:C:T	3.364e-07
chr6:159979115:A:G	0.0243137
chr6:159980630:G:A	8.14326e-08
chr6:160035131:C:T	4.40538e-05
chr6:160047148:G:A	0.00209977
chr6:160049848:G:A	0.00352464
chr6:160052766:A:G	0.00376055
chr6:160058446:G:A	5.02758e-07
chr6:160058757:A:G	5.02698e-07
chr6:160058850:G:A	4.09865e-07
chr6:160062133:A:G	0.00350819
chr6:160064028:G:A	0.00331357
chr6:160065899:C:T	5.76431e-05
chr6:160068183:CAG:C	3.21885e-07
chr6:160069142:G:A	5.48643e-07
chr6:160070709:A:G	8.37624e-07
chr6:160071581:T:C	0.000593633
chr6:160072802:G:A	0.000836101
chr6:160073489:C:T	1.16642e-07
chr6:160075211:T:G	7.98792e-07
chr6:160075785:T:C	3.3753e-05
chr6:160076510:C:T	3.75651e-05
chr6:160077017:G:A	1.08459e-07
chr6:160078704:A:G	6.13566e-07
chr6:160080675:C:T	4.0711e-07
chr6:160080733:TG:T	0.00117073
chr6:160081428:A:T	1.48904e-07
chr6:160081695:T:C	7.6536e-07
chr6:160082862:C:T	1.66335e-07
chr6:160084280:G:C	0.00282663
chr6:160084499:G:A	0.00108099
chr6:160085430:G:A	1.2766e-07
chr6:160085723:C:T	1.65356e-07
chr6:160086266:A:G	7.38407e-07
chr6:160086446:A:G	5.35007e-07
chr6:160087081:G:A	0.000725017
chr6:160087140:T:C	8.80643e-07
chr6:160087589:C:T	0.000799342
chr6:160090218:T:A	7.55372e-07
chr6:160090322:G:A	1.26726e-07
chr6:160092380:G:C	0.00196248
chr6:160092611:T:A	9.54943e-05
chr6:160093251:A:G	3.53242e-06
chr6:160096856:C:T	7.07571e-07
chr6:160103304:C:G	1.95427e-05
chr6:160104155:G:A	1.08381e-06
chr6:160105606:G:A	0.0855721
chr6:160105872:TCAAA:T	2.01314e-05
chr6:160111043:G:A	0.0376291
chr6:160111303:C:T	3.6736e-05
chr6:160113908:C:T	0.000669683
chr6:160116257:A:G	9.07625e-07
chr6:160116988:G:A	0.016083
chr6:160120316:T:C	0.00353444
chr6:160122116:C:T	7.30059e-05
chr6:160124362:G:T	0.010915
chr6:160130172:G:C	2.15147e-08
chr6:160130454:C:T	2.20777e-05
chr6:160131545:G:T	0.0579214
chr6:160131975:C:T	1.00527e-06
chr6:160135153:A:G	0.00832121
chr6:160139848:CATG:C	0.0225441
chr6:160143444:C:G	0.0478717
chr6:160148036:C:T	0.000388373
chr6:160149051:T:C	7.52014e-08
chr6:160149592:C:T	7.54572e-07
chr6:160151525:T:A	1.00965e-06
chr6:160151834:C:A	1.60399e-07
chr6:160152375:C:T	1.91826e-06
chr6:160153503:C:A	1.8549e-07
chr6:160154334:G:A	0.000411617
chr6:160154953:C:T	8.60059e-08
chr6:160157828:T:C	0.0010658
chr6:160231441:T:C	3.29079e-09
chr6:160231646:A:G	3.16512e-09
chr6:160231897:T:G	3.19503e-09
chr6:160236103:ATTG:A	3.18671e-09
chr6:160237098:C:T	3.53401e-09
chr6:160240136:T:G	3.07565e-09
chr6:160245769:G:T	3.40561e-09
chr6:160259706:CCTT:C	2.83275e-09
chr6:160261186:A:G	9.92608e-09
chr6:160262114:G:A	2.56179e-09
chr6:160264040:C:T	2.55264e-09
chr6:160268225:T:C	4.57825e-09
chr6:160271343:G:A	2.52104e-09
chr6:160277123:T:C	2.68995e-09
chr6:160282326:A:G	3.55019e-09
chr6:160282345:G:A	3.77759e-09
chr6:160283880:T:C	3.75531e-09
chr6:160289819:C:T	3.46922e-09
chr6:160291779:G:A	2.62605e-09
chr6:160292492:G:A	2.63441e-09
chr6:160292664:T:C	2.62149e-09
chr6:160292672:C:T	2.6138e-09
chr6:160293095:T:G	2.61398e-09
chr6:160293291:T:TA	2.62292e-09
chr6:160293571:T:C	2.63243e-09
chr6:160294061:C:T	2.63017e-09
chr6:160294528:T:C	1.25549e-08
chr6:160294543:G:A	1.23074e-08
chr6:160294826:C:A	1.47197e-08
chr6:160294907:G:A	2.70422e-08
chr6:160295034:A:G	2.66106e-09
chr6:160295121:T:C	2.66495e-09
chr6:160296440:C:T	2.64989e-09
chr6:160296741:A:G	1.30283e-08
chr6:160297507:C:T	1.17037e-08
chr6:160298005:C:T	1.17418e-08
chr6:160298560:C:T	2.62702e-09
chr6:160298709:G:A	3.75048e-09
chr6:160301973:T:C	2.66659e-09
chr6:160304321:A:G	8.93087e-09
chr6:160304584:A:G	1.02731e-08
chr6:160304737:A:G	4.01455e-09
chr6:160304863:G:T	2.67e-09
chr6:160305176:A:G	1.12553e-08
chr6:160305391:AG:A	1.10224e-08
chr6:160305400:G:A	4.44109e-09
chr6:160305503:T:G	1.15095e-08
chr6:160305673:T:C	1.21426e-08
chr6:160306025:G:A	2.64925e-09
chr6:160306070:T:C	1.09166e-08
chr6:160306099:G:A	2.64666e-09
chr6:160306374:G:A	9.75204e-09
chr6:160306510:G:A	2.62328e-09
chr6:160306605:A:G	1.11686e-08
chr6:160306648:C:A	1.10813e-08
chr6:160306753:C:A	1.09922e-08
chr6:160306834:A:G	2.63971e-09
chr6:160306918:A:G	2.67629e-09
chr6:160307109:A:T	2.66714e-09
chr6:160307349:T:C	1.07794e-08
chr6:160307441:C:T	1.11843e-08
chr6:160307453:C:T	1.07102e-08
chr6:160307729:C:A	1.12094e-08
chr6:160307902:A:T	1.15009e-08
chr6:160307941:T:G	1.11011e-08
chr6:160307979:G:A	1.07737e-08
chr6:160308266:A:G	2.63003e-09
chr6:160308315:G:T	1.14383e-08
chr6:160308444:A:T	1.11474e-08
chr6:160309742:A:G	1.12624e-08
chr6:160309773:T:A	2.63747e-09
chr6:160309877:A:T	1.12504e-08
chr6:160310072:T:A	4.45289e-09
chr6:160310212:T:C	1.14171e-08
chr6:160310328:C:A	1.19241e-08
chr6:160310436:TTTTG:T	1.05403e-08
chr6:160310445:A:G	2.63379e-09
chr6:160310534:CA:C	2.63459e-09
chr6:160310848:T:C	9.99969e-09
chr6:160310863:C:T	4.52077e-09
chr6:160312417:C:A	1.08072e-08
chr6:160312936:A:T	1.11324e-08
chr6:160313168:TG:T	2.62735e-09
chr6:160313384:C:T	1.1236e-08
chr6:160313432:T:C	1.11772e-08
chr6:160313443:T:G	1.12786e-08
chr6:160313719:A:G	1.15208e-08
chr6:160313844:A:G	1.1411e-08
chr6:160313845:C:T	1.1167e-08
chr6:160313903:G:C	1.14571e-08
chr6:160314249:T:C	5.41542e-09
chr6:160314636:G:T	1.1008e-08
chr6:160314666:G:A	1.09184e-08
chr6:160315020:T:A	1.1228e-08
chr6:160315327:C:T	1.12461e-08
chr6:160315771:C:A	1.15348e-08
chr6:160315908:T:C	2.62408e-09
chr6:160316108:G:C	1.08335e-08
chr6:160316329:A:T	1.09194e-08
chr6:160316918:T:C	1.08925e-08
chr6:160317341:T:C	2.65946e-09
chr6:160317460:A:G	1.12602e-08
chr6:160317696:G:A	1.10613e-08
chr6:160317698:G:A	2.63685e-09
chr6:160318157:T:C	1.10256e-08
chr6:160318253:C:G	1.13063e-08
chr6:160318960:TG:T	1.30026e-08
chr6:160319202:C:T	1.42266e-08
chr6:160319208:T:C	1.63871e-08
chr6:160319281:A:G	1.33251e-08
chr6:160319977:T:C	1.32081e-08
chr6:160320862:G:A	1.31143e-08
chr6:160329437:A:C	4.52677e-09
chr6:160329611:C:T	4.55565e-09
chr6:160333680:G:A	8.03376e-09
chr6:160339046:A:G	1.86113e-08
chr6:160343869:T:C	1.686e-08
chr6:160344799:A:T	1.23723e-08
chr6:160344972:G:A	1.02978e-08
chr6:160345151:A:T	1.20104e-08
chr6:160345738:T:C	4.66168e-08
chr6:160347817:CTG:C	2.36551e-08
chr6:160348779:C:T	2.02484e-08
chr6:160349280:A:G	9.82872e-09
chr6:160349328:A:G	1.01614e-08
chr6:160349511:A:G	9.98595e-09
chr6:160349520:G:A	9.90256e-09
chr6:160349886:T:G	9.72651e-09
chr6:160350734:G:A	9.90832e-09
chr6:160351810:C:T	9.64526e-09
chr6:160351868:G:A	1.19377e-08
chr6:160352787:T:C	9.74167e-09
chr6:160353427:C:T	1.11248e-08
chr6:160353806:A:G	9.59898e-09
chr6:160354546:G:T	8.89481e-09
chr6:160354620:T:G	9.5192e-09
chr6:160354985:C:A	1.57139e-07
chr6:160355293:A:G	1.06317e-08
chr6:160355621:G:A	9.69725e-09
chr6:160358102:G:A	7.40545e-09
chr6:160359851:AT:A	4.79265e-09
chr6:160376593:G:T	6.94441e-09
chr6:160378573:C:T	8.24523e-09
chr6:160381207:C:T	8.57751e-09
chr6:160382425:A:T	7.15426e-09
chr6:160385992:GT:G	8.51091e-09
chr6:160386129:C:T	7.27412e-09
chr6:160387336:C:T	7.50021e-09
chr6:160389688:C:T	8.74261e-09
chr6:160399946:G:A	8.87407e-09
chr6:160401893:A:G	8.85464e-09
chr6:160405013:A:G	7.85968e-09
chr6:160405063:T:C	8.3631e-09
chr6:160406638:C:T	8.75327e-09
chr6:160424003:G:A	3.66923e-09
chr6:160427135:A:C	1.6242e-08
chr6:160437156:G:A	2.9488e-09
chr6:160438646:T:C	1.64558e-07
chr6:160440263:G:C	1.12278e-07
chr6:160441938:T:A	1.12278e-07
chr6:160441966:G:A	1.12171e-07
chr6:160442500:T:C	2.93096e-09
chr6:160442972:T:C	2.26537e-07
chr6:160444613:G:C	3.01983e-09
chr6:160445220:G:T	2.20487e-07
chr6:160446127:G:A	2.97767e-09
chr6:160447636:A:G	2.95091e-09
chr6:160447655:GC:G	2.947e-09
chr6:160448676:ATTCT:A	3.0859e-09
chr6:160451119:C:T	7.52445e-09
chr6:160451620:G:A	3.06957e-09
chr6:160453977:G:A	2.27793e-07
chr6:160454117:C:T	2.36995e-07
chr6:160457046:G:A	1.79469e-07
chr6:160459541:ACAT:A	2.37643e-07
chr6:160460406:T:C	2.30089e-07
chr6:160462262:T:C	3.04511e-09
chr6:160463243:C:T	3.07049e-09
chr6:160467755:G:A	2.26734e-07
chr6:160468784:T:C	1.49367e-07
chr6:160468866:T:C	1.40413e-07
chr6:160469810:A:T	2.55569e-09
chr6:160471209:C:T	2.50551e-09
chr6:160475555:A:C	2.49653e-09
chr6:160480859:G:A	2.40077e-07
chr6:160481455:C:T	2.44811e-07
chr6:160485054:G:A	2.928e-09
chr6:160486102:C:T	3.28608e-09
chr6:160490598:GAAGA:G	2.43839e-07
chr6:160494474:C:A	2.44811e-07
chr6:160495795:C:T	3.00751e-09
chr6:160496527:C:T	4.085e-09
chr6:160500614:T:C	6.76356e-07
chr6:160501252:CCATGGGG:C	6.76356e-07
chr6:160502021:C:A	5.6541e-07
chr6:160507925:T:G	5.63393e-07
chr6:160516631:A:C	4.76257e-07
chr6:160518579:T:C	5.73519e-07
chr6:160522400:C:T	7.17044e-07
chr6:160524384:T:A	5.11086e-07
chr6:160527152:A:G	7.04024e-07
chr6:160532003:A:G	3.08757e-09
chr6:160533473:G:A	2.84788e-09
chr6:160533863:T:C	5.9747e-07
chr6:160537443:G:A	7.60457e-07
chr6:160542198:T:C	1.40954e-08
chr6:160543039:T:C	7.69606e-07
chr6:160546441:G:T	1.15215e-06
chr6:160550902:G:A	1.32524e-06
chr6:160551997:T:TAG	7.5339e-07
chr6:160552104:G:T	7.9916e-07
chr6:160553396:G:C	1.50632e-08
chr6:160555077:T:A	1.18289e-06
chr6:160557249:A:G	3.29807e-06
chr6:160559298:T:C	1.58591e-08
chr6:160565248:G:A	2.31598e-06
chr6:160574924:C:T	5.24763e-09
chr6:160584578:C:T	0.00785926
chr6:160589086:A:G	0.814703
chr6:160589119:G:A	1.41974e-06
chr6:160596331:G:A	0.00361145
chr6:160597142:C:T	1.19909e-08
chr6:160647288:C:G	6.41616e-08
chr6:160658567:A:C	4.06136e-06
chr6:160661767:C:T	7.56991e-08
chr6:160662240:T:C	7.64595e-09
chr6:160662449:T:C	7.62976e-09
chr6:160662499:C:G	5.6723e-09
chr6:160662601:T:C	6.72651e-09
chr6:160663124:A:G	1.46593e-07
chr6:160663610:C:T	5.3394e-09
chr6:160664263:A:G	1.3794e-07
chr6:160666837:A:T	8.55622e-08
chr6:160668275:C:T	9.03768e-06
chr6:160681611:A:G	1.15712e-08
chr6:160682773:T:A	0.125936
chr6:160684228:G:C	1.2051e-08
chr6:160695095:T:TA	9.35272e-09
chr6:160697114:CAGAAACT:C	4.76896e-05
chr6:160698207:C:T	4.17113e-08
chr6:160700152:G:A	1.55842e-07
chr6:160702419:T:C	0.000508793
chr6:160708362:CT:C	3.15201e-07
chr6:160708593:A:G	3.18769e-07
chr6:160710451:G:T	2.87093e-07
chr6:160711685:C:T	3.44068e-07
chr6:160712677:G:C	3.48324e-07
chr6:160712906:G:A	3.73613e-07
chr6:160713535:C:T	3.48324e-07
chr6:160713879:A:T	3.56328e-07
chr6:160718246:G:A	3.16799e-07
chr6:160729500:T:C	4.84812e-07
chr6:160736271:A:AC	5.26965e-07
chr6:160756365:T:G	1.48479e-06
chr6:160760886:C:T	1.24245e-06
chr6:160776271:C:T	1.52527e-06
chr6:160795218:G:A	1.05295e-07
chr6:160834067:C:A	2.39259e-07
chr6:160944505:C:T	1.09038e-07
chr6:161384675:A:G	8.82229e-07
chr6:161394159:AT:A	7.06899e-07
chr6:161394247:C:T	6.72884e-07
chr6:161398606:C:T	5.69731e-07
chr6:161404471:C:T	7.31928e-07
