## Supplementary material for "Characterization of shared and ancestry-specific signals driving complex traits using multi-ancestry fine-mapping": not_shared_pips.txt

SNP_ID	shared_ll_x	notshared_ll_x	shared_ll_y	notshared_ll_y	not_shared_pip
chr6:159686059:C:T	0.0	-242.274	0.0	-242.274	4.78647e-08
chr6:159764119:A:C	-241.088	-240.143	-241.088	-240.143	4.029089999999999e-07
chr6:159839348:G:A	0.0	-242.926	0.0	-242.926	2.49136e-08
chr6:159847572:T:C	0.0	-241.236	0.0	-241.236	1.35383e-07
chr6:159871571:C:G	0.0	-237.128	0.0	-237.128	8.19572e-06
chr6:159871577:A:G	0.0	-240.621	0.0	-240.621	2.49703e-07
chr6:159967124:C:T	-242.121	-241.147	-242.121	-241.147	1.483120000000002e-07
chr6:159979115:A:G	-230.902	-230.698	-230.902	-230.698	0.0050494999999999984
chr6:159980630:G:A	-243.547	-242.654	-243.547	-242.654	3.282280000000003e-08
chr6:160003858:G:A	0.0	-238.124	0.0	-238.124	3.02664e-06
chr6:160035131:C:T	-237.289	-238.492	-237.289	-238.492	2.096200000000002e-06
chr6:160047148:G:A	-233.378	-232.491	-233.378	-232.491	0.0008481999999999999
chr6:160049848:G:A	-232.86	-231.973	-232.86	-231.973	0.0014237
chr6:160052766:A:G	-232.798	-231.98	-232.798	-231.98	0.0014141799999999997
chr6:160058446:G:A	-241.706	-240.904	-241.706	-240.904	1.880750000000001e-07
chr6:160058757:A:G	-241.705	-240.938	-241.705	-240.938	1.8177500000000005e-07
chr6:160058850:G:A	-241.91	-241.149	-241.91	-241.149	1.4710399999999994e-07
chr6:160062133:A:G	-232.868	-232.202	-232.868	-232.202	0.00113283
chr6:160064028:G:A	-232.923	-232.073	-232.923	-232.073	0.0012877499999999998
chr6:160065899:C:T	-236.959	-236.127	-236.959	-236.127	2.2091499999999997e-05
chr6:160068183:CAG:C	-242.161	-241.237	-242.161	-241.237	1.3461500000000004e-07
chr6:160069142:G:A	-241.621	-240.659	-241.621	-240.659	2.3973900000000003e-07
chr6:160070709:A:G	-241.195	-240.246	-241.195	-240.246	3.62346e-07
chr6:160071581:T:C	-234.645	-233.805	-234.645	-233.805	0.0002280299999999001
chr6:160072802:G:A	-234.3	-233.395	-234.3	-233.395	0.00034356100000000004
chr6:160073489:C:T	-243.182	-242.189	-243.182	-242.189	5.198100000000001e-08
chr6:160075211:T:G	-241.244	-240.283	-241.244	-240.283	3.490280000000002e-07
chr6:160075785:T:C	-237.515	-236.968	-237.515	-236.968	9.637299999999997e-06
chr6:160076510:C:T	-237.409	-236.889	-237.409	-236.889	1.0431400000000003e-05
chr6:160077017:G:A	-243.256	-242.26	-243.256	-242.26	4.8455999999999994e-08
chr6:160078704:A:G	-241.511	-240.538	-241.511	-240.538	2.70547e-07
chr6:160080675:C:T	-241.92	-240.986	-241.92	-240.986	1.7299400000000007e-07
chr6:160080733:TG:T	-233.964	-233.073	-233.964	-233.073	0.00047363000000000006
chr6:160081428:A:T	-242.936	-241.946	-242.936	-241.946	6.629500000000003e-08
chr6:160081695:T:C	-241.287	-240.327	-241.287	-240.327	3.339720000000001e-07
chr6:160082862:C:T	-242.824	-241.844	-242.824	-241.844	7.338100000000001e-08
chr6:160084280:G:C	-233.081	-232.222	-233.081	-232.222	0.0011096600000000002
chr6:160084499:G:A	-234.041	-233.107	-234.041	-233.107	0.00045776999999989996
chr6:160085430:G:A	-243.091	-242.101	-243.091	-242.101	5.677300000000003e-08
chr6:160085723:C:T	-242.83	-241.849	-242.83	-241.849	7.3068e-08
chr6:160086266:A:G	-241.323	-240.368	-241.323	-240.368	3.20537e-07
chr6:160086446:A:G	-241.651	-240.676	-241.651	-240.676	2.3570099999999995e-07
chr6:160087081:G:A	-234.443	-233.572	-234.443	-233.572	0.0002875770000000001
chr6:160087140:T:C	-241.14	-240.28	-241.14	-240.28	3.500269999999995e-07
chr6:160087589:C:T	-234.344	-233.627	-234.344	-233.627	0.00030917999999999994
chr6:160090218:T:A	-241.3	-240.347	-241.3	-240.347	3.2765399999999995e-07
chr6:160090322:G:A	-243.098	-242.111	-243.098	-242.111	5.6189e-08
chr6:160092380:G:C	-233.446	-232.553	-233.446	-232.553	0.0008015699999999
chr6:160092611:T:A	-236.475	-235.918	-236.475	-235.918	2.7525099999900008e-05
chr6:160093251:A:G	-239.768	-239.001	-239.768	-239.001	1.2756599999999997e-06
chr6:160096856:C:T	-241.366	-240.405	-241.366	-240.405	3.08961e-07
chr6:160103304:C:G	-238.063	-238.228	-238.063	-238.228	2.729399999999998e-06
chr6:160104155:G:A	-240.979	-241.573	-240.979	-241.573	9.65400000000001e-08
chr6:160105606:G:A	-229.679	-229.682	-229.679	-229.682	0.014054700000000003
chr6:160105872:TCAAA:T	-238.032	-238.318	-238.032	-238.318	2.496000000000001e-06
chr6:160111043:G:A	-230.497	-230.42	-230.497	-230.42	0.006726499999999899
chr6:160111303:C:T	-237.45	-238.806	-237.45	-238.806	1.5332000000000144e-06
chr6:160113908:C:T	-234.535	-234.05	-234.535	-234.05	0.00017840599999999999
chr6:160116257:A:G	-241.116	-241.719	-241.116	-241.719	8.326299999999994e-08
chr6:160116988:G:A	-231.352	-231.14	-231.352	-231.14	0.0032742000000000014
chr6:160120316:T:C	-232.871	-232.754	-232.871	-232.754	0.0006518000000000001
chr6:160122116:C:T	-236.745	-235.774	-236.745	-235.774	3.2170300000000006e-05
chr6:160124362:G:T	-231.713	-231.507	-231.713	-231.507	0.002241299999999901
chr6:160130172:G:C	-245.002	-244.173	-245.002	-244.173	7.292500000000004e-09
chr6:160130454:C:T	-237.939	-237.007	-237.939	-237.007	9.3685e-06
chr6:160131545:G:T	-230.074	-230.504	-230.074	-230.504	0.006186199999999899
chr6:160131975:C:T	-241.022	-240.076	-241.022	-240.076	4.3087e-07
chr6:160135153:A:G	-232.001	-231.185	-232.001	-231.185	0.003129589999999899
chr6:160139848:CATG:C	-230.992	-231.091	-230.992	-231.091	0.003402099999999998
chr6:160143444:C:G	-230.237	-230.461	-230.237	-230.461	0.006386499999999899
chr6:160148036:C:T	-235.079	-234.778	-235.079	-234.778	8.681800000000001e-05
chr6:160149051:T:C	-243.615	-242.962	-243.615	-242.962	2.4009899999999996e-08
chr6:160149592:C:T	-241.553	-241.196	-241.553	-241.196	1.4582699999999984e-07
chr6:160151525:T:A	-241.317	-240.712	-241.317	-240.712	2.37015e-07
chr6:160151834:C:A	-242.844	-242.17	-242.844	-242.17	5.3046999999999985e-08
chr6:160152375:C:T	-240.597	-240.389	-240.597	-240.389	3.277899999999998e-07
chr6:160153503:C:A	-242.697	-242.049	-242.697	-242.049	5.981900000000001e-08
chr6:160154334:G:A	-234.989	-234.542	-234.989	-234.542	0.000107871
chr6:160154953:C:T	-243.485	-243.23	-243.485	-243.23	1.8315899999999998e-08
chr6:160157828:T:C	-234.049	-233.729	-234.049	-233.729	0.0002432999999999999
chr6:160231441:T:C	-247.388	-245.436	-247.388	-245.436	2.07851e-09
chr6:160231646:A:G	-247.425	-245.462	-247.425	-245.462	2.0212800000000003e-09
chr6:160231897:T:G	-247.416	-245.456	-247.416	-245.456	2.0348200000000002e-09
chr6:160236103:ATTG:A	-247.417	-245.458	-247.417	-245.458	2.03046e-09
chr6:160237098:C:T	-247.321	-245.39	-247.321	-245.39	2.188069999999999e-09
chr6:160240136:T:G	-247.452	-245.482	-247.452	-245.482	1.980350000000001e-09
chr6:160245769:G:T	-247.358	-245.415	-247.358	-245.415	2.1305999999999997e-09
chr6:160259706:CCTT:C	-247.426	-245.508	-247.426	-245.508	1.85916e-09
chr6:160261186:A:G	-246.189	-244.473	-246.189	-244.473	5.06417e-09
chr6:160262114:G:A	-247.564	-245.571	-247.564	-245.571	1.7440700000000006e-09
chr6:160264040:C:T	-247.57	-245.574	-247.57	-245.574	1.7401399999999995e-09
chr6:160268225:T:C	-246.971	-245.137	-246.971	-245.137	2.65037e-09
chr6:160271343:G:A	-247.603	-245.597	-247.603	-245.597	1.7258799999999998e-09
chr6:160277123:T:C	-247.502	-245.544	-247.502	-245.544	1.7993199999999997e-09
chr6:160282326:A:G	-247.165	-245.407	-247.165	-245.407	2.1424700000000004e-09
chr6:160282345:G:A	-247.076	-245.369	-247.076	-245.369	2.22793e-09
chr6:160283880:T:C	-247.104	-245.376	-247.104	-245.376	2.2177099999999994e-09
chr6:160289819:C:T	-247.217	-245.423	-247.217	-245.423	2.112010000000001e-09
chr6:160291779:G:A	-247.523	-245.568	-247.523	-245.568	1.77084e-09
chr6:160292492:G:A	-247.517	-245.566	-247.517	-245.566	1.7744799999999992e-09
chr6:160292664:T:C	-247.525	-245.57	-247.525	-245.57	1.7689200000000003e-09
chr6:160292672:C:T	-247.53	-245.571	-247.53	-245.571	1.7656e-09
chr6:160293095:T:G	-247.529	-245.572	-247.529	-245.572	1.7657599999999995e-09
chr6:160293291:T:TA	-247.523	-245.57	-247.523	-245.57	1.7696399999999995e-09
chr6:160293571:T:C	-247.522	-245.573	-247.522	-245.573	1.7744e-09
chr6:160294061:C:T	-247.52	-245.567	-247.52	-245.567	1.77261e-09
chr6:160294528:T:C	-245.531	-244.531	-245.531	-244.531	5.0269000000000005e-09
chr6:160294543:G:A	-245.558	-244.567	-245.558	-244.567	4.845399999999998e-09
chr6:160294826:C:A	-245.364	-244.462	-245.364	-244.462	5.38250000000001e-09
chr6:160294907:G:A	-244.731	-244.177	-244.731	-244.177	7.1372000000000005e-09
chr6:160295034:A:G	-247.506	-245.558	-247.506	-245.558	1.7856300000000002e-09
chr6:160295121:T:C	-247.502	-245.558	-247.502	-245.558	1.7873399999999997e-09
chr6:160296440:C:T	-247.51	-245.561	-247.51	-245.561	1.7809300000000002e-09
chr6:160296741:A:G	-245.491	-244.512	-245.491	-244.512	5.1229e-09
chr6:160297507:C:T	-245.613	-244.594	-245.613	-244.594	4.7155e-09
chr6:160298005:C:T	-245.607	-244.585	-245.607	-244.585	4.758600000000001e-09
chr6:160298560:C:T	-247.523	-245.568	-247.523	-245.568	1.7711999999999998e-09
chr6:160298709:G:A	-247.126	-245.379	-247.126	-245.379	2.2163199999999996e-09
chr6:160301973:T:C	-247.499	-245.558	-247.499	-245.558	1.7881799999999997e-09
chr6:160304321:A:G	-245.918	-244.77	-245.918	-244.77	3.95074e-09
chr6:160304584:A:G	-245.757	-244.673	-245.757	-244.673	4.35868e-09
chr6:160304737:A:G	-247.02	-245.338	-247.02	-245.338	2.3106499999999997e-09
chr6:160304863:G:T	-247.496	-245.558	-247.496	-245.558	1.7897799999999994e-09
chr6:160305176:A:G	-245.648	-244.591	-245.648	-244.591	4.736920000000002e-09
chr6:160305391:AG:A	-245.679	-244.629	-245.679	-244.629	4.554779999999996e-09
chr6:160305400:G:A	-246.878	-245.276	-246.878	-245.276	2.4615899999999996e-09
chr6:160305503:T:G	-245.626	-244.586	-245.626	-244.586	4.7564e-09
chr6:160305673:T:C	-245.566	-244.549	-245.566	-244.549	4.9396000000000014e-09
chr6:160306025:G:A	-247.508	-245.563	-247.508	-245.563	1.78096e-09
chr6:160306070:T:C	-245.68	-244.603	-245.68	-244.603	4.682759999999999e-09
chr6:160306099:G:A	-247.508	-245.565	-247.508	-245.565	1.78014e-09
chr6:160306374:G:A	-245.805	-244.672	-245.805	-244.672	4.36686e-09
chr6:160306510:G:A	-247.523	-245.571	-247.523	-245.571	1.7699199999999996e-09
chr6:160306605:A:G	-245.655	-244.588	-245.655	-244.588	4.750140000000001e-09
chr6:160306648:C:A	-245.663	-244.59	-245.663	-244.59	4.740880000000001e-09
chr6:160306753:C:A	-245.672	-244.593	-245.672	-244.593	4.72738e-09
chr6:160306767:A:G	0.0	-245.147	0.0	-245.147	2.73433e-09
chr6:160306834:A:G	-247.523	-245.573	-247.523	-245.573	1.77752e-09
chr6:160306918:A:G	-247.492	-245.557	-247.492	-245.557	1.79258e-09
chr6:160307109:A:T	-247.495	-245.561	-247.495	-245.561	1.78924e-09
chr6:160307349:T:C	-245.693	-244.605	-245.693	-244.605	4.6742599999999995e-09
chr6:160307441:C:T	-245.653	-244.583	-245.653	-244.583	4.77404e-09
chr6:160307453:C:T	-245.703	-244.62	-245.703	-244.62	4.5989000000000016e-09
chr6:160307729:C:A	-245.65	-244.582	-245.65	-244.582	4.782579999999999e-09
chr6:160307902:A:T	-245.623	-244.568	-245.623	-244.568	4.847099999999996e-09
chr6:160307941:T:G	-245.664	-244.599	-245.664	-244.599	4.69922e-09
chr6:160307979:G:A	-245.696	-244.615	-245.696	-244.615	4.623820000000001e-09
chr6:160308266:A:G	-247.518	-245.569	-247.518	-245.569	1.7728800000000002e-09
chr6:160308315:G:T	-245.626	-244.56	-245.626	-244.56	4.886499999999999e-09
chr6:160308444:A:T	-245.658	-244.593	-245.658	-244.593	4.727160000000001e-09
chr6:160309742:A:G	-245.645	-244.577	-245.645	-244.577	4.8033199999999995e-09
chr6:160309773:T:A	-247.514	-245.567	-247.514	-245.567	1.7760700000000003e-09
chr6:160309877:A:T	-245.645	-244.575	-245.645	-244.575	4.8141e-09
chr6:160310072:T:A	-246.928	-245.283	-246.928	-245.283	2.4617399999999994e-09
chr6:160310212:T:C	-245.629	-244.566	-245.629	-244.566	4.8596e-09
chr6:160310328:C:A	-245.58	-244.534	-245.58	-244.534	5.017400000000001e-09
chr6:160310436:TTTTG:T	-245.716	-244.614	-245.716	-244.614	4.62996e-09
chr6:160310445:A:G	-247.532	-245.575	-247.532	-245.575	1.7748999999999991e-09
chr6:160310534:CA:C	-247.516	-245.569	-247.516	-245.569	1.7749600000000007e-09
chr6:160310848:T:C	-245.78	-244.666	-245.78	-244.666	4.394170000000006e-09
chr6:160310863:C:T	-246.905	-245.274	-246.905	-245.274	2.4836100000000007e-09
chr6:160312417:C:A	-245.693	-244.616	-245.693	-244.616	4.6199000000000006e-09
chr6:160312936:A:T	-245.658	-244.587	-245.658	-244.587	4.75842e-09
chr6:160313168:TG:T	-247.52	-245.57	-247.52	-245.57	1.7717600000000003e-09
chr6:160313384:C:T	-245.646	-244.575	-245.646	-244.575	4.8137e-09
chr6:160313432:T:C	-245.654	-244.585	-245.654	-244.585	4.768580000000003e-09
chr6:160313443:T:G	-245.643	-244.577	-245.643	-244.577	4.805079999999998e-09
chr6:160313719:A:G	-245.619	-244.562	-245.619	-244.562	4.8782e-09
chr6:160313844:A:G	-245.629	-244.564	-245.629	-244.564	4.869500000000004e-09
chr6:160313845:C:T	-245.654	-244.581	-245.654	-244.581	4.787240000000002e-09
chr6:160313903:G:C	-245.627	-244.572	-245.627	-244.572	4.8288000000000005e-09
chr6:160314249:T:C	-246.921	-245.138	-246.921	-245.138	2.975959999999999e-09
chr6:160314636:G:T	-245.671	-244.596	-245.671	-244.596	4.7156000000000005e-09
chr6:160314666:G:A	-245.68	-244.602	-245.68	-244.602	4.68472e-09
chr6:160315020:T:A	-245.648	-244.58	-245.648	-244.58	4.79262e-09
chr6:160315327:C:T	-245.648	-244.585	-245.648	-244.585	4.76734e-09
chr6:160315771:C:A	-245.618	-244.559	-245.618	-244.559	4.8949999999999985e-09
chr6:160315908:T:C	-247.522	-245.57	-247.522	-245.57	1.7702700000000001e-09
chr6:160316108:G:C	-245.688	-244.606	-245.688	-244.606	4.664980000000001e-09
chr6:160316329:A:T	-245.678	-244.596	-245.678	-244.596	4.716379999999999e-09
chr6:160316918:T:C	-245.683	-244.606	-245.683	-244.606	4.664259999999998e-09
chr6:160317341:T:C	-247.5	-245.563	-247.5	-245.563	1.7858399999999997e-09
chr6:160317460:A:G	-245.644	-244.575	-245.644	-244.575	4.8171800000000005e-09
chr6:160317696:G:A	-245.666	-244.593	-245.666	-244.593	4.727480000000001e-09
chr6:160317698:G:A	-247.514	-245.568	-247.514	-245.568	1.77592e-09
chr6:160318157:T:C	-245.668	-244.591	-245.668	-244.591	4.7391200000000005e-09
chr6:160318253:C:G	-245.64	-244.572	-245.64	-244.572	4.83212e-09
chr6:160318960:TG:T	-245.48	-244.446	-245.48	-244.446	5.4861999999999995e-09
chr6:160319202:C:T	-245.384	-244.395	-245.384	-244.395	5.771700000000001e-09
chr6:160319208:T:C	-245.247	-244.389	-245.247	-244.389	5.7901e-09
chr6:160319281:A:G	-245.452	-244.422	-245.452	-244.422	5.619000000000004e-09
chr6:160319977:T:C	-245.468	-244.46	-245.468	-244.46	5.405599999999999e-09
chr6:160320862:G:A	-245.477	-244.468	-245.477	-244.468	5.3635e-09
chr6:160326612:G:A	0.0	-243.812	0.0	-243.812	1.04015e-08
chr6:160329437:A:C	-246.898	-245.273	-246.898	-245.273	2.4850899999999997e-09
chr6:160329611:C:T	-246.894	-245.27	-246.894	-245.27	2.4948799999999983e-09
chr6:160330499:G:T	0.0	-225.945	0.0	-225.945	0.588947
chr6:160333680:G:A	-246.48	-244.835	-246.48	-244.835	4.0024900000000016e-09
chr6:160339046:A:G	-245.078	-243.996	-245.078	-243.996	8.645400000000004e-09
chr6:160343869:T:C	-245.183	-244.087	-245.183	-244.087	7.887699999999995e-09
chr6:160344799:A:T	-245.52	-244.405	-245.52	-244.405	5.722700000000003e-09
chr6:160344972:G:A	-245.723	-244.544	-245.723	-244.544	4.980799999999999e-09
chr6:160345151:A:T	-245.565	-244.429	-245.565	-244.429	5.6462999999999945e-09
chr6:160345738:T:C	-244.171	-243.333	-244.171	-243.333	1.7152500000000008e-08
chr6:160347817:CTG:C	-244.886	-244.241	-244.886	-244.241	6.7818e-09
chr6:160348779:C:T	-245.011	-244.196	-245.011	-244.196	7.1006e-09
chr6:160349280:A:G	-245.79	-244.608	-245.79	-244.608	4.7103599999999994e-09
chr6:160349328:A:G	-245.752	-244.581	-245.752	-244.581	4.841019999999995e-09
chr6:160349511:A:G	-245.772	-244.6	-245.772	-244.6	4.747830000000001e-09
chr6:160349520:G:A	-245.782	-244.608	-245.782	-244.608	4.7060400000000004e-09
chr6:160349886:T:G	-245.802	-244.623	-245.802	-244.623	4.63743e-09
chr6:160350734:G:A	-245.781	-244.605	-245.781	-244.605	4.72004e-09
chr6:160351810:C:T	-245.811	-244.628	-245.811	-244.628	4.610720000000001e-09
chr6:160351868:G:A	-245.595	-244.532	-245.595	-244.532	5.088199999999998e-09
chr6:160352787:T:C	-245.8	-244.616	-245.8	-244.616	4.672789999999996e-09
chr6:160353427:C:T	-245.661	-244.542	-245.661	-244.542	5.0359199999999956e-09
chr6:160353806:A:G	-245.817	-244.632	-245.817	-244.632	4.592379999999999e-09
chr6:160354546:G:T	-245.904	-244.697	-245.904	-244.697	4.301830000000005e-09
chr6:160354620:T:G	-245.825	-244.62	-245.825	-244.62	4.6575000000000005e-09
chr6:160354985:C:A	-243.042	-242.993	-243.042	-242.993	2.3243999999999993e-08
chr6:160355293:A:G	-245.702	-244.566	-245.702	-244.566	4.905739999999996e-09
chr6:160355621:G:A	-245.807	-244.651	-245.807	-244.651	4.4950100000000014e-09
chr6:160358102:G:A	-246.112	-244.809	-246.112	-244.809	3.85138e-09
chr6:160359851:AT:A	-247.019	-245.226	-247.019	-245.226	2.6933000000000014e-09
chr6:160376593:G:T	-246.235	-244.929	-246.235	-244.929	3.4338099999999993e-09
chr6:160378573:C:T	-246.089	-244.884	-246.089	-244.884	3.6074299999999977e-09
chr6:160381207:C:T	-246.042	-244.858	-246.042	-244.858	3.7019600000000045e-09
chr6:160382425:A:T	-246.21	-244.923	-246.21	-244.923	3.45802e-09
chr6:160385992:GT:G	-246.06	-244.871	-246.06	-244.871	3.6558800000000004e-09
chr6:160386129:C:T	-246.213	-244.94	-246.213	-244.94	3.4046399999999983e-09
chr6:160387336:C:T	-246.181	-244.924	-246.181	-244.924	3.457999999999996e-09
chr6:160389688:C:T	-246.032	-244.858	-246.032	-244.858	3.7066899999999993e-09
chr6:160399946:G:A	-246.013	-244.847	-246.013	-244.847	3.7463299999999986e-09
chr6:160401893:A:G	-246.013	-244.847	-246.013	-244.847	3.74779e-09
chr6:160405013:A:G	-246.15	-244.918	-246.15	-244.918	3.487579999999997e-09
chr6:160405063:T:C	-246.072	-244.875	-246.072	-244.875	3.6415800000000022e-09
chr6:160406638:C:T	-246.028	-244.855	-246.028	-244.855	3.717320000000004e-09
chr6:160424003:G:A	-247.058	-245.361	-247.058	-245.361	2.18015e-09
chr6:160427135:A:C	-245.303	-244.487	-245.303	-244.487	5.287700000000004e-09
chr6:160437156:G:A	-247.393	-245.511	-247.393	-245.511	1.9061500000000005e-09
chr6:160438646:T:C	0.0	-241.065	0.0	-241.065	1.64558e-07
chr6:160440263:G:C	0.0	-241.445	0.0	-241.445	1.12278e-07
chr6:160441938:T:A	0.0	-241.445	0.0	-241.445	1.12278e-07
chr6:160441966:G:A	0.0	-241.446	0.0	-241.446	1.12171e-07
chr6:160442500:T:C	-247.337	-245.481	-247.337	-245.481	1.8998799999999994e-09
chr6:160442972:T:C	0.0	-240.745	0.0	-240.745	2.26537e-07
chr6:160444613:G:C	-247.316	-245.481	-247.316	-245.481	1.9374299999999996e-09
chr6:160445220:G:T	0.0	-240.772	0.0	-240.772	2.20487e-07
chr6:160446127:G:A	-247.314	-245.477	-247.314	-245.477	1.92045e-09
chr6:160447636:A:G	-247.328	-245.483	-247.328	-245.483	1.9091700000000003e-09
chr6:160447655:GC:G	-247.33	-245.484	-247.33	-245.484	1.9074700000000002e-09
chr6:160448676:ATTCT:A	-247.288	-245.47	-247.288	-245.47	1.9646e-09
chr6:160451119:C:T	-246.27	-244.736	-246.27	-244.736	3.65668e-09
chr6:160451620:G:A	-247.264	-245.456	-247.264	-245.456	1.9589200000000005e-09
chr6:160453977:G:A	0.0	-240.739	0.0	-240.739	2.27793e-07
chr6:160454117:C:T	0.0	-240.699	0.0	-240.699	2.36995e-07
chr6:160457046:G:A	0.0	-240.977	0.0	-240.977	1.79469e-07
chr6:160459541:ACAT:A	0.0	-240.697	0.0	-240.697	2.37643e-07
chr6:160460406:T:C	0.0	-240.729	0.0	-240.729	2.30089e-07
chr6:160462262:T:C	-247.301	-245.476	-247.301	-245.476	1.94829e-09
chr6:160463243:C:T	-247.263	-245.449	-247.263	-245.449	1.9571399999999993e-09
chr6:160467755:G:A	0.0	-240.744	0.0	-240.744	2.26734e-07
chr6:160468784:T:C	0.0	-241.159	0.0	-241.159	1.49367e-07
chr6:160468866:T:C	0.0	-241.221	0.0	-241.221	1.40413e-07
chr6:160469810:A:T	-247.585	-245.582	-247.585	-245.582	1.7413999999999998e-09
chr6:160471209:C:T	-247.607	-245.598	-247.607	-245.598	1.7188699999999995e-09
chr6:160475555:A:C	-247.614	-245.599	-247.614	-245.599	1.71509e-09
chr6:160478106:G:A	0.0	-239.374	0.0	-239.374	8.72458e-07
chr6:160480859:G:A	0.0	-240.686	0.0	-240.686	2.40077e-07
chr6:160481455:C:T	0.0	-240.667	0.0	-240.667	2.44811e-07
chr6:160485054:G:A	-247.355	-245.5	-247.355	-245.5	1.89909e-09
chr6:160486102:C:T	-247.221	-245.424	-247.221	-245.424	2.037409999999999e-09
chr6:160490598:GAAGA:G	0.0	-240.671	0.0	-240.671	2.43839e-07
chr6:160494474:C:A	0.0	-240.667	0.0	-240.667	2.44811e-07
chr6:160495795:C:T	-247.305	-245.484	-247.305	-245.484	1.9362e-09
chr6:160496527:C:T	-246.989	-245.324	-246.989	-245.324	2.330529999999999e-09
chr6:160500614:T:C	0.0	-239.652	0.0	-239.652	6.76356e-07
chr6:160501252:CCATGGGG:C	0.0	-239.652	0.0	-239.652	6.76356e-07
chr6:160502021:C:A	0.0	-239.83	0.0	-239.83	5.6541e-07
chr6:160507925:T:G	0.0	-239.834	0.0	-239.834	5.63393e-07
chr6:160516631:A:C	0.0	-240.003	0.0	-240.003	4.76257e-07
chr6:160518579:T:C	0.0	-239.816	0.0	-239.816	5.73519e-07
chr6:160522400:C:T	0.0	-239.593	0.0	-239.593	7.17044e-07
chr6:160524384:T:A	0.0	-239.932	0.0	-239.932	5.11086e-07
chr6:160527152:A:G	0.0	-239.612	0.0	-239.612	7.04024e-07
chr6:160532003:A:G	-247.274	-245.473	-247.274	-245.473	1.9723999999999995e-09
chr6:160533473:G:A	-247.399	-245.525	-247.399	-245.525	1.86818e-09
chr6:160533863:T:C	0.0	-239.776	0.0	-239.776	5.9747e-07
chr6:160537443:G:A	0.0	-239.535	0.0	-239.535	7.60457e-07
chr6:160542198:T:C	-245.464	-244.481	-245.464	-244.481	5.313700000000001e-09
chr6:160543039:T:C	0.0	-239.523	0.0	-239.523	7.69606e-07
chr6:160546441:G:T	0.0	-239.12	0.0	-239.12	1.15215e-06
chr6:160550902:G:A	0.0	-238.98	0.0	-238.98	1.32524e-06
chr6:160551997:T:TAG	0.0	-239.545	0.0	-239.545	7.5339e-07
chr6:160552104:G:T	0.0	-239.486	0.0	-239.486	7.9916e-07
chr6:160553396:G:C	-245.688	-244.465	-245.688	-244.465	5.746900000000005e-09
chr6:160555077:T:A	0.0	-239.093	0.0	-239.093	1.18289e-06
chr6:160557249:A:G	0.0	-238.071	0.0	-238.071	3.29807e-06
chr6:160559298:T:C	-245.279	-244.467	-245.279	-244.467	5.283599999999998e-09
chr6:160565248:G:A	0.0	-238.424	0.0	-238.424	2.31598e-06
chr6:160574924:C:T	-246.517	-245.086	-246.517	-245.086	2.8731100000000006e-09
chr6:160584578:C:T	-230.802	-231.747	-230.802	-231.747	0.0005060600000000009
chr6:160589086:A:G	-226.194	-227.245	-226.194	-227.245	0.04711799999999999
chr6:160589119:G:A	0.0	-238.913	0.0	-238.913	1.41974e-06
chr6:160596331:G:A	-232.835	-231.957	-232.835	-231.957	0.0014530799999998996
chr6:160597142:C:T	-245.544	-244.563	-245.544	-244.563	4.796199999999998e-09
chr6:160647288:C:G	-243.828	-243.54	-243.828	-243.54	1.2342999999999993e-08
chr6:160658567:A:C	0.0	-237.862	0.0	-237.862	4.06136e-06
chr6:160661767:C:T	-243.633	-243.542	-243.633	-243.542	1.33929e-08
chr6:160662240:T:C	-246.065	-244.845	-246.065	-244.845	3.62612e-09
chr6:160662449:T:C	-246.068	-244.848	-246.068	-244.848	3.6155300000000048e-09
chr6:160662499:C:G	-246.408	-245.012	-246.408	-245.012	3.087679999999999e-09
chr6:160662601:T:C	-246.208	-244.909	-246.208	-244.909	3.4117700000000005e-09
chr6:160663124:A:G	-242.961	-243.059	-242.961	-243.059	2.1768000000000013e-08
chr6:160663610:C:T	-246.488	-245.057	-246.488	-245.057	2.959359999999999e-09
chr6:160664263:A:G	-243.023	-243.079	-243.023	-243.079	2.1337000000000054e-08
chr6:160666837:A:T	-243.509	-243.496	-243.509	-243.496	1.40131e-08
chr6:160668275:C:T	-238.89	-237.944	-238.89	-237.944	3.917160000000001e-06
chr6:160681611:A:G	-245.631	-244.644	-245.631	-244.644	4.4343599999999975e-09
chr6:160682773:T:A	-228.048	-229.876	-228.048	-229.876	0.0033330000000000026
chr6:160684228:G:C	-245.587	-244.623	-245.587	-244.623	4.527599999999999e-09
chr6:160695095:T:TA	-245.846	-244.717	-245.846	-244.717	4.130439999999999e-09
chr6:160697114:CAGAAACT:C	-237.138	-240.331	-237.138	-240.331	3.306000000000066e-07
chr6:160698207:C:T	-244.353	-243.898	-244.353	-243.898	9.267000000000013e-09
chr6:160700152:G:A	0.0	-241.121	0.0	-241.121	1.55842e-07
chr6:160702419:T:C	-233.523	-234.334	-233.523	-234.334	3.7436000000000066e-05
chr6:160708362:CT:C	0.0	-240.432	0.0	-240.432	3.15201e-07
chr6:160708593:A:G	0.0	-240.421	0.0	-240.421	3.18769e-07
chr6:160710451:G:T	0.0	-240.525	0.0	-240.525	2.87093e-07
chr6:160711685:C:T	0.0	-240.345	0.0	-240.345	3.44068e-07
chr6:160712677:G:C	0.0	-240.332	0.0	-240.332	3.48324e-07
chr6:160712906:G:A	0.0	-240.263	0.0	-240.263	3.73613e-07
chr6:160713535:C:T	0.0	-240.332	0.0	-240.332	3.48324e-07
chr6:160713879:A:T	0.0	-240.312	0.0	-240.312	3.56328e-07
chr6:160718246:G:A	0.0	-240.427	0.0	-240.427	3.16799e-07
chr6:160729500:T:C	0.0	-240.002	0.0	-240.002	4.84812e-07
chr6:160736271:A:AC	0.0	-239.91	0.0	-239.91	5.26965e-07
chr6:160756365:T:G	0.0	-238.88	0.0	-238.88	1.48479e-06
chr6:160760886:C:T	0.0	-239.059	0.0	-239.059	1.24245e-06
chr6:160776271:C:T	0.0	-238.853	0.0	-238.853	1.52527e-06
chr6:160795218:G:A	0.0	-241.499	0.0	-241.499	1.05295e-07
chr6:160834067:C:A	0.0	-240.7	0.0	-240.7	2.39259e-07
chr6:160944505:C:T	0.0	-241.434	0.0	-241.434	1.09038e-07
chr6:161132519:C:T	0.0	-245.113	0.0	-245.113	2.80149e-09
chr6:161145653:T:A	0.0	-245.059	0.0	-245.059	2.95335e-09
chr6:161384675:A:G	-241.565	-240.564	-241.565	-240.564	2.7557699999999995e-07
chr6:161394159:AT:A	-241.746	-240.886	-241.746	-240.886	1.9985600000000004e-07
chr6:161394247:C:T	-241.822	-240.871	-241.822	-240.871	2.02883e-07
chr6:161398606:C:T	-241.882	-241.319	-241.882	-241.319	1.2917499999999996e-07
chr6:161404471:C:T	-241.69	-240.896	-241.69	-240.896	1.973999999999998e-07
