## Supplementary material for "Characterization of shared and ancestry-specific signals driving complex traits using multi-ancestry fine-mapping": results_ldl_cholesterol_aou.txt

chr	start_bp	end_bp	rsid	eur_pip	afr_pip	eur_maf	afr_maf	bp	bp	eur_beta	afr_beta	eur_se	afr_se	eur_zscore	afr_zscore	eur_pval	afr_pval	global_pip	eur_nocausal	afr_nocausal	shared_pip	not_shared_pip	shared_ll	notshared_ll	num_snps_eur	num_snps_afr	nc	runtime
6	159371570	161738336	chr6:160330499:G:T	0.588947	NA	0.0136114	0	160330499	NA	0.1633336591300448	NA	0.0249219233854038	NA	6.553814350689545	NA	5.65704e-11	NA	0.588947	5.54647e-25	0.0335425	NA	NA	NA	NA	293	338	2	214.913
6	159371570	161738336	chr6:160131545:G:T	0.0641074	0.0579214	0.0217077	0.0744053	160131545	160131545	0.1127833136827428	0.0482686837566954	0.0200132050904028	0.0265913589501238	5.635444856197836	1.8152018423440024	1.75443e-08	0.0695209	0.0641074999999999	5.54647e-25	0.0335425	0.0579213	0.0061861999999998	-230.074	-230.504	293	338	2	214.913
6	159371570	161738336	chr6:160143444:C:G	0.0542582	0.0478717	0.174165	0.0592634	160143444	160143444	0.0417834911620933	0.0504598525256361	0.0076686805759689	0.0294114382648169	5.448589330090094	1.7156540279092072	5.09841e-08	0.0862544	0.0542581999999999	5.54647e-25	0.0335425	0.0478717	0.0063864999999998	-230.237	-230.461	293	338	2	214.913
6	159371570	161738336	chr6:160589086:A:G	0.861821	0.814703	0.0553365	0.0113116	160589086	160589086	0.133569565629175	0.1485030735937071	0.0126820831300029	0.066715598359275	10.53214714491029	2.2259123390304083	6.4942e-26	0.0260408	0.861821	5.54647e-25	0.0335425	0.814703	0.0471179999999999	-226.194	-227.245	293	338	2	214.913
6	159371570	161738336	chr6:160105606:G:A	0.0996268	0.0855721	0.0214607	0.0743995	160105606	160105606	0.1161774568745122	0.0401847748693564	0.020064630963177	0.026607970153174	5.790161657481931	1.5102533052324119	7.06929e-09	0.131008	0.0996268	5.54647e-25	0.0335425	0.0855721	0.0140547	-229.679	-229.682	293	338	2	214.913
6	159371570	161738336	chr6:160682773:T:A	0.129269	0.125936	0.0685598	0.0160295	160682773	160682773	0.1186166970596641	0.1458979083251333	0.0115245526569553	0.0557415058111568	10.292520724270936	2.617401632805038	8.013600000000001e-25	0.00887269	0.129269	5.54647e-25	0.0335425	0.125936	0.003333	-228.048	-229.876	293	338	2	214.913
