## Supplementary material for "Characterization of shared and ancestry-specific signals driving complex traits using multi-ancestry fine-mapping": global_pips.txt

SNP_ID	shared_ll	notshared_ll	global_pips
chr8:57697249:A:G	-77.2433	-76.8714	0.018412900000000003
chr8:57701003:CA:AA	-73.4162	-73.5565	0.7855589999999999
chr8:57702592:C:T	-76.8684	-76.627	0.026141200000000003
chr8:57704596:C:T	-77.6263	-77.3163	0.012288279999999999
chr8:57720141:A:C	-76.3693	-76.0786	0.0438105
chr8:57720649:C:T	-77.1664	-76.8256	0.0197251
chr8:57722798:A:C	-76.5043	-76.1381	0.038663699999999995
chr8:57727212:TA:T	-78.2886	-76.8919	0.009810329999999999
chr8:57729111:C:A	-78.6763	-77.216	0.0066889900000000006
chr8:57733206:TTG:T	-78.8601	-77.3656	0.00543127
chr8:57741712:G:C	-78.4062	-76.9734	0.008681709999999999
chr8:57745143:A:G	-78.6693	-77.1902	0.0065655900000000005
chr8:57750430:G:A	-77.9607	-76.5683	0.01358952
chr8:57750692:G:A	-78.2235	-76.7116	0.010536730000000001
chr8:57815389:T:C	0.0	-74.9033	0.0272391
chr8:57816275:A:T	0.0	-74.9108	0.0270323
chr8:58104915:C:T	-76.689	-75.3609	0.0384448
chr8:58345060:C:T	-77.7496	-77.0478	0.01096148
chr8:58353390:C:A	-77.1791	-76.4209	0.019899100000000003
chr8:58375977:A:T	-75.9639	-75.3547	0.06676470000000001
chr8:58397827:G:T	-79.9959	-78.7705	0.00140405
chr8:58405493:A:T	-80.817	-79.1827	0.000763171
chr8:58405584:A:G	-81.093	-79.319	0.000603869
chr8:58405889:C:T	-80.698	-79.1278	0.0008372209999999998
chr8:58407520:T:G	-80.6647	-79.1051	0.0008645730000000001
chr8:58407830:A:G	-78.0626	-77.4089	0.01034562
chr8:58413036:C:G	-76.5382	-75.7714	0.054339099999999994
chr8:58415171:T:C	-76.6575	-75.7556	0.0501278
chr8:58418723:T:G	-76.4339	-75.7634	0.05887289999999999
chr8:58420135:G:A	-76.2829	-75.6251	0.0683481
chr8:58423997:C:T	-76.4093	-75.7042	0.06088989999999999
chr8:58426297:G:C	-76.7997	-75.9921	0.04209199999999999
chr8:58426720:T:C	-76.2212	-75.5544	0.07298909999999997
chr8:58427366:A:G	-76.5504	-75.6497	0.055816
chr8:58427544:A:C	-76.5897	-75.9184	0.050265899999999995
chr8:58434625:A:G	-76.3595	-75.5876	0.0650786
chr8:58440975:C:T	-76.3688	-75.6033	0.06436320000000001
chr8:58453655:C:T	-76.029	-75.5804	0.0595405
chr8:58457600:T:C	-77.3487	-76.5525	0.0240072
chr8:58457761:G:A	-77.1357	-76.9727	0.025294699999999993
chr8:58458021:T:A	-77.5979	-76.7949	0.018638099999999998
chr8:58459166:T:C	-77.225	-76.4494	0.0270432
chr8:58464331:G:A	0.0	-76.7284	0.00364025
chr8:58464798:G:A	-76.0612	-75.1703	0.09075520000000001
chr8:58470156:A:G	-76.7006	-75.8941	0.0461811
chr8:58471622:C:T	-77.4093	-76.4969	0.023179
chr8:58474778:T:C	-77.0276	-76.2638	0.032696499999999996
chr8:58475972:C:T	-80.0156	-78.7781	0.001483435
chr8:58476006:T:C	-76.9883	-76.184	0.034485600000000005
chr8:58477287:T:C	-76.8805	-77.1054	0.0235311
chr8:58477981:G:A	-77.0391	-77.1539	0.0202827
chr8:58478696:A:G	-77.702	-77.6168	0.01059741
chr8:58479765:G:A	-78.2188	-77.3198	0.009929649999999998
chr8:58480178:C:T	-78.351	-77.5838	0.00823302
chr8:58480910:T:C	-76.025	-76.3974	0.054691000000000004
chr8:58482410:G:T	-76.721	-76.9809	0.027521100000000003
chr8:58483421:CA:C	-77.0641	-77.2086	0.019749100000000006
chr8:58485873:A:G	-77.244	-77.3164	0.016657000000000005
chr8:58485902:G:A	-78.5824	-77.6911	0.006758040000000001
chr8:58487781:C:T	-79.3342	-78.3308	0.0024919300000000003
chr8:58493664:A:G	-77.3381	-77.3719	0.014606100000000002
chr8:58493775:A:G	-80.2671	-78.8788	0.0013125249999999997
chr8:58493931:C:T	-77.8393	-77.5259	0.009276959999999999
chr8:58499507:T:G	-80.3498	-78.9278	0.001205284
chr8:58506292:T:C	-80.6898	-79.0643	0.000840006
chr8:58510318:G:A	-80.8076	-79.1497	0.000758183
chr8:58519918:G:A	-80.8157	-79.1615	0.000748369
chr8:58523662:C:G	-80.8424	-79.1729	0.0007340490000000001
chr8:58524096:C:T	-80.8355	-79.1702	0.0007375470000000001
chr8:58525976:A:T	-80.5737	-79.0186	0.000912975
chr8:58527218:T:A	-80.8423	-79.1768	0.0007334360000000001
chr8:58528265:A:G	-79.7185	-78.5975	0.0019069299999999998
chr8:58544616:T:C	-80.8502	-79.1351	0.0007446550000000001
chr8:58551060:T:C	-80.8235	-79.1174	0.000761772
chr8:58552076:T:C	-78.7585	-77.7723	0.00436286
chr8:58556577:G:A	-80.8551	-79.1342	0.0007463020000000001
chr8:58559079:A:T	-80.8341	-79.1205	0.0007599890000000001
chr8:58579472:G:A	-80.8349	-79.1212	0.000759425
chr8:58580347:A:G	-80.8771	-79.1368	0.000733916
chr8:58581530:G:T	-80.8663	-79.1407	0.0007393300000000001
chr8:58583857:C:T	-80.6869	-79.019	0.000865216
chr8:58583931:A:G	-81.2479	-79.3802	0.0005347940000000001
chr8:58584812:G:A	-81.2427	-79.3736	0.0005369190000000001
chr8:58586126:T:G	-80.6863	-79.0777	0.000832884
chr8:58586678:G:A	-81.0121	-79.2281	0.0006542750000000001
chr8:58588367:A:T	-80.7591	-79.0546	0.000813848
chr8:58588578:A:C	-80.767	-79.0622	0.0008075780000000001
chr8:58588724:C:A	-80.7677	-79.0614	0.000807594
chr8:58589304:G:A	-80.7462	-79.0468	0.000822942
chr8:58595685:CT:C	-80.1759	-78.6283	0.001339298
chr8:58606052:A:AAAATAATAAAAT	-80.9344	-79.1821	0.000678072
chr8:58608152:G:A	-79.5943	-78.1118	0.00236664
chr8:58612325:G:T	-79.7058	-78.207	0.0021267899999999995
chr8:58612326:A:T	-79.7056	-78.207	0.00212722
chr8:58614140:C:T	-79.4576	-77.9905	0.00268321
chr8:58626256:C:T	-77.0038	-76.2368	0.022422299999999996
chr8:58631693:A:T	-79.8456	-78.3207	0.00186912
chr8:58631854:G:A	-79.8541	-78.3306	0.0018520400000000001
chr8:58635245:C:A	-79.7788	-78.2679	0.0019898
chr8:58635973:C:T	-79.1647	-78.1831	0.0028950899999999995
chr8:58636433:G:C	-79.7931	-78.2771	0.00195589
chr8:58642147:A:G	-81.1809	-79.3488	0.0005536179999999999
chr8:58644703:T:C	-77.1755	-76.2784	0.019751199999999997
chr8:58645910:G:A	-77.527	-76.6197	0.013875009999999998
chr8:58655088:C:A	-81.3002	-79.3897	0.000513889
chr8:58799123:G:A	-75.6788	-76.4068	0.06968939999999998
chr8:58804258:G:C	-76.7881	-76.5696	0.0257229
