## Supplementary material for "Characterization of shared and ancestry-specific signals driving complex traits using multi-ancestry fine-mapping": mscaviar_results_shared_pips.txt

SNP_ID	shared_pip	shared_ll	notshared_ll
chr8:57697249:A:G	0.0147597	-77.2433	-76.8714
chr8:57701003:CA:AA	0.682539	-73.4162	-73.5565
chr8:57702592:C:T	0.021467	-76.8684	-76.627
chr8:57704596:C:T	0.00998462	-77.6263	-77.3163
chr8:57720141:A:C	0.0356351	-76.3693	-76.0786
chr8:57720649:C:T	0.0159012	-77.1664	-76.8256
chr8:57722798:A:C	0.0310049	-76.5043	-76.1381
chr8:57727212:TA:T	0.0060364	-78.2886	-76.8919
chr8:57729111:C:A	0.00399096	-78.6763	-77.216
chr8:57733206:TTG:T	0.00315762	-78.8601	-77.3656
chr8:57741712:G:C	0.00524013	-78.4062	-76.9734
chr8:57745143:A:G	0.0038465	-78.6693	-77.1902
chr8:57750430:G:A	0.00839357	-77.9607	-76.5683
chr8:57750692:G:A	0.00612826	-78.2235	-76.7116
chr8:57815389:T:C	0	0	-74.9033
chr8:57816275:A:T	0	0	-74.9108
chr8:58104915:C:T	0.0235315	-76.689	-75.3609
chr8:58345060:C:T	0.00820674	-77.7496	-77.0478
chr8:58353390:C:A	0.0146887	-77.1791	-76.4209
chr8:58375977:A:T	0.0510902	-75.9639	-75.3547
chr8:58397827:G:T	0.00089915	-79.9959	-78.7705
chr8:58405493:A:T	0.000417969	-80.817	-79.1827
chr8:58405584:A:G	0.000307621	-81.093	-79.319
chr8:58405889:C:T	0.00047228	-80.698	-79.1278
chr8:58407520:T:G	0.000490073	-80.6647	-79.1051
chr8:58407830:A:G	0.00791994	-78.0626	-77.4089
chr8:58413036:C:G	0.0400535	-76.5382	-75.7714
chr8:58415171:T:C	0.0355231	-76.6575	-75.7556
chr8:58418723:T:G	0.044474	-76.4339	-75.7634
chr8:58420135:G:A	0.0517774	-76.2829	-75.6251
chr8:58423997:C:T	0.0455157	-76.4093	-75.7042
chr8:58426297:G:C	0.0307004	-76.7997	-75.9921
chr8:58426720:T:C	0.0550737	-76.2212	-75.5544
chr8:58427366:A:G	0.0395628	-76.5504	-75.6497
chr8:58427544:A:C	0.0379764	-76.5897	-75.9184
chr8:58434625:A:G	0.0478826	-76.3595	-75.5876
chr8:58440975:C:T	0.0474308	-76.3688	-75.6033
chr8:58453655:C:T	0.0472159	-76.029	-75.5804
chr8:58457600:T:C	0.0175926	-77.3487	-76.5525
chr8:58457761:G:A	0.0211858	-77.1357	-76.9727
chr8:58458021:T:A	0.0136489	-77.5979	-76.7949
chr8:58459166:T:C	0.0199191	-77.225	-76.4494
chr8:58464331:G:A	0	0	-76.7284
chr8:58464798:G:A	0.0645828	-76.0612	-75.1703
chr8:58470156:A:G	0.0336539	-76.7006	-75.8941
chr8:58471622:C:T	0.0164275	-77.4093	-76.4969
chr8:58474778:T:C	0.0241074	-77.0276	-76.2638
chr8:58475972:C:T	0.000955825	-80.0156	-78.7781
chr8:58476006:T:C	0.0251574	-76.9883	-76.184
chr8:58477287:T:C	0.0208164	-76.8805	-77.1054
chr8:58477981:G:A	0.0177	-77.0391	-77.1539
chr8:58478696:A:G	0.00899149	-77.702	-77.6168
chr8:58479765:G:A	0.00707433	-78.2188	-77.3198
chr8:58480178:C:T	0.0060934	-78.351	-77.5838
chr8:58480910:T:C	0.049136	-76.025	-76.3974
chr8:58482410:G:T	0.0244443	-76.721	-76.9809
chr8:58483421:CA:C	0.0173025	-77.0641	-77.2086
chr8:58485873:A:G	0.0144611	-77.244	-77.3164
chr8:58485902:G:A	0.00483731	-78.5824	-77.6911
chr8:58487781:C:T	0.00171513	-79.3342	-78.3308
chr8:58493664:A:G	0.012591	-77.3381	-77.3719
chr8:58493775:A:G	0.000805899	-80.2671	-78.8788
chr8:58493931:C:T	0.00754901	-77.8393	-77.5259
chr8:58499507:T:G	0.000729429	-80.3498	-78.9278
chr8:58506292:T:C	0.00045745	-80.6898	-79.0643
chr8:58510318:G:A	0.000407075	-80.8076	-79.1497
chr8:58519918:G:A	0.000402334	-80.8157	-79.1615
chr8:58523662:C:G	0.000391825	-80.8424	-79.1729
chr8:58524096:C:T	0.000394519	-80.8355	-79.1702
chr8:58525976:A:T	0.000512833	-80.5737	-79.0186
chr8:58527218:T:A	0.000392402	-80.8423	-79.1768
chr8:58528265:A:G	0.00127685	-79.7185	-78.5975
chr8:58544616:T:C	0.000389209	-80.8502	-79.1351
chr8:58551060:T:C	0.000399833	-80.8235	-79.1174
chr8:58552076:T:C	0.00301876	-78.7585	-77.7723
chr8:58556577:G:A	0.000389395	-80.8551	-79.1342
chr8:58559079:A:T	0.000397956	-80.8341	-79.1205
chr8:58579472:G:A	0.000397662	-80.8349	-79.1212
chr8:58580347:A:G	0.000378838	-80.8771	-79.1368
chr8:58581530:G:T	0.000384809	-80.8663	-79.1407
chr8:58583857:C:T	0.000462916	-80.6869	-79.019
chr8:58583931:A:G	0.000259004	-81.2479	-79.3802
chr8:58584812:G:A	0.000259643	-81.2427	-79.3736
chr8:58586126:T:G	0.000456727	-80.6863	-79.0777
chr8:58586678:G:A	0.000330717	-81.0121	-79.2281
chr8:58588367:A:T	0.00042738	-80.7591	-79.0546
chr8:58588578:A:C	0.000424089	-80.767	-79.0622
chr8:58588724:C:A	0.000423749	-80.7677	-79.0614
chr8:58589304:G:A	0.000433219	-80.7462	-79.0468
chr8:58595685:CT:C	0.000752961	-80.1759	-78.6283
chr8:58606052:A:AAAATAATAAAAT	0.000346681	-80.9344	-79.1821
chr8:58608152:G:A	0.00136782	-79.5943	-78.1118
chr8:58612325:G:T	0.00122104	-79.7058	-78.207
chr8:58612326:A:T	0.00122142	-79.7056	-78.207
chr8:58614140:C:T	0.00156049	-79.4576	-77.9905
chr8:58626256:C:T	0.0164639	-77.0038	-76.2368
chr8:58631693:A:T	0.00106139	-79.8456	-78.3207
chr8:58631854:G:A	0.00105238	-79.8541	-78.3306
chr8:58635245:C:A	0.0011365	-79.7788	-78.2679
chr8:58635973:C:T	0.00200466	-79.1647	-78.1831
chr8:58636433:G:C	0.00111464	-79.7931	-78.2771
chr8:58642147:A:G	0.000271902	-81.1809	-79.3488
chr8:58644703:T:C	0.014015	-77.1755	-76.2784
chr8:58645910:G:A	0.0098042	-77.527	-76.6197
chr8:58655088:C:A	0.000242635	-81.3002	-79.3897
chr8:58799123:G:A	0.0644634	-75.6788	-76.4068
chr8:58804258:G:C	0.0212942	-76.7881	-76.5696
