## Supplementary material for "Characterization of shared and ancestry-specific signals driving complex traits using multi-ancestry fine-mapping": mscaviar_results_study0_post.txt

SNP_ID	Prob_in_pCausalSet
chr8:57697249:A:G	0.0150428
chr8:57701003:CA:AA	0.682763
chr8:57702592:C:T	0.0217564
chr8:57704596:C:T	0.0102795
chr8:57720141:A:C	0.0359029
chr8:57720649:C:T	0.0161512
chr8:57722798:A:C	0.0312576
chr8:57727212:TA:T	0.00655317
chr8:57729111:C:A	0.00433254
chr8:57733206:TTG:T	0.00336339
chr8:57741712:G:C	0.00564158
chr8:57745143:A:G	0.00408235
chr8:57750430:G:A	0.00897829
chr8:57750692:G:A	0.00643769
chr8:57815389:T:C	0.0272391
chr8:57816275:A:T	0.0270323
chr8:58104915:C:T	0.0236414
chr8:58345060:C:T	0.0107352
chr8:58353390:C:A	0.0196935
chr8:58375977:A:T	0.066531
chr8:58397827:G:T	0.00118657
chr8:58405493:A:T	0.000564878
chr8:58405584:A:G	0.000433177
chr8:58405889:C:T	0.00063578
chr8:58407520:T:G	0.000647054
chr8:58407830:A:G	0.00997792
chr8:58413036:C:G	0.0540822
chr8:58415171:T:C	0.0499014
chr8:58418723:T:G	0.0585814
chr8:58420135:G:A	0.0680553
chr8:58423997:C:T	0.0605861
chr8:58426297:G:C	0.041842
chr8:58426720:T:C	0.0726703
chr8:58427366:A:G	0.0555922
chr8:58427544:A:C	0.04997
chr8:58434625:A:G	0.0648271
chr8:58440975:C:T	0.0641098
chr8:58453655:C:T	0.0592639
chr8:58457600:T:C	0.0237489
chr8:58457761:G:A	0.0246376
chr8:58458021:T:A	0.0183766
chr8:58459166:T:C	0.0267802
chr8:58464331:G:A	0.00364025
chr8:58464798:G:A	0.0905756
chr8:58470156:A:G	0.0459627
chr8:58471622:C:T	0.0229846
chr8:58474778:T:C	0.0324577
chr8:58475972:C:T	0.00117891
chr8:58476006:T:C	0.0342621
chr8:58477287:T:C	0.0227897
chr8:58477981:G:A	0.0196442
chr8:58478696:A:G	0.00964858
chr8:58479765:G:A	0.00971211
chr8:58480178:C:T	0.0079588
chr8:58480910:T:C	0.0539731
chr8:58482410:G:T	0.0267889
chr8:58483421:CA:C	0.0190596
chr8:58485873:A:G	0.0159988
chr8:58485902:G:A	0.00652246
chr8:58487781:C:T	0.00228044
chr8:58493664:A:G	0.0139845
chr8:58493775:A:G	0.00112227
chr8:58493931:C:T	0.00888874
chr8:58499507:T:G	0.00101859
chr8:58506292:T:C	0.000581469
chr8:58510318:G:A	0.00053438
chr8:58519918:G:A	0.000532931
chr8:58523662:C:G	0.000519717
chr8:58524096:C:T	0.000523247
chr8:58525976:A:T	0.000649045
chr8:58527218:T:A	0.000522394
chr8:58528265:A:G	0.00152125
chr8:58544616:T:C	0.000501216
chr8:58551060:T:C	0.000511987
chr8:58552076:T:C	0.00418223
chr8:58556577:G:A	0.000500731
chr8:58559079:A:T	0.000509615
chr8:58579472:G:A	0.000509397
chr8:58580347:A:G	0.000485672
chr8:58581530:G:T	0.000495616
chr8:58583857:C:T	0.00057549
chr8:58583931:A:G	0.000364923
chr8:58584812:G:A	0.000363887
chr8:58586126:T:G	0.000586546
chr8:58586678:G:A	0.000437027
chr8:58588367:A:T	0.000534796
chr8:58588578:A:C	0.000532094
chr8:58588724:C:A	0.000531327
chr8:58589304:G:A	0.000541051
chr8:58595685:CT:C	0.000863779
chr8:58606052:A:AAAATAATAAAAT	0.000454387
chr8:58608152:G:A	0.00147582
chr8:58612325:G:T	0.00132873
chr8:58612326:A:T	0.00132916
chr8:58614140:C:T	0.00166857
chr8:58626256:C:T	0.0222235
chr8:58631693:A:T	0.00116783
chr8:58631854:G:A	0.00115926
chr8:58635245:C:A	0.00124334
chr8:58635973:C:T	0.00269243
chr8:58636433:G:C	0.00122114
chr8:58642147:A:G	0.000381354
chr8:58644703:T:C	0.0195768
chr8:58645910:G:A	0.0137002
chr8:58655088:C:A	0.000338378
chr8:58799123:G:A	0.0686174
chr8:58804258:G:C	0.0253606
