## Supplementary material for "Characterization of shared and ancestry-specific signals driving complex traits using multi-ancestry fine-mapping": mscaviar_results_study1_post.txt

SNP_ID	Prob_in_pCausalSet
chr8:57697249:A:G	0.0181298
chr8:57701003:CA:AA	0.785335
chr8:57702592:C:T	0.0258518
chr8:57704596:C:T	0.0119934
chr8:57720141:A:C	0.0435427
chr8:57720649:C:T	0.0194751
chr8:57722798:A:C	0.038411
chr8:57727212:TA:T	0.00929356
chr8:57729111:C:A	0.00634741
chr8:57733206:TTG:T	0.0052255
chr8:57741712:G:C	0.00828026
chr8:57745143:A:G	0.00632974
chr8:57750430:G:A	0.0130048
chr8:57750692:G:A	0.0102273
chr8:58104915:C:T	0.0383349
chr8:58345060:C:T	0.00843302
chr8:58353390:C:A	0.0148943
chr8:58375977:A:T	0.0513239
chr8:58397827:G:T	0.00111663
chr8:58405493:A:T	0.000616262
chr8:58405584:A:G	0.000478313
chr8:58405889:C:T	0.000673721
chr8:58407520:T:G	0.000707592
chr8:58407830:A:G	0.00828764
chr8:58413036:C:G	0.0403104
chr8:58415171:T:C	0.0357495
chr8:58418723:T:G	0.0447655
chr8:58420135:G:A	0.0520702
chr8:58423997:C:T	0.0458195
chr8:58426297:G:C	0.0309504
chr8:58426720:T:C	0.0553925
chr8:58427366:A:G	0.0397866
chr8:58427544:A:C	0.0382723
chr8:58434625:A:G	0.0481341
chr8:58440975:C:T	0.0476842
chr8:58453655:C:T	0.0474925
chr8:58457600:T:C	0.0178509
chr8:58457761:G:A	0.0218429
chr8:58458021:T:A	0.0139104
chr8:58459166:T:C	0.0201821
chr8:58464798:G:A	0.0647624
chr8:58470156:A:G	0.0338723
chr8:58471622:C:T	0.0166219
chr8:58474778:T:C	0.0243462
chr8:58475972:C:T	0.00126035
chr8:58476006:T:C	0.0253809
chr8:58477287:T:C	0.0215578
chr8:58477981:G:A	0.0183385
chr8:58478696:A:G	0.00994032
chr8:58479765:G:A	0.00729187
chr8:58480178:C:T	0.00636762
chr8:58480910:T:C	0.0498539
chr8:58482410:G:T	0.0251765
chr8:58483421:CA:C	0.017992
chr8:58485873:A:G	0.0151193
chr8:58485902:G:A	0.00507289
chr8:58487781:C:T	0.00192662
chr8:58493664:A:G	0.0132126
chr8:58493775:A:G	0.000996154
chr8:58493931:C:T	0.00793723
chr8:58499507:T:G	0.000916123
chr8:58506292:T:C	0.000715987
chr8:58510318:G:A	0.000630878
chr8:58519918:G:A	0.000617772
chr8:58523662:C:G	0.000606157
chr8:58524096:C:T	0.000608819
chr8:58525976:A:T	0.000776763
chr8:58527218:T:A	0.000603444
chr8:58528265:A:G	0.00166253
chr8:58544616:T:C	0.000632648
chr8:58551060:T:C	0.000649618
chr8:58552076:T:C	0.00319939
chr8:58556577:G:A	0.000634966
chr8:58559079:A:T	0.00064833
chr8:58579472:G:A	0.00064769
chr8:58580347:A:G	0.000627082
chr8:58581530:G:T	0.000628523
chr8:58583857:C:T	0.000752642
chr8:58583931:A:G	0.000428875
chr8:58584812:G:A	0.000432675
chr8:58586126:T:G	0.000703065
chr8:58586678:G:A	0.000547965
chr8:58588367:A:T	0.000706432
chr8:58588578:A:C	0.000699573
chr8:58588724:C:A	0.000700016
chr8:58589304:G:A	0.00071511
chr8:58595685:CT:C	0.00122848
chr8:58606052:A:AAAATAATAAAAT	0.000570366
chr8:58608152:G:A	0.00225864
chr8:58612325:G:T	0.0020191
chr8:58612326:A:T	0.00201948
chr8:58614140:C:T	0.00257513
chr8:58626256:C:T	0.0166627
chr8:58631693:A:T	0.00176268
chr8:58631854:G:A	0.00174516
chr8:58635245:C:A	0.00188296
chr8:58635973:C:T	0.00220732
chr8:58636433:G:C	0.00184939
chr8:58642147:A:G	0.000444166
chr8:58644703:T:C	0.0141894
chr8:58645910:G:A	0.00997901
chr8:58655088:C:A	0.000418146
chr8:58799123:G:A	0.0655354
chr8:58804258:G:C	0.0216565
