## Supplementary material for "Characterization of shared and ancestry-specific signals driving complex traits using multi-ancestry fine-mapping": not_shared_pips.txt

SNP_ID	shared_ll_x	notshared_ll_x	shared_ll_y	notshared_ll_y	not_shared_pip
chr8:57697249:A:G	-77.2433	-76.8714	-77.2433	-76.8714	0.003653199999999999
chr8:57701003:CA:AA	-73.4162	-73.5565	-73.4162	-73.5565	0.10301999999999989
chr8:57702592:C:T	-76.8684	-76.627	-76.8684	-76.627	0.0046742
chr8:57704596:C:T	-77.6263	-77.3163	-77.6263	-77.3163	0.0023036599999999
chr8:57720141:A:C	-76.3693	-76.0786	-76.3693	-76.0786	0.0081754
chr8:57720649:C:T	-77.1664	-76.8256	-77.1664	-76.8256	0.003823899999999998
chr8:57722798:A:C	-76.5043	-76.1381	-76.5043	-76.1381	0.0076587999999999
chr8:57727212:TA:T	-78.2886	-76.8919	-78.2886	-76.8919	0.0037739299999999002
chr8:57729111:C:A	-78.6763	-77.216	-78.6763	-77.216	0.0026980299999999997
chr8:57733206:TTG:T	-78.8601	-77.3656	-78.8601	-77.3656	0.0022736500000000003
chr8:57741712:G:C	-78.4062	-76.9734	-78.4062	-76.9734	0.0034415799999999
chr8:57745143:A:G	-78.6693	-77.1902	-78.6693	-77.1902	0.0027190899999999995
chr8:57750430:G:A	-77.9607	-76.5683	-77.9607	-76.5683	0.005195950000000001
chr8:57750692:G:A	-78.2235	-76.7116	-78.2235	-76.7116	0.004408469999999999
chr8:57815389:T:C	0.0	-74.9033	0.0	-74.9033	0.0272391
chr8:57816275:A:T	0.0	-74.9108	0.0	-74.9108	0.0270323
chr8:58104915:C:T	-76.689	-75.3609	-76.689	-75.3609	0.0149133
chr8:58345060:C:T	-77.7496	-77.0478	-77.7496	-77.0478	0.0027547399999999986
chr8:58353390:C:A	-77.1791	-76.4209	-77.1791	-76.4209	0.005210399999999999
chr8:58375977:A:T	-75.9639	-75.3547	-75.9639	-75.3547	0.015674499999999994
chr8:58397827:G:T	-79.9959	-78.7705	-79.9959	-78.7705	0.0005049
chr8:58405493:A:T	-80.817	-79.1827	-80.817	-79.1827	0.00034520199999999997
chr8:58405584:A:G	-81.093	-79.319	-81.093	-79.319	0.00029624800000000004
chr8:58405889:C:T	-80.698	-79.1278	-80.698	-79.1278	0.0003649409999999
chr8:58407520:T:G	-80.6647	-79.1051	-80.6647	-79.1051	0.00037449999999999994
chr8:58407830:A:G	-78.0626	-77.4089	-78.0626	-77.4089	0.0024256799999999995
chr8:58413036:C:G	-76.5382	-75.7714	-76.5382	-75.7714	0.014285599999999898
chr8:58415171:T:C	-76.6575	-75.7556	-76.6575	-75.7556	0.014604699999999998
chr8:58418723:T:G	-76.4339	-75.7634	-76.4339	-75.7634	0.014398899999999902
chr8:58420135:G:A	-76.2829	-75.6251	-76.2829	-75.6251	0.016570699999999994
chr8:58423997:C:T	-76.4093	-75.7042	-76.4093	-75.7042	0.0153741999999999
chr8:58426297:G:C	-76.7997	-75.9921	-76.7997	-75.9921	0.011391599999999901
chr8:58426720:T:C	-76.2212	-75.5544	-76.2212	-75.5544	0.0179153999999999
chr8:58427366:A:G	-76.5504	-75.6497	-76.5504	-75.6497	0.016253199999999995
chr8:58427544:A:C	-76.5897	-75.9184	-76.5897	-75.9184	0.012289499999999898
chr8:58434625:A:G	-76.3595	-75.5876	-76.3595	-75.5876	0.017196000000000003
chr8:58440975:C:T	-76.3688	-75.6033	-76.3688	-75.6033	0.016932399999999993
chr8:58453655:C:T	-76.029	-75.5804	-76.029	-75.5804	0.012324600000000005
chr8:58457600:T:C	-77.3487	-76.5525	-77.3487	-76.5525	0.0064145999999999995
chr8:58457761:G:A	-77.1357	-76.9727	-77.1357	-76.9727	0.004108899999999898
chr8:58458021:T:A	-77.5979	-76.7949	-77.5979	-76.7949	0.0049891999999999
chr8:58459166:T:C	-77.225	-76.4494	-77.225	-76.4494	0.007124100000000001
chr8:58464331:G:A	0.0	-76.7284	0.0	-76.7284	0.00364025
chr8:58464798:G:A	-76.0612	-75.1703	-76.0612	-75.1703	0.0261724
chr8:58470156:A:G	-76.7006	-75.8941	-76.7006	-75.8941	0.012527200000000002
chr8:58471622:C:T	-77.4093	-76.4969	-77.4093	-76.4969	0.0067515000000000006
chr8:58474778:T:C	-77.0276	-76.2638	-77.0276	-76.2638	0.008589099999999898
chr8:58475972:C:T	-80.0156	-78.7781	-80.0156	-78.7781	0.00052761
chr8:58476006:T:C	-76.9883	-76.184	-76.9883	-76.184	0.009328199999999998
chr8:58477287:T:C	-76.8805	-77.1054	-76.8805	-77.1054	0.0027147000000000004
chr8:58477981:G:A	-77.0391	-77.1539	-77.0391	-77.1539	0.0025827000000000003
chr8:58478696:A:G	-77.702	-77.6168	-77.702	-77.6168	0.0016059200000000003
chr8:58479765:G:A	-78.2188	-77.3198	-78.2188	-77.3198	0.002855319999999899
chr8:58480178:C:T	-78.351	-77.5838	-78.351	-77.5838	0.002139620000000001
chr8:58480910:T:C	-76.025	-76.3974	-76.025	-76.3974	0.0055549999999999974
chr8:58482410:G:T	-76.721	-76.9809	-76.721	-76.9809	0.003076800000000001
chr8:58483421:CA:C	-77.0641	-77.2086	-77.0641	-77.2086	0.0024466
chr8:58485873:A:G	-77.244	-77.3164	-77.244	-77.3164	0.0021959000000000024
chr8:58485902:G:A	-78.5824	-77.6911	-78.5824	-77.6911	0.0019207299999999998
chr8:58487781:C:T	-79.3342	-78.3308	-79.3342	-78.3308	0.0007767999999999998
chr8:58493664:A:G	-77.3381	-77.3719	-77.3381	-77.3719	0.0020151000000000006
chr8:58493775:A:G	-80.2671	-78.8788	-80.2671	-78.8788	0.0005066259999999
chr8:58493931:C:T	-77.8393	-77.5259	-77.8393	-77.5259	0.0017279499999999
chr8:58499507:T:G	-80.3498	-78.9278	-80.3498	-78.9278	0.00047585500000000007
chr8:58506292:T:C	-80.6898	-79.0643	-80.6898	-79.0643	0.00038255600000000004
chr8:58510318:G:A	-80.8076	-79.1497	-80.8076	-79.1497	0.00035110799999999993
chr8:58519918:G:A	-80.8157	-79.1615	-80.8157	-79.1615	0.000346035
chr8:58523662:C:G	-80.8424	-79.1729	-80.8424	-79.1729	0.00034222399999999997
chr8:58524096:C:T	-80.8355	-79.1702	-80.8355	-79.1702	0.00034302799999999994
chr8:58525976:A:T	-80.5737	-79.0186	-80.5737	-79.0186	0.00040014200000000003
chr8:58527218:T:A	-80.8423	-79.1768	-80.8423	-79.1768	0.000341034
chr8:58528265:A:G	-79.7185	-78.5975	-79.7185	-78.5975	0.0006300799999999001
chr8:58544616:T:C	-80.8502	-79.1351	-80.8502	-79.1351	0.000355446
chr8:58551060:T:C	-80.8235	-79.1174	-80.8235	-79.1174	0.000361939
chr8:58552076:T:C	-78.7585	-77.7723	-78.7585	-77.7723	0.0013440999999999995
chr8:58556577:G:A	-80.8551	-79.1342	-80.8551	-79.1342	0.000356907
chr8:58559079:A:T	-80.8341	-79.1205	-80.8341	-79.1205	0.000362033
chr8:58579472:G:A	-80.8349	-79.1212	-80.8349	-79.1212	0.00036176299999999997
chr8:58580347:A:G	-80.8771	-79.1368	-80.8771	-79.1368	0.00035507800000000005
chr8:58581530:G:T	-80.8663	-79.1407	-80.8663	-79.1407	0.00035452099999999995
chr8:58583857:C:T	-80.6869	-79.019	-80.6869	-79.019	0.0004023
chr8:58583931:A:G	-81.2479	-79.3802	-81.2479	-79.3802	0.00027579
chr8:58584812:G:A	-81.2427	-79.3736	-81.2427	-79.3736	0.00027727599999999997
chr8:58586126:T:G	-80.6863	-79.0777	-80.6863	-79.0777	0.000376157
chr8:58586678:G:A	-81.0121	-79.2281	-81.0121	-79.2281	0.00032355799999999994
chr8:58588367:A:T	-80.7591	-79.0546	-80.7591	-79.0546	0.00038646800000000005
chr8:58588578:A:C	-80.767	-79.0622	-80.767	-79.0622	0.000383489
chr8:58588724:C:A	-80.7677	-79.0614	-80.7677	-79.0614	0.000383845
chr8:58589304:G:A	-80.7462	-79.0468	-80.7462	-79.0468	0.000389723
chr8:58595685:CT:C	-80.1759	-78.6283	-80.1759	-78.6283	0.000586337
chr8:58606052:A:AAAATAATAAAAT	-80.9344	-79.1821	-80.9344	-79.1821	0.00033139100000000005
chr8:58608152:G:A	-79.5943	-78.1118	-79.5943	-78.1118	0.00099882
chr8:58612325:G:T	-79.7058	-78.207	-79.7058	-78.207	0.0009057499999999001
chr8:58612326:A:T	-79.7056	-78.207	-79.7056	-78.207	0.0009058
chr8:58614140:C:T	-79.4576	-77.9905	-79.4576	-77.9905	0.00112272
chr8:58626256:C:T	-77.0038	-76.2368	-77.0038	-76.2368	0.0059583999999998985
chr8:58631693:A:T	-79.8456	-78.3207	-79.8456	-78.3207	0.00080773
chr8:58631854:G:A	-79.8541	-78.3306	-79.8541	-78.3306	0.00079966
chr8:58635245:C:A	-79.7788	-78.2679	-79.7788	-78.2679	0.0008533
chr8:58635973:C:T	-79.1647	-78.1831	-79.1647	-78.1831	0.0008904299999999
chr8:58636433:G:C	-79.7931	-78.2771	-79.7931	-78.2771	0.00084125
chr8:58642147:A:G	-81.1809	-79.3488	-81.1809	-79.3488	0.0002817159999999
chr8:58644703:T:C	-77.1755	-76.2784	-77.1755	-76.2784	0.0057361999999999
chr8:58645910:G:A	-77.527	-76.6197	-77.527	-76.6197	0.004070809999999899
chr8:58655088:C:A	-81.3002	-79.3897	-81.3002	-79.3897	0.000271254
chr8:58799123:G:A	-75.6788	-76.4068	-75.6788	-76.4068	0.005225999999999897
chr8:58804258:G:C	-76.7881	-76.5696	-76.7881	-76.5696	0.004428700000000001
