## Supplementary material for "Characterization of shared and ancestry-specific signals driving complex traits using multi-ancestry fine-mapping": results_ldl_cholesterol_aou.txt

chr	start_bp	end_bp	rsid	eur_pip	afr_pip	eur_maf	afr_maf	bp	bp	eur_beta	afr_beta	eur_se	afr_se	eur_zscore	afr_zscore	eur_pval	afr_pval	global_pip	eur_nocausal	afr_nocausal	shared_pip	not_shared_pip	shared_ll	notshared_ll	num_snps_eur	num_snps_afr	nc	runtime
8	57692239	58980713	chr8:58413036:C:G	0.0540822	0.0403104	0.674745	0.748598	58413036	58413036	-0.0366424827387495	0.0091967785877936	0.0061876404842515	0.0161043288095441	-5.921882958780536	0.5710749387048781	3.20125e-09	0.567961	0.0543390999999999	1.7941e-07	0.00174019	0.0400535	0.0142855999999998	-76.5382	-75.7714	107	104	3	405.807
8	57692239	58980713	chr8:58420135:G:A	0.0680553	0.0520702	0.674786	0.751425	58420135	58420135	-0.0368208163352517	0.0118642179664743	0.0061877270420014	0.0161464748169799	-5.950620653645078	0.7347868869802894	2.68709e-09	0.462485	0.0683481	1.7941e-07	0.00174019	0.0517774	0.0165706999999999	-76.2829	-75.6251	107	104	3	405.807
8	57692239	58980713	chr8:58440975:C:T	0.0641098	0.0476842	0.674757	0.748504	58440975	58440975	-0.0368594362828075	0.0091053104932687	0.0061891295041302	0.0161002097852611	-5.955512202194193	0.5655398665428656	2.60798e-09	0.571718	0.0643632	1.7941e-07	0.00174019	0.0474308	0.0169323999999999	-76.3688	-75.6033	107	104	3	405.807
8	57692239	58980713	chr8:58423997:C:T	0.0605861	0.0458195	0.678534	0.864286	58423997	58423997	-0.036949012647996	-0.0177342176139047	0.0062138599556803	0.0204315347625006	-5.946225520293494	-0.8679826464360147	2.76016e-09	0.385423	0.0608898999999999	1.7941e-07	0.00174019	0.0455157	0.0153741999999999	-76.4093	-75.7042	107	104	3	405.807
8	57692239	58980713	chr8:58799123:G:A	0.0686174	0.0655354	0.0880816	0.0240749	58799123	58799123	0.0341811540935776	0.0987745424762357	0.0101878678072566	0.0456974019678713	3.3550841785786716	2.161491424516466	0.000793935	0.0306795	0.0696893999999999	1.7941e-07	0.00174019	0.0644634	0.0052259999999998	-75.6788	-76.4068	107	104	3	405.807
8	57692239	58980713	chr8:58464798:G:A	0.0905756	0.0647624	0.67652	0.778437	58464798	58464798	-0.0375385685832559	-0.0069290716407421	0.0061953895091489	0.0167592370048576	-6.059113559820844	-0.4134479176309599	1.37743e-09	0.679287	0.0907552	1.7941e-07	0.00174019	0.0645828	0.0261724	-76.0612	-75.1703	107	104	3	405.807
8	57692239	58980713	chr8:58480910:T:C	0.0539731	0.0498539	0.283855	0.535758	58480910	58480910	-0.031275342516084	-0.027053965493378	0.0064269361575638	0.0141295706665016	-4.8662911454747135	-1.9147054168827344	1.1402e-06	0.0555568	0.054691	1.7941e-07	0.00174019	0.049136	0.0055549999999999	-76.025	-76.3974	107	104	3	405.807
8	57692239	58980713	chr8:58375977:A:T	0.066531	0.0513239	0.0801901	0.0153687	58375977	58375977	0.0572549091722036	0.0557301311757678	0.0107172902191161	0.0574297842654796	5.3422934344056285	0.9704046757018127	9.2135e-08	0.331867	0.0667647	1.7941e-07	0.00174019	0.0510902	0.0156744999999999	-75.9639	-75.3547	107	104	3	405.807
8	57692239	58980713	chr8:58427366:A:G	0.0555922	0.0397866	0.678503	0.855781	58427366	58427366	-0.0370132414896256	-0.009129943587848	0.0062127861321863	0.0199204400088864	-5.957591441603434	-0.45832037765105493	2.57505e-09	0.646732	0.055816	1.7941e-07	0.00174019	0.0395628	0.0162531999999999	-76.5504	-75.6497	107	104	3	405.807
8	57692239	58980713	chr8:58426720:T:C	0.0726703	0.0553925	0.67868	0.864894	58426720	58426720	-0.0371421600101849	-0.0188673837348899	0.0062155970403838	0.0204915964560924	-5.975638344774591	-0.9207376192146511	2.3057e-09	0.357208	0.0729890999999999	1.7941e-07	0.00174019	0.0550737	0.0179153999999999	-76.2212	-75.5544	107	104	3	405.807
8	57692239	58980713	chr8:57701003:CA:AA	0.682763	0.785335	0.374507	0.346902	57701003	57701003	0.0127267350168668	0.0696712636719586	0.0059863648941329	0.0145920267229536	2.1259537702654887	4.774611847603326	0.0335115	1.82445e-06	0.7855589999999999	1.7941e-07	0.00174019	0.682539	0.1030199999999998	-73.4162	-73.5565	107	104	3	405.807
8	57692239	58980713	chr8:58453655:C:T	0.0592639	0.0474925	0.0690024	0.0137396	58453655	58453655	0.0594808609008651	0.0698028709220499	0.0114320298503749	0.0601109430470048	5.203000838815558	1.1612340013941609	1.96785e-07	0.245573	0.0595405	1.7941e-07	0.00174019	0.0472159	0.0123246	-76.029	-75.5804	107	104	3	405.807
8	57692239	58980713	chr8:58434625:A:G	0.0648271	0.0481341	0.674748	0.748528	58434625	58434625	-0.0368695184037972	0.008960570560798	0.0061878481936984	0.0161054206401544	-5.958374745092243	0.5563698559016398	2.56275e-09	0.57797	0.0650786	1.7941e-07	0.00174019	0.0478826	0.017196	-76.3595	-75.5876	107	104	3	405.807
8	57692239	58980713	chr8:58418723:T:G	0.0585814	0.0447655	0.675042	0.751566	58418723	58418723	-0.03666634607991	0.0116338582765095	0.0061899725773709	0.0161504875619784	-5.9235070303790405	0.7203409947757873	3.1698e-09	0.471331	0.0588728999999999	1.7941e-07	0.00174019	0.044474	0.0143988999999999	-76.4339	-75.7634	107	104	3	405.807
