## Supplementary material for "Characterization of shared and ancestry-specific signals driving complex traits using multi-ancestry fine-mapping": global_pips.txt

SNP_ID	shared_ll	notshared_ll	global_pips
chr8:125376879:G:C	0.0	-171.715	0.00012884
chr8:125445311:A:G	-172.469	-172.951	0.00038007799999999995
chr8:125447720:A:G	-176.906	-175.223	8.548060000000001e-06
chr8:125447748:G:A	-174.946	-174.263	4.3170599999999996e-05
chr8:125448293:A:G	-173.005	-173.176	0.000224719
chr8:125449497:A:G	-176.578	-175.006	1.091781e-05
chr8:125451123:G:A	-176.58	-175.05	1.113789e-05
chr8:125451458:G:A	-173.8	-173.448	0.0001159221
chr8:125452578:C:T	-175.235	-174.376	3.47093e-05
chr8:125453063:C:A	-176.493	-174.985	1.2043189999999998e-05
chr8:125453856:T:C	-172.794	-173.053	0.00028234299999999995
chr8:125454844:G:T	-176.402	-174.954	1.27911e-05
chr8:125457066:A:G	-175.952	-174.535	1.8575099999999998e-05
chr8:125458575:A:G	-176.894	-175.216	8.702130000000001e-06
chr8:125458589:C:T	-171.063	-171.933	0.00158887
chr8:125459893:G:A	-172.804	-172.129	0.00029681
chr8:125460245:A:G	-177.17	-175.364	7.16781e-06
chr8:125461257:C:T	-172.173	-172.501	0.000539116
chr8:125461323:T:C	-171.404	-172.017	0.0011486500000000002
chr8:125462064:G:A	-176.45	-174.986	1.271285e-05
chr8:125463528:A:G	-169.746	-169.024	0.010577740000000004
chr8:125464631:T:C	-169.981	-171.123	0.0044084400000000004
chr8:125464911:C:T	-168.247	-167.915	0.0353225
chr8:125465234:T:C	-169.328	-168.592	0.016091599999999998
chr8:125465255:C:T	-169.228	-168.496	0.0177762
chr8:125465517:G:A	-169.604	-168.873	0.01219996
chr8:125466108:A:C	-168.684	-168.044	0.0284231
chr8:125466208:T:C	-170.166	-171.326	0.0035562299999999996
chr8:125466402:A:G	-168.22	-168.124	0.035122
chr8:125466503:A:G	-168.622	-167.982	0.0302375
chr8:125466516:A:G	-173.901	-173.127	0.00011463629999999999
chr8:125467073:G:A	-168.419	-167.824	0.036648299999999995
chr8:125467120:C:T	-170.398	-171.536	0.00283229
chr8:125467846:G:A	-168.213	-167.842	0.041904199999999996
chr8:125468125:C:T	-168.271	-170.455	0.0235891
chr8:125468270:TTTTTGAGATGCACCCATGTTTTTGTGTATACTAGCATC:T	-168.689	-168.091	0.027995399999999997
chr8:125468458:A:G	-168.905	-168.406	0.021882900000000004
chr8:125468730:G:A	-170.363	-169.66	0.0043338199999999995
chr8:125469233:A:T	-170.308	-169.594	0.00459551
chr8:125469452:C:T	-170.351	-169.656	0.00437889
chr8:125469505:A:G	-169.288	-168.741	0.0151209
chr8:125469710:A:G	-170.294	-169.597	0.004637240000000001
chr8:125469835:A:G	-173.56	-172.637	0.00017987099999999999
chr8:125470688:A:G	-170.734	-169.935	0.00308936
chr8:125470898:C:T	-174.042	-173.425	9.674879999999999e-05
chr8:125471148:A:AT	-173.718	-173.079	0.000134454
chr8:125472034:T:G	-172.623	-171.783	0.0004729579999999999
chr8:125472221:C:T	-172.243	-171.651	0.000635694
chr8:125472284:T:G	-168.273	-168.759	0.0311118
chr8:125472467:G:A	-173.624	-173.006	0.00014686700000000002
chr8:125473041:G:A	-174.141	-173.502	8.75983e-05
chr8:125473052:T:A	-171.461	-170.531	0.00190479
chr8:125473054:T:C	-167.92	-167.292	0.0517411
chr8:125473225:A:G	-172.128	-171.695	0.0006818280000000001
chr8:125473875:C:T	-173.92	-173.349	0.00010763979999999998
chr8:125473903:T:C	-173.55	-173.059	0.000154244
chr8:125474045:T:G	-174.084	-173.483	9.20222e-05
chr8:125474167:A:G	-171.246	-170.335	0.0023565900000000004
chr8:125474664:A:G	-173.428	-172.972	0.00017318400000000003
chr8:125475993:C:T	-170.758	-169.855	0.0038365
chr8:125476008:C:T	-170.719	-169.822	0.003981790000000001
chr8:125476332:T:C	-173.821	-173.195	0.00012455200000000002
chr8:125476465:ATTG:A	-171.978	-171.389	0.0008249670000000001
chr8:125476688:A:G	-171.824	-171.965	0.0011480000000000001
chr8:125478730:A:T	-168.154	-167.523	0.048385000000000004
chr8:125478769:T:TG	-173.335	-172.66	0.000217147
chr8:125479491:G:T	-171.885	-171.495	0.001046459
chr8:125480557:AT:A	-171.0	-171.676	0.0016767199999999998
chr8:125480843:G:A	-171.711	-172.283	0.0008303430000000001
chr8:125481504:A:G	-167.127	-167.694	0.09758780000000002
chr8:125482075:A:G	-165.188	-168.072	0.368612
chr8:125487187:C:G	-168.249	-168.695	0.032362800000000004
chr8:125487636:G:A	-170.509	-171.143	0.00333246
chr8:125487789:C:G	-167.448	-167.011	0.10115679999999998
chr8:125488108:C:G	-165.943	-167.516	0.2600800000000001
chr8:125488935:T:C	-167.345	-167.92	0.07920089999999999
chr8:125490284:A:G	-166.358	-167.199	0.17932299999999998
chr8:125491673:G:A	-167.271	-167.313	0.0746767
chr8:125492114:CCACCGTCACCACCACCACCACCACCACCACCAT:C	0.0	-172.237	7.40936e-05
chr8:125493463:T:C	-168.384	-169.624	0.017255200000000002
chr8:125493898:C:T	-167.781	-167.98	0.0439938
chr8:125494452:G:A	-169.498	-168.682	0.013481809999999999
chr8:125495066:T:C	-167.655	-168.842	0.05669019999999999
chr8:125495147:C:A	-167.237	-168.509	0.08590229999999999
chr8:125495783:C:T	-167.752	-169.925	0.029355700000000002
chr8:125496809:A:G	-169.297	-168.477	0.01002911
chr8:125861678:A:G	0.0	-170.577	0.000433822
chr8:125877645:A:T	0.0	-171.192	0.000233246
chr8:125879959:T:A	0.0	-171.19	0.000233876
