## Supplementary material for "Characterization of shared and ancestry-specific signals driving complex traits using multi-ancestry fine-mapping": mscaviar_results_shared_pips.txt

SNP_ID	shared_pip	shared_ll	notshared_ll
chr8:125376879:G:C	0	0	-171.715
chr8:125445311:A:G	0.000343317	-172.469	-172.951
chr8:125447720:A:G	4.5193e-06	-176.906	-175.223
chr8:125447748:G:A	3.25098e-05	-174.946	-174.263
chr8:125448293:A:G	0.000194663	-173.005	-173.176
chr8:125449497:A:G	6.05101e-06	-176.578	-175.006
chr8:125451123:G:A	6.35317e-06	-176.58	-175.05
chr8:125451458:G:A	9.33516e-05	-173.8	-173.448
chr8:125452578:C:T	2.51666e-05	-175.235	-174.376
chr8:125453063:C:A	6.73969e-06	-176.493	-174.985
chr8:125453856:T:C	0.000249095	-172.794	-173.053
chr8:125454844:G:T	7.55638e-06	-176.402	-174.954
chr8:125457066:A:G	1.11155e-05	-175.952	-174.535
chr8:125458575:A:G	4.6397e-06	-176.894	-175.216
chr8:125458589:C:T	0.00148847	-171.063	-171.933
chr8:125459893:G:A	0.000224288	-172.804	-172.129
chr8:125460245:A:G	3.59998e-06	-177.17	-175.364
chr8:125461257:C:T	0.000481758	-172.173	-172.501
chr8:125461323:T:C	0.00105638	-171.404	-172.017
chr8:125462064:G:A	7.42748e-06	-176.45	-174.986
chr8:125463528:A:G	0.00786142	-169.746	-169.024
chr8:125464631:T:C	0.00416812	-169.981	-171.123
chr8:125464911:C:T	0.0288782	-168.247	-167.915
chr8:125465234:T:C	0.0119058	-169.328	-168.592
chr8:125465255:C:T	0.0131657	-169.228	-168.496
chr8:125465517:G:A	0.00904152	-169.604	-168.873
chr8:125466108:A:C	0.0213203	-168.684	-168.044
chr8:125466208:T:C	0.00336312	-170.166	-171.326
chr8:125466402:A:G	0.0298935	-168.22	-168.124
chr8:125466503:A:G	0.0226798	-168.622	-167.982
chr8:125466516:A:G	8.45412e-05	-173.901	-173.127
chr8:125467073:G:A	0.0277998	-168.419	-167.824
chr8:125467120:C:T	0.00267524	-170.398	-171.536
chr8:125467846:G:A	0.0331914	-168.213	-167.842
chr8:125468125:C:T	0.0230828	-168.271	-170.455
chr8:125468270:TTTTTGAGATGCACCCATGTTTTTGTGTATACTAGCATC:T	0.0212221	-168.689	-168.091
chr8:125468458:A:G	0.0169432	-168.905	-168.406
chr8:125468730:G:A	0.0032086	-170.363	-169.66
chr8:125469233:A:T	0.00339321	-170.308	-169.594
chr8:125469452:C:T	0.00324841	-170.351	-169.656
chr8:125469505:A:G	0.0115935	-169.288	-168.741
chr8:125469710:A:G	0.00343841	-170.294	-169.597
chr8:125469835:A:G	0.000126438	-173.56	-172.637
chr8:125470688:A:G	0.00223573	-170.734	-169.935
chr8:125470898:C:T	7.41022e-05	-174.042	-173.425
chr8:125471148:A:AT	0.000102503	-173.718	-173.079
chr8:125472034:T:G	0.000338306	-172.623	-171.783
chr8:125472221:C:T	0.000481895	-172.243	-171.651
chr8:125472284:T:G	0.0283453	-168.273	-168.759
chr8:125472467:G:A	0.000112515	-173.624	-173.006
chr8:125473041:G:A	6.68051e-05	-174.141	-173.502
chr8:125473052:T:A	0.00133949	-171.461	-170.531
chr8:125473054:T:C	0.0397347	-167.92	-167.292
chr8:125473225:A:G	0.000534279	-172.128	-171.695
chr8:125473875:C:T	8.34454e-05	-173.92	-173.349
chr8:125473903:T:C	0.000121618	-173.55	-173.059
chr8:125474045:T:G	7.08266e-05	-174.084	-173.483
chr8:125474167:A:G	0.00166703	-171.246	-170.335
chr8:125474664:A:G	0.000137585	-173.428	-172.972
chr8:125475993:C:T	0.00272013	-170.758	-169.855
chr8:125476008:C:T	0.00282789	-170.719	-169.822
chr8:125476332:T:C	9.19207e-05	-173.821	-173.195
chr8:125476465:ATTG:A	0.000625714	-171.978	-171.389
chr8:125476688:A:G	0.00100958	-171.824	-171.965
chr8:125478730:A:T	0.0364812	-168.154	-167.523
chr8:125478769:T:TG	0.000161082	-173.335	-172.66
chr8:125479491:G:T	0.000827612	-171.885	-171.495
chr8:125480557:AT:A	0.00154941	-171	-171.676
chr8:125480843:G:A	0.000760628	-171.711	-172.283
chr8:125481504:A:G	0.0895641	-167.127	-167.694
chr8:125482075:A:G	0.364689	-165.188	-168.072
chr8:125487187:C:G	0.0294091	-168.249	-168.695
chr8:125487636:G:A	0.00307795	-170.509	-171.143
chr8:125487789:C:G	0.0806535	-167.448	-167.011
chr8:125488108:C:G	0.251922	-165.943	-167.516
chr8:125488935:T:C	0.0727923	-167.345	-167.92
chr8:125490284:A:G	0.168054	-166.358	-167.199
chr8:125491673:G:A	0.064655	-167.271	-167.313
chr8:125492114:CCACCGTCACCACCACCACCACCACCACCACCAT:C	0	0	-172.237
chr8:125493463:T:C	0.0164296	-168.384	-169.624
chr8:125493898:C:T	0.0388208	-167.781	-167.98
chr8:125494452:G:A	0.00967789	-169.498	-168.682
chr8:125495066:T:C	0.0541449	-167.655	-168.842
chr8:125495147:C:A	0.082349	-167.237	-168.509
chr8:125495783:C:T	0.028727	-167.752	-169.925
chr8:125496809:A:G	0.00733747	-169.297	-168.477
chr8:125861678:A:G	0	0	-170.577
chr8:125877645:A:T	0	0	-171.192
chr8:125879959:T:A	0	0	-171.19
