## Supplementary material for "Characterization of shared and ancestry-specific signals driving complex traits using multi-ancestry fine-mapping": mscaviar_results_study0_post.txt

SNP_ID	Prob_in_pCausalSet
chr8:125376879:G:C	0.00012884
chr8:125445311:A:G	0.000370613
chr8:125447720:A:G	6.25481e-06
chr8:125447748:G:A	3.84492e-05
chr8:125448293:A:G	0.000216787
chr8:125449497:A:G	7.75816e-06
chr8:125451123:G:A	8.36171e-06
chr8:125451458:G:A	0.000112134
chr8:125452578:C:T	2.90173e-05
chr8:125453063:C:A	8.80798e-06
chr8:125453856:T:C	0.000275074
chr8:125454844:G:T	9.74378e-06
chr8:125457066:A:G	1.28447e-05
chr8:125458575:A:G	6.39255e-06
chr8:125458589:C:T	0.00157824
chr8:125459893:G:A	0.000294321
chr8:125460245:A:G	5.13197e-06
chr8:125461257:C:T	0.000532742
chr8:125461323:T:C	0.00114033
chr8:125462064:G:A	1.04577e-05
chr8:125463528:A:G	0.0105736
chr8:125464631:T:C	0.00437432
chr8:125464911:C:T	0.0353187
chr8:125465234:T:C	0.0160873
chr8:125465255:C:T	0.0177719
chr8:125465517:G:A	0.0121957
chr8:125466108:A:C	0.0284132
chr8:125466208:T:C	0.00353166
chr8:125466402:A:G	0.0351179
chr8:125466503:A:G	0.0302276
chr8:125466516:A:G	8.69215e-05
chr8:125467073:G:A	0.0366383
chr8:125467120:C:T	0.00280723
chr8:125467846:G:A	0.0418827
chr8:125468125:C:T	0.0234842
chr8:125468270:TTTTTGAGATGCACCCATGTTTTTGTGTATACTAGCATC:T	0.0279854
chr8:125468458:A:G	0.0218699
chr8:125468730:G:A	0.00432575
chr8:125469233:A:T	0.0045877
chr8:125469452:C:T	0.00437066
chr8:125469505:A:G	0.0151099
chr8:125469710:A:G	0.00462905
chr8:125469835:A:G	0.000176264
chr8:125470688:A:G	0.0030834
chr8:125470898:C:T	7.70865e-05
chr8:125471148:A:AT	0.000105283
chr8:125472034:T:G	0.000469098
chr8:125472221:C:T	0.000629807
chr8:125472284:T:G	0.0311056
chr8:125472467:G:A	0.000115335
chr8:125473041:G:A	6.97374e-05
chr8:125473052:T:A	0.00190174
chr8:125473054:T:C	0.0517382
chr8:125473225:A:G	0.000673809
chr8:125473875:C:T	8.65472e-05
chr8:125473903:T:C	0.000124911
chr8:125474045:T:G	7.38907e-05
chr8:125474167:A:G	0.00235338
chr8:125474664:A:G	0.000140981
chr8:125475993:C:T	0.00383325
chr8:125476008:C:T	0.0039785
chr8:125476332:T:C	9.69177e-05
chr8:125476465:ATTG:A	0.00081923
chr8:125476688:A:G	0.00114441
chr8:125478730:A:T	0.0483777
chr8:125478769:T:TG	0.000211506
chr8:125479491:G:T	0.00103496
chr8:125480557:AT:A	0.00166863
chr8:125480843:G:A	0.000822592
chr8:125481504:A:G	0.0975812
chr8:125482075:A:G	0.368563
chr8:125487187:C:G	0.0323571
chr8:125487636:G:A	0.00332554
chr8:125487789:C:G	0.101154
chr8:125488108:C:G	0.260063
chr8:125488935:T:C	0.0791945
chr8:125490284:A:G	0.179314
chr8:125491673:G:A	0.0746727
chr8:125492114:CCACCGTCACCACCACCACCACCACCACCACCAT:C	7.40936e-05
chr8:125493463:T:C	0.0172425
chr8:125493898:C:T	0.0439891
chr8:125494452:G:A	0.0134772
chr8:125495066:T:C	0.0566789
chr8:125495147:C:A	0.08589
chr8:125495783:C:T	0.0293277
chr8:125496809:A:G	0.0100269
