## Supplementary material for "Characterization of shared and ancestry-specific signals driving complex traits using multi-ancestry fine-mapping": mscaviar_results_study1_post.txt

SNP_ID	Prob_in_pCausalSet
chr8:125445311:A:G	0.000352782
chr8:125447720:A:G	6.81255e-06
chr8:125447748:G:A	3.72312e-05
chr8:125448293:A:G	0.000202595
chr8:125449497:A:G	9.21066e-06
chr8:125451123:G:A	9.12935e-06
chr8:125451458:G:A	9.71397e-05
chr8:125452578:C:T	3.08586e-05
chr8:125453063:C:A	9.9749e-06
chr8:125453856:T:C	0.000256364
chr8:125454844:G:T	1.06037e-05
chr8:125457066:A:G	1.68459e-05
chr8:125458575:A:G	6.94928e-06
chr8:125458589:C:T	0.0014991
chr8:125459893:G:A	0.000226777
chr8:125460245:A:G	5.63582e-06
chr8:125461257:C:T	0.000488132
chr8:125461323:T:C	0.0010647
chr8:125462064:G:A	9.68263e-06
chr8:125463528:A:G	0.00786556
chr8:125464631:T:C	0.00420224
chr8:125464911:C:T	0.028882
chr8:125465234:T:C	0.0119101
chr8:125465255:C:T	0.01317
chr8:125465517:G:A	0.00904578
chr8:125466108:A:C	0.0213302
chr8:125466208:T:C	0.00338769
chr8:125466402:A:G	0.0298976
chr8:125466503:A:G	0.0226897
chr8:125466516:A:G	0.000112256
chr8:125467073:G:A	0.0278098
chr8:125467120:C:T	0.0027003
chr8:125467846:G:A	0.0332129
chr8:125468125:C:T	0.0231877
chr8:125468270:TTTTTGAGATGCACCCATGTTTTTGTGTATACTAGCATC:T	0.0212321
chr8:125468458:A:G	0.0169562
chr8:125468730:G:A	0.00321667
chr8:125469233:A:T	0.00340102
chr8:125469452:C:T	0.00325664
chr8:125469505:A:G	0.0116045
chr8:125469710:A:G	0.0034466
chr8:125469835:A:G	0.000130045
chr8:125470688:A:G	0.00224169
chr8:125470898:C:T	9.37645e-05
chr8:125471148:A:AT	0.000131674
chr8:125472034:T:G	0.000342166
chr8:125472221:C:T	0.000487782
chr8:125472284:T:G	0.0283515
chr8:125472467:G:A	0.000144047
chr8:125473041:G:A	8.4666e-05
chr8:125473052:T:A	0.00134254
chr8:125473054:T:C	0.0397376
chr8:125473225:A:G	0.000542298
chr8:125473875:C:T	0.000104538
chr8:125473903:T:C	0.000150951
chr8:125474045:T:G	8.89581e-05
chr8:125474167:A:G	0.00167024
chr8:125474664:A:G	0.000169788
chr8:125475993:C:T	0.00272338
chr8:125476008:C:T	0.00283118
chr8:125476332:T:C	0.000119555
chr8:125476465:ATTG:A	0.000631451
chr8:125476688:A:G	0.00101317
chr8:125478730:A:T	0.0364885
chr8:125478769:T:TG	0.000166723
chr8:125479491:G:T	0.000839111
chr8:125480557:AT:A	0.0015575
chr8:125480843:G:A	0.000768379
chr8:125481504:A:G	0.0895707
chr8:125482075:A:G	0.364738
chr8:125487187:C:G	0.0294148
chr8:125487636:G:A	0.00308487
chr8:125487789:C:G	0.0806563
chr8:125488108:C:G	0.251939
chr8:125488935:T:C	0.0727987
chr8:125490284:A:G	0.168063
chr8:125491673:G:A	0.064659
chr8:125493463:T:C	0.0164423
chr8:125493898:C:T	0.0388255
chr8:125494452:G:A	0.0096825
chr8:125495066:T:C	0.0541562
chr8:125495147:C:A	0.0823613
chr8:125495783:C:T	0.028755
chr8:125496809:A:G	0.00733968
chr8:125861678:A:G	0.000433822
chr8:125877645:A:T	0.000233246
chr8:125879959:T:A	0.000233876
