## Supplementary material for "Characterization of shared and ancestry-specific signals driving complex traits using multi-ancestry fine-mapping": not_shared_pips.txt

SNP_ID	shared_ll_x	notshared_ll_x	shared_ll_y	notshared_ll_y	not_shared_pip
chr8:125376879:G:C	0.0	-171.715	0.0	-171.715	0.00012884
chr8:125445311:A:G	-172.469	-172.951	-172.469	-172.951	3.676099999989999e-05
chr8:125447720:A:G	-176.906	-175.223	-176.906	-175.223	4.028760000000001e-06
chr8:125447748:G:A	-174.946	-174.263	-174.946	-174.263	1.0660800000000005e-05
chr8:125448293:A:G	-173.005	-173.176	-173.005	-173.176	3.0055999999999985e-05
chr8:125449497:A:G	-176.578	-175.006	-176.578	-175.006	4.8668e-06
chr8:125451123:G:A	-176.58	-175.05	-176.58	-175.05	4.78472e-06
chr8:125451458:G:A	-173.8	-173.448	-173.8	-173.448	2.2570500000000004e-05
chr8:125452578:C:T	-175.235	-174.376	-175.235	-174.376	9.542700000000003e-06
chr8:125453063:C:A	-176.493	-174.985	-176.493	-174.985	5.303499999999998e-06
chr8:125453856:T:C	-172.794	-173.053	-172.794	-173.053	3.324799999989997e-05
chr8:125454844:G:T	-176.402	-174.954	-176.402	-174.954	5.234720000000001e-06
chr8:125457066:A:G	-175.952	-174.535	-175.952	-174.535	7.4596000000000005e-06
chr8:125458575:A:G	-176.894	-175.216	-176.894	-175.216	4.0624300000000015e-06
chr8:125458589:C:T	-171.063	-171.933	-171.063	-171.933	0.00010040000000000006
chr8:125459893:G:A	-172.804	-172.129	-172.804	-172.129	7.2522e-05
chr8:125460245:A:G	-177.17	-175.364	-177.17	-175.364	3.56783e-06
chr8:125461257:C:T	-172.173	-172.501	-172.173	-172.501	5.7357999999999975e-05
chr8:125461323:T:C	-171.404	-172.017	-171.404	-172.017	9.226999999999998e-05
chr8:125462064:G:A	-176.45	-174.986	-176.45	-174.986	5.28537e-06
chr8:125463528:A:G	-169.746	-169.024	-169.746	-169.024	0.0027163200000000012
chr8:125464631:T:C	-169.981	-171.123	-169.981	-171.123	0.0002403199999999996
chr8:125464911:C:T	-168.247	-167.915	-168.247	-167.915	0.0064443
chr8:125465234:T:C	-169.328	-168.592	-169.328	-168.592	0.004185799999999901
chr8:125465255:C:T	-169.228	-168.496	-169.228	-168.496	0.004610499999999998
chr8:125465517:G:A	-169.604	-168.873	-169.604	-168.873	0.0031584399999999985
chr8:125466108:A:C	-168.684	-168.044	-168.684	-168.044	0.007102799999999999
chr8:125466208:T:C	-170.166	-171.326	-170.166	-171.326	0.00019310999999990006
chr8:125466402:A:G	-168.22	-168.124	-168.22	-168.124	0.0052285000000000005
chr8:125466503:A:G	-168.622	-167.982	-168.622	-167.982	0.0075577000000000005
chr8:125466516:A:G	-173.901	-173.127	-173.901	-173.127	3.0095099999899992e-05
chr8:125467073:G:A	-168.419	-167.824	-168.419	-167.824	0.008848499999999898
chr8:125467120:C:T	-170.398	-171.536	-170.398	-171.536	0.00015704999999999972
chr8:125467846:G:A	-168.213	-167.842	-168.213	-167.842	0.008712799999999896
chr8:125468125:C:T	-168.271	-170.455	-168.271	-170.455	0.0005063000000000012
chr8:125468270:TTTTTGAGATGCACCCATGTTTTTGTGTATACTAGCATC:T	-168.689	-168.091	-168.689	-168.091	0.006773299999999899
chr8:125468458:A:G	-168.905	-168.406	-168.905	-168.406	0.004939700000000002
chr8:125468730:G:A	-170.363	-169.66	-170.363	-169.66	0.0011252199999999
chr8:125469233:A:T	-170.308	-169.594	-170.308	-169.594	0.0012023
chr8:125469452:C:T	-170.351	-169.656	-170.351	-169.656	0.0011304799999999997
chr8:125469505:A:G	-169.288	-168.741	-169.288	-168.741	0.0035274
chr8:125469710:A:G	-170.294	-169.597	-170.294	-169.597	0.0011988300000000001
chr8:125469835:A:G	-173.56	-172.637	-173.56	-172.637	5.3432999999899984e-05
chr8:125470688:A:G	-170.734	-169.935	-170.734	-169.935	0.0008536300000000002
chr8:125470898:C:T	-174.042	-173.425	-174.042	-173.425	2.26466e-05
chr8:125471148:A:AT	-173.718	-173.079	-173.718	-173.079	3.195099999999999e-05
chr8:125472034:T:G	-172.623	-171.783	-172.623	-171.783	0.00013465199999989995
chr8:125472221:C:T	-172.243	-171.651	-172.243	-171.651	0.00015379900000000004
chr8:125472284:T:G	-168.273	-168.759	-168.273	-168.759	0.002766499999999998
chr8:125472467:G:A	-173.624	-173.006	-173.624	-173.006	3.4351999999999986e-05
chr8:125473041:G:A	-174.141	-173.502	-174.141	-173.502	2.0793200000000003e-05
chr8:125473052:T:A	-171.461	-170.531	-171.461	-170.531	0.0005652999999999999
chr8:125473054:T:C	-167.92	-167.292	-167.92	-167.292	0.0120064
chr8:125473225:A:G	-172.128	-171.695	-172.128	-171.695	0.00014754899999999997
chr8:125473875:C:T	-173.92	-173.349	-173.92	-173.349	2.4194399999900003e-05
chr8:125473903:T:C	-173.55	-173.059	-173.55	-173.059	3.2625999999999996e-05
chr8:125474045:T:G	-174.084	-173.483	-174.084	-173.483	2.119559999999999e-05
chr8:125474167:A:G	-171.246	-170.335	-171.246	-170.335	0.0006895600000000001
chr8:125474664:A:G	-173.428	-172.972	-173.428	-172.972	3.559900000000001e-05
chr8:125475993:C:T	-170.758	-169.855	-170.758	-169.855	0.0011163700000000002
chr8:125476008:C:T	-170.719	-169.822	-170.719	-169.822	0.0011538999999999998
chr8:125476332:T:C	-173.821	-173.195	-173.821	-173.195	3.26313e-05
chr8:125476465:ATTG:A	-171.978	-171.389	-171.978	-171.389	0.00019925300000000004
chr8:125476688:A:G	-171.824	-171.965	-171.824	-171.965	0.00013842
chr8:125478730:A:T	-168.154	-167.523	-168.154	-167.523	0.011903799999999999
chr8:125478769:T:TG	-173.335	-172.66	-173.335	-172.66	5.6065e-05
chr8:125479491:G:T	-171.885	-171.495	-171.885	-171.495	0.000218847
chr8:125480557:AT:A	-171.0	-171.676	-171.0	-171.676	0.0001273099999999001
chr8:125480843:G:A	-171.711	-172.283	-171.711	-172.283	6.971500000000003e-05
chr8:125481504:A:G	-167.127	-167.694	-167.127	-167.694	0.008023700000000009
chr8:125482075:A:G	-165.188	-168.072	-165.188	-168.072	0.00392300000000001
chr8:125487187:C:G	-168.249	-168.695	-168.249	-168.695	0.0029536999999999966
chr8:125487636:G:A	-170.509	-171.143	-170.509	-171.143	0.0002545100000000003
chr8:125487789:C:G	-167.448	-167.011	-167.448	-167.011	0.02050329999999989
chr8:125488108:C:G	-165.943	-167.516	-165.943	-167.516	0.00815800000000011
chr8:125488935:T:C	-167.345	-167.92	-167.345	-167.92	0.006408599999999889
chr8:125490284:A:G	-166.358	-167.199	-166.358	-167.199	0.01126899999999989
chr8:125491673:G:A	-167.271	-167.313	-167.271	-167.313	0.010021699999999995
chr8:125492114:CCACCGTCACCACCACCACCACCACCACCACCAT:C	0.0	-172.237	0.0	-172.237	7.40936e-05
chr8:125493463:T:C	-168.384	-169.624	-168.384	-169.624	0.0008255999999999993
chr8:125493898:C:T	-167.781	-167.98	-167.781	-167.98	0.005172999999999997
chr8:125494452:G:A	-169.498	-168.682	-169.498	-168.682	0.0038039199999999
chr8:125495066:T:C	-167.655	-168.842	-167.655	-168.842	0.0025452999999998963
chr8:125495147:C:A	-167.237	-168.509	-167.237	-168.509	0.003553299999999898
chr8:125495783:C:T	-167.752	-169.925	-167.752	-169.925	0.0006286999999999994
chr8:125496809:A:G	-169.297	-168.477	-169.297	-168.477	0.0026916400000000012
chr8:125861678:A:G	0.0	-170.577	0.0	-170.577	0.000433822
chr8:125877645:A:T	0.0	-171.192	0.0	-171.192	0.000233246
chr8:125879959:T:A	0.0	-171.19	0.0	-171.19	0.000233876
