## Supplementary material for "Characterization of shared and ancestry-specific signals driving complex traits using multi-ancestry fine-mapping": results_ldl_cholesterol_aou.txt

chr	start_bp	end_bp	rsid	eur_pip	afr_pip	eur_maf	afr_maf	bp	bp	eur_beta	afr_beta	eur_se	afr_se	eur_zscore	afr_zscore	eur_pval	afr_pval	global_pip	eur_nocausal	afr_nocausal	shared_pip	not_shared_pip	shared_ll	notshared_ll	num_snps_eur	num_snps_afr	nc	runtime
8	124978730	125987788	chr8:125488935:T:C	0.0791945	0.0727987	0.697517	0.909524	125488935	125488935	-0.0285360090017419	-0.0437524148520646	0.006296984593807	0.0245999632283599	-4.531694269953698	-1.7785561078247845	5.86332e-06	0.075341	0.0792008999999999	4.92692e-13	0.00602354	0.0727923	0.0064085999999998	-167.345	-167.92	86	87	2	1.973
8	124978730	125987788	chr8:125488108:C:G	0.260063	0.251939	0.230965	0.0741191	125488108	125488108	0.0359841752310027	0.0644733920671871	0.0068830469894416	0.0269634490104949	5.227942695466327	2.3911403931333974	1.7202e-07	0.0168133	0.2600800000000001	4.92692e-13	0.00602354	0.251922	0.0081580000000001	-165.943	-167.516	86	87	2	1.973
8	124978730	125987788	chr8:125473054:T:C	0.0517382	0.0397376	0.692736	0.779419	125473054	125473054	-0.0288732657149983	-0.0124251974669722	0.0062603450045399	0.0167776759714971	-4.612088582028607	-0.7405791772400929	3.99523e-06	0.458965	0.0517411	4.92692e-13	0.00602354	0.0397347	0.0120064	-167.92	-167.292	86	87	2	1.973
8	124978730	125987788	chr8:125491673:G:A	0.0746727	0.064659	0.230332	0.0542107	125491673	125491673	0.0362201812205627	0.0465740372116744	0.0068900653735673	0.0310957761327041	5.256870473176638	1.4977608860095786	1.47063e-07	0.134225	0.0746767	4.92692e-13	0.00602354	0.064655	0.0100216999999999	-167.271	-167.313	86	87	2	1.973
8	124978730	125987788	chr8:125481504:A:G	0.0975812	0.0895707	0.697879	0.908683	125481504	125481504	-0.0288356821373796	-0.0438869238300249	0.0063004385035729	0.0244501931994897	-4.576773842174199	-1.7949520264298304	4.73213e-06	0.0726896	0.0975878	4.92692e-13	0.00602354	0.0895641	0.0080237	-167.127	-167.694	86	87	2	1.973
8	124978730	125987788	chr8:125495147:C:A	0.08589	0.0823613	0.697722	0.898495	125495147	125495147	-0.0279374236754849	-0.0504940627540528	0.0062806095443419	0.0233371854409304	-4.448202595344154	-2.1636740592330708	8.67582e-06	0.0305115	0.0859022999999999	4.92692e-13	0.00602354	0.082349	0.0035532999999998	-167.237	-168.509	86	87	2	1.973
8	124978730	125987788	chr8:125482075:A:G	0.368563	0.364738	0.0595198	0.431196	125482075	125482075	-0.0510268077728232	-0.0436359763383619	0.0128335904793543	0.0141882545046492	-3.9760352221703843	-3.075499972464075	7.01616e-05	0.00210681	0.368612	4.92692e-13	0.00602354	0.364689	0.003923	-165.188	-168.072	86	87	2	1.973
8	124978730	125987788	chr8:125490284:A:G	0.179314	0.168063	0.231964	0.0995887	125490284	125490284	0.0361883120461918	0.0467284442499342	0.0068708974889161	0.023506423637041	5.266897389252214	1.9879010508557482	1.3926e-07	0.0468481	0.1793229999999999	4.92692e-13	0.00602354	0.168054	0.0112689999999998	-166.358	-167.199	86	87	2	1.973
8	124978730	125987788	chr8:125487789:C:G	0.101154	0.0806563	0.395622	0.31791	125487789	125487789	-0.0402177407186027	0.010185961671234	0.0059514952470935	0.0149421199138638	-6.7575859593005	0.6816945473569063	1.41678e-11	0.495447	0.1011567999999999	4.92692e-13	0.00602354	0.0806535	0.0205032999999998	-167.448	-167.011	86	87	2	1.973
8	124978730	125987788	chr8:125495066:T:C	0.0566789	0.0541562	0.698023	0.898448	125495066	125495066	-0.0276482739389934	-0.0495112643376631	0.0062825551685808	0.0233500343779642	-4.400800820224077	-2.120393637809273	1.08051e-05	0.0339958	0.0566901999999999	4.92692e-13	0.00602354	0.0541449	0.0025452999999998	-167.655	-168.842	86	87	2	1.973
