## Supplementary material for "Characterization of shared and ancestry-specific signals driving complex traits using multi-ancestry fine-mapping": global_pips.txt

SNP_ID	shared_ll	notshared_ll	global_pips
chr9:133165599:T:C	-2367.29	-2366.81	0.0037068100000000005
chr9:133166877:T:C	-2369.04	-2367.49	0.0009204000000000001
chr9:133167143:G:A	-2369.03	-2367.64	0.0008702659999999999
chr9:133167805:A:G	-2367.46	-2366.43	0.00366659
chr9:133167970:C:T	-2367.56	-2366.49	0.00335526
chr9:133168083:T:C	-2367.54	-2366.52	0.0034386599999999996
chr9:133168084:G:A	-2367.5	-2366.44	0.0035538599999999994
chr9:133168297:AT:A	-2368.94	-2367.61	0.0009278359999999999
chr9:133170099:G:A	-2368.78	-2367.48	0.001074466
chr9:133174393:A:G	-2369.24	-2367.78	0.000724093
chr9:133174953:G:A	-2369.1	-2367.71	0.0008098839999999999
chr9:133179918:G:A	-2369.11	-2367.71	0.0008034310000000001
chr9:133180778:G:A	-2368.9	-2367.57	0.0009670019999999999
chr9:133180892:A:T	-2368.84	-2367.54	0.0010140029999999999
chr9:133180919:G:T	-2368.89	-2367.56	0.00097878
chr9:133180931:C:T	-2368.78	-2367.51	0.001069763
chr9:133181110:G:C	-2368.94	-2367.6	0.0009297130000000001
chr9:133181382:C:T	-2368.84	-2367.53	0.001018941
chr9:133181641:G:A	-2368.77	-2367.5	0.001075899
chr9:133182563:C:T	-2368.65	-2367.38	0.0012139959999999997
chr9:133182801:C:T	-2369.58	-2367.77	0.0005692179999999999
chr9:133183663:C:A	-2368.74	-2367.46	0.001113891
chr9:133189379:G:A	-2369.37	-2367.85	0.0006527480000000001
chr9:133189842:G:C	-2369.35	-2367.84	0.000663632
chr9:133200292:C:A	-2367.84	-2366.87	0.00243734
chr9:133202054:G:A	-2367.57	-2366.54	0.0032681600000000004
chr9:133202988:G:C	-2367.35	-2366.84	0.0035763599999999998
chr9:133203795:G:A	-2367.44	-2366.41	0.0037183999999999997
chr9:133205098:G:T	-2367.02	-2366.64	0.0048251599999999985
chr9:133205149:G:A	-2367.99	-2367.15	0.0020341200000000004
chr9:133206442:C:T	-2368.75	-2367.34	0.001081079
chr9:133209554:C:T	-2366.57	-2365.78	0.008368559999999999
chr9:133210436:G:A	-2367.1	-2366.58	0.00461318
chr9:133211425:C:G	-2367.35	-2366.53	0.0038670600000000003
chr9:133211660:T:C	-2367.34	-2366.57	0.00386531
chr9:133212660:G:A	-2367.15	-2366.62	0.004420069999999999
chr9:133214142:T:C	-2367.41	-2366.65	0.0035796499999999998
chr9:133215426:T:C	-2368.17	-2366.9	0.0021306
chr9:133218228:C:T	-2365.95	-2365.55	0.014235900000000001
chr9:133221319:G:A	-2366.7	-2365.87	0.0073815799999999996
chr9:133222215:C:T	-2366.76	-2365.76	0.0073026
chr9:133222426:A:G	-2366.49	-2365.79	0.008802229999999998
chr9:133222862:T:C	-2367.15	-2366.73	0.00428887
chr9:133222904:C:T	-2367.81	-2366.9	0.0025028000000000003
chr9:133223109:G:A	-2367.07	-2366.7	0.00461394
chr9:133223111:T:G	-2367.12	-2366.72	0.004412590000000001
chr9:133223533:G:A	-2368.65	-2367.38	0.0012076069999999999
chr9:133224133:T:G	-2366.32	-2365.33	0.01132786
chr9:133225511:G:A	-2367.43	-2366.38	0.00379544
chr9:133225820:A:G	-2368.1	-2367.17	0.0018828
chr9:133226612:T:G	-2367.66	-2366.61	0.00301164
chr9:133230316:A:G	-2367.89	-2367.09	0.00224246
chr9:133233892:G:A	-2366.43	-2366.15	0.008715309999999999
chr9:133253080:A:G	-2365.83	-2365.29	0.0137739
chr9:133253216:T:C	-2365.68	-2365.2	0.015660600000000004
chr9:133253344:G:A	0.0	-2369.17	7.53034e-05
chr9:133253692:A:G	-2366.37	-2365.55	0.008323
chr9:133254260:G:A	-2364.9	-2364.77	0.036325699999999995
chr9:133255935:G:T	-2364.84	-2364.82	0.038077999999999994
chr9:133256028:C:T	-2365.02	-2364.79	0.0329477
chr9:133256459:T:C	-2365.66	-2365.48	0.015359700000000002
chr9:133256518:T:C	-2365.64	-2365.41	0.015690299999999997
chr9:133256963:T:C	-2365.66	-2365.48	0.0152905
chr9:133257129:G:A	-2365.31	-2365.42	0.023335699999999997
chr9:133257367:C:A	-2366.19	-2366.19	0.010023639999999999
chr9:133257486:T:C	-2366.06	-2365.82	0.01056847
chr9:133261662:G:A	-2369.23	-2368.01	0.000657993
chr9:133261703:A:G	-2369.49	-2368.06	0.000549119
chr9:133264291:A:C	0.0	-2369.02	8.76666e-05
chr9:133264351:T:C	-2370.03	-2368.12	0.000407936
chr9:133266456:T:C	-2361.74	-2364.16	0.47089800000000004
chr9:133266804:G:T	-2369.84	-2368.07	0.000456727
chr9:133266942:A:G	-2369.96	-2368.1	0.0004234979999999999
chr9:133267707:G:A	-2369.95	-2368.1	0.00042648
chr9:133267708:C:T	-2369.96	-2368.1	0.00042368500000000003
chr9:133267800:A:G	-2369.96	-2368.1	0.000425046
chr9:133267960:T:C	-2369.83	-2368.05	0.00046580600000000003
chr9:133268030:G:A	-2369.83	-2368.05	0.000467353
chr9:133268872:A:T	-2369.8	-2368.04	0.0004734489999999999
chr9:133268885:G:A	-2369.82	-2368.05	0.0004678280000000001
chr9:133268897:A:G	-2369.83	-2368.05	0.000466761
chr9:133269015:C:T	-2369.84	-2368.06	0.000461561
chr9:133269461:T:C	-2369.85	-2368.06	0.00045908399999999996
chr9:133269582:A:G	-2369.86	-2368.06	0.000456192
chr9:133269706:T:C	-2369.98	-2368.12	0.00041628399999999995
chr9:133269992:A:C	-2369.88	-2368.09	0.00044227200000000006
chr9:133270061:G:A	-2369.82	-2368.04	0.0004712029999999999
chr9:133270074:T:A	-2369.38	-2367.89	0.0006436040000000001
chr9:133270565:G:A	-2369.84	-2368.06	0.00046139200000000014
chr9:133270615:A:G	-2369.83	-2368.05	0.00046542200000000006
chr9:133270637:AT:A	-2369.84	-2368.05	0.000464268
chr9:133270647:G:T	-2369.84	-2368.05	0.00046172
chr9:133270797:T:A	-2369.79	-2368.03	0.000480065
chr9:133271001:T:C	-2369.88	-2368.05	0.00045538899999999995
chr9:133271182:T:C	-2366.74	-2366.19	0.005499770000000001
chr9:133271745:T:C	-2369.78	-2368.04	0.000478472
chr9:133272138:G:A	-2370.09	-2368.14	0.00039174200000000005
chr9:133272408:G:T	-2370.08	-2368.14	0.00039411399999999993
chr9:133272585:G:A	-2370.11	-2368.16	0.000381431
chr9:133272816:T:C	-2370.15	-2368.18	0.000367289
chr9:133272953:C:G	-2370.11	-2368.15	0.00038555100000000004
chr9:133273813:C:T	-2369.34	-2367.79	0.0006893890000000001
chr9:133273983:A:G	-2362.52	-2364.63	0.215337
chr9:133274084:C:T	-2368.86	-2367.43	0.0010668519999999999
chr9:133274165:G:A	-2369.09	-2367.53	0.0008963080000000001
chr9:133274293:AC:A	-2366.83	-2366.68	0.0038764
chr9:133274306:G:A	-2369.03	-2367.5	0.0009382679999999999
chr9:133274414:A:G	-2362.73	-2364.76	0.17531500000000003
chr9:133275068:A:G	-2369.25	-2367.56	0.0007993789999999999
chr9:133276354:C:T	-2367.77	-2367.32	0.00167275
chr9:133278431:T:C	-2367.66	-2367.3	0.00184933
chr9:133278537:C:T	-2367.78	-2366.47	0.0022664700000000005
chr9:133278724:C:T	-2367.54	-2367.26	0.0020253599999999995
chr9:133279294:T:G	-2367.84	-2367.35	0.0016045100000000002
chr9:133279427:T:C	-2362.98	-2364.61	0.138085
chr9:133279871:T:C	-2370.06	-2368.12	0.000386858
chr9:133281464:A:C	-2369.69	-2367.99	0.000503968
chr9:133281560:G:A	-2368.1	-2366.55	0.0022845599999999997
chr9:133286265:G:A	-2366.38	-2364.81	0.01240443
chr9:133289021:T:G	-2369.9	-2368.05	0.00044127500000000003
chr9:133299103:C:T	-2365.09	-2363.81	0.038953699999999994
chr9:133317936:ACTG:A	-2367.27	-2366.36	0.0032215900000000003
chr9:133324174:C:T	-2369.55	-2367.76	0.000589071
chr9:133352207:T:A	0.0	-2368.75	0.000114673
chr9:133372523:G:C	-2366.81	-2366.25	0.0056391
chr9:133405414:T:G	-2367.57	-2366.66	0.0028623200000000007
chr9:133446953:G:T	-2368.07	-2366.92	0.00207534
chr9:133450853:G:C	-2368.48	-2366.98	0.001459554
chr9:133451821:A:G	-2368.4	-2366.8	0.0017019820000000003
chr9:133458632:A:G	-2368.61	-2366.98	0.0014006040000000002
chr9:133461126:T:G	-2368.71	-2367.08	0.0012711420000000003
chr9:133465306:G:A	-2368.68	-2367.11	0.0012351760000000002
chr9:133469788:T:C	-2367.46	-2365.91	0.004353349999999999
chr9:133474633:T:C	-2367.15	-2365.68	0.005724099999999999
chr9:133592197:C:T	-2364.71	-2363.75	0.0560092
chr9:133593391:C:T	-2365.17	-2364.35	0.0338522
chr9:133594260:C:T	-2364.94	-2364.22	0.041669399999999995
chr9:133594555:C:T	-2364.89	-2364.17	0.043696000000000006
chr9:133594768:A:G	-2365.09	-2364.32	0.03631519999999999
