## Supplementary material for "Characterization of shared and ancestry-specific signals driving complex traits using multi-ancestry fine-mapping": mscaviar_results_shared_pips.txt

SNP_ID	shared_pip	shared_ll	notshared_ll
chr9:133165599:T:C	0.00291413	-2367.29	-2366.81
chr9:133166877:T:C	0.000516396	-2369.04	-2367.49
chr9:133167143:G:A	0.000522012	-2369.03	-2367.64
chr9:133167805:A:G	0.00250519	-2367.46	-2366.43
chr9:133167970:C:T	0.00225651	-2367.56	-2366.49
chr9:133168083:T:C	0.00231471	-2367.54	-2366.52
chr9:133168084:G:A	0.00239511	-2367.5	-2366.44
chr9:133168297:AT:A	0.000568393	-2368.94	-2367.61
chr9:133170099:G:A	0.000666002	-2368.78	-2367.48
chr9:133174393:A:G	0.000420778	-2369.24	-2367.78
chr9:133174953:G:A	0.000485362	-2369.1	-2367.71
chr9:133179918:G:A	0.000479958	-2369.11	-2367.71
chr9:133180778:G:A	0.000593647	-2368.9	-2367.57
chr9:133180892:A:T	0.000628112	-2368.84	-2367.54
chr9:133180919:G:T	0.000601844	-2368.89	-2367.56
chr9:133180931:C:T	0.000673192	-2368.78	-2367.51
chr9:133181110:G:C	0.000567893	-2368.94	-2367.6
chr9:133181382:C:T	0.000632032	-2368.84	-2367.53
chr9:133181641:G:A	0.000673872	-2368.77	-2367.5
chr9:133182563:C:T	0.000763648	-2368.65	-2367.38
chr9:133182801:C:T	0.000280269	-2369.58	-2367.77
chr9:133183663:C:A	0.000698175	-2368.74	-2367.46
chr9:133189379:G:A	0.000370186	-2369.37	-2367.85
chr9:133189842:G:C	0.000377883	-2369.35	-2367.84
chr9:133200292:C:A	0.00168738	-2367.84	-2366.87
chr9:133202054:G:A	0.00222644	-2367.57	-2366.54
chr9:133202988:G:C	0.00279818	-2367.35	-2366.84
chr9:133203795:G:A	0.00252589	-2367.44	-2366.41
chr9:133205098:G:T	0.00387962	-2367.02	-2366.64
chr9:133205149:G:A	0.00146974	-2367.99	-2367.15
chr9:133206442:C:T	0.000637122	-2368.75	-2367.34
chr9:133209554:C:T	0.00614221	-2366.57	-2365.78
chr9:133210436:G:A	0.00361046	-2367.1	-2366.58
chr9:133211425:C:G	0.00280708	-2367.35	-2366.53
chr9:133211660:T:C	0.00284686	-2367.34	-2366.57
chr9:133212660:G:A	0.00344983	-2367.15	-2366.62
chr9:133214142:T:C	0.0026411	-2367.41	-2366.65
chr9:133215426:T:C	0.00140387	-2368.17	-2366.9
chr9:133218228:C:T	0.0114308	-2365.95	-2365.55
chr9:133221319:G:A	0.00534327	-2366.7	-2365.87
chr9:133222215:C:T	0.00503364	-2366.76	-2365.76
chr9:133222426:A:G	0.00659455	-2366.49	-2365.79
chr9:133222862:T:C	0.00342723	-2367.15	-2366.73
chr9:133222904:C:T	0.00177579	-2367.81	-2366.9
chr9:133223109:G:A	0.0037176	-2367.07	-2366.7
chr9:133223111:T:G	0.00353701	-2367.12	-2366.72
chr9:133223533:G:A	0.000756386	-2368.65	-2367.38
chr9:133224133:T:G	0.00783697	-2366.32	-2365.33
chr9:133225511:G:A	0.0025764	-2367.43	-2366.38
chr9:133225820:A:G	0.00132721	-2368.1	-2367.17
chr9:133226612:T:G	0.00204082	-2367.66	-2366.61
chr9:133230316:A:G	0.00163873	-2367.89	-2367.09
chr9:133233892:G:A	0.00717161	-2366.43	-2366.15
chr9:133253080:A:G	0.0106906	-2365.83	-2365.29
chr9:133253216:T:C	0.0122855	-2365.68	-2365.2
chr9:133253344:G:A	0	0	-2369.17
chr9:133253692:A:G	0.00600368	-2366.37	-2365.55
chr9:133254260:G:A	0.0305094	-2364.9	-2364.77
chr9:133255935:G:T	0.0325171	-2364.84	-2364.82
chr9:133256028:C:T	0.0272161	-2365.02	-2364.79
chr9:133256459:T:C	0.0127563	-2365.66	-2365.48
chr9:133256518:T:C	0.0129133	-2365.64	-2365.41
chr9:133256963:T:C	0.0126863	-2365.66	-2365.48
chr9:133257129:G:A	0.0202531	-2365.31	-2365.42
chr9:133257367:C:A	0.00857065	-2366.19	-2366.19
chr9:133257486:T:C	0.00867555	-2366.06	-2365.82
chr9:133261662:G:A	0.000423976	-2369.23	-2368.01
chr9:133261703:A:G	0.000325224	-2369.49	-2368.06
chr9:133264291:A:C	0	0	-2369.02
chr9:133264351:T:C	0.000192584	-2370.03	-2368.12
chr9:133266456:T:C	0.464638	-2361.74	-2364.16
chr9:133266804:G:T	0.000230401	-2369.84	-2368.07
chr9:133266942:A:G	0.000204843	-2369.96	-2368.1
chr9:133267707:G:A	0.000206782	-2369.95	-2368.1
chr9:133267708:C:T	0.000205102	-2369.96	-2368.1
chr9:133267800:A:G	0.000205704	-2369.96	-2368.1
chr9:133267960:T:C	0.00023382	-2369.83	-2368.05
chr9:133268030:G:A	0.000235397	-2369.83	-2368.05
chr9:133268872:A:T	0.000240793	-2369.8	-2368.04
chr9:133268885:G:A	0.000236173	-2369.82	-2368.05
chr9:133268897:A:G	0.000235338	-2369.83	-2368.05
chr9:133269015:C:T	0.000231637	-2369.84	-2368.06
chr9:133269461:T:C	0.000230021	-2369.85	-2368.06
chr9:133269582:A:G	0.000227433	-2369.86	-2368.06
chr9:133269706:T:C	0.000200657	-2369.98	-2368.12
chr9:133269992:A:C	0.000222089	-2369.88	-2368.09
chr9:133270061:G:A	0.000237393	-2369.82	-2368.04
chr9:133270074:T:A	0.000370804	-2369.38	-2367.89
chr9:133270565:G:A	0.000231481	-2369.84	-2368.06
chr9:133270615:A:G	0.000234127	-2369.83	-2368.05
chr9:133270637:AT:A	0.000232377	-2369.84	-2368.05
chr9:133270647:G:T	0.00023167	-2369.84	-2368.05
chr9:133270797:T:A	0.000244127	-2369.79	-2368.03
chr9:133271001:T:C	0.000223737	-2369.88	-2368.05
chr9:133271182:T:C	0.0041379	-2366.74	-2366.19
chr9:133271745:T:C	0.000245899	-2369.78	-2368.04
chr9:133272138:G:A	0.000180361	-2370.09	-2368.14
chr9:133272408:G:T	0.000181895	-2370.08	-2368.14
chr9:133272585:G:A	0.000175522	-2370.11	-2368.16
chr9:133272816:T:C	0.000167112	-2370.15	-2368.18
chr9:133272953:C:G	0.000177038	-2370.11	-2368.15
chr9:133273813:C:T	0.000387943	-2369.34	-2367.79
chr9:133273983:A:G	0.211329	-2362.52	-2364.63
chr9:133274084:C:T	0.00062914	-2368.86	-2367.43
chr9:133274165:G:A	0.000501396	-2369.09	-2367.53
chr9:133274293:AC:A	0.00317066	-2366.83	-2366.68
chr9:133274306:G:A	0.000530202	-2369.03	-2367.5
chr9:133274414:A:G	0.171776	-2362.73	-2364.76
chr9:133275068:A:G	0.000420109	-2369.25	-2367.56
chr9:133276354:C:T	0.00127579	-2367.77	-2367.32
chr9:133278431:T:C	0.00143835	-2367.66	-2367.3
chr9:133278537:C:T	0.00138897	-2367.78	-2366.47
chr9:133278724:C:T	0.00160153	-2367.54	-2367.26
chr9:133279294:T:G	0.00121173	-2367.84	-2367.35
chr9:133279427:T:C	0.133965	-2362.98	-2364.61
chr9:133279871:T:C	0.000178007	-2370.06	-2368.12
chr9:133281464:A:C	0.000262948	-2369.69	-2367.99
chr9:133281560:G:A	0.00127711	-2368.1	-2366.55
chr9:133286265:G:A	0.0068599	-2366.38	-2364.81
chr9:133289021:T:G	0.000213749	-2369.9	-2368.05
chr9:133299103:C:T	0.0243715	-2365.09	-2363.81
chr9:133317936:ACTG:A	0.00225448	-2367.27	-2366.36
chr9:133324174:C:T	0.000293216	-2369.55	-2367.76
chr9:133352207:T:A	0	0	-2368.75
chr9:133372523:G:C	0.0042651	-2366.81	-2366.25
chr9:133405414:T:G	0.00201564	-2367.57	-2366.66
chr9:133446953:G:T	0.00136006	-2368.07	-2366.92
chr9:133450853:G:C	0.000832154	-2368.48	-2366.98
chr9:133451821:A:G	0.00092729	-2368.4	-2366.8
chr9:133458632:A:G	0.000756153	-2368.61	-2366.98
chr9:133461126:T:G	0.00068389	-2368.71	-2367.08
chr9:133465306:G:A	0.000683137	-2368.68	-2367.11
chr9:133469788:T:C	0.00243382	-2367.46	-2365.91
chr9:133474633:T:C	0.00332376	-2367.15	-2365.68
chr9:133592197:C:T	0.0389295	-2364.71	-2363.75
chr9:133593391:C:T	0.0245649	-2365.17	-2364.35
chr9:133594260:C:T	0.0310021	-2364.94	-2364.22
chr9:133594555:C:T	0.032546	-2364.89	-2364.17
chr9:133594768:A:G	0.0267353	-2365.09	-2364.32
