## Supplementary material for "Characterization of shared and ancestry-specific signals driving complex traits using multi-ancestry fine-mapping": mscaviar_results_study0_post.txt

SNP_ID	Prob_in_pCausalSet
chr9:133165599:T:C	0.00330831
chr9:133166877:T:C	0.000604558
chr9:133167143:G:A	0.000742787
chr9:133167805:A:G	0.00353549
chr9:133167970:C:T	0.00323033
chr9:133168083:T:C	0.00331374
chr9:133168084:G:A	0.00342895
chr9:133168297:AT:A	0.000788767
chr9:133170099:G:A	0.000946404
chr9:133174393:A:G	0.00059011
chr9:133174953:G:A	0.000660168
chr9:133179918:G:A	0.000658398
chr9:133180778:G:A	0.000833609
chr9:133180892:A:T	0.000879025
chr9:133180919:G:T	0.000845711
chr9:133180931:C:T	0.000926409
chr9:133181110:G:C	0.000794711
chr9:133181382:C:T	0.000883326
chr9:133181641:G:A	0.000938691
chr9:133182563:C:T	0.00108644
chr9:133182801:C:T	0.00034878
chr9:133183663:C:A	0.000980596
chr9:133189379:G:A	0.000511015
chr9:133189842:G:C	0.000514642
chr9:133200292:C:A	0.00228523
chr9:133202054:G:A	0.00313626
chr9:133202988:G:C	0.00316567
chr9:133203795:G:A	0.00359051
chr9:133205098:G:T	0.00447149
chr9:133205149:G:A	0.00177148
chr9:133206442:C:T	0.000736586
chr9:133209554:C:T	0.00820813
chr9:133210436:G:A	0.00434957
chr9:133211425:C:G	0.00369687
chr9:133211660:T:C	0.00368122
chr9:133212660:G:A	0.00415672
chr9:133214142:T:C	0.00338918
chr9:133215426:T:C	0.0020046
chr9:133218228:C:T	0.0139953
chr9:133221319:G:A	0.00722872
chr9:133222215:C:T	0.00717591
chr9:133222426:A:G	0.00862721
chr9:133222862:T:C	0.00388679
chr9:133222904:C:T	0.00233007
chr9:133223109:G:A	0.0041453
chr9:133223111:T:G	0.00394394
chr9:133223533:G:A	0.0010826
chr9:133224133:T:G	0.0112023
chr9:133225511:G:A	0.00366821
chr9:133225820:A:G	0.00167991
chr9:133226612:T:G	0.0028806
chr9:133230316:A:G	0.00199323
chr9:133233892:G:A	0.00840005
chr9:133253080:A:G	0.0108899
chr9:133253216:T:C	0.0124941
chr9:133253344:G:A	7.53034e-05
chr9:133253692:A:G	0.00615247
chr9:133254260:G:A	0.0308051
chr9:133255935:G:T	0.0328491
chr9:133256028:C:T	0.0274831
chr9:133256459:T:C	0.0130515
chr9:133256518:T:C	0.0131891
chr9:133256963:T:C	0.0129794
chr9:133257129:G:A	0.0206581
chr9:133257367:C:A	0.00903474
chr9:133257486:T:C	0.00896462
chr9:133261662:G:A	0.000518077
chr9:133261703:A:G	0.000414336
chr9:133264291:A:C	8.76666e-05
chr9:133264351:T:C	0.000259904
chr9:133266456:T:C	0.470635
chr9:133266804:G:T	0.00031501
chr9:133266942:A:G	0.000282259
chr9:133267707:G:A	0.000284352
chr9:133267708:C:T	0.000282614
chr9:133267800:A:G	0.000283105
chr9:133267960:T:C	0.000316579
chr9:133268030:G:A	0.000318851
chr9:133268872:A:T	0.000325909
chr9:133268885:G:A	0.000320031
chr9:133268897:A:G	0.000318992
chr9:133269015:C:T	0.000314606
chr9:133269461:T:C	0.000312785
chr9:133269582:A:G	0.00030935
chr9:133269706:T:C	0.000278027
chr9:133269992:A:C	0.00030483
chr9:133270061:G:A	0.000320682
chr9:133270074:T:A	0.000487608
chr9:133270565:G:A	0.000314391
chr9:133270615:A:G	0.000317371
chr9:133270637:AT:A	0.000314612
chr9:133270647:G:T	0.000314587
chr9:133270797:T:A	0.000328925
chr9:133271001:T:C	0.000302259
chr9:133271182:T:C	0.00533521
chr9:133271745:T:C	0.000332215
chr9:133272138:G:A	0.000248022
chr9:133272408:G:T	0.000249894
chr9:133272585:G:A	0.000244757
chr9:133272816:T:C	0.000235446
chr9:133272953:C:G	0.000244901
chr9:133273813:C:T	0.000483606
chr9:133273983:A:G	0.215046
chr9:133274084:C:T	0.000745819
chr9:133274165:G:A	0.000589679
chr9:133274293:AC:A	0.00337916
chr9:133274306:G:A	0.000620209
chr9:133274414:A:G	0.175024
chr9:133275068:A:G	0.00049441
chr9:133276354:C:T	0.00146641
chr9:133278431:T:C	0.00165063
chr9:133278537:C:T	0.00148477
chr9:133278724:C:T	0.00182642
chr9:133279294:T:G	0.00140514
chr9:133279427:T:C	0.137851
chr9:133279871:T:C	0.000246241
chr9:133281464:A:C	0.000364575
chr9:133281560:G:A	0.00135076
chr9:133286265:G:A	0.00692743
chr9:133289021:T:G	0.000289857
chr9:133299103:C:T	0.0244622
chr9:133317936:ACTG:A	0.00240358
chr9:133324174:C:T	0.00036316
chr9:133352207:T:A	0.000114673
chr9:133372523:G:C	0.00544346
chr9:133405414:T:G	0.00217363
chr9:133446953:G:T	0.00195132
chr9:133450853:G:C	0.000914508
chr9:133451821:A:G	0.000998302
chr9:133458632:A:G	0.000827217
chr9:133461126:T:G	0.000755352
chr9:133465306:G:A	0.000760803
chr9:133469788:T:C	0.00250477
chr9:133474633:T:C	0.00340082
chr9:133592197:C:T	0.0558855
chr9:133593391:C:T	0.0337073
chr9:133594260:C:T	0.0415103
chr9:133594555:C:T	0.0435364
chr9:133594768:A:G	0.0361624
