## Supplementary material for "Characterization of shared and ancestry-specific signals driving complex traits using multi-ancestry fine-mapping": mscaviar_results_study1_post.txt

SNP_ID	Prob_in_pCausalSet
chr9:133165599:T:C	0.00331263
chr9:133166877:T:C	0.000832238
chr9:133167143:G:A	0.000649491
chr9:133167805:A:G	0.00263629
chr9:133167970:C:T	0.00238144
chr9:133168083:T:C	0.00243963
chr9:133168084:G:A	0.00252002
chr9:133168297:AT:A	0.000707462
chr9:133170099:G:A	0.000794064
chr9:133174393:A:G	0.000554761
chr9:133174953:G:A	0.000635078
chr9:133179918:G:A	0.000624991
chr9:133180778:G:A	0.00072704
chr9:133180892:A:T	0.00076309
chr9:133180919:G:T	0.000734913
chr9:133180931:C:T	0.000816546
chr9:133181110:G:C	0.000702895
chr9:133181382:C:T	0.000767647
chr9:133181641:G:A	0.00081108
chr9:133182563:C:T	0.000891204
chr9:133182801:C:T	0.000500707
chr9:133183663:C:A	0.00083147
chr9:133189379:G:A	0.000511919
chr9:133189842:G:C	0.000526873
chr9:133200292:C:A	0.00183949
chr9:133202054:G:A	0.00235834
chr9:133202988:G:C	0.00320887
chr9:133203795:G:A	0.00265378
chr9:133205098:G:T	0.00423329
chr9:133205149:G:A	0.00173238
chr9:133206442:C:T	0.000981615
chr9:133209554:C:T	0.00630264
chr9:133210436:G:A	0.00387407
chr9:133211425:C:G	0.00297727
chr9:133211660:T:C	0.00303095
chr9:133212660:G:A	0.00371318
chr9:133214142:T:C	0.00283157
chr9:133215426:T:C	0.00152987
chr9:133218228:C:T	0.0116714
chr9:133221319:G:A	0.00549613
chr9:133222215:C:T	0.00516033
chr9:133222426:A:G	0.00676957
chr9:133222862:T:C	0.00382931
chr9:133222904:C:T	0.00194852
chr9:133223109:G:A	0.00418624
chr9:133223111:T:G	0.00400566
chr9:133223533:G:A	0.000881393
chr9:133224133:T:G	0.00796253
chr9:133225511:G:A	0.00270363
chr9:133225820:A:G	0.0015301
chr9:133226612:T:G	0.00217186
chr9:133230316:A:G	0.00188796
chr9:133233892:G:A	0.00748687
chr9:133253080:A:G	0.0135746
chr9:133253216:T:C	0.015452
chr9:133253692:A:G	0.00817421
chr9:133254260:G:A	0.03603
chr9:133255935:G:T	0.037746
chr9:133256028:C:T	0.0326807
chr9:133256459:T:C	0.0150645
chr9:133256518:T:C	0.0154145
chr9:133256963:T:C	0.0149974
chr9:133257129:G:A	0.0229307
chr9:133257367:C:A	0.00955955
chr9:133257486:T:C	0.0102794
chr9:133261662:G:A	0.000563892
chr9:133261703:A:G	0.000460007
chr9:133264351:T:C	0.000340616
chr9:133266456:T:C	0.464901
chr9:133266804:G:T	0.000372118
chr9:133266942:A:G	0.000346082
chr9:133267707:G:A	0.00034891
chr9:133267708:C:T	0.000346173
chr9:133267800:A:G	0.000347645
chr9:133267960:T:C	0.000383047
chr9:133268030:G:A	0.000383899
chr9:133268872:A:T	0.000388333
chr9:133268885:G:A	0.00038397
chr9:133268897:A:G	0.000383107
chr9:133269015:C:T	0.000378592
chr9:133269461:T:C	0.00037632
chr9:133269582:A:G	0.000374275
chr9:133269706:T:C	0.000338914
chr9:133269992:A:C	0.000359531
chr9:133270061:G:A	0.000387914
chr9:133270074:T:A	0.0005268
chr9:133270565:G:A	0.000378482
chr9:133270615:A:G	0.000382178
chr9:133270637:AT:A	0.000382033
chr9:133270647:G:T	0.000378803
chr9:133270797:T:A	0.000395267
chr9:133271001:T:C	0.000376867
chr9:133271182:T:C	0.00430246
chr9:133271745:T:C	0.000392156
chr9:133272138:G:A	0.000324081
chr9:133272408:G:T	0.000326115
chr9:133272585:G:A	0.000312196
chr9:133272816:T:C	0.000298955
chr9:133272953:C:G	0.000317688
chr9:133273813:C:T	0.000593726
chr9:133273983:A:G	0.21162
chr9:133274084:C:T	0.000950173
chr9:133274165:G:A	0.000808025
chr9:133274293:AC:A	0.0036679
chr9:133274306:G:A	0.000848261
chr9:133274414:A:G	0.172067
chr9:133275068:A:G	0.000725078
chr9:133276354:C:T	0.00148213
chr9:133278431:T:C	0.00163705
chr9:133278537:C:T	0.00217067
chr9:133278724:C:T	0.00180047
chr9:133279294:T:G	0.0014111
chr9:133279427:T:C	0.134199
chr9:133279871:T:C	0.000318624
chr9:133281464:A:C	0.000402341
chr9:133281560:G:A	0.00221091
chr9:133286265:G:A	0.0123369
chr9:133289021:T:G	0.000365167
chr9:133299103:C:T	0.038863
chr9:133317936:ACTG:A	0.00307249
chr9:133324174:C:T	0.000519127
chr9:133372523:G:C	0.00446074
chr9:133405414:T:G	0.00270433
chr9:133446953:G:T	0.00148408
chr9:133450853:G:C	0.0013772
chr9:133451821:A:G	0.00163097
chr9:133458632:A:G	0.00132954
chr9:133461126:T:G	0.00119968
chr9:133465306:G:A	0.00115751
chr9:133469788:T:C	0.0042824
chr9:133474633:T:C	0.00564704
chr9:133592197:C:T	0.0390532
chr9:133593391:C:T	0.0247098
chr9:133594260:C:T	0.0311612
chr9:133594555:C:T	0.0327056
chr9:133594768:A:G	0.0268881
