## Supplementary material for "Characterization of shared and ancestry-specific signals driving complex traits using multi-ancestry fine-mapping": not_shared_pips.txt

SNP_ID	shared_ll_x	notshared_ll_x	shared_ll_y	notshared_ll_y	not_shared_pip
chr9:133165599:T:C	-2367.29	-2366.81	-2367.29	-2366.81	0.00079268
chr9:133166877:T:C	-2369.04	-2367.49	-2369.04	-2367.49	0.000404004
chr9:133167143:G:A	-2369.03	-2367.64	-2369.03	-2367.64	0.0003482539999999
chr9:133167805:A:G	-2367.46	-2366.43	-2367.46	-2366.43	0.0011614
chr9:133167970:C:T	-2367.56	-2366.49	-2367.56	-2366.49	0.00109875
chr9:133168083:T:C	-2367.54	-2366.52	-2367.54	-2366.52	0.0011239499999998997
chr9:133168084:G:A	-2367.5	-2366.44	-2367.5	-2366.44	0.0011587499999998999
chr9:133168297:AT:A	-2368.94	-2367.61	-2368.94	-2367.61	0.0003594429999998999
chr9:133170099:G:A	-2368.78	-2367.48	-2368.78	-2367.48	0.0004084640000000001
chr9:133174393:A:G	-2369.24	-2367.78	-2369.24	-2367.78	0.00030331499999999996
chr9:133174953:G:A	-2369.1	-2367.71	-2369.1	-2367.71	0.00032452199999990003
chr9:133179918:G:A	-2369.11	-2367.71	-2369.11	-2367.71	0.00032347299999999996
chr9:133180778:G:A	-2368.9	-2367.57	-2368.9	-2367.57	0.00037335499999990006
chr9:133180892:A:T	-2368.84	-2367.54	-2368.84	-2367.54	0.0003858909999998999
chr9:133180919:G:T	-2368.89	-2367.56	-2368.89	-2367.56	0.000376936
chr9:133180931:C:T	-2368.78	-2367.51	-2368.78	-2367.51	0.0003965710000000001
chr9:133181110:G:C	-2368.94	-2367.6	-2368.94	-2367.6	0.00036182
chr9:133181382:C:T	-2368.84	-2367.53	-2368.84	-2367.53	0.00038690899999999995
chr9:133181641:G:A	-2368.77	-2367.5	-2368.77	-2367.5	0.000402027
chr9:133182563:C:T	-2368.65	-2367.38	-2368.65	-2367.38	0.0004503479999999
chr9:133182801:C:T	-2369.58	-2367.77	-2369.58	-2367.77	0.00028894899999989997
chr9:133183663:C:A	-2368.74	-2367.46	-2368.74	-2367.46	0.0004157160000000001
chr9:133189379:G:A	-2369.37	-2367.85	-2369.37	-2367.85	0.000282562
chr9:133189842:G:C	-2369.35	-2367.84	-2369.35	-2367.84	0.00028574900000000007
chr9:133200292:C:A	-2367.84	-2366.87	-2367.84	-2366.87	0.00074996
chr9:133202054:G:A	-2367.57	-2366.54	-2367.57	-2366.54	0.0010417199999999999
chr9:133202988:G:C	-2367.35	-2366.84	-2367.35	-2366.84	0.0007781799999999001
chr9:133203795:G:A	-2367.44	-2366.41	-2367.44	-2366.41	0.0011925099999999002
chr9:133205098:G:T	-2367.02	-2366.64	-2367.02	-2366.64	0.0009455399999998997
chr9:133205149:G:A	-2367.99	-2367.15	-2367.99	-2367.15	0.00056438
chr9:133206442:C:T	-2368.75	-2367.34	-2368.75	-2367.34	0.00044395700000000003
chr9:133209554:C:T	-2366.57	-2365.78	-2366.57	-2365.78	0.0022263499999998996
chr9:133210436:G:A	-2367.1	-2366.58	-2367.1	-2366.58	0.00100272
chr9:133211425:C:G	-2367.35	-2366.53	-2367.35	-2366.53	0.0010599799999999999
chr9:133211660:T:C	-2367.34	-2366.57	-2367.34	-2366.57	0.0010184499999999997
chr9:133212660:G:A	-2367.15	-2366.62	-2367.15	-2366.62	0.0009702399999999001
chr9:133214142:T:C	-2367.41	-2366.65	-2367.41	-2366.65	0.0009385499999999001
chr9:133215426:T:C	-2368.17	-2366.9	-2368.17	-2366.9	0.0007267299999999999
chr9:133218228:C:T	-2365.95	-2365.55	-2365.95	-2365.55	0.0028050999999999996
chr9:133221319:G:A	-2366.7	-2365.87	-2366.7	-2365.87	0.0020383099999999
chr9:133222215:C:T	-2366.76	-2365.76	-2366.76	-2365.76	0.0022689600000000004
chr9:133222426:A:G	-2366.49	-2365.79	-2366.49	-2365.79	0.0022076799999999003
chr9:133222862:T:C	-2367.15	-2366.73	-2367.15	-2366.73	0.0008616400000000003
chr9:133222904:C:T	-2367.81	-2366.9	-2367.81	-2366.9	0.0007270099999999999
chr9:133223109:G:A	-2367.07	-2366.7	-2367.07	-2366.7	0.0008963400000000002
chr9:133223111:T:G	-2367.12	-2366.72	-2367.12	-2366.72	0.0008755799999999999
chr9:133223533:G:A	-2368.65	-2367.38	-2368.65	-2367.38	0.00045122099999989995
chr9:133224133:T:G	-2366.32	-2365.33	-2366.32	-2365.33	0.00349089
chr9:133225511:G:A	-2367.43	-2366.38	-2367.43	-2366.38	0.0012190400000000002
chr9:133225820:A:G	-2368.1	-2367.17	-2368.1	-2367.17	0.0005555899999999999
chr9:133226612:T:G	-2367.66	-2366.61	-2367.66	-2366.61	0.0009708199999999998
chr9:133230316:A:G	-2367.89	-2367.09	-2367.89	-2367.09	0.00060373
chr9:133233892:G:A	-2366.43	-2366.15	-2366.43	-2366.15	0.0015436999999998997
chr9:133253080:A:G	-2365.83	-2365.29	-2365.83	-2365.29	0.0030833000000000006
chr9:133253216:T:C	-2365.68	-2365.2	-2365.68	-2365.2	0.0033751000000000007
chr9:133253344:G:A	0.0	-2369.17	0.0	-2369.17	7.53034e-05
chr9:133253692:A:G	-2366.37	-2365.55	-2366.37	-2365.55	0.0023193200000000006
chr9:133254260:G:A	-2364.9	-2364.77	-2364.9	-2364.77	0.005816299999999899
chr9:133255935:G:T	-2364.84	-2364.82	-2364.84	-2364.82	0.0055608999999998965
chr9:133256028:C:T	-2365.02	-2364.79	-2365.02	-2364.79	0.005731600000000003
chr9:133256459:T:C	-2365.66	-2365.48	-2365.66	-2365.48	0.0026034000000000005
chr9:133256518:T:C	-2365.64	-2365.41	-2365.64	-2365.41	0.0027769999999998993
chr9:133256963:T:C	-2365.66	-2365.48	-2365.66	-2365.48	0.002604200000000001
chr9:133257129:G:A	-2365.31	-2365.42	-2365.31	-2365.42	0.0030825999999999007
chr9:133257367:C:A	-2366.19	-2366.19	-2366.19	-2366.19	0.0014529899999998989
chr9:133257486:T:C	-2366.06	-2365.82	-2366.06	-2365.82	0.0018929199999999993
chr9:133261662:G:A	-2369.23	-2368.01	-2369.23	-2368.01	0.00023401699999999994
chr9:133261703:A:G	-2369.49	-2368.06	-2369.49	-2368.06	0.00022389500000000005
chr9:133264291:A:C	0.0	-2369.02	0.0	-2369.02	8.76666e-05
chr9:133264351:T:C	-2370.03	-2368.12	-2370.03	-2368.12	0.000215352
chr9:133266456:T:C	-2361.74	-2364.16	-2361.74	-2364.16	0.006259999999999988
chr9:133266804:G:T	-2369.84	-2368.07	-2369.84	-2368.07	0.00022632599999999997
chr9:133266942:A:G	-2369.96	-2368.1	-2369.96	-2368.1	0.0002186549999999
chr9:133267707:G:A	-2369.95	-2368.1	-2369.95	-2368.1	0.00021969800000000002
chr9:133267708:C:T	-2369.96	-2368.1	-2369.96	-2368.1	0.00021858299999999998
chr9:133267800:A:G	-2369.96	-2368.1	-2369.96	-2368.1	0.000219342
chr9:133267960:T:C	-2369.83	-2368.05	-2369.83	-2368.05	0.00023198599999999997
chr9:133268030:G:A	-2369.83	-2368.05	-2369.83	-2368.05	0.00023195599999999999
chr9:133268872:A:T	-2369.8	-2368.04	-2369.8	-2368.04	0.0002326559999999
chr9:133268885:G:A	-2369.82	-2368.05	-2369.82	-2368.05	0.000231655
chr9:133268897:A:G	-2369.83	-2368.05	-2369.83	-2368.05	0.000231423
chr9:133269015:C:T	-2369.84	-2368.06	-2369.84	-2368.06	0.00022992399999999998
chr9:133269461:T:C	-2369.85	-2368.06	-2369.85	-2368.06	0.00022906299999989998
chr9:133269582:A:G	-2369.86	-2368.06	-2369.86	-2368.06	0.000228759
chr9:133269706:T:C	-2369.98	-2368.12	-2369.98	-2368.12	0.00021562699999989998
chr9:133269992:A:C	-2369.88	-2368.09	-2369.88	-2368.09	0.00022018300000000002
chr9:133270061:G:A	-2369.82	-2368.04	-2369.82	-2368.04	0.0002338099999999
chr9:133270074:T:A	-2369.38	-2367.89	-2369.38	-2367.89	0.00027279999999999996
chr9:133270565:G:A	-2369.84	-2368.06	-2369.84	-2368.06	0.000229911
chr9:133270615:A:G	-2369.83	-2368.05	-2369.83	-2368.05	0.00023129500000000001
chr9:133270637:AT:A	-2369.84	-2368.05	-2369.84	-2368.05	0.000231891
chr9:133270647:G:T	-2369.84	-2368.05	-2369.84	-2368.05	0.00023004999999999998
chr9:133270797:T:A	-2369.79	-2368.03	-2369.79	-2368.03	0.00023593800000000002
chr9:133271001:T:C	-2369.88	-2368.05	-2369.88	-2368.05	0.00023165199999989998
chr9:133271182:T:C	-2366.74	-2366.19	-2366.74	-2366.19	0.0013618700000000003
chr9:133271745:T:C	-2369.78	-2368.04	-2369.78	-2368.04	0.00023257300000000002
chr9:133272138:G:A	-2370.09	-2368.14	-2370.09	-2368.14	0.000211381
chr9:133272408:G:T	-2370.08	-2368.14	-2370.08	-2368.14	0.00021221899999990002
chr9:133272585:G:A	-2370.11	-2368.16	-2370.11	-2368.16	0.000205909
chr9:133272816:T:C	-2370.15	-2368.18	-2370.15	-2368.18	0.00020017700000000003
chr9:133272953:C:G	-2370.11	-2368.15	-2370.11	-2368.15	0.000208513
chr9:133273813:C:T	-2369.34	-2367.79	-2369.34	-2367.79	0.000301446
chr9:133273983:A:G	-2362.52	-2364.63	-2362.52	-2364.63	0.0040080000000000116
chr9:133274084:C:T	-2368.86	-2367.43	-2368.86	-2367.43	0.00043771199999989986
chr9:133274165:G:A	-2369.09	-2367.53	-2369.09	-2367.53	0.000394912
chr9:133274293:AC:A	-2366.83	-2366.68	-2366.83	-2366.68	0.0007057399999999998
chr9:133274306:G:A	-2369.03	-2367.5	-2369.03	-2367.5	0.00040806599999989993
chr9:133274414:A:G	-2362.73	-2364.76	-2362.73	-2364.76	0.0035389999999999866
chr9:133275068:A:G	-2369.25	-2367.56	-2369.25	-2367.56	0.00037926999999989995
chr9:133276354:C:T	-2367.77	-2367.32	-2367.77	-2367.32	0.00039696
chr9:133278431:T:C	-2367.66	-2367.3	-2367.66	-2367.3	0.00041098
chr9:133278537:C:T	-2367.78	-2366.47	-2367.78	-2366.47	0.0008775
chr9:133278724:C:T	-2367.54	-2367.26	-2367.54	-2367.26	0.0004238299999999001
chr9:133279294:T:G	-2367.84	-2367.35	-2367.84	-2367.35	0.0003927799999999999
chr9:133279427:T:C	-2362.98	-2364.61	-2362.98	-2364.61	0.0041200000000000125
chr9:133279871:T:C	-2370.06	-2368.12	-2370.06	-2368.12	0.00020885100000000002
chr9:133281464:A:C	-2369.69	-2367.99	-2369.69	-2367.99	0.00024102000000000005
chr9:133281560:G:A	-2368.1	-2366.55	-2368.1	-2366.55	0.0010074499999999
chr9:133286265:G:A	-2366.38	-2364.81	-2366.38	-2364.81	0.005544529999999999
chr9:133289021:T:G	-2369.9	-2368.05	-2369.9	-2368.05	0.00022752599999999998
chr9:133299103:C:T	-2365.09	-2363.81	-2365.09	-2363.81	0.014582199999999896
chr9:133317936:ACTG:A	-2367.27	-2366.36	-2367.27	-2366.36	0.0009671099999999998
chr9:133324174:C:T	-2369.55	-2367.76	-2369.55	-2367.76	0.00029585500000000003
chr9:133352207:T:A	0.0	-2368.75	0.0	-2368.75	0.000114673
chr9:133372523:G:C	-2366.81	-2366.25	-2366.81	-2366.25	0.0013740000000000002
chr9:133405414:T:G	-2367.57	-2366.66	-2367.57	-2366.66	0.0008466799999999998
chr9:133446953:G:T	-2368.07	-2366.92	-2368.07	-2366.92	0.0007152800000000002
chr9:133450853:G:C	-2368.48	-2366.98	-2368.48	-2366.98	0.0006274000000000001
chr9:133451821:A:G	-2368.4	-2366.8	-2368.4	-2366.8	0.0007746920000000001
chr9:133458632:A:G	-2368.61	-2366.98	-2368.61	-2366.98	0.000644451
chr9:133461126:T:G	-2368.71	-2367.08	-2368.71	-2367.08	0.000587252
chr9:133465306:G:A	-2368.68	-2367.11	-2368.68	-2367.11	0.0005520389999999999
chr9:133469788:T:C	-2367.46	-2365.91	-2367.46	-2365.91	0.0019195299999998998
chr9:133474633:T:C	-2367.15	-2365.68	-2367.15	-2365.68	0.0024003399999998998
chr9:133592197:C:T	-2364.71	-2363.75	-2364.71	-2363.75	0.017079700000000003
chr9:133593391:C:T	-2365.17	-2364.35	-2365.17	-2364.35	0.009287299999999998
chr9:133594260:C:T	-2364.94	-2364.22	-2364.94	-2364.22	0.010667299999999897
chr9:133594555:C:T	-2364.89	-2364.17	-2364.89	-2364.17	0.01115
chr9:133594768:A:G	-2365.09	-2364.32	-2365.09	-2364.32	0.009579899999999902
