## Supplementary material for "Characterization of shared and ancestry-specific signals driving complex traits using multi-ancestry fine-mapping": global_pips.txt

SNP_ID	shared_ll	notshared_ll	global_pips
chr11:61505093:T:C	-99.2211	-97.5449	0.030308599999999998
chr11:61538732:G:C	0.0	-93.6482	0.640281
chr11:61604597:C:G	0.0	-101.543	0.000266112
chr11:61696652:G:A	0.0	-99.5685	0.0019148
chr11:61750765:G:A	-102.854	-101.344	0.000749224
chr11:61757548:G:A	-103.123	-101.517	0.0005990449999999999
chr11:61764519:A:G	-100.699	-99.1472	0.00440746
chr11:61770057:T:G	-100.486	-99.018	0.00506649
chr11:61776027:T:C	-103.243	-101.714	0.000502777
chr11:61776489:T:C	-102.311	-101.174	0.0008619180000000001
chr11:61779120:A:G	-101.971	-101.103	0.000988076
chr11:61779596:G:A	-102.779	-101.436	0.0008344149999999999
chr11:61779765:C:T	-102.916	-101.503	0.0006348200000000001
chr11:61781087:A:G	-102.885	-101.207	0.000574436
chr11:61781402:G:A	-103.73	-101.905	0.000371309
chr11:61781553:G:A	-95.9169	-96.773	0.138755
chr11:61783884:T:C	-99.2809	-99.7765	0.005468019999999999
chr11:61784455:A:C	-97.3797	-98.4376	0.0333858
chr11:61785208:G:T	-96.6992	-97.6577	0.0640752
chr11:61788567:A:C	-102.191	-101.138	0.00139412
chr11:61790331:T:C	-102.968	-101.554	0.000642575
chr11:61790354:T:C	-96.8769	-97.9546	0.05391100000000001
chr11:61792609:G:A	-101.292	-100.641	0.0016519999999999998
chr11:61792789:C:T	-103.591	-101.885	0.000393867
chr11:61798436:T:C	-99.9919	-100.206	0.00351001
chr11:61800281:C:A	-97.9406	-98.1399	0.021235800000000006
chr11:61802358:C:T	-96.5135	-97.2035	0.07762019999999999
chr11:61803311:T:C	-96.7692	-97.3157	0.060767100000000004
chr11:61803910:G:A	-97.2304	-97.5305	0.040904100000000006
chr11:61804006:T:C	-96.9506	-97.4955	0.0509123
chr11:61806212:T:C	-97.5853	-98.0346	0.0276372
chr11:61807686:A:G	-97.3769	-97.9261	0.0337193
chr11:61811991:A:G	-96.6981	-97.103	0.06574359999999999
chr11:61812288:T:C	-97.7629	-98.0363	0.024829300000000002
chr11:61813163:C:T	-98.2413	-98.3597	0.016242200000000002
chr11:61814184:G:A	-100.857	-100.257	0.00287405
chr11:61814292:T:C	-98.6946	-99.2398	0.010221860000000001
chr11:61815236:T:C	-97.6501	-97.9195	0.0276141
chr11:61818856:C:CT	-97.1177	-97.4842	0.043712
chr11:61820833:A:G	-96.082	-97.516	0.112621
chr11:61822009:A:G	-98.9685	-99.3819	0.008243969999999998
chr11:61824890:A:G	-100.111	-100.406	0.0029460499999999995
chr11:61825533:A:G	-99.184	-99.7235	0.005962520000000001
chr11:61827448:CT:C	-96.3327	-96.859	0.0935155
chr11:61828092:C:T	-102.262	-101.194	0.0012937690000000002
chr11:61828850:CA:C	-98.4889	-99.3546	0.0112754
chr11:61829161:C:T	-102.385	-101.239	0.000723602
chr11:61830500:A:G	-97.8314	-98.4189	0.020392999999999994
chr11:61830816:C:T	-103.184	-101.634	0.000476844
chr11:61831875:G:A	-102.064	-101.094	0.0015421799999999998
chr11:61832855:G:A	-103.165	-101.633	0.00048360799999999995
chr11:61832870:A:C	-103.188	-101.686	0.000516929
chr11:61833906:C:T	-103.161	-101.557	0.00048490499999999994
chr11:61834400:C:T	-103.719	-101.927	0.00034804
chr11:61834436:A:G	-103.746	-101.937	0.00034195799999999995
chr11:61834531:C:G	-102.945	-101.427	0.000753117
chr11:61835765:C:T	-101.444	-100.135	0.0018331600000000003
chr11:61835886:A:T	-101.42	-100.128	0.00186425
chr11:61836038:C:A	-102.263	-101.113	0.0008705789999999999
chr11:61837310:A:T	-103.929	-102.025	0.000307273
chr11:61837342:C:A	-102.796	-101.479	0.0006188189999999999
chr11:61837495:C:T	-103.732	-101.897	0.000375735
chr11:61837743:A:G	-103.862	-101.963	0.00033916700000000003
chr11:61838027:T:A	-102.957	-101.563	0.0005947970000000001
chr11:61838141:C:T	-102.884	-101.299	0.000854879
chr11:61839170:A:G	-102.701	-101.415	0.000659065
chr11:61839575:G:A	0.0	-102.271	0.000128474
chr11:61839696:A:G	-103.447	-101.729	0.000488541
chr11:61842278:C:T	-102.716	-101.419	0.000766222
chr11:61843278:G:A	-102.914	-101.535	0.0006316490000000002
chr11:61843744:C:T	-103.344	-101.724	0.0004328950000000001
chr11:61845358:C:T	-103.202	-101.598	0.0006012249999999999
chr11:61847123:G:A	-103.42	-101.792	0.000427202
chr11:61848540:A:G	-103.252	-101.719	0.00048331100000000005
chr11:61849505:G:C	-101.877	-100.739	0.0019095300000000002
chr11:61850540:C:T	-102.013	-101.094	0.001220615
chr11:61851136:A:G	-103.24	-101.712	0.000499828
chr11:61851359:T:C	-103.498	-101.771	0.00040201200000000004
chr11:61852357:C:A	-103.058	-101.572	0.0006222650000000001
chr11:61852421:C:T	-103.056	-101.428	0.0007282
chr11:61853722:G:A	-103.317	-101.728	0.0005111019999999999
chr11:61854084:G:C	-103.475	-101.831	0.00042135900000000006
chr11:61854755:T:C	-102.079	-100.922	0.0015981399999999996
chr11:61855668:C:T	-103.416	-101.8	0.000435535
chr11:61856321:G:A	-101.76	-100.954	0.0015140699999999997
chr11:61858798:C:G	-103.154	-101.666	0.0005312119999999999
chr11:61859449:G:T	-102.906	-101.533	0.000665058
chr11:61859501:G:T	-103.556	-101.87	0.00040325000000000007
chr11:61860012:A:G	-102.84	-101.495	0.0006961569999999999
chr11:61860339:T:C	-103.55	-101.86	0.000410553
chr11:61860361:A:G	-103.533	-101.859	0.00040920499999999994
chr11:61860409:T:C	-102.718	-101.422	0.000777294
chr11:61860794:C:G	-103.53	-101.858	0.00041025500000000005
chr11:61861020:G:A	-103.481	-101.828	0.00043228000000000006
chr11:61861443:T:C	-103.829	-101.98	0.000335581
chr11:61861492:T:A	-103.656	-101.91	0.000378341
chr11:61861650:G:A	-103.659	-101.91	0.00037817099999999995
chr11:61861694:A:G	-103.766	-101.964	0.000343351
chr11:61862194:A:G	-103.614	-101.812	0.000407146
chr11:61867822:G:A	-103.693	-101.925	0.00036869599999999995
chr11:61869585:G:A	-103.705	-101.929	0.0003661119999999999
chr11:61869994:G:A	-103.81	-101.961	0.000343862
chr11:61871886:C:T	-101.573	-100.756	0.0020503399999999995
chr11:61872016:T:C	-103.859	-101.988	0.000330082
chr11:61872101:G:A	-103.738	-101.951	0.000351077
chr11:61872907:G:A	-103.244	-101.714	0.0005012510000000001
chr11:61883275:G:A	-103.579	-101.826	0.00038864999999999993
chr11:61887833:A:G	-104.034	-102.055	0.000291684
chr11:61888710:C:A	-104.037	-102.057	0.000290924
chr11:61888782:T:TC	-104.074	-102.083	0.00028148800000000004
chr11:61889113:T:C	-104.029	-102.056	0.00029198200000000004
chr11:61889523:C:T	-103.52	-101.817	0.000423294
chr11:61889578:C:T	-104.045	-102.062	0.000289122
chr11:61889638:C:T	-103.449	-101.779	0.0004474280000000001
chr11:61889929:A:C	-104.051	-102.066	0.000287603
chr11:61890194:G:A	-103.43	-101.787	0.000467785
chr11:61890366:G:A	-104.05	-102.065	0.00028780900000000004
chr11:61891157:T:C	-103.557	-101.715	0.00044894499999999996
chr11:61891328:C:T	-103.458	-101.697	0.000469591
chr11:62179563:T:C	0.0	-100.897	0.000506692
chr11:62189437:T:A	0.0	-100.917	0.000496721
