## Supplementary material for "Characterization of shared and ancestry-specific signals driving complex traits using multi-ancestry fine-mapping": mscaviar_results_study0_post.txt

SNP_ID	Prob_in_pCausalSet
chr11:61505093:T:C	0.0160745
chr11:61604597:C:G	0.000266112
chr11:61696652:G:A	0.0019148
chr11:61750765:G:A	0.000495785
chr11:61757548:G:A	0.000391266
chr11:61764519:A:G	0.0025083
chr11:61770057:T:G	0.00298677
chr11:61776027:T:C	0.000398028
chr11:61776489:T:C	0.000665223
chr11:61779120:A:G	0.000806407
chr11:61779596:G:A	0.000621026
chr11:61779765:C:T	0.000467466
chr11:61781087:A:G	0.000351745
chr11:61781402:G:A	0.000239855
chr11:61781553:G:A	0.138508
chr11:61783884:T:C	0.00524988
chr11:61784455:A:C	0.0330284
chr11:61785208:G:T	0.0637765
chr11:61788567:A:C	0.00109573
chr11:61790331:T:C	0.000540922
chr11:61790354:T:C	0.0535666
chr11:61792609:G:A	0.00148016
chr11:61792789:C:T	0.000291039
chr11:61798436:T:C	0.00321987
chr11:61800281:C:A	0.0210543
chr11:61802358:C:T	0.0773831
chr11:61803311:T:C	0.0605502
chr11:61803910:G:A	0.0407194
chr11:61804006:T:C	0.0506924
chr11:61806212:T:C	0.0274247
chr11:61807686:A:G	0.0334915
chr11:61811991:A:G	0.0655471
chr11:61812288:T:C	0.0246417
chr11:61813163:C:T	0.0160649
chr11:61814184:G:A	0.00271232
chr11:61814292:T:C	0.0100094
chr11:61815236:T:C	0.0274281
chr11:61818856:C:CT	0.0435142
chr11:61820833:A:G	0.112241
chr11:61822009:A:G	0.00803317
chr11:61824890:A:G	0.0026741
chr11:61825533:A:G	0.00573604
chr11:61827448:CT:C	0.0933115
chr11:61828092:C:T	0.00102809
chr11:61828850:CA:C	0.0109746
chr11:61829161:C:T	0.00061815
chr11:61830500:A:G	0.0201994
chr11:61830816:C:T	0.000335887
chr11:61831875:G:A	0.00124447
chr11:61832855:G:A	0.000343015
chr11:61832870:A:C	0.000411326
chr11:61833906:C:T	0.000328181
chr11:61834400:C:T	0.000241953
chr11:61834436:A:G	0.000235888
chr11:61834531:C:G	0.0005072
chr11:61835765:C:T	0.00119256
chr11:61835886:A:T	0.00121962
chr11:61836038:C:A	0.000736161
chr11:61837310:A:T	0.00020592
chr11:61837342:C:A	0.000509524
chr11:61837495:C:T	0.000245946
chr11:61837743:A:G	0.000218778
chr11:61838027:T:A	0.000480445
chr11:61838141:C:T	0.000546208
chr11:61839170:A:G	0.000547702
chr11:61839575:G:A	0.000128474
chr11:61839696:A:G	0.000322825
chr11:61842278:C:T	0.000608873
chr11:61843278:G:A	0.000508814
chr11:61843744:C:T	0.000307794
chr11:61845358:C:T	0.000405134
chr11:61847123:G:A	0.000315451
chr11:61848540:A:G	0.000371449
chr11:61849505:G:C	0.0013623
chr11:61850540:C:T	0.00106409
chr11:61851136:A:G	0.000397796
chr11:61851359:T:C	0.000270835
chr11:61852357:C:A	0.000448152
chr11:61852421:C:T	0.000463157
chr11:61853722:G:A	0.000370886
chr11:61854084:G:C	0.000319893
chr11:61854755:T:C	0.00115735
chr11:61855668:C:T	0.000328606
chr11:61856321:G:A	0.00135381
chr11:61858798:C:G	0.000406443
chr11:61859449:G:T	0.000547272
chr11:61859501:G:T	0.000301911
chr11:61860012:A:G	0.000580822
chr11:61860339:T:C	0.000299875
chr11:61860361:A:G	0.000309056
chr11:61860409:T:C	0.000659575
chr11:61860794:C:G	0.000310056
chr11:61861020:G:A	0.000320343
chr11:61861443:T:C	0.000228758
chr11:61861492:T:A	0.0002716
chr11:61861650:G:A	0.000270474
chr11:61861694:A:G	0.00024314
chr11:61862194:A:G	0.000263181
chr11:61867822:G:A	0.000261751
chr11:61869585:G:A	0.000257934
chr11:61869994:G:A	0.000231639
chr11:61871886:C:T	0.00163836
chr11:61872016:T:C	0.000221489
chr11:61872101:G:A	0.000249787
chr11:61872907:G:A	0.000384302
chr11:61883275:G:A	0.000263487
chr11:61887833:A:G	0.00018588
chr11:61888710:C:A	0.000185679
chr11:61888782:T:TC	0.000180649
chr11:61889113:T:C	0.000187441
chr11:61889523:C:T	0.000295277
chr11:61889578:C:T	0.000184472
chr11:61889638:C:T	0.000313606
chr11:61889929:A:C	0.000183732
chr11:61890194:G:A	0.000336215
chr11:61890366:G:A	0.000183723
chr11:61891157:T:C	0.000273478
chr11:61891328:C:T	0.000299091
chr11:62179563:T:C	0.000506692
chr11:62189437:T:A	0.000496721
