## Supplementary material for "Characterization of shared and ancestry-specific signals driving complex traits using multi-ancestry fine-mapping": mscaviar_results_study1_post.txt

SNP_ID	Prob_in_pCausalSet
chr11:61505093:T:C	0.0302604
chr11:61538732:G:C	0.640281
chr11:61750765:G:A	0.000677493
chr11:61757548:G:A	0.000532119
chr11:61764519:A:G	0.00435255
chr11:61770057:T:G	0.00500605
chr11:61776027:T:C	0.000387129
chr11:61776489:T:C	0.000742937
chr11:61779120:A:G	0.000842388
chr11:61779596:G:A	0.000730131
chr11:61779765:C:T	0.000539181
chr11:61781087:A:G	0.000517554
chr11:61781402:G:A	0.000312286
chr11:61781553:G:A	0.130138
chr11:61783884:T:C	0.00497434
chr11:61784455:A:C	0.0317308
chr11:61785208:G:T	0.0604809
chr11:61788567:A:C	0.00125552
chr11:61790331:T:C	0.000481999
chr11:61790354:T:C	0.0512509
chr11:61792609:G:A	0.00135908
chr11:61792789:C:T	0.000308198
chr11:61798436:T:C	0.00322357
chr11:61800281:C:A	0.0186353
chr11:61802358:C:T	0.0719842
chr11:61803311:T:C	0.0557031
chr11:61803910:G:A	0.0363715
chr11:61804006:T:C	0.0466638
chr11:61806212:T:C	0.0251135
chr11:61807686:A:G	0.0309264
chr11:61811991:A:G	0.0594855
chr11:61812288:T:C	0.0219901
chr11:61813163:C:T	0.0141123
chr11:61814184:G:A	0.00230685
chr11:61814292:T:C	0.00916924
chr11:61815236:T:C	0.0244501
chr11:61818856:C:CT	0.0393925
chr11:61820833:A:G	0.108507
chr11:61822009:A:G	0.00735965
chr11:61824890:A:G	0.00270092
chr11:61825533:A:G	0.00543167
chr11:61827448:CT:C	0.0855616
chr11:61828092:C:T	0.00115022
chr11:61828850:CA:C	0.010603
chr11:61829161:C:T	0.000549071
chr11:61830500:A:G	0.0186076
chr11:61830816:C:T	0.000399941
chr11:61831875:G:A	0.00138477
chr11:61832855:G:A	0.000405149
chr11:61832870:A:C	0.000398232
chr11:61833906:C:T	0.000415058
chr11:61834400:C:T	0.000278495
chr11:61834436:A:G	0.000274129
chr11:61834531:C:G	0.000678215
chr11:61835765:C:T	0.00175848
chr11:61835886:A:T	0.00178834
chr11:61836038:C:A	0.000685775
chr11:61837310:A:T	0.00024604
chr11:61837342:C:A	0.0004759
chr11:61837495:C:T	0.000314639
chr11:61837743:A:G	0.000281693
chr11:61838027:T:A	0.000463645
chr11:61838141:C:T	0.000785028
chr11:61839170:A:G	0.000506904
chr11:61839696:A:G	0.000421506
chr11:61842278:C:T	0.000632577
chr11:61843278:G:A	0.000499154
chr11:61843744:C:T	0.000354814
chr11:61845358:C:T	0.000528815
chr11:61847123:G:A	0.0003398
chr11:61848540:A:G	0.000380659
chr11:61849505:G:C	0.00181199
chr11:61850540:C:T	0.000991692
chr11:61851136:A:G	0.000382166
chr11:61851359:T:C	0.000335333
chr11:61852357:C:A	0.000533681
chr11:61852421:C:T	0.00066362
chr11:61853722:G:A	0.000423882
chr11:61854084:G:C	0.00032636
chr11:61854755:T:C	0.00149322
chr11:61855668:C:T	0.000341552
chr11:61856321:G:A	0.00122826
chr11:61858798:C:G	0.000427437
chr11:61859449:G:T	0.000517532
chr11:61859501:G:T	0.000313457
chr11:61860012:A:G	0.000537414
chr11:61860339:T:C	0.000326772
chr11:61860361:A:G	0.000316533
chr11:61860409:T:C	0.000599212
chr11:61860794:C:G	0.000317315
chr11:61861020:G:A	0.000343505
chr11:61861443:T:C	0.000270037
chr11:61861492:T:A	0.000300472
chr11:61861650:G:A	0.000301117
chr11:61861694:A:G	0.000270492
chr11:61862194:A:G	0.000346711
chr11:61867822:G:A	0.00029374
chr11:61869585:G:A	0.00029285
chr11:61869994:G:A	0.000279838
chr11:61871886:C:T	0.00189596
chr11:61872016:T:C	0.000267283
chr11:61872101:G:A	0.000276758
chr11:61872907:G:A	0.000398263
chr11:61883275:G:A	0.000321399
chr11:61887833:A:G	0.000238065
chr11:61888710:C:A	0.000237157
chr11:61888782:T:TC	0.000227578
chr11:61889113:T:C	0.000237442
chr11:61889523:C:T	0.000349258
chr11:61889578:C:T	0.000235492
chr11:61889638:C:T	0.000371389
chr11:61889929:A:C	0.000233904
chr11:61890194:G:A	0.000385146
chr11:61890366:G:A	0.000234192
chr11:61891157:T:C	0.000395224
chr11:61891328:C:T	0.000409518
