## Supplementary material for "Characterization of shared and ancestry-specific signals driving complex traits using multi-ancestry fine-mapping": not_shared_pips.txt

SNP_ID	shared_ll_x	notshared_ll_x	shared_ll_y	notshared_ll_y	not_shared_pip
chr11:61505093:T:C	-99.2211	-97.5449	-99.2211	-97.5449	0.0142822999999999
chr11:61538732:G:C	0.0	-93.6482	0.0	-93.6482	0.640281
chr11:61604597:C:G	0.0	-101.543	0.0	-101.543	0.000266112
chr11:61696652:G:A	0.0	-99.5685	0.0	-99.5685	0.0019148
chr11:61750765:G:A	-102.854	-101.344	-102.854	-101.344	0.00032517000000000006
chr11:61757548:G:A	-103.123	-101.517	-103.123	-101.517	0.0002747049999999
chr11:61764519:A:G	-100.699	-99.1472	-100.699	-99.1472	0.00195407
chr11:61770057:T:G	-100.486	-99.018	-100.486	-99.018	0.00214016
chr11:61776027:T:C	-103.243	-101.714	-103.243	-101.714	0.00022039700000000005
chr11:61776489:T:C	-102.311	-101.174	-102.311	-101.174	0.0003156760000000001
chr11:61779120:A:G	-101.971	-101.103	-101.971	-101.103	0.000327357
chr11:61779596:G:A	-102.779	-101.436	-102.779	-101.436	0.0003176729999998999
chr11:61779765:C:T	-102.916	-101.503	-102.916	-101.503	0.00026299300000000005
chr11:61781087:A:G	-102.885	-101.207	-102.885	-101.207	0.000279573
chr11:61781402:G:A	-103.73	-101.905	-103.73	-101.905	0.000190477
chr11:61781553:G:A	-95.9169	-96.773	-95.9169	-96.773	0.008863999999999983
chr11:61783884:T:C	-99.2809	-99.7765	-99.2809	-99.7765	0.0007118199999998995
chr11:61784455:A:C	-97.3797	-98.4376	-97.3797	-98.4376	0.0020123999999999975
chr11:61785208:G:T	-96.6992	-97.6577	-96.6992	-97.6577	0.0038930000000000006
chr11:61788567:A:C	-102.191	-101.138	-102.191	-101.138	0.00043698999999999995
chr11:61790331:T:C	-102.968	-101.554	-102.968	-101.554	0.00026222900000000005
chr11:61790354:T:C	-96.8769	-97.9546	-96.8769	-97.9546	0.0030045000000000002
chr11:61792609:G:A	-101.292	-100.641	-101.292	-100.641	0.0004647599999999001
chr11:61792789:C:T	-103.591	-101.885	-103.591	-101.885	0.000188497
chr11:61798436:T:C	-99.9919	-100.206	-99.9919	-100.206	0.0005765800000000001
chr11:61800281:C:A	-97.9406	-98.1399	-97.9406	-98.1399	0.0027819999999999998
chr11:61802358:C:T	-96.5135	-97.2035	-96.5135	-97.2035	0.005873099999999909
chr11:61803311:T:C	-96.7692	-97.3157	-96.7692	-97.3157	0.005280899999999998
chr11:61803910:G:A	-97.2304	-97.5305	-97.2304	-97.5305	0.004717300000000001
chr11:61804006:T:C	-96.9506	-97.4955	-96.9506	-97.4955	0.004468399999999997
chr11:61806212:T:C	-97.5853	-98.0346	-97.5853	-98.0346	0.002736200000000001
chr11:61807686:A:G	-97.3769	-97.9261	-97.3769	-97.9261	0.003020700000000001
chr11:61811991:A:G	-96.6981	-97.103	-96.6981	-97.103	0.006454599999999901
chr11:61812288:T:C	-97.7629	-98.0363	-97.7629	-98.0363	0.0030267999999999996
chr11:61813163:C:T	-98.2413	-98.3597	-98.2413	-98.3597	0.002307199999999999
chr11:61814184:G:A	-100.857	-100.257	-100.857	-100.257	0.00072893
chr11:61814292:T:C	-98.6946	-99.2398	-98.6946	-99.2398	0.00126508
chr11:61815236:T:C	-97.6501	-97.9195	-97.6501	-97.9195	0.003349999999999999
chr11:61818856:C:CT	-97.1177	-97.4842	-97.1177	-97.4842	0.004517300000000002
chr11:61820833:A:G	-96.082	-97.516	-96.082	-97.516	0.004493999999999998
chr11:61822009:A:G	-98.9685	-99.3819	-98.9685	-99.3819	0.0010951199999998992
chr11:61824890:A:G	-100.111	-100.406	-100.111	-100.406	0.0005170799999998999
chr11:61825533:A:G	-99.184	-99.7235	-99.184	-99.7235	0.0007573299999999996
chr11:61827448:CT:C	-96.3327	-96.859	-96.3327	-96.859	0.008157899999999996
chr11:61828092:C:T	-102.262	-101.194	-102.262	-101.194	0.000409228
chr11:61828850:CA:C	-98.4889	-99.3546	-98.4889	-99.3546	0.0009732000000000005
chr11:61829161:C:T	-102.385	-101.239	-102.385	-101.239	0.0002799829999999999
chr11:61830500:A:G	-97.8314	-98.4189	-97.8314	-98.4189	0.001978999999999901
chr11:61830816:C:T	-103.184	-101.634	-103.184	-101.634	0.00021785999999999995
chr11:61831875:G:A	-102.064	-101.094	-102.064	-101.094	0.0004551199999999001
chr11:61832855:G:A	-103.165	-101.633	-103.165	-101.633	0.0002190519999999
chr11:61832870:A:C	-103.188	-101.686	-103.188	-101.686	0.00022429999999999998
chr11:61833906:C:T	-103.161	-101.557	-103.161	-101.557	0.0002265709999999
chr11:61834400:C:T	-103.719	-101.927	-103.719	-101.927	0.00017563199999999997
chr11:61834436:A:G	-103.746	-101.937	-103.746	-101.937	0.0001738989999999
chr11:61834531:C:G	-102.945	-101.427	-102.945	-101.427	0.00032081899999999997
chr11:61835765:C:T	-101.444	-100.135	-101.444	-100.135	0.00071528
chr11:61835886:A:T	-101.42	-100.128	-101.42	-100.128	0.00072054
chr11:61836038:C:A	-102.263	-101.113	-102.263	-101.113	0.0003192219999999
chr11:61837310:A:T	-103.929	-102.025	-103.929	-102.025	0.000162586
chr11:61837342:C:A	-102.796	-101.479	-102.796	-101.479	0.0002522139999999
chr11:61837495:C:T	-103.732	-101.897	-103.732	-101.897	0.00019088499999999999
chr11:61837743:A:G	-103.862	-101.963	-103.862	-101.963	0.00017786299999999997
chr11:61838027:T:A	-102.957	-101.563	-102.957	-101.563	0.000245504
chr11:61838141:C:T	-102.884	-101.299	-102.884	-101.299	0.000378522
chr11:61839170:A:G	-102.701	-101.415	-102.701	-101.415	0.000263524
chr11:61839575:G:A	0.0	-102.271	0.0	-102.271	0.000128474
chr11:61839696:A:G	-103.447	-101.729	-103.447	-101.729	0.000232751
chr11:61842278:C:T	-102.716	-101.419	-102.716	-101.419	0.000290994
chr11:61843278:G:A	-102.914	-101.535	-102.914	-101.535	0.00025532999999999996
chr11:61843744:C:T	-103.344	-101.724	-103.344	-101.724	0.000203182
chr11:61845358:C:T	-103.202	-101.598	-103.202	-101.598	0.00026850099999989997
chr11:61847123:G:A	-103.42	-101.792	-103.42	-101.792	0.000199153
chr11:61848540:A:G	-103.252	-101.719	-103.252	-101.719	0.000214514
chr11:61849505:G:C	-101.877	-100.739	-101.877	-100.739	0.00064477
chr11:61850540:C:T	-102.013	-101.094	-102.013	-101.094	0.00038544799999999993
chr11:61851136:A:G	-103.24	-101.712	-103.24	-101.712	0.000219694
chr11:61851359:T:C	-103.498	-101.771	-103.498	-101.771	0.000197856
chr11:61852357:C:A	-103.058	-101.572	-103.058	-101.572	0.000262697
chr11:61852421:C:T	-103.056	-101.428	-103.056	-101.428	0.000329623
chr11:61853722:G:A	-103.317	-101.728	-103.317	-101.728	0.00022743599999989995
chr11:61854084:G:C	-103.475	-101.831	-103.475	-101.831	0.000196465
chr11:61854755:T:C	-102.079	-100.922	-102.079	-100.922	0.0005457099999999001
chr11:61855668:C:T	-103.416	-101.8	-103.416	-101.8	0.00020091200000000003
chr11:61856321:G:A	-101.76	-100.954	-101.76	-100.954	0.00044606999999990005
chr11:61858798:C:G	-103.154	-101.666	-103.154	-101.666	0.0002285439999999
chr11:61859449:G:T	-102.906	-101.533	-102.906	-101.533	0.00026531199999999997
chr11:61859501:G:T	-103.556	-101.87	-103.556	-101.87	0.00019113200000000003
chr11:61860012:A:G	-102.84	-101.495	-102.84	-101.495	0.0002740779999999
chr11:61860339:T:C	-103.55	-101.86	-103.55	-101.86	0.00019445900000000002
chr11:61860361:A:G	-103.533	-101.859	-103.533	-101.859	0.00019282099999989998
chr11:61860409:T:C	-102.718	-101.422	-102.718	-101.422	0.000295801
chr11:61860794:C:G	-103.53	-101.858	-103.53	-101.858	0.000193139
chr11:61861020:G:A	-103.481	-101.828	-103.481	-101.828	0.000200712
chr11:61861443:T:C	-103.829	-101.98	-103.829	-101.98	0.00017236699999999998
chr11:61861492:T:A	-103.656	-101.91	-103.656	-101.91	0.00018460999999999998
chr11:61861650:G:A	-103.659	-101.91	-103.659	-101.91	0.0001847509999999
chr11:61861694:A:G	-103.766	-101.964	-103.766	-101.964	0.00017307
chr11:61862194:A:G	-103.614	-101.812	-103.614	-101.812	0.00020439999999999998
chr11:61867822:G:A	-103.693	-101.925	-103.693	-101.925	0.0001819009999999
chr11:61869585:G:A	-103.705	-101.929	-103.705	-101.929	0.0001814399999999
chr11:61869994:G:A	-103.81	-101.961	-103.81	-101.961	0.000176247
chr11:61871886:C:T	-101.573	-100.756	-101.573	-100.756	0.0005663599999999002
chr11:61872016:T:C	-103.859	-101.988	-103.859	-101.988	0.000171392
chr11:61872101:G:A	-103.738	-101.951	-103.738	-101.951	0.000175609
chr11:61872907:G:A	-103.244	-101.714	-103.244	-101.714	0.00021993699999999996
chr11:61883275:G:A	-103.579	-101.826	-103.579	-101.826	0.00019241399999990003
chr11:61887833:A:G	-104.034	-102.055	-104.034	-102.055	0.000159423
chr11:61888710:C:A	-104.037	-102.057	-104.037	-102.057	0.00015901200000000002
chr11:61888782:T:TC	-104.074	-102.083	-104.074	-102.083	0.00015474899999999998
chr11:61889113:T:C	-104.029	-102.056	-104.029	-102.056	0.000159081
chr11:61889523:C:T	-103.52	-101.817	-103.52	-101.817	0.000202053
chr11:61889578:C:T	-104.045	-102.062	-104.045	-102.062	0.00015828
chr11:61889638:C:T	-103.449	-101.779	-103.449	-101.779	0.000209861
chr11:61889929:A:C	-104.051	-102.066	-104.051	-102.066	0.00015757
chr11:61890194:G:A	-103.43	-101.787	-103.43	-101.787	0.00021420900000000004
chr11:61890366:G:A	-104.05	-102.065	-104.05	-102.065	0.00015770299999999998
chr11:61891157:T:C	-103.557	-101.715	-103.557	-101.715	0.0002291879999999
chr11:61891328:C:T	-103.458	-101.697	-103.458	-101.697	0.000230573
chr11:62179563:T:C	0.0	-100.897	0.0	-100.897	0.000506692
chr11:62189437:T:A	0.0	-100.917	0.0	-100.917	0.000496721
