## Supplementary material for "Characterization of shared and ancestry-specific signals driving complex traits using multi-ancestry fine-mapping": results_ldl_cholesterol_aou.txt

chr	start_bp	end_bp	rsid	eur_pip	afr_pip	eur_maf	afr_maf	bp	bp	eur_beta	afr_beta	eur_se	afr_se	eur_zscore	afr_zscore	eur_pval	afr_pval	global_pip	eur_nocausal	afr_nocausal	shared_pip	not_shared_pip	shared_ll	notshared_ll	num_snps_eur	num_snps_afr	nc	runtime
11	61281553	62307685	chr11:61538732:G:C	NA	0.640281	0	0.0685175	NA	61538732	NA	0.1291810494488844	NA	0.0276218119048605	NA	4.676776812970511	NA	2.94992e-06	0.640281	2.07708e-16	0.010774	NA	NA	NA	NA	120	116	2	6.08
11	61281553	62307685	chr11:61820833:A:G	0.112241	0.108507	0.364804	0.113604	61820833	61820833	-0.055425150292362	-0.0581532749248109	0.006147438247462	0.0222259009573238	-9.015975120245338	-2.6164642340695954	2.01103e-19	0.00889707	0.112621	2.07708e-16	0.010774	0.108127	0.0044939999999999	-96.082	-97.516	120	116	2	6.08
11	61281553	62307685	chr11:61804006:T:C	0.0506924	0.0466638	0.357958	0.0735184	61804006	61804006	-0.0556736574204678	-0.060320790075208	0.0061712107675318	0.0274685781699769	-9.021512879349395	-2.1959924427809843	1.91205e-19	0.0281139	0.0509123	2.07708e-16	0.010774	0.0464439	0.0044683999999999	-96.9506	-97.4955	120	116	2	6.08
11	61281553	62307685	chr11:61785208:G:T	0.0637765	0.0604809	0.357254	0.0782316	61785208	61785208	-0.0555354579971615	-0.0648682491044707	0.0061703455463355	0.026639468257946	-9.000380542730447	-2.435042939910103	2.31778e-19	0.0149063	0.0640752	2.07708e-16	0.010774	0.0601822	0.003893	-96.6992	-97.6577	120	116	2	6.08
11	61281553	62307685	chr11:61790354:T:C	0.0535666	0.0512509	0.359544	0.0781922	61790354	61790354	-0.0552086536759364	-0.0668912989297481	0.0061600265360472	0.0266420926088195	-8.962405170313275	-2.5107374226153936	3.2717200000000002e-19	0.0120626	0.053911	2.07708e-16	0.010774	0.0509065	0.0030045	-96.8769	-97.9546	120	116	2	6.08
11	61281553	62307685	chr11:61802358:C:T	0.0773831	0.0719842	0.357891	0.0735115	61802358	61802358	-0.0558811424195768	-0.0627437951677862	0.0061703766277396	0.0275105673788053	-9.056358434970896	-2.2807161445941424	1.39084e-19	0.0225848	0.0776201999999999	2.07708e-16	0.010774	0.0717471	0.0058730999999999	-96.5135	-97.2035	120	116	2	6.08
11	61281553	62307685	chr11:61781553:G:A	0.138508	0.130138	0.359036	0.0794467	61781553	61781553	-0.0560920005066914	-0.0626573349985707	0.0061591476072182	0.0264386646506522	-9.107104437788518	-2.369912997743819	8.73081e-20	0.0178099	0.138755	2.07708e-16	0.010774	0.129891	0.0088639999999999	-95.9169	-96.773	120	116	2	6.08
11	61281553	62307685	chr11:61803311:T:C	0.0605502	0.0557031	0.357952	0.0735115	61803311	61803311	-0.0557960000192108	-0.0602723577581887	0.0061699671117591	0.0274688249512965	-9.04316003773689	-2.194209539907673	1.56925e-19	0.0282418	0.0607671	2.07708e-16	0.010774	0.0554862	0.0052808999999999	-96.7692	-97.3157	120	116	2	6.08
11	61281553	62307685	chr11:61811991:A:G	0.0655471	0.0594855	0.356462	0.0734785	61811991	61811991	-0.0560178210182468	-0.0577875286895559	0.0061771108290103	0.0274779278996543	-9.06861193993212	-2.1030526355767507	1.24322e-19	0.0354845	0.0657435999999999	2.07708e-16	0.010774	0.059289	0.0064545999999999	-96.6981	-97.103	120	116	2	6.08
11	61281553	62307685	chr11:61827448:CT:C	0.0933115	0.0855616	0.355537	0.0737988	61827448	61827448	-0.0562295617121401	-0.0596780434355175	0.0061809441201699	0.0274016614376092	-9.097244792854474	-2.1778987223602604	9.55942e-20	0.0294354	0.0935155	2.07708e-16	0.010774	0.0853576	0.0081578999999999	-96.3327	-96.859	120	116	2	6.08
