## Supplementary material for "Characterization of shared and ancestry-specific signals driving complex traits using multi-ancestry fine-mapping": global_pips.txt

SNP_ID	shared_ll	notshared_ll	global_pips
chr16:56684830:T:C	0.0	-281.616	0.0183351
chr16:56862790:A:G	0.0	-283.706	0.00237739
chr16:56871398:G:T	0.0	-281.874	0.0144425
chr16:56872094:C:T	-282.125	-281.27	0.0987017
chr16:56874133:C:T	-281.878	-280.736	0.13867610000000002
chr16:56874791:C:T	-283.233	-282.021	0.037105900000000004
chr16:56874972:G:A	-282.61	-281.584	0.0633544
chr16:56929230:A:G	-283.393	-282.009	0.032558699999999996
chr16:56930495:T:C	-283.444	-282.043	0.0311256
chr16:56933620:A:G	-284.582	-282.938	0.010744670000000001
chr16:56933846:G:A	-284.68	-283.027	0.00978296
chr16:56934127:G:A	-284.636	-282.986	0.010209240000000001
chr16:56936291:A:G	-284.264	-282.649	0.01423367
chr16:56941862:G:A	-284.352	-282.835	0.01314574
chr16:56941863:T:TATA	-284.361	-282.845	0.01302779
chr16:56941864:C:A	-284.329	-282.815	0.013434239999999998
chr16:56948387:T:C	-284.408	-282.957	0.01218052
chr16:56951227:A:G	-285.656	-284.512	0.00253702
chr16:56951602:G:A	-286.958	-285.304	0.000993115
chr16:56951643:A:G	-285.47	-284.555	0.00302804
chr16:56953457:T:C	-284.754	-284.214	0.004061489999999999
chr16:56954132:C:T	-284.425	-284.348	0.00562812
chr16:56955678:C:T	-279.667	-283.221	0.38673799999999997
chr16:56955918:G:A	-286.396	-285.025	0.001444539
chr16:56956804:C:A	-279.207	-283.024	0.6049939999999999
chr16:56957829:C:T	-285.64	-284.615	0.0026085299999999995
chr16:56959249:G:A	-285.846	-284.87	0.0018798500000000002
chr16:56960300:T:C	-286.235	-284.943	0.00168208
chr16:56960332:T:TA	-284.263	-283.844	0.00585576
chr16:56960616:C:T	-284.499	-284.054	0.0048443900000000005
chr16:56960982:G:A	-284.756	-284.158	0.004954439999999999
chr16:56961915:G:A	0.0	-283.981	0.00159976
chr16:56962246:T:C	-286.976	-285.288	0.0010144009999999998
chr16:56962299:G:A	-284.854	-283.539	0.00465869
chr16:56962376:G:A	-284.911	-283.59	0.004426169999999999
chr16:56962737:C:A	-287.005	-285.294	0.0009750839999999999
chr16:56963321:G:A	-285.207	-284.123	0.00411858
chr16:56964660:G:C	-286.647	-285.184	0.001518984
chr16:56965346:A:C	-284.455	-283.445	0.00857924
chr16:56966973:G:A	-284.403	-283.557	0.009171390000000001
chr16:56967026:G:A	-285.618	-284.486	0.0026973099999999996
chr16:56967304:C:T	-287.119	-285.367	0.0009183919999999999
chr16:56967342:T:TCACA	-284.97	-284.231	0.00698828
chr16:56967526:G:A	-287.074	-285.337	0.0009666869999999999
chr16:56971389:C:T	-286.666	-285.085	0.0014343939999999999
chr16:56971567:C:A	-286.693	-285.101	0.001408565
chr16:56972466:A:G	-283.011	-282.265	0.0323924
chr16:56972678:C:T	-280.227	-281.973	0.387232
chr16:56972917:T:A	-283.575	-282.634	0.020233
chr16:56975857:T:A	-287.148	-285.395	0.0008561650000000001
chr16:56976029:T:C	-282.52	-283.095	0.04171400000000001
chr16:56977273:G:A	-286.871	-285.273	0.0013078249999999999
chr16:56984190:G:T	-284.316	-283.592	0.00908408
chr16:57118082:G:A	0.0	-281.401	0.0268615
chr16:57118696:A:G	0.0	-281.455	0.0259698
chr16:57131089:A:C	0.0	-280.956	0.0422694
chr16:57302454:C:T	0.0	-280.842	0.0446673
chr16:57302766:T:G	0.0	-281.222	0.0304591
chr16:57364038:C:T	-282.986	-282.379	0.0406299
chr16:57398891:A:G	0.0	-281.103	0.0340144
chr16:57417783:A:C	0.0	-281.615	0.0203543
chr16:57438011:A:G	0.0	-280.449	0.0653006
