## Supplementary material for "Characterization of shared and ancestry-specific signals driving complex traits using multi-ancestry fine-mapping": mscaviar_results_shared_pips.txt

SNP_ID	shared_pip	shared_ll	notshared_ll
chr16:56684830:T:C	0	0	-281.616
chr16:56862790:A:G	0	0	-283.706
chr16:56871398:G:T	0	0	-281.874
chr16:56872094:C:T	0.0708648	-282.125	-281.27
chr16:56874133:C:T	0.0910893	-281.878	-280.736
chr16:56874791:C:T	0.0238296	-283.233	-282.021
chr16:56874972:G:A	0.0432126	-282.61	-281.584
chr16:56929230:A:G	0.0197673	-283.393	-282.009
chr16:56930495:T:C	0.0187556	-283.444	-282.043
chr16:56933620:A:G	0.0057934	-284.582	-282.938
chr16:56933846:G:A	0.00524968	-284.68	-283.027
chr16:56934127:G:A	0.00548758	-284.636	-282.986
chr16:56936291:A:G	0.00779175	-284.264	-282.649
chr16:56941862:G:A	0.00753734	-284.352	-282.835
chr16:56941863:T:TATA	0.00747564	-284.361	-282.845
chr16:56941864:C:A	0.00771487	-284.329	-282.815
chr16:56948387:T:C	0.00720848	-284.408	-282.957
chr16:56951227:A:G	0.00163698	-285.656	-284.512
chr16:56951602:G:A	0.000530977	-286.958	-285.304
chr16:56951643:A:G	0.00211433	-285.47	-284.555
chr16:56953457:T:C	0.00305221	-284.754	-284.214
chr16:56954132:C:T	0.00467742	-284.425	-284.348
chr16:56955678:C:T	0.384739	-279.667	-283.221
chr16:56955918:G:A	0.000857431	-286.396	-285.025
chr16:56956804:C:A	0.602709	-279.207	-283.024
chr16:56957829:C:T	0.00176264	-285.64	-284.615
chr16:56959249:G:A	0.00124253	-285.846	-284.87
chr16:56960300:T:C	0.00103905	-286.235	-284.943
chr16:56960332:T:TA	0.00455525	-284.263	-283.844
chr16:56960616:C:T	0.0037293	-284.499	-284.054
chr16:56960982:G:A	0.0037154	-284.756	-284.158
chr16:56961915:G:A	0	0	-283.981
chr16:56962246:T:C	0.000533432	-286.976	-285.288
chr16:56962299:G:A	0.00286794	-284.854	-283.539
chr16:56962376:G:A	0.00271229	-284.911	-283.59
chr16:56962737:C:A	0.00051109	-287.005	-285.294
chr16:56963321:G:A	0.00272207	-285.207	-284.123
chr16:56964660:G:C	0.000936426	-286.647	-285.184
chr16:56965346:A:C	0.0058604	-284.455	-283.445
chr16:56966973:G:A	0.00658129	-284.403	-283.557
chr16:56967026:G:A	0.00175421	-285.618	-284.486
chr16:56967304:C:T	0.000473197	-287.119	-285.367
chr16:56967342:T:TCACA	0.00545954	-284.97	-284.231
chr16:56967526:G:A	0.000504507	-287.074	-285.337
chr16:56971389:C:T	0.000807244	-286.666	-285.085
chr16:56971567:C:A	0.000791455	-286.693	-285.101
chr16:56972466:A:G	0.0239043	-283.011	-282.265
chr16:56972678:C:T	0.376081	-280.227	-281.973
chr16:56972917:T:A	0.0141494	-283.575	-282.634
chr16:56975857:T:A	0.000435752	-287.148	-285.395
chr16:56976029:T:C	0.038059	-282.52	-283.095
chr16:56977273:G:A	0.000758078	-286.871	-285.273
chr16:56984190:G:T	0.00671856	-284.316	-283.592
chr16:57118082:G:A	0	0	-281.401
chr16:57118696:A:G	0	0	-281.455
chr16:57131089:A:C	0	0	-280.956
chr16:57302454:C:T	0	0	-280.842
chr16:57302766:T:G	0	0	-281.222
chr16:57364038:C:T	0.0312369	-282.986	-282.379
chr16:57398891:A:G	0	0	-281.103
chr16:57417783:A:C	0	0	-281.615
chr16:57438011:A:G	0	0	-280.449
