## Supplementary material for "Characterization of shared and ancestry-specific signals driving complex traits using multi-ancestry fine-mapping": mscaviar_results_study0_post.txt

SNP_ID	Prob_in_pCausalSet
chr16:56862790:A:G	0.00237739
chr16:56872094:C:T	0.0711332
chr16:56874133:C:T	0.0912794
chr16:56874791:C:T	0.0240355
chr16:56874972:G:A	0.0434421
chr16:56929230:A:G	0.0199218
chr16:56930495:T:C	0.0189075
chr16:56933620:A:G	0.00591677
chr16:56933846:G:A	0.00537168
chr16:56934127:G:A	0.00560982
chr16:56936291:A:G	0.00791752
chr16:56941862:G:A	0.00767828
chr16:56941863:T:TATA	0.00761683
chr16:56941864:C:A	0.00785611
chr16:56948387:T:C	0.0073578
chr16:56951227:A:G	0.00229124
chr16:56951602:G:A	0.000737005
chr16:56951643:A:G	0.00263112
chr16:56953457:T:C	0.00371502
chr16:56954132:C:T	0.00531206
chr16:56955678:C:T	0.386001
chr16:56955918:G:A	0.00117038
chr16:56956804:C:A	0.604408
chr16:56957829:C:T	0.00229935
chr16:56959249:G:A	0.00160941
chr16:56960300:T:C	0.00131976
chr16:56960332:T:TA	0.00550379
chr16:56960616:C:T	0.0045053
chr16:56960982:G:A	0.00416363
chr16:56962246:T:C	0.000707655
chr16:56962299:G:A	0.00304643
chr16:56962376:G:A	0.00288824
chr16:56962737:C:A	0.00068786
chr16:56963321:G:A	0.00376542
chr16:56964660:G:C	0.00119861
chr16:56965346:A:C	0.00831005
chr16:56966973:G:A	0.0085167
chr16:56967026:G:A	0.00245082
chr16:56967304:C:T	0.000644052
chr16:56967342:T:TCACA	0.00640225
chr16:56967526:G:A	0.000675155
chr16:56971389:C:T	0.000984958
chr16:56971567:C:A	0.00096818
chr16:56972466:A:G	0.032034
chr16:56972678:C:T	0.383035
chr16:56972917:T:A	0.0199535
chr16:56975857:T:A	0.000616088
chr16:56976029:T:C	0.0394557
chr16:56977273:G:A	0.00106615
chr16:56984190:G:T	0.00877826
chr16:57302454:C:T	0.0446673
chr16:57302766:T:G	0.0304591
chr16:57364038:C:T	0.0402928
chr16:57438011:A:G	0.0653006
