## Supplementary material for "Characterization of shared and ancestry-specific signals driving complex traits using multi-ancestry fine-mapping": mscaviar_results_study1_post.txt

SNP_ID	Prob_in_pCausalSet
chr16:56684830:T:C	0.0183351
chr16:56871398:G:T	0.0144425
chr16:56872094:C:T	0.0984333
chr16:56874133:C:T	0.138486
chr16:56874791:C:T	0.0369
chr16:56874972:G:A	0.0631249
chr16:56929230:A:G	0.0324042
chr16:56930495:T:C	0.0309737
chr16:56933620:A:G	0.0106213
chr16:56933846:G:A	0.00966096
chr16:56934127:G:A	0.010087
chr16:56936291:A:G	0.0141079
chr16:56941862:G:A	0.0130048
chr16:56941863:T:TATA	0.0128866
chr16:56941864:C:A	0.013293
chr16:56948387:T:C	0.0120312
chr16:56951227:A:G	0.00188276
chr16:56951602:G:A	0.000787087
chr16:56951643:A:G	0.00251125
chr16:56953457:T:C	0.00339868
chr16:56954132:C:T	0.00499348
chr16:56955678:C:T	0.385476
chr16:56955918:G:A	0.00113159
chr16:56956804:C:A	0.603295
chr16:56957829:C:T	0.00207182
chr16:56959249:G:A	0.00151297
chr16:56960300:T:C	0.00140137
chr16:56960332:T:TA	0.00490722
chr16:56960616:C:T	0.00406839
chr16:56960982:G:A	0.00450621
chr16:56961915:G:A	0.00159976
chr16:56962246:T:C	0.000840178
chr16:56962299:G:A	0.0044802
chr16:56962376:G:A	0.00425022
chr16:56962737:C:A	0.000798314
chr16:56963321:G:A	0.00307523
chr16:56964660:G:C	0.0012568
chr16:56965346:A:C	0.00612959
chr16:56966973:G:A	0.00723598
chr16:56967026:G:A	0.0020007
chr16:56967304:C:T	0.000747537
chr16:56967342:T:TCACA	0.00604557
chr16:56967526:G:A	0.000796039
chr16:56971389:C:T	0.00125668
chr16:56971567:C:A	0.00123184
chr16:56972466:A:G	0.0242627
chr16:56972678:C:T	0.380278
chr16:56972917:T:A	0.0144289
chr16:56975857:T:A	0.000675829
chr16:56976029:T:C	0.0403173
chr16:56977273:G:A	0.000999753
chr16:56984190:G:T	0.00702438
chr16:57118082:G:A	0.0268615
chr16:57118696:A:G	0.0259698
chr16:57131089:A:C	0.0422694
chr16:57364038:C:T	0.031574
chr16:57398891:A:G	0.0340144
chr16:57417783:A:C	0.0203543
