## Supplementary material for "Characterization of shared and ancestry-specific signals driving complex traits using multi-ancestry fine-mapping": not_shared_pips.txt

SNP_ID	shared_ll_x	notshared_ll_x	shared_ll_y	notshared_ll_y	not_shared_pip
chr16:56684830:T:C	0.0	-281.616	0.0	-281.616	0.0183351
chr16:56862790:A:G	0.0	-283.706	0.0	-283.706	0.00237739
chr16:56871398:G:T	0.0	-281.874	0.0	-281.874	0.0144425
chr16:56872094:C:T	-282.125	-281.27	-282.125	-281.27	0.027836899999999998
chr16:56874133:C:T	-281.878	-280.736	-281.878	-280.736	0.0475868
chr16:56874791:C:T	-283.233	-282.021	-283.233	-282.021	0.013276299999999998
chr16:56874972:G:A	-282.61	-281.584	-282.61	-281.584	0.02014180000000001
chr16:56929230:A:G	-283.393	-282.009	-283.393	-282.009	0.012791399999999897
chr16:56930495:T:C	-283.444	-282.043	-283.444	-282.043	0.012369999999999999
chr16:56933620:A:G	-284.582	-282.938	-284.582	-282.938	0.00495127
chr16:56933846:G:A	-284.68	-283.027	-284.68	-283.027	0.004533280000000001
chr16:56934127:G:A	-284.636	-282.986	-284.636	-282.986	0.00472166
chr16:56936291:A:G	-284.264	-282.649	-284.264	-282.649	0.00644192
chr16:56941862:G:A	-284.352	-282.835	-284.352	-282.835	0.0056083999999999995
chr16:56941863:T:TATA	-284.361	-282.845	-284.361	-282.845	0.005552149999999999
chr16:56941864:C:A	-284.329	-282.815	-284.329	-282.815	0.005719369999999899
chr16:56948387:T:C	-284.408	-282.957	-284.408	-282.957	0.0049720400000000005
chr16:56951227:A:G	-285.656	-284.512	-285.656	-284.512	0.0009000400000000002
chr16:56951602:G:A	-286.958	-285.304	-286.958	-285.304	0.00046213799999999996
chr16:56951643:A:G	-285.47	-284.555	-285.47	-284.555	0.0009137099999999999
chr16:56953457:T:C	-284.754	-284.214	-284.754	-284.214	0.0010092799999999002
chr16:56954132:C:T	-284.425	-284.348	-284.425	-284.348	0.0009507000000000005
chr16:56955678:C:T	-279.667	-283.221	-279.667	-283.221	0.0019989999999999175
chr16:56955918:G:A	-286.396	-285.025	-286.396	-285.025	0.0005871079999999999
chr16:56956804:C:A	-279.207	-283.024	-279.207	-283.024	0.0022849999999998705
chr16:56957829:C:T	-285.64	-284.615	-285.64	-284.615	0.0008458899999999002
chr16:56959249:G:A	-285.846	-284.87	-285.846	-284.87	0.00063732
chr16:56960300:T:C	-286.235	-284.943	-286.235	-284.943	0.0006430300000000002
chr16:56960332:T:TA	-284.263	-283.844	-284.263	-283.844	0.0013005099999999995
chr16:56960616:C:T	-284.499	-284.054	-284.499	-284.054	0.0011150899999999996
chr16:56960982:G:A	-284.756	-284.158	-284.756	-284.158	0.0012390399999999
chr16:56961915:G:A	0.0	-283.981	0.0	-283.981	0.00159976
chr16:56962246:T:C	-286.976	-285.288	-286.976	-285.288	0.00048096899999990007
chr16:56962299:G:A	-284.854	-283.539	-284.854	-283.539	0.0017907500000000002
chr16:56962376:G:A	-284.911	-283.59	-284.911	-283.59	0.0017138799999999003
chr16:56962737:C:A	-287.005	-285.294	-287.005	-285.294	0.00046399399999990005
chr16:56963321:G:A	-285.207	-284.123	-285.207	-284.123	0.0013965100000000001
chr16:56964660:G:C	-286.647	-285.184	-286.647	-285.184	0.000582558
chr16:56965346:A:C	-284.455	-283.445	-284.455	-283.445	0.00271884
chr16:56966973:G:A	-284.403	-283.557	-284.403	-283.557	0.0025900999999999997
chr16:56967026:G:A	-285.618	-284.486	-285.618	-284.486	0.0009430999999998999
chr16:56967304:C:T	-287.119	-285.367	-287.119	-285.367	0.0004451949999999
chr16:56967342:T:TCACA	-284.97	-284.231	-284.97	-284.231	0.0015287400000000007
chr16:56967526:G:A	-287.074	-285.337	-287.074	-285.337	0.0004621799999999
chr16:56971389:C:T	-286.666	-285.085	-286.666	-285.085	0.0006271499999998999
chr16:56971567:C:A	-286.693	-285.101	-286.693	-285.101	0.00061711
chr16:56972466:A:G	-283.011	-282.265	-283.011	-282.265	0.008488100000000002
chr16:56972678:C:T	-280.227	-281.973	-280.227	-281.973	0.011151000000000022
chr16:56972917:T:A	-283.575	-282.634	-283.575	-282.634	0.0060836000000000015
chr16:56975857:T:A	-287.148	-285.395	-287.148	-285.395	0.00042041299999999996
chr16:56976029:T:C	-282.52	-283.095	-282.52	-283.095	0.0036549999999999985
chr16:56977273:G:A	-286.871	-285.273	-286.871	-285.273	0.0005497469999998999
chr16:56984190:G:T	-284.316	-283.592	-284.316	-283.592	0.0023655199999999994
chr16:57118082:G:A	0.0	-281.401	0.0	-281.401	0.0268615
chr16:57118696:A:G	0.0	-281.455	0.0	-281.455	0.0259698
chr16:57131089:A:C	0.0	-280.956	0.0	-280.956	0.0422694
chr16:57302454:C:T	0.0	-280.842	0.0	-280.842	0.0446673
chr16:57302766:T:G	0.0	-281.222	0.0	-281.222	0.0304591
chr16:57364038:C:T	-282.986	-282.379	-282.986	-282.379	0.009392999999999995
chr16:57398891:A:G	0.0	-281.103	0.0	-281.103	0.0340144
chr16:57417783:A:C	0.0	-281.615	0.0	-281.615	0.0203543
chr16:57438011:A:G	0.0	-280.449	0.0	-280.449	0.0653006
