## Supplementary material for "Characterization of shared and ancestry-specific signals driving complex traits using multi-ancestry fine-mapping": results_ldl_cholesterol_aou.txt

chr	start_bp	end_bp	rsid	eur_pip	afr_pip	eur_maf	afr_maf	bp	bp	eur_beta	afr_beta	eur_se	afr_se	eur_zscore	afr_zscore	eur_pval	afr_pval	global_pip	eur_nocausal	afr_nocausal	shared_pip	not_shared_pip	shared_ll	notshared_ll	num_snps_eur	num_snps_afr	nc	runtime
16	56456804	57459973	chr16:57438011:A:G	0.0653006	NA	0.0143871	0	57438011	NA	0.0939744801304416	NA	0.0256081682205822	NA	3.6697072325114983	NA	0.000243053	NA	0.0653006	4.76145e-12	5.70385e-05	NA	NA	NA	NA	54	58	3	18.872
16	56456804	57459973	chr16:56872094:C:T	0.0711332	0.0984333	0.197192	0.171995	56872094	56872094	-0.0198229551306894	-0.0702151862308297	0.0072457614024037	0.0185496971613774	-2.7358001498798123	-3.78524703772662	0.00622484	0.000154396	0.0987017	4.76145e-12	5.70385e-05	0.0708648	0.0278368999999999	-282.125	-281.27	54	58	3	18.872
16	56456804	57459973	chr16:56972678:C:T	0.383035	0.380278	0.185604	0.379054	56972678	56972678	0.0374798124896951	0.0505083328101198	0.0074128718321676	0.0144006714329586	5.056044855254918	3.5073595731461618	4.29386e-07	0.000454436	0.387232	4.76145e-12	5.70385e-05	0.376081	0.011151	-280.227	-281.973	54	58	3	18.872
16	56456804	57459973	chr16:56956804:C:A	0.604408	0.603295	0.311569	0.255679	56956804	56956804	-0.0455107503132161	-0.0661986087248877	0.0062173734213647	0.015839645132837	-7.31993194374138	-4.1792987260587084	2.51412e-13	2.94738e-05	0.6049939999999999	4.76145e-12	5.70385e-05	0.602709	0.0022849999999998	-279.207	-283.024	54	58	3	18.872
16	56456804	57459973	chr16:56955678:C:T	0.386001	0.385476	0.311672	0.254627	56955678	56955678	-0.0451378901025975	-0.0660254497007191	0.0062177591699179	0.0158608385844441	-7.259510841297751	-4.162796900630156	3.93516e-13	3.16839e-05	0.3867379999999999	4.76145e-12	5.70385e-05	0.384739	0.0019989999999999	-279.667	-283.221	54	58	3	18.872
16	56456804	57459973	chr16:56874133:C:T	0.0912794	0.138486	0.202316	0.174035	56874133	56874133	-0.0174694185111258	-0.0731100036460025	0.0071745050670364	0.018463156154389	-2.4349301238060113	-3.959778221808682	0.0148978	7.5506e-05	0.1386761	4.76145e-12	5.70385e-05	0.0910893	0.0475868	-281.878	-280.736	54	58	3	18.872
16	56456804	57459973	chr16:56874972:G:A	0.0434421	0.0631249	0.196571	0.162211	56874972	56874972	-0.018908159097033	-0.0704016762586303	0.0072569723091267	0.0190331176068854	-2.6055162251691706	-3.698904074084104	0.00917602	0.000217618	0.0633544	4.76145e-12	5.70385e-05	0.0432126	0.0201418	-282.61	-281.584	54	58	3	18.872
