## Supplementary material for "Characterization of shared and ancestry-specific signals driving complex traits using multi-ancestry fine-mapping": global_pips.txt

SNP_ID	shared_ll	notshared_ll	global_pips
chr16:71106377:TC:T	-169.01	-168.266	0.010535220000000001
chr16:71352837:G:T	0.0	-169.941	0.000458811
chr16:71616094:AAAAG:A	0.0	-170.418	0.000282221
chr16:71663112:T:G	0.0	-171.306	0.00010889
chr16:71692301:C:T	0.0	-170.529	0.000253097
chr16:71719199:C:T	0.0	-170.453	0.000275635
chr16:71721405:G:A	0.0	-170.448	0.000276845
chr16:71722068:T:G	0.0	-170.363	0.000302196
chr16:71722713:G:A	0.0	-170.334	0.000310675
chr16:71723112:G:A	0.0	-170.442	0.000279727
chr16:71725716:CCAA:C	0.0	-170.517	0.000258977
chr16:71740196:G:A	0.0	-170.522	0.000255058
chr16:71820919:G:A	-168.38	-167.958	0.0128797
chr16:71824359:G:C	-168.455	-167.541	0.01377458
chr16:71828230:A:C	-171.433	-170.44	0.0009076819999999999
chr16:71834265:A:C	-170.918	-169.973	0.0014723699999999995
chr16:71835617:A:C	-170.72	-169.792	0.00177784
chr16:71836129:T:A	-168.523	-168.09	0.009851690000000001
chr16:71841136:C:T	0.0	-170.254	0.00032701
chr16:71853853:C:T	0.0	-165.637	0.0361914
chr16:71858568:G:A	-171.873	-171.039	0.000544091
chr16:71862716:CT:C	-170.631	-169.801	0.0018670100000000003
chr16:71873583:AG:A	0.0	-166.437	0.0162935
chr16:71880882:A:G	-171.09	-170.127	0.0012569039999999997
chr16:71890588:T:C	0.0	-170.984	0.000160265
chr16:71902830:A:G	-170.888	-169.976	0.0014989900000000002
chr16:71908009:A:T	-170.397	-169.429	0.00251757
chr16:71915363:C:T	-170.847	-169.893	0.0015877
chr16:71921497:T:G	-170.644	-169.977	0.00186187
chr16:71925410:G:A	0.0	-169.49	0.000704101
chr16:71932720:ATCCGCTGGCTTC:A	0.0	-166.21	0.0203963
chr16:71938157:G:A	-171.426	-170.457	0.0008924590000000001
chr16:71938422:T:C	-168.451	-168.064	0.010456189999999999
chr16:71946299:AC:A	0.0	-170.65	0.000223877
chr16:71953096:G:A	-171.605	-170.624	0.000748038
chr16:71959739:A:G	-173.312	-171.724	0.00016374479999999996
chr16:71963643:G:A	-168.846	-168.457	0.007076970000000001
chr16:71964873:A:G	-166.994	-166.255	0.06505169999999999
chr16:71965690:G:A	-172.47	-171.394	0.00034755800000000004
chr16:71966296:C:G	-172.367	-171.304	0.000384996
chr16:71967211:G:A	-172.388	-171.324	0.000376787
chr16:71967730:A:G	-172.457	-171.382	0.0003525990000000001
chr16:71968072:A:G	-172.321	-171.288	0.000398807
chr16:71968206:G:T	-171.94	-170.868	0.0005945190000000001
chr16:71968664:T:C	-172.295	-171.256	0.00041055199999999995
chr16:71969555:T:G	-166.861	-165.961	0.051986300000000006
chr16:71969833:C:T	-172.319	-171.283	0.00039983399999999995
chr16:71970053:G:C	-172.03	-170.946	0.000544928
chr16:71972332:A:G	-173.483	-171.826	0.0001437611
chr16:71977087:C:T	0.0	-170.262	0.000280168
chr16:71977362:A:G	-173.295	-171.731	0.00016555590000000005
chr16:71978503:A:G	-173.339	-171.658	0.0001748855
chr16:71980967:G:A	-173.404	-171.808	0.0001514283
chr16:71982620:G:A	-168.602	-167.97	0.008696650000000002
chr16:71982665:T:C	0.0	-170.621	0.000202221
chr16:71983661:TTC:T	0.0	-168.811	0.000906319
chr16:71984961:G:C	-168.78	-168.165	0.007282740000000001
chr16:71986424:A:G	-173.408	-171.784	0.0001520772
chr16:71987868:T:C	-173.612	-171.933	0.00012831690000000002
chr16:71988922:A:G	-169.815	-168.946	0.0028169899999999997
chr16:71991178:G:A	-173.482	-171.868	0.000141086
chr16:71991632:G:A	-173.336	-171.749	0.00016104870000000003
chr16:71991860:A:C	-173.646	-171.944	0.0001254241
chr16:71992655:C:A	-170.032	-169.381	0.00216839
chr16:72011024:CT:C	-171.6	-170.206	0.000794227
chr16:72011863:TGAA:T	0.0	-171.279	0.00012358
chr16:72012369:C:G	-169.872	-171.127	0.00156101
chr16:72012562:A:G	-171.248	-170.285	0.0009736559999999999
chr16:72013162:CTCT:C	-169.108	-169.838	0.0062436800000000015
chr16:72013387:G:A	-171.438	-171.053	0.0006097099999999999
chr16:72014433:T:C	-172.236	-171.465	0.000338214
chr16:72014733:A:G	-171.664	-171.205	0.000472827
chr16:72015900:A:T	-171.619	-171.154	0.0005168109999999999
chr16:72018400:A:G	-170.254	-169.49	0.00190065
chr16:72018449:A:G	-172.224	-171.124	0.0003416010000000001
chr16:72021957:G:A	-171.342	-170.466	0.000662046
chr16:72032543:T:G	0.0	-172.227	4.3495e-05
chr16:72041442:A:G	-171.032	-170.74	0.0009223139999999999
chr16:72041694:A:T	-170.286	-169.327	0.00300897
chr16:72044144:C:T	-164.487	-164.577	0.408817
chr16:72045090:TG:T	-169.365	-168.427	0.007462780000000001
chr16:72045758:C:T	-164.395	-164.87	0.296562
chr16:72051662:T:A	-171.091	-170.436	0.000880565
chr16:72052635:A:T	-170.606	-170.391	0.00125841
chr16:72054562:A:C	0.0	-163.657	0.126608
chr16:72065053:C:T	-170.572	-170.506	0.0013269
chr16:72069510:A:G	-170.96	-170.631	0.0009670750000000001
chr16:72072066:T:C	-164.899	-165.298	0.169593
chr16:72074194:G:A	-170.34	-169.429	0.00283036
chr16:72078114:T:C	-171.555	-170.932	0.00062023
chr16:72080103:C:T	-163.884	-165.25	0.530421
chr16:72082568:A:G	-170.387	-170.288	0.00152485
chr16:72083174:T:C	-170.486	-170.288	0.0014105400000000003
chr16:72085913:A:G	-171.339	-170.567	0.000727813
chr16:72088055:A:G	-171.432	-170.92	0.0006736570000000001
chr16:72088564:C:T	-171.304	-170.831	0.0007554659999999999
chr16:72088807:A:T	-171.363	-170.869	0.000717278
chr16:72088866:G:A	-170.587	-170.23	0.0013111399999999997
chr16:72093179:T:C	-171.089	-170.698	0.0009137599999999999
chr16:72094400:C:T	-172.456	-171.522	0.00029107800000000006
chr16:72095846:T:C	-172.472	-171.534	0.000286983
chr16:72096304:C:G	-171.177	-170.685	0.0008635410000000001
chr16:72098230:C:T	-165.618	-164.933	0.16185899999999998
chr16:72099312:G:A	-172.396	-171.494	0.000304604
chr16:72101115:T:C	-170.151	-170.212	0.0019121900000000002
chr16:72101808:C:G	-172.268	-171.427	0.00033699200000000004
chr16:72102156:T:C	-172.314	-171.449	0.00032520199999999997
chr16:72106654:G:A	-169.094	-168.282	0.00950697
chr16:72110594:T:C	-170.694	-170.576	0.0011885789999999997
chr16:72112542:C:G	-170.721	-170.518	0.0011703809999999999
chr16:72113572:GTT:G	-169.849	-170.093	0.00263364
chr16:72119619:G:A	-169.414	-168.601	0.00666331
chr16:72125051:T:C	-169.739	-170.152	0.00286933
chr16:72128203:C:T	-172.121	-171.214	0.00042477700000000004
chr16:72132087:C:T	-169.584	-170.056	0.0033125700000000004
chr16:72133967:G:A	-170.126	-170.287	0.00218218
chr16:72135124:T:G	-170.33	-170.435	0.00168057
chr16:72144297:A:G	-171.148	-170.868	0.0008353630000000001
chr16:72146648:T:C	-170.584	-170.581	0.0013149700000000004
chr16:72148516:G:T	-171.068	-170.627	0.000970177
chr16:72149606:C:T	-172.668	-171.321	0.00029470500000000003
chr16:72151084:A:C	-172.826	-171.56	0.00025734900000000003
chr16:72151102:G:A	-171.32	-170.678	0.0008012810000000003
chr16:72152788:A:T	-171.506	-170.843	0.0006771839999999999
chr16:72153458:G:GA	0.0	-169.873	0.000480089
chr16:72154990:G:A	0.0	-166.878	0.00528815
chr16:72155285:C:G	-171.394	-170.649	0.0007601629999999999
chr16:72155756:G:A	-171.86	-170.952	0.000520298
chr16:72160426:T:C	-172.397	-171.455	0.000304576
chr16:72171122:GA:G	-166.614	-166.265	0.055132099999999996
chr16:72173898:C:T	-170.494	-170.518	0.00157422
chr16:72178085:T:G	-166.575	-167.327	0.07569799999999999
chr16:72180714:C:A	-169.617	-170.087	0.00361728
chr16:72181075:C:T	-170.826	-169.85	0.000736911
chr16:72183119:A:C	-169.729	-169.16	0.00305138
chr16:72187067:T:C	-168.348	-169.249	0.0118092
chr16:72187558:C:T	-168.931	-169.679	0.0068158099999999985
chr16:72191834:A:G	-168.943	-169.676	0.00687666
chr16:72192419:T:G	-171.004	-170.361	0.00119643
chr16:72193499:T:C	-165.627	-164.685	0.16076699999999997
chr16:72196362:G:A	-169.2	-169.843	0.005583810000000001
chr16:72199296:TA:T	-172.044	-170.986	0.000329277
chr16:72209725:A:G	-170.674	-170.622	0.00151855
chr16:72211286:A:T	-170.533	-170.551	0.00167151
chr16:72213549:A:T	0.0	-167.369	0.00456926
chr16:72214189:C:T	-171.261	-170.946	0.0008748919999999999
chr16:72214231:A:G	-170.885	-170.767	0.00125379
chr16:72217233:C:T	-167.911	-169.004	0.020492599999999996
chr16:72218464:C:A	-169.046	-168.618	0.008044889999999999
chr16:72776641:A:G	0.0	-170.419	0.000288164
chr16:72886576:G:A	0.0	-168.491	0.00195436
chr16:72959807:G:A	-169.608	-168.916	0.0052754099999999995
chr16:72960265:G:A	-170.062	-169.17	0.0035287599999999997
chr16:72960681:A:G	-166.832	-166.544	0.0770617
chr16:73084031:C:T	-166.011	-168.288	0.156374
chr16:73384604:T:C	-167.869	-166.912	0.0323253
chr16:73418348:C:CAG	-168.202	-167.406	0.022999899999999993
chr16:73428559:T:C	-168.341	-167.739	0.018354100000000005
chr16:73612932:G:A	-167.684	-167.227	0.034470999999999995
chr16:73612934:A:G	-167.696	-167.246	0.034026900000000006
chr16:73613527:T:A	-167.576	-167.223	0.03763
chr16:73623166:T:A	-168.154	-167.785	0.021140800000000005
chr16:73740422:C:T	-167.903	-167.188	0.0295168
chr16:74117874:T:C	-168.857	-168.626	0.01035647
chr16:74243945:C:T	-169.476	-167.897	0.00824518
