## Supplementary material for "Characterization of shared and ancestry-specific signals driving complex traits using multi-ancestry fine-mapping": mscaviar_results_shared_pips.txt

SNP_ID	shared_pip	shared_ll	notshared_ll
chr16:71106377:TC:T	0.00778597	-169.01	-168.266
chr16:71352837:G:T	0	0	-169.941
chr16:71616094:AAAAG:A	0	0	-170.418
chr16:71663112:T:G	0	0	-171.306
chr16:71692301:C:T	0	0	-170.529
chr16:71719199:C:T	0	0	-170.453
chr16:71721405:G:A	0	0	-170.448
chr16:71722068:T:G	0	0	-170.363
chr16:71722713:G:A	0	0	-170.334
chr16:71723112:G:A	0	0	-170.442
chr16:71725716:CCAA:C	0	0	-170.517
chr16:71740196:G:A	0	0	-170.522
chr16:71820919:G:A	0.0102267	-168.38	-167.958
chr16:71824359:G:C	0.00974033	-168.455	-167.541
chr16:71828230:A:C	0.000623677	-171.433	-170.44
chr16:71834265:A:C	0.001025	-170.918	-169.973
chr16:71835617:A:C	0.0012432	-170.72	-169.792
chr16:71836129:T:A	0.0078205	-168.523	-168.09
chr16:71841136:C:T	0	0	-170.254
chr16:71853853:C:T	0	0	-165.637
chr16:71858568:G:A	0.000393163	-171.873	-171.039
chr16:71862716:CT:C	0.00133641	-170.631	-169.801
chr16:71873583:AG:A	0	0	-166.437
chr16:71880882:A:G	0.000871081	-171.09	-170.127
chr16:71890588:T:C	0	0	-170.984
chr16:71902830:A:G	0.00105145	-170.888	-169.976
chr16:71908009:A:T	0.00175121	-170.397	-169.429
chr16:71915363:C:T	0.00110385	-170.847	-169.893
chr16:71921497:T:G	0.00141476	-170.644	-169.977
chr16:71925410:G:A	0	0	-169.49
chr16:71932720:ATCCGCTGGCTTC:A	0	0	-166.21
chr16:71938157:G:A	0.000616006	-171.426	-170.457
chr16:71938422:T:C	0.00837931	-168.451	-168.064
chr16:71946299:AC:A	0	0	-170.65
chr16:71953096:G:A	0.000514267	-171.605	-170.624
chr16:71959739:A:G	8.91762e-05	-173.312	-171.724
chr16:71963643:G:A	0.00566636	-168.846	-168.457
chr16:71964873:A:G	0.0478248	-166.994	-166.255
chr16:71965690:G:A	0.000233099	-172.47	-171.394
chr16:71966296:C:G	0.000259383	-172.367	-171.304
chr16:71967211:G:A	0.00025372	-172.388	-171.324
chr16:71967730:A:G	0.000236591	-172.457	-171.382
chr16:71968072:A:G	0.000271151	-172.321	-171.288
chr16:71968206:G:T	0.000399797	-171.94	-170.868
chr16:71968664:T:C	0.000278588	-172.295	-171.256
chr16:71969555:T:G	0.0369763	-166.861	-165.961
chr16:71969833:C:T	0.000271573	-172.319	-171.283
chr16:71970053:G:C	0.000365007	-172.03	-170.946
chr16:71972332:A:G	7.60024e-05	-173.483	-171.826
chr16:71977087:C:T	0	0	-170.262
chr16:71977362:A:G	9.17101e-05	-173.295	-171.731
chr16:71978503:A:G	9.17445e-05	-173.339	-171.658
chr16:71980967:G:A	8.26696e-05	-173.404	-171.808
chr16:71982620:G:A	0.00662864	-168.602	-167.97
chr16:71982665:T:C	0	0	-170.621
chr16:71983661:TTC:T	0	0	-168.811
chr16:71984961:G:C	0.00557147	-168.78	-168.165
chr16:71986424:A:G	8.18225e-05	-173.408	-171.784
chr16:71987868:T:C	6.71638e-05	-173.612	-171.933
chr16:71988922:A:G	0.00201412	-169.815	-168.946
chr16:71991178:G:A	7.62696e-05	-173.482	-171.868
chr16:71991632:G:A	8.82153e-05	-173.336	-171.749
chr16:71991860:A:C	6.49165e-05	-173.646	-171.944
chr16:71992655:C:A	0.00163705	-170.032	-169.381
chr16:72011024:CT:C	0.000474049	-171.6	-170.206
chr16:72011863:TGAA:T	0	0	-171.279
chr16:72012369:C:G	0.00146417	-169.872	-171.127
chr16:72012562:A:G	0.000675893	-171.248	-170.285
chr16:72013162:CTCT:C	0.00575179	-169.108	-169.838
chr16:72013387:G:A	0.000475778	-171.438	-171.053
chr16:72014433:T:C	0.000241524	-172.236	-171.465
chr16:72014733:A:G	0.000358707	-171.664	-171.205
chr16:72015900:A:T	0.000395087	-171.619	-171.154
chr16:72018400:A:G	0.00142497	-170.254	-169.49
chr16:72018449:A:G	0.000224631	-172.224	-171.124
chr16:72021957:G:A	0.000474652	-171.342	-170.466
chr16:72032543:T:G	0	0	-172.227
chr16:72041442:A:G	0.000733213	-171.032	-170.74
chr16:72041694:A:T	0.00209805	-170.286	-169.327
chr16:72044144:C:T	0.350507	-164.487	-164.577
chr16:72045090:TG:T	0.00523806	-169.365	-168.427
chr16:72045758:C:T	0.280373	-164.395	-164.87
chr16:72051662:T:A	0.000648701	-171.091	-170.436
chr16:72052635:A:T	0.001014	-170.606	-170.391
chr16:72054562:A:C	0	0	-163.657
chr16:72065053:C:T	0.00109812	-170.572	-170.506
chr16:72069510:A:G	0.000764649	-170.96	-170.631
chr16:72072066:T:C	0.159368	-164.899	-165.298
chr16:72074194:G:A	0.00200035	-170.34	-169.429
chr16:72078114:T:C	0.000461738	-171.555	-170.932
chr16:72080103:C:T	0.519622	-163.884	-165.25
chr16:72082568:A:G	0.00125412	-170.387	-170.288
chr16:72083174:T:C	0.00114135	-170.486	-170.288
chr16:72085913:A:G	0.000521244	-171.339	-170.567
chr16:72088055:A:G	0.000512248	-171.432	-170.92
chr16:72088564:C:T	0.000579627	-171.304	-170.831
chr16:72088807:A:T	0.000548078	-171.363	-170.869
chr16:72088866:G:A	0.00103068	-170.587	-170.23
chr16:72093179:T:C	0.000714172	-171.089	-170.698
chr16:72094400:C:T	0.000197804	-172.456	-171.522
chr16:72095846:T:C	0.000194989	-172.472	-171.534
chr16:72096304:C:G	0.000662683	-171.177	-170.685
chr16:72098230:C:T	0.120352	-165.618	-164.933
chr16:72099312:G:A	0.000209117	-172.396	-171.494
chr16:72101115:T:C	0.00160377	-170.151	-170.212
chr16:72101808:C:G	0.00023553	-172.268	-171.427
chr16:72102156:T:C	0.000226019	-172.314	-171.449
chr16:72106654:G:A	0.0069022	-169.094	-168.282
chr16:72110594:T:C	0.000974321	-170.694	-170.576
chr16:72112542:C:G	0.000945909	-170.721	-170.518
chr16:72113572:GTT:G	0.00227608	-169.849	-170.093
chr16:72119619:G:A	0.00482844	-169.414	-168.601
chr16:72125051:T:C	0.00253452	-169.739	-170.152
chr16:72128203:C:T	0.000289134	-172.121	-171.214
chr16:72132087:C:T	0.00294371	-169.584	-170.056
chr16:72133967:G:A	0.00187797	-170.126	-170.287
chr16:72135124:T:G	0.00142878	-170.33	-170.435
chr16:72144297:A:G	0.000668186	-171.148	-170.868
chr16:72146648:T:C	0.00109961	-170.584	-170.581
chr16:72148516:G:T	0.000754525	-171.068	-170.627
chr16:72149606:C:T	0.000175185	-172.668	-171.321
chr16:72151084:A:C	0.000157141	-172.826	-171.56
chr16:72151102:G:A	0.000595593	-171.32	-170.678
chr16:72152788:A:T	0.00050157	-171.506	-170.843
chr16:72153458:G:GA	0	0	-169.873
chr16:72154990:G:A	0	0	-166.878
chr16:72155285:C:G	0.000551101	-171.394	-170.649
chr16:72155756:G:A	0.000359034	-171.86	-170.952
chr16:72160426:T:C	0.000207852	-172.397	-171.455
chr16:72171122:GA:G	0.044148	-166.614	-166.265
chr16:72173898:C:T	0.0013291	-170.494	-170.518
chr16:72178085:T:G	0.0713397	-166.575	-167.327
chr16:72180714:C:A	0.00325451	-169.617	-170.087
chr16:72181075:C:T	0.000503512	-170.826	-169.85
chr16:72183119:A:C	0.0023471	-169.729	-169.16
chr16:72187067:T:C	0.0110217	-168.348	-169.249
chr16:72187558:C:T	0.00628797	-168.931	-169.679
chr16:72191834:A:G	0.00634357	-168.943	-169.676
chr16:72192419:T:G	0.000908904	-171.004	-170.361
chr16:72193499:T:C	0.113069	-165.627	-164.685
chr16:72196362:G:A	0.00512472	-169.2	-169.843
chr16:72199296:TA:T	0.000216749	-172.044	-170.986
chr16:72209725:A:G	0.0012845	-170.674	-170.622
chr16:72211286:A:T	0.00142598	-170.533	-170.551
chr16:72213549:A:T	0	0	-167.369
chr16:72214189:C:T	0.000706831	-171.261	-170.946
chr16:72214231:A:G	0.00105037	-170.885	-170.767
chr16:72217233:C:T	0.0193468	-167.911	-169.004
chr16:72218464:C:A	0.00629004	-169.046	-168.618
chr16:72776641:A:G	0	0	-170.419
chr16:72886576:G:A	0	0	-168.491
chr16:72959807:G:A	0.00396648	-169.608	-168.916
chr16:72960265:G:A	0.0025125	-170.062	-169.17
chr16:72960681:A:G	0.0629813	-166.832	-166.544
chr16:73084031:C:T	0.153794	-166.011	-168.288
chr16:73384604:T:C	0.0225387	-167.869	-166.912
chr16:73418348:C:CAG	0.016795	-168.202	-167.406
chr16:73428559:T:C	0.0141088	-168.341	-167.739
chr16:73612932:G:A	0.0273064	-167.684	-167.227
chr16:73612934:A:G	0.0269984	-167.696	-167.246
chr16:73613527:T:A	0.0304367	-167.576	-167.223
chr16:73623166:T:A	0.0170522	-168.154	-167.785
chr16:73740422:C:T	0.022013	-167.903	-167.188
chr16:74117874:T:C	0.00855606	-168.857	-168.626
chr16:74243945:C:T	0.00456138	-169.476	-167.897
