## Supplementary material for "Characterization of shared and ancestry-specific signals driving complex traits using multi-ancestry fine-mapping": mscaviar_results_study0_post.txt

SNP_ID	Prob_in_pCausalSet
chr16:71106377:TC:T	0.010507
chr16:71352837:G:T	0.000458811
chr16:71616094:AAAAG:A	0.000282221
chr16:71663112:T:G	0.00010889
chr16:71692301:C:T	0.000253097
chr16:71740196:G:A	0.000255058
chr16:71820919:G:A	0.0128446
chr16:71824359:G:C	0.0137506
chr16:71828230:A:C	0.000883968
chr16:71834265:A:C	0.00144843
chr16:71835617:A:C	0.00175376
chr16:71836129:T:A	0.00981563
chr16:71853853:C:T	0.0361914
chr16:71858568:G:A	0.000511395
chr16:71862716:CT:C	0.0018408
chr16:71873583:AG:A	0.0162935
chr16:71880882:A:G	0.0012331
chr16:71902830:A:G	0.00147439
chr16:71908009:A:T	0.00249419
chr16:71915363:C:T	0.00156397
chr16:71921497:T:G	0.00182808
chr16:71925410:G:A	0.000704101
chr16:71932720:ATCCGCTGGCTTC:A	0.0203963
chr16:71938157:G:A	0.000868317
chr16:71938422:T:C	0.0104184
chr16:71946299:AC:A	0.000223877
chr16:71953096:G:A	0.00072378
chr16:71959739:A:G	0.000103957
chr16:71963643:G:A	0.00703881
chr16:71964873:A:G	0.0650244
chr16:71965690:G:A	0.000321281
chr16:71966296:C:G	0.000359143
chr16:71967211:G:A	0.000350801
chr16:71967730:A:G	0.000326412
chr16:71968072:A:G	0.000372087
chr16:71968206:G:T	0.000571558
chr16:71968664:T:C	0.000384359
chr16:71969555:T:G	0.0519633
chr16:71969833:C:T	0.000373272
chr16:71970053:G:C	0.000521986
chr16:71972332:A:G	8.95645e-05
chr16:71977362:A:G	0.000106058
chr16:71978503:A:G	0.000104595
chr16:71980967:G:A	9.69149e-05
chr16:71982620:G:A	0.00866646
chr16:71983661:TTC:T	0.000906319
chr16:71984961:G:C	0.00725195
chr16:71986424:A:G	9.56077e-05
chr16:71987868:T:C	8.07637e-05
chr16:71988922:A:G	0.00279141
chr16:71991178:G:A	9.04046e-05
chr16:71991632:G:A	0.000102342
chr16:71991860:A:C	7.82496e-05
chr16:71992655:C:A	0.0021377
chr16:72011024:CT:C	0.000489587
chr16:72011863:TGAA:T	0.00012358
chr16:72012369:C:G	0.00148889
chr16:72012562:A:G	0.000700839
chr16:72013162:CTCT:C	0.00595836
chr16:72013387:G:A	0.000532415
chr16:72014433:T:C	0.000281368
chr16:72014733:A:G	0.000399003
chr16:72015900:A:T	0.00044333
chr16:72018400:A:G	0.00187703
chr16:72018449:A:G	0.000318197
chr16:72021957:G:A	0.000638248
chr16:72032543:T:G	4.3495e-05
chr16:72041442:A:G	0.000794093
chr16:72041694:A:T	0.00298563
chr16:72044144:C:T	0.408775
chr16:72045090:TG:T	0.00743945
chr16:72045758:C:T	0.296504
chr16:72051662:T:A	0.000681951
chr16:72052635:A:T	0.00106953
chr16:72065053:C:T	0.00117515
chr16:72069510:A:G	0.000816862
chr16:72072066:T:C	0.169539
chr16:72074194:G:A	0.00280419
chr16:72078114:T:C	0.000574806
chr16:72080103:C:T	0.530326
chr16:72082568:A:G	0.00132172
chr16:72083174:T:C	0.0012005
chr16:72085913:A:G	0.000551995
chr16:72088055:A:G	0.000618947
chr16:72088564:C:T	0.000700349
chr16:72088807:A:T	0.000662753
chr16:72088866:G:A	0.00107829
chr16:72093179:T:C	0.000855267
chr16:72094400:C:T	0.000239029
chr16:72095846:T:C	0.000238015
chr16:72096304:C:G	0.000814027
chr16:72098230:C:T	0.161829
chr16:72099312:G:A	0.000254205
chr16:72101115:T:C	0.00168318
chr16:72101808:C:G	0.000286532
chr16:72102156:T:C	0.000277445
chr16:72106654:G:A	0.00947726
chr16:72110594:T:C	0.00104857
chr16:72112542:C:G	0.00100785
chr16:72113572:GTT:G	0.00238053
chr16:72119619:G:A	0.00485814
chr16:72125051:T:C	0.00269135
chr16:72128203:C:T	0.000320117
chr16:72132087:C:T	0.00310894
chr16:72133967:G:A	0.00206034
chr16:72135124:T:G	0.00157764
chr16:72144297:A:G	0.000750318
chr16:72146648:T:C	0.00120103
chr16:72148516:G:T	0.000801268
chr16:72149606:C:T	0.000193268
chr16:72151084:A:C	0.000180534
chr16:72151102:G:A	0.000632088
chr16:72152788:A:T	0.000538664
chr16:72153458:G:GA	0.000480089
chr16:72155285:C:G	0.000583043
chr16:72155756:G:A	0.000387136
chr16:72160426:T:C	0.000241044
chr16:72171122:GA:G	0.0550936
chr16:72173898:C:T	0.00142795
chr16:72178085:T:G	0.0755324
chr16:72180714:C:A	0.00343621
chr16:72181075:C:T	0.00071341
chr16:72183119:A:C	0.00238115
chr16:72187067:T:C	0.0116212
chr16:72187558:C:T	0.00662051
chr16:72191834:A:G	0.00667837
chr16:72192419:T:G	0.000944264
chr16:72193499:T:C	0.160747
chr16:72196362:G:A	0.00539556
chr16:72199296:TA:T	0.000304961
chr16:72209725:A:G	0.00136899
chr16:72211286:A:T	0.00151586
chr16:72214189:C:T	0.000779869
chr16:72214231:A:G	0.00115252
chr16:72217233:C:T	0.0195522
chr16:72218464:C:A	0.00632822
chr16:72959807:G:A	0.00524472
chr16:72960265:G:A	0.00350368
chr16:72960681:A:G	0.0770173
chr16:73084031:C:T	0.155515
chr16:73384604:T:C	0.0323024
chr16:73418348:C:CAG	0.0229732
chr16:73428559:T:C	0.0141423
chr16:73612932:G:A	0.0273448
chr16:73612934:A:G	0.0270372
chr16:73613527:T:A	0.0304794
chr16:73623166:T:A	0.0170943
chr16:73740422:C:T	0.0220425
chr16:74117874:T:C	0.0103081
chr16:74243945:C:T	0.00457366
