## Supplementary material for "Characterization of shared and ancestry-specific signals driving complex traits using multi-ancestry fine-mapping": mscaviar_results_study1_post.txt

SNP_ID	Prob_in_pCausalSet
chr16:71106377:TC:T	0.00781419
chr16:71719199:C:T	0.000275635
chr16:71721405:G:A	0.000276845
chr16:71722068:T:G	0.000302196
chr16:71722713:G:A	0.000310675
chr16:71723112:G:A	0.000279727
chr16:71725716:CCAA:C	0.000258977
chr16:71820919:G:A	0.0102618
chr16:71824359:G:C	0.00976431
chr16:71828230:A:C	0.000647391
chr16:71834265:A:C	0.00104894
chr16:71835617:A:C	0.00126728
chr16:71836129:T:A	0.00785656
chr16:71841136:C:T	0.00032701
chr16:71858568:G:A	0.000425859
chr16:71862716:CT:C	0.00136262
chr16:71880882:A:G	0.000894885
chr16:71890588:T:C	0.000160265
chr16:71902830:A:G	0.00107605
chr16:71908009:A:T	0.00177459
chr16:71915363:C:T	0.00112758
chr16:71921497:T:G	0.00144855
chr16:71938157:G:A	0.000640148
chr16:71938422:T:C	0.0084171
chr16:71953096:G:A	0.000538525
chr16:71959739:A:G	0.000148964
chr16:71963643:G:A	0.00570452
chr16:71964873:A:G	0.0478521
chr16:71965690:G:A	0.000259376
chr16:71966296:C:G	0.000285236
chr16:71967211:G:A	0.000279706
chr16:71967730:A:G	0.000262778
chr16:71968072:A:G	0.000297871
chr16:71968206:G:T	0.000422758
chr16:71968664:T:C	0.000304781
chr16:71969555:T:G	0.0369993
chr16:71969833:C:T	0.000298135
chr16:71970053:G:C	0.000387949
chr16:71972332:A:G	0.000130199
chr16:71977087:C:T	0.000280168
chr16:71977362:A:G	0.000151208
chr16:71978503:A:G	0.000162035
chr16:71980967:G:A	0.000137183
chr16:71982620:G:A	0.00665883
chr16:71982665:T:C	0.000202221
chr16:71984961:G:C	0.00560226
chr16:71986424:A:G	0.000138292
chr16:71987868:T:C	0.000114717
chr16:71988922:A:G	0.0020397
chr16:71991178:G:A	0.000126951
chr16:71991632:G:A	0.000146922
chr16:71991860:A:C	0.000112091
chr16:71992655:C:A	0.00166774
chr16:72011024:CT:C	0.000778689
chr16:72012369:C:G	0.00153629
chr16:72012562:A:G	0.00094871
chr16:72013162:CTCT:C	0.00603711
chr16:72013387:G:A	0.000553073
chr16:72014433:T:C	0.00029837
chr16:72014733:A:G	0.000432531
chr16:72015900:A:T	0.000468568
chr16:72018400:A:G	0.00144859
chr16:72018449:A:G	0.000248035
chr16:72021957:G:A	0.00049845
chr16:72041442:A:G	0.000861434
chr16:72041694:A:T	0.00212139
chr16:72044144:C:T	0.350549
chr16:72045090:TG:T	0.00526139
chr16:72045758:C:T	0.280431
chr16:72051662:T:A	0.000847315
chr16:72052635:A:T	0.00120288
chr16:72054562:A:C	0.126608
chr16:72065053:C:T	0.00124987
chr16:72069510:A:G	0.000914862
chr16:72072066:T:C	0.159422
chr16:72074194:G:A	0.00202652
chr16:72078114:T:C	0.000507162
chr16:72080103:C:T	0.519717
chr16:72082568:A:G	0.00145725
chr16:72083174:T:C	0.00135139
chr16:72085913:A:G	0.000697062
chr16:72088055:A:G	0.000566958
chr16:72088564:C:T	0.000634744
chr16:72088807:A:T	0.000602603
chr16:72088866:G:A	0.00126353
chr16:72093179:T:C	0.000772665
chr16:72094400:C:T	0.000249853
chr16:72095846:T:C	0.000243957
chr16:72096304:C:G	0.000712197
chr16:72098230:C:T	0.120382
chr16:72099312:G:A	0.000259516
chr16:72101115:T:C	0.00183278
chr16:72101808:C:G	0.00028599
chr16:72102156:T:C	0.000273776
chr16:72106654:G:A	0.00693191
chr16:72110594:T:C	0.00111433
chr16:72112542:C:G	0.00110844
chr16:72113572:GTT:G	0.00252919
chr16:72119619:G:A	0.00663361
chr16:72125051:T:C	0.0027125
chr16:72128203:C:T	0.000393794
chr16:72132087:C:T	0.00314734
chr16:72133967:G:A	0.00199981
chr16:72135124:T:G	0.00153171
chr16:72144297:A:G	0.000753231
chr16:72146648:T:C	0.00121355
chr16:72148516:G:T	0.000923434
chr16:72149606:C:T	0.000276622
chr16:72151084:A:C	0.000233956
chr16:72151102:G:A	0.000764786
chr16:72152788:A:T	0.00064009
chr16:72154990:G:A	0.00528815
chr16:72155285:C:G	0.000728221
chr16:72155756:G:A	0.000492196
chr16:72160426:T:C	0.000271384
chr16:72171122:GA:G	0.0441865
chr16:72173898:C:T	0.00147537
chr16:72178085:T:G	0.0715053
chr16:72180714:C:A	0.00343558
chr16:72181075:C:T	0.000527013
chr16:72183119:A:C	0.00301733
chr16:72187067:T:C	0.0112097
chr16:72187558:C:T	0.00648327
chr16:72191834:A:G	0.00654186
chr16:72192419:T:G	0.00116107
chr16:72193499:T:C	0.113089
chr16:72196362:G:A	0.00531297
chr16:72199296:TA:T	0.000241065
chr16:72209725:A:G	0.00143406
chr16:72211286:A:T	0.00158163
chr16:72213549:A:T	0.00456926
chr16:72214189:C:T	0.000801854
chr16:72214231:A:G	0.00115164
chr16:72217233:C:T	0.0202872
chr16:72218464:C:A	0.00800671
chr16:72776641:A:G	0.000288164
chr16:72886576:G:A	0.00195436
chr16:72959807:G:A	0.00399717
chr16:72960265:G:A	0.00253758
chr16:72960681:A:G	0.0630257
chr16:73084031:C:T	0.154653
chr16:73384604:T:C	0.0225616
chr16:73418348:C:CAG	0.0168217
chr16:73428559:T:C	0.0183206
chr16:73612932:G:A	0.0344326
chr16:73612934:A:G	0.0339881
chr16:73613527:T:A	0.0375873
chr16:73623166:T:A	0.0210987
chr16:73740422:C:T	0.0294873
chr16:74117874:T:C	0.00860443
chr16:74243945:C:T	0.0082329
