## Supplementary material for "Characterization of shared and ancestry-specific signals driving complex traits using multi-ancestry fine-mapping": not_shared_pips.txt

SNP_ID	shared_ll_x	notshared_ll_x	shared_ll_y	notshared_ll_y	not_shared_pip
chr16:71106377:TC:T	-169.01	-168.266	-169.01	-168.266	0.00274925
chr16:71352837:G:T	0.0	-169.941	0.0	-169.941	0.000458811
chr16:71616094:AAAAG:A	0.0	-170.418	0.0	-170.418	0.000282221
chr16:71663112:T:G	0.0	-171.306	0.0	-171.306	0.00010889
chr16:71692301:C:T	0.0	-170.529	0.0	-170.529	0.000253097
chr16:71719199:C:T	0.0	-170.453	0.0	-170.453	0.000275635
chr16:71721405:G:A	0.0	-170.448	0.0	-170.448	0.000276845
chr16:71722068:T:G	0.0	-170.363	0.0	-170.363	0.000302196
chr16:71722713:G:A	0.0	-170.334	0.0	-170.334	0.000310675
chr16:71723112:G:A	0.0	-170.442	0.0	-170.442	0.000279727
chr16:71725716:CCAA:C	0.0	-170.517	0.0	-170.517	0.000258977
chr16:71740196:G:A	0.0	-170.522	0.0	-170.522	0.000255058
chr16:71820919:G:A	-168.38	-167.958	-168.38	-167.958	0.002652999999999999
chr16:71824359:G:C	-168.455	-167.541	-168.455	-167.541	0.00403425
chr16:71828230:A:C	-171.433	-170.44	-171.433	-170.44	0.00028400499999989997
chr16:71834265:A:C	-170.918	-169.973	-170.918	-169.973	0.0004473699999998999
chr16:71835617:A:C	-170.72	-169.792	-170.72	-169.792	0.0005346399999999999
chr16:71836129:T:A	-168.523	-168.09	-168.523	-168.09	0.0020311900000000004
chr16:71841136:C:T	0.0	-170.254	0.0	-170.254	0.00032701
chr16:71853853:C:T	0.0	-165.637	0.0	-165.637	0.0361914
chr16:71858568:G:A	-171.873	-171.039	-171.873	-171.039	0.00015092800000000004
chr16:71862716:CT:C	-170.631	-169.801	-170.631	-169.801	0.0005306
chr16:71873583:AG:A	0.0	-166.437	0.0	-166.437	0.0162935
chr16:71880882:A:G	-171.09	-170.127	-171.09	-170.127	0.0003858229999998999
chr16:71890588:T:C	0.0	-170.984	0.0	-170.984	0.000160265
chr16:71902830:A:G	-170.888	-169.976	-170.888	-169.976	0.00044753999999999996
chr16:71908009:A:T	-170.397	-169.429	-170.397	-169.429	0.0007663599999999998
chr16:71915363:C:T	-170.847	-169.893	-170.847	-169.893	0.0004838500000000001
chr16:71921497:T:G	-170.644	-169.977	-170.644	-169.977	0.00044711000000000013
chr16:71925410:G:A	0.0	-169.49	0.0	-169.49	0.000704101
chr16:71932720:ATCCGCTGGCTTC:A	0.0	-166.21	0.0	-166.21	0.0203963
chr16:71938157:G:A	-171.426	-170.457	-171.426	-170.457	0.00027645299999999996
chr16:71938422:T:C	-168.451	-168.064	-168.451	-168.064	0.002076879999999901
chr16:71946299:AC:A	0.0	-170.65	0.0	-170.65	0.000223877
chr16:71953096:G:A	-171.605	-170.624	-171.605	-170.624	0.00023377100000000002
chr16:71959739:A:G	-173.312	-171.724	-173.312	-171.724	7.456859999989999e-05
chr16:71963643:G:A	-168.846	-168.457	-168.846	-168.457	0.0014106100000000005
chr16:71964873:A:G	-166.994	-166.255	-166.994	-166.255	0.017226899999999906
chr16:71965690:G:A	-172.47	-171.394	-172.47	-171.394	0.00011445899999999997
chr16:71966296:C:G	-172.367	-171.304	-172.367	-171.304	0.000125613
chr16:71967211:G:A	-172.388	-171.324	-172.388	-171.324	0.00012306700000000003
chr16:71967730:A:G	-172.457	-171.382	-172.457	-171.382	0.00011600799999999999
chr16:71968072:A:G	-172.321	-171.288	-172.321	-171.288	0.00012765599999999997
chr16:71968206:G:T	-171.94	-170.868	-171.94	-170.868	0.00019472199999999993
chr16:71968664:T:C	-172.295	-171.256	-172.295	-171.256	0.00013196399999989997
chr16:71969555:T:G	-166.861	-165.961	-166.861	-165.961	0.015010000000000003
chr16:71969833:C:T	-172.319	-171.283	-172.319	-171.283	0.0001282609999999
chr16:71970053:G:C	-172.03	-170.946	-172.03	-170.946	0.000179921
chr16:71972332:A:G	-173.483	-171.826	-173.483	-171.826	6.775869999999999e-05
chr16:71977087:C:T	0.0	-170.262	0.0	-170.262	0.000280168
chr16:71977362:A:G	-173.295	-171.731	-173.295	-171.731	7.38458e-05
chr16:71978503:A:G	-173.339	-171.658	-173.339	-171.658	8.314100000000001e-05
chr16:71980967:G:A	-173.404	-171.808	-173.404	-171.808	6.875869999999999e-05
chr16:71982620:G:A	-168.602	-167.97	-168.602	-167.97	0.0020680100000000003
chr16:71982665:T:C	0.0	-170.621	0.0	-170.621	0.000202221
chr16:71983661:TTC:T	0.0	-168.811	0.0	-168.811	0.000906319
chr16:71984961:G:C	-168.78	-168.165	-168.78	-168.165	0.00171127
chr16:71986424:A:G	-173.408	-171.784	-173.408	-171.784	7.025469999999999e-05
chr16:71987868:T:C	-173.612	-171.933	-173.612	-171.933	6.11531e-05
chr16:71988922:A:G	-169.815	-168.946	-169.815	-168.946	0.0008028699999999
chr16:71991178:G:A	-173.482	-171.868	-173.482	-171.868	6.481640000000001e-05
chr16:71991632:G:A	-173.336	-171.749	-173.336	-171.749	7.28334e-05
chr16:71991860:A:C	-173.646	-171.944	-173.646	-171.944	6.0507599999999996e-05
chr16:71992655:C:A	-170.032	-169.381	-170.032	-169.381	0.0005313400000000002
chr16:72011024:CT:C	-171.6	-170.206	-171.6	-170.206	0.000320178
chr16:72011863:TGAA:T	0.0	-171.279	0.0	-171.279	0.00012358
chr16:72012369:C:G	-169.872	-171.127	-169.872	-171.127	9.683999999999995e-05
chr16:72012562:A:G	-171.248	-170.285	-171.248	-170.285	0.00029776299999989997
chr16:72013162:CTCT:C	-169.108	-169.838	-169.108	-169.838	0.00049189
chr16:72013387:G:A	-171.438	-171.053	-171.438	-171.053	0.0001339319999999
chr16:72014433:T:C	-172.236	-171.465	-172.236	-171.465	9.669e-05
chr16:72014733:A:G	-171.664	-171.205	-171.664	-171.205	0.00011412
chr16:72015900:A:T	-171.619	-171.154	-171.619	-171.154	0.00012172399999989996
chr16:72018400:A:G	-170.254	-169.49	-170.254	-169.49	0.00047568
chr16:72018449:A:G	-172.224	-171.124	-172.224	-171.124	0.00011697000000000001
chr16:72021957:G:A	-171.342	-170.466	-171.342	-170.466	0.00018739400000000002
chr16:72032543:T:G	0.0	-172.227	0.0	-172.227	4.3495e-05
chr16:72041442:A:G	-171.032	-170.74	-171.032	-170.74	0.00018910099999989993
chr16:72041694:A:T	-170.286	-169.327	-170.286	-169.327	0.00091092
chr16:72044144:C:T	-164.487	-164.577	-164.487	-164.577	0.05830999999999997
chr16:72045090:TG:T	-169.365	-168.427	-169.365	-168.427	0.0022247199999999995
chr16:72045758:C:T	-164.395	-164.87	-164.395	-164.87	0.01618900000000001
chr16:72051662:T:A	-171.091	-170.436	-171.091	-170.436	0.00023186400000000003
chr16:72052635:A:T	-170.606	-170.391	-170.606	-170.391	0.00024441
chr16:72054562:A:C	0.0	-163.657	0.0	-163.657	0.126608
chr16:72065053:C:T	-170.572	-170.506	-170.572	-170.506	0.00022878000000000004
chr16:72069510:A:G	-170.96	-170.631	-170.96	-170.631	0.00020242600000000002
chr16:72072066:T:C	-164.899	-165.298	-164.899	-165.298	0.010224999999999984
chr16:72074194:G:A	-170.34	-169.429	-170.34	-169.429	0.00083001
chr16:72078114:T:C	-171.555	-170.932	-171.555	-170.932	0.00015849200000000004
chr16:72080103:C:T	-163.884	-165.25	-163.884	-165.25	0.010799000000000003
chr16:72082568:A:G	-170.387	-170.288	-170.387	-170.288	0.00027072999999999984
chr16:72083174:T:C	-170.486	-170.288	-170.486	-170.288	0.0002691900000000001
chr16:72085913:A:G	-171.339	-170.567	-171.339	-170.567	0.00020656899999999998
chr16:72088055:A:G	-171.432	-170.92	-171.432	-170.92	0.00016140900000000005
chr16:72088564:C:T	-171.304	-170.831	-171.304	-170.831	0.00017583899999990004
chr16:72088807:A:T	-171.363	-170.869	-171.363	-170.869	0.0001692
chr16:72088866:G:A	-170.587	-170.23	-170.587	-170.23	0.0002804599999999
chr16:72093179:T:C	-171.089	-170.698	-171.089	-170.698	0.00019958799999990004
chr16:72094400:C:T	-172.456	-171.522	-172.456	-171.522	9.327400000000002e-05
chr16:72095846:T:C	-172.472	-171.534	-172.472	-171.534	9.199399999999997e-05
chr16:72096304:C:G	-171.177	-170.685	-171.177	-170.685	0.00020085800000000005
chr16:72098230:C:T	-165.618	-164.933	-165.618	-164.933	0.04150699999999989
chr16:72099312:G:A	-172.396	-171.494	-172.396	-171.494	9.548699999999998e-05
chr16:72101115:T:C	-170.151	-170.212	-170.151	-170.212	0.00030842
chr16:72101808:C:G	-172.268	-171.427	-172.268	-171.427	0.000101462
chr16:72102156:T:C	-172.314	-171.449	-172.314	-171.449	9.918299999990001e-05
chr16:72106654:G:A	-169.094	-168.282	-169.094	-168.282	0.00260477
chr16:72110594:T:C	-170.694	-170.576	-170.694	-170.576	0.00021425799999989998
chr16:72112542:C:G	-170.721	-170.518	-170.721	-170.518	0.00022447199999990012
chr16:72113572:GTT:G	-169.849	-170.093	-169.849	-170.093	0.0003575599999999998
chr16:72119619:G:A	-169.414	-168.601	-169.414	-168.601	0.0018348700000000006
chr16:72125051:T:C	-169.739	-170.152	-169.739	-170.152	0.0003348099999999996
chr16:72128203:C:T	-172.121	-171.214	-172.121	-171.214	0.00013564300000000002
chr16:72132087:C:T	-169.584	-170.056	-169.584	-170.056	0.00036885999999999993
chr16:72133967:G:A	-170.126	-170.287	-170.126	-170.287	0.00030421000000000007
chr16:72135124:T:G	-170.33	-170.435	-170.33	-170.435	0.00025179
chr16:72144297:A:G	-171.148	-170.868	-171.148	-170.868	0.00016717700000000002
chr16:72146648:T:C	-170.584	-170.581	-170.584	-170.581	0.00021535999999999994
chr16:72148516:G:T	-171.068	-170.627	-171.068	-170.627	0.000215652
chr16:72149606:C:T	-172.668	-171.321	-172.668	-171.321	0.00011951999999999997
chr16:72151084:A:C	-172.826	-171.56	-172.826	-171.56	0.00010020799999999999
chr16:72151102:G:A	-171.32	-170.678	-171.32	-170.678	0.0002056880000000001
chr16:72152788:A:T	-171.506	-170.843	-171.506	-170.843	0.00017561399999989997
chr16:72153458:G:GA	0.0	-169.873	0.0	-169.873	0.000480089
chr16:72154990:G:A	0.0	-166.878	0.0	-166.878	0.00528815
chr16:72155285:C:G	-171.394	-170.649	-171.394	-170.649	0.00020906199999990002
chr16:72155756:G:A	-171.86	-170.952	-171.86	-170.952	0.000161264
chr16:72160426:T:C	-172.397	-171.455	-172.397	-171.455	9.672399999999999e-05
chr16:72171122:GA:G	-166.614	-166.265	-166.614	-166.265	0.0109840999999999
chr16:72173898:C:T	-170.494	-170.518	-170.494	-170.518	0.00024512000000000015
chr16:72178085:T:G	-166.575	-167.327	-166.575	-167.327	0.004358299999999898
chr16:72180714:C:A	-169.617	-170.087	-169.617	-170.087	0.0003627700000000001
chr16:72181075:C:T	-170.826	-169.85	-170.826	-169.85	0.00023339900000000002
chr16:72183119:A:C	-169.729	-169.16	-169.729	-169.16	0.0007042799999999998
chr16:72187067:T:C	-168.348	-169.249	-168.348	-169.249	0.0007875
chr16:72187558:C:T	-168.931	-169.679	-168.931	-169.679	0.0005278399999998993
chr16:72191834:A:G	-168.943	-169.676	-168.943	-169.676	0.00053309
chr16:72192419:T:G	-171.004	-170.361	-171.004	-170.361	0.0002875260000000001
chr16:72193499:T:C	-165.627	-164.685	-165.627	-164.685	0.04769799999999991
chr16:72196362:G:A	-169.2	-169.843	-169.2	-169.843	0.00045908999999999967
chr16:72199296:TA:T	-172.044	-170.986	-172.044	-170.986	0.000112528
chr16:72209725:A:G	-170.674	-170.622	-170.674	-170.622	0.00023404999999999997
chr16:72211286:A:T	-170.533	-170.551	-170.533	-170.551	0.0002455299999999999
chr16:72213549:A:T	0.0	-167.369	0.0	-167.369	0.00456926
chr16:72214189:C:T	-171.261	-170.946	-171.261	-170.946	0.00016806099999989998
chr16:72214231:A:G	-170.885	-170.767	-170.885	-170.767	0.00020342000000000016
chr16:72217233:C:T	-167.911	-169.004	-167.911	-169.004	0.0011457999999998983
chr16:72218464:C:A	-169.046	-168.618	-169.046	-168.618	0.0017548499999999
chr16:72776641:A:G	0.0	-170.419	0.0	-170.419	0.000288164
chr16:72886576:G:A	0.0	-168.491	0.0	-168.491	0.00195436
chr16:72959807:G:A	-169.608	-168.916	-169.608	-168.916	0.0013089299999999
chr16:72960265:G:A	-170.062	-169.17	-170.062	-169.17	0.0010162599999999
chr16:72960681:A:G	-166.832	-166.544	-166.832	-166.544	0.014080399999999993
chr16:73084031:C:T	-166.011	-168.288	-166.011	-168.288	0.0025800000000000267
chr16:73384604:T:C	-167.869	-166.912	-167.869	-166.912	0.009786600000000003
chr16:73418348:C:CAG	-168.202	-167.406	-168.202	-167.406	0.006204899999999899
chr16:73428559:T:C	-168.341	-167.739	-168.341	-167.739	0.004245300000000002
chr16:73612932:G:A	-167.684	-167.227	-167.684	-167.227	0.007164599999999896
chr16:73612934:A:G	-167.696	-167.246	-167.696	-167.246	0.0070285
chr16:73613527:T:A	-167.576	-167.223	-167.576	-167.223	0.007193299999999996
chr16:73623166:T:A	-168.154	-167.785	-168.154	-167.785	0.004088600000000001
chr16:73740422:C:T	-167.903	-167.188	-167.903	-167.188	0.007503799999999998
chr16:74117874:T:C	-168.857	-168.626	-168.857	-168.626	0.0018004099999999988
chr16:74243945:C:T	-169.476	-167.897	-169.476	-167.897	0.0036837999999999992
