## Supplementary material for "Characterization of shared and ancestry-specific signals driving complex traits using multi-ancestry fine-mapping": results_ldl_cholesterol_aou.txt

chr	start_bp	end_bp	rsid	eur_pip	afr_pip	eur_maf	afr_maf	bp	bp	eur_beta	afr_beta	eur_se	afr_se	eur_zscore	afr_zscore	eur_pval	afr_pval	global_pip	eur_nocausal	afr_nocausal	shared_pip	not_shared_pip	shared_ll	notshared_ll	num_snps_eur	num_snps_afr	nc	runtime
16	71049955	74350122	chr16:72054562:A:C	NA	0.126608	0	0.12951	NA	72054562	NA	0.1254703141290551	NA	0.0208964657132971	NA	6.004379680780863	NA	1.98313e-09	0.126608	9.61866e-08	1.15051e-05	NA	NA	NA	NA	150	151	3	2373.537
16	71049955	74350122	chr16:72072066:T:C	0.169539	0.159422	0.208908	0.168033	72072066	72072066	-0.0368425299228305	0.075992359670582	0.007184161364024	0.0190436255450589	-5.128299331822667	3.9904355129635043	2.93342e-07	6.63926e-05	0.169593	9.61866e-08	1.15051e-05	0.159368	0.0102249999999999	-164.899	-165.298	150	151	3	2373.537
16	71049955	74350122	chr16:72178085:T:G	0.0755324	0.0715053	0.413372	0.685251	72178085	72178085	-0.01292215255222	-0.0570694964578061	0.0058880147986438	0.0149890765565531	-2.194653545231644	-3.807405762622234	0.0281925	0.000141217	0.0756979999999999	9.61866e-08	1.15051e-05	0.0713397	0.0043582999999998	-166.575	-167.327	150	151	3	2373.537
16	71049955	74350122	chr16:71964873:A:G	0.0650244	0.0478521	0.679781	0.795642	71964873	71964873	0.0288678940936411	-0.0414310869020224	0.006269592127256	0.0174681284163282	4.604429364414756	-2.371810300140398	4.14505e-06	0.0177188	0.0650516999999999	9.61866e-08	1.15051e-05	0.0478248	0.0172268999999999	-166.994	-166.255	150	151	3	2373.537
16	71049955	74350122	chr16:72098230:C:T	0.161829	0.120382	0.149993	0.341638	72098230	72098230	-0.0324677634570727	-0.0082375649236889	0.0080871977582128	0.0147388812454385	-4.014711205015443	-0.5589002846629437	5.9596e-05	0.576241	0.1618589999999999	9.61866e-08	1.15051e-05	0.120352	0.0415069999999998	-165.618	-164.933	150	151	3	2373.537
16	71049955	74350122	chr16:72960681:A:G	0.0770173	0.0630257	0.0641748	0.0712416	72960681	72960681	0.0494254168348355	0.0347783350499997	0.0117662067394827	0.0268283214478443	4.200624545290667	1.2963291467045621	2.66591e-05	0.19489	0.0770617	9.61866e-08	1.15051e-05	0.0629813	0.0140803999999999	-166.832	-166.544	150	151	3	2373.537
16	71049955	74350122	chr16:72171122:GA:G	0.0550936	0.0441865	0.149123	0.332695	72171122	72171122	-0.0302656506077908	-0.0008650623238639	0.0081174599944025	0.0147815535973638	-3.728463168116735	-0.058523098953426556	0.000192841	0.953333	0.0551320999999999	9.61866e-08	1.15051e-05	0.044148	0.0109840999999999	-166.614	-166.265	150	151	3	2373.537
16	71049955	74350122	chr16:72045758:C:T	0.296504	0.280431	0.206926	0.171903	72045758	72045758	-0.0375560993416834	0.0743270704982956	0.0072177296536593	0.0184432138224687	-5.2033120030538855	4.030049817442642	1.96456e-07	5.61517e-05	0.296562	9.61866e-08	1.15051e-05	0.280373	0.016189	-164.395	-164.87	150	151	3	2373.537
16	71049955	74350122	chr16:72080103:C:T	0.530326	0.519717	0.211759	0.182885	72080103	72080103	-0.0366265739267924	0.0785034904473691	0.0071581050165038	0.018020546776599	-5.11679751028321	4.3563323255713655	3.1179e-07	1.33494e-05	0.530421	9.61866e-08	1.15051e-05	0.519622	0.010799	-163.884	-165.25	150	151	3	2373.537
16	71049955	74350122	chr16:73084031:C:T	0.155515	0.154653	0.0695453	0.524255	73084031	73084031	0.0391700352630336	0.0407367681593392	0.0116024814394775	0.0139800732038434	3.376004992324949	2.9139166558970415	0.000735965	0.00357665	0.156374	9.61866e-08	1.15051e-05	0.153794	0.00258	-166.011	-168.288	150	151	3	2373.537
16	71049955	74350122	chr16:72044144:C:T	0.408775	0.350549	0.148245	0.309964	72044144	72044144	-0.0329388957256378	0.0045055924662263	0.0081276112498749	0.0151137185482351	-4.052715455127704	0.2981127676717547	5.06948e-05	0.765623	0.408817	9.61866e-08	1.15051e-05	0.350507	0.0583099999999999	-164.487	-164.577	150	151	3	2373.537
16	71049955	74350122	chr16:71969555:T:G	0.0519633	0.0369993	0.125745	0.0253642	71969555	71969555	-0.0389533682118558	-0.0013624845570636	0.0090245155138822	0.0467212177269538	-4.316394398340249	-0.02916200868363868	1.5887e-05	0.976736	0.0519863	9.61866e-08	1.15051e-05	0.0369763	0.01501	-166.861	-165.961	150	151	3	2373.537
16	71049955	74350122	chr16:72193499:T:C	0.160747	0.113089	0.14093	0.0284165	72193499	72193499	-0.0340182864836922	-0.0153371594342486	0.0083204628858222	0.0424182582387105	-4.088508890732301	-0.3615697596053591	4.3476e-05	0.717681	0.1607669999999999	9.61866e-08	1.15051e-05	0.113069	0.0476979999999999	-165.627	-164.685	150	151	3	2373.537
