## Supplementary material for "Characterization of shared and ancestry-specific signals driving complex traits using multi-ancestry fine-mapping": global_pips.txt

SNP_ID	shared_ll	notshared_ll	global_pips
chr19:10020048:G:A	-371.026	-370.034	1.45972e-12
chr19:10246504:T:C	-370.602	-369.017	2.7903899999999998e-12
chr19:10289628:G:A	-372.545	-371.621	3.1298999999999996e-13
chr19:10330063:C:T	-372.261	-371.255	4.26403e-13
chr19:10496202:A:G	0.0	-373.649	1.21824e-14
chr19:10523308:G:A	-374.521	-373.529	4.42809e-14
chr19:10524023:G:A	-374.796	-373.736	3.4376599999999995e-14
chr19:10524520:T:C	-374.864	-373.762	3.2557799999999994e-14
chr19:10524955:G:A	-376.685	-374.636	8.049630000000001e-15
chr19:10525647:G:A	-374.895	-373.764	3.18897e-14
chr19:10530183:G:A	-376.64	-374.609	8.334030000000001e-15
chr19:10559675:C:T	0.0	-374.712	4.20842e-15
chr19:10564736:G:A	-376.399	-374.476	1.000428e-14
chr19:10564888:C:T	-376.513	-374.57	9.020279999999999e-15
chr19:10569565:G:A	-374.947	-373.694	3.16009e-14
chr19:10570839:T:A	-374.927	-373.683	3.21469e-14
chr19:10575447:G:A	-376.416	-374.53	9.64112e-15
chr19:10592294:T:C	-374.667	-373.485	4.07692e-14
chr19:10592604:G:A	-373.042	-372.021	1.9613500000000005e-13
chr19:10592926:T:C	-374.474	-373.366	4.819429999999999e-14
chr19:10593822:A:G	-374.169	-373.337	6.01002e-14
chr19:10597177:A:G	-375.415	-373.682	2.4288500000000002e-14
chr19:10599736:T:C	-374.687	-373.473	4.0409500000000003e-14
chr19:10604315:A:G	0.0	-374.732	4.12564e-15
chr19:10605580:G:A	-375.922	-374.274	1.404563e-14
chr19:10608806:G:A	-374.377	-373.216	5.40672e-14
chr19:10624275:T:C	-376.556	-374.582	8.786920000000002e-15
chr19:10628589:C:T	0.0	-375.716	1.54199e-15
chr19:10629840:G:A	0.0	-374.057	8.09732e-15
chr19:10630946:A:G	-376.542	-374.585	8.829440000000002e-15
chr19:10631494:A:G	-376.028	-374.234	1.356049e-14
chr19:10640404:G:A	-375.604	-373.821	2.06109e-14
chr19:10685339:A:G	0.0	-375.708	1.55455e-15
chr19:10692116:A:G	-375.593	-373.838	2.05469e-14
chr19:10704176:C:T	0.0	-373.885	9.61972e-15
chr19:10710338:T:C	-370.999	-371.681	1.1220099999999998e-12
chr19:10751004:CTG:C	0.0	-372.101	5.72833e-14
chr19:10776950:T:C	0.0	-371.085	1.58292e-13
chr19:10790764:G:A	-371.831	-372.083	5.084150000000001e-13
chr19:10793296:G:A	-371.823	-372.009	5.166459999999999e-13
chr19:10794537:T:A	-373.254	-372.782	1.3751600000000002e-13
chr19:10796610:A:G	-371.012	-370.071	1.4578700000000001e-12
chr19:10797138:G:T	0.0	-370.233	3.70791e-13
chr19:10798025:T:C	-372.152	-372.144	3.8150800000000006e-13
chr19:10799277:C:T	-374.067	-373.373	6.416160000000002e-14
chr19:10800104:A:G	-375.208	-373.924	2.4624400000000003e-14
chr19:10804355:A:G	-374.409	-373.485	4.851869999999999e-14
chr19:10805249:A:G	-374.268	-373.402	5.49589e-14
chr19:10806008:C:T	-373.201	-372.773	1.4366099999999999e-13
chr19:10806766:G:C	-373.347	-372.826	1.265779e-13
chr19:10807123:A:G	-373.287	-371.604	1.99193e-13
chr19:10814820:C:T	-373.148	-372.078	1.79256e-13
chr19:10816648:G:A	0.0	-370.966	1.78302e-13
chr19:10816864:T:C	-374.205	-373.399	5.7564e-14
chr19:10822114:G:A	0.0	-370.816	2.07004e-13
chr19:10824147:T:C	-374.132	-373.198	6.420859999999999e-14
chr19:10833364:A:G	-375.147	-373.775	2.7078399999999998e-14
chr19:10833742:C:T	0.0	-371.219	1.384e-13
chr19:10835740:C:T	-373.995	-372.684	8.370660000000001e-14
chr19:10836846:T:C	-375.406	-373.922	2.1878299999999997e-14
chr19:10837355:G:A	-374.234	-372.942	6.541490000000001e-14
chr19:10838149:A:G	-375.462	-373.933	2.1096000000000007e-14
chr19:10840708:G:A	-375.124	-373.832	2.6873899999999998e-14
chr19:10841192:A:G	-376.031	-374.354	1.2771669999999998e-14
chr19:10842282:A:G	-375.484	-374.064	1.9709300000000002e-14
chr19:10842362:A:G	-375.976	-374.327	1.332214e-14
chr19:10844274:A:G	-375.654	-374.121	1.743811e-14
chr19:10846374:T:A	-375.56	-374.03	1.91423e-14
chr19:10851764:T:C	-376.624	-374.583	8.517740000000001e-15
chr19:10852298:G:C	-376.338	-374.375	1.0858e-14
chr19:10853799:T:C	-376.509	-374.57	9.03248e-15
chr19:10853956:G:A	-376.33	-374.397	1.0774620000000002e-14
chr19:10854594:C:T	-376.465	-374.461	9.784669999999999e-15
chr19:10860309:A:G	-376.487	-374.477	9.602140000000001e-15
chr19:10862891:G:A	-376.7	-374.628	8.031699999999998e-15
chr19:10865958:T:A	-376.628	-374.579	8.52369e-15
chr19:10874686:C:T	-376.703	-374.63	8.01229e-15
chr19:10875995:G:A	-376.304	-374.349	1.1192019999999998e-14
chr19:10876233:C:T	-376.702	-374.63	8.01931e-15
chr19:10881151:G:A	-376.368	-374.429	1.040764e-14
chr19:10882048:G:A	-376.615	-374.609	8.43078e-15
chr19:10882619:G:A	-376.381	-374.451	1.0217619999999999e-14
chr19:10885715:C:T	-376.348	-374.414	1.0588949999999999e-14
chr19:10888461:G:C	-376.624	-374.612	8.380119999999999e-15
chr19:10890569:A:G	-376.478	-374.483	9.60728e-15
chr19:10891589:C:A	-376.599	-374.603	8.516900000000001e-15
chr19:10893554:G:A	-376.381	-374.456	1.0197450000000002e-14
chr19:10898061:T:G	-376.571	-374.568	8.790879999999999e-15
chr19:10899278:C:T	-376.729	-374.652	7.82642e-15
chr19:10903579:T:A	0.0	-375.745	1.49844e-15
chr19:10905400:C:T	-376.402	-374.419	1.029687e-14
chr19:10907727:G:A	-376.541	-374.536	9.0697e-15
chr19:10909405:T:C	-376.372	-374.429	1.0386280000000001e-14
chr19:10910588:A:G	0.0	-371.389	1.16692e-13
chr19:10911483:T:C	-376.406	-374.484	9.92763e-15
chr19:10912059:C:T	0.0	-371.887	7.09547e-14
chr19:10916950:C:A	-376.717	-374.638	7.92967e-15
chr19:10918638:T:C	-376.639	-374.612	8.327160000000001e-15
chr19:10918993:T:C	-376.641	-374.614	8.31078e-15
chr19:10919060:G:A	-376.404	-374.5	9.85191e-15
chr19:10920788:C:G	-376.041	-374.216	1.359523e-14
chr19:10923363:T:A	-375.005	-373.756	2.97742e-14
chr19:10924928:A:G	-376.695	-374.623	8.07468e-15
chr19:10930279:T:G	0.0	-375.75	1.4898e-15
chr19:10930862:T:G	-376.481	-374.482	9.59675e-15
chr19:10931060:C:T	-376.664	-374.625	8.17703e-15
chr19:10932067:G:A	-376.658	-374.622	8.211639999999999e-15
chr19:10933895:C:T	-376.571	-374.556	8.8527e-15
chr19:10934288:T:C	-376.66	-374.626	8.184300000000002e-15
chr19:10935948:T:C	-376.448	-374.492	9.691680000000001e-15
chr19:10935995:A:G	-376.703	-374.627	8.029100000000001e-15
chr19:10936563:G:A	-376.667	-374.628	8.14948e-15
chr19:10936724:A:G	-376.685	-374.635	8.052209999999999e-15
chr19:10941377:C:T	-375.821	-373.978	1.709571e-14
chr19:10942149:T:G	0.0	-370.665	2.40858e-13
chr19:10942309:G:A	-375.673	-373.876	1.936645e-14
chr19:10942695:T:C	0.0	-371.979	6.47023e-14
chr19:10942699:C:T	-375.578	-373.798	2.11171e-14
chr19:10943197:C:G	-376.204	-374.274	1.2197100000000001e-14
chr19:10943750:G:A	-375.06	-373.347	3.4303000000000005e-14
chr19:10945259:A:G	-375.232	-373.51	2.90075e-14
chr19:10947586:A:G	-376.733	-374.651	7.81766e-15
chr19:10948713:A:G	-375.985	-374.301	1.3417980000000002e-14
chr19:10952989:G:A	0.0	-375.751	1.48939e-15
chr19:10954733:A:C	-375.657	-373.811	2.0173189999999998e-14
chr19:10954978:C:T	-376.721	-374.641	7.90246e-15
chr19:10956583:T:C	-376.665	-374.618	8.20519e-15
chr19:10956619:C:T	-376.687	-374.622	8.1058e-15
chr19:10957159:A:G	-375.786	-373.928	1.784071e-14
chr19:10957429:T:C	-375.662	-373.817	2.006847e-14
chr19:10957495:C:T	-376.723	-374.643	7.890430000000001e-15
chr19:10957972:C:A	-375.73	-373.878	1.880389e-14
chr19:10958588:C:A	-375.611	-373.777	2.1001899999999998e-14
chr19:10959232:T:A	-375.359	-373.655	2.5335200000000002e-14
chr19:10959957:C:T	-375.48	-373.797	2.2222999999999995e-14
chr19:10960196:G:T	-375.526	-373.821	2.14433e-14
chr19:10961516:C:T	-376.734	-374.652	7.811749999999999e-15
chr19:10961934:G:A	-375.593	-373.875	2.0185999999999998e-14
chr19:10966670:G:A	-376.672	-374.609	8.222679999999999e-15
chr19:10968785:C:T	0.0	-371.004	1.71613e-13
chr19:10968896:G:T	0.0	-367.426	6.14339e-12
chr19:10970245:C:T	-376.473	-374.534	9.36356e-15
chr19:10970407:G:A	0.0	-372.613	3.43419e-14
chr19:10971333:A:G	-376.528	-374.512	9.24293e-15
chr19:10972534:G:T	-376.665	-374.618	8.20069e-15
chr19:10974318:A:G	-376.425	-374.443	1.006119e-14
chr19:10974914:C:T	-376.583	-374.59	8.639539999999999e-15
chr19:10976770:T:G	-375.488	-373.744	2.2694200000000003e-14
chr19:10977543:T:C	-375.563	-373.84	2.0842700000000002e-14
chr19:10977797:C:T	0.0	-370.557	2.68317e-13
chr19:10982692:G:A	-376.609	-374.605	8.474010000000001e-15
chr19:10989338:C:T	0.0	-365.735	3.33225e-11
chr19:10991920:G:A	0.0	-375.737	1.50999e-15
chr19:10994071:A:G	-376.667	-374.603	8.265040000000002e-15
chr19:10994932:T:C	-376.701	-374.627	8.03673e-15
chr19:10996114:T:C	-376.523	-374.523	9.21375e-15
chr19:10996457:T:C	-376.512	-374.518	9.28347e-15
chr19:11001477:T:A	-376.493	-374.509	9.40643e-15
chr19:11001758:G:A	0.0	-371.943	6.70918e-14
chr19:11003226:G:A	-376.542	-374.521	9.147280000000001e-15
chr19:11003530:C:T	-376.704	-374.632	8.002349999999999e-15
chr19:11008596:G:C	-375.634	-373.792	2.0597899999999998e-14
chr19:11015124:A:G	0.0	-370.608	2.54962e-13
chr19:11015284:T:C	-376.054	-374.155	1.394643e-14
chr19:11015484:T:C	-375.438	-373.681	2.40141e-14
chr19:11015967:T:C	-376.042	-374.147	1.40812e-14
chr19:11018148:T:C	-376.025	-374.171	1.4022659999999997e-14
chr19:11018753:C:G	-376.037	-374.327	1.2889499999999998e-14
chr19:11021404:G:A	-375.217	-373.621	2.77649e-14
chr19:11022596:A:G	-376.037	-374.138	1.418047e-14
chr19:11023414:A:G	-376.26	-374.416	1.1030279999999998e-14
chr19:11025639:C:T	-375.889	-374.035	1.6065710000000004e-14
chr19:11026181:C:T	-376.657	-374.601	8.312210000000001e-15
chr19:11027491:G:C	-375.847	-374.021	1.650668e-14
chr19:11027550:T:C	-376.429	-374.44	1.0059680000000001e-14
chr19:11028960:G:T	-374.85	-373.136	4.2336500000000005e-14
chr19:11029468:A:G	-376.452	-374.46	9.842110000000001e-15
chr19:11035823:T:C	-372.652	-371.911	2.67406e-13
chr19:11036939:G:A	-374.81	-373.081	4.44003e-14
chr19:11037018:T:G	-375.322	-373.638	2.60452e-14
chr19:11037437:C:G	-374.935	-373.177	3.97476e-14
chr19:11039337:G:C	0.0	-375.653	1.64143e-15
chr19:11040251:G:A	0.0	-374.335	6.13642e-15
chr19:11042158:A:G	0.0	-370.235	3.70089e-13
chr19:11048400:G:A	-374.957	-373.781	3.0444500000000005e-14
chr19:11048773:C:T	-370.645	-370.963	1.6531499999999999e-12
chr19:11049213:T:C	-376.351	-374.425	1.0509040000000002e-14
chr19:11049493:T:G	-376.658	-374.623	8.209490000000001e-15
chr19:11050861:C:A	-376.425	-374.471	9.905829999999999e-15
chr19:11051309:A:G	0.0	-372.242	4.97546e-14
chr19:11052886:C:T	-376.172	-374.358	1.185712e-14
chr19:11052925:G:T	-376.314	-374.402	1.0827659999999998e-14
chr19:11053148:T:C	-373.827	-373.041	8.359110000000002e-14
chr19:11053171:C:T	-376.41	-374.483	9.91298e-15
chr19:11053221:T:C	-376.056	-374.254	1.3233429999999999e-14
chr19:11053784:G:A	-376.369	-374.444	1.0317930000000001e-14
chr19:11053892:C:A	-373.855	-372.997	8.28705e-14
chr19:11054105:A:G	-373.436	-372.736	1.207986e-13
chr19:11054114:A:G	-369.752	-369.029	4.83597e-12
chr19:11054943:G:A	-370.353	-369.547	2.7102700000000003e-12
chr19:11055340:T:C	-376.448	-374.475	9.782100000000001e-15
chr19:11055487:C:T	-370.923	-370.948	1.2973200000000004e-12
chr19:11055617:T:C	-376.57	-374.582	8.732799999999999e-15
chr19:11055800:T:C	-374.322	-373.47	5.18426e-14
chr19:11056151:G:A	-373.56	-373.101	1.0098659999999999e-13
chr19:11056543:C:T	-376.314	-374.393	1.0879979999999999e-14
chr19:11056964:C:T	-369.73	-369.029	4.91667e-12
chr19:11057353:T:C	-373.531	-372.853	1.0927170000000001e-13
chr19:11057362:A:G	-376.379	-374.474	1.010559e-14
chr19:11057585:C:T	-376.656	-374.622	8.21764e-15
chr19:11057950:A:G	-369.774	-369.082	4.6939e-12
chr19:11058028:C:G	0.0	-368.12	3.06774e-12
chr19:11058122:G:A	-373.454	-372.749	1.188228e-13
chr19:11058220:A:G	-376.411	-374.506	9.78772e-15
chr19:11058838:C:T	-374.904	-373.155	4.08037e-14
chr19:11060163:T:C	-371.146	-371.912	9.6229e-13
chr19:11060605:A:C	-372.67	-372.532	2.31739e-13
chr19:11060924:T:C	-372.956	-372.785	1.7503299999999995e-13
chr19:11062665:A:T	0.0	-365.779	3.18983e-11
chr19:11062796:C:T	-373.342	-373.011	1.2240710000000002e-13
chr19:11062812:T:C	-372.33	-372.319	3.19311e-13
chr19:11063027:G:T	-376.462	-374.483	9.68189e-15
chr19:11063252:C:T	-376.074	-374.207	1.3437790000000003e-14
chr19:11063280:C:T	-373.214	-372.947	1.3752599999999998e-13
chr19:11064066:C:T	-376.049	-374.188	1.3730890000000003e-14
chr19:11064259:T:C	-376.35	-374.438	1.043939e-14
chr19:11064914:C:T	0.0	-371.577	9.67139e-14
chr19:11065147:C:T	-369.755	-371.215	3.7299e-12
chr19:11065399:A:G	-376.382	-374.457	1.0181400000000001e-14
chr19:11065610:C:T	-367.619	-370.151	3.0794799999999996e-11
chr19:11065661:C:T	0.0	-368.283	2.60639e-12
chr19:11066076:CAT:C	-368.204	-367.742	2.14093e-11
chr19:11066085:C:CT	0.0	-375.019	3.09627e-15
chr19:11066428:C:T	0.0	-369.48	7.87558e-13
chr19:11066574:C:A	-371.226	-371.905	8.94277e-13
chr19:11066732:T:C	-371.351	-371.965	7.931730000000002e-13
chr19:11067101:C:T	-367.433	-370.056	3.70304e-11
chr19:11067195:C:T	0.0	-375.017	3.10115e-15
chr19:11068895:G:T	-368.169	-367.945	2.1181099999999997e-11
chr19:11069033:C:G	-375.899	-374.119	1.531934e-14
chr19:11069371:T:C	-370.88	-371.689	1.2520099999999998e-12
chr19:11072379:A:G	-368.016	-367.736	2.49343e-11
chr19:11072524:A:C	0.0	-371.894	7.04895e-14
chr19:11073161:G:A	-375.927	-374.098	1.526651e-14
chr19:11073428:C:T	-369.193	-368.764	7.9071e-12
chr19:11073574:A:G	-374.67	-373.649	3.851950000000001e-14
chr19:11073584:C:T	0.0	-369.877	5.2947e-13
chr19:11075243:T:C	-376.145	-374.405	1.1741060000000002e-14
chr19:11076035:T:C	-375.788	-374.216	1.551573e-14
chr19:11076305:TCCTC:T	-375.113	-373.874	2.6630100000000003e-14
chr19:11076682:T:G	-363.476	-370.347	8.96591e-10
chr19:11076746:T:C	-372.412	-372.405	2.9405000000000004e-13
chr19:11076848:A:G	0.0	-374.49	5.25662e-15
chr19:11076935:A:G	-372.623	-372.491	2.4268e-13
chr19:11077488:T:C	-371.384	-371.355	8.246320000000001e-13
chr19:11077571:G:A	-369.774	-371.025	3.6828e-12
chr19:11077632:C:T	0.0	-374.726	4.15067e-15
chr19:11078529:C:G	-360.743	-369.939	1.48254e-08
chr19:11078596:T:C	-371.232	-371.534	9.205850000000002e-13
chr19:11078690:C:CAG	-372.251	-372.19	3.48136e-13
chr19:11078965:A:G	0.0	-374.761	4.00646e-15
chr19:11079088:T:C	-367.268	-370.371	2.3107200000000004e-11
chr19:11079261:T:A	-368.091	-370.421	1.2701199999999997e-11
chr19:11079304:C:A	-368.491	-370.688	9.084420000000003e-12
chr19:11079398:G:A	-368.402	-370.579	9.823309999999998e-12
chr19:11079434:A:G	-368.857	-370.76	6.83749e-12
chr19:11079616:T:C	-370.097	-371.072	2.7043600000000004e-12
chr19:11079858:G:A	-368.444	-370.672	9.40331e-12
chr19:11079868:C:T	-368.222	-370.521	1.1331500000000003e-11
chr19:11080197:C:T	-367.746	-370.488	1.6525500000000003e-11
chr19:11080525:A:AG	-370.204	-369.908	2.80523e-12
chr19:11080860:T:C	-376.436	-374.535	9.524949999999999e-15
chr19:11080899:G:T	0.0	-372.839	2.73793e-14
chr19:11081001:T:A	-369.982	-369.3	3.803070000000001e-12
chr19:11081053:C:T	-344.16	-367.383	0.231727
chr19:11081517:A:T	-366.437	-367.095	1.0648239999999998e-10
chr19:11081550:T:C	-369.187	-368.678	8.090359999999999e-12
chr19:11081927:C:T	0.0	-375.353	2.21695e-15
chr19:11082415:T:G	-370.026	-371.252	2.8663899999999995e-12
chr19:11083259:C:G	-374.776	-373.391	3.944960000000001e-14
chr19:11083273:A:G	-371.887	-370.939	6.089009999999999e-13
chr19:11083569:C:A	-374.631	-373.126	4.7937500000000004e-14
chr19:11084354:A:G	-376.454	-374.545	9.39534e-15
chr19:11085594:C:T	0.0	-361.126	3.34514e-09
chr19:11085680:AC:A	-342.987	-368.239	0.762526
chr19:11086210:T:C	-367.23	-367.72	4.9399399999999995e-11
chr19:11086313:G:A	0.0	-372.534	3.71684e-14
chr19:11086585:G:A	-349.482	-368.516	0.0010766
chr19:11086922:G:T	-348.037	-368.266	0.00467008
chr19:11087511:C:T	-370.571	-369.811	2.1533999999999997e-12
chr19:11087826:T:C	-373.112	-372.19	1.7742300000000003e-13
chr19:11088007:C:A	0.0	-372.181	5.28597e-14
chr19:11088104:G:A	0.0	-372.285	4.76727e-14
chr19:11089332:C:T	0.0	-361.837	1.6422e-09
chr19:11089736:C:T	-370.175	-369.19	3.41057e-12
chr19:11089838:C:T	0.0	-372.017	6.22995e-14
chr19:11090989:C:T	0.0	-374.256	6.63636e-15
chr19:11091312:GT:G	-370.37	-369.944	2.3572900000000003e-12
chr19:11091630:G:T	-368.764	-369.298	7.536719999999999e-12
chr19:11093378:C:T	0.0	-367.322	6.81413e-12
chr19:11093674:C:T	0.0	-372.534	3.71374e-14
chr19:11095299:G:A	-376.242	-374.427	1.106684e-14
chr19:11097101:C:T	-375.296	-373.736	2.5245900000000006e-14
chr19:11097306:T:C	-376.446	-374.497	9.675419999999999e-15
chr19:11098795:AG:A	0.0	-372.362	4.41203e-14
chr19:11098900:G:A	-375.306	-373.75	2.49481e-14
chr19:11099046:C:A	-375.29	-373.738	2.5307699999999996e-14
chr19:11099088:C:T	-375.396	-373.823	2.2979499999999996e-14
chr19:11099312:TTTCTTCCACCTTAATGATTA:T	-371.694	-370.742	7.39118e-13
chr19:11099481:C:T	0.0	-361.092	3.45925e-09
chr19:11099578:G:C	-375.247	-373.71	2.62508e-14
chr19:11100403:C:T	0.0	-374.627	4.58044e-15
chr19:11101794:T:A	-376.467	-374.554	9.29256e-15
chr19:11103799:T:G	-371.613	-371.36	6.798169999999999e-13
chr19:11108037:C:T	-347.373	-347.552	0.0214762
chr19:11109978:G:A	-371.491	-371.326	7.571030000000002e-13
chr19:11111624:G:A	-369.879	-371.164	3.3170900000000004e-12
chr19:11113778:G:A	0.0	-366.157	2.18434e-11
chr19:11116124:C:T	-369.453	-370.487	5.142770000000001e-12
chr19:11116394:C:T	-349.62	-348.897	0.00267806
chr19:11116616:G:A	-368.377	-370.524	1.45195e-11
chr19:11116650:C:G	-345.706	-346.818	0.10535500000000002
chr19:11116804:A:C	-344.621	-343.778	0.41004599999999997
chr19:11116926:C:T	-345.536	-346.651	0.124773
chr19:11117836:G:A	-354.07	-353.164	3.28717e-05
chr19:11118069:T:C	-345.236	-344.436	0.218987
chr19:11118107:C:T	-354.059	-353.134	3.34314e-05
chr19:11118289:C:A	-353.885	-352.955	3.9827e-05
chr19:11118542:A:G	-346.409	-347.395	0.052525999999999996
chr19:11118901:T:C	-354.849	-353.961	1.5008000000000001e-05
chr19:11119089:G:A	-362.995	-362.175	4.26987e-09
chr19:11119174:C:G	-363.731	-362.911	2.0446399999999997e-09
chr19:11119292:C:T	-347.094	-348.093	0.0264513
chr19:11119326:C:T	-346.859	-347.803	0.033560700000000006
chr19:11119538:T:C	-354.501	-353.574	2.15049e-05
chr19:11119656:C:T	-369.844	-370.692	3.51886e-12
chr19:11119686:A:C	-366.306	-365.34	1.62357e-10
chr19:11119726:G:T	-363.235	-362.443	3.33098e-09
chr19:11120205:T:C	-354.194	-353.274	2.91642e-05
chr19:11120527:G:A	0.0	-347.283	0.0034398
chr19:11120659:A:G	0.0	-372.278	4.7981e-14
chr19:11121590:C:G	-366.612	-369.613	8.388349999999999e-11
chr19:11121930:G:A	-367.527	-369.892	3.3834e-11
chr19:11122243:G:A	-351.104	-351.516	0.000501911
chr19:11122929:G:A	-374.188	-373.114	6.34305e-14
chr19:11123265:A:G	-365.713	-364.916	2.80037e-10
chr19:11123915:G:A	-358.91	-358.0	2.6033699999999993e-07
chr19:11124414:C:T	-372.915	-372.748	1.8223e-13
chr19:11124747:T:C	-365.305	-364.369	4.3806199999999995e-10
chr19:11124828:C:T	-373.511	-373.069	1.0566889999999999e-13
chr19:11125258:A:G	-358.202	-357.283	5.29762e-07
chr19:11125445:C:G	-367.44	-366.818	4.76021e-11
chr19:11125702:G:A	-360.1	-359.194	7.91169e-08
chr19:11126128:T:C	-373.522	-372.624	1.1697860000000002e-13
chr19:11126203:G:A	0.0	-373.719	1.13609e-14
chr19:11126593:G:A	-372.241	-372.169	3.52448e-13
chr19:11126620:T:C	-373.588	-372.621	1.117208e-13
chr19:11126648:T:A	-372.389	-371.44	3.6870999999999995e-13
chr19:11126885:C:T	0.0	-374.004	8.54141e-15
chr19:11127723:G:A	-372.457	-372.148	2.95511e-13
chr19:11127816:A:G	-356.245	-357.7	2.74705e-06
chr19:11128320:C:T	0.0	-367.701	4.66518e-12
chr19:11128503:AC:A	-372.324	-371.434	3.86761e-13
chr19:11128763:T:C	-355.938	-357.482	3.72309e-06
chr19:11128942:G:A	-372.555	-371.583	3.1447099999999994e-13
chr19:11129041:AAG:A	0.0	-374.024	8.37059e-15
chr19:11130565:G:A	0.0	-372.489	3.88724e-14
chr19:11130752:G:A	-366.488	-365.493	1.366569e-10
chr19:11131134:G:A	-373.288	-372.754	1.34675e-13
chr19:11131201:G:A	-375.149	-373.914	2.5651400000000003e-14
chr19:11131239:A:G	-354.496	-353.506	2.20216e-05
chr19:11131258:C:T	0.0	-368.662	1.78424e-12
chr19:11131631:G:C	-358.988	-359.847	1.82235e-07
chr19:11131982:T:C	-363.117	-362.153	3.9393e-09
chr19:11132089:A:G	-375.079	-373.88	2.7163099999999998e-14
chr19:11132281:C:T	0.0	-368.662	1.78424e-12
chr19:11132484:G:A	-374.973	-373.828	2.96304e-14
chr19:11132578:T:C	-364.037	-363.982	1.28404e-09
chr19:11132826:T:C	-374.985	-373.832	2.936e-14
chr19:11134777:C:T	-372.309	-371.671	3.67129e-13
chr19:11134793:A:G	-374.705	-373.677	3.72787e-14
chr19:11134824:C:T	-369.031	-370.566	7.66983e-12
chr19:11134928:T:A	-374.794	-373.724	3.45646e-14
chr19:11135095:T:C	-374.787	-373.702	3.496870000000001e-14
chr19:11135265:G:GC	0.0	-367.031	9.11925e-12
chr19:11135504:T:C	-358.033	-358.382	4.94575e-07
chr19:11135608:T:C	-360.686	-360.711	3.6236399999999996e-08
chr19:11135649:C:T	0.0	-368.664	1.78114e-12
chr19:11135878:G:A	-375.022	-373.849	2.84996e-14
chr19:11135944:T:C	-375.088	-373.879	2.7018500000000003e-14
chr19:11135964:G:A	-357.869	-358.21	5.829969999999999e-07
chr19:11136395:A:G	-374.94	-373.808	3.05012e-14
chr19:11136748:G:A	-357.986	-358.356	5.170160000000001e-07
chr19:11136846:A:G	-357.963	-358.292	5.31346e-07
chr19:11137207:C:T	-374.986	-373.834	2.9314699999999997e-14
chr19:11137428:G:A	-365.638	-367.226	2.27873e-10
chr19:11137500:G:A	-375.049	-373.866	2.78238e-14
chr19:11138365:A:G	-357.516	-357.874	8.283309999999999e-07
chr19:11138798:G:C	-374.327	-373.458	5.183879999999999e-14
chr19:11139412:G:A	0.0	-368.674	1.76413e-12
chr19:11139463:A:G	-365.279	-364.937	3.89312e-10
chr19:11139720:T:C	-366.586	-366.096	1.0862689999999998e-10
chr19:11142658:G:A	0.0	-374.07	7.99426e-15
chr19:11143210:CA:C	-367.241	-369.227	4.5344799999999994e-11
chr19:11143956:A:G	-372.554	-372.587	2.5368200000000003e-13
chr19:11144663:T:C	0.0	-372.597	3.48724e-14
chr19:11144830:C:T	0.0	-374.239	6.75273e-15
chr19:11145317:C:T	-368.064	-370.117	1.98971e-11
chr19:11145609:A:G	-361.068	-361.561	2.34239e-08
chr19:11146211:T:C	-370.701	-369.167	2.47043e-12
chr19:11147917:AAAAAAAAAAAAAAG:A	-366.269	-366.267	1.3678800000000003e-10
chr19:11148597:C:T	0.0	-371.322	1.24893e-13
chr19:11149796:C:T	0.0	-368.433	2.24482e-12
chr19:11150005:C:T	0.0	-370.067	4.38071e-13
chr19:11150900:A:G	0.0	-368.742	1.64773e-12
chr19:11151185:T:A	0.0	-367.65	4.91212e-12
chr19:11151801:T:G	-364.69	-364.052	7.481229999999999e-10
chr19:11152422:C:T	-366.389	-365.664	1.3971800000000002e-10
chr19:11153693:T:C	-366.353	-365.606	1.4564500000000002e-10
chr19:11153850:G:C	0.0	-374.177	7.18276e-15
chr19:11153861:A:C	0.0	-368.978	1.30077e-12
chr19:11153913:T:A	-372.182	-371.908	3.8650399999999996e-13
chr19:11154344:G:A	-370.161	-369.442	3.2090600000000005e-12
chr19:11154356:T:C	-365.431	-364.582	3.7666900000000005e-10
chr19:11154732:C:G	-370.718	-371.34	1.49346e-12
chr19:11155010:C:A	-371.004	-371.478	1.1357400000000002e-12
chr19:11155908:A:G	-371.026	-371.479	1.1138e-12
chr19:11157002:T:C	-370.84	-371.274	1.3434699999999997e-12
chr19:11157264:A:T	-370.905	-371.42	1.2493799999999997e-12
chr19:11159001:T:A	-369.711	-368.996	5.027929999999999e-12
chr19:11159050:G:T	-370.582	-369.789	2.1478e-12
chr19:11159217:C:T	-370.205	-369.601	2.985660000000001e-12
chr19:11161705:T:C	0.0	-368.595	1.90847e-12
chr19:11162596:A:G	0.0	-368.37	2.38995e-12
chr19:11163769:G:A	-365.345	-364.398	4.22182e-10
chr19:11164003:G:A	-373.968	-372.934	7.801869999999999e-14
chr19:11164463:A:C	-363.78	-364.039	1.59401e-09
chr19:11164582:A:G	-363.821	-364.034	1.5385200000000004e-09
chr19:11165279:G:A	0.0	-369.652	6.63465e-13
chr19:11166398:C:T	-363.985	-363.086	1.6213299999999998e-09
chr19:11167246:G:T	-369.303	-368.418	7.91904e-12
chr19:11170656:C:T	0.0	-366.983	9.5679e-12
chr19:11172180:TTGGTCAGGC:T	0.0	-365.631	3.69702e-11
chr19:11172546:C:T	-374.882	-373.75	3.23191e-14
chr19:11172840:G:A	-374.798	-373.628	3.559930000000001e-14
chr19:11173626:C:T	-374.892	-373.666	3.3055000000000004e-14
chr19:11220678:G:T	-371.171	-370.607	1.126246e-12
chr19:11225768:C:T	-371.096	-370.77	1.1557160000000002e-12
chr19:11235479:G:A	-370.591	-370.294	1.90413e-12
chr19:11237845:G:A	-372.471	-371.375	3.5585699999999994e-13
chr19:11560149:TG:T	0.0	-370.782	2.1415e-13
chr19:11565401:A:G	-371.646	-370.14	9.49023e-13
chr19:11630961:T:C	0.0	-371.202	1.40794e-13
chr19:11646005:C:G	0.0	-370.936	1.83617e-13
chr19:11655852:C:T	0.0	-370.936	1.83617e-13
chr19:11671973:G:A	0.0	-371.055	1.63048e-13
chr19:11697899:A:C	0.0	-370.748	2.21634e-13
