## Supplementary material for "Characterization of shared and ancestry-specific signals driving complex traits using multi-ancestry fine-mapping": mscaviar_results_shared_pips.txt

SNP_ID	shared_pip	shared_ll	notshared_ll
chr19:10020048:G:A	1.00694e-12	-371.026	-370.034
chr19:10246504:T:C	1.53922e-12	-370.602	-369.017
chr19:10289628:G:A	2.20455e-13	-372.545	-371.621
chr19:10330063:C:T	2.92865e-13	-372.261	-371.255
chr19:10496202:A:G	0	0	-373.649
chr19:10523308:G:A	3.05474e-14	-374.521	-373.529
chr19:10524023:G:A	2.3208e-14	-374.796	-373.736
chr19:10524520:T:C	2.16781e-14	-374.864	-373.762
chr19:10524955:G:A	3.51113e-15	-376.685	-374.636
chr19:10525647:G:A	2.1034e-14	-374.895	-373.764
chr19:10530183:G:A	3.67117e-15	-376.64	-374.609
chr19:10559675:C:T	0	0	-374.712
chr19:10564736:G:A	4.67357e-15	-376.399	-374.476
chr19:10564888:C:T	4.17015e-15	-376.513	-374.57
chr19:10569565:G:A	1.99517e-14	-374.947	-373.694
chr19:10570839:T:A	2.03711e-14	-374.927	-373.683
chr19:10575447:G:A	4.59268e-15	-376.416	-374.53
chr19:10592294:T:C	2.6415e-14	-374.667	-373.485
chr19:10592604:G:A	1.34097e-13	-373.042	-372.021
chr19:10592926:T:C	3.20275e-14	-374.474	-373.366
chr19:10593822:A:G	4.34621e-14	-374.169	-373.337
chr19:10597177:A:G	1.25011e-14	-375.415	-373.682
chr19:10599736:T:C	2.58777e-14	-374.687	-373.473
chr19:10604315:A:G	0	0	-374.732
chr19:10605580:G:A	7.52717e-15	-375.922	-374.274
chr19:10608806:G:A	3.52815e-14	-374.377	-373.216
chr19:10624275:T:C	3.99234e-15	-376.556	-374.582
chr19:10628589:C:T	0	0	-375.716
chr19:10629840:G:A	0	0	-374.057
chr19:10630946:A:G	4.04937e-15	-376.542	-374.585
chr19:10631494:A:G	6.77251e-15	-376.028	-374.234
chr19:10640404:G:A	1.03522e-14	-375.604	-373.821
chr19:10685339:A:G	0	0	-375.708
chr19:10692116:A:G	1.04574e-14	-375.593	-373.838
chr19:10704176:C:T	0	0	-373.885
chr19:10710338:T:C	1.03486e-12	-370.999	-371.681
chr19:10751004:CTG:C	0	0	-372.101
chr19:10776950:T:C	0	0	-371.085
chr19:10790764:G:A	4.50116e-13	-371.831	-372.083
chr19:10793296:G:A	4.53854e-13	-371.823	-372.009
chr19:10794537:T:A	1.08525e-13	-373.254	-372.782
chr19:10796610:A:G	1.0217e-12	-371.012	-370.071
chr19:10797138:G:T	0	0	-370.233
chr19:10798025:T:C	3.2661e-13	-372.152	-372.144
chr19:10799277:C:T	4.81056e-14	-374.067	-373.373
chr19:10800104:A:G	1.53677e-14	-375.208	-373.924
chr19:10804355:A:G	3.41695e-14	-374.409	-373.485
chr19:10805249:A:G	3.93643e-14	-374.268	-373.402
chr19:10806008:C:T	1.14396e-13	-373.201	-372.773
chr19:10806766:G:C	9.88401e-14	-373.347	-372.826
chr19:10807123:A:G	1.05006e-13	-373.287	-371.604
chr19:10814820:C:T	1.20622e-13	-373.148	-372.078
chr19:10816648:G:A	0	0	-370.966
chr19:10816864:T:C	4.1914e-14	-374.205	-373.399
chr19:10822114:G:A	0	0	-370.816
chr19:10824147:T:C	4.50798e-14	-374.132	-373.198
chr19:10833364:A:G	1.6338e-14	-375.147	-373.775
chr19:10833742:C:T	0	0	-371.219
chr19:10835740:C:T	5.172e-14	-373.995	-372.684
chr19:10836846:T:C	1.26081e-14	-375.406	-373.922
chr19:10837355:G:A	4.07111e-14	-374.234	-372.942
chr19:10838149:A:G	1.19252e-14	-375.462	-373.933
chr19:10840708:G:A	1.67275e-14	-375.124	-373.832
chr19:10841192:A:G	6.75224e-15	-376.031	-374.354
chr19:10842282:A:G	1.16612e-14	-375.484	-374.064
chr19:10842362:A:G	7.13633e-15	-375.976	-374.327
chr19:10844274:A:G	9.83969e-15	-375.654	-374.121
chr19:10846374:T:A	1.08158e-14	-375.56	-374.03
chr19:10851764:T:C	3.73133e-15	-376.624	-374.583
chr19:10852298:G:C	4.96573e-15	-376.338	-374.375
chr19:10853799:T:C	4.18421e-15	-376.509	-374.57
chr19:10853956:G:A	5.00672e-15	-376.33	-374.397
chr19:10854594:C:T	4.3749e-15	-376.465	-374.461
chr19:10860309:A:G	4.277e-15	-376.487	-374.477
chr19:10862891:G:A	3.45715e-15	-376.7	-374.628
chr19:10865958:T:A	3.71546e-15	-376.628	-374.579
chr19:10874686:C:T	3.44636e-15	-376.703	-374.63
chr19:10875995:G:A	5.14026e-15	-376.304	-374.349
chr19:10876233:C:T	3.45165e-15	-376.702	-374.63
chr19:10881151:G:A	4.82121e-15	-376.368	-374.429
chr19:10882048:G:A	3.76665e-15	-376.615	-374.609
chr19:10882619:G:A	4.75571e-15	-376.381	-374.451
chr19:10885715:C:T	4.91773e-15	-376.348	-374.414
chr19:10888461:G:C	3.73088e-15	-376.624	-374.612
chr19:10890569:A:G	4.31854e-15	-376.478	-374.483
chr19:10891589:C:A	3.82601e-15	-376.599	-374.603
chr19:10893554:G:A	4.75969e-15	-376.381	-374.456
chr19:10898061:T:G	3.93297e-15	-376.571	-374.568
chr19:10899278:C:T	3.35803e-15	-376.729	-374.652
chr19:10903579:T:A	0	0	-375.745
chr19:10905400:C:T	4.65707e-15	-376.402	-374.419
chr19:10907727:G:A	4.05413e-15	-376.541	-374.536
chr19:10909405:T:C	4.80031e-15	-376.372	-374.429
chr19:10910588:A:G	0	0	-371.389
chr19:10911483:T:C	4.6402e-15	-376.406	-374.484
chr19:10912059:C:T	0	0	-371.887
chr19:10916950:C:A	3.39835e-15	-376.717	-374.638
chr19:10918638:T:C	3.6772e-15	-376.639	-374.612
chr19:10918993:T:C	3.67001e-15	-376.641	-374.614
chr19:10919060:G:A	4.65072e-15	-376.404	-374.5
chr19:10920788:C:G	6.68755e-15	-376.041	-374.216
chr19:10923363:T:A	1.88293e-14	-375.005	-373.756
chr19:10924928:A:G	3.47703e-15	-376.695	-374.623
chr19:10930279:T:G	0	0	-375.75
chr19:10930862:T:G	4.30281e-15	-376.481	-374.482
chr19:10931060:C:T	3.58448e-15	-376.664	-374.625
chr19:10932067:G:A	3.60704e-15	-376.658	-374.622
chr19:10933895:C:T	3.93618e-15	-376.571	-374.556
chr19:10934288:T:C	3.60012e-15	-376.66	-374.626
chr19:10935948:T:C	4.44902e-15	-376.448	-374.492
chr19:10935995:A:G	3.44917e-15	-376.703	-374.627
chr19:10936563:G:A	3.57471e-15	-376.667	-374.628
chr19:10936724:A:G	3.50944e-15	-376.685	-374.635
chr19:10941377:C:T	8.32691e-15	-375.821	-373.978
chr19:10942149:T:G	0	0	-370.665
chr19:10942309:G:A	9.65895e-15	-375.673	-373.876
chr19:10942695:T:C	0	0	-371.979
chr19:10942699:C:T	1.0623e-14	-375.578	-373.798
chr19:10943197:C:G	5.67891e-15	-376.204	-374.274
chr19:10943750:G:A	1.78319e-14	-375.06	-373.347
chr19:10945259:A:G	1.50101e-14	-375.232	-373.51
chr19:10947586:A:G	3.3457e-15	-376.733	-374.651
chr19:10948713:A:G	7.07038e-15	-375.985	-374.301
chr19:10952989:G:A	0	0	-375.751
chr19:10954733:A:C	9.81391e-15	-375.657	-373.811
chr19:10954978:C:T	3.38692e-15	-376.721	-374.641
chr19:10956583:T:C	3.58209e-15	-376.665	-374.618
chr19:10956619:C:T	3.5025e-15	-376.687	-374.622
chr19:10957159:A:G	8.62609e-15	-375.786	-373.928
chr19:10957429:T:C	9.76573e-15	-375.662	-373.817
chr19:10957495:C:T	3.38019e-15	-376.723	-374.643
chr19:10957972:C:A	9.11881e-15	-375.73	-373.878
chr19:10958588:C:A	1.02786e-14	-375.611	-373.777
chr19:10959232:T:A	1.32239e-14	-375.359	-373.655
chr19:10959957:C:T	1.17148e-14	-375.48	-373.797
chr19:10960196:G:T	1.11905e-14	-375.526	-373.821
chr19:10961516:C:T	3.34358e-15	-376.734	-374.652
chr19:10961934:G:A	1.04644e-14	-375.593	-373.875
chr19:10966670:G:A	3.5577e-15	-376.672	-374.609
chr19:10968785:C:T	0	0	-371.004
chr19:10968896:G:T	0	0	-367.426
chr19:10970245:C:T	4.33816e-15	-376.473	-374.534
chr19:10970407:G:A	0	0	-372.613
chr19:10971333:A:G	4.10526e-15	-376.528	-374.512
chr19:10972534:G:T	3.57997e-15	-376.665	-374.618
chr19:10974318:A:G	4.55293e-15	-376.425	-374.443
chr19:10974914:C:T	3.88621e-15	-376.583	-374.59
chr19:10976770:T:G	1.16174e-14	-375.488	-373.744
chr19:10977543:T:C	1.07765e-14	-375.563	-373.84
chr19:10977797:C:T	0	0	-370.557
chr19:10982692:G:A	3.78872e-15	-376.609	-374.605
chr19:10989338:C:T	0	0	-365.735
chr19:10991920:G:A	0	0	-375.737
chr19:10994071:A:G	3.57299e-15	-376.667	-374.603
chr19:10994932:T:C	3.45507e-15	-376.701	-374.627
chr19:10996114:T:C	4.12841e-15	-376.523	-374.523
chr19:10996457:T:C	4.17405e-15	-376.512	-374.518
chr19:11001477:T:A	4.25229e-15	-376.493	-374.509
chr19:11001758:G:A	0	0	-371.943
chr19:11003226:G:A	4.05129e-15	-376.542	-374.521
chr19:11003530:C:T	3.44384e-15	-376.704	-374.632
chr19:11008596:G:C	1.00423e-14	-375.634	-373.792
chr19:11015124:A:G	0	0	-370.608
chr19:11015284:T:C	6.59928e-15	-376.054	-374.155
chr19:11015484:T:C	1.22145e-14	-375.438	-373.681
chr19:11015967:T:C	6.67567e-15	-376.042	-374.147
chr19:11018148:T:C	6.79192e-15	-376.025	-374.171
chr19:11018753:C:G	6.70767e-15	-376.037	-374.327
chr19:11021404:G:A	1.52374e-14	-375.217	-373.621
chr19:11022596:A:G	6.70869e-15	-376.037	-374.138
chr19:11023414:A:G	5.37218e-15	-376.26	-374.416
chr19:11025639:C:T	7.78466e-15	-375.889	-374.035
chr19:11026181:C:T	3.60935e-15	-376.657	-374.601
chr19:11027491:G:C	8.11133e-15	-375.847	-374.021
chr19:11027550:T:C	4.53645e-15	-376.429	-374.44
chr19:11028960:G:T	2.19944e-14	-374.85	-373.136
chr19:11029468:A:G	4.4304e-15	-376.452	-374.46
chr19:11035823:T:C	1.98154e-13	-372.652	-371.911
chr19:11036939:G:A	2.29001e-14	-374.81	-373.081
chr19:11037018:T:G	1.37231e-14	-375.322	-373.638
chr19:11037437:C:G	2.02092e-14	-374.935	-373.177
chr19:11039337:G:C	0	0	-375.653
chr19:11040251:G:A	0	0	-374.335
chr19:11042158:A:G	0	0	-370.235
chr19:11048400:G:A	1.97696e-14	-374.957	-373.781
chr19:11048773:C:T	1.47433e-12	-370.645	-370.963
chr19:11049213:T:C	4.90362e-15	-376.351	-374.425
chr19:11049493:T:G	3.60761e-15	-376.658	-374.623
chr19:11050861:C:A	4.55219e-15	-376.425	-374.471
chr19:11051309:A:G	0	0	-372.242
chr19:11052886:C:T	5.86319e-15	-376.172	-374.358
chr19:11052925:G:T	5.08926e-15	-376.314	-374.402
chr19:11053148:T:C	6.12049e-14	-373.827	-373.041
chr19:11053171:C:T	4.62136e-15	-376.41	-374.483
chr19:11053221:T:C	6.58243e-15	-376.056	-374.254
chr19:11053784:G:A	4.8155e-15	-376.369	-374.444
chr19:11053892:C:A	5.94922e-14	-373.855	-372.997
chr19:11054105:A:G	9.04287e-14	-373.436	-372.736
chr19:11054114:A:G	3.59921e-12	-369.752	-369.029
chr19:11054943:G:A	1.97362e-12	-370.353	-369.547
chr19:11055340:T:C	4.45056e-15	-376.448	-374.475
chr19:11055487:C:T	1.11595e-12	-370.923	-370.948
chr19:11055617:T:C	3.93841e-15	-376.57	-374.582
chr19:11055800:T:C	3.72727e-14	-374.322	-373.47
chr19:11056151:G:A	7.9913e-14	-373.56	-373.101
chr19:11056543:C:T	5.08943e-15	-376.314	-374.393
chr19:11056964:C:T	3.67962e-12	-369.73	-369.029
chr19:11057353:T:C	8.22746e-14	-373.531	-372.853
chr19:11057362:A:G	4.76901e-15	-376.379	-374.474
chr19:11057585:C:T	3.61434e-15	-376.656	-374.622
chr19:11057950:A:G	3.52165e-12	-369.774	-369.082
chr19:11058028:C:G	0	0	-368.12
chr19:11058122:G:A	8.88438e-14	-373.454	-372.749
chr19:11058220:A:G	4.61533e-15	-376.411	-374.506
chr19:11058838:C:T	2.08366e-14	-374.904	-373.155
chr19:11060163:T:C	8.93094e-13	-371.146	-371.912
chr19:11060605:A:C	1.94503e-13	-372.67	-372.532
chr19:11060924:T:C	1.46143e-13	-372.956	-372.785
chr19:11062665:A:T	0	0	-365.779
chr19:11062796:C:T	9.93509e-14	-373.342	-373.011
chr19:11062812:T:C	2.73258e-13	-372.33	-372.319
chr19:11063027:G:T	4.38911e-15	-376.462	-374.483
chr19:11063252:C:T	6.46603e-15	-376.074	-374.207
chr19:11063280:C:T	1.12946e-13	-373.214	-372.947
chr19:11064066:C:T	6.62767e-15	-376.049	-374.188
chr19:11064259:T:C	4.90512e-15	-376.35	-374.438
chr19:11064914:C:T	0	0	-371.577
chr19:11065147:C:T	3.591e-12	-369.755	-371.215
chr19:11065399:A:G	4.75332e-15	-376.382	-374.457
chr19:11065610:C:T	3.03924e-11	-367.619	-370.151
chr19:11065661:C:T	0	0	-368.283
chr19:11066076:CAT:C	1.69308e-11	-368.204	-367.742
chr19:11066085:C:CT	0	0	-375.019
chr19:11066428:C:T	0	0	-369.48
chr19:11066574:C:A	8.24599e-13	-371.226	-371.905
chr19:11066732:T:C	7.27578e-13	-371.351	-371.965
chr19:11067101:C:T	3.65879e-11	-367.433	-370.056
chr19:11067195:C:T	0	0	-375.017
chr19:11068895:G:T	1.75258e-11	-368.169	-367.945
chr19:11069033:C:G	7.70167e-15	-375.899	-374.119
chr19:11069371:T:C	1.1655e-12	-370.88	-371.689
chr19:11072379:A:G	2.04304e-11	-368.016	-367.736
chr19:11072524:A:C	0	0	-371.894
chr19:11073161:G:A	7.49188e-15	-375.927	-374.098
chr19:11073428:C:T	6.29553e-12	-369.193	-368.764
chr19:11073574:A:G	2.63429e-14	-374.67	-373.649
chr19:11073584:C:T	0	0	-369.877
chr19:11075243:T:C	6.0233e-15	-376.145	-374.405
chr19:11076035:T:C	8.60747e-15	-375.788	-374.216
chr19:11076305:TCCTC:T	1.69044e-14	-375.113	-373.874
chr19:11076682:T:G	8.9626e-10	-363.476	-370.347
chr19:11076746:T:C	2.51797e-13	-372.412	-372.405
chr19:11076848:A:G	0	0	-374.49
chr19:11076935:A:G	2.03899e-13	-372.623	-372.491
chr19:11077488:T:C	7.03865e-13	-371.384	-371.355
chr19:11077571:G:A	3.51488e-12	-369.774	-371.025
chr19:11077632:C:T	0	0	-374.726
chr19:11078529:C:G	1.48249e-08	-360.743	-369.939
chr19:11078596:T:C	8.19649e-13	-371.232	-371.534
chr19:11078690:C:CAG	2.95722e-13	-372.251	-372.19
chr19:11078965:A:G	0	0	-374.761
chr19:11079088:T:C	2.2784e-11	-367.268	-370.371
chr19:11079261:T:A	1.2394e-11	-368.091	-370.421
chr19:11079304:C:A	8.84915e-12	-368.491	-370.688
chr19:11079398:G:A	9.56088e-12	-368.402	-370.579
chr19:11079434:A:G	6.61843e-12	-368.857	-370.76
chr19:11079616:T:C	2.54405e-12	-370.097	-371.072
chr19:11079858:G:A	9.16411e-12	-368.444	-370.672
chr19:11079868:C:T	1.10535e-11	-368.222	-370.521
chr19:11080197:C:T	1.62382e-11	-367.746	-370.488
chr19:11080525:A:AG	2.29168e-12	-370.204	-369.908
chr19:11080860:T:C	4.5031e-15	-376.436	-374.535
chr19:11080899:G:T	0	0	-372.839
chr19:11081001:T:A	2.86043e-12	-369.982	-369.3
chr19:11081053:C:T	0.231727	-344.16	-367.383
chr19:11081517:A:T	9.79291e-11	-366.437	-367.095
chr19:11081550:T:C	6.33353e-12	-369.187	-368.678
chr19:11081927:C:T	0	0	-375.353
chr19:11082415:T:G	2.73252e-12	-370.026	-371.252
chr19:11083259:C:G	2.36846e-14	-374.776	-373.391
chr19:11083273:A:G	4.25894e-13	-371.887	-370.939
chr19:11083569:C:A	2.73844e-14	-374.631	-373.126
chr19:11084354:A:G	4.4205e-15	-376.454	-374.545
chr19:11085594:C:T	0	0	-361.126
chr19:11085680:AC:A	0.762526	-342.987	-368.239
chr19:11086210:T:C	4.48199e-11	-367.23	-367.72
chr19:11086313:G:A	0	0	-372.534
chr19:11086585:G:A	0.0010766	-349.482	-368.516
chr19:11086922:G:T	0.00467008	-348.037	-368.266
chr19:11087511:C:T	1.58782e-12	-370.571	-369.811
chr19:11087826:T:C	1.25043e-13	-373.112	-372.19
chr19:11088007:C:A	0	0	-372.181
chr19:11088104:G:A	0	0	-372.285
chr19:11089332:C:T	0	0	-361.837
chr19:11089736:C:T	2.35788e-12	-370.175	-369.19
chr19:11089838:C:T	0	0	-372.017
chr19:11090989:C:T	0	0	-374.256
chr19:11091312:GT:G	1.86238e-12	-370.37	-369.944
chr19:11091630:G:T	6.5926e-12	-368.764	-369.298
chr19:11093378:C:T	0	0	-367.322
chr19:11093674:C:T	0	0	-372.534
chr19:11095299:G:A	5.4687e-15	-376.242	-374.427
chr19:11097101:C:T	1.40804e-14	-375.296	-373.736
chr19:11097306:T:C	4.45904e-15	-376.446	-374.497
chr19:11098795:AG:A	0	0	-372.362
chr19:11098900:G:A	1.39342e-14	-375.306	-373.75
chr19:11099046:C:A	1.41644e-14	-375.29	-373.738
chr19:11099088:C:T	1.27445e-14	-375.396	-373.823
chr19:11099312:TTTCTTCCACCTTAATGATTA:T	5.16128e-13	-371.694	-370.742
chr19:11099481:C:T	0	0	-361.092
chr19:11099578:G:C	1.47896e-14	-375.247	-373.71
chr19:11100403:C:T	0	0	-374.627
chr19:11101794:T:A	4.36405e-15	-376.467	-374.554
chr19:11103799:T:G	5.59689e-13	-371.613	-371.36
chr19:11108037:C:T	0.0188493	-347.373	-347.552
chr19:11109978:G:A	6.32819e-13	-371.491	-371.326
chr19:11111624:G:A	3.17081e-12	-369.879	-371.164
chr19:11113778:G:A	0	0	-366.157
chr19:11116124:C:T	4.85508e-12	-369.453	-370.487
chr19:11116394:C:T	0.00199349	-349.62	-348.897
chr19:11116616:G:A	1.42421e-11	-368.377	-370.524
chr19:11116650:C:G	0.0998827	-345.706	-346.818
chr19:11116804:A:C	0.295641	-344.621	-343.778
chr19:11116926:C:T	0.118305	-345.536	-346.651
chr19:11117836:G:A	2.3273e-05	-354.07	-353.164
chr19:11118069:T:C	0.159748	-345.236	-344.436
chr19:11118107:C:T	2.35369e-05	-354.059	-353.134
chr19:11118289:C:A	2.7998e-05	-353.885	-352.955
chr19:11118542:A:G	0.0494513	-346.409	-347.395
chr19:11118901:T:C	1.06829e-05	-354.849	-353.961
chr19:11119089:G:A	3.09777e-09	-362.995	-362.175
chr19:11119174:C:G	1.48345e-09	-363.731	-362.911
chr19:11119292:C:T	0.0249214	-347.094	-348.093
chr19:11119326:C:T	0.0315166	-346.859	-347.803
chr19:11119538:T:C	1.51321e-05	-354.501	-353.574
chr19:11119656:C:T	3.28439e-12	-369.844	-370.692
chr19:11119686:A:C	1.12916e-10	-366.306	-365.34
chr19:11119726:G:T	2.43496e-09	-363.235	-362.443
chr19:11120205:T:C	2.05656e-05	-354.194	-353.274
chr19:11120527:G:A	0	0	-347.283
chr19:11120659:A:G	0	0	-372.278
chr19:11121590:C:G	8.3194e-11	-366.612	-369.613
chr19:11121930:G:A	3.33125e-11	-367.527	-369.892
chr19:11122243:G:A	0.000452031	-351.104	-351.516
chr19:11122929:G:A	4.26374e-14	-374.188	-373.114
chr19:11123265:A:G	2.04437e-10	-365.713	-364.916
chr19:11123915:G:A	1.84129e-07	-358.91	-358
chr19:11124414:C:T	1.52252e-13	-372.915	-372.748
chr19:11124747:T:C	3.07413e-10	-365.305	-364.369
chr19:11124828:C:T	8.39007e-14	-373.511	-373.069
chr19:11125258:A:G	3.73679e-07	-358.202	-357.283
chr19:11125445:C:G	3.63251e-11	-367.44	-366.818
chr19:11125702:G:A	5.60167e-08	-360.1	-359.194
chr19:11126128:T:C	8.30271e-14	-373.522	-372.624
chr19:11126203:G:A	0	0	-373.719
chr19:11126593:G:A	2.98922e-13	-372.241	-372.169
chr19:11126620:T:C	7.76756e-14	-373.588	-372.621
chr19:11126648:T:A	2.57806e-13	-372.389	-371.44
chr19:11126885:C:T	0	0	-374.004
chr19:11127723:G:A	2.40848e-13	-372.457	-372.148
chr19:11127816:A:G	2.64417e-06	-356.245	-357.7
chr19:11128320:C:T	0	0	-367.701
chr19:11128503:AC:A	2.75112e-13	-372.324	-371.434
chr19:11128763:T:C	3.59518e-06	-355.938	-357.482
chr19:11128942:G:A	2.18335e-13	-372.555	-371.583
chr19:11129041:AAG:A	0	0	-374.024
chr19:11130565:G:A	0	0	-372.489
chr19:11130752:G:A	9.41967e-11	-366.488	-365.493
chr19:11131134:G:A	1.04851e-13	-373.288	-372.754
chr19:11131201:G:A	1.63079e-14	-375.149	-373.914
chr19:11131239:A:G	1.52044e-05	-354.496	-353.506
chr19:11131258:C:T	0	0	-368.662
chr19:11131631:G:C	1.70214e-07	-358.988	-359.847
chr19:11131982:T:C	2.74109e-09	-363.117	-362.153
chr19:11132089:A:G	1.74904e-14	-375.079	-373.88
chr19:11132281:C:T	0	0	-368.662
chr19:11132484:G:A	1.94435e-14	-374.973	-373.828
chr19:11132578:T:C	1.09176e-09	-364.037	-363.982
chr19:11132826:T:C	1.92143e-14	-374.985	-373.832
chr19:11134777:C:T	2.79065e-13	-372.309	-371.671
chr19:11134793:A:G	2.54313e-14	-374.705	-373.677
chr19:11134824:C:T	7.40391e-12	-369.031	-370.566
chr19:11134928:T:A	2.32596e-14	-374.794	-373.724
chr19:11135095:T:C	2.34194e-14	-374.787	-373.702
chr19:11135265:G:GC	0	0	-367.031
chr19:11135504:T:C	4.42573e-07	-358.033	-358.382
chr19:11135608:T:C	3.11715e-08	-360.686	-360.711
chr19:11135649:C:T	0	0	-368.664
chr19:11135878:G:A	1.8524e-14	-375.022	-373.849
chr19:11135944:T:C	1.73393e-14	-375.088	-373.879
chr19:11135964:G:A	5.21245e-07	-357.869	-358.21
chr19:11136395:A:G	2.01098e-14	-374.94	-373.808
chr19:11136748:G:A	4.6365e-07	-357.986	-358.356
chr19:11136846:A:G	4.74417e-07	-357.963	-358.292
chr19:11137207:C:T	1.91909e-14	-374.986	-373.834
chr19:11137428:G:A	2.20374e-10	-365.638	-367.226
chr19:11137500:G:A	1.80218e-14	-375.049	-373.866
chr19:11138365:A:G	7.41896e-07	-357.516	-357.874
chr19:11138798:G:C	3.709e-14	-374.327	-373.458
chr19:11139412:G:A	0	0	-368.674
chr19:11139463:A:G	3.15305e-10	-365.279	-364.937
chr19:11139720:T:C	8.5411e-11	-366.586	-366.096
chr19:11142658:G:A	0	0	-374.07
chr19:11143210:CA:C	4.43305e-11	-367.241	-369.227
chr19:11143956:A:G	2.18444e-13	-372.554	-372.587
chr19:11144663:T:C	0	0	-372.597
chr19:11144830:C:T	0	0	-374.239
chr19:11145317:C:T	1.94807e-11	-368.064	-370.117
chr19:11145609:A:G	2.12588e-08	-361.068	-361.561
chr19:11146211:T:C	1.39311e-12	-370.701	-369.167
chr19:11147917:AAAAAAAAAAAAAAG:A	1.17209e-10	-366.269	-366.267
chr19:11148597:C:T	0	0	-371.322
chr19:11149796:C:T	0	0	-368.433
chr19:11150005:C:T	0	0	-370.067
chr19:11150900:A:G	0	0	-368.742
chr19:11151185:T:A	0	0	-367.65
chr19:11151801:T:G	5.68781e-10	-364.69	-364.052
chr19:11152422:C:T	1.0393e-10	-366.389	-365.664
chr19:11153693:T:C	1.07724e-10	-366.353	-365.606
chr19:11153850:G:C	0	0	-374.177
chr19:11153861:A:C	0	0	-368.978
chr19:11153913:T:A	3.17039e-13	-372.182	-371.908
chr19:11154344:G:A	2.39061e-12	-370.161	-369.442
chr19:11154356:T:C	2.71067e-10	-365.431	-364.582
chr19:11154732:C:G	1.37079e-12	-370.718	-371.34
chr19:11155010:C:A	1.02895e-12	-371.004	-371.478
chr19:11155908:A:G	1.00714e-12	-371.026	-371.479
chr19:11157002:T:C	1.21244e-12	-370.84	-371.274
chr19:11157264:A:T	1.13621e-12	-370.905	-371.42
chr19:11159001:T:A	3.74968e-12	-369.711	-368.996
chr19:11159050:G:T	1.56932e-12	-370.582	-369.789
chr19:11159217:C:T	2.28768e-12	-370.205	-369.601
chr19:11161705:T:C	0	0	-368.595
chr19:11162596:A:G	0	0	-368.37
chr19:11163769:G:A	2.95273e-10	-365.345	-364.398
chr19:11164003:G:A	5.31262e-14	-373.968	-372.934
chr19:11164463:A:C	1.41232e-09	-363.78	-364.039
chr19:11164582:A:G	1.35594e-09	-363.821	-364.034
chr19:11165279:G:A	0	0	-369.652
chr19:11166398:C:T	1.1502e-09	-363.985	-363.086
chr19:11167246:G:T	5.64172e-12	-369.303	-368.418
chr19:11170656:C:T	0	0	-366.983
chr19:11172180:TTGGTCAGGC:T	0	0	-365.631
chr19:11172546:C:T	2.13115e-14	-374.882	-373.75
chr19:11172840:G:A	2.31602e-14	-374.798	-373.628
chr19:11173626:C:T	2.10833e-14	-374.892	-373.666
chr19:11220678:G:T	8.71176e-13	-371.171	-370.607
chr19:11225768:C:T	9.38987e-13	-371.096	-370.77
chr19:11235479:G:A	1.55517e-12	-370.591	-370.294
chr19:11237845:G:A	2.37498e-13	-372.471	-371.375
chr19:11560149:TG:T	0	0	-370.782
chr19:11565401:A:G	5.41836e-13	-371.646	-370.14
chr19:11630961:T:C	0	0	-371.202
chr19:11646005:C:G	0	0	-370.936
chr19:11655852:C:T	0	0	-370.936
chr19:11671973:G:A	0	0	-371.055
chr19:11697899:A:C	0	0	-370.748
