## Supplementary material for "Characterization of shared and ancestry-specific signals driving complex traits using multi-ancestry fine-mapping": mscaviar_results_study0_post.txt

SNP_ID	Prob_in_pCausalSet
chr19:10020048:G:A	1.45673e-12
chr19:10246504:T:C	1.54086e-12
chr19:10289628:G:A	3.09698e-13
chr19:10330063:C:T	4.23413e-13
chr19:10523308:G:A	3.99535e-14
chr19:10524023:G:A	2.93014e-14
chr19:10524520:T:C	2.79577e-14
chr19:10524955:G:A	5.09422e-15
chr19:10525647:G:A	2.76591e-14
chr19:10530183:G:A	5.26528e-15
chr19:10559675:C:T	4.20842e-15
chr19:10564736:G:A	6.40276e-15
chr19:10564888:C:T	6.02597e-15
chr19:10569565:G:A	2.84855e-14
chr19:10570839:T:A	2.90018e-14
chr19:10575447:G:A	6.61512e-15
chr19:10592294:T:C	3.7631e-14
chr19:10592604:G:A	1.93106e-13
chr19:10592926:T:C	4.48715e-14
chr19:10593822:A:G	5.51414e-14
chr19:10597177:A:G	1.41429e-14
chr19:10599736:T:C	3.74227e-14
chr19:10604315:A:G	4.12564e-15
chr19:10605580:G:A	1.00169e-14
chr19:10608806:G:A	5.10939e-14
chr19:10624275:T:C	5.73611e-15
chr19:10628589:C:T	1.54199e-15
chr19:10630946:A:G	5.87695e-15
chr19:10631494:A:G	8.5873e-15
chr19:10640404:G:A	1.1944e-14
chr19:10685339:A:G	1.55455e-15
chr19:10692116:A:G	1.21091e-14
chr19:10710338:T:C	1.05563e-12
chr19:10790764:G:A	4.63454e-13
chr19:10793296:G:A	4.65729e-13
chr19:10794537:T:A	1.31113e-13
chr19:10796610:A:G	1.45472e-12
chr19:10798025:T:C	3.36218e-13
chr19:10799277:C:T	5.67102e-14
chr19:10800104:A:G	2.09674e-14
chr19:10804355:A:G	3.89066e-14
chr19:10805249:A:G	4.42734e-14
chr19:10806008:C:T	1.21173e-13
chr19:10806766:G:C	1.04922e-13
chr19:10807123:A:G	1.06516e-13
chr19:10814820:C:T	1.23505e-13
chr19:10816864:T:C	4.74198e-14
chr19:10824147:T:C	4.90401e-14
chr19:10833364:A:G	1.90502e-14
chr19:10835740:C:T	5.40436e-14
chr19:10836846:T:C	1.50795e-14
chr19:10837355:G:A	4.31477e-14
chr19:10838149:A:G	1.42448e-14
chr19:10840708:G:A	2.36577e-14
chr19:10841192:A:G	9.51611e-15
chr19:10842282:A:G	1.64947e-14
chr19:10842362:A:G	9.99207e-15
chr19:10844274:A:G	1.24889e-14
chr19:10846374:T:A	1.32701e-14
chr19:10851764:T:C	5.25543e-15
chr19:10852298:G:C	6.47566e-15
chr19:10853799:T:C	6.05986e-15
chr19:10853956:G:A	6.60794e-15
chr19:10854594:C:T	5.8605e-15
chr19:10860309:A:G	5.76057e-15
chr19:10862891:G:A	4.95396e-15
chr19:10865958:T:A	5.20921e-15
chr19:10874686:C:T	4.94221e-15
chr19:10875995:G:A	6.64748e-15
chr19:10876233:C:T	4.95033e-15
chr19:10881151:G:A	6.44075e-15
chr19:10882048:G:A	5.45116e-15
chr19:10882619:G:A	6.42796e-15
chr19:10885715:C:T	6.53372e-15
chr19:10888461:G:C	5.39799e-15
chr19:10890569:A:G	5.85022e-15
chr19:10891589:C:A	5.53681e-15
chr19:10893554:G:A	6.454e-15
chr19:10898061:T:G	5.55017e-15
chr19:10899278:C:T	4.87326e-15
chr19:10903579:T:A	1.49844e-15
chr19:10905400:C:T	6.15558e-15
chr19:10907727:G:A	5.62028e-15
chr19:10909405:T:C	6.40833e-15
chr19:10911483:T:C	6.38616e-15
chr19:10916950:C:A	4.88632e-15
chr19:10918638:T:C	5.29121e-15
chr19:10918993:T:C	5.28774e-15
chr19:10919060:G:A	6.49916e-15
chr19:10920788:C:G	8.40428e-15
chr19:10923363:T:A	2.20966e-14
chr19:10924928:A:G	4.96879e-15
chr19:10930279:T:G	1.4898e-15
chr19:10930862:T:G	5.82163e-15
chr19:10931060:C:T	5.17618e-15
chr19:10932067:G:A	5.20642e-15
chr19:10933895:C:T	5.50115e-15
chr19:10934288:T:C	5.21664e-15
chr19:10935948:T:C	6.09928e-15
chr19:10935995:A:G	4.93429e-15
chr19:10936563:G:A	5.17747e-15
chr19:10936724:A:G	5.08603e-15
chr19:10941377:C:T	9.86052e-15
chr19:10942309:G:A	1.12434e-14
chr19:10942699:C:T	1.22127e-14
chr19:10943197:C:G	7.19031e-15
chr19:10943750:G:A	1.94296e-14
chr19:10945259:A:G	1.66255e-14
chr19:10947586:A:G	4.84592e-15
chr19:10948713:A:G	9.43726e-15
chr19:10952989:G:A	1.48939e-15
chr19:10954733:A:C	1.12853e-14
chr19:10954978:C:T	4.88026e-15
chr19:10956583:T:C	5.13864e-15
chr19:10956619:C:T	5.01019e-15
chr19:10957159:A:G	1.01137e-14
chr19:10957429:T:C	1.12397e-14
chr19:10957495:C:T	4.87286e-15
chr19:10957972:C:A	1.06e-14
chr19:10958588:C:A	1.17607e-14
chr19:10959232:T:A	1.49152e-14
chr19:10959957:C:T	1.35057e-14
chr19:10960196:G:T	1.29454e-14
chr19:10961516:C:T	4.84576e-15
chr19:10961934:G:A	1.22136e-14
chr19:10966670:G:A	5.05369e-15
chr19:10970245:C:T	6.12085e-15
chr19:10971333:A:G	5.61176e-15
chr19:10972534:G:T	5.13712e-15
chr19:10974318:A:G	6.07487e-15
chr19:10974914:C:T	5.57728e-15
chr19:10976770:T:G	1.3258e-14
chr19:10977543:T:C	1.24972e-14
chr19:10982692:G:A	5.4685e-15
chr19:10991920:G:A	1.50999e-15
chr19:10994071:A:G	5.05723e-15
chr19:10994932:T:C	4.94347e-15
chr19:10996114:T:C	5.68929e-15
chr19:10996457:T:C	5.74667e-15
chr19:11001477:T:A	5.84194e-15
chr19:11003226:G:A	5.55344e-15
chr19:11003530:C:T	4.94468e-15
chr19:11008596:G:C	1.15156e-14
chr19:11015284:T:C	8.10461e-15
chr19:11015484:T:C	1.38094e-14
chr19:11015967:T:C	8.18417e-15
chr19:11018148:T:C	8.40218e-15
chr19:11018753:C:G	9.01417e-15
chr19:11021404:G:A	1.71503e-14
chr19:11022596:A:G	8.20466e-15
chr19:11023414:A:G	7.28208e-15
chr19:11025639:C:T	9.32317e-15
chr19:11026181:C:T	5.11246e-15
chr19:11027491:G:C	9.69911e-15
chr19:11027550:T:C	6.04047e-15
chr19:11028960:G:T	2.35548e-14
chr19:11029468:A:G	5.94548e-15
chr19:11035823:T:C	2.02204e-13
chr19:11036939:G:A	2.4428e-14
chr19:11037018:T:G	1.54489e-14
chr19:11037437:C:G	2.17015e-14
chr19:11039337:G:C	1.64143e-15
chr19:11048400:G:A	2.65718e-14
chr19:11048773:C:T	1.64139e-12
chr19:11049213:T:C	6.55707e-15
chr19:11049493:T:G	5.21065e-15
chr19:11050861:C:A	6.1805e-15
chr19:11051309:A:G	4.97546e-14
chr19:11052886:C:T	7.77928e-15
chr19:11052925:G:T	6.75406e-15
chr19:11053148:T:C	7.90099e-14
chr19:11053171:C:T	6.34933e-15
chr19:11053221:T:C	8.39566e-15
chr19:11053784:G:A	6.4933e-15
chr19:11053892:C:A	7.87543e-14
chr19:11054105:A:G	1.16105e-13
chr19:11054114:A:G	4.83208e-12
chr19:11054943:G:A	2.70669e-12
chr19:11055340:T:C	6.03194e-15
chr19:11055487:C:T	1.28871e-12
chr19:11055617:T:C	5.62964e-15
chr19:11055800:T:C	4.64018e-14
chr19:11056151:G:A	9.25778e-14
chr19:11056543:C:T	6.71951e-15
chr19:11056964:C:T	4.91269e-12
chr19:11057353:T:C	1.04292e-13
chr19:11057362:A:G	6.56278e-15
chr19:11057585:C:T	5.22217e-15
chr19:11057950:A:G	4.68988e-12
chr19:11058122:G:A	1.14143e-13
chr19:11058220:A:G	6.46765e-15
chr19:11058838:C:T	2.23404e-14
chr19:11060163:T:C	9.30303e-13
chr19:11060605:A:C	2.22473e-13
chr19:11060924:T:C	1.6432e-13
chr19:11062796:C:T	1.11596e-13
chr19:11062812:T:C	2.83399e-13
chr19:11063027:G:T	5.9609e-15
chr19:11063252:C:T	8.07172e-15
chr19:11063280:C:T	1.24495e-13
chr19:11064066:C:T	8.23446e-15
chr19:11064259:T:C	6.61344e-15
chr19:11065147:C:T	3.66657e-12
chr19:11065399:A:G	6.45135e-15
chr19:11065610:C:T	3.0591e-11
chr19:11065661:C:T	2.60639e-12
chr19:11066076:CAT:C	2.14043e-11
chr19:11066574:C:A	8.48716e-13
chr19:11066732:T:C	7.50072e-13
chr19:11067101:C:T	3.68241e-11
chr19:11068895:G:T	2.11747e-11
chr19:11069033:C:G	9.45041e-15
chr19:11069371:T:C	1.19092e-12
chr19:11072379:A:G	2.49283e-11
chr19:11073161:G:A	9.11469e-15
chr19:11073428:C:T	7.90188e-12
chr19:11073574:A:G	3.3833e-14
chr19:11073584:C:T	5.2947e-13
chr19:11075243:T:C	8.49921e-15
chr19:11076035:T:C	1.13815e-14
chr19:11076305:TCCTC:T	2.28262e-14
chr19:11076682:T:G	8.96388e-10
chr19:11076746:T:C	2.83391e-13
chr19:11076935:A:G	2.33404e-13
chr19:11077488:T:C	8.16202e-13
chr19:11077571:G:A	3.64703e-12
chr19:11078529:C:G	1.48253e-08
chr19:11078596:T:C	9.08094e-13
chr19:11078690:C:CAG	3.38935e-13
chr19:11079088:T:C	2.30658e-11
chr19:11079261:T:A	1.26611e-11
chr19:11079304:C:A	9.04023e-12
chr19:11079398:G:A	9.7829e-12
chr19:11079434:A:G	6.79895e-12
chr19:11079616:T:C	2.67906e-12
chr19:11079858:G:A	9.35923e-12
chr19:11079868:C:T	1.12898e-11
chr19:11080197:C:T	1.6473e-11
chr19:11080525:A:AG	2.79917e-12
chr19:11080860:T:C	6.4625e-15
chr19:11081001:T:A	3.79901e-12
chr19:11081053:C:T	0.231727
chr19:11081517:A:T	1.06467e-10
chr19:11081550:T:C	8.08554e-12
chr19:11081927:C:T	2.21695e-15
chr19:11082415:T:G	2.82773e-12
chr19:11083259:C:G	2.60384e-14
chr19:11083273:A:G	6.05746e-13
chr19:11083569:C:A	2.93478e-14
chr19:11084354:A:G	6.36316e-15
chr19:11085680:AC:A	0.762526
chr19:11086210:T:C	4.93863e-11
chr19:11086585:G:A	0.0010766
chr19:11086922:G:T	0.00467008
chr19:11087511:C:T	2.14963e-12
chr19:11087826:T:C	1.7402e-13
chr19:11088104:G:A	4.76727e-14
chr19:11089736:C:T	3.40758e-12
chr19:11089838:C:T	6.22995e-14
chr19:11091312:GT:G	2.35242e-12
chr19:11091630:G:T	7.53113e-12
chr19:11095299:G:A	7.52728e-15
chr19:11097101:C:T	1.6141e-14
chr19:11097306:T:C	6.13964e-15
chr19:11098900:G:A	1.60116e-14
chr19:11099046:C:A	1.62472e-14
chr19:11099088:C:T	1.48272e-14
chr19:11099312:TTTCTTCCACCTTAATGATTA:T	7.3599e-13
chr19:11099578:G:C	1.68957e-14
chr19:11101794:T:A	6.32117e-15
chr19:11103799:T:G	5.6625e-13
chr19:11108037:C:T	0.0214762
chr19:11109978:G:A	7.49901e-13
chr19:11111624:G:A	3.2775e-12
chr19:11116124:C:T	5.11819e-12
chr19:11116394:C:T	0.00267806
chr19:11116616:G:A	1.43971e-11
chr19:11116650:C:G	0.105355
chr19:11116804:A:C	0.410046
chr19:11116926:C:T	0.124773
chr19:11117836:G:A	3.28717e-05
chr19:11118069:T:C	0.218987
chr19:11118107:C:T	3.34314e-05
chr19:11118289:C:A	3.9827e-05
chr19:11118542:A:G	0.052526
chr19:11118901:T:C	1.5008e-05
chr19:11119089:G:A	4.26986e-09
chr19:11119174:C:G	2.04464e-09
chr19:11119292:C:T	0.0264513
chr19:11119326:C:T	0.0335607
chr19:11119538:T:C	2.15049e-05
chr19:11119656:C:T	3.49841e-12
chr19:11119686:A:C	1.62354e-10
chr19:11119726:G:T	3.33098e-09
chr19:11120205:T:C	2.91642e-05
chr19:11120527:G:A	0.0034398
chr19:11120659:A:G	4.7981e-14
chr19:11121590:C:G	8.34492e-11
chr19:11121930:G:A	3.34195e-11
chr19:11122243:G:A	0.000501911
chr19:11122929:G:A	6.01942e-14
chr19:11123265:A:G	2.80033e-10
chr19:11123915:G:A	2.60337e-07
chr19:11124414:C:T	1.71908e-13
chr19:11124747:T:C	4.38059e-10
chr19:11124828:C:T	9.2206e-14
chr19:11125258:A:G	5.29762e-07
chr19:11125445:C:G	4.75978e-11
chr19:11125702:G:A	7.91169e-08
chr19:11126128:T:C	1.13327e-13
chr19:11126593:G:A	3.07856e-13
chr19:11126620:T:C	1.08346e-13
chr19:11126648:T:A	2.60995e-13
chr19:11127723:G:A	2.47539e-13
chr19:11127816:A:G	2.74705e-06
chr19:11128503:AC:A	2.78497e-13
chr19:11128763:T:C	3.72309e-06
chr19:11128942:G:A	2.21462e-13
chr19:11130752:G:A	1.36654e-10
chr19:11131134:G:A	1.10672e-13
chr19:11131201:G:A	2.0675e-14
chr19:11131239:A:G	2.20216e-05
chr19:11131631:G:C	1.82235e-07
chr19:11131982:T:C	3.9393e-09
chr19:11132089:A:G	2.20409e-14
chr19:11132484:G:A	2.43574e-14
chr19:11132578:T:C	1.28403e-09
chr19:11132826:T:C	2.39299e-14
chr19:11134777:C:T	2.83513e-13
chr19:11134793:A:G	3.02601e-14
chr19:11134824:C:T	7.62526e-12
chr19:11134928:T:A	2.79354e-14
chr19:11135095:T:C	2.77323e-14
chr19:11135504:T:C	4.94575e-07
chr19:11135608:T:C	3.62364e-08
chr19:11135878:G:A	2.30737e-14
chr19:11135944:T:C	2.1617e-14
chr19:11135964:G:A	5.82997e-07
chr19:11136395:A:G	2.48617e-14
chr19:11136748:G:A	5.17016e-07
chr19:11136846:A:G	5.31346e-07
chr19:11137207:C:T	2.40313e-14
chr19:11137428:G:A	2.27834e-10
chr19:11137500:G:A	2.28624e-14
chr19:11138365:A:G	8.28331e-07
chr19:11138798:G:C	4.22389e-14
chr19:11139463:A:G	3.89306e-10
chr19:11139720:T:C	1.08622e-10
chr19:11143210:CA:C	4.52827e-11
chr19:11143956:A:G	2.31667e-13
chr19:11144663:T:C	3.48724e-14
chr19:11145317:C:T	1.98207e-11
chr19:11145609:A:G	2.34239e-08
chr19:11146211:T:C	1.39484e-12
chr19:11147917:AAAAAAAAAAAAAAG:A	1.3678e-10
chr19:11148597:C:T	1.24893e-13
chr19:11151185:T:A	4.91212e-12
chr19:11151801:T:G	7.48118e-10
chr19:11152422:C:T	1.39714e-10
chr19:11153693:T:C	1.45641e-10
chr19:11153861:A:C	1.30077e-12
chr19:11153913:T:A	3.23775e-13
chr19:11154344:G:A	3.20515e-12
chr19:11154356:T:C	3.76666e-10
chr19:11154732:C:G	1.38814e-12
chr19:11155010:C:A	1.04387e-12
chr19:11155908:A:G	1.02172e-12
chr19:11157002:T:C	1.22623e-12
chr19:11157264:A:T	1.15171e-12
chr19:11159001:T:A	5.02401e-12
chr19:11159050:G:T	2.14416e-12
chr19:11159217:C:T	2.98126e-12
chr19:11163769:G:A	4.22179e-10
chr19:11164003:G:A	7.47443e-14
chr19:11164463:A:C	1.594e-09
chr19:11164582:A:G	1.53851e-09
chr19:11166398:C:T	1.62133e-09
chr19:11167246:G:T	5.64503e-12
chr19:11172546:C:T	2.81912e-14
chr19:11172840:G:A	3.2176e-14
chr19:11173626:C:T	2.98503e-14
chr19:11220678:G:T	8.75812e-13
chr19:11225768:C:T	9.44923e-13
chr19:11235479:G:A	1.56121e-12
chr19:11237845:G:A	2.40235e-13
chr19:11565401:A:G	5.43616e-13
