## Supplementary material for "Characterization of shared and ancestry-specific signals driving complex traits using multi-ancestry fine-mapping": mscaviar_results_study1_post.txt

SNP_ID	Prob_in_pCausalSet
chr19:10020048:G:A	1.00993e-12
chr19:10246504:T:C	2.78875e-12
chr19:10289628:G:A	2.23747e-13
chr19:10330063:C:T	2.95855e-13
chr19:10496202:A:G	1.21824e-14
chr19:10523308:G:A	3.48748e-14
chr19:10524023:G:A	2.82832e-14
chr19:10524520:T:C	2.62782e-14
chr19:10524955:G:A	6.46654e-15
chr19:10525647:G:A	2.52646e-14
chr19:10530183:G:A	6.73992e-15
chr19:10564736:G:A	8.27509e-15
chr19:10564888:C:T	7.16446e-15
chr19:10569565:G:A	2.30671e-14
chr19:10570839:T:A	2.35162e-14
chr19:10575447:G:A	7.61868e-15
chr19:10592294:T:C	2.95532e-14
chr19:10592604:G:A	1.37126e-13
chr19:10592926:T:C	3.53503e-14
chr19:10593822:A:G	4.84209e-14
chr19:10597177:A:G	2.26467e-14
chr19:10599736:T:C	2.88645e-14
chr19:10605580:G:A	1.15559e-14
chr19:10608806:G:A	3.82548e-14
chr19:10624275:T:C	7.04315e-15
chr19:10629840:G:A	8.09732e-15
chr19:10630946:A:G	7.00186e-15
chr19:10631494:A:G	1.17457e-14
chr19:10640404:G:A	1.90191e-14
chr19:10692116:A:G	1.88952e-14
chr19:10704176:C:T	9.61972e-15
chr19:10710338:T:C	1.10124e-12
chr19:10751004:CTG:C	5.72833e-14
chr19:10776950:T:C	1.58292e-13
chr19:10790764:G:A	4.95077e-13
chr19:10793296:G:A	5.04771e-13
chr19:10794537:T:A	1.14928e-13
chr19:10796610:A:G	1.02485e-12
chr19:10797138:G:T	3.70791e-13
chr19:10798025:T:C	3.719e-13
chr19:10799277:C:T	5.5557e-14
chr19:10800104:A:G	1.90247e-14
chr19:10804355:A:G	4.37816e-14
chr19:10805249:A:G	5.00498e-14
chr19:10806008:C:T	1.36884e-13
chr19:10806766:G:C	1.20496e-13
chr19:10807123:A:G	1.97683e-13
chr19:10814820:C:T	1.76373e-13
chr19:10816648:G:A	1.78302e-13
chr19:10816864:T:C	5.20582e-14
chr19:10822114:G:A	2.07004e-13
chr19:10824147:T:C	6.02483e-14
chr19:10833364:A:G	2.43662e-14
chr19:10833742:C:T	1.384e-13
chr19:10835740:C:T	8.1383e-14
chr19:10836846:T:C	1.94069e-14
chr19:10837355:G:A	6.29783e-14
chr19:10838149:A:G	1.87764e-14
chr19:10840708:G:A	1.99437e-14
chr19:10841192:A:G	1.00078e-14
chr19:10842282:A:G	1.48758e-14
chr19:10842362:A:G	1.04664e-14
chr19:10844274:A:G	1.47889e-14
chr19:10846374:T:A	1.6688e-14
chr19:10851764:T:C	6.99364e-15
chr19:10852298:G:C	9.34807e-15
chr19:10853799:T:C	7.15683e-15
chr19:10853956:G:A	9.1734e-15
chr19:10854594:C:T	8.29907e-15
chr19:10860309:A:G	8.11857e-15
chr19:10862891:G:A	6.53489e-15
chr19:10865958:T:A	7.02994e-15
chr19:10874686:C:T	6.51644e-15
chr19:10875995:G:A	9.6848e-15
chr19:10876233:C:T	6.52063e-15
chr19:10881151:G:A	8.7881e-15
chr19:10882048:G:A	6.74627e-15
chr19:10882619:G:A	8.54537e-15
chr19:10885715:C:T	8.97296e-15
chr19:10888461:G:C	6.71301e-15
chr19:10890569:A:G	8.0756e-15
chr19:10891589:C:A	6.8061e-15
chr19:10893554:G:A	8.50314e-15
chr19:10898061:T:G	7.17368e-15
chr19:10899278:C:T	6.31119e-15
chr19:10905400:C:T	8.79836e-15
chr19:10907727:G:A	7.50355e-15
chr19:10909405:T:C	8.77826e-15
chr19:10910588:A:G	1.16692e-13
chr19:10911483:T:C	8.18167e-15
chr19:10912059:C:T	7.09547e-14
chr19:10916950:C:A	6.4417e-15
chr19:10918638:T:C	6.71315e-15
chr19:10918993:T:C	6.69305e-15
chr19:10919060:G:A	8.00347e-15
chr19:10920788:C:G	1.18785e-14
chr19:10923363:T:A	2.65069e-14
chr19:10924928:A:G	6.58292e-15
chr19:10930862:T:G	8.07793e-15
chr19:10931060:C:T	6.58533e-15
chr19:10932067:G:A	6.61226e-15
chr19:10933895:C:T	7.28773e-15
chr19:10934288:T:C	6.56778e-15
chr19:10935948:T:C	8.04142e-15
chr19:10935995:A:G	6.54398e-15
chr19:10936563:G:A	6.54672e-15
chr19:10936724:A:G	6.47562e-15
chr19:10941377:C:T	1.55621e-14
chr19:10942149:T:G	2.40858e-13
chr19:10942309:G:A	1.7782e-14
chr19:10942695:T:C	6.47023e-14
chr19:10942699:C:T	1.95274e-14
chr19:10943197:C:G	1.06857e-14
chr19:10943750:G:A	3.27053e-14
chr19:10945259:A:G	2.73921e-14
chr19:10947586:A:G	6.31744e-15
chr19:10948713:A:G	1.10511e-14
chr19:10954733:A:C	1.87018e-14
chr19:10954978:C:T	6.40912e-15
chr19:10956583:T:C	6.64864e-15
chr19:10956619:C:T	6.59811e-15
chr19:10957159:A:G	1.63531e-14
chr19:10957429:T:C	1.85945e-14
chr19:10957495:C:T	6.39776e-15
chr19:10957972:C:A	1.73227e-14
chr19:10958588:C:A	1.95198e-14
chr19:10959232:T:A	2.36439e-14
chr19:10959957:C:T	2.04321e-14
chr19:10960196:G:T	1.96884e-14
chr19:10961516:C:T	6.30957e-15
chr19:10961934:G:A	1.84368e-14
chr19:10966670:G:A	6.72669e-15
chr19:10968785:C:T	1.71613e-13
chr19:10968896:G:T	6.14339e-12
chr19:10970245:C:T	7.58087e-15
chr19:10970407:G:A	3.43419e-14
chr19:10971333:A:G	7.73643e-15
chr19:10972534:G:T	6.64354e-15
chr19:10974318:A:G	8.53925e-15
chr19:10974914:C:T	6.94847e-15
chr19:10976770:T:G	2.10536e-14
chr19:10977543:T:C	1.9122e-14
chr19:10977797:C:T	2.68317e-13
chr19:10982692:G:A	6.79423e-15
chr19:10989338:C:T	3.33225e-11
chr19:10994071:A:G	6.7808e-15
chr19:10994932:T:C	6.54833e-15
chr19:10996114:T:C	7.65287e-15
chr19:10996457:T:C	7.71085e-15
chr19:11001477:T:A	7.81678e-15
chr19:11001758:G:A	6.70918e-14
chr19:11003226:G:A	7.64513e-15
chr19:11003530:C:T	6.50151e-15
chr19:11008596:G:C	1.91246e-14
chr19:11015124:A:G	2.54962e-13
chr19:11015284:T:C	1.24411e-14
chr19:11015484:T:C	2.24192e-14
chr19:11015967:T:C	1.25727e-14
chr19:11018148:T:C	1.24124e-14
chr19:11018753:C:G	1.0583e-14
chr19:11021404:G:A	2.5852e-14
chr19:11022596:A:G	1.26845e-14
chr19:11023414:A:G	9.12038e-15
chr19:11025639:C:T	1.45272e-14
chr19:11026181:C:T	6.8091e-15
chr19:11027491:G:C	1.49189e-14
chr19:11027550:T:C	8.55566e-15
chr19:11028960:G:T	4.07761e-14
chr19:11029468:A:G	8.32703e-15
chr19:11035823:T:C	2.63356e-13
chr19:11036939:G:A	4.28724e-14
chr19:11037018:T:G	2.43194e-14
chr19:11037437:C:G	3.82553e-14
chr19:11040251:G:A	6.13642e-15
chr19:11042158:A:G	3.70089e-13
chr19:11048400:G:A	2.36423e-14
chr19:11048773:C:T	1.48609e-12
chr19:11049213:T:C	8.85559e-15
chr19:11049493:T:G	6.60645e-15
chr19:11050861:C:A	8.27752e-15
chr19:11052886:C:T	9.94103e-15
chr19:11052925:G:T	9.16286e-15
chr19:11053148:T:C	6.57861e-14
chr19:11053171:C:T	8.18501e-15
chr19:11053221:T:C	1.14202e-14
chr19:11053784:G:A	8.64013e-15
chr19:11053892:C:A	6.36084e-14
chr19:11054105:A:G	9.51223e-14
chr19:11054114:A:G	3.6031e-12
chr19:11054943:G:A	1.9772e-12
chr19:11055340:T:C	8.20072e-15
chr19:11055487:C:T	1.12456e-12
chr19:11055617:T:C	7.04157e-15
chr19:11055800:T:C	4.27135e-14
chr19:11056151:G:A	8.83218e-14
chr19:11056543:C:T	9.2499e-15
chr19:11056964:C:T	3.6836e-12
chr19:11057353:T:C	8.72543e-14
chr19:11057362:A:G	8.31182e-15
chr19:11057585:C:T	6.60981e-15
chr19:11057950:A:G	3.52567e-12
chr19:11058028:C:G	3.06774e-12
chr19:11058122:G:A	9.35236e-14
chr19:11058220:A:G	7.9354e-15
chr19:11058838:C:T	3.92999e-14
chr19:11060163:T:C	9.25081e-13
chr19:11060605:A:C	2.03769e-13
chr19:11060924:T:C	1.56856e-13
chr19:11062665:A:T	3.18983e-11
chr19:11062796:C:T	1.10162e-13
chr19:11062812:T:C	3.0917e-13
chr19:11063027:G:T	8.1101e-15
chr19:11063252:C:T	1.18321e-14
chr19:11063280:C:T	1.25977e-13
chr19:11064066:C:T	1.21241e-14
chr19:11064259:T:C	8.73107e-15
chr19:11064914:C:T	9.67139e-14
chr19:11065147:C:T	3.65433e-12
chr19:11065399:A:G	8.48337e-15
chr19:11065610:C:T	3.05962e-11
chr19:11066076:CAT:C	1.69358e-11
chr19:11066085:C:CT	3.09627e-15
chr19:11066428:C:T	7.87558e-13
chr19:11066574:C:A	8.7016e-13
chr19:11066732:T:C	7.70679e-13
chr19:11067101:C:T	3.67942e-11
chr19:11067195:C:T	3.10115e-15
chr19:11068895:G:T	1.75322e-11
chr19:11069033:C:G	1.35706e-14
chr19:11069371:T:C	1.22659e-12
chr19:11072379:A:G	2.04364e-11
chr19:11072524:A:C	7.04895e-14
chr19:11073161:G:A	1.36437e-14
chr19:11073428:C:T	6.30075e-12
chr19:11073574:A:G	3.10294e-14
chr19:11075243:T:C	9.26515e-15
chr19:11076035:T:C	1.27417e-14
chr19:11076305:TCCTC:T	2.07083e-14
chr19:11076682:T:G	8.96463e-10
chr19:11076746:T:C	2.62456e-13
chr19:11076848:A:G	5.25662e-15
chr19:11076935:A:G	2.13175e-13
chr19:11077488:T:C	7.12295e-13
chr19:11077571:G:A	3.55065e-12
chr19:11077632:C:T	4.15067e-15
chr19:11078529:C:G	1.4825e-08
chr19:11078596:T:C	8.3214e-13
chr19:11078690:C:CAG	3.04923e-13
chr19:11078965:A:G	4.00646e-15
chr19:11079088:T:C	2.28254e-11
chr19:11079261:T:A	1.24341e-11
chr19:11079304:C:A	8.89334e-12
chr19:11079398:G:A	9.60129e-12
chr19:11079434:A:G	6.65697e-12
chr19:11079616:T:C	2.56935e-12
chr19:11079858:G:A	9.20819e-12
chr19:11079868:C:T	1.10952e-11
chr19:11080197:C:T	1.62907e-11
chr19:11080525:A:AG	2.29774e-12
chr19:11080860:T:C	7.56555e-15
chr19:11080899:G:T	2.73793e-14
chr19:11081001:T:A	2.86449e-12
chr19:11081053:C:T	0.231727
chr19:11081517:A:T	9.79445e-11
chr19:11081550:T:C	6.33835e-12
chr19:11082415:T:G	2.77118e-12
chr19:11083259:C:G	3.70958e-14
chr19:11083273:A:G	4.29049e-13
chr19:11083569:C:A	4.59741e-14
chr19:11084354:A:G	7.45268e-15
chr19:11085594:C:T	3.34514e-09
chr19:11085680:AC:A	0.762526
chr19:11086210:T:C	4.4833e-11
chr19:11086313:G:A	3.71684e-14
chr19:11086585:G:A	0.0010766
chr19:11086922:G:T	0.00467008
chr19:11087511:C:T	1.59159e-12
chr19:11087826:T:C	1.28446e-13
chr19:11088007:C:A	5.28597e-14
chr19:11089332:C:T	1.6422e-09
chr19:11089736:C:T	2.36087e-12
chr19:11090989:C:T	6.63636e-15
chr19:11091312:GT:G	1.86725e-12
chr19:11091630:G:T	6.59819e-12
chr19:11093378:C:T	6.81413e-12
chr19:11093674:C:T	3.71374e-14
chr19:11095299:G:A	9.00826e-15
chr19:11097101:C:T	2.31853e-14
chr19:11097306:T:C	7.99482e-15
chr19:11098795:AG:A	4.41203e-14
chr19:11098900:G:A	2.28707e-14
chr19:11099046:C:A	2.32249e-14
chr19:11099088:C:T	2.08968e-14
chr19:11099312:TTTCTTCCACCTTAATGATTA:T	5.19256e-13
chr19:11099481:C:T	3.45925e-09
chr19:11099578:G:C	2.41447e-14
chr19:11100403:C:T	4.58044e-15
chr19:11101794:T:A	7.33544e-15
chr19:11103799:T:G	6.73256e-13
chr19:11108037:C:T	0.0188493
chr19:11109978:G:A	6.40021e-13
chr19:11111624:G:A	3.2104e-12
chr19:11113778:G:A	2.18434e-11
chr19:11116124:C:T	4.87966e-12
chr19:11116394:C:T	0.00199349
chr19:11116616:G:A	1.43645e-11
chr19:11116650:C:G	0.0998827
chr19:11116804:A:C	0.295641
chr19:11116926:C:T	0.118305
chr19:11117836:G:A	2.3273e-05
chr19:11118069:T:C	0.159748
chr19:11118107:C:T	2.35369e-05
chr19:11118289:C:A	2.7998e-05
chr19:11118542:A:G	0.0494513
chr19:11118901:T:C	1.06829e-05
chr19:11119089:G:A	3.09778e-09
chr19:11119174:C:G	1.48345e-09
chr19:11119292:C:T	0.0249214
chr19:11119326:C:T	0.0315166
chr19:11119538:T:C	1.51321e-05
chr19:11119656:C:T	3.30484e-12
chr19:11119686:A:C	1.12919e-10
chr19:11119726:G:T	2.43496e-09
chr19:11120205:T:C	2.05656e-05
chr19:11121590:C:G	8.36283e-11
chr19:11121930:G:A	3.3727e-11
chr19:11122243:G:A	0.000452031
chr19:11122929:G:A	4.58737e-14
chr19:11123265:A:G	2.04441e-10
chr19:11123915:G:A	1.84129e-07
chr19:11124414:C:T	1.62574e-13
chr19:11124747:T:C	3.07416e-10
chr19:11124828:C:T	9.73636e-14
chr19:11125258:A:G	3.73679e-07
chr19:11125445:C:G	3.63294e-11
chr19:11125702:G:A	5.60167e-08
chr19:11126128:T:C	8.66787e-14
chr19:11126203:G:A	1.13609e-14
chr19:11126593:G:A	3.43514e-13
chr19:11126620:T:C	8.10504e-14
chr19:11126648:T:A	3.65521e-13
chr19:11126885:C:T	8.54141e-15
chr19:11127723:G:A	2.8882e-13
chr19:11127816:A:G	2.64417e-06
chr19:11128320:C:T	4.66518e-12
chr19:11128503:AC:A	3.83376e-13
chr19:11128763:T:C	3.59518e-06
chr19:11128942:G:A	3.11344e-13
chr19:11129041:AAG:A	8.37059e-15
chr19:11130565:G:A	3.88724e-14
chr19:11130752:G:A	9.41996e-11
chr19:11131134:G:A	1.28854e-13
chr19:11131201:G:A	2.12843e-14
chr19:11131239:A:G	1.52044e-05
chr19:11131258:C:T	1.78424e-12
chr19:11131631:G:C	1.70214e-07
chr19:11131982:T:C	2.74109e-09
chr19:11132089:A:G	2.26126e-14
chr19:11132281:C:T	1.78424e-12
chr19:11132484:G:A	2.47165e-14
chr19:11132578:T:C	1.09177e-09
chr19:11132826:T:C	2.46444e-14
chr19:11134777:C:T	3.62681e-13
chr19:11134793:A:G	3.24499e-14
chr19:11134824:C:T	7.44848e-12
chr19:11134928:T:A	2.98888e-14
chr19:11135095:T:C	3.06558e-14
chr19:11135265:G:GC	9.11925e-12
chr19:11135504:T:C	4.42573e-07
chr19:11135608:T:C	3.11715e-08
chr19:11135649:C:T	1.78114e-12
chr19:11135878:G:A	2.39499e-14
chr19:11135944:T:C	2.27408e-14
chr19:11135964:G:A	5.21245e-07
chr19:11136395:A:G	2.57493e-14
chr19:11136748:G:A	4.6365e-07
chr19:11136846:A:G	4.74417e-07
chr19:11137207:C:T	2.44743e-14
chr19:11137428:G:A	2.20413e-10
chr19:11137500:G:A	2.29832e-14
chr19:11138365:A:G	7.41896e-07
chr19:11138798:G:C	4.66899e-14
chr19:11139412:G:A	1.76413e-12
chr19:11139463:A:G	3.15311e-10
chr19:11139720:T:C	8.54159e-11
chr19:11142658:G:A	7.99426e-15
chr19:11143210:CA:C	4.43926e-11
chr19:11143956:A:G	2.40459e-13
chr19:11144830:C:T	6.75273e-15
chr19:11145317:C:T	1.95571e-11
chr19:11145609:A:G	2.12588e-08
chr19:11146211:T:C	2.4687e-12
chr19:11147917:AAAAAAAAAAAAAAG:A	1.17217e-10
chr19:11149796:C:T	2.24482e-12
chr19:11150005:C:T	4.38071e-13
chr19:11150900:A:G	1.64773e-12
chr19:11151801:T:G	5.68786e-10
chr19:11152422:C:T	1.03934e-10
chr19:11153693:T:C	1.07728e-10
chr19:11153850:G:C	7.18276e-15
chr19:11153913:T:A	3.79768e-13
chr19:11154344:G:A	2.39452e-12
chr19:11154356:T:C	2.7107e-10
chr19:11154732:C:G	1.47611e-12
chr19:11155010:C:A	1.12082e-12
chr19:11155908:A:G	1.09922e-12
chr19:11157002:T:C	1.32968e-12
chr19:11157264:A:T	1.23388e-12
chr19:11159001:T:A	3.7536e-12
chr19:11159050:G:T	1.57296e-12
chr19:11159217:C:T	2.29208e-12
chr19:11161705:T:C	1.90847e-12
chr19:11162596:A:G	2.38995e-12
chr19:11163769:G:A	2.95276e-10
chr19:11164003:G:A	5.64006e-14
chr19:11164463:A:C	1.41233e-09
chr19:11164582:A:G	1.35595e-09
chr19:11165279:G:A	6.63465e-13
chr19:11166398:C:T	1.1502e-09
chr19:11167246:G:T	7.91573e-12
chr19:11170656:C:T	9.5679e-12
chr19:11172180:TTGGTCAGGC:T	3.69702e-11
chr19:11172546:C:T	2.54394e-14
chr19:11172840:G:A	2.65835e-14
chr19:11173626:C:T	2.4288e-14
chr19:11220678:G:T	1.12161e-12
chr19:11225768:C:T	1.14978e-12
chr19:11235479:G:A	1.89809e-12
chr19:11237845:G:A	3.5312e-13
chr19:11560149:TG:T	2.1415e-13
chr19:11565401:A:G	9.47243e-13
chr19:11630961:T:C	1.40794e-13
chr19:11646005:C:G	1.83617e-13
chr19:11655852:C:T	1.83617e-13
chr19:11671973:G:A	1.63048e-13
chr19:11697899:A:C	2.21634e-13
