## Supplementary material for "Characterization of shared and ancestry-specific signals driving complex traits using multi-ancestry fine-mapping": not_shared_pips.txt

SNP_ID	shared_ll_x	notshared_ll_x	shared_ll_y	notshared_ll_y	not_shared_pip
chr19:10020048:G:A	-371.026	-370.034	-371.026	-370.034	4.5278e-13
chr19:10246504:T:C	-370.602	-369.017	-370.602	-369.017	1.2511700000000002e-12
chr19:10289628:G:A	-372.545	-371.621	-372.545	-371.621	9.253500000000002e-14
chr19:10330063:C:T	-372.261	-371.255	-372.261	-371.255	1.33538e-13
chr19:10496202:A:G	0.0	-373.649	0.0	-373.649	1.21824e-14
chr19:10523308:G:A	-374.521	-373.529	-374.521	-373.529	1.3733499999999996e-14
chr19:10524023:G:A	-374.796	-373.736	-374.796	-373.736	1.1168599999999995e-14
chr19:10524520:T:C	-374.864	-373.762	-374.864	-373.762	1.0879699999999994e-14
chr19:10524955:G:A	-376.685	-374.636	-376.685	-374.636	4.5385000000000015e-15
chr19:10525647:G:A	-374.895	-373.764	-374.895	-373.764	1.0855700000000002e-14
chr19:10530183:G:A	-376.64	-374.609	-376.64	-374.609	4.662860000000001e-15
chr19:10559675:C:T	0.0	-374.712	0.0	-374.712	4.20842e-15
chr19:10564736:G:A	-376.399	-374.476	-376.399	-374.476	5.3307099999999994e-15
chr19:10564888:C:T	-376.513	-374.57	-376.513	-374.57	4.850129999999999e-15
chr19:10569565:G:A	-374.947	-373.694	-374.947	-373.694	1.1649200000000002e-14
chr19:10570839:T:A	-374.927	-373.683	-374.927	-373.683	1.1775799999999997e-14
chr19:10575447:G:A	-376.416	-374.53	-376.416	-374.53	5.0484400000000004e-15
chr19:10592294:T:C	-374.667	-373.485	-374.667	-373.485	1.4354199999999998e-14
chr19:10592604:G:A	-373.042	-372.021	-373.042	-372.021	6.203800000000006e-14
chr19:10592926:T:C	-374.474	-373.366	-374.474	-373.366	1.6166799999999998e-14
chr19:10593822:A:G	-374.169	-373.337	-374.169	-373.337	1.6638100000000007e-14
chr19:10597177:A:G	-375.415	-373.682	-375.415	-373.682	1.1787399999999999e-14
chr19:10599736:T:C	-374.687	-373.473	-374.687	-373.473	1.4531799999999997e-14
chr19:10604315:A:G	0.0	-374.732	0.0	-374.732	4.12564e-15
chr19:10605580:G:A	-375.922	-374.274	-375.922	-374.274	6.51846e-15
chr19:10608806:G:A	-374.377	-373.216	-374.377	-373.216	1.8785700000000005e-14
chr19:10624275:T:C	-376.556	-374.582	-376.556	-374.582	4.794580000000002e-15
chr19:10628589:C:T	0.0	-375.716	0.0	-375.716	1.54199e-15
chr19:10629840:G:A	0.0	-374.057	0.0	-374.057	8.09732e-15
chr19:10630946:A:G	-376.542	-374.585	-376.542	-374.585	4.780070000000002e-15
chr19:10631494:A:G	-376.028	-374.234	-376.028	-374.234	6.7879799999999995e-15
chr19:10640404:G:A	-375.604	-373.821	-375.604	-373.821	1.02587e-14
chr19:10685339:A:G	0.0	-375.708	0.0	-375.708	1.55455e-15
chr19:10692116:A:G	-375.593	-373.838	-375.593	-373.838	1.0089500000000001e-14
chr19:10704176:C:T	0.0	-373.885	0.0	-373.885	9.61972e-15
chr19:10710338:T:C	-370.999	-371.681	-370.999	-371.681	8.714999999999968e-14
chr19:10751004:CTG:C	0.0	-372.101	0.0	-372.101	5.72833e-14
chr19:10776950:T:C	0.0	-371.085	0.0	-371.085	1.58292e-13
chr19:10790764:G:A	-371.831	-372.083	-371.831	-372.083	5.829900000000009e-14
chr19:10793296:G:A	-371.823	-372.009	-371.823	-372.009	6.279199999999992e-14
chr19:10794537:T:A	-373.254	-372.782	-373.254	-372.782	2.8991000000000045e-14
chr19:10796610:A:G	-371.012	-370.071	-371.012	-370.071	4.3617000000000015e-13
chr19:10797138:G:T	0.0	-370.233	0.0	-370.233	3.70791e-13
chr19:10798025:T:C	-372.152	-372.144	-372.152	-372.144	5.4898000000000106e-14
chr19:10799277:C:T	-374.067	-373.373	-374.067	-373.373	1.605600000000003e-14
chr19:10800104:A:G	-375.208	-373.924	-375.208	-373.924	9.256700000000004e-15
chr19:10804355:A:G	-374.409	-373.485	-374.409	-373.485	1.434919999999999e-14
chr19:10805249:A:G	-374.268	-373.402	-374.268	-373.402	1.5594600000000005e-14
chr19:10806008:C:T	-373.201	-372.773	-373.201	-372.773	2.9265e-14
chr19:10806766:G:C	-373.347	-372.826	-373.347	-372.826	2.7737799999999996e-14
chr19:10807123:A:G	-373.287	-371.604	-373.287	-371.604	9.4187e-14
chr19:10814820:C:T	-373.148	-372.078	-373.148	-372.078	5.863400000000001e-14
chr19:10816648:G:A	0.0	-370.966	0.0	-370.966	1.78302e-13
chr19:10816864:T:C	-374.205	-373.399	-374.205	-373.399	1.5649999999999995e-14
chr19:10822114:G:A	0.0	-370.816	0.0	-370.816	2.07004e-13
chr19:10824147:T:C	-374.132	-373.198	-374.132	-373.198	1.9128799999999998e-14
chr19:10833364:A:G	-375.147	-373.775	-375.147	-373.775	1.07404e-14
chr19:10833742:C:T	0.0	-371.219	0.0	-371.219	1.384e-13
chr19:10835740:C:T	-373.995	-372.684	-373.995	-372.684	3.1986600000000023e-14
chr19:10836846:T:C	-375.406	-373.922	-375.406	-373.922	9.2702e-15
chr19:10837355:G:A	-374.234	-372.942	-374.234	-372.942	2.4703800000000008e-14
chr19:10838149:A:G	-375.462	-373.933	-375.462	-373.933	9.170800000000006e-15
chr19:10840708:G:A	-375.124	-373.832	-375.124	-373.832	1.0146399999999998e-14
chr19:10841192:A:G	-376.031	-374.354	-376.031	-374.354	6.019429999999998e-15
chr19:10842282:A:G	-375.484	-374.064	-375.484	-374.064	8.048099999999999e-15
chr19:10842362:A:G	-375.976	-374.327	-375.976	-374.327	6.18581e-15
chr19:10844274:A:G	-375.654	-374.121	-375.654	-374.121	7.59842e-15
chr19:10846374:T:A	-375.56	-374.03	-375.56	-374.03	8.3265e-15
chr19:10851764:T:C	-376.624	-374.583	-376.624	-374.583	4.786410000000001e-15
chr19:10852298:G:C	-376.338	-374.375	-376.338	-374.375	5.892269999999999e-15
chr19:10853799:T:C	-376.509	-374.57	-376.509	-374.57	4.84827e-15
chr19:10853956:G:A	-376.33	-374.397	-376.33	-374.397	5.767900000000002e-15
chr19:10854594:C:T	-376.465	-374.461	-376.465	-374.461	5.40977e-15
chr19:10860309:A:G	-376.487	-374.477	-376.487	-374.477	5.3251399999999996e-15
chr19:10862891:G:A	-376.7	-374.628	-376.7	-374.628	4.574549999999998e-15
chr19:10865958:T:A	-376.628	-374.579	-376.628	-374.579	4.80823e-15
chr19:10874686:C:T	-376.703	-374.63	-376.703	-374.63	4.5659300000000004e-15
chr19:10875995:G:A	-376.304	-374.349	-376.304	-374.349	6.051759999999999e-15
chr19:10876233:C:T	-376.702	-374.63	-376.702	-374.63	4.56766e-15
chr19:10881151:G:A	-376.368	-374.429	-376.368	-374.429	5.58643e-15
chr19:10882048:G:A	-376.615	-374.609	-376.615	-374.609	4.66413e-15
chr19:10882619:G:A	-376.381	-374.451	-376.381	-374.451	5.4619100000000004e-15
chr19:10885715:C:T	-376.348	-374.414	-376.348	-374.414	5.67122e-15
chr19:10888461:G:C	-376.624	-374.612	-376.624	-374.612	4.649239999999998e-15
chr19:10890569:A:G	-376.478	-374.483	-376.478	-374.483	5.28874e-15
chr19:10891589:C:A	-376.599	-374.603	-376.599	-374.603	4.690890000000001e-15
chr19:10893554:G:A	-376.381	-374.456	-376.381	-374.456	5.437760000000002e-15
chr19:10898061:T:G	-376.571	-374.568	-376.571	-374.568	4.857909999999999e-15
chr19:10899278:C:T	-376.729	-374.652	-376.729	-374.652	4.468390000000001e-15
chr19:10903579:T:A	0.0	-375.745	0.0	-375.745	1.49844e-15
chr19:10905400:C:T	-376.402	-374.419	-376.402	-374.419	5.6398e-15
chr19:10907727:G:A	-376.541	-374.536	-376.541	-374.536	5.0155699999999996e-15
chr19:10909405:T:C	-376.372	-374.429	-376.372	-374.429	5.5859699999999995e-15
chr19:10910588:A:G	0.0	-371.389	0.0	-371.389	1.16692e-13
chr19:10911483:T:C	-376.406	-374.484	-376.406	-374.484	5.287430000000001e-15
chr19:10912059:C:T	0.0	-371.887	0.0	-371.887	7.09547e-14
chr19:10916950:C:A	-376.717	-374.638	-376.717	-374.638	4.53132e-15
chr19:10918638:T:C	-376.639	-374.612	-376.639	-374.612	4.649960000000001e-15
chr19:10918993:T:C	-376.641	-374.614	-376.641	-374.614	4.64077e-15
chr19:10919060:G:A	-376.404	-374.5	-376.404	-374.5	5.2011900000000004e-15
chr19:10920788:C:G	-376.041	-374.216	-376.041	-374.216	6.90768e-15
chr19:10923363:T:A	-375.005	-373.756	-375.005	-373.756	1.0944899999999997e-14
chr19:10924928:A:G	-376.695	-374.623	-376.695	-374.623	4.597650000000001e-15
chr19:10930279:T:G	0.0	-375.75	0.0	-375.75	1.4898e-15
chr19:10930862:T:G	-376.481	-374.482	-376.481	-374.482	5.2939399999999994e-15
chr19:10931060:C:T	-376.664	-374.625	-376.664	-374.625	4.592549999999999e-15
chr19:10932067:G:A	-376.658	-374.622	-376.658	-374.622	4.604599999999998e-15
chr19:10933895:C:T	-376.571	-374.556	-376.571	-374.556	4.91652e-15
chr19:10934288:T:C	-376.66	-374.626	-376.66	-374.626	4.584180000000002e-15
chr19:10935948:T:C	-376.448	-374.492	-376.448	-374.492	5.24266e-15
chr19:10935995:A:G	-376.703	-374.627	-376.703	-374.627	4.579930000000001e-15
chr19:10936563:G:A	-376.667	-374.628	-376.667	-374.628	4.574769999999999e-15
chr19:10936724:A:G	-376.685	-374.635	-376.685	-374.635	4.542769999999999e-15
chr19:10941377:C:T	-375.821	-373.978	-375.821	-373.978	8.7688e-15
chr19:10942149:T:G	0.0	-370.665	0.0	-370.665	2.40858e-13
chr19:10942309:G:A	-375.673	-373.876	-375.673	-373.876	9.7075e-15
chr19:10942695:T:C	0.0	-371.979	0.0	-371.979	6.47023e-14
chr19:10942699:C:T	-375.578	-373.798	-375.578	-373.798	1.0494100000000001e-14
chr19:10943197:C:G	-376.204	-374.274	-376.204	-374.274	6.5181899999999995e-15
chr19:10943750:G:A	-375.06	-373.347	-375.06	-373.347	1.6471100000000005e-14
chr19:10945259:A:G	-375.232	-373.51	-375.232	-373.51	1.3997400000000001e-14
chr19:10947586:A:G	-376.733	-374.651	-376.733	-374.651	4.47196e-15
chr19:10948713:A:G	-375.985	-374.301	-375.985	-374.301	6.347600000000002e-15
chr19:10952989:G:A	0.0	-375.751	0.0	-375.751	1.48939e-15
chr19:10954733:A:C	-375.657	-373.811	-375.657	-373.811	1.0359280000000001e-14
chr19:10954978:C:T	-376.721	-374.641	-376.721	-374.641	4.515540000000001e-15
chr19:10956583:T:C	-376.665	-374.618	-376.665	-374.618	4.6231000000000005e-15
chr19:10956619:C:T	-376.687	-374.622	-376.687	-374.622	4.6033e-15
chr19:10957159:A:G	-375.786	-373.928	-375.786	-373.928	9.21462e-15
chr19:10957429:T:C	-375.662	-373.817	-375.662	-373.817	1.0302740000000001e-14
chr19:10957495:C:T	-376.723	-374.643	-376.723	-374.643	4.510240000000002e-15
chr19:10957972:C:A	-375.73	-373.878	-375.73	-373.878	9.68508e-15
chr19:10958588:C:A	-375.611	-373.777	-375.611	-373.777	1.0723300000000001e-14
chr19:10959232:T:A	-375.359	-373.655	-375.359	-373.655	1.21113e-14
chr19:10959957:C:T	-375.48	-373.797	-375.48	-373.797	1.0508199999999995e-14
chr19:10960196:G:T	-375.526	-373.821	-375.526	-373.821	1.02528e-14
chr19:10961516:C:T	-376.734	-374.652	-376.734	-374.652	4.468169999999999e-15
chr19:10961934:G:A	-375.593	-373.875	-375.593	-373.875	9.721600000000001e-15
chr19:10966670:G:A	-376.672	-374.609	-376.672	-374.609	4.664979999999999e-15
chr19:10968785:C:T	0.0	-371.004	0.0	-371.004	1.71613e-13
chr19:10968896:G:T	0.0	-367.426	0.0	-367.426	6.14339e-12
chr19:10970245:C:T	-376.473	-374.534	-376.473	-374.534	5.0254e-15
chr19:10970407:G:A	0.0	-372.613	0.0	-372.613	3.43419e-14
chr19:10971333:A:G	-376.528	-374.512	-376.528	-374.512	5.13767e-15
chr19:10972534:G:T	-376.665	-374.618	-376.665	-374.618	4.62072e-15
chr19:10974318:A:G	-376.425	-374.443	-376.425	-374.443	5.508260000000001e-15
chr19:10974914:C:T	-376.583	-374.59	-376.583	-374.59	4.7533299999999995e-15
chr19:10976770:T:G	-375.488	-373.744	-375.488	-373.744	1.1076800000000004e-14
chr19:10977543:T:C	-375.563	-373.84	-375.563	-373.84	1.00662e-14
chr19:10977797:C:T	0.0	-370.557	0.0	-370.557	2.68317e-13
chr19:10982692:G:A	-376.609	-374.605	-376.609	-374.605	4.685290000000002e-15
chr19:10989338:C:T	0.0	-365.735	0.0	-365.735	3.33225e-11
chr19:10991920:G:A	0.0	-375.737	0.0	-375.737	1.50999e-15
chr19:10994071:A:G	-376.667	-374.603	-376.667	-374.603	4.6920500000000026e-15
chr19:10994932:T:C	-376.701	-374.627	-376.701	-374.627	4.58166e-15
chr19:10996114:T:C	-376.523	-374.523	-376.523	-374.523	5.085339999999999e-15
chr19:10996457:T:C	-376.512	-374.518	-376.512	-374.518	5.109419999999999e-15
chr19:11001477:T:A	-376.493	-374.509	-376.493	-374.509	5.15414e-15
chr19:11001758:G:A	0.0	-371.943	0.0	-371.943	6.70918e-14
chr19:11003226:G:A	-376.542	-374.521	-376.542	-374.521	5.09599e-15
chr19:11003530:C:T	-376.704	-374.632	-376.704	-374.632	4.5585099999999984e-15
chr19:11008596:G:C	-375.634	-373.792	-375.634	-373.792	1.0555599999999998e-14
chr19:11015124:A:G	0.0	-370.608	0.0	-370.608	2.54962e-13
chr19:11015284:T:C	-376.054	-374.155	-376.054	-374.155	7.34715e-15
chr19:11015484:T:C	-375.438	-373.681	-375.438	-373.681	1.17996e-14
chr19:11015967:T:C	-376.042	-374.147	-376.042	-374.147	7.40553e-15
chr19:11018148:T:C	-376.025	-374.171	-376.025	-374.171	7.230739999999996e-15
chr19:11018753:C:G	-376.037	-374.327	-376.037	-374.327	6.181829999999997e-15
chr19:11021404:G:A	-375.217	-373.621	-375.217	-373.621	1.25275e-14
chr19:11022596:A:G	-376.037	-374.138	-376.037	-374.138	7.47178e-15
chr19:11023414:A:G	-376.26	-374.416	-376.26	-374.416	5.6580999999999986e-15
chr19:11025639:C:T	-375.889	-374.035	-375.889	-374.035	8.281050000000004e-15
chr19:11026181:C:T	-376.657	-374.601	-376.657	-374.601	4.702860000000001e-15
chr19:11027491:G:C	-375.847	-374.021	-375.847	-374.021	8.395349999999999e-15
chr19:11027550:T:C	-376.429	-374.44	-376.429	-374.44	5.52323e-15
chr19:11028960:G:T	-374.85	-373.136	-374.85	-373.136	2.0342100000000005e-14
chr19:11029468:A:G	-376.452	-374.46	-376.452	-374.46	5.411709999999999e-15
chr19:11035823:T:C	-372.652	-371.911	-372.652	-371.911	6.925199999999998e-14
chr19:11036939:G:A	-374.81	-373.081	-374.81	-373.081	2.1500200000000002e-14
chr19:11037018:T:G	-375.322	-373.638	-375.322	-373.638	1.23221e-14
chr19:11037437:C:G	-374.935	-373.177	-374.935	-373.177	1.95384e-14
chr19:11039337:G:C	0.0	-375.653	0.0	-375.653	1.64143e-15
chr19:11040251:G:A	0.0	-374.335	0.0	-374.335	6.13642e-15
chr19:11042158:A:G	0.0	-370.235	0.0	-370.235	3.70089e-13
chr19:11048400:G:A	-374.957	-373.781	-374.957	-373.781	1.0674900000000005e-14
chr19:11048773:C:T	-370.645	-370.963	-370.645	-370.963	1.7882000000000004e-13
chr19:11049213:T:C	-376.351	-374.425	-376.351	-374.425	5.605420000000002e-15
chr19:11049493:T:G	-376.658	-374.623	-376.658	-374.623	4.6018800000000005e-15
chr19:11050861:C:A	-376.425	-374.471	-376.425	-374.471	5.35364e-15
chr19:11051309:A:G	0.0	-372.242	0.0	-372.242	4.97546e-14
chr19:11052886:C:T	-376.172	-374.358	-376.172	-374.358	5.993930000000001e-15
chr19:11052925:G:T	-376.314	-374.402	-376.314	-374.402	5.738399999999998e-15
chr19:11053148:T:C	-373.827	-373.041	-373.827	-373.041	2.2386200000000034e-14
chr19:11053171:C:T	-376.41	-374.483	-376.41	-374.483	5.2916200000000006e-15
chr19:11053221:T:C	-376.056	-374.254	-376.056	-374.254	6.651e-15
chr19:11053784:G:A	-376.369	-374.444	-376.369	-374.444	5.502429999999999e-15
chr19:11053892:C:A	-373.855	-372.997	-373.855	-372.997	2.33783e-14
chr19:11054105:A:G	-373.436	-372.736	-373.436	-372.736	3.0369899999999994e-14
chr19:11054114:A:G	-369.752	-369.029	-369.752	-369.029	1.2367599999999997e-12
chr19:11054943:G:A	-370.353	-369.547	-370.353	-369.547	7.366500000000005e-13
chr19:11055340:T:C	-376.448	-374.475	-376.448	-374.475	5.331539999999999e-15
chr19:11055487:C:T	-370.923	-370.948	-370.923	-370.948	1.8137000000000047e-13
chr19:11055617:T:C	-376.57	-374.582	-376.57	-374.582	4.794389999999999e-15
chr19:11055800:T:C	-374.322	-373.47	-374.322	-373.47	1.45699e-14
chr19:11056151:G:A	-373.56	-373.101	-373.56	-373.101	2.1073600000000013e-14
chr19:11056543:C:T	-376.314	-374.393	-376.314	-374.393	5.79055e-15
chr19:11056964:C:T	-369.73	-369.029	-369.73	-369.029	1.2370500000000003e-12
chr19:11057353:T:C	-373.531	-372.853	-373.531	-372.853	2.6997100000000003e-14
chr19:11057362:A:G	-376.379	-374.474	-376.379	-374.474	5.33658e-15
chr19:11057585:C:T	-376.656	-374.622	-376.656	-374.622	4.6033000000000005e-15
chr19:11057950:A:G	-369.774	-369.082	-369.774	-369.082	1.1722499999999996e-12
chr19:11058028:C:G	0.0	-368.12	0.0	-368.12	3.06774e-12
chr19:11058122:G:A	-373.454	-372.749	-373.454	-372.749	2.997899999999999e-14
chr19:11058220:A:G	-376.411	-374.506	-376.411	-374.506	5.1723900000000004e-15
chr19:11058838:C:T	-374.904	-373.155	-374.904	-373.155	1.9967100000000004e-14
chr19:11060163:T:C	-371.146	-371.912	-371.146	-371.912	6.919599999999996e-14
chr19:11060605:A:C	-372.67	-372.532	-372.67	-372.532	3.7236000000000014e-14
chr19:11060924:T:C	-372.956	-372.785	-372.956	-372.785	2.8889999999999966e-14
chr19:11062665:A:T	0.0	-365.779	0.0	-365.779	3.18983e-11
chr19:11062796:C:T	-373.342	-373.011	-373.342	-373.011	2.305620000000002e-14
chr19:11062812:T:C	-372.33	-372.319	-372.33	-372.319	4.6053000000000006e-14
chr19:11063027:G:T	-376.462	-374.483	-376.462	-374.483	5.29278e-15
chr19:11063252:C:T	-376.074	-374.207	-376.074	-374.207	6.971760000000004e-15
chr19:11063280:C:T	-373.214	-372.947	-373.214	-372.947	2.4579999999999982e-14
chr19:11064066:C:T	-376.049	-374.188	-376.049	-374.188	7.103220000000004e-15
chr19:11064259:T:C	-376.35	-374.438	-376.35	-374.438	5.53427e-15
chr19:11064914:C:T	0.0	-371.577	0.0	-371.577	9.67139e-14
chr19:11065147:C:T	-369.755	-371.215	-369.755	-371.215	1.3890000000000015e-13
chr19:11065399:A:G	-376.382	-374.457	-376.382	-374.457	5.42808e-15
chr19:11065610:C:T	-367.619	-370.151	-367.619	-370.151	4.0239999999999594e-13
chr19:11065661:C:T	0.0	-368.283	0.0	-368.283	2.60639e-12
chr19:11066076:CAT:C	-368.204	-367.742	-368.204	-367.742	4.4785e-12
chr19:11066085:C:CT	0.0	-375.019	0.0	-375.019	3.09627e-15
chr19:11066428:C:T	0.0	-369.48	0.0	-369.48	7.87558e-13
chr19:11066574:C:A	-371.226	-371.905	-371.226	-371.905	6.967800000000002e-14
chr19:11066732:T:C	-371.351	-371.965	-371.351	-371.965	6.559500000000029e-14
chr19:11067101:C:T	-367.433	-370.056	-367.433	-370.056	4.4249999999999615e-13
chr19:11067195:C:T	0.0	-375.017	0.0	-375.017	3.10115e-15
chr19:11068895:G:T	-368.169	-367.945	-368.169	-367.945	3.655300000000001e-12
chr19:11069033:C:G	-375.899	-374.119	-375.899	-374.119	7.61767e-15
chr19:11069371:T:C	-370.88	-371.689	-370.88	-371.689	8.65099999999998e-14
chr19:11072379:A:G	-368.016	-367.736	-368.016	-367.736	4.5039e-12
chr19:11072524:A:C	0.0	-371.894	0.0	-371.894	7.04895e-14
chr19:11073161:G:A	-375.927	-374.098	-375.927	-374.098	7.77463e-15
chr19:11073428:C:T	-369.193	-368.764	-369.193	-368.764	1.6115699999999998e-12
chr19:11073574:A:G	-374.67	-373.649	-374.67	-373.649	1.2176600000000011e-14
chr19:11073584:C:T	0.0	-369.877	0.0	-369.877	5.2947e-13
chr19:11075243:T:C	-376.145	-374.405	-376.145	-374.405	5.7177600000000024e-15
chr19:11076035:T:C	-375.788	-374.216	-375.788	-374.216	6.908259999999998e-15
chr19:11076305:TCCTC:T	-375.113	-373.874	-375.113	-373.874	9.725700000000004e-15
chr19:11076682:T:G	-363.476	-370.347	-363.476	-370.347	3.3100000000004776e-13
chr19:11076746:T:C	-372.412	-372.405	-372.412	-372.405	4.225300000000006e-14
chr19:11076848:A:G	0.0	-374.49	0.0	-374.49	5.25662e-15
chr19:11076935:A:G	-372.623	-372.491	-372.623	-372.491	3.8780999999999984e-14
chr19:11077488:T:C	-371.384	-371.355	-371.384	-371.355	1.2076700000000019e-13
chr19:11077571:G:A	-369.774	-371.025	-369.774	-371.025	1.6791999999999955e-13
chr19:11077632:C:T	0.0	-374.726	0.0	-374.726	4.15067e-15
chr19:11078529:C:G	-360.743	-369.939	-360.743	-369.939	5.00000000000567e-13
chr19:11078596:T:C	-371.232	-371.534	-371.232	-371.534	1.0093600000000019e-13
chr19:11078690:C:CAG	-372.251	-372.19	-372.251	-372.19	5.241399999999996e-14
chr19:11078965:A:G	0.0	-374.761	0.0	-374.761	4.00646e-15
chr19:11079088:T:C	-367.268	-370.371	-367.268	-370.371	3.232000000000041e-13
chr19:11079261:T:A	-368.091	-370.421	-368.091	-370.421	3.071999999999945e-13
chr19:11079304:C:A	-368.491	-370.688	-368.491	-370.688	2.352700000000053e-13
chr19:11079398:G:A	-368.402	-370.579	-368.402	-370.579	2.624299999999981e-13
chr19:11079434:A:G	-368.857	-370.76	-368.857	-370.76	2.1906000000000048e-13
chr19:11079616:T:C	-370.097	-371.072	-370.097	-371.072	1.6031000000000056e-13
chr19:11079858:G:A	-368.444	-370.672	-368.444	-370.672	2.3920000000000084e-13
chr19:11079868:C:T	-368.222	-370.521	-368.222	-370.521	2.780000000000051e-13
chr19:11080197:C:T	-367.746	-370.488	-367.746	-370.488	2.8730000000000505e-13
chr19:11080525:A:AG	-370.204	-369.908	-370.204	-369.908	5.1355e-13
chr19:11080860:T:C	-376.436	-374.535	-376.436	-374.535	5.02185e-15
chr19:11080899:G:T	0.0	-372.839	0.0	-372.839	2.73793e-14
chr19:11081001:T:A	-369.982	-369.3	-369.982	-369.3	9.426400000000005e-13
chr19:11081053:C:T	-344.16	-367.383	-344.16	-367.383	0.0
chr19:11081517:A:T	-366.437	-367.095	-366.437	-367.095	8.553299999999978e-12
chr19:11081550:T:C	-369.187	-368.678	-369.187	-368.678	1.7568299999999987e-12
chr19:11081927:C:T	0.0	-375.353	0.0	-375.353	2.21695e-15
chr19:11082415:T:G	-370.026	-371.252	-370.026	-371.252	1.338699999999997e-13
chr19:11083259:C:G	-374.776	-373.391	-374.776	-373.391	1.5765000000000012e-14
chr19:11083273:A:G	-371.887	-370.939	-371.887	-370.939	1.8300699999999993e-13
chr19:11083569:C:A	-374.631	-373.126	-374.631	-373.126	2.05531e-14
chr19:11084354:A:G	-376.454	-374.545	-376.454	-374.545	4.9748399999999994e-15
chr19:11085594:C:T	0.0	-361.126	0.0	-361.126	3.34514e-09
chr19:11085680:AC:A	-342.987	-368.239	-342.987	-368.239	0.0
chr19:11086210:T:C	-367.23	-367.72	-367.23	-367.72	4.579500000000001e-12
chr19:11086313:G:A	0.0	-372.534	0.0	-372.534	3.71684e-14
chr19:11086585:G:A	-349.482	-368.516	-349.482	-368.516	0.0
chr19:11086922:G:T	-348.037	-368.266	-348.037	-368.266	0.0
chr19:11087511:C:T	-370.571	-369.811	-370.571	-369.811	5.655800000000001e-13
chr19:11087826:T:C	-373.112	-372.19	-373.112	-372.19	5.238000000000005e-14
chr19:11088007:C:A	0.0	-372.181	0.0	-372.181	5.28597e-14
chr19:11088104:G:A	0.0	-372.285	0.0	-372.285	4.76727e-14
chr19:11089332:C:T	0.0	-361.837	0.0	-361.837	1.6422e-09
chr19:11089736:C:T	-370.175	-369.19	-370.175	-369.19	1.05269e-12
chr19:11089838:C:T	0.0	-372.017	0.0	-372.017	6.22995e-14
chr19:11090989:C:T	0.0	-374.256	0.0	-374.256	6.63636e-15
chr19:11091312:GT:G	-370.37	-369.944	-370.37	-369.944	4.949100000000004e-13
chr19:11091630:G:T	-368.764	-369.298	-368.764	-369.298	9.44119999999999e-13
chr19:11093378:C:T	0.0	-367.322	0.0	-367.322	6.81413e-12
chr19:11093674:C:T	0.0	-372.534	0.0	-372.534	3.71374e-14
chr19:11095299:G:A	-376.242	-374.427	-376.242	-374.427	5.59814e-15
chr19:11097101:C:T	-375.296	-373.736	-375.296	-373.736	1.1165500000000008e-14
chr19:11097306:T:C	-376.446	-374.497	-376.446	-374.497	5.2163800000000006e-15
chr19:11098795:AG:A	0.0	-372.362	0.0	-372.362	4.41203e-14
chr19:11098900:G:A	-375.306	-373.75	-375.306	-373.75	1.1013899999999999e-14
chr19:11099046:C:A	-375.29	-373.738	-375.29	-373.738	1.11433e-14
chr19:11099088:C:T	-375.396	-373.823	-375.396	-373.823	1.0234999999999998e-14
chr19:11099312:TTTCTTCCACCTTAATGATTA:T	-371.694	-370.742	-371.694	-370.742	2.2299000000000004e-13
chr19:11099481:C:T	0.0	-361.092	0.0	-361.092	3.45925e-09
chr19:11099578:G:C	-375.247	-373.71	-375.247	-373.71	1.1461200000000001e-14
chr19:11100403:C:T	0.0	-374.627	0.0	-374.627	4.58044e-15
chr19:11101794:T:A	-376.467	-374.554	-376.467	-374.554	4.92851e-15
chr19:11103799:T:G	-371.613	-371.36	-371.613	-371.36	1.2012799999999987e-13
chr19:11108037:C:T	-347.373	-347.552	-347.373	-347.552	0.0026269000000000015
chr19:11109978:G:A	-371.491	-371.326	-371.491	-371.326	1.2428400000000024e-13
chr19:11111624:G:A	-369.879	-371.164	-369.879	-371.164	1.4628000000000046e-13
chr19:11113778:G:A	0.0	-366.157	0.0	-366.157	2.18434e-11
chr19:11116124:C:T	-369.453	-370.487	-369.453	-370.487	2.8769000000000077e-13
chr19:11116394:C:T	-349.62	-348.897	-349.62	-348.897	0.0006845699999999998
chr19:11116616:G:A	-368.377	-370.524	-368.377	-370.524	2.773999999999996e-13
chr19:11116650:C:G	-345.706	-346.818	-345.706	-346.818	0.005472299999999999
chr19:11116804:A:C	-344.621	-343.778	-344.621	-343.778	0.11440499999999992
chr19:11116926:C:T	-345.536	-346.651	-345.536	-346.651	0.0064680000000000015
chr19:11117836:G:A	-354.07	-353.164	-354.07	-353.164	9.5987e-06
chr19:11118069:T:C	-345.236	-344.436	-345.236	-344.436	0.059238999999999986
chr19:11118107:C:T	-354.059	-353.134	-354.059	-353.134	9.894499999999998e-06
chr19:11118289:C:A	-353.885	-352.955	-353.885	-352.955	1.1828999999999998e-05
chr19:11118542:A:G	-346.409	-347.395	-346.409	-347.395	0.0030746999999999025
chr19:11118901:T:C	-354.849	-353.961	-354.849	-353.961	4.325099999999999e-06
chr19:11119089:G:A	-362.995	-362.175	-362.995	-362.175	1.1721000000000001e-09
chr19:11119174:C:G	-363.731	-362.911	-363.731	-362.911	5.611899999999996e-10
chr19:11119292:C:T	-347.094	-348.093	-347.094	-348.093	0.0015299000000000007
chr19:11119326:C:T	-346.859	-347.803	-346.859	-347.803	0.0020441
chr19:11119538:T:C	-354.501	-353.574	-354.501	-353.574	6.372800000000001e-06
chr19:11119656:C:T	-369.844	-370.692	-369.844	-370.692	2.344699999999999e-13
chr19:11119686:A:C	-366.306	-365.34	-366.306	-365.34	4.9440999999999995e-11
chr19:11119726:G:T	-363.235	-362.443	-363.235	-362.443	8.9602e-10
chr19:11120205:T:C	-354.194	-353.274	-354.194	-353.274	8.598600000000003e-06
chr19:11120527:G:A	0.0	-347.283	0.0	-347.283	0.0034398
chr19:11120659:A:G	0.0	-372.278	0.0	-372.278	4.7981e-14
chr19:11121590:C:G	-366.612	-369.613	-366.612	-369.613	6.894999999999954e-13
chr19:11121930:G:A	-367.527	-369.892	-367.527	-369.892	5.215000000000018e-13
chr19:11122243:G:A	-351.104	-351.516	-351.104	-351.516	4.9879999999999976e-05
chr19:11122929:G:A	-374.188	-373.114	-374.188	-373.114	2.0793099999999996e-14
chr19:11123265:A:G	-365.713	-364.916	-365.713	-364.916	7.560000000000003e-11
chr19:11123915:G:A	-358.91	-358.0	-358.91	-358.0	7.620799999999999e-08
chr19:11124414:C:T	-372.915	-372.748	-372.915	-372.748	2.9977999999999996e-14
chr19:11124747:T:C	-365.305	-364.369	-365.305	-364.369	1.30649e-10
chr19:11124828:C:T	-373.511	-373.069	-373.511	-373.069	2.1768200000000013e-14
chr19:11125258:A:G	-358.202	-357.283	-358.202	-357.283	1.5608299999999998e-07
chr19:11125445:C:G	-367.44	-366.818	-367.44	-366.818	1.1276999999999999e-11
chr19:11125702:G:A	-360.1	-359.194	-360.1	-359.194	2.31002e-08
chr19:11126128:T:C	-373.522	-372.624	-373.522	-372.624	3.395150000000002e-14
chr19:11126203:G:A	0.0	-373.719	0.0	-373.719	1.13609e-14
chr19:11126593:G:A	-372.241	-372.169	-372.241	-372.169	5.352599999999999e-14
chr19:11126620:T:C	-373.588	-372.621	-373.588	-372.621	3.40452e-14
chr19:11126648:T:A	-372.389	-371.44	-372.389	-371.44	1.1090400000000005e-13
chr19:11126885:C:T	0.0	-374.004	0.0	-374.004	8.54141e-15
chr19:11127723:G:A	-372.457	-372.148	-372.457	-372.148	5.4663000000000006e-14
chr19:11127816:A:G	-356.245	-357.7	-356.245	-357.7	1.0287999999999977e-07
chr19:11128320:C:T	0.0	-367.701	0.0	-367.701	4.66518e-12
chr19:11128503:AC:A	-372.324	-371.434	-372.324	-371.434	1.1164899999999996e-13
chr19:11128763:T:C	-355.938	-357.482	-355.938	-357.482	1.2790999999999993e-07
chr19:11128942:G:A	-372.555	-371.583	-372.555	-371.583	9.6136e-14
chr19:11129041:AAG:A	0.0	-374.024	0.0	-374.024	8.37059e-15
chr19:11130565:G:A	0.0	-372.489	0.0	-372.489	3.88724e-14
chr19:11130752:G:A	-366.488	-365.493	-366.488	-365.493	4.246019999999999e-11
chr19:11131134:G:A	-373.288	-372.754	-373.288	-372.754	2.9824000000000005e-14
chr19:11131201:G:A	-375.149	-373.914	-375.149	-373.914	9.343500000000002e-15
chr19:11131239:A:G	-354.496	-353.506	-354.496	-353.506	6.8172e-06
chr19:11131258:C:T	0.0	-368.662	0.0	-368.662	1.78424e-12
chr19:11131631:G:C	-358.988	-359.847	-358.988	-359.847	1.2020999999999999e-08
chr19:11131982:T:C	-363.117	-362.153	-363.117	-362.153	1.1982100000000001e-09
chr19:11132089:A:G	-375.079	-373.88	-375.079	-373.88	9.672699999999998e-15
chr19:11132281:C:T	0.0	-368.662	0.0	-368.662	1.78424e-12
chr19:11132484:G:A	-374.973	-373.828	-374.973	-373.828	1.0186899999999998e-14
chr19:11132578:T:C	-364.037	-363.982	-364.037	-363.982	1.9228000000000008e-10
chr19:11132826:T:C	-374.985	-373.832	-374.985	-373.832	1.01457e-14
chr19:11134777:C:T	-372.309	-371.671	-372.309	-371.671	8.806400000000002e-14
chr19:11134793:A:G	-374.705	-373.677	-374.705	-373.677	1.1847399999999999e-14
chr19:11134824:C:T	-369.031	-370.566	-369.031	-370.566	2.6591999999999974e-13
chr19:11134928:T:A	-374.794	-373.724	-374.794	-373.724	1.1304999999999999e-14
chr19:11135095:T:C	-374.787	-373.702	-374.787	-373.702	1.1549300000000014e-14
chr19:11135265:G:GC	0.0	-367.031	0.0	-367.031	9.11925e-12
chr19:11135504:T:C	-358.033	-358.382	-358.033	-358.382	5.2002000000000044e-08
chr19:11135608:T:C	-360.686	-360.711	-360.686	-360.711	5.0649000000000006e-09
chr19:11135649:C:T	0.0	-368.664	0.0	-368.664	1.78114e-12
chr19:11135878:G:A	-375.022	-373.849	-375.022	-373.849	9.975600000000002e-15
chr19:11135944:T:C	-375.088	-373.879	-375.088	-373.879	9.679200000000002e-15
chr19:11135964:G:A	-357.869	-358.21	-357.869	-358.21	6.175199999999993e-08
chr19:11136395:A:G	-374.94	-373.808	-374.94	-373.808	1.03914e-14
chr19:11136748:G:A	-357.986	-358.356	-357.986	-358.356	5.336600000000011e-08
chr19:11136846:A:G	-357.963	-358.292	-357.963	-358.292	5.692899999999999e-08
chr19:11137207:C:T	-374.986	-373.834	-374.986	-373.834	1.0123799999999996e-14
chr19:11137428:G:A	-365.638	-367.226	-365.638	-367.226	7.499000000000017e-12
chr19:11137500:G:A	-375.049	-373.866	-375.049	-373.866	9.802e-15
chr19:11138365:A:G	-357.516	-357.874	-357.516	-357.874	8.643499999999983e-08
chr19:11138798:G:C	-374.327	-373.458	-374.327	-373.458	1.474879999999999e-14
chr19:11139412:G:A	0.0	-368.674	0.0	-368.674	1.76413e-12
chr19:11139463:A:G	-365.279	-364.937	-365.279	-364.937	7.400700000000001e-11
chr19:11139720:T:C	-366.586	-366.096	-366.586	-366.096	2.321589999999997e-11
chr19:11142658:G:A	0.0	-374.07	0.0	-374.07	7.99426e-15
chr19:11143210:CA:C	-367.241	-369.227	-367.241	-369.227	1.014299999999999e-12
chr19:11143956:A:G	-372.554	-372.587	-372.554	-372.587	3.523800000000009e-14
chr19:11144663:T:C	0.0	-372.597	0.0	-372.597	3.48724e-14
chr19:11144830:C:T	0.0	-374.239	0.0	-374.239	6.75273e-15
chr19:11145317:C:T	-368.064	-370.117	-368.064	-370.117	4.163999999999997e-13
chr19:11145609:A:G	-361.068	-361.561	-361.068	-361.561	2.1650999999999987e-09
chr19:11146211:T:C	-370.701	-369.167	-370.701	-369.167	1.07732e-12
chr19:11147917:AAAAAAAAAAAAAAG:A	-366.269	-366.267	-366.269	-366.267	1.9579000000000042e-11
chr19:11148597:C:T	0.0	-371.322	0.0	-371.322	1.24893e-13
chr19:11149796:C:T	0.0	-368.433	0.0	-368.433	2.24482e-12
chr19:11150005:C:T	0.0	-370.067	0.0	-370.067	4.38071e-13
chr19:11150900:A:G	0.0	-368.742	0.0	-368.742	1.64773e-12
chr19:11151185:T:A	0.0	-367.65	0.0	-367.65	4.91212e-12
chr19:11151801:T:G	-364.69	-364.052	-364.69	-364.052	1.7934199999999983e-10
chr19:11152422:C:T	-366.389	-365.664	-366.389	-365.664	3.578800000000002e-11
chr19:11153693:T:C	-366.353	-365.606	-366.353	-365.606	3.792100000000002e-11
chr19:11153850:G:C	0.0	-374.177	0.0	-374.177	7.18276e-15
chr19:11153861:A:C	0.0	-368.978	0.0	-368.978	1.30077e-12
chr19:11153913:T:A	-372.182	-371.908	-372.182	-371.908	6.946500000000005e-14
chr19:11154344:G:A	-370.161	-369.442	-370.161	-369.442	8.184500000000004e-13
chr19:11154356:T:C	-365.431	-364.582	-365.431	-364.582	1.0560200000000005e-10
chr19:11154732:C:G	-370.718	-371.34	-370.718	-371.34	1.2266999999999992e-13
chr19:11155010:C:A	-371.004	-371.478	-371.004	-371.478	1.067900000000002e-13
chr19:11155908:A:G	-371.026	-371.479	-371.026	-371.479	1.0665999999999987e-13
chr19:11157002:T:C	-370.84	-371.274	-370.84	-371.274	1.310299999999997e-13
chr19:11157264:A:T	-370.905	-371.42	-370.905	-371.42	1.1316999999999961e-13
chr19:11159001:T:A	-369.711	-368.996	-369.711	-368.996	1.278249999999999e-12
chr19:11159050:G:T	-370.582	-369.789	-370.582	-369.789	5.784800000000002e-13
chr19:11159217:C:T	-370.205	-369.601	-370.205	-369.601	6.97980000000001e-13
chr19:11161705:T:C	0.0	-368.595	0.0	-368.595	1.90847e-12
chr19:11162596:A:G	0.0	-368.37	0.0	-368.37	2.38995e-12
chr19:11163769:G:A	-365.345	-364.398	-365.345	-364.398	1.2690900000000002e-10
chr19:11164003:G:A	-373.968	-372.934	-373.968	-372.934	2.48925e-14
chr19:11164463:A:C	-363.78	-364.039	-363.78	-364.039	1.8169000000000002e-10
chr19:11164582:A:G	-363.821	-364.034	-363.821	-364.034	1.825800000000002e-10
chr19:11165279:G:A	0.0	-369.652	0.0	-369.652	6.63465e-13
chr19:11166398:C:T	-363.985	-363.086	-363.985	-363.086	4.711299999999996e-10
chr19:11167246:G:T	-369.303	-368.418	-369.303	-368.418	2.27732e-12
chr19:11170656:C:T	0.0	-366.983	0.0	-366.983	9.5679e-12
chr19:11172180:TTGGTCAGGC:T	0.0	-365.631	0.0	-365.631	3.69702e-11
chr19:11172546:C:T	-374.882	-373.75	-374.882	-373.75	1.1007599999999998e-14
chr19:11172840:G:A	-374.798	-373.628	-374.798	-373.628	1.2439100000000012e-14
chr19:11173626:C:T	-374.892	-373.666	-374.892	-373.666	1.1971700000000005e-14
chr19:11220678:G:T	-371.171	-370.607	-371.171	-370.607	2.5507000000000004e-13
chr19:11225768:C:T	-371.096	-370.77	-371.096	-370.77	2.1672900000000026e-13
chr19:11235479:G:A	-370.591	-370.294	-370.591	-370.294	3.4895999999999996e-13
chr19:11237845:G:A	-372.471	-371.375	-372.471	-371.375	1.18359e-13
chr19:11560149:TG:T	0.0	-370.782	0.0	-370.782	2.1415e-13
chr19:11565401:A:G	-371.646	-370.14	-371.646	-370.14	4.071870000000001e-13
chr19:11630961:T:C	0.0	-371.202	0.0	-371.202	1.40794e-13
chr19:11646005:C:G	0.0	-370.936	0.0	-370.936	1.83617e-13
chr19:11655852:C:T	0.0	-370.936	0.0	-370.936	1.83617e-13
chr19:11671973:G:A	0.0	-371.055	0.0	-371.055	1.63048e-13
chr19:11697899:A:C	0.0	-370.748	0.0	-370.748	2.21634e-13
