## Supplementary material for "Characterization of shared and ancestry-specific signals driving complex traits using multi-ancestry fine-mapping": results_ldl_cholesterol_aou.txt

chr	start_bp	end_bp	rsid	eur_pip	afr_pip	eur_maf	afr_maf	bp	bp	eur_beta	afr_beta	eur_se	afr_se	eur_zscore	afr_zscore	eur_pval	afr_pval	global_pip	eur_nocausal	afr_nocausal	shared_pip	not_shared_pip	shared_ll	notshared_ll	num_snps_eur	num_snps_afr	nc	runtime
19	9623790	12143998	chr19:11116926:C:T	0.124773	0.118305	0.423119	0.102346	11116926	11116926	0.0425154221143634	0.0503443456621506	0.0058787654200736	0.0232828249147818	7.232032421159461	2.162295419323794	4.8188e-13	0.0306175	0.124773	1.05208e-65	4.65952e-25	0.118305	0.006468	-345.536	-346.651	386	436	2	561.76
19	9623790	12143998	chr19:11081053:C:T	0.231727	0.231727	0.111869	0.136368	11081053	11081053	-0.1549616221314741	-0.2398007018668866	0.0091397659920582	0.0202685303295147	-16.954659699835272	-11.83118351297986	2.5736899999999997e-64	4.27045e-32	0.231727	1.05208e-65	4.65952e-25	0.231727	0.0	-344.16	-367.383	386	436	2	561.76
19	9623790	12143998	chr19:11116804:A:C	0.410046	0.295641	0.599633	0.76963	11116804	11116804	0.0547597520519248	0.0070054408004288	0.0059025050962292	0.0164714894133262	9.277374802591519	0.4253070638992169	1.7967299999999998e-20	0.670621	0.4100459999999999	1.05208e-65	4.65952e-25	0.295641	0.1144049999999999	-344.621	-343.778	386	436	2	561.76
19	9623790	12143998	chr19:11085680:AC:A	0.762526	0.762526	0.111858	0.136602	11085680	11085680	-0.1559797400144326	-0.237934648283557	0.0091335250718032	0.0202339244953171	-17.077715207239045	-11.759194235336015	3.1823099999999997e-65	9.93309e-32	0.762526	1.05208e-65	4.65952e-25	0.762526	0.0	-342.987	-368.239	386	436	2	561.76
19	9623790	12143998	chr19:11118069:T:C	0.218987	0.159748	0.601269	0.769137	11118069	11118069	0.0547600248046626	0.0054992620269107	0.0059041302165932	0.0164730427764064	9.2748673887244	0.33383401606818175	1.8394299999999998e-20	0.738511	0.218987	1.05208e-65	4.65952e-25	0.159748	0.0592389999999999	-345.236	-344.436	386	436	2	561.76
19	9623790	12143998	chr19:11118542:A:G	0.052526	0.0494513	0.424457	0.102889	11118542	11118542	0.0423973201997606	0.0479167142466649	0.0058764087158061	0.0232411376925275	7.21483515701047	2.0617198211458945	5.46808e-13	0.0392586	0.0525259999999999	1.05208e-65	4.65952e-25	0.0494513	0.0030746999999999	-346.409	-347.395	386	436	2	561.76
19	9623790	12143998	chr19:11116650:C:G	0.105355	0.0998827	0.423305	0.102403	11116650	11116650	0.0423967546052542	0.0503317539776037	0.0058799129372389	0.0232839190080076	7.210439177890778	2.1616530258627873	5.64738e-13	0.0306671	0.105355	1.05208e-65	4.65952e-25	0.0998827	0.0054722999999999	-345.706	-346.818	386	436	2	561.76
