## Supplementary material for "Characterization of shared and ancestry-specific signals driving complex traits using multi-ancestry fine-mapping": mscaviar_results_study0_post.txt

SNP_ID	Prob_in_pCausalSet
chr19:18693187:G:A	0.0123385
chr19:18972674:A:G	0.000239796
chr19:19044863:G:A	0.000201328
chr19:19149999:C:T	0.000939007
chr19:19189152:C:A	0.00295388
chr19:19225799:C:T	0.014673
chr19:19262880:A:G	0.000383908
chr19:19263252:C:T	0.00542766
chr19:19263259:T:C	0.00531899
chr19:19265074:T:C	0.000738824
chr19:19268740:C:T	0.0843328
chr19:19269837:T:C	0.000749294
chr19:19270187:G:T	0.00455495
chr19:19270946:C:T	0.000746148
chr19:19271209:C:A	0.00195258
chr19:19271210:T:C	0.0019595
chr19:19274602:T:C	0.000790156
chr19:19275206:A:G	0.000837738
chr19:19276340:T:C	0.000637338
chr19:19277691:A:T	0.0211325
chr19:19279940:G:A	0.000835986
chr19:19280593:C:T	0.000872512
chr19:19281592:T:C	0.000890226
chr19:19282723:A:G	0.0149626
chr19:19282905:G:A	0.785302
chr19:19283081:A:AG	0.108611
chr19:19283559:A:G	0.000614997
chr19:19283587:C:T	0.000855545
chr19:19286670:A:C	0.00101003
chr19:19287196:A:G	0.000944404
chr19:19290409:G:A	0.000878367
chr19:19292601:A:G	0.000896466
chr19:19293977:C:G	0.00096045
chr19:19294596:T:C	0.00091767
chr19:19294671:G:A	0.0041357
chr19:19296060:T:C	0.000925917
chr19:19296362:C:A	0.00354098
chr19:19296909:T:C	0.0160172
chr19:19299671:C:T	0.000859855
chr19:19299813:T:C	0.000950946
chr19:19299941:G:A	0.00360533
chr19:19300327:T:C	0.000973918
chr19:19303138:A:G	0.000971984
chr19:19305236:T:C	0.000870212
chr19:19307582:TG:T	0.00325927
chr19:19308057:C:T	0.000109207
chr19:19308107:C:T	0.000861701
chr19:19308262:G:A	0.0162744
chr19:19309001:G:A	0.00415888
chr19:19311676:A:G	0.00119746
chr19:19312274:CAAT:C	0.00420882
chr19:19314216:C:T	0.00914602
chr19:19315372:G:A	0.00160181
chr19:19315800:C:T	0.000992454
chr19:19316814:A:G	0.0138234
chr19:19317985:A:G	0.00591507
chr19:19318411:C:T	0.00537821
chr19:19319166:C:G	0.000965196
chr19:19320614:T:G	0.000857923
chr19:19321154:G:T	0.000803245
chr19:19321481:AG:A	0.0834177
chr19:19322002:T:C	0.000969593
chr19:19322150:A:G	0.0043907
chr19:19322296:C:T	0.000888961
chr19:19323080:G:A	0.00482015
chr19:19323541:C:T	0.000929796
chr19:19324871:T:G	0.00378733
chr19:19325420:C:G	0.00968243
chr19:19328822:A:T	0.00102263
chr19:19329619:A:G	0.00136966
chr19:19330055:C:T	0.000641558
chr19:19335047:C:T	0.0026206
chr19:19336127:G:A	0.000571739
chr19:19337492:A:G	0.00264974
chr19:19337999:G:A	0.0024552
chr19:19340184:T:A	0.000446487
chr19:19341440:G:A	0.0025534
chr19:19342751:C:A	0.000782813
chr19:19344019:G:A	0.000997396
chr19:19344941:G:A	0.0129845
chr19:19347099:A:C	0.000814827
chr19:19348406:C:T	0.00244537
chr19:19348745:C:T	0.00931124
chr19:19348991:T:C	0.00896768
chr19:19349732:G:C	0.0726382
chr19:19351893:G:C	0.00123195
chr19:19354720:G:A	0.00183111
chr19:19355460:C:T	0.00158362
chr19:19355612:G:A	0.00448809
chr19:19356736:C:T	0.0032438
chr19:19357187:T:A	0.00205164
chr19:19357925:G:A	0.000832481
chr19:19359472:T:C	0.00265893
chr19:19360432:T:C	0.00399101
chr19:19360637:G:A	0.000664433
chr19:19360874:C:T	0.00090092
chr19:19360996:G:A	0.000849184
chr19:19362996:T:A	0.00253496
chr19:19363557:G:A	0.00230309
chr19:19364279:G:A	0.000759436
chr19:19364660:T:C	0.00135928
chr19:19365556:G:A	0.00131229
chr19:19365711:G:A	0.000749299
chr19:19367068:A:C	0.0103531
chr19:19367213:G:T	0.000396367
chr19:19367214:G:T	0.000392892
chr19:19367586:T:C	0.00066419
chr19:19369127:C:A	0.0006936
chr19:19369766:T:C	0.000809405
chr19:19370570:G:T	0.000744191
chr19:19373199:A:G	0.000847703
chr19:19373486:G:A	0.000315795
chr19:19376493:C:T	0.000624008
chr19:19376843:C:T	0.0118435
chr19:19377909:T:C	0.00116566
chr19:19381164:T:C	0.000613266
chr19:19385145:G:A	0.000694423
chr19:19388789:A:G	0.000523143
chr19:19392764:T:C	0.000778514
chr19:19393358:T:C	0.000509027
chr19:19394278:C:T	0.000707524
chr19:19395283:C:T	0.000761172
chr19:19397204:A:G	0.00099019
chr19:19401848:A:T	0.000746784
chr19:19405622:G:A	0.000605988
chr19:19407507:T:A	0.000663105
chr19:19411748:G:A	0.000685147
chr19:19414983:T:C	0.00240151
chr19:19417997:A:G	0.000720925
chr19:19419461:G:A	0.000765801
chr19:19421101:A:G	0.0025493
chr19:19421873:G:A	0.000563214
chr19:19422821:T:C	0.00068595
chr19:19429082:T:C	0.00068781
chr19:19434887:G:A	0.000663769
chr19:19435181:T:C	0.000686854
chr19:19437430:T:G	0.000538748
chr19:19437437:A:G	0.000728224
chr19:19437834:T:G	0.00106933
chr19:19439655:A:C	0.000727601
chr19:19441604:T:C	0.000369569
chr19:19441815:T:C	0.000673733
chr19:19444297:CT:C	0.000640358
chr19:19445842:G:A	0.000583972
chr19:19446544:A:G	0.000498051
chr19:19449348:A:AT	0.000640129
chr19:19451540:G:A	0.00051081
chr19:19455446:T:C	0.000750269
chr19:19457435:A:G	0.000615857
chr19:19457630:G:A	0.000706074
chr19:19457850:T:C	0.000400123
chr19:19460291:A:G	0.000550762
chr19:19461976:A:G	0.000615139
chr19:19463468:G:C	0.000559247
chr19:19465136:G:A	0.000586267
chr19:19466406:C:G	0.000840147
chr19:19467263:T:C	0.000728016
chr19:19467641:A:G	0.000710656
chr19:19467934:A:G	0.00486116
chr19:19468081:T:C	0.000596609
chr19:19468237:T:G	0.000760311
chr19:19471842:A:G	0.000551394
chr19:19472183:C:T	0.00171937
chr19:19477737:A:C	0.000588914
chr19:19480257:A:G	0.000589663
chr19:19484205:C:T	0.000529315
chr19:19486246:G:A	0.000660247
chr19:19486431:T:C	0.000767007
chr19:19492012:G:C	0.000610039
chr19:19492136:A:G	0.000681203
chr19:19492883:C:A	0.000570059
chr19:19494539:T:C	0.000682498
chr19:19494954:C:T	0.0006024
chr19:19495154:C:T	0.00058549
chr19:19495825:G:A	0.00064568
chr19:19497728:A:G	0.000654967
chr19:19499221:A:G	0.000768808
chr19:19499787:C:T	0.00152234
chr19:19502813:A:G	0.00101346
chr19:19505217:T:C	0.000689357
chr19:19505933:G:A	0.000755844
chr19:19506846:T:C	0.000634357
chr19:19508508:T:C	0.000679847
chr19:19508733:A:G	0.000668885
chr19:19510195:T:C	0.0020439
chr19:19510229:T:C	0.000759491
chr19:19514738:A:G	0.000720989
chr19:19517228:G:A	0.000511248
chr19:19520846:A:G	0.000694686
chr19:19529715:T:C	0.000733866
chr19:19531986:C:T	0.000378685
chr19:19532219:C:A	0.000520767
chr19:19535463:T:C	0.000690769
chr19:19537537:G:C	0.000444808
chr19:19539287:A:G	0.000612913
chr19:19540768:C:T	0.00054038
chr19:19546691:G:A	0.000527432
chr19:19547663:G:T	0.00124177
chr19:19551411:C:T	0.00934412
chr19:19553268:C:T	0.0116923
chr19:19555765:T:C	0.000369926
chr19:19556445:C:T	0.00104292
chr19:19559801:G:A	0.00279526
chr19:19560457:C:T	0.00296371
chr19:19564887:C:T	0.00252102
chr19:19584419:C:T	0.00194515
chr19:19588589:GA:G	0.0187742
chr19:19589743:C:T	0.00109574
chr19:19591575:G:A	0.0183217
chr19:19600330:C:T	0.00304478
chr19:19606247:A:G	0.0179183
chr19:19609590:C:T	0.000720478
chr19:19609979:T:G	0.000642961
chr19:19610913:G:A	0.000709435
chr19:19611167:C:T	0.000706619
chr19:19612406:C:T	0.000694499
chr19:19616343:A:G	0.00082203
chr19:19675290:A:G	0.000333301
chr19:19678719:A:G	0.000328308
chr19:19682736:T:C	0.000453457
chr19:20073465:C:T	0.0674284
