## Supplementary material for "Characterization of shared and ancestry-specific signals driving complex traits using multi-ancestry fine-mapping": mscaviar_results_study1_post.txt

SNP_ID	Prob_in_pCausalSet
chr19:18693187:G:A	0.0232797
chr19:18714036:G:A	0.0112459
chr19:19149999:C:T	0.00107062
chr19:19189152:C:A	0.00234718
chr19:19225799:C:T	0.0107827
chr19:19262880:A:G	0.00047991
chr19:19263252:C:T	0.00441466
chr19:19263259:T:C	0.00429236
chr19:19265074:T:C	0.00101985
chr19:19268740:C:T	0.0682958
chr19:19269837:T:C	0.000934771
chr19:19270187:G:T	0.00369881
chr19:19270946:C:T	0.00091797
chr19:19274602:T:C	0.000970984
chr19:19275206:A:G	0.00102779
chr19:19276340:T:C	0.000761764
chr19:19277691:A:T	0.0161884
chr19:19279940:G:A	0.00102864
chr19:19280593:C:T	0.00105787
chr19:19281592:T:C	0.0010726
chr19:19282723:A:G	0.0114779
chr19:19282905:G:A	0.610643
chr19:19283081:A:AG	0.087733
chr19:19283587:C:T	0.00102183
chr19:19286670:A:C	0.00118224
chr19:19287196:A:G	0.00113877
chr19:19290409:G:A	0.00106991
chr19:19292601:A:G	0.00104071
chr19:19293977:C:G	0.00116993
chr19:19294596:T:C	0.00111223
chr19:19294671:G:A	0.00322821
chr19:19296060:T:C	0.000824481
chr19:19296362:C:A	0.00273029
chr19:19296909:T:C	0.0128174
chr19:19299671:C:T	0.00114007
chr19:19299813:T:C	0.00116224
chr19:19300327:T:C	0.00114391
chr19:19303138:A:G	0.00118743
chr19:19305236:T:C	0.00102214
chr19:19308107:C:T	0.000786023
chr19:19308262:G:A	0.0127388
chr19:19309001:G:A	0.00317753
chr19:19311676:A:G	0.00136992
chr19:19312274:CAAT:C	0.00331349
chr19:19314216:C:T	0.00906546
chr19:19315372:G:A	0.00133411
chr19:19315800:C:T	0.00119613
chr19:19316814:A:G	0.0101951
chr19:19318411:C:T	0.00420163
chr19:19319166:C:G	0.00112361
chr19:19320614:T:G	0.00104236
chr19:19321154:G:T	0.000948027
chr19:19321481:AG:A	0.0680096
chr19:19322002:T:C	0.0011225
chr19:19322150:A:G	0.00336437
chr19:19322296:C:T	0.00105494
chr19:19323541:C:T	0.00112853
chr19:19324871:T:G	0.00301143
chr19:19325420:C:G	0.00909813
chr19:19328822:A:T	0.00126832
chr19:19329619:A:G	0.00180706
chr19:19330055:C:T	0.000817163
chr19:19335047:C:T	0.00212088
chr19:19336127:G:A	0.000767773
chr19:19337492:A:G	0.00211785
chr19:19337999:G:A	0.00200351
chr19:19340184:T:A	0.000570788
chr19:19341440:G:A	0.00207584
chr19:19342751:C:A	0.000939781
chr19:19344019:G:A	0.00111783
chr19:19347099:A:C	0.00098071
chr19:19348406:C:T	0.0018973
chr19:19348745:C:T	0.0072683
chr19:19348991:T:C	0.00701107
chr19:19349732:G:C	0.0589744
chr19:19351893:G:C	0.00107195
chr19:19354720:G:A	0.00155622
chr19:19355460:C:T	0.00129282
chr19:19356736:C:T	0.00246115
chr19:19357187:T:A	0.00166529
chr19:19357925:G:A	0.000936189
chr19:19360432:T:C	0.00297324
chr19:19360637:G:A	0.000710461
chr19:19360874:C:T	0.000920361
chr19:19360996:G:A	0.000868303
chr19:19364279:G:A	0.000766768
chr19:19364660:T:C	0.00108703
chr19:19365556:G:A	0.00125535
chr19:19365711:G:A	0.000778593
chr19:19367068:A:C	0.00830152
chr19:19367213:G:T	0.000422397
chr19:19367214:G:T	0.000418781
chr19:19367586:T:C	0.000808649
chr19:19369127:C:A	0.00082057
chr19:19369766:T:C	0.0010182
chr19:19370570:G:T	0.000911348
chr19:19373199:A:G	0.000916224
chr19:19373486:G:A	0.000364716
chr19:19376493:C:T	0.000809535
chr19:19376843:C:T	0.00846014
chr19:19377909:T:C	0.0015507
chr19:19381164:T:C	0.000811024
chr19:19385145:G:A	0.000845985
chr19:19388789:A:G	0.000617133
chr19:19392764:T:C	0.000808655
chr19:19393358:T:C	0.000585926
chr19:19394278:C:T	0.000726572
chr19:19395283:C:T	0.000764809
chr19:19397204:A:G	0.000907342
chr19:19401848:A:T	0.000766601
chr19:19405622:G:A	0.00065348
chr19:19407507:T:A	0.000795951
chr19:19411748:G:A	0.000896075
chr19:19414983:T:C	0.0020781
chr19:19417997:A:G	0.000859709
chr19:19419461:G:A	0.000955655
chr19:19421101:A:G	0.00236132
chr19:19421873:G:A	0.000605364
chr19:19422821:T:C	0.000906078
chr19:19429082:T:C	0.000664135
chr19:19434887:G:A	0.000797193
chr19:19435181:T:C	0.000824981
chr19:19437430:T:G	0.000569307
chr19:19437437:A:G	0.000858404
chr19:19437834:T:G	0.000981988
chr19:19439655:A:C	0.000858859
chr19:19441604:T:C	0.000425069
chr19:19441815:T:C	0.000863243
chr19:19444297:CT:C	0.000595202
chr19:19445842:G:A	0.00074844
chr19:19446544:A:G	0.000580441
chr19:19449348:A:AT	0.000751633
chr19:19451540:G:A	0.000585841
chr19:19455446:T:C	0.00103234
chr19:19457435:A:G	0.000747815
chr19:19457630:G:A	0.00091153
chr19:19457850:T:C	0.000462986
chr19:19460291:A:G	0.000675423
chr19:19461976:A:G	0.000804905
chr19:19463468:G:C	0.000688284
chr19:19465136:G:A	0.000728192
chr19:19466406:C:G	0.0010243
chr19:19467263:T:C	0.000935929
chr19:19467641:A:G	0.000927103
chr19:19467934:A:G	0.00402053
chr19:19468081:T:C	0.000730542
chr19:19468237:T:G	0.000979508
chr19:19471842:A:G	0.000679303
chr19:19472183:C:T	0.00173547
chr19:19477737:A:C	0.000722606
chr19:19480257:A:G	0.000729245
chr19:19484205:C:T	0.000634493
chr19:19486246:G:A	0.000867905
chr19:19486431:T:C	0.00100536
chr19:19492012:G:C	0.00063977
chr19:19492136:A:G	0.000884498
chr19:19492883:C:A	0.000817388
chr19:19494539:T:C	0.000864422
chr19:19494954:C:T	0.000776409
chr19:19495154:C:T	0.000713995
chr19:19495825:G:A	0.000850353
chr19:19497728:A:G	0.000864322
chr19:19499221:A:G	0.00101758
chr19:19499787:C:T	0.0012663
chr19:19502813:A:G	0.000886623
chr19:19505217:T:C	0.000993083
chr19:19505933:G:A	0.00100762
chr19:19506846:T:C	0.000826057
chr19:19508508:T:C	0.000859717
chr19:19508733:A:G	0.000851698
chr19:19510195:T:C	0.00220078
chr19:19510229:T:C	0.000944624
chr19:19514738:A:G	0.0008952
chr19:19517228:G:A	0.000620493
chr19:19520846:A:G	0.000859341
chr19:19529715:T:C	0.0009613
chr19:19531986:C:T	0.000406125
chr19:19532219:C:A	0.000688511
chr19:19535463:T:C	0.000848229
chr19:19537537:G:C	0.000593783
chr19:19539287:A:G	0.00075364
chr19:19540768:C:T	0.000711527
chr19:19546691:G:A	0.000556872
chr19:19547663:G:T	0.00101417
chr19:19551411:C:T	0.00799596
chr19:19553268:C:T	0.0100806
chr19:19555765:T:C	0.000474214
chr19:19556445:C:T	0.000935947
chr19:19559801:G:A	0.00247173
chr19:19560457:C:T	0.00271247
chr19:19564887:C:T	0.00229226
chr19:19584419:C:T	0.00176361
chr19:19588589:GA:G	0.0152361
chr19:19589743:C:T	0.000977911
chr19:19591575:G:A	0.0146019
chr19:19600330:C:T	0.00253634
chr19:19606247:A:G	0.0145758
chr19:19609590:C:T	0.000637392
chr19:19609979:T:G	0.000580923
chr19:19610913:G:A	0.000630311
chr19:19611167:C:T	0.00062561
chr19:19612406:C:T	0.000623366
chr19:19616343:A:G	0.000718402
chr19:19675290:A:G	0.000335123
chr19:19678719:A:G	0.000332162
chr19:19682736:T:C	0.00041884
chr19:20073465:C:T	0.0814623
