## Supplementary material for "Characterization of shared and ancestry-specific signals driving complex traits using multi-ancestry fine-mapping": not_shared_pips.txt

SNP_ID	shared_ll_x	notshared_ll_x	shared_ll_y	notshared_ll_y	not_shared_pip
chr19:18693187:G:A	-116.113	-114.428	-116.113	-114.428	0.011039999999999998
chr19:18714036:G:A	0.0	-114.431	0.0	-114.431	0.0112459
chr19:18972674:A:G	0.0	-118.265	0.0	-118.265	0.000239796
chr19:19044863:G:A	0.0	-118.439	0.0	-118.439	0.000201328
chr19:19149999:C:T	-118.956	-117.817	-118.956	-117.817	0.00041139899999989994
chr19:19189152:C:A	-117.851	-117.002	-117.851	-117.002	0.0008667800000000002
chr19:19225799:C:T	-116.277	-115.416	-116.277	-115.416	0.004126499999999901
chr19:19262880:A:G	-119.953	-118.304	-119.953	-118.304	0.00025638799999999997
chr19:19263252:C:T	-117.434	-116.538	-117.434	-116.538	0.0015945400000000002
chr19:19263259:T:C	-117.455	-116.545	-117.455	-116.545	0.0015763899999999996
chr19:19265074:T:C	-119.22	-117.788	-119.22	-117.788	0.000450916
chr19:19268740:C:T	-114.261	-113.867	-114.261	-113.867	0.0164194
chr19:19269837:T:C	-119.215	-117.888	-119.215	-117.888	0.000397683
chr19:19270187:G:T	-117.608	-116.667	-117.608	-116.667	0.0013947800000000004
chr19:19270946:C:T	-119.221	-117.903	-119.221	-117.903	0.00039000799999999996
chr19:19271209:C:A	0.0	-116.252	0.0	-116.252	0.00195258
chr19:19271210:T:C	0.0	-116.248	0.0	-116.248	0.0019595
chr19:19274602:T:C	-119.162	-117.871	-119.162	-117.871	0.0004046979999999999
chr19:19275206:A:G	-119.1	-117.836	-119.1	-117.836	0.00041982400000000007
chr19:19276340:T:C	-119.395	-118.021	-119.395	-118.021	0.0003410379999998999
chr19:19277691:A:T	-115.78	-115.021	-115.78	-115.021	0.005227099999999901
chr19:19279940:G:A	-119.101	-117.834	-119.101	-117.834	0.00042072199999990004
chr19:19280593:C:T	-119.058	-117.822	-119.058	-117.822	0.00042498799999999995
chr19:19281592:T:C	-119.037	-117.816	-119.037	-117.816	0.00042743800000000004
chr19:19282723:A:G	-116.293	-115.594	-116.293	-115.594	0.0037669
chr19:19282905:G:A	-112.43	-111.894	-112.43	-111.894	0.17471100000000006
chr19:19283081:A:AG	-113.984	-113.584	-113.984	-113.584	0.021254999999999996
chr19:19283559:A:G	0.0	-117.318	0.0	-117.318	0.000614997
chr19:19283587:C:T	-119.081	-117.848	-119.081	-117.848	0.00041238500000000003
chr19:19286670:A:C	-118.909	-117.767	-118.909	-117.767	0.0004483460000000001
chr19:19287196:A:G	-118.975	-117.78	-118.975	-117.78	0.00044486799999999996
chr19:19290409:G:A	-119.05	-117.814	-119.05	-117.814	0.0004294249999998999
chr19:19292601:A:G	-119.037	-117.844	-119.037	-117.844	0.00041177399999999995
chr19:19293977:C:G	-118.956	-117.759	-118.956	-117.759	0.0004557079999998999
chr19:19294596:T:C	-119.005	-117.792	-119.005	-117.792	0.0004393339999999999
chr19:19294671:G:A	-117.705	-116.722	-117.705	-116.722	0.0012875299999999998
chr19:19296060:T:C	-118.92	-117.715	-118.92	-117.715	0.0003870119999998999
chr19:19296362:C:A	-117.819	-116.837	-117.819	-116.837	0.0011237499999999
chr19:19296909:T:C	-116.033	-115.444	-116.033	-115.444	0.003518799999999999
chr19:19299671:C:T	-119.065	-117.736	-119.065	-117.736	0.0004751690000000001
chr19:19299813:T:C	-118.965	-117.762	-118.965	-117.762	0.000454416
chr19:19299941:G:A	0.0	-115.64	0.0	-115.64	0.00360533
chr19:19300327:T:C	-118.947	-117.785	-118.947	-117.785	0.0004397199999998999
chr19:19303138:A:G	-118.943	-117.749	-118.943	-117.749	0.00046106200000000004
chr19:19305236:T:C	-119.067	-117.852	-119.067	-117.852	0.00040925399999999995
chr19:19307582:TG:T	0.0	-115.741	0.0	-115.741	0.00325927
chr19:19308057:C:T	0.0	-119.055	0.0	-119.055	0.000109207
chr19:19308107:C:T	-119.017	-117.773	-119.017	-117.773	0.000375184
chr19:19308262:G:A	-116.029	-115.352	-116.029	-115.352	0.003830799999999999
chr19:19309001:G:A	-117.66	-116.697	-117.66	-116.697	0.0012953699999999004
chr19:19311676:A:G	-118.734	-117.687	-118.734	-117.687	0.00048631999999999994
chr19:19312274:CAAT:C	-117.689	-116.707	-117.689	-116.707	0.0013168100000000003
chr19:19314216:C:T	-116.666	-116.726	-116.666	-116.726	0.0012062999999998998
chr19:19315372:G:A	-118.535	-117.488	-118.535	-117.488	0.0005371199999998999
chr19:19315800:C:T	-118.922	-117.75	-118.922	-117.75	0.00045927399999999997
chr19:19316814:A:G	-116.509	-115.594	-116.509	-115.594	0.0040082999999999005
chr19:19317985:A:G	0.0	-115.146	0.0	-115.146	0.00591507
chr19:19318411:C:T	-117.445	-116.5	-117.445	-116.5	0.0016240999999999
chr19:19319166:C:G	-118.958	-117.798	-118.958	-117.798	0.000432828
chr19:19320614:T:G	-119.075	-117.831	-119.075	-117.831	0.0004210109999999999
chr19:19321154:G:T	-119.151	-117.896	-119.151	-117.896	0.00039081
chr19:19321481:AG:A	-114.392	-114.007	-114.392	-114.007	0.01579689999999989
chr19:19322002:T:C	-118.955	-117.801	-118.955	-117.801	0.00043080699999999985
chr19:19322150:A:G	-117.603	-116.656	-117.603	-116.656	0.00135061
chr19:19322296:C:T	-119.042	-117.831	-119.042	-117.831	0.000419105
chr19:19323080:G:A	0.0	-115.35	0.0	-115.35	0.00482015
chr19:19323541:C:T	-118.991	-117.783	-118.991	-117.783	0.0004433540000000001
chr19:19324871:T:G	-117.792	-116.81	-117.792	-116.81	0.0011861199999999997
chr19:19325420:C:G	-116.536	-116.55	-116.536	-116.55	0.0013634799999999985
chr19:19328822:A:T	-118.888	-117.702	-118.888	-117.702	0.00048648399999990006
chr19:19329619:A:G	-118.575	-117.423	-118.575	-117.423	0.00066212
chr19:19330055:C:T	-119.375	-117.963	-119.375	-117.963	0.000366687
chr19:19335047:C:T	-118.157	-117.101	-118.157	-117.101	0.0008856999999999002
chr19:19336127:G:A	-119.49	-117.984	-119.49	-117.984	0.00036116
chr19:19337492:A:G	-118.143	-117.09	-118.143	-117.09	0.0008885299999999998
chr19:19337999:G:A	-118.222	-117.156	-118.222	-117.156	0.0008398899999999001
chr19:19340184:T:A	-119.762	-118.183	-119.762	-118.183	0.00028818500000000005
chr19:19341440:G:A	-118.183	-117.123	-118.183	-117.123	0.0008675399999999998
chr19:19342751:C:A	-119.174	-117.896	-119.174	-117.896	0.00039083999999999994
chr19:19344019:G:A	-118.93	-117.809	-118.93	-117.809	0.000423924
chr19:19344941:G:A	0.0	-114.361	0.0	-114.361	0.0129845
chr19:19347099:A:C	-119.127	-117.868	-119.127	-117.868	0.00040182499999999997
chr19:19348406:C:T	-118.195	-117.129	-118.195	-117.129	0.0008328699999998999
chr19:19348745:C:T	-116.804	-116.068	-116.804	-116.068	0.002441220000000001
chr19:19348991:T:C	-116.841	-116.104	-116.841	-116.104	0.0023556700000000007
chr19:19349732:G:C	-114.539	-114.13	-114.539	-114.13	0.014043199999999999
chr19:19351893:G:C	-118.791	-117.696	-118.791	-117.696	0.00043962799999999996
chr19:19354720:G:A	-118.513	-117.392	-118.513	-117.392	0.0006672299999999998
chr19:19355460:C:T	-118.621	-117.482	-118.621	-117.482	0.00058402
chr19:19355612:G:A	0.0	-115.421	0.0	-115.421	0.00448809
chr19:19356736:C:T	-117.828	-116.845	-117.828	-116.845	0.0010150900000000002
chr19:19357187:T:A	-118.302	-117.312	-118.302	-117.312	0.0006787499999999999
chr19:19357925:G:A	-119.122	-117.909	-119.122	-117.909	0.000380516
chr19:19359472:T:C	0.0	-115.855	0.0	-115.855	0.00265893
chr19:19360432:T:C	-117.713	-116.696	-117.713	-116.696	0.0012848299999998996
chr19:19360637:G:A	-119.378	-118.061	-119.378	-118.061	0.0003198019999998999
chr19:19360874:C:T	-119.063	-117.907	-119.063	-117.907	0.0003733610000000001
chr19:19360996:G:A	-119.126	-117.939	-119.126	-117.939	0.00036070099999999995
chr19:19362996:T:A	0.0	-115.991	0.0	-115.991	0.00253496
chr19:19363557:G:A	0.0	-116.087	0.0	-116.087	0.00230309
chr19:19364279:G:A	-119.249	-118.005	-119.249	-118.005	0.00033452799999999995
chr19:19364660:T:C	-118.768	-117.594	-118.768	-117.594	0.000508398
chr19:19365556:G:A	-118.686	-117.706	-118.686	-117.706	0.0004520800000000001
chr19:19365711:G:A	-119.343	-118.007	-119.343	-118.007	0.0003611139999999
chr19:19367068:A:C	-116.547	-115.943	-116.547	-115.943	0.0023802799999999985
chr19:19367213:G:T	-119.903	-118.338	-119.903	-118.338	0.000230936
chr19:19367214:G:T	-119.913	-118.343	-119.913	-118.343	0.00022974699999999998
chr19:19367586:T:C	-119.342	-117.983	-119.342	-117.983	0.000354047
chr19:19369127:C:A	-119.302	-117.981	-119.302	-117.981	0.00035326400000000005
chr19:19369766:T:C	-119.128	-117.833	-119.128	-117.833	0.00041949899999989997
chr19:19370570:G:T	-119.221	-117.911	-119.221	-117.911	0.00038377699999999986
chr19:19373199:A:G	-119.168	-117.979	-119.168	-117.979	0.00035544099999999996
chr19:19373486:G:A	-120.125	-118.429	-120.125	-118.429	0.000210607
chr19:19376493:C:T	-119.394	-117.961	-119.394	-117.961	0.00036549499999999997
chr19:19376843:C:T	-116.593	-115.682	-116.593	-115.682	0.0035970799999999
chr19:19377909:T:C	-118.801	-117.562	-118.801	-117.562	0.0006148
chr19:19381164:T:C	-119.408	-117.951	-119.408	-117.951	0.0003697559999999
chr19:19385145:G:A	-119.29	-117.954	-119.29	-117.954	0.00036404000000000004
chr19:19388789:A:G	-119.683	-118.177	-119.683	-118.177	0.000305046
chr19:19392764:T:C	-119.245	-118.022	-119.245	-118.022	0.00033117300000000004
chr19:19393358:T:C	-119.714	-118.202	-119.714	-118.202	0.00029428699999999996
chr19:19394278:C:T	-119.346	-118.072	-119.346	-118.072	0.0003125819999999
chr19:19395283:C:T	-119.273	-118.035	-119.273	-118.035	0.000322983
chr19:19397204:A:G	-119.019	-117.871	-119.019	-117.871	0.0003728239999999999
chr19:19401848:A:T	-119.29	-118.044	-119.29	-118.044	0.0003219909999999
chr19:19405622:G:A	-119.538	-118.12	-119.538	-118.12	0.00031684400000000004
chr19:19407507:T:A	-119.342	-117.994	-119.342	-117.994	0.00034781799999999996
chr19:19411748:G:A	-119.293	-117.893	-119.293	-117.893	0.000393598
chr19:19414983:T:C	-118.078	-117.28	-118.078	-117.28	0.0006605099999999998
chr19:19417997:A:G	-119.254	-117.95	-119.254	-117.95	0.00036433600000000004
chr19:19419461:G:A	-119.182	-117.872	-119.182	-117.872	0.0003994360000000001
chr19:19421101:A:G	-117.936	-117.314	-117.936	-117.314	0.0006369000000000001
chr19:19421873:G:A	-119.616	-118.164	-119.616	-118.164	0.000300956
chr19:19422821:T:C	-119.29	-117.881	-119.29	-117.881	0.0003991260000000001
chr19:19429082:T:C	-119.294	-118.04	-119.294	-118.04	0.00030421700000000007
chr19:19434887:G:A	-119.341	-117.993	-119.341	-117.993	0.00034823000000000005
chr19:19435181:T:C	-119.304	-117.973	-119.304	-117.973	0.000355953
chr19:19437430:T:G	-119.663	-118.193	-119.663	-118.193	0.000288987
chr19:19437437:A:G	-119.246	-117.954	-119.246	-117.954	0.00036225599999999993
chr19:19437834:T:G	-118.938	-117.83	-118.938	-117.83	0.0003891479999999001
chr19:19439655:A:C	-119.247	-117.953	-119.247	-117.953	0.00036257
chr19:19441604:T:C	-119.972	-118.351	-119.972	-118.351	0.00023234799999999995
chr19:19441815:T:C	-119.313	-117.924	-119.313	-117.924	0.000378966
chr19:19444297:CT:C	-119.477	-118.107	-119.477	-118.107	0.000297258
chr19:19445842:G:A	-119.465	-118.013	-119.465	-118.013	0.00034417799999990003
chr19:19446544:A:G	-119.735	-118.21	-119.735	-118.21	0.00029244799999990004
chr19:19449348:A:AT	-119.387	-118.033	-119.387	-118.033	0.000332932
chr19:19451540:G:A	-119.71	-118.201	-119.71	-118.201	0.00029423700000000004
chr19:19455446:T:C	-119.188	-117.771	-119.188	-117.771	0.0004508149999999999
chr19:19457435:A:G	-119.512	-118.067	-119.512	-118.067	0.00035032399999999995
chr19:19457630:G:A	-119.26	-117.886	-119.26	-117.886	0.0003949519999999
chr19:19457850:T:C	-119.881	-118.302	-119.881	-118.302	0.00024508899999999993
chr19:19460291:A:G	-119.627	-118.13	-119.627	-118.13	0.0003261569999999
chr19:19461976:A:G	-119.404	-117.959	-119.404	-117.959	0.00036548600000000004
chr19:19463468:G:C	-119.608	-118.118	-119.608	-118.118	0.000330319
chr19:19465136:G:A	-119.562	-118.086	-119.562	-118.086	0.00034465299999999994
chr19:19466406:C:G	-119.086	-117.839	-119.086	-117.839	0.000411729
chr19:19467263:T:C	-119.229	-117.871	-119.229	-117.871	0.00040111500000000007
chr19:19467641:A:G	-119.252	-117.87	-119.252	-117.87	0.0004022309999998999
chr19:19467934:A:G	-117.319	-116.67	-117.319	-116.67	0.00117883
chr19:19468081:T:C	-119.543	-118.081	-119.543	-118.081	0.0003452489999999
chr19:19468237:T:G	-119.183	-117.841	-119.183	-117.841	0.0004144089999999999
chr19:19471842:A:G	-119.625	-118.127	-119.625	-118.127	0.000327375
chr19:19472183:C:T	-118.314	-117.556	-118.314	-117.556	0.0005059399999999999
chr19:19477737:A:C	-119.556	-118.088	-119.556	-118.088	0.00034264600000000005
chr19:19480257:A:G	-119.555	-118.083	-119.555	-118.083	0.00034531000000000004
chr19:19484205:C:T	-119.668	-118.162	-119.668	-118.162	0.00031164199999999994
chr19:19486246:G:A	-119.328	-117.909	-119.328	-117.909	0.00038606999999999997
chr19:19486431:T:C	-119.174	-117.818	-119.174	-117.818	0.00042710100000000004
chr19:19492012:G:C	-119.53	-118.121	-119.53	-118.121	0.000312315
chr19:19492136:A:G	-119.299	-117.903	-119.299	-117.903	0.00038828699999999986
chr19:19492883:C:A	-119.474	-117.908	-119.474	-117.908	0.000390687
chr19:19494539:T:C	-119.301	-117.928	-119.301	-117.928	0.000376796
chr19:19494954:C:T	-119.431	-117.988	-119.431	-117.988	0.000353777
chr19:19495154:C:T	-119.563	-118.095	-119.563	-118.095	0.000339151
chr19:19495825:G:A	-119.354	-117.922	-119.354	-117.922	0.000381115
chr19:19497728:A:G	-119.336	-117.91	-119.336	-117.91	0.000385857
chr19:19499221:A:G	-119.168	-117.803	-119.168	-117.803	0.0004335499999998999
chr19:19499787:C:T	-118.582	-117.517	-118.582	-117.517	0.0005167799999999999
chr19:19502813:A:G	-119.031	-117.837	-119.031	-117.837	0.00038519300000000004
chr19:19505217:T:C	-119.275	-117.772	-119.275	-117.772	0.00045351600000000005
chr19:19505933:G:A	-119.187	-117.808	-119.187	-117.808	0.0004328979999999999
chr19:19506846:T:C	-119.374	-117.945	-119.374	-117.945	0.00037111
chr19:19508508:T:C	-119.305	-117.932	-119.305	-117.932	0.00037513400000000006
chr19:19508733:A:G	-119.321	-117.935	-119.321	-117.935	0.00037418499999999997
chr19:19510195:T:C	-118.108	-117.424	-118.108	-117.424	0.0005843199999999999
chr19:19510229:T:C	-119.194	-117.882	-119.194	-117.882	0.00039594699999989994
chr19:19514738:A:G	-119.249	-117.915	-119.249	-117.915	0.00038172499999999997
chr19:19517228:G:A	-119.704	-118.179	-119.704	-118.179	0.00030633699999990004
chr19:19520846:A:G	-119.286	-117.94	-119.286	-117.94	0.00037069699999989995
chr19:19529715:T:C	-119.222	-117.848	-119.222	-117.848	0.0004138
chr19:19531986:C:T	-120.008	-118.397	-120.008	-118.397	0.00022374200000000003
chr19:19532219:C:A	-119.581	-118.053	-119.581	-118.053	0.000330686
chr19:19535463:T:C	-119.295	-117.95	-119.295	-117.95	0.000367286
chr19:19537537:G:C	-119.747	-118.143	-119.747	-118.143	0.00029994900000000004
chr19:19539287:A:G	-119.42	-118.019	-119.42	-118.019	0.00034008299999989996
chr19:19540768:C:T	-119.636	-118.109	-119.636	-118.109	0.00033605899999999993
chr19:19546691:G:A	-119.666	-118.199	-119.666	-118.199	0.00028304199999990004
chr19:19547663:G:T	-118.796	-117.63	-118.796	-117.63	0.00045912399999990014
chr19:19551411:C:T	-116.605	-116.247	-116.605	-116.247	0.00178706
chr19:19553268:C:T	-116.369	-116.092	-116.369	-116.092	0.0020831799999999
chr19:19555765:T:C	-119.891	-118.252	-119.891	-118.252	0.00025250399999999997
chr19:19556445:C:T	-118.91	-117.801	-118.91	-117.801	0.00038954700000000007
chr19:19559801:G:A	-117.845	-117.188	-117.845	-117.188	0.0007113700000000002
chr19:19560457:C:T	-117.766	-117.199	-117.766	-117.199	0.0007074799999998997
chr19:19564887:C:T	-117.951	-117.29	-117.951	-117.29	0.0006481999999999001
chr19:19584419:C:T	-118.217	-117.438	-118.217	-117.438	0.0005570200000000001
chr19:19588589:GA:G	-115.943	-115.458	-115.943	-115.458	0.003897900000000001
chr19:19589743:C:T	-118.879	-117.776	-118.879	-117.776	0.0004018209999999999
chr19:19591575:G:A	-115.98	-115.418	-115.98	-115.418	0.004049999999999901
chr19:19600330:C:T	-117.795	-117.036	-117.795	-117.036	0.00082358
chr19:19606247:A:G	-115.99	-115.51	-115.99	-115.51	0.0037052999999998993
chr19:19609590:C:T	-119.288	-118.0	-119.288	-118.0	0.00031457800000000004
chr19:19609979:T:G	-119.404	-118.072	-119.404	-118.072	0.000293202
chr19:19610913:G:A	-119.361	-118.031	-119.361	-118.031	0.00031193400000000004
chr19:19611167:C:T	-119.365	-118.032	-119.365	-118.032	0.0003114269999999
chr19:19612406:C:T	-119.316	-118.024	-119.316	-118.024	0.00030700300000000003
chr19:19616343:A:G	-119.142	-117.916	-119.142	-117.916	0.000341498
chr19:19675290:A:G	-120.093	-118.441	-120.093	-118.441	0.0002028879999999
chr19:19678719:A:G	-120.107	-118.448	-120.107	-118.448	0.000201496
chr19:19682736:T:C	-119.784	-118.275	-119.784	-118.275	0.00023913300000000004
chr19:20073465:C:T	-114.447	-114.191	-114.447	-114.191	0.0144506999999999
