## Supplementary material for "Characterization of shared and ancestry-specific signals driving complex traits using multi-ancestry fine-mapping": results_ldl_cholesterol_aou.txt

chr	start_bp	end_bp	rsid	eur_pip	afr_pip	eur_maf	afr_maf	bp	bp	eur_beta	afr_beta	eur_se	afr_se	eur_zscore	afr_zscore	eur_pval	afr_pval	global_pip	eur_nocausal	afr_nocausal	shared_pip	not_shared_pip	shared_ll	notshared_ll	num_snps_eur	num_snps_afr	nc	runtime
19	18481624	20378869	chr19:19321481:AG:A	0.0834177	0.0680096	0.055277	0.0245909	19321481	19321481	-0.0760289095480813	-0.0512393253175778	0.0127319226827151	0.0450725064296544	-5.971518319954801	-1.1368199680119428	2.36467e-09	0.255639	0.0836120999999999	5.14429e-08	0.0880309	0.0678152	0.0157968999999998	-114.392	-114.007	221	207	2	61.306
19	18481624	20378869	chr19:19268740:C:T	0.0843328	0.0682958	0.0651491	0.0368259	19268740	19268740	-0.0723710854962473	-0.0424762081276539	0.0117538417820207	0.0369708545171087	-6.157228150454599	-1.1489106400826503	7.453e-10	0.250619	0.084524	5.14429e-08	0.0880309	0.0681046	0.0164194	-114.261	-113.867	221	207	2	61.306
19	18481624	20378869	chr19:19349732:G:C	0.0726382	0.0589744	0.0553217	0.0247687	19349732	19349732	-0.0755756289433761	-0.0499919193546927	0.0127258435794397	0.0449154594917402	-5.938751994836604	-1.1130225521545882	2.88887e-09	0.265724	0.0728279	5.14429e-08	0.0880309	0.0587847	0.0140431999999999	-114.539	-114.13	221	207	2	61.306
19	18481624	20378869	chr19:20073465:C:T	0.0674284	0.0814623	0.622094	0.389792	20073465	20073465	-0.0073824990741609	0.0491120788292805	0.0059815081538896	0.0143897484583116	-1.234220347816508	3.4129907810107056	0.217126	0.000644926	0.0816706999999999	5.14429e-08	0.0880309	0.06722	0.0144506999999999	-114.447	-114.191	221	207	2	61.306
19	18481624	20378869	chr19:19282905:G:A	0.785302	0.610643	0.151187	0.182205	19282905	19282905	-0.0550330647538415	0.01520116551497	0.0081193081080604	0.018115110666184	-6.778048575248391	0.839142845720863	1.23012e-11	0.401408	0.785328	5.14429e-08	0.0880309	0.610617	0.174711	-112.43	-111.894	221	207	2	61.306
19	18481624	20378869	chr19:19283081:A:AG	0.108611	0.087733	0.0659165	0.0366093	19283081	19283081	-0.0728033261113976	-0.0421875618678429	0.0116977274436212	0.0369305364924942	-6.223715372262109	-1.1423490118107855	4.88944e-10	0.253335	0.1087995	5.14429e-08	0.0880309	0.0875445	0.0212549999999999	-113.984	-113.584	221	207	2	61.306
