## Supplementary material for "Characterization of shared and ancestry-specific signals driving complex traits using multi-ancestry fine-mapping": global_pips.txt

SNP_ID	shared_ll	notshared_ll	global_pips
chr19:43621173:C:G	-1063.91	-1063.04	9.30519e-128
chr19:43622127:C:T	-1063.98	-1063.03	8.873419999999999e-128
chr19:43624285:A:G	-1064.22	-1063.27	6.983289999999999e-128
chr19:43631364:T:G	-1064.47	-1063.49	5.500410000000001e-128
chr19:43729536:C:T	0.0	-1063.57	1.56013e-128
chr19:43777746:G:A	-1063.99	-1063.08	8.661379999999999e-128
chr19:43778377:C:A	-1064.25	-1063.35	6.68642e-128
chr19:43778879:T:C	-1064.24	-1063.29	6.85699e-128
chr19:43795146:C:T	-1064.06	-1064.17	6.59417e-128
chr19:43929752:T:C	-1064.87	-1064.06	3.50798e-128
chr19:43933827:G:C	-1064.21	-1064.27	5.700330000000001e-128
chr19:44106202:A:G	0.0	-1064.87	4.23183e-129
chr19:44145584:A:G	0.0	-1067.66	2.60408e-130
chr19:44239955:T:TACCTCTCATTCTCTGA	0.0	-1067.78	2.3127400000000003e-130
chr19:44332247:C:T	0.0	-1065.2	3.0448500000000003e-129
chr19:44359439:C:T	-1067.14	-1065.94	4.1004500000000005e-129
chr19:44376498:A:G	-1066.97	-1065.87	4.6899400000000004e-129
chr19:44380983:T:C	-1066.33	-1065.33	8.61426e-129
chr19:44381225:C:G	-1065.62	-1064.69	1.71746e-128
chr19:44382238:A:G	-1067.06	-1065.88	4.40211e-129
chr19:44389907:G:T	0.0	-1060.88	2.29785e-127
chr19:44391272:G:A	-1066.08	-1065.46	9.93292e-129
chr19:44423516:G:C	-1066.04	-1065.6	9.917460000000001e-129
chr19:44430478:T:C	-1066.3	-1065.23	9.09323e-129
chr19:44430844:C:T	-1066.31	-1065.24	8.96008e-129
chr19:44431445:T:C	-1066.29	-1065.22	9.14616e-129
chr19:44432694:G:C	-1065.14	-1065.05	2.2949200000000002e-128
chr19:44444237:G:A	-1066.33	-1065.52	8.13795e-129
chr19:44445544:A:C	-1066.24	-1065.3	9.246400000000002e-129
chr19:44445665:T:C	-1066.15	-1065.35	9.746420000000001e-129
chr19:44446366:A:G	-1066.21	-1065.27	9.544720000000002e-129
chr19:44446748:C:T	-1066.57	-1065.67	6.5669e-129
chr19:44447279:C:CCCT	-1066.38	-1065.36	8.275360000000001e-129
chr19:44447777:A:G	-1066.28	-1065.39	8.73308e-129
chr19:44447878:T:G	-1066.57	-1065.52	6.88482e-129
chr19:44447887:G:C	-1066.54	-1065.6	6.850980000000001e-129
chr19:44450072:C:T	-1066.38	-1065.3	8.40626e-129
chr19:44452838:G:A	-1065.77	-1064.84	1.4793200000000002e-128
chr19:44454005:G:A	-1065.63	-1064.84	1.6368599999999998e-128
chr19:44454239:G:C	-1065.6	-1064.79	1.6880200000000004e-128
chr19:44455327:T:C	-1066.35	-1065.33	8.479680000000001e-129
chr19:44455339:G:A	-1065.93	-1064.9	1.29356e-128
chr19:44456396:C:T	-1066.25	-1065.26	9.308990000000002e-129
chr19:44459210:A:G	-1066.14	-1065.15	1.0374619999999999e-128
chr19:44460872:A:G	-1065.99	-1065.27	1.1127749999999999e-128
chr19:44463246:T:C	-1066.32	-1065.4	8.47561e-129
chr19:44474408:G:A	0.0	-1057.67	5.6917600000000004e-126
chr19:44503072:C:CT	-1065.61	-1064.64	1.7551599999999997e-128
chr19:44503586:G:A	-1066.03	-1065.01	1.168023e-128
chr19:44503651:A:G	-1065.98	-1064.97	1.226865e-128
chr19:44504501:A:G	-1065.92	-1064.91	1.29565e-128
chr19:44508453:G:A	-1066.03	-1065.03	1.161818e-128
chr19:44509521:T:C	-1066.16	-1065.12	1.0288940000000001e-128
chr19:44509788:G:A	-1063.66	-1062.8	1.192638e-127
chr19:44509907:G:A	-1066.07	-1065.01	1.138168e-128
chr19:44510962:T:C	-1065.81	-1064.79	1.4599489999999997e-128
chr19:44513005:C:T	-1064.05	-1063.07	8.34667e-128
chr19:44537330:C:T	0.0	-1065.95	1.4406500000000001e-129
chr19:44597666:G:T	0.0	-1042.12	3.2248900000000004e-119
chr19:44603796:G:A	0.0	-1042.83	1.58308e-119
chr19:44605030:A:G	-1062.17	-1061.45	5.1037600000000005e-127
chr19:44628379:A:T	-1065.89	-1065.22	1.221978e-128
chr19:44628514:G:A	-1067.97	-1066.54	1.94611e-129
chr19:44628686:T:A	-1065.9	-1065.22	1.2082960000000002e-128
chr19:44630175:A:G	-1065.66	-1064.03	2.14077e-128
chr19:44630710:CACGTGTCATGG:C	-1068.33	-1066.75	1.447858e-129
chr19:44631381:A:C	0.0	-1067.27	3.84301e-130
chr19:44632540:C:T	-1067.51	-1066.23	2.90831e-129
chr19:44633071:C:G	0.0	-1063.39	1.86123e-128
chr19:44633662:C:T	-1067.6	-1066.29	2.6794900000000003e-129
chr19:44638437:G:A	-1067.69	-1066.35	2.4814400000000004e-129
chr19:44639630:CT:C	-1067.67	-1066.34	2.52339e-129
chr19:44640467:G:T	0.0	-1067.68	2.55261e-130
chr19:44640642:A:C	-1069.0	-1067.04	8.92488e-130
chr19:44644096:C:T	0.0	-1067.96	1.93216e-130
chr19:44644272:C:T	0.0	-1063.56	1.57176e-128
chr19:44645842:A:G	-1067.54	-1066.25	2.8464100000000002e-129
chr19:44646342:T:C	-1063.97	-1063.34	8.22014e-128
chr19:44646698:A:G	0.0	-1063.36	1.91849e-128
chr19:44647186:GC:G	0.0	-1063.4	1.84635e-128
chr19:44647342:G:A	-1067.55	-1066.25	2.82217e-129
chr19:44648008:C:A	-1067.61	-1066.3	2.6653000000000006e-129
chr19:44649122:T:C	-1068.93	-1067.02	9.356570000000002e-130
chr19:44652931:T:TA	0.0	-1067.34	3.60844e-130
chr19:44653107:C:T	0.0	-1063.34	1.95938e-128
chr19:44654770:T:C	-1067.73	-1066.4	2.37395e-129
chr19:44656368:C:A	-1067.75	-1066.42	2.33226e-129
chr19:44656993:AATT:A	-1067.71	-1066.39	2.41277e-129
chr19:44657628:T:C	-1068.93	-1067.02	9.37267e-130
chr19:44658298:T:A	-1068.91	-1067.01	9.47606e-130
chr19:44659687:G:A	-1066.91	-1065.82	4.9584799999999996e-129
chr19:44660404:T:C	-1067.75	-1066.46	2.3022800000000005e-129
chr19:44661091:A:C	0.0	-1063.43	1.7875e-128
chr19:44662645:A:C	-1063.4	-1062.77	1.4526299999999999e-127
chr19:44664264:A:G	-1061.18	-1060.5	1.3580200000000003e-126
chr19:44664277:T:C	0.0	-1068.01	1.83185e-130
chr19:44666140:A:T	0.0	-1066.82	6.02873e-130
chr19:44669250:C:T	0.0	-1067.49	3.08832e-130
chr19:44669513:T:C	0.0	-1067.5	3.0676600000000002e-130
chr19:44673068:T:C	-1066.37	-1065.29	8.494480000000001e-129
chr19:44676359:C:T	0.0	-1066.88	5.70101e-130
chr19:44677956:A:G	-1065.01	-1064.01	3.2082100000000003e-128
chr19:44680613:C:G	-1067.98	-1066.55	1.9307600000000003e-129
chr19:44681347:A:G	-1066.01	-1064.96	1.201846e-128
chr19:44683601:G:T	-1067.95	-1066.53	1.9864800000000002e-129
chr19:44683891:A:G	-1068.13	-1066.64	1.7052640000000003e-129
chr19:44685157:G:C	-1067.27	-1066.05	3.616820000000001e-129
chr19:44686333:C:T	0.0	-1065.66	1.9288200000000003e-129
chr19:44688237:C:T	-1065.84	-1064.84	1.4064669999999997e-128
chr19:44689049:A:G	-1064.77	-1063.87	3.97459e-128
chr19:44690695:T:C	-1063.57	-1063.44	1.1109990000000002e-127
chr19:44692043:T:G	-1065.02	-1064.07	3.1416399999999997e-128
chr19:44693688:T:A	0.0	-1068.05	1.76299e-130
chr19:44693694:G:A	0.0	-1019.81	1.57909e-109
chr19:44694462:C:G	0.0	-1066.39	9.286690000000001e-130
chr19:44695207:C:T	-1063.66	-1062.77	1.2015590000000002e-127
chr19:44695666:C:T	-1067.82	-1066.44	2.2146400000000003e-129
chr19:44696940:C:T	-1063.33	-1062.49	1.6451299999999999e-127
chr19:44710787:TTC:T	0.0	-1063.34	1.9557e-128
chr19:44711810:G:A	0.0	-1067.89	2.0708000000000003e-130
chr19:44713175:A:C	-1069.13	-1067.07	8.3088e-130
chr19:44713297:A:G	-1069.04	-1067.01	8.95331e-130
chr19:44714018:A:G	-1068.58	-1066.73	1.281896e-129
chr19:44714208:A:T	-1068.53	-1066.7	1.3407499999999998e-129
chr19:44714386:T:C	-1068.47	-1066.67	1.3965509999999999e-129
chr19:44714411:G:A	-1068.45	-1066.67	1.413922e-129
chr19:44714468:A:G	-1068.48	-1066.67	1.3951250000000001e-129
chr19:44717621:T:C	-1055.71	-1055.6	2.87924e-124
chr19:44719766:A:G	-1067.77	-1066.43	2.29408e-129
chr19:44720973:A:G	-1067.79	-1066.47	2.2412000000000004e-129
chr19:44721042:A:C	-1064.4	-1064.08	5.026439999999999e-128
chr19:44722081:C:T	-1062.04	-1061.18	6.00492e-127
chr19:44724478:T:C	-1062.29	-1061.33	4.80811e-127
chr19:44727490:T:A	-1065.42	-1064.85	1.9072299999999997e-128
chr19:44727750:C:G	0.0	-1066.93	5.39801e-130
chr19:44728895:G:A	0.0	-1001.13	2.04116e-101
chr19:44728939:A:G	-1065.12	-1064.27	2.75855e-128
chr19:44730062:AAATTTATAG:A	-1051.23	-1050.51	2.8643000000000003e-122
chr19:44730118:A:G	-1049.14	-1048.45	2.31232e-121
chr19:44730874:G:A	-1066.89	-1065.74	5.166340000000001e-129
chr19:44732440:T:C	0.0	-1066.38	9.35377e-130
chr19:44732593:AAG:A	-1051.23	-1050.72	2.734870000000001e-122
chr19:44732598:TGAA:T	-1051.2	-1050.69	2.819620000000001e-122
chr19:44734556:T:C	-1062.66	-1061.8	3.2420100000000002e-127
chr19:44734728:C:T	-1066.43	-1065.47	7.662859999999999e-129
chr19:44735929:A:G	-1062.19	-1061.22	5.361980000000001e-127
chr19:44737991:C:CA	0.0	-1066.45	8.72678e-130
chr19:44739483:A:G	-1061.65	-1060.72	9.04834e-127
chr19:44742627:A:G	-1064.19	-1063.51	6.66916e-128
chr19:44744370:A:G	-1039.34	-1038.41	4.432050000000001e-117
chr19:44744768:C:A	0.0	-1066.86	5.80936e-130
chr19:44746404:C:T	-1064.89	-1064.13	3.390779999999999e-128
chr19:44747536:G:A	0.0	-1063.7	1.3742199999999999e-128
chr19:44747899:A:C	-1054.15	-1053.28	1.6142299999999997e-123
chr19:44749847:T:A	-1068.03	-1066.51	1.9014500000000002e-129
chr19:44750234:C:T	-1049.62	-1048.78	1.4841900000000003e-121
chr19:44750745:T:C	0.0	-1066.87	5.77928e-130
chr19:44750911:C:A	-1065.3	-1064.29	2.4231000000000003e-128
chr19:44752009:T:C	-1038.87	-1037.94	7.08065e-117
chr19:44752422:G:C	-1035.64	-1034.72	1.79593e-115
chr19:44755545:G:A	0.0	-1067.48	3.13982e-130
chr19:44757093:T:C	0.0	-1067.01	5.005e-130
chr19:44764224:A:G	0.0	-1067.45	3.21725e-130
chr19:44767759:C:T	0.0	-1067.01	5.0229500000000006e-130
chr19:44768402:G:A	0.0	-1065.22	3.00775e-129
chr19:44769574:A:G	-1066.9	-1065.3	6.120580000000001e-129
chr19:44769776:A:T	0.0	-1061.6	1.1205100000000001e-127
chr19:44770147:G:A	0.0	-1064.17	8.540530000000001e-129
chr19:44770763:G:A	0.0	-1064.43	6.5743e-129
chr19:44771200:AATGTGT:A	0.0	-1063.64	1.45241e-128
chr19:44773333:GTTA:G	0.0	-1065.03	3.6109500000000006e-129
chr19:44773583:T:A	0.0	-1063.72	1.34087e-128
chr19:44774873:C:A	0.0	-1063.79	1.24905e-128
chr19:44775244:C:A	0.0	-1067.46	3.2032800000000003e-130
chr19:44775346:A:G	-1067.18	-1066.02	3.89278e-129
chr19:44775778:G:T	0.0	-1063.83	1.20444e-128
chr19:44792629:G:A	-1068.96	-1067.0	9.317780000000001e-130
chr19:44793107:G:A	0.0	-1068.14	1.61458e-130
chr19:44793549:C:T	-1069.0	-1067.01	9.124219999999999e-130
chr19:44797922:G:GC	-1068.66	-1066.9	1.133477e-129
chr19:44798169:C:CCTG	-1068.94	-1066.93	9.79226e-130
chr19:44798438:G:A	0.0	-1062.52	4.4543199999999997e-128
chr19:44798667:T:C	-1068.15	-1066.62	1.705253e-129
chr19:44799247:G:A	0.0	-934.962	1.1139e-72
chr19:44799256:A:G	-1068.27	-1066.7	1.536025e-129
chr19:44799521:A:G	-1068.21	-1066.46	1.769336e-129
chr19:44799635:G:A	0.0	-1066.62	7.353890000000001e-130
chr19:44799692:GAA:G	-955.544	-954.779	1.0453200000000001e-80
chr19:44800054:G:A	-1064.93	-1063.42	4.222820000000001e-128
chr19:44806174:T:C	-1064.13	-1063.6	6.86307e-128
chr19:44806377:G:A	-1068.55	-1066.75	1.2920420000000002e-129
chr19:44806724:T:C	0.0	-1061.57	1.1509300000000001e-127
chr19:44806778:G:A	-1068.61	-1066.75	1.2528380000000003e-129
chr19:44808040:AGCTTG:A	-1068.63	-1066.78	1.2226950000000001e-129
chr19:44808048:TAAC:T	-1068.63	-1066.78	1.220972e-129
chr19:44808053:T:G	-1068.63	-1066.78	1.2255980000000002e-129
chr19:44813331:G:A	0.0	-1068.2	1.5191600000000001e-130
chr19:44815094:A:G	-1069.16	-1067.11	8.02359e-130
chr19:44816374:G:A	0.0	-939.439	1.2662e-74
chr19:44819913:CCATCCCCAACTCATCCT:C	-1047.89	-1048.49	6.591390000000001e-121
chr19:44820881:G:A	-1040.97	-1041.13	6.99439e-118
chr19:44822481:T:G	-1048.43	-1047.46	5.0829000000000005e-121
chr19:44822960:T:C	-1051.43	-1050.51	2.48895e-122
chr19:44823407:C:T	-1051.65	-1050.76	1.9691499999999998e-122
chr19:44824052:C:T	-1053.07	-1052.18	4.7557e-123
chr19:44824202:T:C	-1048.05	-1047.09	7.382529999999999e-121
chr19:44825110:A:T	-1053.04	-1052.13	4.9538800000000006e-123
chr19:44825122:T:A	-1053.19	-1052.27	4.2656299999999996e-123
chr19:44825123:C:A	-1053.15	-1052.22	4.44665e-123
chr19:44825219:C:T	-1068.97	-1067.03	9.135949999999999e-130
chr19:44825873:G:A	0.0	-1065.06	3.5319800000000006e-129
chr19:44825903:T:C	0.0	-1065.05	3.53972e-129
chr19:44826087:T:C	-1052.47	-1051.56	8.754069999999999e-123
chr19:44827092:AGACAGATAGAT:A	0.0	-1063.52	1.64166e-128
chr19:44828429:C:T	0.0	-1068.2	1.5159000000000002e-130
chr19:44828464:G:GTAGC	-1065.94	-1064.23	1.681298e-128
chr19:44828468:C:T	-1046.26	-1047.4	3.2395800000000005e-120
chr19:44829584:T:C	-1068.89	-1066.9	1.0168e-129
chr19:44830577:T:C	-1036.3	-1035.57	8.762649999999999e-116
chr19:44830756:C:G	-1068.54	-1066.63	1.3803070000000002e-129
chr19:44831925:C:A	-1068.34	-1066.61	1.542161e-129
chr19:44832778:T:C	-1051.7	-1050.75	1.9117600000000004e-122
chr19:44833186:G:A	-1051.6	-1050.95	1.95274e-122
chr19:44833342:T:C	-1065.52	-1065.24	1.6225800000000002e-128
chr19:44834247:G:C	-1055.18	-1054.34	5.7345200000000006e-124
chr19:44834480:C:T	-1051.19	-1051.73	2.45319e-122
chr19:44834963:A:G	-1051.43	-1051.54	2.0092000000000003e-122
chr19:44835236:T:C	-1051.62	-1051.96	1.62571e-122
chr19:44835266:G:C	-1048.69	-1049.95	2.8313000000000005e-121
chr19:44835638:G:A	-1064.07	-1064.62	6.195359999999998e-128
chr19:44836881:G:A	-1053.39	-1052.44	3.5394e-123
chr19:44837250:T:C	0.0	-1065.0	3.7353600000000004e-129
chr19:44837479:G:A	-1050.7	-1051.6	3.879650000000001e-122
chr19:44838502:C:G	-1052.11	-1052.58	9.820549999999999e-123
chr19:44838647:G:A	-1050.97	-1051.88	2.9521300000000004e-122
chr19:44838691:A:G	-1052.11	-1052.18	1.026801e-122
chr19:44838857:A:G	-1054.34	-1054.95	1.0402319999999999e-123
chr19:44838867:G:A	-1063.99	-1062.3	1.1720139999999998e-127
chr19:44838904:G:A	-1052.72	-1053.57	5.183329999999999e-123
chr19:44839095:T:C	0.0	-1065.59	2.06637e-129
chr19:44839373:C:T	-1064.34	-1064.75	4.81264e-128
chr19:44840407:A:G	-1067.76	-1066.41	2.3282200000000002e-129
chr19:44840656:G:A	0.0	-1061.77	9.45565e-128
chr19:44842363:G:A	0.0	-1064.47	6.3091e-129
chr19:44842451:G:A	-1047.42	-1046.75	1.28028e-120
chr19:44842516:C:T	-1067.98	-1066.56	1.918930000000001e-129
chr19:44842530:A:T	-1069.12	-1067.08	8.302030000000001e-130
chr19:44842913:G:A	0.0	-1062.57	4.25831e-128
chr19:44843294:A:T	-1045.58	-1044.62	8.76016e-120
chr19:44844304:T:G	-1039.51	-1039.66	3.0200499999999998e-117
chr19:44844465:C:T	0.0	-1065.03	3.6186e-129
chr19:44845265:G:T	-1049.73	-1050.67	1.0252500000000004e-121
chr19:44846047:CA:C	0.0	-1065.26	2.8636400000000003e-129
chr19:44846112:T:C	-1033.44	-1032.6	1.57736e-114
chr19:44848259:C:G	0.0	-1040.0	2.67777e-118
chr19:44848634:A:G	-1049.78	-1048.99	1.24647e-121
chr19:44849547:C:T	-1068.3	-1066.7	1.5030650000000004e-129
chr19:44852295:A:G	-1065.02	-1063.55	3.78758e-128
chr19:44852338:C:T	-1068.69	-1066.85	1.1423910000000001e-129
chr19:44852884:C:T	-1041.94	-1041.0	3.2905600000000006e-118
chr19:44853207:T:A	-1047.16	-1048.98	1.2815400000000001e-120
chr19:44853417:A:G	-1068.01	-1066.22	2.20244e-129
chr19:44853638:G:A	-1068.92	-1067.0	9.52878e-130
chr19:44854682:A:G	-1048.69	-1048.93	3.0745100000000007e-121
chr19:44855243:G:A	-1067.68	-1065.99	2.91877e-129
chr19:44855891:C:G	-1067.48	-1065.82	3.51492e-129
chr19:44856313:A:G	-1065.72	-1064.09	2.0237499999999998e-128
chr19:44856329:C:T	-1045.57	-1048.24	6.23532e-120
chr19:44856449:G:A	-1046.64	-1048.77	2.1519800000000005e-120
chr19:44857497:G:A	-1066.52	-1065.54	7.063630000000001e-129
chr19:44858024:A:C	0.0	-1060.46	3.48996e-127
chr19:44858086:C:T	0.0	-1061.95	7.899249999999999e-128
chr19:44858317:G:A	-1068.19	-1066.67	1.6214540000000004e-129
chr19:44858375:T:C	-1045.17	-1044.8	1.1389899999999999e-119
chr19:44858389:A:G	-1010.35	-1010.38	1.4040399999999997e-104
chr19:44858438:T:C	0.0	-1060.47	3.4726e-127
chr19:44858568:T:C	-1046.32	-1045.35	4.166000000000001e-120
chr19:44858703:T:C	-1045.82	-1045.41	5.9857200000000006e-120
chr19:44859129:C:G	0.0	-1066.16	1.1749500000000001e-129
chr19:44859410:G:A	-1045.58	-1045.08	7.748590000000002e-120
chr19:44859997:G:A	-1044.84	-1044.56	1.55738e-119
chr19:44860042:C:T	-1042.25	-1044.63	1.7237e-118
chr19:44860135:C:T	-1063.4	-1063.9	1.22473e-127
chr19:44860534:T:G	-1046.45	-1045.63	3.5051000000000004e-120
chr19:44861282:G:A	0.0	-1060.46	3.48807e-127
chr19:44861366:C:T	-1046.07	-1045.21	5.1903e-120
chr19:44861525:A:G	-1046.24	-1045.39	4.3775799999999996e-120
chr19:44861815:A:G	-1046.28	-1045.42	4.2024800000000006e-120
chr19:44861991:T:C	-1046.01	-1045.26	5.3426300000000004e-120
chr19:44862190:G:A	0.0	-1049.79	1.50373e-122
chr19:44862219:T:C	-1046.71	-1045.79	2.7798000000000003e-120
chr19:44862347:A:G	-1046.16	-1045.32	4.7177900000000004e-120
chr19:44862415:AAAAAAAAAAAAG:A	-1009.82	-1009.71	2.4381499999999996e-104
chr19:44862560:G:A	-1045.78	-1044.94	6.885700000000001e-120
chr19:44862921:G:A	-1046.06	-1045.19	5.27287e-120
chr19:44863018:C:T	-1045.84	-1045.0	6.499870000000001e-120
chr19:44863088:G:A	-1045.39	-1044.6	1.0040999999999999e-119
chr19:44863346:G:A	-1044.33	-1043.94	2.6496499999999995e-119
chr19:44863399:G:A	-1043.75	-1043.59	4.53651e-119
chr19:44863522:T:C	-1044.14	-1043.73	3.21876e-119
chr19:44864216:A:G	-1056.37	-1055.46	1.7755e-124
chr19:44865063:C:T	-1056.38	-1055.69	1.64822e-124
chr19:44865946:G:A	0.0	-1067.59	2.79921e-130
chr19:44867078:G:A	-1056.57	-1055.66	1.4491599999999998e-124
chr19:44867088:G:A	0.0	-1060.14	4.83661e-127
chr19:44867313:A:C	-1043.51	-1044.24	5.195399999999999e-119
chr19:44867392:A:G	-1044.13	-1043.51	3.4094900000000006e-119
chr19:44867416:C:A	-1044.66	-1044.02	2.0179600000000002e-119
chr19:44867597:G:A	-1046.17	-1045.25	4.8019100000000004e-120
chr19:44867911:G:A	-1057.41	-1056.44	6.369549999999999e-125
chr19:44868337:A:G	-1044.49	-1045.83	1.8793800000000004e-119
chr19:44868927:A:C	-1067.48	-1066.32	2.8792900000000002e-129
chr19:44869097:T:G	-1067.58	-1066.3	2.7245400000000002e-129
chr19:44869269:A:G	0.0	-1064.22	8.17054e-129
chr19:44869450:G:A	-1064.85	-1063.87	3.7486499999999997e-128
chr19:44869537:G:A	-1031.57	-1032.68	7.82581e-114
chr19:44869702:C:T	-1067.51	-1066.33	2.8063100000000006e-129
chr19:44870308:G:A	-1030.64	-1031.2	2.0497800000000003e-113
chr19:44870482:A:G	-1064.26	-1063.95	5.739910000000001e-128
chr19:44871093:T:C	-1065.37	-1064.61	2.0992699999999997e-128
chr19:44874077:G:A	-1035.69	-1035.9	1.36399e-115
chr19:44874210:G:A	-1066.18	-1065.66	8.821000000000003e-129
chr19:44875803:A:C	-1040.38	-1040.42	1.28316e-117
chr19:44876052:T:C	-1066.31	-1065.72	7.861570000000002e-129
chr19:44876079:C:T	-1065.89	-1064.68	1.434102e-128
chr19:44876309:AC:A	-1064.93	-1063.6	3.917459999999999e-128
chr19:44876381:C:T	-1064.91	-1063.57	4.000649999999999e-128
chr19:44876425:A:C	-1064.86	-1063.49	4.25513e-128
chr19:44876489:A:G	-1067.96	-1066.54	1.9549900000000004e-129
chr19:44876869:G:C	-1065.58	-1064.23	2.06841e-128
chr19:44877288:G:T	-1065.4	-1064.06	2.45165e-128
chr19:44877713:G:T	-1068.88	-1066.99	9.71012e-130
chr19:44878742:C:T	0.0	-1062.12	6.64926e-128
chr19:44878777:A:G	-1036.97	-1041.65	3.33628e-116
chr19:44878818:C:T	0.0	-1062.15	6.47632e-128
chr19:44878835:T:A	0.0	-1066.28	1.04269e-129
chr19:44879418:G:A	0.0	-845.945	5.087460000000001e-34
chr19:44879460:G:A	-1047.21	-1046.67	1.53743e-120
chr19:44879709:C:T	-1053.94	-1053.6	1.75609e-123
chr19:44879804:G:T	-1054.25	-1053.91	1.2863699999999997e-123
chr19:44879822:T:C	-1061.28	-1059.61	1.746539e-126
chr19:44879858:A:G	-1060.56	-1058.87	3.6140400000000005e-126
chr19:44880848:C:T	-1064.85	-1063.41	4.433870000000001e-128
chr19:44880859:G:A	-1043.64	-1043.18	5.351979999999999e-119
chr19:44881148:T:C	-1001.52	-1001.03	1.05393e-100
chr19:44882972:A:G	0.0	-1062.47	4.6955e-128
chr19:44883777:A:C	-1062.75	-1062.8	2.4590900000000007e-127
chr19:44883800:A:G	-1063.04	-1063.06	1.8435700000000002e-127
chr19:44884339:G:A	-961.095	-972.28	2.98888e-83
chr19:44884873:G:A	-966.865	-975.174	9.325250000000001e-86
chr19:44884984:T:G	-1063.87	-1062.4	1.1978269999999997e-127
chr19:44885243:A:G	-1000.02	-999.224	5.09217e-100
chr19:44885313:T:C	-1011.87	-1012.24	2.9570199999999994e-105
chr19:44885317:T:C	0.0	-965.152	8.621859999999999e-86
chr19:44885622:C:CT	0.0	-1064.18	8.433590000000001e-129
chr19:44885917:T:A	-1063.85	-1062.33	1.2504330000000001e-127
chr19:44886787:TC:T	0.0	-1065.65	1.95062e-129
chr19:44887076:A:G	-999.433	-998.495	9.5392e-100
chr19:44888397:G:A	0.0	-1063.7	1.3665e-128
chr19:44888956:C:G	0.0	-1060.92	2.19775e-127
chr19:44888997:C:T	-950.351	-949.926	1.7386699999999998e-78
chr19:44889990:T:A	0.0	-1063.77	1.27938e-128
chr19:44890954:C:T	-1067.79	-1066.45	2.2574000000000004e-129
chr19:44891712:T:G	-998.653	-998.28	1.81237e-99
chr19:44892362:A:G	-969.535	-968.95	8.39023e-87
chr19:44892587:G:A	-992.336	-1001.51	8.085140000000001e-97
chr19:44892887:C:T	-967.164	-967.693	7.59215e-86
chr19:44892962:C:T	-1000.04	-999.536	4.65942e-100
chr19:44892983:C:T	0.0	-1022.23	1.40305e-110
chr19:44893716:G:A	-861.961	-931.356	3.37961e-40
chr19:44893972:G:A	-948.8	-1045.04	1.0890199999999999e-78
chr19:44894050:C:T	-850.916	-923.221	2.11572e-35
chr19:44894086:G:T	0.0	-1064.51	6.105570000000001e-129
chr19:44894411:G:A	0.0	-1022.55	1.01817e-110
chr19:44894757:T:C	0.0	-1056.74	1.44695e-125
chr19:44895062:G:A	0.0	-1064.5	6.1304e-129
chr19:44895103:C:T	0.0	-1060.79	2.52358e-127
chr19:44895376:G:C	-1015.28	-1015.48	1.0002300000000001e-106
chr19:44895528:C:T	-855.432	-926.707	2.3147899999999997e-37
chr19:44895560:C:T	-1067.75	-1065.97	2.8497200000000002e-129
chr19:44897468:C:T	-855.761	-926.289	1.6651099999999999e-37
chr19:44897490:T:A	-845.945	-989.695	5.087460000000001e-34
chr19:44898322:T:C	0.0	-1065.43	2.4165700000000002e-129
chr19:44898409:A:G	-1065.88	-1064.31	1.674054e-128
chr19:44899461:G:C	0.0	-1055.1	7.4406e-125
chr19:44899935:G:A	0.0	-1064.32	7.352970000000001e-129
chr19:44899959:C:T	-849.314	-918.255	1.05061e-34
chr19:44900155:C:T	-1044.44	-1046.24	1.95017e-119
chr19:44900601:A:G	-1044.48	-1046.32	1.8735400000000004e-119
chr19:44900667:C:T	0.0	-1055.19	6.80349e-125
chr19:44901548:AACACGGTGAAACTCCGTCTCTACT:A	-854.541	-915.415	5.6398299999999996e-37
chr19:44901600:T:C	-854.04	-914.757	9.30597e-37
chr19:44901715:T:C	-1044.34	-1046.01	2.17494e-119
chr19:44901805:A:G	-1044.56	-1045.91	1.75465e-119
chr19:44903416:G:A	-1042.91	-1053.76	8.826020000000002e-119
chr19:44904180:G:T	0.0	-1052.69	8.25248e-124
chr19:44905307:A:T	-1019.81	-1024.34	9.454259999999997e-109
chr19:44905371:T:C	-1068.21	-1066.45	1.7710850000000003e-129
chr19:44905579:T:G	-1037.14	-1047.34	2.818839999999999e-116
chr19:44906745:G:A	-896.199	-933.701	4.5651e-55
chr19:44907016:G:A	0.0	-1055.57	4.66785e-125
chr19:44907291:A:G	0.0	-1055.81	3.65418e-125
chr19:44908684:T:C	-771.075	-856.871	1.0
chr19:44908783:C:T	0.0	-1055.89	3.3871399999999996e-125
chr19:44909698:A:C	-803.308	-895.05	1.00388e-14
chr19:44910109:T:C	-1066.49	-1065.83	6.656780000000002e-129
chr19:44910319:C:T	-896.199	-1032.9	4.56526e-55
chr19:44911142:C:A	-771.075	-885.242	1.0
chr19:44912383:G:A	-807.058	-898.444	2.35976e-16
chr19:44912921:G:T	-931.083	-971.492	3.23375e-70
chr19:44913484:C:T	-941.377	-979.156	1.09327e-74
chr19:44915533:T:C	-939.903	-1005.85	4.77658e-74
chr19:44917086:G:A	0.0	-1057.41	7.39598e-126
chr19:44917843:G:A	-1069.08	-1067.03	8.672570000000002e-130
chr19:44917947:C:T	-842.689	-927.15	7.92035e-32
chr19:44918633:TC:T	0.0	-1025.57	4.9821e-112
chr19:44918715:AG:A	-1066.13	-1065.34	9.903830000000001e-129
chr19:44919589:G:A	-918.043	-928.495	1.4877799999999999e-64
chr19:44919689:A:G	-917.291	-929.273	3.1562899999999995e-64
chr19:44920379:G:A	-1065.97	-1065.52	1.0691540000000001e-128
chr19:44920677:G:A	0.0	-1049.16	2.82204e-122
chr19:44921809:G:A	-846.369	-934.195	1.99603e-33
chr19:44921914:G:A	0.0	-1041.76	4.6422e-119
chr19:44922203:A:G	-983.443	-983.705	6.640769999999999e-93
chr19:44922848:C:T	0.0	-1058.08	3.7900500000000006e-126
chr19:44923380:A:C	-1060.18	-1058.93	4.396670000000001e-126
chr19:44923535:G:A	-842.409	-954.799	1.04769e-31
chr19:44923556:C:T	0.0	-1051.9	1.8208099999999998e-123
chr19:44924977:G:A	-965.681	-965.687	3.5500799999999994e-85
chr19:44925202:C:T	-1065.73	-1065.0	1.4537000000000002e-128
chr19:44928196:G:A	-1068.53	-1066.84	1.248603e-129
chr19:44928285:G:A	0.0	-1067.03	4.91729e-130
chr19:44928379:A:G	-1068.14	-1066.65	1.682686e-129
chr19:44928640:G:A	-1068.26	-1066.71	1.538069e-129
chr19:44928832:T:C	-1068.33	-1066.74	1.4563050000000003e-129
chr19:44931624:C:T	0.0	-1025.3	6.4920399999999995e-112
chr19:44932201:A:C	0.0	-1067.42	3.33164e-130
chr19:44932209:C:CT	-1068.49	-1066.82	1.2906510000000001e-129
chr19:44932404:C:T	0.0	-1060.13	4.85367e-127
chr19:44932959:A:G	-1042.95	-1042.55	1.05167e-118
chr19:44932987:T:C	-1042.87	-1042.49	1.1335099999999999e-118
chr19:44932990:T:C	-1042.95	-1042.57	1.04869e-118
chr19:44933400:G:A	-1068.94	-1066.97	9.563420000000001e-130
chr19:44935386:A:G	-1056.78	-1060.86	8.37569e-125
chr19:44960972:C:T	0.0	-1067.02	4.94419e-130
chr19:44963875:C:T	0.0	-1059.4	1.01042e-126
chr19:44972782:T:C	0.0	-1067.33	3.6274100000000005e-130
chr19:44973854:C:T	0.0	-1064.93	3.99178e-129
chr19:44975095:A:G	0.0	-1067.09	4.61737e-130
chr19:44975101:G:C	0.0	-1067.25	3.919900000000001e-130
chr19:44980690:TG:T	0.0	-1066.7	6.80943e-130
chr19:44987774:C:T	0.0	-1066.16	1.1652900000000001e-129
chr19:45001804:A:G	0.0	-1066.99	5.0817500000000005e-130
chr19:45003549:A:G	0.0	-1066.51	8.279750000000001e-130
chr19:45004438:G:A	0.0	-1067.02	4.96891e-130
chr19:45004697:A:G	0.0	-1066.35	9.67665e-130
chr19:45010159:C:T	-1066.45	-1064.86	9.553329999999999e-129
chr19:45012595:T:C	0.0	-1064.35	7.15225e-129
chr19:45013623:G:A	-1067.46	-1065.8	3.5849300000000006e-129
chr19:45015373:AC:A	0.0	-1067.18	4.2398300000000005e-130
chr19:45016628:G:A	0.0	-1066.95	5.2939e-130
chr19:45017355:G:A	0.0	-1064.31	7.42013e-129
chr19:45018718:C:A	0.0	-1067.17	4.2427100000000005e-130
chr19:45019869:G:T	-1067.55	-1065.8	3.4290400000000006e-129
chr19:45020325:G:A	-1062.68	-1062.35	2.8032599999999996e-127
chr19:45024900:C:T	0.0	-1066.89	5.62221e-130
chr19:45028360:GT:G	0.0	-1006.66	8.10059e-104
chr19:45038524:G:A	0.0	-1008.34	1.51066e-104
chr19:45040989:G:A	0.0	-1067.28	3.82829e-130
chr19:45089695:A:T	0.0	-1064.75	4.77335e-129
chr19:45101343:G:T	0.0	-1065.71	1.8337700000000003e-129
chr19:45102699:C:T	0.0	-1065.5	2.2593500000000003e-129
chr19:45106490:C:T	0.0	-1064.53	5.981240000000001e-129
chr19:45115023:G:T	0.0	-1064.58	5.684050000000001e-129
chr19:45115287:C:T	0.0	-1065.54	2.1760600000000003e-129
chr19:45120419:C:T	0.0	-1065.54	2.17273e-129
chr19:45120866:A:G	0.0	-1064.52	6.05063e-129
chr19:45124910:G:A	0.0	-1065.6	2.0533900000000002e-129
chr19:45124987:A:G	0.0	-1064.52	6.032340000000001e-129
chr19:45125306:T:TA	0.0	-1065.97	1.4184200000000001e-129
chr19:45129921:G:C	0.0	-1065.54	2.17273e-129
chr19:45131778:A:T	-1066.31	-1065.25	8.967e-129
chr19:45133508:C:G	0.0	-1064.51	6.081950000000001e-129
chr19:45136704:G:GGGGAGGC	0.0	-1065.55	2.1640600000000003e-129
chr19:45138403:G:A	0.0	-1064.35	7.17587e-129
chr19:45140699:C:T	-1064.53	-1063.67	4.990880000000001e-128
chr19:45141625:C:T	0.0	-1064.56	5.81508e-129
chr19:45147664:A:G	0.0	-1065.5	2.2641999999999998e-129
chr19:45149028:C:T	0.0	-1064.43	6.619810000000001e-129
chr19:45150625:TAGTC:T	0.0	-1006.22	1.25324e-103
chr19:45169220:G:A	0.0	-1034.98	4.07138e-116
chr19:45177610:C:A	0.0	-1064.44	6.56059e-129
chr19:45183835:C:T	0.0	-1066.46	8.640630000000001e-130
chr19:45187791:T:C	0.0	-1067.84	2.18408e-130
chr19:45189691:C:T	0.0	-1064.53	5.947380000000001e-129
chr19:45191522:ATAGTCT:A	0.0	-1062.81	3.32995e-128
chr19:45193342:GCCT:G	0.0	-1064.18	8.448770000000001e-129
chr19:45203694:A:G	-1061.26	-1060.41	1.3129600000000004e-126
chr19:45204274:C:T	-1061.35	-1061.33	1.0110310000000002e-126
chr19:45204659:T:G	-1061.9	-1062.74	5.321370000000001e-127
chr19:45205500:A:G	-1061.41	-1062.24	8.73037e-127
chr19:45205689:G:A	-1061.75	-1062.27	6.37458e-127
chr19:45205778:C:T	-1061.39	-1062.19	8.884009999999997e-127
chr19:45206729:A:G	-1061.38	-1062.16	9.037930000000001e-127
chr19:45207018:A:G	-1061.2	-1062.23	1.0597400000000001e-126
chr19:45207569:A:C	-1061.91	-1061.89	5.747310000000001e-127
chr19:45208340:C:T	-1062.14	-1062.64	4.2959100000000005e-127
chr19:45208358:G:A	-1062.11	-1062.3	4.57381e-127
chr19:45210230:GTTTC:G	-1064.44	-1064.04	4.911490000000001e-128
chr19:45220188:A:T	-1045.23	-1044.3	1.2291e-119
chr19:45238728:G:C	0.0	-1061.32	1.47333e-127
chr19:45268575:C:T	0.0	-1063.19	2.2820599999999999e-128
chr19:45271582:A:G	0.0	-1063.18	2.31098e-128
chr19:45370865:TTGTC:T	-1060.59	-1060.22	2.2903400000000003e-126
chr19:45372529:T:C	-1059.07	-1059.23	9.619989999999999e-126
chr19:45373709:T:C	-1059.16	-1058.88	9.41057e-126
chr19:45374607:A:G	-1059.51	-1059.62	6.230200000000001e-126
chr19:45376410:T:G	-1059.56	-1059.31	6.23869e-126
chr19:45376717:C:T	-1060.08	-1059.44	4.022590000000001e-126
chr19:45377432:C:T	0.0	-1047.52	1.45165e-121
chr19:45377678:A:G	-1059.54	-1058.86	6.999610000000001e-126
chr19:45378723:A:G	-1058.64	-1058.2	1.6252799999999998e-125
chr19:45382021:A:T	-1060.75	-1060.55	1.8910899999999998e-126
chr19:45384007:C:T	-1060.64	-1060.74	2.01858e-126
chr19:45516454:C:T	-1064.25	-1063.62	6.20169e-128
chr19:45539407:C:T	0.0	-1054.99	8.302459999999999e-125
chr19:45547120:C:T	0.0	-1054.85	9.53272e-125
chr19:45592914:G:A	0.0	-1054.31	1.63478e-124
chr19:45614274:C:T	-1059.86	-1059.55	4.6877100000000006e-126
chr19:45642403:C:T	0.0	-1062.51	4.49425e-128
chr19:45671788:A:T	-1063.19	-1062.33	1.902e-127
chr19:45675785:G:A	-1060.5	-1059.65	2.8031700000000004e-126
chr19:45677156:G:T	-1060.5	-1059.66	2.80217e-126
chr19:45678134:G:C	-1060.36	-1059.4	3.3297000000000006e-126
chr19:45679046:T:A	-1060.94	-1060.42	1.65771e-126
chr19:45690093:A:G	-1059.95	-1059.04	4.9359400000000006e-126
chr19:45698914:C:T	-1058.87	-1058.04	1.421e-125
chr19:45701620:T:C	-1062.35	-1062.36	3.6803100000000003e-127
chr19:45704552:A:C	-1062.14	-1062.67	4.274309999999999e-127
chr19:45707265:C:T	-1061.15	-1060.77	1.3090400000000002e-126
chr19:45709694:T:C	-1061.93	-1060.99	6.8955300000000004e-127
chr19:45710292:C:T	-1061.26	-1062.09	1.0128399999999999e-126
chr19:45711039:C:T	-1061.97	-1061.0	6.664510000000002e-127
chr19:45738074:G:A	0.0	-1060.1	4.9951800000000004e-127
chr19:45791965:A:G	0.0	-1060.6	3.03225e-127
chr19:45819066:C:T	0.0	-1063.21	2.24383e-128
chr19:46178300:C:T	-1063.15	-1062.82	1.7530399999999997e-127
chr19:46206433:A:G	-1062.05	-1061.68	5.31521e-127
chr19:46210372:C:T	-1062.03	-1061.73	5.359999999999999e-127
