## Supplementary material for "Characterization of shared and ancestry-specific signals driving complex traits using multi-ancestry fine-mapping": mscaviar_results_shared_pips.txt

SNP_ID	shared_pip	shared_ll	notshared_ll
chr19:43621173:C:G	6.65623e-128	-1063.91	-1063.04
chr19:43622127:C:T	6.18428e-128	-1063.98	-1063.03
chr19:43624285:A:G	4.88148e-128	-1064.22	-1063.27
chr19:43631364:T:G	3.80329e-128	-1064.47	-1063.49
chr19:43729536:C:T	0	0	-1063.57
chr19:43777746:G:A	6.12214e-128	-1063.99	-1063.08
chr19:43778377:C:A	4.737e-128	-1064.25	-1063.35
chr19:43778879:T:C	4.79785e-128	-1064.24	-1063.29
chr19:43795146:C:T	5.74114e-128	-1064.06	-1064.17
chr19:43929752:T:C	2.55648e-128	-1064.87	-1064.06
chr19:43933827:G:C	4.92272e-128	-1064.21	-1064.27
chr19:44106202:A:G	0	0	-1064.87
chr19:44145584:A:G	0	0	-1067.66
chr19:44239955:T:TACCTCTCATTCTCTGA	0	0	-1067.78
chr19:44332247:C:T	0	0	-1065.2
chr19:44359439:C:T	2.64e-129	-1067.14	-1065.94
chr19:44376498:A:G	3.13355e-129	-1066.97	-1065.87
chr19:44380983:T:C	5.94365e-129	-1066.33	-1065.33
chr19:44381225:C:G	1.20747e-128	-1065.62	-1064.69
chr19:44382238:A:G	2.85523e-129	-1067.06	-1065.88
chr19:44389907:G:T	0	0	-1060.88
chr19:44391272:G:A	7.56881e-129	-1066.08	-1065.46
chr19:44423516:G:C	7.87641e-129	-1066.04	-1065.6
chr19:44430478:T:C	6.12319e-129	-1066.3	-1065.23
chr19:44430844:C:T	6.02914e-129	-1066.31	-1065.24
chr19:44431445:T:C	6.15092e-129	-1066.29	-1065.22
chr19:44432694:G:C	1.93852e-128	-1065.14	-1065.05
chr19:44444237:G:A	5.91287e-129	-1066.33	-1065.52
chr19:44445544:A:C	6.48536e-129	-1066.24	-1065.3
chr19:44445665:T:C	7.12036e-129	-1066.15	-1065.35
chr19:44446366:A:G	6.68833e-129	-1066.21	-1065.27
chr19:44446748:C:T	4.64836e-129	-1066.57	-1065.67
chr19:44447279:C:CCCT	5.65903e-129	-1066.38	-1065.36
chr19:44447777:A:G	6.21546e-129	-1066.28	-1065.39
chr19:44447878:T:G	4.66402e-129	-1066.57	-1065.52
chr19:44447887:G:C	4.7957e-129	-1066.54	-1065.6
chr19:44450072:C:T	5.63647e-129	-1066.38	-1065.3
chr19:44452838:G:A	1.04118e-128	-1065.77	-1064.84
chr19:44454005:G:A	1.19775e-128	-1065.63	-1064.84
chr19:44454239:G:C	1.2286e-128	-1065.6	-1064.79
chr19:44455327:T:C	5.78961e-129	-1066.35	-1065.33
chr19:44455339:G:A	8.79426e-129	-1065.93	-1064.9
chr19:44456396:C:T	6.42317e-129	-1066.25	-1065.26
chr19:44459210:A:G	7.15496e-129	-1066.14	-1065.15
chr19:44460872:A:G	8.28446e-129	-1065.99	-1065.27
chr19:44463246:T:C	5.97145e-129	-1066.32	-1065.4
chr19:44474408:G:A	0	0	-1057.67
chr19:44503072:C:CT	1.21933e-128	-1065.61	-1064.64
chr19:44503586:G:A	7.97455e-129	-1066.03	-1065.01
chr19:44503651:A:G	8.41726e-129	-1065.98	-1064.97
chr19:44504501:A:G	8.88278e-129	-1065.92	-1064.91
chr19:44508453:G:A	7.97886e-129	-1066.03	-1065.03
chr19:44509521:T:C	6.98778e-129	-1066.16	-1065.12
chr19:44509788:G:A	8.56133e-128	-1063.66	-1062.8
chr19:44509907:G:A	7.69956e-129	-1066.07	-1065.01
chr19:44510962:T:C	9.97511e-129	-1065.81	-1064.79
chr19:44513005:C:T	5.78491e-128	-1064.05	-1063.07
chr19:44537330:C:T	0	0	-1065.95
chr19:44597666:G:T	0	0	-1042.12
chr19:44603796:G:A	0	0	-1042.83
chr19:44605030:A:G	3.79856e-127	-1062.17	-1061.45
chr19:44628379:A:T	9.21685e-129	-1065.89	-1065.22
chr19:44628514:G:A	1.14656e-129	-1067.97	-1066.54
chr19:44628686:T:A	9.09151e-129	-1065.9	-1065.22
chr19:44630175:A:G	1.15407e-128	-1065.66	-1064.03
chr19:44630710:CACGTGTCATGG:C	7.97682e-130	-1068.33	-1066.75
chr19:44631381:A:C	0	0	-1067.27
chr19:44632540:C:T	1.81555e-129	-1067.51	-1066.23
chr19:44633071:C:G	0	0	-1063.39
chr19:44633662:C:T	1.65493e-129	-1067.6	-1066.29
chr19:44638437:G:A	1.51497e-129	-1067.69	-1066.35
chr19:44639630:CT:C	1.54415e-129	-1067.67	-1066.34
chr19:44640467:G:T	0	0	-1067.68
chr19:44640642:A:C	4.08562e-130	-1069	-1067.04
chr19:44644096:C:T	0	0	-1067.96
chr19:44644272:C:T	0	0	-1063.56
chr19:44645842:A:G	1.77205e-129	-1067.54	-1066.25
chr19:44646342:T:C	6.25707e-128	-1063.97	-1063.34
chr19:44646698:A:G	0	0	-1063.36
chr19:44647186:GC:G	0	0	-1063.4
chr19:44647342:G:A	1.75644e-129	-1067.55	-1066.25
chr19:44648008:C:A	1.64352e-129	-1067.61	-1066.3
chr19:44649122:T:C	4.38328e-130	-1068.93	-1067.02
chr19:44652931:T:TA	0	0	-1067.34
chr19:44653107:C:T	0	0	-1063.34
chr19:44654770:T:C	1.45727e-129	-1067.73	-1066.4
chr19:44656368:C:A	1.42564e-129	-1067.75	-1066.42
chr19:44656993:AATT:A	1.48486e-129	-1067.71	-1066.39
chr19:44657628:T:C	4.41452e-130	-1068.93	-1067.02
chr19:44658298:T:A	4.49159e-130	-1068.91	-1067.01
chr19:44659687:G:A	3.30819e-129	-1066.91	-1065.82
chr19:44660404:T:C	1.43187e-129	-1067.75	-1066.46
chr19:44661091:A:C	0	0	-1063.43
chr19:44662645:A:C	1.10417e-127	-1063.4	-1062.77
chr19:44664264:A:G	1.02288e-126	-1061.18	-1060.5
chr19:44664277:T:C	0	0	-1068.01
chr19:44666140:A:T	0	0	-1066.82
chr19:44669250:C:T	0	0	-1067.49
chr19:44669513:T:C	0	0	-1067.5
chr19:44673068:T:C	5.70933e-129	-1066.37	-1065.29
chr19:44676359:C:T	0	0	-1066.88
chr19:44677956:A:G	2.20824e-128	-1065.01	-1064.01
chr19:44680613:C:G	1.13764e-129	-1067.98	-1066.55
chr19:44681347:A:G	8.14342e-129	-1066.01	-1064.96
chr19:44683601:G:T	1.17481e-129	-1067.95	-1066.53
chr19:44683891:A:G	9.78476e-130	-1068.13	-1066.64
chr19:44685157:G:C	2.30753e-129	-1067.27	-1066.05
chr19:44686333:C:T	0	0	-1065.66
chr19:44688237:C:T	9.69173e-129	-1065.84	-1064.84
chr19:44689049:A:G	2.81625e-128	-1064.77	-1063.87
chr19:44690695:T:C	9.33296e-128	-1063.57	-1063.44
chr19:44692043:T:G	2.19351e-128	-1065.02	-1064.07
chr19:44693688:T:A	0	0	-1068.05
chr19:44693694:G:A	0	0	-1019.81
chr19:44694462:C:G	0	0	-1066.39
chr19:44695207:C:T	8.53219e-128	-1063.66	-1062.77
chr19:44695666:C:T	1.33077e-129	-1067.82	-1066.44
chr19:44696940:C:T	1.18779e-127	-1063.33	-1062.49
chr19:44710787:TTC:T	0	0	-1063.34
chr19:44711810:G:A	0	0	-1067.89
chr19:44713175:A:C	3.61181e-130	-1069.13	-1067.07
chr19:44713297:A:G	3.9316e-130	-1069.04	-1067.01
chr19:44714018:A:G	6.23335e-130	-1068.58	-1066.73
chr19:44714208:A:T	6.59041e-130	-1068.53	-1066.7
chr19:44714386:T:C	6.93614e-130	-1068.47	-1066.67
chr19:44714411:G:A	7.08326e-130	-1068.45	-1066.67
chr19:44714468:A:G	6.91802e-130	-1068.48	-1066.67
chr19:44717621:T:C	2.42625e-124	-1055.71	-1055.6
chr19:44719766:A:G	1.39648e-129	-1067.77	-1066.43
chr19:44720973:A:G	1.38129e-129	-1067.79	-1066.47
chr19:44721042:A:C	4.08572e-128	-1064.4	-1064.08
chr19:44722081:C:T	4.3049e-127	-1062.04	-1061.18
chr19:44724478:T:C	3.34889e-127	-1062.29	-1061.33
chr19:44727490:T:A	1.47484e-128	-1065.42	-1064.85
chr19:44727750:C:G	0	0	-1066.93
chr19:44728895:G:A	0	0	-1001.13
chr19:44728939:A:G	1.98456e-128	-1065.12	-1064.27
chr19:44730062:AAATTTATAG:A	2.13427e-122	-1051.23	-1050.51
chr19:44730118:A:G	1.73638e-121	-1049.14	-1048.45
chr19:44730874:G:A	3.38216e-129	-1066.89	-1065.74
chr19:44732440:T:C	0	0	-1066.38
chr19:44732593:AAG:A	2.13879e-122	-1051.23	-1050.72
chr19:44732598:TGAA:T	2.20812e-122	-1051.2	-1050.69
chr19:44734556:T:C	2.32713e-127	-1062.66	-1061.8
chr19:44734728:C:T	5.33554e-129	-1066.43	-1065.47
chr19:44735929:A:G	3.72968e-127	-1062.19	-1061.22
chr19:44737991:C:CA	0	0	-1066.45
chr19:44739483:A:G	6.35251e-127	-1061.65	-1060.72
chr19:44742627:A:G	5.02047e-128	-1064.19	-1063.51
chr19:44744370:A:G	3.11527e-117	-1039.34	-1038.41
chr19:44744768:C:A	0	0	-1066.86
chr19:44746404:C:T	2.50106e-128	-1064.89	-1064.13
chr19:44747536:G:A	0	0	-1063.7
chr19:44747899:A:C	1.15668e-123	-1054.15	-1053.28
chr19:44749847:T:A	1.07967e-129	-1068.03	-1066.51
chr19:44750234:C:T	1.0726e-121	-1049.62	-1048.78
chr19:44750745:T:C	0	0	-1066.87
chr19:44750911:C:A	1.66292e-128	-1065.3	-1064.29
chr19:44752009:T:C	4.98219e-117	-1038.87	-1037.94
chr19:44752422:G:C	1.26813e-115	-1035.64	-1034.72
chr19:44755545:G:A	0	0	-1067.48
chr19:44757093:T:C	0	0	-1067.01
chr19:44764224:A:G	0	0	-1067.45
chr19:44767759:C:T	0	0	-1067.01
chr19:44768402:G:A	0	0	-1065.22
chr19:44769574:A:G	3.3612e-129	-1066.9	-1065.3
chr19:44769776:A:T	0	0	-1061.6
chr19:44770147:G:A	0	0	-1064.17
chr19:44770763:G:A	0	0	-1064.43
chr19:44771200:AATGTGT:A	0	0	-1063.64
chr19:44773333:GTTA:G	0	0	-1065.03
chr19:44773583:T:A	0	0	-1063.72
chr19:44774873:C:A	0	0	-1063.79
chr19:44775244:C:A	0	0	-1067.46
chr19:44775346:A:G	2.544e-129	-1067.18	-1066.02
chr19:44775778:G:T	0	0	-1063.83
chr19:44792629:G:A	4.26369e-130	-1068.96	-1067
chr19:44793107:G:A	0	0	-1068.14
chr19:44793549:C:T	4.11848e-130	-1069	-1067.01
chr19:44797922:G:GC	5.76603e-130	-1068.66	-1066.9
chr19:44798169:C:CCTG	4.36645e-130	-1068.94	-1066.93
chr19:44798438:G:A	0	0	-1062.52
chr19:44798667:T:C	9.63527e-130	-1068.15	-1066.62
chr19:44799247:G:A	0	0	-934.962
chr19:44799256:A:G	8.52715e-130	-1068.27	-1066.7
chr19:44799521:A:G	9.06224e-130	-1068.21	-1066.46
chr19:44799635:G:A	0	0	-1066.62
chr19:44799692:GAA:G	7.69741e-81	-955.544	-954.779
chr19:44800054:G:A	2.40417e-128	-1064.93	-1063.42
chr19:44806174:T:C	5.34885e-128	-1064.13	-1063.6
chr19:44806377:G:A	6.41022e-130	-1068.55	-1066.75
chr19:44806724:T:C	0	0	-1061.57
chr19:44806778:G:A	6.03617e-130	-1068.61	-1066.75
chr19:44808040:AGCTTG:A	5.91538e-130	-1068.63	-1066.78
chr19:44808048:TAAC:T	5.90921e-130	-1068.63	-1066.78
chr19:44808053:T:G	5.9346e-130	-1068.63	-1066.78
chr19:44813331:G:A	0	0	-1068.2
chr19:44815094:A:G	3.47973e-130	-1069.16	-1067.11
chr19:44816374:G:A	0	0	-939.439
chr19:44819913:CCATCCCCAACTCATCCT:C	6.041e-121	-1047.89	-1048.49
chr19:44820881:G:A	6.13046e-118	-1040.97	-1041.13
chr19:44822481:T:G	3.53251e-121	-1048.43	-1047.46
chr19:44822960:T:C	1.75935e-122	-1051.43	-1050.51
chr19:44823407:C:T	1.40072e-122	-1051.65	-1050.76
chr19:44824052:C:T	3.38217e-123	-1053.07	-1052.18
chr19:44824202:T:C	5.14233e-121	-1048.05	-1047.09
chr19:44825110:A:T	3.49836e-123	-1053.04	-1052.13
chr19:44825122:T:A	2.99965e-123	-1053.19	-1052.27
chr19:44825123:C:A	3.12622e-123	-1053.15	-1052.22
chr19:44825219:C:T	4.21882e-130	-1068.97	-1067.03
chr19:44825873:G:A	0	0	-1065.06
chr19:44825903:T:C	0	0	-1065.05
chr19:44826087:T:C	6.18514e-123	-1052.47	-1051.56
chr19:44827092:AGACAGATAGAT:A	0	0	-1063.52
chr19:44828429:C:T	0	0	-1068.2
chr19:44828464:G:GTAGC	8.77112e-129	-1065.94	-1064.23
chr19:44828468:C:T	3.07542e-120	-1046.26	-1047.4
chr19:44829584:T:C	4.57314e-130	-1068.89	-1066.9
chr19:44830577:T:C	6.50874e-116	-1036.3	-1035.57
chr19:44830756:C:G	6.49943e-130	-1068.54	-1066.63
chr19:44831925:C:A	7.93396e-130	-1068.34	-1066.61
chr19:44832778:T:C	1.33335e-122	-1051.7	-1050.75
chr19:44833186:G:A	1.47944e-122	-1051.6	-1050.95
chr19:44833342:T:C	1.32955e-128	-1065.52	-1065.24
chr19:44834247:G:C	4.13806e-124	-1055.18	-1054.34
chr19:44834480:C:T	2.23756e-122	-1051.19	-1051.73
chr19:44834963:A:G	1.74844e-122	-1051.43	-1051.54
chr19:44835236:T:C	1.45381e-122	-1051.62	-1051.96
chr19:44835266:G:C	2.70368e-121	-1048.69	-1049.95
chr19:44835638:G:A	5.6485e-128	-1064.07	-1064.62
chr19:44836881:G:A	2.47243e-123	-1053.39	-1052.44
chr19:44837250:T:C	0	0	-1065
chr19:44837479:G:A	3.63272e-122	-1050.7	-1051.6
chr19:44838502:C:G	8.89183e-123	-1052.11	-1052.58
chr19:44838647:G:A	2.76653e-122	-1050.97	-1051.88
chr19:44838691:A:G	8.89124e-123	-1052.11	-1052.18
chr19:44838857:A:G	9.53832e-124	-1054.34	-1054.95
chr19:44838867:G:A	6.16932e-128	-1063.99	-1062.3
chr19:44838904:G:A	4.83845e-123	-1052.72	-1053.57
chr19:44839095:T:C	0	0	-1065.59
chr19:44839373:C:T	4.33312e-128	-1064.34	-1064.75
chr19:44840407:A:G	1.41292e-129	-1067.76	-1066.41
chr19:44840656:G:A	0	0	-1061.77
chr19:44842363:G:A	0	0	-1064.47
chr19:44842451:G:A	9.64219e-121	-1047.42	-1046.75
chr19:44842516:C:T	1.1341e-129	-1067.98	-1066.56
chr19:44842530:A:T	3.6237e-130	-1069.12	-1067.08
chr19:44842913:G:A	0	0	-1062.57
chr19:44843294:A:T	6.09972e-120	-1045.58	-1044.62
chr19:44844304:T:G	2.64436e-117	-1039.51	-1039.66
chr19:44844465:C:T	0	0	-1065.03
chr19:44845265:G:T	9.62844e-122	-1049.73	-1050.67
chr19:44846047:CA:C	0	0	-1065.26
chr19:44846112:T:C	1.13762e-114	-1033.44	-1032.6
chr19:44848259:C:G	0	0	-1040
chr19:44848634:A:G	9.10775e-122	-1049.78	-1048.99
chr19:44849547:C:T	8.23255e-130	-1068.3	-1066.7
chr19:44852295:A:G	2.19678e-128	-1065.02	-1063.55
chr19:44852338:C:T	5.58168e-130	-1068.69	-1066.85
chr19:44852884:C:T	2.30625e-118	-1041.94	-1041
chr19:44853207:T:A	1.24779e-120	-1047.16	-1048.98
chr19:44853417:A:G	1.10307e-129	-1068.01	-1066.22
chr19:44853638:G:A	4.4616e-130	-1068.92	-1067
chr19:44854682:A:G	2.71969e-121	-1048.69	-1048.93
chr19:44855243:G:A	1.53206e-129	-1067.68	-1065.99
chr19:44855891:C:G	1.86746e-129	-1067.48	-1065.82
chr19:44856313:A:G	1.09268e-128	-1065.72	-1064.09
chr19:44856329:C:T	6.1641e-120	-1045.57	-1048.24
chr19:44856449:G:A	2.11005e-120	-1046.64	-1048.77
chr19:44857497:G:A	4.89399e-129	-1066.52	-1065.54
chr19:44858024:A:C	0	0	-1060.46
chr19:44858086:C:T	0	0	-1061.95
chr19:44858317:G:A	9.22366e-130	-1068.19	-1066.67
chr19:44858375:T:C	9.18034e-120	-1045.17	-1044.8
chr19:44858389:A:G	1.2082e-104	-1010.35	-1010.38
chr19:44858438:T:C	0	0	-1060.47
chr19:44858568:T:C	2.8952e-120	-1046.32	-1045.35
chr19:44858703:T:C	4.78081e-120	-1045.82	-1045.41
chr19:44859129:C:G	0	0	-1066.16
chr19:44859410:G:A	6.07647e-120	-1045.58	-1045.08
chr19:44859997:G:A	1.27693e-119	-1044.84	-1044.56
chr19:44860042:C:T	1.69758e-118	-1042.25	-1044.63
chr19:44860135:C:T	1.11303e-127	-1063.4	-1063.9
chr19:44860534:T:G	2.53946e-120	-1046.45	-1045.63
chr19:44861282:G:A	0	0	-1060.46
chr19:44861366:C:T	3.72126e-120	-1046.07	-1045.21
chr19:44861525:A:G	3.14826e-120	-1046.24	-1045.39
chr19:44861815:A:G	3.00825e-120	-1046.28	-1045.42
chr19:44861991:T:C	3.94024e-120	-1046.01	-1045.26
chr19:44862190:G:A	0	0	-1049.79
chr19:44862219:T:C	1.95711e-120	-1046.71	-1045.79
chr19:44862347:A:G	3.40436e-120	-1046.16	-1045.32
chr19:44862415:AAAAAAAAAAAAG:A	2.0536e-104	-1009.82	-1009.71
chr19:44862560:G:A	4.96802e-120	-1045.78	-1044.94
chr19:44862921:G:A	3.77043e-120	-1046.06	-1045.19
chr19:44863018:C:T	4.69191e-120	-1045.84	-1045
chr19:44863088:G:A	7.34309e-120	-1045.39	-1044.6
chr19:44863346:G:A	2.12733e-119	-1044.33	-1043.94
chr19:44863399:G:A	3.79746e-119	-1043.75	-1043.59
chr19:44863522:T:C	2.57295e-119	-1044.14	-1043.73
chr19:44864216:A:G	1.25717e-124	-1056.37	-1055.46
chr19:44865063:C:T	1.23725e-124	-1056.38	-1055.69
chr19:44865946:G:A	0	0	-1067.59
chr19:44867078:G:A	1.02229e-124	-1056.57	-1055.66
chr19:44867088:G:A	0	0	-1060.14
chr19:44867313:A:C	4.80977e-119	-1043.51	-1044.24
chr19:44867392:A:G	2.60219e-119	-1044.13	-1043.51
chr19:44867416:C:A	1.53346e-119	-1044.66	-1044.02
chr19:44867597:G:A	3.38781e-120	-1046.17	-1045.25
chr19:44867911:G:A	4.42821e-125	-1057.41	-1056.44
chr19:44868337:A:G	1.80066e-119	-1044.49	-1045.83
chr19:44868927:A:C	1.8807e-129	-1067.48	-1066.32
chr19:44869097:T:G	1.7042e-129	-1067.58	-1066.3
chr19:44869269:A:G	0	0	-1064.22
chr19:44869450:G:A	2.59109e-128	-1064.85	-1063.87
chr19:44869537:G:A	7.41836e-114	-1031.57	-1032.68
chr19:44869702:C:T	1.82405e-129	-1067.51	-1066.33
chr19:44870308:G:A	1.87088e-113	-1030.64	-1031.2
chr19:44870482:A:G	4.67704e-128	-1064.26	-1063.95
chr19:44871093:T:C	1.5464e-128	-1065.37	-1064.61
chr19:44874077:G:A	1.20192e-115	-1035.69	-1035.9
chr19:44874210:G:A	6.89308e-129	-1066.18	-1065.66
chr19:44875803:A:C	1.10683e-117	-1040.38	-1040.42
chr19:44876052:T:C	6.04523e-129	-1066.31	-1065.72
chr19:44876079:C:T	9.20383e-129	-1065.89	-1064.68
chr19:44876309:AC:A	2.40321e-128	-1064.93	-1063.6
chr19:44876381:C:T	2.4426e-128	-1064.91	-1063.57
chr19:44876425:A:C	2.56549e-128	-1064.86	-1063.49
chr19:44876489:A:G	1.15498e-129	-1067.96	-1066.54
chr19:44876869:G:C	1.25942e-128	-1065.58	-1064.23
chr19:44877288:G:T	1.49393e-128	-1065.4	-1064.06
chr19:44877713:G:T	4.6246e-130	-1068.88	-1066.99
chr19:44878742:C:T	0	0	-1062.12
chr19:44878777:A:G	3.33113e-116	-1036.97	-1041.65
chr19:44878818:C:T	0	0	-1062.15
chr19:44878835:T:A	0	0	-1066.28
chr19:44879418:G:A	0	0	-845.945
chr19:44879460:G:A	1.19538e-120	-1047.21	-1046.67
chr19:44879709:C:T	1.42372e-123	-1053.94	-1053.6
chr19:44879804:G:T	1.042e-123	-1054.25	-1053.91
chr19:44879822:T:C	9.25918e-127	-1061.28	-1059.61
chr19:44879858:A:G	1.89499e-126	-1060.56	-1058.87
chr19:44880848:C:T	2.61152e-128	-1064.85	-1063.41
chr19:44880859:G:A	4.23748e-119	-1043.64	-1043.18
chr19:44881148:T:C	8.28197e-101	-1001.52	-1001.03
chr19:44882972:A:G	0	0	-1062.47
chr19:44883777:A:C	2.12291e-127	-1062.75	-1062.8
chr19:44883800:A:G	1.58303e-127	-1063.04	-1063.06
chr19:44884339:G:A	2.98887e-83	-961.095	-972.28
chr19:44884873:G:A	9.32486e-86	-966.865	-975.174
chr19:44884984:T:G	6.93887e-128	-1063.87	-1062.4
chr19:44885243:A:G	3.71748e-100	-1000.02	-999.224
chr19:44885313:T:C	2.65147e-105	-1011.87	-1012.24
chr19:44885317:T:C	0	0	-965.152
chr19:44885622:C:CT	0	0	-1064.18
chr19:44885917:T:A	7.10102e-128	-1063.85	-1062.33
chr19:44886787:TC:T	0	0	-1065.65
chr19:44887076:A:G	6.68881e-100	-999.433	-998.495
chr19:44888397:G:A	0	0	-1063.7
chr19:44888956:C:G	0	0	-1060.92
chr19:44888997:C:T	1.38552e-78	-950.351	-949.926
chr19:44889990:T:A	0	0	-1063.77
chr19:44890954:C:T	1.37842e-129	-1067.79	-1066.45
chr19:44891712:T:G	1.45908e-99	-998.653	-998.28
chr19:44892362:A:G	6.45833e-87	-969.535	-968.95
chr19:44892587:G:A	8.085e-97	-992.336	-1001.51
chr19:44892887:C:T	6.91333e-86	-967.164	-967.693
chr19:44892962:C:T	3.65373e-100	-1000.04	-999.536
chr19:44892983:C:T	0	0	-1022.23
chr19:44893716:G:A	3.37961e-40	-861.961	-931.356
chr19:44893972:G:A	1.08902e-78	-948.8	-1045.04
chr19:44894050:C:T	2.11572e-35	-850.916	-923.221
chr19:44894086:G:T	0	0	-1064.51
chr19:44894411:G:A	0	0	-1022.55
chr19:44894757:T:C	0	0	-1056.74
chr19:44895062:G:A	0	0	-1064.5
chr19:44895103:C:T	0	0	-1060.79
chr19:44895376:G:C	8.80092e-107	-1015.28	-1015.48
chr19:44895528:C:T	2.31479e-37	-855.432	-926.707
chr19:44895560:C:T	1.43073e-129	-1067.75	-1065.97
chr19:44897468:C:T	1.66511e-37	-855.761	-926.289
chr19:44897490:T:A	5.08746e-34	-845.945	-989.695
chr19:44898322:T:C	0	0	-1065.43
chr19:44898409:A:G	9.28933e-129	-1065.88	-1064.31
chr19:44899461:G:C	0	0	-1055.1
chr19:44899935:G:A	0	0	-1064.32
chr19:44899959:C:T	1.05061e-34	-849.314	-918.255
chr19:44900155:C:T	1.89764e-119	-1044.44	-1046.24
chr19:44900601:A:G	1.82516e-119	-1044.48	-1046.32
chr19:44900667:C:T	0	0	-1055.19
chr19:44901548:AACACGGTGAAACTCCGTCTCTACT:A	5.63983e-37	-854.541	-915.415
chr19:44901600:T:C	9.30597e-37	-854.04	-914.757
chr19:44901715:T:C	2.10893e-119	-1044.34	-1046.01
chr19:44901805:A:G	1.68206e-119	-1044.56	-1045.91
chr19:44903416:G:A	8.82598e-119	-1042.91	-1053.76
chr19:44904180:G:T	0	0	-1052.69
chr19:44905307:A:T	9.43731e-109	-1019.81	-1024.34
chr19:44905371:T:C	8.99895e-130	-1068.21	-1066.45
chr19:44905579:T:G	2.81882e-116	-1037.14	-1047.34
chr19:44906745:G:A	4.5651e-55	-896.199	-933.701
chr19:44907016:G:A	0	0	-1055.57
chr19:44907291:A:G	0	0	-1055.81
chr19:44908684:T:C	1	-771.075	-856.871
chr19:44908783:C:T	0	0	-1055.89
chr19:44909698:A:C	1.00388e-14	-803.308	-895.05
chr19:44910109:T:C	5.02638e-129	-1066.49	-1065.83
chr19:44910319:C:T	4.56526e-55	-896.199	-1032.9
chr19:44911142:C:A	1	-771.075	-885.242
chr19:44912383:G:A	2.35976e-16	-807.058	-898.444
chr19:44912921:G:T	3.23375e-70	-931.083	-971.492
chr19:44913484:C:T	1.09327e-74	-941.377	-979.156
chr19:44915533:T:C	4.77658e-74	-939.903	-1005.85
chr19:44917086:G:A	0	0	-1057.41
chr19:44917843:G:A	3.78863e-130	-1069.08	-1067.03
chr19:44917947:C:T	7.92035e-32	-842.689	-927.15
chr19:44918633:TC:T	0	0	-1025.57
chr19:44918715:AG:A	7.25503e-129	-1066.13	-1065.34
chr19:44919589:G:A	1.48778e-64	-918.043	-928.495
chr19:44919689:A:G	3.15629e-64	-917.291	-929.273
chr19:44920379:G:A	8.48236e-129	-1065.97	-1065.52
chr19:44920677:G:A	0	0	-1049.16
chr19:44921809:G:A	1.99603e-33	-846.369	-934.195
chr19:44921914:G:A	0	0	-1041.76
chr19:44922203:A:G	5.88553e-93	-983.443	-983.705
chr19:44922848:C:T	0	0	-1058.08
chr19:44923380:A:C	2.77422e-126	-1060.18	-1058.93
chr19:44923535:G:A	1.04769e-31	-842.409	-954.799
chr19:44923556:C:T	0	0	-1051.9
chr19:44924977:G:A	3.04537e-85	-965.681	-965.687
chr19:44925202:C:T	1.07976e-128	-1065.73	-1065
chr19:44928196:G:A	6.53923e-130	-1068.53	-1066.84
chr19:44928285:G:A	0	0	-1067.03
chr19:44928379:A:G	9.65474e-130	-1068.14	-1066.65
chr19:44928640:G:A	8.62111e-130	-1068.26	-1066.71
chr19:44928832:T:C	8.03765e-130	-1068.33	-1066.74
chr19:44931624:C:T	0	0	-1025.3
chr19:44932201:A:C	0	0	-1067.42
chr19:44932209:C:CT	6.84365e-130	-1068.49	-1066.82
chr19:44932404:C:T	0	0	-1060.13
chr19:44932959:A:G	8.42713e-119	-1042.95	-1042.55
chr19:44932987:T:C	9.10481e-119	-1042.87	-1042.49
chr19:44932990:T:C	8.42348e-119	-1042.95	-1042.57
chr19:44933400:G:A	4.37399e-130	-1068.94	-1066.97
chr19:44935386:A:G	8.35234e-125	-1056.78	-1060.86
chr19:44960972:C:T	0	0	-1067.02
chr19:44963875:C:T	0	0	-1059.4
chr19:44972782:T:C	0	0	-1067.33
chr19:44973854:C:T	0	0	-1064.93
chr19:44975095:A:G	0	0	-1067.09
chr19:44975101:G:C	0	0	-1067.25
chr19:44980690:TG:T	0	0	-1066.7
chr19:44987774:C:T	0	0	-1066.16
chr19:45001804:A:G	0	0	-1066.99
chr19:45003549:A:G	0	0	-1066.51
chr19:45004438:G:A	0	0	-1067.02
chr19:45004697:A:G	0	0	-1066.35
chr19:45010159:C:T	5.25396e-129	-1066.45	-1064.86
chr19:45012595:T:C	0	0	-1064.35
chr19:45013623:G:A	1.90892e-129	-1067.46	-1065.8
chr19:45015373:AC:A	0	0	-1067.18
chr19:45016628:G:A	0	0	-1066.95
chr19:45017355:G:A	0	0	-1064.31
chr19:45018718:C:A	0	0	-1067.17
chr19:45019869:G:T	1.75319e-129	-1067.55	-1065.8
chr19:45020325:G:A	2.27346e-127	-1062.68	-1062.35
chr19:45024900:C:T	0	0	-1066.89
chr19:45028360:GT:G	0	0	-1006.66
chr19:45038524:G:A	0	0	-1008.34
chr19:45040989:G:A	0	0	-1067.28
chr19:45089695:A:T	0	0	-1064.75
chr19:45101343:G:T	0	0	-1065.71
chr19:45102699:C:T	0	0	-1065.5
chr19:45106490:C:T	0	0	-1064.53
chr19:45115023:G:T	0	0	-1064.58
chr19:45115287:C:T	0	0	-1065.54
chr19:45120419:C:T	0	0	-1065.54
chr19:45120866:A:G	0	0	-1064.52
chr19:45124910:G:A	0	0	-1065.6
chr19:45124987:A:G	0	0	-1064.52
chr19:45125306:T:TA	0	0	-1065.97
chr19:45129921:G:C	0	0	-1065.54
chr19:45131778:A:T	6.04649e-129	-1066.31	-1065.25
chr19:45133508:C:G	0	0	-1064.51
chr19:45136704:G:GGGGAGGC	0	0	-1065.55
chr19:45138403:G:A	0	0	-1064.35
chr19:45140699:C:T	3.57878e-128	-1064.53	-1063.67
chr19:45141625:C:T	0	0	-1064.56
chr19:45147664:A:G	0	0	-1065.5
chr19:45149028:C:T	0	0	-1064.43
chr19:45150625:TAGTC:T	0	0	-1006.22
chr19:45169220:G:A	0	0	-1034.98
chr19:45177610:C:A	0	0	-1064.44
chr19:45183835:C:T	0	0	-1066.46
chr19:45187791:T:C	0	0	-1067.84
chr19:45189691:C:T	0	0	-1064.53
chr19:45191522:ATAGTCT:A	0	0	-1062.81
chr19:45193342:GCCT:G	0	0	-1064.18
chr19:45203694:A:G	9.45053e-127	-1061.26	-1060.41
chr19:45204274:C:T	8.6399e-127	-1061.35	-1061.33
chr19:45204659:T:G	4.96464e-127	-1061.9	-1062.74
chr19:45205500:A:G	8.13983e-127	-1061.41	-1062.24
chr19:45205689:G:A	5.80216e-127	-1061.75	-1062.27
chr19:45205778:C:T	8.26718e-127	-1061.39	-1062.19
chr19:45206729:A:G	8.39715e-127	-1061.38	-1062.16
chr19:45207018:A:G	1.00018e-126	-1061.2	-1062.23
chr19:45207569:A:C	4.91422e-127	-1061.91	-1061.89
chr19:45208340:C:T	3.90082e-127	-1062.14	-1062.64
chr19:45208358:G:A	4.02107e-127	-1062.11	-1062.3
chr19:45210230:GTTTC:G	3.93838e-128	-1064.44	-1064.04
chr19:45220188:A:T	8.65766e-120	-1045.23	-1044.3
chr19:45238728:G:C	0	0	-1061.32
chr19:45268575:C:T	0	0	-1063.19
chr19:45271582:A:G	0	0	-1063.18
chr19:45370865:TTGTC:T	1.84727e-126	-1060.59	-1060.22
chr19:45372529:T:C	8.41887e-126	-1059.07	-1059.23
chr19:45373709:T:C	7.71072e-126	-1059.16	-1058.88
chr19:45374607:A:G	5.42205e-126	-1059.51	-1059.62
chr19:45376410:T:G	5.13868e-126	-1059.56	-1059.31
chr19:45376717:C:T	3.05656e-126	-1060.08	-1059.44
chr19:45377432:C:T	0	0	-1047.52
chr19:45377678:A:G	5.26253e-126	-1059.54	-1058.86
chr19:45378723:A:G	1.28873e-125	-1058.64	-1058.2
chr19:45382021:A:T	1.5714e-126	-1060.75	-1060.55
chr19:45384007:C:T	1.7549e-126	-1060.64	-1060.74
chr19:45516454:C:T	4.7173e-128	-1064.25	-1063.62
chr19:45539407:C:T	0	0	-1054.99
chr19:45547120:C:T	0	0	-1054.85
chr19:45592914:G:A	0	0	-1054.31
chr19:45614274:C:T	3.81705e-126	-1059.86	-1059.55
chr19:45642403:C:T	0	0	-1062.51
chr19:45671788:A:T	1.36518e-127	-1063.19	-1062.33
chr19:45675785:G:A	2.02061e-126	-1060.5	-1059.65
chr19:45677156:G:T	2.02093e-126	-1060.5	-1059.66
chr19:45678134:G:C	2.3195e-126	-1060.36	-1059.4
chr19:45679046:T:A	1.29429e-126	-1060.94	-1060.42
chr19:45690093:A:G	3.49572e-126	-1059.95	-1059.04
chr19:45698914:C:T	1.02598e-125	-1058.87	-1058.04
chr19:45701620:T:C	3.15914e-127	-1062.35	-1062.36
chr19:45704552:A:C	3.89262e-127	-1062.14	-1062.67
chr19:45707265:C:T	1.05153e-126	-1061.15	-1060.77
chr19:45709694:T:C	4.84236e-127	-1061.93	-1060.99
chr19:45710292:C:T	9.4422e-127	-1061.26	-1062.09
chr19:45711039:C:T	4.63069e-127	-1061.97	-1061
chr19:45738074:G:A	0	0	-1060.1
chr19:45791965:A:G	0	0	-1060.6
chr19:45819066:C:T	0	0	-1063.21
chr19:46178300:C:T	1.42365e-127	-1063.15	-1062.82
chr19:46206433:A:G	4.28364e-127	-1062.05	-1061.68
chr19:46210372:C:T	4.37779e-127	-1062.03	-1061.73
