## Supplementary material for "Characterization of shared and ancestry-specific signals driving complex traits using multi-ancestry fine-mapping": mscaviar_results_study0_post.txt

SNP_ID	Prob_in_pCausalSet
chr19:43621173:C:G	9.27154e-128
chr19:43622127:C:T	8.84267e-128
chr19:43624285:A:G	6.95213e-128
chr19:43631364:T:G	5.47025e-128
chr19:43777746:G:A	8.62909e-128
chr19:43778377:C:A	6.65375e-128
chr19:43778879:T:C	6.82571e-128
chr19:43795146:C:T	6.49326e-128
chr19:43929752:T:C	3.47102e-128
chr19:43933827:G:C	5.60494e-128
chr19:44106202:A:G	4.23183e-129
chr19:44145584:A:G	2.60408e-130
chr19:44239955:T:TACCTCTCATTCTCTGA	2.31274e-130
chr19:44332247:C:T	3.04485e-129
chr19:44359439:C:T	3.7994e-129
chr19:44376498:A:G	4.34914e-129
chr19:44380983:T:C	8.27757e-129
chr19:44381225:C:G	1.68395e-128
chr19:44382238:A:G	4.09848e-129
chr19:44389907:G:T	2.29785e-127
chr19:44391272:G:A	9.38063e-129
chr19:44423516:G:C	8.88519e-129
chr19:44430478:T:C	8.78963e-129
chr19:44430844:C:T	8.65671e-129
chr19:44431445:T:C	8.84422e-129
chr19:44432694:G:C	2.19498e-128
chr19:44444237:G:A	7.7007e-129
chr19:44445544:A:C	8.88981e-129
chr19:44445665:T:C	9.31808e-129
chr19:44446366:A:G	9.19147e-129
chr19:44446748:C:T	6.16048e-129
chr19:44447279:C:CCCT	7.94859e-129
chr19:44447777:A:G	8.34768e-129
chr19:44447878:T:G	6.5595e-129
chr19:44447887:G:C	6.47296e-129
chr19:44450072:C:T	8.1043e-129
chr19:44452838:G:A	1.44525e-128
chr19:44454005:G:A	1.59722e-128
chr19:44454239:G:C	1.64943e-128
chr19:44455327:T:C	8.15625e-129
chr19:44455339:G:A	1.26327e-128
chr19:44456396:C:T	8.97639e-129
chr19:44459210:A:G	1.00476e-128
chr19:44460872:A:G	1.06683e-128
chr19:44463246:T:C	8.1057e-129
chr19:44474408:G:A	5.69176e-126
chr19:44503072:C:CT	1.72316e-128
chr19:44503586:G:A	1.13697e-128
chr19:44503651:A:G	1.1954e-128
chr19:44504501:A:G	1.26443e-128
chr19:44508453:G:A	1.13006e-128
chr19:44509521:T:C	9.98021e-129
chr19:44509788:G:A	1.18924e-127
chr19:44509907:G:A	1.10806e-128
chr19:44510962:T:C	1.42941e-128
chr19:44513005:C:T	8.31646e-128
chr19:44537330:C:T	1.44065e-129
chr19:44597666:G:T	3.22489e-119
chr19:44603796:G:A	1.58308e-119
chr19:44605030:A:G	5.09991e-127
chr19:44628379:A:T	1.17361e-128
chr19:44628514:G:A	1.6371e-129
chr19:44628686:T:A	1.16047e-128
chr19:44630175:A:G	1.16978e-128
chr19:44630710:CACGTGTCATGG:C	1.1376e-129
chr19:44631381:A:C	3.84301e-130
chr19:44632540:C:T	2.6038e-129
chr19:44633662:C:T	2.3761e-129
chr19:44638437:G:A	2.18049e-129
chr19:44639630:CT:C	2.22239e-129
chr19:44640467:G:T	2.55261e-130
chr19:44640642:A:C	5.83212e-130
chr19:44644096:C:T	1.93216e-130
chr19:44645842:A:G	2.54221e-129
chr19:44646342:T:C	8.17706e-128
chr19:44647342:G:A	2.51675e-129
chr19:44648008:C:A	2.36349e-129
chr19:44649122:T:C	6.24674e-130
chr19:44652931:T:TA	3.60844e-130
chr19:44654770:T:C	2.04758e-129
chr19:44656368:C:A	2.00938e-129
chr19:44656993:AATT:A	2.08646e-129
chr19:44657628:T:C	6.33729e-130
chr19:44658298:T:A	6.46133e-130
chr19:44659687:G:A	4.62678e-129
chr19:44660404:T:C	1.87709e-129
chr19:44662645:A:C	1.44839e-127
chr19:44664264:A:G	1.35762e-126
chr19:44664277:T:C	1.83185e-130
chr19:44666140:A:T	6.02873e-130
chr19:44669250:C:T	3.08832e-130
chr19:44669513:T:C	3.06766e-130
chr19:44673068:T:C	8.19023e-129
chr19:44676359:C:T	5.70101e-130
chr19:44677956:A:G	3.17811e-128
chr19:44680613:C:G	1.61701e-129
chr19:44681347:A:G	1.17172e-128
chr19:44683601:G:T	1.67749e-129
chr19:44683891:A:G	1.39376e-129
chr19:44685157:G:C	3.31358e-129
chr19:44686333:C:T	1.92882e-129
chr19:44688237:C:T	1.37488e-128
chr19:44689049:A:G	3.9415e-128
chr19:44690695:T:C	1.10376e-127
chr19:44692043:T:G	3.11e-128
chr19:44693688:T:A	1.76299e-130
chr19:44693694:G:A	1.57909e-109
chr19:44694462:C:G	9.28669e-130
chr19:44695207:C:T	1.19829e-127
chr19:44695666:C:T	1.91189e-129
chr19:44696940:C:T	1.64168e-127
chr19:44710787:TTC:T	1.9557e-128
chr19:44711810:G:A	2.0708e-130
chr19:44713175:A:C	5.09989e-130
chr19:44713297:A:G	5.39056e-130
chr19:44714018:A:G	7.91321e-130
chr19:44714208:A:T	8.29451e-130
chr19:44714386:T:C	8.66675e-130
chr19:44714411:G:A	8.85568e-130
chr19:44714468:A:G	8.64007e-130
chr19:44717621:T:C	2.87923e-124
chr19:44719766:A:G	1.97487e-129
chr19:44720973:A:G	1.7639e-129
chr19:44721042:A:C	4.96501e-128
chr19:44722081:C:T	6.00156e-127
chr19:44724478:T:C	4.80507e-127
chr19:44727490:T:A	1.85609e-128
chr19:44728895:G:A	2.04116e-101
chr19:44728939:A:G	2.72301e-128
chr19:44730062:AAATTTATAG:A	2.8643e-122
chr19:44730118:A:G	2.31232e-121
chr19:44730874:G:A	4.86474e-129
chr19:44732440:T:C	9.35377e-130
chr19:44732593:AAG:A	2.73487e-122
chr19:44732598:TGAA:T	2.81962e-122
chr19:44734556:T:C	3.23863e-127
chr19:44734728:C:T	7.30461e-129
chr19:44735929:A:G	5.35896e-127
chr19:44737991:C:CA	8.72678e-130
chr19:44739483:A:G	9.04522e-127
chr19:44742627:A:G	6.62787e-128
chr19:44744370:A:G	4.43205e-117
chr19:44746404:C:T	3.35191e-128
chr19:44747899:A:C	1.61422e-123
chr19:44749847:T:A	1.32904e-129
chr19:44750234:C:T	1.48419e-121
chr19:44750911:C:A	2.39298e-128
chr19:44752009:T:C	7.08065e-117
chr19:44752422:G:C	1.79593e-115
chr19:44769574:A:G	3.53293e-129
chr19:44773333:GTTA:G	3.61095e-129
chr19:44775346:A:G	3.56258e-129
chr19:44792629:G:A	5.92528e-130
chr19:44793107:G:A	1.61458e-130
chr19:44793549:C:T	5.71615e-130
chr19:44797922:G:GC	8.19047e-130
chr19:44798169:C:CCTG	5.81957e-130
chr19:44798667:T:C	1.23364e-129
chr19:44799247:G:A	1.1139e-72
chr19:44799256:A:G	1.13119e-129
chr19:44799521:A:G	1.08004e-129
chr19:44799692:GAA:G	1.04532e-80
chr19:44800054:G:A	2.42182e-128
chr19:44806174:T:C	6.81483e-128
chr19:44806377:G:A	8.20904e-130
chr19:44806778:G:A	7.68325e-130
chr19:44808040:AGCTTG:A	7.60883e-130
chr19:44808048:TAAC:T	7.60633e-130
chr19:44808053:T:G	7.63108e-130
chr19:44813331:G:A	1.51916e-130
chr19:44815094:A:G	5.00253e-130
chr19:44816374:G:A	1.2662e-74
chr19:44819913:CCATCCCCAACTCATCCT:C	6.59139e-121
chr19:44820881:G:A	6.99439e-118
chr19:44822481:T:G	5.0829e-121
chr19:44822960:T:C	2.48895e-122
chr19:44823407:C:T	1.96915e-122
chr19:44824052:C:T	4.7557e-123
chr19:44824202:T:C	7.38253e-121
chr19:44825110:A:T	4.95388e-123
chr19:44825122:T:A	4.26563e-123
chr19:44825123:C:A	4.44665e-123
chr19:44825219:C:T	5.99408e-130
chr19:44826087:T:C	8.75407e-123
chr19:44828429:C:T	1.5159e-130
chr19:44828464:G:GTAGC	8.918e-129
chr19:44828468:C:T	3.23958e-120
chr19:44829584:T:C	6.03658e-130
chr19:44830577:T:C	8.76265e-116
chr19:44830756:C:G	7.9734e-130
chr19:44831925:C:A	9.79977e-130
chr19:44832778:T:C	1.91176e-122
chr19:44833186:G:A	1.95274e-122
chr19:44833342:T:C	1.53842e-128
chr19:44834247:G:C	5.73452e-124
chr19:44834480:C:T	2.45319e-122
chr19:44834963:A:G	2.0092e-122
chr19:44835236:T:C	1.62571e-122
chr19:44835266:G:C	2.8313e-121
chr19:44835638:G:A	5.93132e-128
chr19:44836881:G:A	3.5394e-123
chr19:44837479:G:A	3.87965e-122
chr19:44838502:C:G	9.82055e-123
chr19:44838647:G:A	2.95213e-122
chr19:44838691:A:G	1.0268e-122
chr19:44838857:A:G	1.04023e-123
chr19:44838867:G:A	6.18406e-128
chr19:44838904:G:A	5.18333e-123
chr19:44839373:C:T	4.58692e-128
chr19:44840407:A:G	2.02104e-129
chr19:44842451:G:A	1.28028e-120
chr19:44842516:C:T	1.59022e-129
chr19:44842530:A:T	5.13772e-130
chr19:44843294:A:T	8.76016e-120
chr19:44844304:T:G	3.02005e-117
chr19:44845265:G:T	1.02525e-121
chr19:44846112:T:C	1.57736e-114
chr19:44848259:C:G	2.67777e-118
chr19:44848634:A:G	1.24647e-121
chr19:44849547:C:T	1.08133e-129
chr19:44852295:A:G	2.21525e-128
chr19:44852338:C:T	7.42878e-130
chr19:44852884:C:T	3.29056e-118
chr19:44853207:T:A	1.28154e-120
chr19:44853417:A:G	1.25739e-129
chr19:44853638:G:A	6.27373e-130
chr19:44854682:A:G	3.07451e-121
chr19:44855243:G:A	1.69798e-129
chr19:44855891:C:G	2.0342e-129
chr19:44856313:A:G	1.10846e-128
chr19:44856329:C:T	6.23532e-120
chr19:44856449:G:A	2.15198e-120
chr19:44857497:G:A	6.70669e-129
chr19:44858317:G:A	1.28724e-129
chr19:44858375:T:C	1.13899e-119
chr19:44858389:A:G	1.40404e-104
chr19:44858568:T:C	4.166e-120
chr19:44858703:T:C	5.98572e-120
chr19:44859410:G:A	7.74859e-120
chr19:44859997:G:A	1.55738e-119
chr19:44860042:C:T	1.7237e-118
chr19:44860135:C:T	1.12829e-127
chr19:44860534:T:G	3.5051e-120
chr19:44861366:C:T	5.1903e-120
chr19:44861525:A:G	4.37758e-120
chr19:44861815:A:G	4.20248e-120
chr19:44861991:T:C	5.34263e-120
chr19:44862190:G:A	1.50373e-122
chr19:44862219:T:C	2.7798e-120
chr19:44862347:A:G	4.71779e-120
chr19:44862415:AAAAAAAAAAAAG:A	2.43815e-104
chr19:44862560:G:A	6.8857e-120
chr19:44862921:G:A	5.27287e-120
chr19:44863018:C:T	6.49987e-120
chr19:44863088:G:A	1.0041e-119
chr19:44863346:G:A	2.64965e-119
chr19:44863399:G:A	4.53651e-119
chr19:44863522:T:C	3.21876e-119
chr19:44864216:A:G	1.7755e-124
chr19:44865063:C:T	1.64822e-124
chr19:44865946:G:A	2.79921e-130
chr19:44867078:G:A	1.44915e-124
chr19:44867313:A:C	5.1954e-119
chr19:44867392:A:G	3.40949e-119
chr19:44867416:C:A	2.01796e-119
chr19:44867597:G:A	4.80191e-120
chr19:44867911:G:A	6.36952e-125
chr19:44868337:A:G	1.87938e-119
chr19:44868927:A:C	2.40539e-129
chr19:44869097:T:G	2.02738e-129
chr19:44869450:G:A	2.62148e-128
chr19:44869537:G:A	7.82581e-114
chr19:44869702:C:T	2.32263e-129
chr19:44870308:G:A	2.04978e-113
chr19:44870482:A:G	4.73881e-128
chr19:44871093:T:C	1.58625e-128
chr19:44874077:G:A	1.36399e-115
chr19:44874210:G:A	7.72328e-129
chr19:44875803:A:C	1.28316e-117
chr19:44876052:T:C	6.79359e-129
chr19:44876079:C:T	9.45275e-129
chr19:44876309:AC:A	2.42449e-128
chr19:44876381:C:T	2.46361e-128
chr19:44876425:A:C	2.58581e-128
chr19:44876489:A:G	1.64044e-129
chr19:44876869:G:C	1.28055e-128
chr19:44877288:G:T	1.51501e-128
chr19:44877713:G:T	6.57449e-130
chr19:44878777:A:G	3.33628e-116
chr19:44879418:G:A	5.08746e-34
chr19:44879460:G:A	1.53743e-120
chr19:44879709:C:T	1.75609e-123
chr19:44879804:G:T	1.28637e-123
chr19:44879822:T:C	9.26067e-127
chr19:44879858:A:G	1.89514e-126
chr19:44880848:C:T	2.63067e-128
chr19:44880859:G:A	5.35198e-119
chr19:44881148:T:C	1.05393e-100
chr19:44883777:A:C	2.45052e-127
chr19:44883800:A:G	1.83527e-127
chr19:44884339:G:A	2.98888e-83
chr19:44884873:G:A	9.32525e-86
chr19:44884984:T:G	6.95714e-128
chr19:44885243:A:G	5.09217e-100
chr19:44885313:T:C	2.95702e-105
chr19:44885317:T:C	8.62186e-86
chr19:44885917:T:A	7.11845e-128
chr19:44887076:A:G	9.5392e-100
chr19:44888997:C:T	1.73867e-78
chr19:44890954:C:T	1.92236e-129
chr19:44891712:T:G	1.81237e-99
chr19:44892362:A:G	8.39023e-87
chr19:44892587:G:A	8.08514e-97
chr19:44892887:C:T	7.59215e-86
chr19:44892962:C:T	4.65942e-100
chr19:44893716:G:A	3.37961e-40
chr19:44893972:G:A	1.08902e-78
chr19:44894050:C:T	2.11572e-35
chr19:44895376:G:C	1.00023e-106
chr19:44895528:C:T	2.31479e-37
chr19:44895560:C:T	1.57966e-129
chr19:44897468:C:T	1.66511e-37
chr19:44897490:T:A	5.08746e-34
chr19:44898409:A:G	9.45797e-129
chr19:44899461:G:C	7.4406e-125
chr19:44899959:C:T	1.05061e-34
chr19:44900155:C:T	1.89764e-119
chr19:44900601:A:G	1.82516e-119
chr19:44900667:C:T	6.80349e-125
chr19:44901548:AACACGGTGAAACTCCGTCTCTACT:A	5.63983e-37
chr19:44901600:T:C	9.30597e-37
chr19:44901715:T:C	2.10893e-119
chr19:44901805:A:G	1.68206e-119
chr19:44903416:G:A	8.82599e-119
chr19:44905307:A:T	9.45426e-109
chr19:44905371:T:C	1.06946e-129
chr19:44905579:T:G	2.81884e-116
chr19:44906745:G:A	4.5651e-55
chr19:44908684:T:C	1
chr19:44909698:A:C	1.00388e-14
chr19:44910109:T:C	5.83799e-129
chr19:44910319:C:T	4.56526e-55
chr19:44911142:C:A	1
chr19:44912383:G:A	2.35976e-16
chr19:44912921:G:T	3.23375e-70
chr19:44913484:C:T	1.09327e-74
chr19:44915533:T:C	4.77658e-74
chr19:44917843:G:A	5.2537e-130
chr19:44917947:C:T	7.92035e-32
chr19:44918715:AG:A	9.47099e-129
chr19:44919589:G:A	1.48778e-64
chr19:44919689:A:G	3.15629e-64
chr19:44920379:G:A	9.90109e-129
chr19:44921809:G:A	1.99603e-33
chr19:44922203:A:G	6.64077e-93
chr19:44923380:A:C	2.77444e-126
chr19:44923535:G:A	1.04769e-31
chr19:44924977:G:A	3.55008e-85
chr19:44925202:C:T	1.41054e-128
chr19:44928196:G:A	9.0703e-130
chr19:44928379:A:G	1.35497e-129
chr19:44928640:G:A	1.21596e-129
chr19:44928832:T:C	1.14372e-129
chr19:44932209:C:CT	9.49876e-130
chr19:44932959:A:G	1.05167e-118
chr19:44932987:T:C	1.13351e-118
chr19:44932990:T:C	1.04869e-118
chr19:44933400:G:A	5.99415e-130
chr19:44935386:A:G	8.35893e-125
chr19:44963875:C:T	1.01042e-126
chr19:44973854:C:T	3.99178e-129
chr19:44975095:A:G	4.61737e-130
chr19:44987774:C:T	1.16529e-129
chr19:45004438:G:A	4.96891e-130
chr19:45010159:C:T	5.4221e-129
chr19:45012595:T:C	7.15225e-129
chr19:45013623:G:A	2.0762e-129
chr19:45017355:G:A	7.42013e-129
chr19:45019869:G:T	1.9053e-129
chr19:45020325:G:A	2.79753e-127
chr19:45028360:GT:G	8.10059e-104
chr19:45038524:G:A	1.51066e-104
chr19:45089695:A:T	4.77335e-129
chr19:45125306:T:TA	1.41842e-129
chr19:45131778:A:T	8.66128e-129
chr19:45140699:C:T	4.95654e-128
chr19:45150625:TAGTC:T	1.25324e-103
chr19:45169220:G:A	4.07138e-116
chr19:45183835:C:T	8.64063e-130
chr19:45187791:T:C	2.18408e-130
chr19:45203694:A:G	1.31262e-126
chr19:45204274:C:T	1.01025e-126
chr19:45204659:T:G	5.30191e-127
chr19:45205500:A:G	8.71155e-127
chr19:45205689:G:A	6.36085e-127
chr19:45205778:C:T	8.86575e-127
chr19:45206729:A:G	9.02011e-127
chr19:45207018:A:G	1.05743e-126
chr19:45207569:A:C	5.73943e-127
chr19:45208340:C:T	4.2824e-127
chr19:45208358:G:A	4.56402e-127
chr19:45210230:GTTTC:G	4.85467e-128
chr19:45220188:A:T	1.2291e-119
chr19:45370865:TTGTC:T	2.28978e-126
chr19:45372529:T:C	9.61906e-126
chr19:45373709:T:C	9.40997e-126
chr19:45374607:A:G	6.22931e-126
chr19:45376410:T:G	6.23807e-126
chr19:45376717:C:T	4.02217e-126
chr19:45377432:C:T	1.45165e-121
chr19:45377678:A:G	6.99921e-126
chr19:45378723:A:G	1.62523e-125
chr19:45382021:A:T	1.89043e-126
chr19:45384007:C:T	2.0177e-126
chr19:45516454:C:T	6.15841e-128
chr19:45539407:C:T	8.30246e-125
chr19:45547120:C:T	9.53272e-125
chr19:45592914:G:A	1.63478e-124
chr19:45614274:C:T	4.68713e-126
chr19:45642403:C:T	4.49425e-128
chr19:45671788:A:T	1.89862e-127
chr19:45675785:G:A	2.80283e-126
chr19:45677156:G:T	2.80183e-126
chr19:45678134:G:C	3.32939e-126
chr19:45679046:T:A	1.65723e-126
chr19:45690093:A:G	4.93562e-126
chr19:45698914:C:T	1.42097e-125
chr19:45701620:T:C	3.67217e-127
chr19:45704552:A:C	4.26032e-127
chr19:45707265:C:T	1.30849e-126
chr19:45709694:T:C	6.89241e-127
chr19:45710292:C:T	1.01097e-126
chr19:45711039:C:T	6.6615e-127
chr19:45738074:G:A	4.99518e-127
chr19:45791965:A:G	3.03225e-127
chr19:46178300:C:T	1.74723e-127
chr19:46206433:A:G	5.30969e-127
chr19:46210372:C:T	5.35407e-127
