## Supplementary material for "Characterization of shared and ancestry-specific signals driving complex traits using multi-ancestry fine-mapping": mscaviar_results_study1_post.txt

SNP_ID	Prob_in_pCausalSet
chr19:43621173:C:G	6.68988e-128
chr19:43622127:C:T	6.21503e-128
chr19:43624285:A:G	4.91264e-128
chr19:43631364:T:G	3.83345e-128
chr19:43729536:C:T	1.56013e-128
chr19:43777746:G:A	6.15443e-128
chr19:43778377:C:A	4.76967e-128
chr19:43778879:T:C	4.82913e-128
chr19:43795146:C:T	5.84205e-128
chr19:43929752:T:C	2.59344e-128
chr19:43933827:G:C	5.01811e-128
chr19:44359439:C:T	2.94105e-129
chr19:44376498:A:G	3.47435e-129
chr19:44380983:T:C	6.28034e-129
chr19:44381225:C:G	1.24098e-128
chr19:44382238:A:G	3.15886e-129
chr19:44391272:G:A	8.1211e-129
chr19:44423516:G:C	8.90868e-129
chr19:44430478:T:C	6.42679e-129
chr19:44430844:C:T	6.33251e-129
chr19:44431445:T:C	6.45286e-129
chr19:44432694:G:C	2.03846e-128
chr19:44444237:G:A	6.35012e-129
chr19:44445544:A:C	6.84195e-129
chr19:44445665:T:C	7.5487e-129
chr19:44446366:A:G	7.04158e-129
chr19:44446748:C:T	5.05478e-129
chr19:44447279:C:CCCT	5.9858e-129
chr19:44447777:A:G	6.60086e-129
chr19:44447878:T:G	4.98934e-129
chr19:44447887:G:C	5.17372e-129
chr19:44450072:C:T	5.93843e-129
chr19:44452838:G:A	1.07525e-128
chr19:44454005:G:A	1.23739e-128
chr19:44454239:G:C	1.26719e-128
chr19:44455327:T:C	6.11304e-129
chr19:44455339:G:A	9.09716e-129
chr19:44456396:C:T	6.75577e-129
chr19:44459210:A:G	7.48198e-129
chr19:44460872:A:G	8.74391e-129
chr19:44463246:T:C	6.34136e-129
chr19:44503072:C:CT	1.25133e-128
chr19:44503586:G:A	8.28508e-129
chr19:44503651:A:G	8.73191e-129
chr19:44504501:A:G	9.19498e-129
chr19:44508453:G:A	8.29644e-129
chr19:44509521:T:C	7.29651e-129
chr19:44509788:G:A	8.59531e-128
chr19:44509907:G:A	8.00064e-129
chr19:44510962:T:C	1.02805e-128
chr19:44513005:C:T	5.81512e-128
chr19:44605030:A:G	3.80241e-127
chr19:44628379:A:T	9.70053e-129
chr19:44628514:G:A	1.45557e-129
chr19:44628686:T:A	9.56977e-129
chr19:44630175:A:G	2.12506e-128
chr19:44630710:CACGTGTCATGG:C	1.10794e-129
chr19:44632540:C:T	2.12006e-129
chr19:44633071:C:G	1.86123e-128
chr19:44633662:C:T	1.95832e-129
chr19:44638437:G:A	1.81592e-129
chr19:44639630:CT:C	1.84515e-129
chr19:44640642:A:C	7.17838e-130
chr19:44644272:C:T	1.57176e-128
chr19:44645842:A:G	2.07625e-129
chr19:44646342:T:C	6.30015e-128
chr19:44646698:A:G	1.91849e-128
chr19:44647186:GC:G	1.84635e-128
chr19:44647342:G:A	2.06186e-129
chr19:44648008:C:A	1.94533e-129
chr19:44649122:T:C	7.49311e-130
chr19:44653107:C:T	1.95938e-128
chr19:44654770:T:C	1.78364e-129
chr19:44656368:C:A	1.74852e-129
chr19:44656993:AATT:A	1.81117e-129
chr19:44657628:T:C	7.4499e-130
chr19:44658298:T:A	7.50632e-130
chr19:44659687:G:A	3.63989e-129
chr19:44660404:T:C	1.85706e-129
chr19:44661091:A:C	1.7875e-128
chr19:44662645:A:C	1.10841e-127
chr19:44664264:A:G	1.02328e-126
chr19:44673068:T:C	6.01358e-129
chr19:44677956:A:G	2.23834e-128
chr19:44680613:C:G	1.45139e-129
chr19:44681347:A:G	8.44468e-129
chr19:44683601:G:T	1.4838e-129
chr19:44683891:A:G	1.28998e-129
chr19:44685157:G:C	2.61077e-129
chr19:44688237:C:T	1.00076e-128
chr19:44689049:A:G	2.84934e-128
chr19:44690695:T:C	9.40535e-128
chr19:44692043:T:G	2.22515e-128
chr19:44695207:C:T	8.56488e-128
chr19:44695666:C:T	1.63352e-129
chr19:44696940:C:T	1.19124e-127
chr19:44713175:A:C	6.82072e-130
chr19:44713297:A:G	7.49435e-130
chr19:44714018:A:G	1.11391e-129
chr19:44714208:A:T	1.17034e-129
chr19:44714386:T:C	1.22349e-129
chr19:44714411:G:A	1.23668e-129
chr19:44714468:A:G	1.22292e-129
chr19:44717621:T:C	2.42626e-124
chr19:44719766:A:G	1.71569e-129
chr19:44720973:A:G	1.85859e-129
chr19:44721042:A:C	4.14715e-128
chr19:44722081:C:T	4.30826e-127
chr19:44724478:T:C	3.35193e-127
chr19:44727490:T:A	1.52598e-128
chr19:44727750:C:G	5.39801e-130
chr19:44728939:A:G	2.0201e-128
chr19:44730062:AAATTTATAG:A	2.13427e-122
chr19:44730118:A:G	1.73638e-121
chr19:44730874:G:A	3.68376e-129
chr19:44732593:AAG:A	2.13879e-122
chr19:44732598:TGAA:T	2.20812e-122
chr19:44734556:T:C	2.33051e-127
chr19:44734728:C:T	5.69379e-129
chr19:44735929:A:G	3.7327e-127
chr19:44739483:A:G	6.35563e-127
chr19:44742627:A:G	5.06176e-128
chr19:44744370:A:G	3.11527e-117
chr19:44744768:C:A	5.80936e-130
chr19:44746404:C:T	2.53993e-128
chr19:44747536:G:A	1.37422e-128
chr19:44747899:A:C	1.15669e-123
chr19:44749847:T:A	1.65208e-129
chr19:44750234:C:T	1.0726e-121
chr19:44750745:T:C	5.77928e-130
chr19:44750911:C:A	1.69304e-128
chr19:44752009:T:C	4.98219e-117
chr19:44752422:G:C	1.26813e-115
chr19:44755545:G:A	3.13982e-130
chr19:44757093:T:C	5.005e-130
chr19:44764224:A:G	3.21725e-130
chr19:44767759:C:T	5.02295e-130
chr19:44768402:G:A	3.00775e-129
chr19:44769574:A:G	5.94885e-129
chr19:44769776:A:T	1.12051e-127
chr19:44770147:G:A	8.54053e-129
chr19:44770763:G:A	6.5743e-129
chr19:44771200:AATGTGT:A	1.45241e-128
chr19:44773583:T:A	1.34087e-128
chr19:44774873:C:A	1.24905e-128
chr19:44775244:C:A	3.20328e-130
chr19:44775346:A:G	2.8742e-129
chr19:44775778:G:T	1.20444e-128
chr19:44792629:G:A	7.65619e-130
chr19:44793549:C:T	7.52655e-130
chr19:44797922:G:GC	8.91033e-130
chr19:44798169:C:CCTG	8.33914e-130
chr19:44798438:G:A	4.45432e-128
chr19:44798667:T:C	1.43514e-129
chr19:44799256:A:G	1.25755e-129
chr19:44799521:A:G	1.59552e-129
chr19:44799635:G:A	7.35389e-130
chr19:44799692:GAA:G	7.69741e-81
chr19:44800054:G:A	4.20517e-128
chr19:44806174:T:C	5.39709e-128
chr19:44806377:G:A	1.11216e-129
chr19:44806724:T:C	1.15093e-127
chr19:44806778:G:A	1.08813e-129
chr19:44808040:AGCTTG:A	1.05335e-129
chr19:44808048:TAAC:T	1.05126e-129
chr19:44808053:T:G	1.05595e-129
chr19:44815094:A:G	6.50079e-130
chr19:44819913:CCATCCCCAACTCATCCT:C	6.041e-121
chr19:44820881:G:A	6.13046e-118
chr19:44822481:T:G	3.53251e-121
chr19:44822960:T:C	1.75935e-122
chr19:44823407:C:T	1.40072e-122
chr19:44824052:C:T	3.38217e-123
chr19:44824202:T:C	5.14233e-121
chr19:44825110:A:T	3.49836e-123
chr19:44825122:T:A	2.99965e-123
chr19:44825123:C:A	3.12622e-123
chr19:44825219:C:T	7.36069e-130
chr19:44825873:G:A	3.53198e-129
chr19:44825903:T:C	3.53972e-129
chr19:44826087:T:C	6.18514e-123
chr19:44827092:AGACAGATAGAT:A	1.64166e-128
chr19:44828464:G:GTAGC	1.66661e-128
chr19:44828468:C:T	3.07542e-120
chr19:44829584:T:C	8.70456e-130
chr19:44830577:T:C	6.50874e-116
chr19:44830756:C:G	1.23291e-129
chr19:44831925:C:A	1.35558e-129
chr19:44832778:T:C	1.33335e-122
chr19:44833186:G:A	1.47944e-122
chr19:44833342:T:C	1.41371e-128
chr19:44834247:G:C	4.13806e-124
chr19:44834480:C:T	2.23756e-122
chr19:44834963:A:G	1.74844e-122
chr19:44835236:T:C	1.45381e-122
chr19:44835266:G:C	2.70368e-121
chr19:44835638:G:A	5.91254e-128
chr19:44836881:G:A	2.47243e-123
chr19:44837250:T:C	3.73536e-129
chr19:44837479:G:A	3.63272e-122
chr19:44838502:C:G	8.89183e-123
chr19:44838647:G:A	2.76653e-122
chr19:44838691:A:G	8.89125e-123
chr19:44838857:A:G	9.53834e-124
chr19:44838867:G:A	1.17054e-127
chr19:44838904:G:A	4.83845e-123
chr19:44839095:T:C	2.06637e-129
chr19:44839373:C:T	4.55884e-128
chr19:44840407:A:G	1.7201e-129
chr19:44840656:G:A	9.45565e-128
chr19:44842363:G:A	6.3091e-129
chr19:44842451:G:A	9.64219e-121
chr19:44842516:C:T	1.46281e-129
chr19:44842530:A:T	6.78801e-130
chr19:44842913:G:A	4.25831e-128
chr19:44843294:A:T	6.09972e-120
chr19:44844304:T:G	2.64436e-117
chr19:44844465:C:T	3.6186e-129
chr19:44845265:G:T	9.62844e-122
chr19:44846047:CA:C	2.86364e-129
chr19:44846112:T:C	1.13762e-114
chr19:44848634:A:G	9.10775e-122
chr19:44849547:C:T	1.24499e-129
chr19:44852295:A:G	3.76911e-128
chr19:44852338:C:T	9.57681e-130
chr19:44852884:C:T	2.30625e-118
chr19:44853207:T:A	1.24779e-120
chr19:44853417:A:G	2.04812e-129
chr19:44853638:G:A	7.71665e-130
chr19:44854682:A:G	2.71969e-121
chr19:44855243:G:A	2.75285e-129
chr19:44855891:C:G	3.34818e-129
chr19:44856313:A:G	2.00797e-128
chr19:44856329:C:T	6.1641e-120
chr19:44856449:G:A	2.11005e-120
chr19:44857497:G:A	5.25093e-129
chr19:44858024:A:C	3.48996e-127
chr19:44858086:C:T	7.89925e-128
chr19:44858317:G:A	1.25658e-129
chr19:44858375:T:C	9.18034e-120
chr19:44858389:A:G	1.2082e-104
chr19:44858438:T:C	3.4726e-127
chr19:44858568:T:C	2.8952e-120
chr19:44858703:T:C	4.78081e-120
chr19:44859129:C:G	1.17495e-129
chr19:44859410:G:A	6.07647e-120
chr19:44859997:G:A	1.27693e-119
chr19:44860042:C:T	1.69758e-118
chr19:44860135:C:T	1.20947e-127
chr19:44860534:T:G	2.53946e-120
chr19:44861282:G:A	3.48807e-127
chr19:44861366:C:T	3.72126e-120
chr19:44861525:A:G	3.14826e-120
chr19:44861815:A:G	3.00825e-120
chr19:44861991:T:C	3.94024e-120
chr19:44862219:T:C	1.95711e-120
chr19:44862347:A:G	3.40436e-120
chr19:44862415:AAAAAAAAAAAAG:A	2.0536e-104
chr19:44862560:G:A	4.96802e-120
chr19:44862921:G:A	3.77043e-120
chr19:44863018:C:T	4.69191e-120
chr19:44863088:G:A	7.34309e-120
chr19:44863346:G:A	2.12733e-119
chr19:44863399:G:A	3.79746e-119
chr19:44863522:T:C	2.57295e-119
chr19:44864216:A:G	1.25717e-124
chr19:44865063:C:T	1.23725e-124
chr19:44867078:G:A	1.0223e-124
chr19:44867088:G:A	4.83661e-127
chr19:44867313:A:C	4.80977e-119
chr19:44867392:A:G	2.60219e-119
chr19:44867416:C:A	1.53346e-119
chr19:44867597:G:A	3.38781e-120
chr19:44867911:G:A	4.42824e-125
chr19:44868337:A:G	1.80066e-119
chr19:44868927:A:C	2.3546e-129
chr19:44869097:T:G	2.40136e-129
chr19:44869269:A:G	8.17054e-129
chr19:44869450:G:A	3.71826e-128
chr19:44869537:G:A	7.41836e-114
chr19:44869702:C:T	2.30773e-129
chr19:44870308:G:A	1.87088e-113
chr19:44870482:A:G	5.67814e-128
chr19:44871093:T:C	2.05942e-128
chr19:44874077:G:A	1.20192e-115
chr19:44874210:G:A	7.9908e-129
chr19:44875803:A:C	1.10683e-117
chr19:44876052:T:C	7.11321e-129
chr19:44876079:C:T	1.40921e-128
chr19:44876309:AC:A	3.89618e-128
chr19:44876381:C:T	3.97964e-128
chr19:44876425:A:C	4.23481e-128
chr19:44876489:A:G	1.46953e-129
chr19:44876869:G:C	2.04728e-128
chr19:44877288:G:T	2.43057e-128
chr19:44877713:G:T	7.76023e-130
chr19:44878742:C:T	6.64926e-128
chr19:44878777:A:G	3.33113e-116
chr19:44878818:C:T	6.47632e-128
chr19:44878835:T:A	1.04269e-129
chr19:44879460:G:A	1.19538e-120
chr19:44879709:C:T	1.42372e-123
chr19:44879804:G:T	1.042e-123
chr19:44879822:T:C	1.74639e-126
chr19:44879858:A:G	3.61389e-126
chr19:44880848:C:T	4.41472e-128
chr19:44880859:G:A	4.23748e-119
chr19:44881148:T:C	8.28197e-101
chr19:44882972:A:G	4.6955e-128
chr19:44883777:A:C	2.13148e-127
chr19:44883800:A:G	1.59133e-127
chr19:44884339:G:A	2.98887e-83
chr19:44884873:G:A	9.32486e-86
chr19:44884984:T:G	1.196e-127
chr19:44885243:A:G	3.71748e-100
chr19:44885313:T:C	2.65147e-105
chr19:44885622:C:CT	8.43359e-129
chr19:44885917:T:A	1.24869e-127
chr19:44886787:TC:T	1.95062e-129
chr19:44887076:A:G	6.68881e-100
chr19:44888397:G:A	1.3665e-128
chr19:44888956:C:G	2.19775e-127
chr19:44888997:C:T	1.38552e-78
chr19:44889990:T:A	1.27938e-128
chr19:44890954:C:T	1.71346e-129
chr19:44891712:T:G	1.45908e-99
chr19:44892362:A:G	6.45833e-87
chr19:44892587:G:A	8.085e-97
chr19:44892887:C:T	6.91333e-86
chr19:44892962:C:T	3.65373e-100
chr19:44892983:C:T	1.40305e-110
chr19:44893716:G:A	3.37961e-40
chr19:44893972:G:A	1.08902e-78
chr19:44894050:C:T	2.11572e-35
chr19:44894086:G:T	6.10557e-129
chr19:44894411:G:A	1.01817e-110
chr19:44894757:T:C	1.44695e-125
chr19:44895062:G:A	6.1304e-129
chr19:44895103:C:T	2.52358e-127
chr19:44895376:G:C	8.80092e-107
chr19:44895528:C:T	2.31479e-37
chr19:44895560:C:T	2.70079e-129
chr19:44897468:C:T	1.66511e-37
chr19:44897490:T:A	5.08746e-34
chr19:44898322:T:C	2.41657e-129
chr19:44898409:A:G	1.65719e-128
chr19:44899935:G:A	7.35297e-129
chr19:44899959:C:T	1.05061e-34
chr19:44900155:C:T	1.95017e-119
chr19:44900601:A:G	1.87354e-119
chr19:44901548:AACACGGTGAAACTCCGTCTCTACT:A	5.63983e-37
chr19:44901600:T:C	9.30597e-37
chr19:44901715:T:C	2.17494e-119
chr19:44901805:A:G	1.75465e-119
chr19:44903416:G:A	8.82601e-119
chr19:44904180:G:T	8.25248e-124
chr19:44905307:A:T	9.43731e-109
chr19:44905371:T:C	1.60152e-129
chr19:44905579:T:G	2.81882e-116
chr19:44906745:G:A	4.5651e-55
chr19:44907016:G:A	4.66785e-125
chr19:44907291:A:G	3.65418e-125
chr19:44908684:T:C	1
chr19:44908783:C:T	3.38714e-125
chr19:44909698:A:C	1.00388e-14
chr19:44910109:T:C	5.84517e-129
chr19:44910319:C:T	4.56526e-55
chr19:44911142:C:A	1
chr19:44912383:G:A	2.35976e-16
chr19:44912921:G:T	3.23375e-70
chr19:44913484:C:T	1.09327e-74
chr19:44915533:T:C	4.77658e-74
chr19:44917086:G:A	7.39598e-126
chr19:44917843:G:A	7.2075e-130
chr19:44917947:C:T	7.92035e-32
chr19:44918633:TC:T	4.9821e-112
chr19:44918715:AG:A	7.68787e-129
chr19:44919589:G:A	1.48778e-64
chr19:44919689:A:G	3.15629e-64
chr19:44920379:G:A	9.27281e-129
chr19:44920677:G:A	2.82204e-122
chr19:44921809:G:A	1.99603e-33
chr19:44921914:G:A	4.6422e-119
chr19:44922203:A:G	5.88553e-93
chr19:44922848:C:T	3.79005e-126
chr19:44923380:A:C	4.39645e-126
chr19:44923535:G:A	1.04769e-31
chr19:44923556:C:T	1.82081e-123
chr19:44924977:G:A	3.04537e-85
chr19:44925202:C:T	1.12292e-128
chr19:44928196:G:A	9.95496e-130
chr19:44928285:G:A	4.91729e-130
chr19:44928379:A:G	1.29319e-129
chr19:44928640:G:A	1.18422e-129
chr19:44928832:T:C	1.11635e-129
chr19:44931624:C:T	6.49204e-112
chr19:44932201:A:C	3.33164e-130
chr19:44932209:C:CT	1.02514e-129
chr19:44932404:C:T	4.85367e-127
chr19:44932959:A:G	8.42713e-119
chr19:44932987:T:C	9.10481e-119
chr19:44932990:T:C	8.42348e-119
chr19:44933400:G:A	7.94326e-130
chr19:44935386:A:G	8.3691e-125
chr19:44960972:C:T	4.94419e-130
chr19:44972782:T:C	3.62741e-130
chr19:44975101:G:C	3.9199e-130
chr19:44980690:TG:T	6.80943e-130
chr19:45001804:A:G	5.08175e-130
chr19:45003549:A:G	8.27975e-130
chr19:45004697:A:G	9.67665e-130
chr19:45010159:C:T	9.38519e-129
chr19:45013623:G:A	3.41765e-129
chr19:45015373:AC:A	4.23983e-130
chr19:45016628:G:A	5.2939e-130
chr19:45018718:C:A	4.24271e-130
chr19:45019869:G:T	3.27693e-129
chr19:45020325:G:A	2.27919e-127
chr19:45024900:C:T	5.62221e-130
chr19:45040989:G:A	3.82829e-130
chr19:45101343:G:T	1.83377e-129
chr19:45102699:C:T	2.25935e-129
chr19:45106490:C:T	5.98124e-129
chr19:45115023:G:T	5.68405e-129
chr19:45115287:C:T	2.17606e-129
chr19:45120419:C:T	2.17273e-129
chr19:45120866:A:G	6.05063e-129
chr19:45124910:G:A	2.05339e-129
chr19:45124987:A:G	6.03234e-129
chr19:45129921:G:C	2.17273e-129
chr19:45131778:A:T	6.35221e-129
chr19:45133508:C:G	6.08195e-129
chr19:45136704:G:GGGGAGGC	2.16406e-129
chr19:45138403:G:A	7.17587e-129
chr19:45140699:C:T	3.61312e-128
chr19:45141625:C:T	5.81508e-129
chr19:45147664:A:G	2.2642e-129
chr19:45149028:C:T	6.61981e-129
chr19:45177610:C:A	6.56059e-129
chr19:45189691:C:T	5.94738e-129
chr19:45191522:ATAGTCT:A	3.32995e-128
chr19:45193342:GCCT:G	8.44877e-129
chr19:45203694:A:G	9.45393e-127
chr19:45204274:C:T	8.64771e-127
chr19:45204659:T:G	4.9841e-127
chr19:45205500:A:G	8.15865e-127
chr19:45205689:G:A	5.81589e-127
chr19:45205778:C:T	8.28544e-127
chr19:45206729:A:G	8.41497e-127
chr19:45207018:A:G	1.00249e-126
chr19:45207569:A:C	4.9221e-127
chr19:45208340:C:T	3.91433e-127
chr19:45208358:G:A	4.03086e-127
chr19:45210230:GTTTC:G	3.9952e-128
chr19:45220188:A:T	8.65766e-120
chr19:45238728:G:C	1.47333e-127
chr19:45268575:C:T	2.28206e-128
chr19:45271582:A:G	2.31098e-128
chr19:45370865:TTGTC:T	1.84783e-126
chr19:45372529:T:C	8.4198e-126
chr19:45373709:T:C	7.71132e-126
chr19:45374607:A:G	5.42294e-126
chr19:45376410:T:G	5.1393e-126
chr19:45376717:C:T	3.05698e-126
chr19:45377678:A:G	5.26293e-126
chr19:45378723:A:G	1.28878e-125
chr19:45382021:A:T	1.57206e-126
chr19:45384007:C:T	1.75578e-126
chr19:45516454:C:T	4.76058e-128
chr19:45614274:C:T	3.81763e-126
chr19:45671788:A:T	1.36856e-127
chr19:45675785:G:A	2.02095e-126
chr19:45677156:G:T	2.02127e-126
chr19:45678134:G:C	2.31981e-126
chr19:45679046:T:A	1.29477e-126
chr19:45690093:A:G	3.49604e-126
chr19:45698914:C:T	1.02601e-125
chr19:45701620:T:C	3.16728e-127
chr19:45704552:A:C	3.90661e-127
chr19:45707265:C:T	1.05208e-126
chr19:45709694:T:C	4.84548e-127
chr19:45710292:C:T	9.4609e-127
chr19:45711039:C:T	4.6337e-127
chr19:45819066:C:T	2.24383e-128
chr19:46178300:C:T	1.42946e-127
chr19:46206433:A:G	4.28916e-127
chr19:46210372:C:T	4.38372e-127
