## Supplementary material for "Characterization of shared and ancestry-specific signals driving complex traits using multi-ancestry fine-mapping": not_shared_pips.txt

SNP_ID	shared_ll_x	notshared_ll_x	shared_ll_y	notshared_ll_y	not_shared_pip
chr19:43621173:C:G	-1063.91	-1063.04	-1063.91	-1063.04	2.6489599999999996e-128
chr19:43622127:C:T	-1063.98	-1063.03	-1063.98	-1063.03	2.6891399999999984e-128
chr19:43624285:A:G	-1064.22	-1063.27	-1064.22	-1063.27	2.1018099999999996e-128
chr19:43631364:T:G	-1064.47	-1063.49	-1064.47	-1063.49	1.697120000000001e-128
chr19:43729536:C:T	0.0	-1063.57	0.0	-1063.57	1.56013e-128
chr19:43777746:G:A	-1063.99	-1063.08	-1063.99	-1063.08	2.539239999999999e-128
chr19:43778377:C:A	-1064.25	-1063.35	-1064.25	-1063.35	1.949419999999999e-128
chr19:43778879:T:C	-1064.24	-1063.29	-1064.24	-1063.29	2.0591399999999994e-128
chr19:43795146:C:T	-1064.06	-1064.17	-1064.06	-1064.17	8.530300000000001e-129
chr19:43929752:T:C	-1064.87	-1064.06	-1064.87	-1064.06	9.515000000000002e-129
chr19:43933827:G:C	-1064.21	-1064.27	-1064.21	-1064.27	7.776100000000002e-129
chr19:44106202:A:G	0.0	-1064.87	0.0	-1064.87	4.23183e-129
chr19:44145584:A:G	0.0	-1067.66	0.0	-1067.66	2.60408e-130
chr19:44239955:T:TACCTCTCATTCTCTGA	0.0	-1067.78	0.0	-1067.78	2.3127400000000007e-130
chr19:44332247:C:T	0.0	-1065.2	0.0	-1065.2	3.0448500000000003e-129
chr19:44359439:C:T	-1067.14	-1065.94	-1067.14	-1065.94	1.4604500000000004e-129
chr19:44376498:A:G	-1066.97	-1065.87	-1066.97	-1065.87	1.5563899999999996e-129
chr19:44380983:T:C	-1066.33	-1065.33	-1066.33	-1065.33	2.67061e-129
chr19:44381225:C:G	-1065.62	-1064.69	-1065.62	-1064.69	5.0999e-129
chr19:44382238:A:G	-1067.06	-1065.88	-1067.06	-1065.88	1.5468800000000003e-129
chr19:44389907:G:T	0.0	-1060.88	0.0	-1060.88	2.29785e-127
chr19:44391272:G:A	-1066.08	-1065.46	-1066.08	-1065.46	2.36411e-129
chr19:44423516:G:C	-1066.04	-1065.6	-1066.04	-1065.6	2.0410499999999987e-129
chr19:44430478:T:C	-1066.3	-1065.23	-1066.3	-1065.23	2.970040000000001e-129
chr19:44430844:C:T	-1066.31	-1065.24	-1066.31	-1065.24	2.930939999999999e-129
chr19:44431445:T:C	-1066.29	-1065.22	-1066.29	-1065.22	2.99524e-129
chr19:44432694:G:C	-1065.14	-1065.05	-1065.14	-1065.05	3.564000000000001e-129
chr19:44444237:G:A	-1066.33	-1065.52	-1066.33	-1065.52	2.22508e-129
chr19:44445544:A:C	-1066.24	-1065.3	-1066.24	-1065.3	2.7610400000000015e-129
chr19:44445665:T:C	-1066.15	-1065.35	-1066.15	-1065.35	2.6260599999999992e-129
chr19:44446366:A:G	-1066.21	-1065.27	-1066.21	-1065.27	2.8563900000000022e-129
chr19:44446748:C:T	-1066.57	-1065.67	-1066.57	-1065.67	1.9185399999999994e-129
chr19:44447279:C:CCCT	-1066.38	-1065.36	-1066.38	-1065.36	2.6163300000000007e-129
chr19:44447777:A:G	-1066.28	-1065.39	-1066.28	-1065.39	2.51762e-129
chr19:44447878:T:G	-1066.57	-1065.52	-1066.57	-1065.52	2.2208e-129
chr19:44447887:G:C	-1066.54	-1065.6	-1066.54	-1065.6	2.055280000000001e-129
chr19:44450072:C:T	-1066.38	-1065.3	-1066.38	-1065.3	2.7697900000000006e-129
chr19:44452838:G:A	-1065.77	-1064.84	-1065.77	-1064.84	4.3814000000000024e-129
chr19:44454005:G:A	-1065.63	-1064.84	-1065.63	-1064.84	4.391099999999997e-129
chr19:44454239:G:C	-1065.6	-1064.79	-1065.6	-1064.79	4.594200000000004e-129
chr19:44455327:T:C	-1066.35	-1065.33	-1066.35	-1065.33	2.690070000000001e-129
chr19:44455339:G:A	-1065.93	-1064.9	-1065.93	-1064.9	4.14134e-129
chr19:44456396:C:T	-1066.25	-1065.26	-1066.25	-1065.26	2.8858200000000023e-129
chr19:44459210:A:G	-1066.14	-1065.15	-1066.14	-1065.15	3.21966e-129
chr19:44460872:A:G	-1065.99	-1065.27	-1065.99	-1065.27	2.8432899999999982e-129
chr19:44463246:T:C	-1066.32	-1065.4	-1066.32	-1065.4	2.5041600000000003e-129
chr19:44474408:G:A	0.0	-1057.67	0.0	-1057.67	5.69176e-126
chr19:44503072:C:CT	-1065.61	-1064.64	-1065.61	-1064.64	5.358299999999996e-129
chr19:44503586:G:A	-1066.03	-1065.01	-1066.03	-1065.01	3.705680000000002e-129
chr19:44503651:A:G	-1065.98	-1064.97	-1065.98	-1064.97	3.851390000000001e-129
chr19:44504501:A:G	-1065.92	-1064.91	-1065.92	-1064.91	4.073719999999999e-129
chr19:44508453:G:A	-1066.03	-1065.03	-1066.03	-1065.03	3.63932e-129
chr19:44509521:T:C	-1066.16	-1065.12	-1066.16	-1065.12	3.30116e-129
chr19:44509788:G:A	-1063.66	-1062.8	-1063.66	-1062.8	3.365050000000001e-128
chr19:44509907:G:A	-1066.07	-1065.01	-1066.07	-1065.01	3.6821199999999996e-129
chr19:44510962:T:C	-1065.81	-1064.79	-1065.81	-1064.79	4.6243799999999935e-129
chr19:44513005:C:T	-1064.05	-1063.07	-1064.05	-1063.07	2.5617599999999994e-128
chr19:44537330:C:T	0.0	-1065.95	0.0	-1065.95	1.4406500000000001e-129
chr19:44597666:G:T	0.0	-1042.12	0.0	-1042.12	3.2248900000000004e-119
chr19:44603796:G:A	0.0	-1042.83	0.0	-1042.83	1.58308e-119
chr19:44605030:A:G	-1062.17	-1061.45	-1062.17	-1061.45	1.3052000000000007e-127
chr19:44628379:A:T	-1065.89	-1065.22	-1065.89	-1065.22	3.0029300000000005e-129
chr19:44628514:G:A	-1067.97	-1066.54	-1067.97	-1066.54	7.9955e-130
chr19:44628686:T:A	-1065.9	-1065.22	-1065.9	-1065.22	2.9914500000000016e-129
chr19:44630175:A:G	-1065.66	-1064.03	-1065.66	-1064.03	9.866999999999999e-129
chr19:44630710:CACGTGTCATGG:C	-1068.33	-1066.75	-1068.33	-1066.75	6.50176e-130
chr19:44631381:A:C	0.0	-1067.27	0.0	-1067.27	3.84301e-130
chr19:44632540:C:T	-1067.51	-1066.23	-1067.51	-1066.23	1.0927600000000001e-129
chr19:44633071:C:G	0.0	-1063.39	0.0	-1063.39	1.86123e-128
chr19:44633662:C:T	-1067.6	-1066.29	-1067.6	-1066.29	1.0245600000000003e-129
chr19:44638437:G:A	-1067.69	-1066.35	-1067.69	-1066.35	9.664700000000003e-130
chr19:44639630:CT:C	-1067.67	-1066.34	-1067.67	-1066.34	9.7924e-130
chr19:44640467:G:T	0.0	-1067.68	0.0	-1067.68	2.55261e-130
chr19:44640642:A:C	-1069.0	-1067.04	-1069.0	-1067.04	4.8392600000000005e-130
chr19:44644096:C:T	0.0	-1067.96	0.0	-1067.96	1.93216e-130
chr19:44644272:C:T	0.0	-1063.56	0.0	-1063.56	1.57176e-128
chr19:44645842:A:G	-1067.54	-1066.25	-1067.54	-1066.25	1.0743600000000002e-129
chr19:44646342:T:C	-1063.97	-1063.34	-1063.97	-1063.34	1.9630699999999993e-128
chr19:44646698:A:G	0.0	-1063.36	0.0	-1063.36	1.91849e-128
chr19:44647186:GC:G	0.0	-1063.4	0.0	-1063.4	1.84635e-128
chr19:44647342:G:A	-1067.55	-1066.25	-1067.55	-1066.25	1.0657299999999999e-129
chr19:44648008:C:A	-1067.61	-1066.3	-1067.61	-1066.3	1.0217800000000008e-129
chr19:44649122:T:C	-1068.93	-1067.02	-1068.93	-1067.02	4.973290000000002e-130
chr19:44652931:T:TA	0.0	-1067.34	0.0	-1067.34	3.60844e-130
chr19:44653107:C:T	0.0	-1063.34	0.0	-1063.34	1.95938e-128
chr19:44654770:T:C	-1067.73	-1066.4	-1067.73	-1066.4	9.1668e-130
chr19:44656368:C:A	-1067.75	-1066.42	-1067.75	-1066.42	9.066200000000002e-130
chr19:44656993:AATT:A	-1067.71	-1066.39	-1067.71	-1066.39	9.279099999999999e-130
chr19:44657628:T:C	-1068.93	-1067.02	-1068.93	-1067.02	4.958149999999999e-130
chr19:44658298:T:A	-1068.91	-1067.01	-1068.91	-1067.01	4.9844699999999996e-130
chr19:44659687:G:A	-1066.91	-1065.82	-1066.91	-1065.82	1.6502899999999997e-129
chr19:44660404:T:C	-1067.75	-1066.46	-1067.75	-1066.46	8.704100000000004e-130
chr19:44661091:A:C	0.0	-1063.43	0.0	-1063.43	1.7875e-128
chr19:44662645:A:C	-1063.4	-1062.77	-1063.4	-1062.77	3.484600000000001e-128
chr19:44664264:A:G	-1061.18	-1060.5	-1061.18	-1060.5	3.3514000000000016e-127
chr19:44664277:T:C	0.0	-1068.01	0.0	-1068.01	1.83185e-130
chr19:44666140:A:T	0.0	-1066.82	0.0	-1066.82	6.02873e-130
chr19:44669250:C:T	0.0	-1067.49	0.0	-1067.49	3.08832e-130
chr19:44669513:T:C	0.0	-1067.5	0.0	-1067.5	3.0676600000000002e-130
chr19:44673068:T:C	-1066.37	-1065.29	-1066.37	-1065.29	2.78515e-129
chr19:44676359:C:T	0.0	-1066.88	0.0	-1066.88	5.70101e-130
chr19:44677956:A:G	-1065.01	-1064.01	-1065.01	-1064.01	9.999700000000004e-129
chr19:44680613:C:G	-1067.98	-1066.55	-1067.98	-1066.55	7.931200000000002e-130
chr19:44681347:A:G	-1066.01	-1064.96	-1066.01	-1064.96	3.8750400000000005e-129
chr19:44683601:G:T	-1067.95	-1066.53	-1067.95	-1066.53	8.116699999999999e-130
chr19:44683891:A:G	-1068.13	-1066.64	-1068.13	-1066.64	7.267880000000002e-130
chr19:44685157:G:C	-1067.27	-1066.05	-1067.27	-1066.05	1.3092900000000008e-129
chr19:44686333:C:T	0.0	-1065.66	0.0	-1065.66	1.9288200000000003e-129
chr19:44688237:C:T	-1065.84	-1064.84	-1065.84	-1064.84	4.3729399999999965e-129
chr19:44689049:A:G	-1064.77	-1063.87	-1064.77	-1063.87	1.1583400000000002e-128
chr19:44690695:T:C	-1063.57	-1063.44	-1063.57	-1063.44	1.7770300000000034e-128
chr19:44692043:T:G	-1065.02	-1064.07	-1065.02	-1064.07	9.481300000000002e-129
chr19:44693688:T:A	0.0	-1068.05	0.0	-1068.05	1.76299e-130
chr19:44693694:G:A	0.0	-1019.81	0.0	-1019.81	1.57909e-109
chr19:44694462:C:G	0.0	-1066.39	0.0	-1066.39	9.28669e-130
chr19:44695207:C:T	-1063.66	-1062.77	-1063.66	-1062.77	3.483400000000003e-128
chr19:44695666:C:T	-1067.82	-1066.44	-1067.82	-1066.44	8.838700000000001e-130
chr19:44696940:C:T	-1063.33	-1062.49	-1063.33	-1062.49	4.573400000000001e-128
chr19:44710787:TTC:T	0.0	-1063.34	0.0	-1063.34	1.9557e-128
chr19:44711810:G:A	0.0	-1067.89	0.0	-1067.89	2.0708000000000007e-130
chr19:44713175:A:C	-1069.13	-1067.07	-1069.13	-1067.07	4.696990000000001e-130
chr19:44713297:A:G	-1069.04	-1067.01	-1069.04	-1067.01	5.0217099999999996e-130
chr19:44714018:A:G	-1068.58	-1066.73	-1068.58	-1066.73	6.585610000000001e-130
chr19:44714208:A:T	-1068.53	-1066.7	-1068.53	-1066.7	6.817089999999998e-130
chr19:44714386:T:C	-1068.47	-1066.67	-1068.47	-1066.67	7.02937e-130
chr19:44714411:G:A	-1068.45	-1066.67	-1068.45	-1066.67	7.0559600000000005e-130
chr19:44714468:A:G	-1068.48	-1066.67	-1068.48	-1066.67	7.033229999999999e-130
chr19:44717621:T:C	-1055.71	-1055.6	-1055.71	-1055.6	4.5299000000000004e-125
chr19:44719766:A:G	-1067.77	-1066.43	-1067.77	-1066.43	8.976000000000001e-130
chr19:44720973:A:G	-1067.79	-1066.47	-1067.79	-1066.47	8.599100000000004e-130
chr19:44721042:A:C	-1064.4	-1064.08	-1064.4	-1064.08	9.407199999999992e-129
chr19:44722081:C:T	-1062.04	-1061.18	-1062.04	-1061.18	1.7000199999999992e-127
chr19:44724478:T:C	-1062.29	-1061.33	-1062.29	-1061.33	1.4592199999999997e-127
chr19:44727490:T:A	-1065.42	-1064.85	-1065.42	-1064.85	4.3239000000000004e-129
chr19:44727750:C:G	0.0	-1066.93	0.0	-1066.93	5.39801e-130
chr19:44728895:G:A	0.0	-1001.13	0.0	-1001.13	2.04116e-101
chr19:44728939:A:G	-1065.12	-1064.27	-1065.12	-1064.27	7.739900000000001e-129
chr19:44730062:AAATTTATAG:A	-1051.23	-1050.51	-1051.23	-1050.51	7.300300000000002e-123
chr19:44730118:A:G	-1049.14	-1048.45	-1049.14	-1048.45	5.759400000000001e-122
chr19:44730874:G:A	-1066.89	-1065.74	-1066.89	-1065.74	1.7841800000000003e-129
chr19:44732440:T:C	0.0	-1066.38	0.0	-1066.38	9.35377e-130
chr19:44732593:AAG:A	-1051.23	-1050.72	-1051.23	-1050.72	5.960800000000006e-123
chr19:44732598:TGAA:T	-1051.2	-1050.69	-1051.2	-1050.69	6.115000000000006e-123
chr19:44734556:T:C	-1062.66	-1061.8	-1062.66	-1061.8	9.148799999999998e-128
chr19:44734728:C:T	-1066.43	-1065.47	-1066.43	-1065.47	2.3273199999999984e-129
chr19:44735929:A:G	-1062.19	-1061.22	-1062.19	-1061.22	1.6323000000000007e-127
chr19:44737991:C:CA	0.0	-1066.45	0.0	-1066.45	8.72678e-130
chr19:44739483:A:G	-1061.65	-1060.72	-1061.65	-1060.72	2.69583e-127
chr19:44742627:A:G	-1064.19	-1063.51	-1064.19	-1063.51	1.64869e-128
chr19:44744370:A:G	-1039.34	-1038.41	-1039.34	-1038.41	1.316780000000001e-117
chr19:44744768:C:A	0.0	-1066.86	0.0	-1066.86	5.80936e-130
chr19:44746404:C:T	-1064.89	-1064.13	-1064.89	-1064.13	8.897199999999988e-129
chr19:44747536:G:A	0.0	-1063.7	0.0	-1063.7	1.3742199999999999e-128
chr19:44747899:A:C	-1054.15	-1053.28	-1054.15	-1053.28	4.575499999999997e-124
chr19:44749847:T:A	-1068.03	-1066.51	-1068.03	-1066.51	8.217799999999998e-130
chr19:44750234:C:T	-1049.62	-1048.78	-1049.62	-1048.78	4.115900000000003e-122
chr19:44750745:T:C	0.0	-1066.87	0.0	-1066.87	5.77928e-130
chr19:44750911:C:A	-1065.3	-1064.29	-1065.3	-1064.29	7.601800000000003e-129
chr19:44752009:T:C	-1038.87	-1037.94	-1038.87	-1037.94	2.0984599999999995e-117
chr19:44752422:G:C	-1035.64	-1034.72	-1035.64	-1034.72	5.278000000000001e-116
chr19:44755545:G:A	0.0	-1067.48	0.0	-1067.48	3.13982e-130
chr19:44757093:T:C	0.0	-1067.01	0.0	-1067.01	5.005e-130
chr19:44764224:A:G	0.0	-1067.45	0.0	-1067.45	3.21725e-130
chr19:44767759:C:T	0.0	-1067.01	0.0	-1067.01	5.022950000000001e-130
chr19:44768402:G:A	0.0	-1065.22	0.0	-1065.22	3.00775e-129
chr19:44769574:A:G	-1066.9	-1065.3	-1066.9	-1065.3	2.7593800000000017e-129
chr19:44769776:A:T	0.0	-1061.6	0.0	-1061.6	1.12051e-127
chr19:44770147:G:A	0.0	-1064.17	0.0	-1064.17	8.540530000000001e-129
chr19:44770763:G:A	0.0	-1064.43	0.0	-1064.43	6.5743e-129
chr19:44771200:AATGTGT:A	0.0	-1063.64	0.0	-1063.64	1.45241e-128
chr19:44773333:GTTA:G	0.0	-1065.03	0.0	-1065.03	3.6109500000000006e-129
chr19:44773583:T:A	0.0	-1063.72	0.0	-1063.72	1.34087e-128
chr19:44774873:C:A	0.0	-1063.79	0.0	-1063.79	1.24905e-128
chr19:44775244:C:A	0.0	-1067.46	0.0	-1067.46	3.2032800000000007e-130
chr19:44775346:A:G	-1067.18	-1066.02	-1067.18	-1066.02	1.3487800000000006e-129
chr19:44775778:G:T	0.0	-1063.83	0.0	-1063.83	1.20444e-128
chr19:44792629:G:A	-1068.96	-1067.0	-1068.96	-1067.0	5.05409e-130
chr19:44793107:G:A	0.0	-1068.14	0.0	-1068.14	1.61458e-130
chr19:44793549:C:T	-1069.0	-1067.01	-1069.0	-1067.01	5.005740000000001e-130
chr19:44797922:G:GC	-1068.66	-1066.9	-1068.66	-1066.9	5.56874e-130
chr19:44798169:C:CCTG	-1068.94	-1066.93	-1068.94	-1066.93	5.42581e-130
chr19:44798438:G:A	0.0	-1062.52	0.0	-1062.52	4.4543199999999997e-128
chr19:44798667:T:C	-1068.15	-1066.62	-1068.15	-1066.62	7.417260000000001e-130
chr19:44799247:G:A	0.0	-934.962	0.0	-934.962	1.1139e-72
chr19:44799256:A:G	-1068.27	-1066.7	-1068.27	-1066.7	6.8330999999999995e-130
chr19:44799521:A:G	-1068.21	-1066.46	-1068.21	-1066.46	8.631120000000001e-130
chr19:44799635:G:A	0.0	-1066.62	0.0	-1066.62	7.353890000000001e-130
chr19:44799692:GAA:G	-955.544	-954.779	-955.544	-954.779	2.7557899999999996e-81
chr19:44800054:G:A	-1064.93	-1063.42	-1064.93	-1063.42	1.818650000000001e-128
chr19:44806174:T:C	-1064.13	-1063.6	-1064.13	-1063.6	1.51422e-128
chr19:44806377:G:A	-1068.55	-1066.75	-1068.55	-1066.75	6.510200000000002e-130
chr19:44806724:T:C	0.0	-1061.57	0.0	-1061.57	1.15093e-127
chr19:44806778:G:A	-1068.61	-1066.75	-1068.61	-1066.75	6.492210000000005e-130
chr19:44808040:AGCTTG:A	-1068.63	-1066.78	-1068.63	-1066.78	6.311569999999999e-130
chr19:44808048:TAAC:T	-1068.63	-1066.78	-1068.63	-1066.78	6.300510000000001e-130
chr19:44808053:T:G	-1068.63	-1066.78	-1068.63	-1066.78	6.321380000000001e-130
chr19:44813331:G:A	0.0	-1068.2	0.0	-1068.2	1.5191600000000001e-130
chr19:44815094:A:G	-1069.16	-1067.11	-1069.16	-1067.11	4.543860000000001e-130
chr19:44816374:G:A	0.0	-939.439	0.0	-939.439	1.2662e-74
chr19:44819913:CCATCCCCAACTCATCCT:C	-1047.89	-1048.49	-1047.89	-1048.49	5.503900000000004e-122
chr19:44820881:G:A	-1040.97	-1041.13	-1040.97	-1041.13	8.639300000000005e-119
chr19:44822481:T:G	-1048.43	-1047.46	-1048.43	-1047.46	1.5503900000000004e-121
chr19:44822960:T:C	-1051.43	-1050.51	-1051.43	-1050.51	7.296e-123
chr19:44823407:C:T	-1051.65	-1050.76	-1051.65	-1050.76	5.684299999999999e-123
chr19:44824052:C:T	-1053.07	-1052.18	-1053.07	-1052.18	1.3735300000000003e-123
chr19:44824202:T:C	-1048.05	-1047.09	-1048.05	-1047.09	2.2401999999999977e-121
chr19:44825110:A:T	-1053.04	-1052.13	-1053.04	-1052.13	1.4555200000000006e-123
chr19:44825122:T:A	-1053.19	-1052.27	-1053.19	-1052.27	1.2659799999999997e-123
chr19:44825123:C:A	-1053.15	-1052.22	-1053.15	-1052.22	1.3204299999999996e-123
chr19:44825219:C:T	-1068.97	-1067.03	-1068.97	-1067.03	4.91713e-130
chr19:44825873:G:A	0.0	-1065.06	0.0	-1065.06	3.5319800000000006e-129
chr19:44825903:T:C	0.0	-1065.05	0.0	-1065.05	3.53972e-129
chr19:44826087:T:C	-1052.47	-1051.56	-1052.47	-1051.56	2.5689299999999993e-123
chr19:44827092:AGACAGATAGAT:A	0.0	-1063.52	0.0	-1063.52	1.64166e-128
chr19:44828429:C:T	0.0	-1068.2	0.0	-1068.2	1.5159000000000004e-130
chr19:44828464:G:GTAGC	-1065.94	-1064.23	-1065.94	-1064.23	8.041860000000001e-129
chr19:44828468:C:T	-1046.26	-1047.4	-1046.26	-1047.4	1.6416000000000024e-121
chr19:44829584:T:C	-1068.89	-1066.9	-1068.89	-1066.9	5.59486e-130
chr19:44830577:T:C	-1036.3	-1035.57	-1036.3	-1035.57	2.2539099999999993e-116
chr19:44830756:C:G	-1068.54	-1066.63	-1068.54	-1066.63	7.303640000000002e-130
chr19:44831925:C:A	-1068.34	-1066.61	-1068.34	-1066.61	7.48765e-130
chr19:44832778:T:C	-1051.7	-1050.75	-1051.7	-1050.75	5.784100000000004e-123
chr19:44833186:G:A	-1051.6	-1050.95	-1051.6	-1050.95	4.733e-123
chr19:44833342:T:C	-1065.52	-1065.24	-1065.52	-1065.24	2.9303000000000026e-129
chr19:44834247:G:C	-1055.18	-1054.34	-1055.18	-1054.34	1.5964600000000004e-124
chr19:44834480:C:T	-1051.19	-1051.73	-1051.19	-1051.73	2.1562999999999974e-123
chr19:44834963:A:G	-1051.43	-1051.54	-1051.43	-1051.54	2.6076000000000028e-123
chr19:44835236:T:C	-1051.62	-1051.96	-1051.62	-1051.96	1.7190000000000003e-123
chr19:44835266:G:C	-1048.69	-1049.95	-1048.69	-1049.95	1.2761999999999995e-122
chr19:44835638:G:A	-1064.07	-1064.62	-1064.07	-1064.62	5.4685999999999836e-129
chr19:44836881:G:A	-1053.39	-1052.44	-1053.39	-1052.44	1.0669700000000002e-123
chr19:44837250:T:C	0.0	-1065.0	0.0	-1065.0	3.73536e-129
chr19:44837479:G:A	-1050.7	-1051.6	-1050.7	-1051.6	2.4693000000000087e-123
chr19:44838502:C:G	-1052.11	-1052.58	-1052.11	-1052.58	9.287200000000005e-124
chr19:44838647:G:A	-1050.97	-1051.88	-1050.97	-1051.88	1.8560000000000028e-123
chr19:44838691:A:G	-1052.11	-1052.18	-1052.11	-1052.18	1.3767700000000003e-123
chr19:44838857:A:G	-1054.34	-1054.95	-1054.34	-1054.95	8.640000000000009e-125
chr19:44838867:G:A	-1063.99	-1062.3	-1063.99	-1062.3	5.550819999999998e-128
chr19:44838904:G:A	-1052.72	-1053.57	-1052.72	-1053.57	3.4487999999999858e-124
chr19:44839095:T:C	0.0	-1065.59	0.0	-1065.59	2.06637e-129
chr19:44839373:C:T	-1064.34	-1064.75	-1064.34	-1064.75	4.7951999999999955e-129
chr19:44840407:A:G	-1067.76	-1066.41	-1067.76	-1066.41	9.153000000000001e-130
chr19:44840656:G:A	0.0	-1061.77	0.0	-1061.77	9.45565e-128
chr19:44842363:G:A	0.0	-1064.47	0.0	-1064.47	6.3091e-129
chr19:44842451:G:A	-1047.42	-1046.75	-1047.42	-1046.75	3.160609999999999e-121
chr19:44842516:C:T	-1067.98	-1066.56	-1067.98	-1066.56	7.84830000000001e-130
chr19:44842530:A:T	-1069.12	-1067.08	-1069.12	-1067.08	4.6783300000000005e-130
chr19:44842913:G:A	0.0	-1062.57	0.0	-1062.57	4.25831e-128
chr19:44843294:A:T	-1045.58	-1044.62	-1045.58	-1044.62	2.66044e-120
chr19:44844304:T:G	-1039.51	-1039.66	-1039.51	-1039.66	3.756899999999997e-118
chr19:44844465:C:T	0.0	-1065.03	0.0	-1065.03	3.6186e-129
chr19:44845265:G:T	-1049.73	-1050.67	-1049.73	-1050.67	6.240600000000032e-123
chr19:44846047:CA:C	0.0	-1065.26	0.0	-1065.26	2.8636400000000003e-129
chr19:44846112:T:C	-1033.44	-1032.6	-1033.44	-1032.6	4.397400000000001e-115
chr19:44848259:C:G	0.0	-1040.0	0.0	-1040.0	2.67777e-118
chr19:44848634:A:G	-1049.78	-1048.99	-1049.78	-1048.99	3.35695e-122
chr19:44849547:C:T	-1068.3	-1066.7	-1068.3	-1066.7	6.798100000000003e-130
chr19:44852295:A:G	-1065.02	-1063.55	-1065.02	-1063.55	1.5907999999999996e-128
chr19:44852338:C:T	-1068.69	-1066.85	-1068.69	-1066.85	5.8422299999999994e-130
chr19:44852884:C:T	-1041.94	-1041.0	-1041.94	-1041.0	9.843100000000011e-119
chr19:44853207:T:A	-1047.16	-1048.98	-1047.16	-1048.98	3.374999999999985e-122
chr19:44853417:A:G	-1068.01	-1066.22	-1068.01	-1066.22	1.0993699999999999e-129
chr19:44853638:G:A	-1068.92	-1067.0	-1068.92	-1067.0	5.067179999999999e-130
chr19:44854682:A:G	-1048.69	-1048.93	-1048.69	-1048.93	3.5482000000000036e-122
chr19:44855243:G:A	-1067.68	-1065.99	-1067.68	-1065.99	1.3867100000000005e-129
chr19:44855891:C:G	-1067.48	-1065.82	-1067.48	-1065.82	1.64746e-129
chr19:44856313:A:G	-1065.72	-1064.09	-1065.72	-1064.09	9.310699999999998e-129
chr19:44856329:C:T	-1045.57	-1048.24	-1045.57	-1048.24	7.122000000000052e-122
chr19:44856449:G:A	-1046.64	-1048.77	-1046.64	-1048.77	4.1929999999999935e-122
chr19:44857497:G:A	-1066.52	-1065.54	-1066.52	-1065.54	2.1696400000000008e-129
chr19:44858024:A:C	0.0	-1060.46	0.0	-1060.46	3.48996e-127
chr19:44858086:C:T	0.0	-1061.95	0.0	-1061.95	7.899249999999998e-128
chr19:44858317:G:A	-1068.19	-1066.67	-1068.19	-1066.67	6.9908800000000036e-130
chr19:44858375:T:C	-1045.17	-1044.8	-1045.17	-1044.8	2.2095599999999998e-120
chr19:44858389:A:G	-1010.35	-1010.38	-1010.35	-1010.38	1.9583999999999978e-105
chr19:44858438:T:C	0.0	-1060.47	0.0	-1060.47	3.4726e-127
chr19:44858568:T:C	-1046.32	-1045.35	-1046.32	-1045.35	1.2708000000000007e-120
chr19:44858703:T:C	-1045.82	-1045.41	-1045.82	-1045.41	1.2049100000000004e-120
chr19:44859129:C:G	0.0	-1066.16	0.0	-1066.16	1.17495e-129
chr19:44859410:G:A	-1045.58	-1045.08	-1045.58	-1045.08	1.6721200000000018e-120
chr19:44859997:G:A	-1044.84	-1044.56	-1044.84	-1044.56	2.8045000000000007e-120
chr19:44860042:C:T	-1042.25	-1044.63	-1042.25	-1044.63	2.612000000000004e-120
chr19:44860135:C:T	-1063.4	-1063.9	-1063.4	-1063.9	1.117e-128
chr19:44860534:T:G	-1046.45	-1045.63	-1046.45	-1045.63	9.656400000000002e-121
chr19:44861282:G:A	0.0	-1060.46	0.0	-1060.46	3.48807e-127
chr19:44861366:C:T	-1046.07	-1045.21	-1046.07	-1045.21	1.4690399999999995e-120
chr19:44861525:A:G	-1046.24	-1045.39	-1046.24	-1045.39	1.2293199999999994e-120
chr19:44861815:A:G	-1046.28	-1045.42	-1046.28	-1045.42	1.1942300000000005e-120
chr19:44861991:T:C	-1046.01	-1045.26	-1046.01	-1045.26	1.4023899999999991e-120
chr19:44862190:G:A	0.0	-1049.79	0.0	-1049.79	1.50373e-122
chr19:44862219:T:C	-1046.71	-1045.79	-1046.71	-1045.79	8.226900000000002e-121
chr19:44862347:A:G	-1046.16	-1045.32	-1046.16	-1045.32	1.3134299999999994e-120
chr19:44862415:AAAAAAAAAAAAG:A	-1009.82	-1009.71	-1009.82	-1009.71	3.8455000000000004e-105
chr19:44862560:G:A	-1045.78	-1044.94	-1045.78	-1044.94	1.9176800000000008e-120
chr19:44862921:G:A	-1046.06	-1045.19	-1046.06	-1045.19	1.5024399999999998e-120
chr19:44863018:C:T	-1045.84	-1045.0	-1045.84	-1045.0	1.8079600000000008e-120
chr19:44863088:G:A	-1045.39	-1044.6	-1045.39	-1044.6	2.6979100000000003e-120
chr19:44863346:G:A	-1044.33	-1043.94	-1044.33	-1043.94	5.2231999999999946e-120
chr19:44863399:G:A	-1043.75	-1043.59	-1043.75	-1043.59	7.390499999999996e-120
chr19:44863522:T:C	-1044.14	-1043.73	-1044.14	-1043.73	6.458099999999996e-120
chr19:44864216:A:G	-1056.37	-1055.46	-1056.37	-1055.46	5.183299999999999e-125
chr19:44865063:C:T	-1056.38	-1055.69	-1056.38	-1055.69	4.1097e-125
chr19:44865946:G:A	0.0	-1067.59	0.0	-1067.59	2.79921e-130
chr19:44867078:G:A	-1056.57	-1055.66	-1056.57	-1055.66	4.2686999999999965e-125
chr19:44867088:G:A	0.0	-1060.14	0.0	-1060.14	4.83661e-127
chr19:44867313:A:C	-1043.51	-1044.24	-1043.51	-1044.24	3.856299999999999e-120
chr19:44867392:A:G	-1044.13	-1043.51	-1044.13	-1043.51	8.073000000000013e-120
chr19:44867416:C:A	-1044.66	-1044.02	-1044.66	-1044.02	4.845000000000001e-120
chr19:44867597:G:A	-1046.17	-1045.25	-1046.17	-1045.25	1.4140999999999997e-120
chr19:44867911:G:A	-1057.41	-1056.44	-1057.41	-1056.44	1.9413399999999988e-125
chr19:44868337:A:G	-1044.49	-1045.83	-1044.49	-1045.83	7.872000000000031e-121
chr19:44868927:A:C	-1067.48	-1066.32	-1067.48	-1066.32	9.985900000000001e-130
chr19:44869097:T:G	-1067.58	-1066.3	-1067.58	-1066.3	1.0203400000000002e-129
chr19:44869269:A:G	0.0	-1064.22	0.0	-1064.22	8.17054e-129
chr19:44869450:G:A	-1064.85	-1063.87	-1064.85	-1063.87	1.1575600000000003e-128
chr19:44869537:G:A	-1031.57	-1032.68	-1031.57	-1032.68	4.074500000000007e-115
chr19:44869702:C:T	-1067.51	-1066.33	-1067.51	-1066.33	9.822600000000008e-130
chr19:44870308:G:A	-1030.64	-1031.2	-1030.64	-1031.2	1.7890000000000022e-114
chr19:44870482:A:G	-1064.26	-1063.95	-1064.26	-1063.95	1.062870000000001e-128
chr19:44871093:T:C	-1065.37	-1064.61	-1065.37	-1064.61	5.528699999999999e-129
chr19:44874077:G:A	-1035.69	-1035.9	-1035.69	-1035.9	1.6207000000000006e-116
chr19:44874210:G:A	-1066.18	-1065.66	-1066.18	-1065.66	1.9279200000000026e-129
chr19:44875803:A:C	-1040.38	-1040.42	-1040.38	-1040.42	1.7632999999999998e-118
chr19:44876052:T:C	-1066.31	-1065.72	-1066.31	-1065.72	1.816340000000001e-129
chr19:44876079:C:T	-1065.89	-1064.68	-1065.89	-1064.68	5.137190000000001e-129
chr19:44876309:AC:A	-1064.93	-1063.6	-1064.93	-1063.6	1.5142499999999987e-128
chr19:44876381:C:T	-1064.91	-1063.57	-1064.91	-1063.57	1.5580499999999986e-128
chr19:44876425:A:C	-1064.86	-1063.49	-1064.86	-1063.49	1.6896400000000002e-128
chr19:44876489:A:G	-1067.96	-1066.54	-1067.96	-1066.54	8.000100000000003e-130
chr19:44876869:G:C	-1065.58	-1064.23	-1065.58	-1064.23	8.0899e-129
chr19:44877288:G:T	-1065.4	-1064.06	-1065.4	-1064.06	9.577199999999997e-129
chr19:44877713:G:T	-1068.88	-1066.99	-1068.88	-1066.99	5.08552e-130
chr19:44878742:C:T	0.0	-1062.12	0.0	-1062.12	6.64926e-128
chr19:44878777:A:G	-1036.97	-1041.65	-1036.97	-1041.65	5.149999999999884e-119
chr19:44878818:C:T	0.0	-1062.15	0.0	-1062.15	6.47632e-128
chr19:44878835:T:A	0.0	-1066.28	0.0	-1066.28	1.04269e-129
chr19:44879418:G:A	0.0	-845.945	0.0	-845.945	5.0874600000000015e-34
chr19:44879460:G:A	-1047.21	-1046.67	-1047.21	-1046.67	3.4205000000000005e-121
chr19:44879709:C:T	-1053.94	-1053.6	-1053.94	-1053.6	3.3237e-124
chr19:44879804:G:T	-1054.25	-1053.91	-1054.25	-1053.91	2.4436999999999946e-124
chr19:44879822:T:C	-1061.28	-1059.61	-1061.28	-1059.61	8.206209999999998e-127
chr19:44879858:A:G	-1060.56	-1058.87	-1060.56	-1058.87	1.7190500000000004e-126
chr19:44880848:C:T	-1064.85	-1063.41	-1064.85	-1063.41	1.8223500000000011e-128
chr19:44880859:G:A	-1043.64	-1043.18	-1043.64	-1043.18	1.114499999999999e-119
chr19:44881148:T:C	-1001.52	-1001.03	-1001.52	-1001.03	2.2573300000000013e-101
chr19:44882972:A:G	0.0	-1062.47	0.0	-1062.47	4.6955e-128
chr19:44883777:A:C	-1062.75	-1062.8	-1062.75	-1062.8	3.3618000000000076e-128
chr19:44883800:A:G	-1063.04	-1063.06	-1063.04	-1063.06	2.6054e-128
chr19:44884339:G:A	-961.095	-972.28	-961.095	-972.28	1.0000000000077669e-88
chr19:44884873:G:A	-966.865	-975.174	-966.865	-975.174	3.9000000000011446e-90
chr19:44884984:T:G	-1063.87	-1062.4	-1063.87	-1062.4	5.039399999999996e-128
chr19:44885243:A:G	-1000.02	-999.224	-1000.02	-999.224	1.3746899999999998e-100
chr19:44885313:T:C	-1011.87	-1012.24	-1011.87	-1012.24	3.0554999999999964e-106
chr19:44885317:T:C	0.0	-965.152	0.0	-965.152	8.621859999999999e-86
chr19:44885622:C:CT	0.0	-1064.18	0.0	-1064.18	8.433590000000001e-129
chr19:44885917:T:A	-1063.85	-1062.33	-1063.85	-1062.33	5.403309999999999e-128
chr19:44886787:TC:T	0.0	-1065.65	0.0	-1065.65	1.95062e-129
chr19:44887076:A:G	-999.433	-998.495	-999.433	-998.495	2.8503900000000005e-100
chr19:44888397:G:A	0.0	-1063.7	0.0	-1063.7	1.3665e-128
chr19:44888956:C:G	0.0	-1060.92	0.0	-1060.92	2.19775e-127
chr19:44888997:C:T	-950.351	-949.926	-950.351	-949.926	3.5314999999999984e-79
chr19:44889990:T:A	0.0	-1063.77	0.0	-1063.77	1.27938e-128
chr19:44890954:C:T	-1067.79	-1066.45	-1067.79	-1066.45	8.789800000000002e-130
chr19:44891712:T:G	-998.653	-998.28	-998.653	-998.28	3.5329000000000006e-100
chr19:44892362:A:G	-969.535	-968.95	-969.535	-968.95	1.9318999999999991e-87
chr19:44892587:G:A	-992.336	-1001.51	-992.336	-1001.51	1.4000000000251289e-101
chr19:44892887:C:T	-967.164	-967.693	-967.164	-967.693	6.78820000000001e-87
chr19:44892962:C:T	-1000.04	-999.536	-1000.04	-999.536	1.0056899999999999e-100
chr19:44892983:C:T	0.0	-1022.23	0.0	-1022.23	1.40305e-110
chr19:44893716:G:A	-861.961	-931.356	-861.961	-931.356	0.0
chr19:44893972:G:A	-948.8	-1045.04	-948.8	-1045.04	2.3970182936024055e-94
chr19:44894050:C:T	-850.916	-923.221	-850.916	-923.221	0.0
chr19:44894086:G:T	0.0	-1064.51	0.0	-1064.51	6.105570000000001e-129
chr19:44894411:G:A	0.0	-1022.55	0.0	-1022.55	1.01817e-110
chr19:44894757:T:C	0.0	-1056.74	0.0	-1056.74	1.44695e-125
chr19:44895062:G:A	0.0	-1064.5	0.0	-1064.5	6.1304e-129
chr19:44895103:C:T	0.0	-1060.79	0.0	-1060.79	2.52358e-127
chr19:44895376:G:C	-1015.28	-1015.48	-1015.28	-1015.48	1.2013799999999987e-107
chr19:44895528:C:T	-855.432	-926.707	-855.432	-926.707	4.176194859519056e-53
chr19:44895560:C:T	-1067.75	-1065.97	-1067.75	-1065.97	1.4189899999999997e-129
chr19:44897468:C:T	-855.761	-926.289	-855.761	-926.289	2.088097429759528e-53
chr19:44897490:T:A	-845.945	-989.695	-845.945	-989.695	8.552847072295026e-50
chr19:44898322:T:C	0.0	-1065.43	0.0	-1065.43	2.41657e-129
chr19:44898409:A:G	-1065.88	-1064.31	-1065.88	-1064.31	7.451210000000001e-129
chr19:44899461:G:C	0.0	-1055.1	0.0	-1055.1	7.4406e-125
chr19:44899935:G:A	0.0	-1064.32	0.0	-1064.32	7.352970000000001e-129
chr19:44899959:C:T	-849.314	-918.255	-849.314	-918.255	0.0
chr19:44900155:C:T	-1044.44	-1046.24	-1044.44	-1046.24	5.252999999999996e-121
chr19:44900601:A:G	-1044.48	-1046.32	-1044.48	-1046.32	4.838000000000019e-121
chr19:44900667:C:T	0.0	-1055.19	0.0	-1055.19	6.80349e-125
chr19:44901548:AACACGGTGAAACTCCGTCTCTACT:A	-854.541	-915.415	-854.541	-915.415	8.352389719038111e-53
chr19:44901600:T:C	-854.04	-914.757	-854.04	-914.757	0.0
chr19:44901715:T:C	-1044.34	-1046.01	-1044.34	-1046.01	6.6009999999999985e-121
chr19:44901805:A:G	-1044.56	-1045.91	-1044.56	-1045.91	7.258999999999986e-121
chr19:44903416:G:A	-1042.91	-1053.76	-1042.91	-1053.76	4.000000000244308e-124
chr19:44904180:G:T	0.0	-1052.69	0.0	-1052.69	8.25248e-124
chr19:44905307:A:T	-1019.81	-1024.34	-1019.81	-1024.34	1.694999999999665e-111
chr19:44905371:T:C	-1068.21	-1066.45	-1068.21	-1066.45	8.711900000000002e-130
chr19:44905579:T:G	-1037.14	-1047.34	-1037.14	-1047.34	1.999999999957936e-121
chr19:44906745:G:A	-896.199	-933.701	-896.199	-933.701	0.0
chr19:44907016:G:A	0.0	-1055.57	0.0	-1055.57	4.66785e-125
chr19:44907291:A:G	0.0	-1055.81	0.0	-1055.81	3.65418e-125
chr19:44908684:T:C	-771.075	-856.871	-771.075	-856.871	0.0
chr19:44908783:C:T	0.0	-1055.89	0.0	-1055.89	3.38714e-125
chr19:44909698:A:C	-803.308	-895.05	-803.308	-895.05	0.0
chr19:44910109:T:C	-1066.49	-1065.83	-1066.49	-1065.83	1.6304000000000014e-129
chr19:44910319:C:T	-896.199	-1032.9	-896.199	-1032.9	0.0
chr19:44911142:C:A	-771.075	-885.242	-771.075	-885.242	0.0
chr19:44912383:G:A	-807.058	-898.444	-807.058	-898.444	0.0
chr19:44912921:G:T	-931.083	-971.492	-931.083	-971.492	0.0
chr19:44913484:C:T	-941.377	-979.156	-941.377	-979.156	0.0
chr19:44915533:T:C	-939.903	-1005.85	-939.903	-1005.85	0.0
chr19:44917086:G:A	0.0	-1057.41	0.0	-1057.41	7.39598e-126
chr19:44917843:G:A	-1069.08	-1067.03	-1069.08	-1067.03	4.883940000000002e-130
chr19:44917947:C:T	-842.689	-927.15	-842.689	-927.15	0.0
chr19:44918633:TC:T	0.0	-1025.57	0.0	-1025.57	4.9821e-112
chr19:44918715:AG:A	-1066.13	-1065.34	-1066.13	-1065.34	2.6487999999999986e-129
chr19:44919589:G:A	-918.043	-928.495	-918.043	-928.495	1.6867516709168837e-80
chr19:44919689:A:G	-917.291	-929.273	-917.291	-929.273	0.0
chr19:44920379:G:A	-1065.97	-1065.52	-1065.97	-1065.52	2.20918e-129
chr19:44920677:G:A	0.0	-1049.16	0.0	-1049.16	2.82204e-122
chr19:44921809:G:A	-846.369	-934.195	-846.369	-934.195	0.0
chr19:44921914:G:A	0.0	-1041.76	0.0	-1041.76	4.6422e-119
chr19:44922203:A:G	-983.443	-983.705	-983.443	-983.705	7.552399999999992e-94
chr19:44922848:C:T	0.0	-1058.08	0.0	-1058.08	3.7900500000000006e-126
chr19:44923380:A:C	-1060.18	-1058.93	-1060.18	-1058.93	1.6224500000000008e-126
chr19:44923535:G:A	-842.409	-954.799	-842.409	-954.799	0.0
chr19:44923556:C:T	0.0	-1051.9	0.0	-1051.9	1.8208099999999998e-123
chr19:44924977:G:A	-965.681	-965.687	-965.681	-965.687	5.0470999999999934e-86
chr19:44925202:C:T	-1065.73	-1065.0	-1065.73	-1065.0	3.739400000000002e-129
chr19:44928196:G:A	-1068.53	-1066.84	-1068.53	-1066.84	5.9468e-130
chr19:44928285:G:A	0.0	-1067.03	0.0	-1067.03	4.91729e-130
chr19:44928379:A:G	-1068.14	-1066.65	-1068.14	-1066.65	7.17212e-130
chr19:44928640:G:A	-1068.26	-1066.71	-1068.26	-1066.71	6.75958e-130
chr19:44928832:T:C	-1068.33	-1066.74	-1068.33	-1066.74	6.525400000000003e-130
chr19:44931624:C:T	0.0	-1025.3	0.0	-1025.3	6.4920399999999995e-112
chr19:44932201:A:C	0.0	-1067.42	0.0	-1067.42	3.33164e-130
chr19:44932209:C:CT	-1068.49	-1066.82	-1068.49	-1066.82	6.0628599999999995e-130
chr19:44932404:C:T	0.0	-1060.13	0.0	-1060.13	4.85367e-127
chr19:44932959:A:G	-1042.95	-1042.55	-1042.95	-1042.55	2.08957e-119
chr19:44932987:T:C	-1042.87	-1042.49	-1042.87	-1042.49	2.2302900000000007e-119
chr19:44932990:T:C	-1042.95	-1042.57	-1042.95	-1042.57	2.0634199999999995e-119
chr19:44933400:G:A	-1068.94	-1066.97	-1068.94	-1066.97	5.189429999999999e-130
chr19:44935386:A:G	-1056.78	-1060.86	-1056.78	-1060.86	2.334999999999997e-127
chr19:44960972:C:T	0.0	-1067.02	0.0	-1067.02	4.94419e-130
chr19:44963875:C:T	0.0	-1059.4	0.0	-1059.4	1.01042e-126
chr19:44972782:T:C	0.0	-1067.33	0.0	-1067.33	3.627410000000001e-130
chr19:44973854:C:T	0.0	-1064.93	0.0	-1064.93	3.99178e-129
chr19:44975095:A:G	0.0	-1067.09	0.0	-1067.09	4.61737e-130
chr19:44975101:G:C	0.0	-1067.25	0.0	-1067.25	3.919900000000001e-130
chr19:44980690:TG:T	0.0	-1066.7	0.0	-1066.7	6.80943e-130
chr19:44987774:C:T	0.0	-1066.16	0.0	-1066.16	1.16529e-129
chr19:45001804:A:G	0.0	-1066.99	0.0	-1066.99	5.081750000000001e-130
chr19:45003549:A:G	0.0	-1066.51	0.0	-1066.51	8.279750000000001e-130
chr19:45004438:G:A	0.0	-1067.02	0.0	-1067.02	4.96891e-130
chr19:45004697:A:G	0.0	-1066.35	0.0	-1066.35	9.67665e-130
chr19:45010159:C:T	-1066.45	-1064.86	-1066.45	-1064.86	4.299369999999999e-129
chr19:45012595:T:C	0.0	-1064.35	0.0	-1064.35	7.15225e-129
chr19:45013623:G:A	-1067.46	-1065.8	-1067.46	-1065.8	1.6760100000000006e-129
chr19:45015373:AC:A	0.0	-1067.18	0.0	-1067.18	4.239830000000001e-130
chr19:45016628:G:A	0.0	-1066.95	0.0	-1066.95	5.2939e-130
chr19:45017355:G:A	0.0	-1064.31	0.0	-1064.31	7.42013e-129
chr19:45018718:C:A	0.0	-1067.17	0.0	-1067.17	4.242710000000001e-130
chr19:45019869:G:T	-1067.55	-1065.8	-1067.55	-1065.8	1.6758500000000005e-129
chr19:45020325:G:A	-1062.68	-1062.35	-1062.68	-1062.35	5.298000000000001e-128
chr19:45024900:C:T	0.0	-1066.89	0.0	-1066.89	5.62221e-130
chr19:45028360:GT:G	0.0	-1006.66	0.0	-1006.66	8.10059e-104
chr19:45038524:G:A	0.0	-1008.34	0.0	-1008.34	1.51066e-104
chr19:45040989:G:A	0.0	-1067.28	0.0	-1067.28	3.82829e-130
chr19:45089695:A:T	0.0	-1064.75	0.0	-1064.75	4.77335e-129
chr19:45101343:G:T	0.0	-1065.71	0.0	-1065.71	1.8337700000000003e-129
chr19:45102699:C:T	0.0	-1065.5	0.0	-1065.5	2.2593500000000003e-129
chr19:45106490:C:T	0.0	-1064.53	0.0	-1064.53	5.981240000000001e-129
chr19:45115023:G:T	0.0	-1064.58	0.0	-1064.58	5.684050000000001e-129
chr19:45115287:C:T	0.0	-1065.54	0.0	-1065.54	2.1760600000000003e-129
chr19:45120419:C:T	0.0	-1065.54	0.0	-1065.54	2.17273e-129
chr19:45120866:A:G	0.0	-1064.52	0.0	-1064.52	6.05063e-129
chr19:45124910:G:A	0.0	-1065.6	0.0	-1065.6	2.05339e-129
chr19:45124987:A:G	0.0	-1064.52	0.0	-1064.52	6.032340000000001e-129
chr19:45125306:T:TA	0.0	-1065.97	0.0	-1065.97	1.41842e-129
chr19:45129921:G:C	0.0	-1065.54	0.0	-1065.54	2.17273e-129
chr19:45131778:A:T	-1066.31	-1065.25	-1066.31	-1065.25	2.9205100000000005e-129
chr19:45133508:C:G	0.0	-1064.51	0.0	-1064.51	6.081950000000001e-129
chr19:45136704:G:GGGGAGGC	0.0	-1065.55	0.0	-1065.55	2.1640600000000003e-129
chr19:45138403:G:A	0.0	-1064.35	0.0	-1064.35	7.17587e-129
chr19:45140699:C:T	-1064.53	-1063.67	-1064.53	-1063.67	1.4121000000000006e-128
chr19:45141625:C:T	0.0	-1064.56	0.0	-1064.56	5.81508e-129
chr19:45147664:A:G	0.0	-1065.5	0.0	-1065.5	2.2642e-129
chr19:45149028:C:T	0.0	-1064.43	0.0	-1064.43	6.619810000000001e-129
chr19:45150625:TAGTC:T	0.0	-1006.22	0.0	-1006.22	1.25324e-103
chr19:45169220:G:A	0.0	-1034.98	0.0	-1034.98	4.07138e-116
chr19:45177610:C:A	0.0	-1064.44	0.0	-1064.44	6.56059e-129
chr19:45183835:C:T	0.0	-1066.46	0.0	-1066.46	8.640630000000001e-130
chr19:45187791:T:C	0.0	-1067.84	0.0	-1067.84	2.18408e-130
chr19:45189691:C:T	0.0	-1064.53	0.0	-1064.53	5.947380000000001e-129
chr19:45191522:ATAGTCT:A	0.0	-1062.81	0.0	-1062.81	3.32995e-128
chr19:45193342:GCCT:G	0.0	-1064.18	0.0	-1064.18	8.448770000000001e-129
chr19:45203694:A:G	-1061.26	-1060.41	-1061.26	-1060.41	3.6790700000000046e-127
chr19:45204274:C:T	-1061.35	-1061.33	-1061.35	-1061.33	1.470410000000001e-127
chr19:45204659:T:G	-1061.9	-1062.74	-1061.9	-1062.74	3.5673000000000023e-128
chr19:45205500:A:G	-1061.41	-1062.24	-1061.41	-1062.24	5.905400000000007e-128
chr19:45205689:G:A	-1061.75	-1062.27	-1061.75	-1062.27	5.724200000000002e-128
chr19:45205778:C:T	-1061.39	-1062.19	-1061.39	-1062.19	6.168299999999972e-128
chr19:45206729:A:G	-1061.38	-1062.16	-1061.38	-1062.16	6.407799999999996e-128
chr19:45207018:A:G	-1061.2	-1062.23	-1061.2	-1062.23	5.955999999999991e-128
chr19:45207569:A:C	-1061.91	-1061.89	-1061.91	-1061.89	8.330900000000011e-128
chr19:45208340:C:T	-1062.14	-1062.64	-1062.14	-1062.64	3.9509000000000007e-128
chr19:45208358:G:A	-1062.11	-1062.3	-1062.11	-1062.3	5.527400000000004e-128
chr19:45210230:GTTTC:G	-1064.44	-1064.04	-1064.44	-1064.04	9.731100000000005e-129
chr19:45220188:A:T	-1045.23	-1044.3	-1045.23	-1044.3	3.6333399999999995e-120
chr19:45238728:G:C	0.0	-1061.32	0.0	-1061.32	1.47333e-127
chr19:45268575:C:T	0.0	-1063.19	0.0	-1063.19	2.2820599999999999e-128
chr19:45271582:A:G	0.0	-1063.18	0.0	-1063.18	2.31098e-128
chr19:45370865:TTGTC:T	-1060.59	-1060.22	-1060.59	-1060.22	4.4307000000000015e-127
chr19:45372529:T:C	-1059.07	-1059.23	-1059.07	-1059.23	1.2011199999999995e-126
chr19:45373709:T:C	-1059.16	-1058.88	-1059.16	-1058.88	1.6998499999999994e-126
chr19:45374607:A:G	-1059.51	-1059.62	-1059.51	-1059.62	8.08150000000001e-127
chr19:45376410:T:G	-1059.56	-1059.31	-1059.56	-1059.31	1.10001e-126
chr19:45376717:C:T	-1060.08	-1059.44	-1060.08	-1059.44	9.660300000000005e-127
chr19:45377432:C:T	0.0	-1047.52	0.0	-1047.52	1.45165e-121
chr19:45377678:A:G	-1059.54	-1058.86	-1059.54	-1058.86	1.7370800000000007e-126
chr19:45378723:A:G	-1058.64	-1058.2	-1058.64	-1058.2	3.3654999999999976e-126
chr19:45382021:A:T	-1060.75	-1060.55	-1060.75	-1060.55	3.1968999999999983e-127
chr19:45384007:C:T	-1060.64	-1060.74	-1060.64	-1060.74	2.6368000000000033e-127
chr19:45516454:C:T	-1064.25	-1063.62	-1064.25	-1063.62	1.4843899999999998e-128
chr19:45539407:C:T	0.0	-1054.99	0.0	-1054.99	8.302459999999998e-125
chr19:45547120:C:T	0.0	-1054.85	0.0	-1054.85	9.53272e-125
chr19:45592914:G:A	0.0	-1054.31	0.0	-1054.31	1.63478e-124
chr19:45614274:C:T	-1059.86	-1059.55	-1059.86	-1059.55	8.706600000000003e-127
chr19:45642403:C:T	0.0	-1062.51	0.0	-1062.51	4.49425e-128
chr19:45671788:A:T	-1063.19	-1062.33	-1063.19	-1062.33	5.368199999999996e-128
chr19:45675785:G:A	-1060.5	-1059.65	-1060.5	-1059.65	7.825599999999998e-127
chr19:45677156:G:T	-1060.5	-1059.66	-1060.5	-1059.66	7.8124e-127
chr19:45678134:G:C	-1060.36	-1059.4	-1060.36	-1059.4	1.0102000000000009e-126
chr19:45679046:T:A	-1060.94	-1060.42	-1060.94	-1060.42	3.6341999999999985e-127
chr19:45690093:A:G	-1059.95	-1059.04	-1059.95	-1059.04	1.4402200000000003e-126
chr19:45698914:C:T	-1058.87	-1058.04	-1058.87	-1058.04	3.9502e-126
chr19:45701620:T:C	-1062.35	-1062.36	-1062.35	-1062.36	5.2117e-128
chr19:45704552:A:C	-1062.14	-1062.67	-1062.14	-1062.67	3.8168999999999866e-128
chr19:45707265:C:T	-1061.15	-1060.77	-1061.15	-1060.77	2.575100000000001e-127
chr19:45709694:T:C	-1061.93	-1060.99	-1061.93	-1060.99	2.05317e-127
chr19:45710292:C:T	-1061.26	-1062.09	-1061.26	-1062.09	6.861999999999984e-128
chr19:45711039:C:T	-1061.97	-1061.0	-1061.97	-1061.0	2.0338200000000024e-127
chr19:45738074:G:A	0.0	-1060.1	0.0	-1060.1	4.99518e-127
chr19:45791965:A:G	0.0	-1060.6	0.0	-1060.6	3.03225e-127
chr19:45819066:C:T	0.0	-1063.21	0.0	-1063.21	2.24383e-128
chr19:46178300:C:T	-1063.15	-1062.82	-1063.15	-1062.82	3.2938999999999947e-128
chr19:46206433:A:G	-1062.05	-1061.68	-1062.05	-1061.68	1.0315700000000004e-127
chr19:46210372:C:T	-1062.03	-1061.73	-1062.03	-1061.73	9.822099999999982e-128
