## Supplementary material for "Characterization of shared and ancestry-specific signals driving complex traits using multi-ancestry fine-mapping": s1_gwas_temp.txt

locus	alleles	n	sum_x	y_transpose_x	beta	standard_error	t_stat	p_value	p_value_str	chrom	pos	-log10pvalue	rsid
chr1:1742470	['A', 'G']	98663	14091.95278213149	-831.3341975824436	-0.0114519005303789	0.0081909210672137	-1.3981212169432553	0.16208	0.16208	chr1	1742470	0.7902705719837948	chr1:1742470:A:G
chr1:1742672	['C', 'T']	98663	86607.4272111743	-2415.45331474892	0.0025519194923623	0.0043156610931314	0.591316008669864	0.55431	0.55431	chr1	1742672	0.2562472864704208	chr1:1742672:C:T
chr1:1747472	['A', 'T']	98663	97598.43587133542	-3081.1494477198426	0.0015997826452087	0.0043067579109653	0.3714586884801667	0.710297	0.710297	chr1	1747472	0.1485600196038806	chr1:1747472:A:T
chr1:1748780	['G', 'A']	98663	100910.64023085288	-3000.1234209568784	0.0004653190890168	0.004301928748444	0.1081652245368235	0.913865	0.913865	chr1	1748780	0.0391179553442444	chr1:1748780:G:A
chr1:1749512	['C', 'T']	98663	2671.326687894215	51.36626776864315	-0.0264538655700873	0.0184870420074941	-1.4309409563392397	0.15245	0.15245	chr1	1749512	0.8168725712986005	chr1:1749512:C:T
chr1:1752461	['G', 'A']	98663	96486.64706478658	-3061.310740610952	0.0013812508343187	0.0042676023758025	0.32365968351467	0.746196	0.746196	chr1	1752461	0.1271470833340314	chr1:1752461:G:A
chr1:1753319	['G', 'A']	98663	96558.63741053863	-3060.8285858942954	0.001487893301998	0.0042682451874099	0.3485960240491687	0.727393	0.727393	chr1	1753319	0.1382308826544182	chr1:1753319:G:A
chr1:1753361	['G', 'A']	98663	96553.7434592655	-3058.26160477687	0.0015565250840371	0.0042683183128696	0.3646694013761823	0.715359	0.715359	chr1	1753361	0.1454759545756652	chr1:1753361:G:A
chr1:1754482	['TCCCTGGGACCGAAGTCGCCCCA', 'T']	98663	97141.46024455536	-3027.443748336024	0.0017872689518155	0.004267307313469	0.4188282728488648	0.675343	0.675343	chr1	1754482	0.1704755972838324	chr1:1754482:TCCCTGGGACCGAAGTCGCCCCA:T
chr1:1755504	['T', 'C']	98663	89522.1470555437	-4181.324120822875	-0.0030122512439293	0.0042829185438082	-0.7033174255167989	0.48186	0.48186	chr1	1755504	0.3170791237097612	chr1:1755504:T:C
chr1:1755523	['C', 'T']	98663	94679.47512417636	-4208.689188733147	-0.0039062759071687	0.0042645375096444	-0.9159905144073603	0.359674	0.359674	chr1	1755523	0.44409095518856	chr1:1755523:C:T
chr1:1756186	['T', 'C']	98663	77678.51118026274	-3911.047417928632	-0.0038748434865458	0.0043736782852588	-0.8859461610621301	0.375649	0.375649	chr1	1756186	0.4252177629404486	chr1:1756186:T:C
chr1:1756753	['A', 'G']	98663	174681.62292589477	-6887.287530667693	-0.0043459946220605	0.0068290688011821	-0.6363963738816483	0.52452	0.52452	chr1	1756753	0.2802379474627226	chr1:1756753:A:G
chr1:1756945	['G', 'A']	98663	13216.937722997083	-769.5346308114782	-0.0123560260961248	0.0085012605523258	-1.4534345842093233	0.146106	0.146106	chr1	1756945	0.8353319489295884	chr1:1756945:G:A
chr1:1757074	['G', 'T']	98663	76949.93832116792	-3884.100679798366	-0.004035774966317	0.0043801122664557	-0.9213861930490198	0.356851	0.356851	chr1	1757074	0.44751308188625	chr1:1757074:G:T
chr1:1758323	['T', 'C']	98663	80461.4948501683	-3894.8187162868776	-0.0062506675116248	0.0043353127327929	-1.4418031401388676	0.149361	0.149361	chr1	1758323	0.8257627873659675	chr1:1758323:T:C
chr1:1758687	['A', 'AAC']	98663	178135.22196657173	-6737.727281548625	-0.0099114508567613	0.00725912169168	-1.3653787989422064	0.172137	0.172137	chr1	1758687	0.7641257701794608	chr1:1758687:A:AAC
chr1:1759611	['C', 'T']	98663	97524.85003547896	-2933.662732771683	0.0016578686753927	0.0042682331536391	0.3884203640513855	0.697706	0.697706	chr1	1759611	0.1563275422413133	chr1:1759611:C:T
chr1:1760882	['T', 'C']	98663	84648.4431952963	-3941.74858458874	-0.0028627140787844	0.0043083135793108	-0.6644627941038386	0.506396	0.506396	chr1	1760882	0.2955097334503944	chr1:1760882:T:C
chr1:1761550	['G', 'A']	98663	17966.910519167228	-1143.4347677720552	-0.0056525393920521	0.0074117211822795	-0.7626486821396689	0.445675	0.445675	chr1	1761550	0.3509817268439606	chr1:1761550:G:A
chr1:1762287	['A', 'G']	98663	100306.19985605824	-3156.407857788469	9.793043784382228e-05	0.004273264362203	0.0229170089990254	0.981717	0.981717	chr1	1762287	0.0080136884367419	chr1:1762287:A:G
chr1:1762664	['A', 'G']	98663	183088.2683196318	-6958.866241796472	-0.0126302951218391	0.0083472201047464	-1.5131139425276736	0.130254	0.130254	chr1	1762664	0.8852089309746671	chr1:1762664:A:G
chr1:1764023	['C', 'A']	98663	79036.42471613952	-3989.4356157866414	-0.0023799554536307	0.0043698890932034	-0.5446260540873548	0.586012	0.586012	chr1	1764023	0.232093490670607	chr1:1764023:C:A
chr1:1764135	['G', 'T']	98663	181636.88687966263	-6888.745873072235	-0.0107125155847736	0.0079781290279242	-1.3427353139161795	0.179361	0.179361	chr1	1764135	0.7462719833994632	chr1:1764135:G:T
chr1:1764303	['C', 'T']	98663	13846.403403849854	-647.5172209212899	0.0018481300536623	0.0083120795232907	0.2223426819346201	0.824048	0.824048	chr1	1764303	0.0840474903320274	chr1:1764303:C:T
chr1:1764392	['C', 'T']	98663	181704.89170450857	-6889.415598211876	-0.0112473788677195	0.0079889431507041	-1.4078681817542085	0.159173	0.159173	chr1	1764392	0.7981305983161431	chr1:1764392:C:T
chr1:1765220	['A', 'G']	98663	181681.2071600884	-6874.735939091775	-0.0100008226970817	0.0079842238869165	-1.2525729286561813	0.210364	0.210364	chr1	1765220	0.6770285798180232	chr1:1765220:A:G
chr1:1766668	['C', 'T']	98663	181388.63106333345	-6838.821616928432	-0.0096688911999959	0.0079326246687538	-1.2188766774862287	0.222894	0.222894	chr1	1766668	0.651901621972714	chr1:1766668:C:T
chr1:1767368	['C', 'G']	98663	181100.3421786152	-6946.860343353317	-0.0093063344572848	0.0078659760899263	-1.1831124771918795	0.236767	0.236767	chr1	1767368	0.625678828624017	chr1:1767368:C:G
chr1:1767762	['C', 'A']	98663	47823.69435236155	-2413.4030564566806	-0.0110850766145202	0.004968218709611	-2.2311973893331243	0.0256703	0.0256703	chr1	1767762	1.5905690558481027	chr1:1767762:C:A
chr1:1770997	['G', 'A']	98663	99081.6832145541	-3061.220077245923	0.0008746431702133	0.0042792704269258	0.2043907215374798	0.838049	0.838049	chr1	1770997	0.0767305878047151	chr1:1770997:G:A
chr1:1771864	['G', 'A']	98663	98999.20445625392	-3070.9994849173195	0.0006418288305775	0.0042751986332343	0.1501284234112802	0.880664	0.880664	chr1	1771864	0.0551897564907813	chr1:1771864:G:A
chr1:1772410	['T', 'C']	98663	99048.2694383025	-3071.79148508101	0.000648548680968	0.0042747548551657	0.1517159937684658	0.879411	0.879411	chr1	1772410	0.0558081063653652	chr1:1772410:T:C
chr1:1772426	['T', 'A']	98663	99022.2658180342	-3065.615178083111	0.0006727697756539	0.0042750985113133	0.1573694205814436	0.874954	0.874954	chr1	1772426	0.0580147790591839	chr1:1772426:T:A
chr1:1773356	['TC', 'T']	98663	147060.28641389575	-5496.359731640672	-0.0105400677653183	0.0049367717646225	-2.1350121633837222	0.0327625	0.0327625	chr1	1773356	1.4846229660453432	chr1:1773356:TC:T
chr1:1773476	['C', 'G']	98663	101381.4714909874	-3159.0634016364656	0.0006393900913787	0.0043997023054017	0.1453257622893557	0.884454	0.884454	chr1	1773476	0.0533247496006905	chr1:1773476:C:G
chr1:1774165	['A', 'G']	98663	48147.72033958556	-2393.236071450712	-0.0114908844528892	0.0049565150896188	-2.3183394471967245	0.0204329	0.0204329	chr1	1774165	1.689669990459211	chr1:1774165:A:G
chr1:1774308	['G', 'A']	98663	47796.893393088925	-2417.7626858000026	-0.0113325132325173	0.0049691177868188	-2.2805885709890306	0.0225749	0.0225749	chr1	1774308	1.646374164803798	chr1:1774308:G:A
chr1:1774334	['A', 'G']	98663	182060.679172411	-6883.458151010119	-0.0129390652181156	0.0080618817164082	-1.604968377516756	0.108504	0.108504	chr1	1774334	0.9645542512540998	chr1:1774334:A:G
chr1:1774506	['T', 'C']	98663	133139.70231694684	-4594.951541039604	0.0055953698162497	0.0045558388368417	1.2281755383885915	0.219384	0.219384	chr1	1774506	0.6587950493460579	chr1:1774506:T:C
chr1:1774697	['T', 'C']	98663	181872.4337019655	-6902.777035231003	-0.0124951384931468	0.0080285909903174	-1.556330183990699	0.119633	0.119633	chr1	1774697	0.9221490064591084	chr1:1774697:T:C
chr1:1775296	['C', 'T']	98663	33635.47734276795	-1541.2370326334242	0.0076973345008573	0.00566858485947	1.3578934939992997	0.174501	0.174501	chr1	1775296	0.75820207991834	chr1:1775296:C:T
chr1:1775996	['G', 'A']	98663	34291.25606974504	-1482.1444714627298	0.0075619170844709	0.0056201534121537	1.345500118932366	0.178467	0.178467	chr1	1775996	0.7484420767105934	chr1:1775996:G:A
chr1:1776461	['GAAAC', 'G']	98663	98947.12959094688	-3063.1536625076164	0.000664904502968	0.0042760257736112	0.1554959062855412	0.876431	0.876431	chr1	1776461	0.0572822695289089	chr1:1776461:GAAAC:G
chr1:1777362	['A', 'G']	98663	99015.10349372428	-3073.915474820936	0.0005800595564718	0.0042754623689993	0.1356717721755004	0.892081	0.892081	chr1	1777362	0.0495957103593812	chr1:1777362:A:G
chr1:1780639	['C', 'T']	98663	13915.564165458802	-620.0446597509997	0.004051952222466	0.0082959492455462	0.4884253872022405	0.62525	0.62525	chr1	1780639	0.2039462995974598	chr1:1780639:C:T
chr1:1780791	['C', 'T']	98663	47980.69879664644	-2425.1559590838106	-0.0107861471332699	0.0049588766989388	-2.175119041693067	0.0296236	0.0296236	chr1	1780791	1.5283621650878871	chr1:1780791:C:T
chr1:1781909	['C', 'T']	98663	82873.91960466297	-3911.237314310875	-0.0050259740725933	0.0043239944751625	-1.1623451652084635	0.245098	0.245098	chr1	1781909	0.6106602325770026	chr1:1781909:C:T
chr1:1782430	['T', 'G']	98663	48525.45915181738	-2491.5677361750472	-0.0113346261131444	0.0049420213559493	-2.293520261602981	0.0218202	0.0218202	chr1	1782430	1.6611412730648945	chr1:1782430:T:G
chr1:1782906	['T', 'G']	98663	34296.51896604156	-1516.8174073068524	0.0069764380234002	0.0056225688544342	1.240791923410277	0.214686	0.214686	chr1	1782906	0.668196275642882	chr1:1782906:T:G
chr1:1783572	['C', 'A']	98663	48089.13483180238	-2483.176070572169	-0.0104770523282471	0.0049631190302895	-2.1109814744128674	0.0347764	0.0347764	chr1	1783572	1.458715377510292	chr1:1783572:C:A
chr1:1787203	['C', 'A']	98663	13901.281793211096	-612.9592466762329	0.0043784859966116	0.008299785389669	0.5275420738061085	0.597818	0.597818	chr1	1787203	0.2234310127109476	chr1:1787203:C:A
chr1:1791389	['G', 'A']	98663	46974.71335313378	-2628.743586374845	-0.0116023047611465	0.0050064758091072	-2.31745946720462	0.0204808	0.0204808	chr1	1791389	1.6886530833993392	chr1:1791389:G:A
chr1:1791493	['C', 'T']	98663	98464.9618628604	-3024.883138623737	0.0010477202847795	0.004277784180288	0.244921258442015	0.806518	0.806518	chr1	1791493	0.0933859355119202	chr1:1791493:C:T
chr1:1791592	['G', 'A']	98663	98438.95458370083	-3022.1451285157527	0.0010052655827964	0.0042775188474741	0.2350113742666674	0.8142	0.8142	chr1	1791592	0.0892689019566192	chr1:1791592:G:A
chr1:1792927	['G', 'A']	98663	98371.8701670064	-3011.120561022058	0.0011048986802774	0.0042782034737738	0.2582623026348853	0.796205	0.796205	chr1	1792927	0.0989750994653203	chr1:1792927:G:A
chr1:1794187	['C', 'T']	98663	34156.76957072627	-1504.1687332688489	0.007129230877882	0.0056301353551484	1.2662627855585686	0.205422	0.205422	chr1	1794187	0.6873530467808172	chr1:1794187:C:T
chr1:1794321	['C', 'T']	98663	47821.30101368474	-2435.3920771472185	-0.01089961041519	0.0049654982229272	-2.195068838180842	0.028161	0.028161	chr1	1794321	1.550351927414482	chr1:1794321:C:T
chr1:1797530	['C', 'A']	98663	98619.98953760685	-3030.6677664111985	0.0003187115112167	0.0042747086210996	0.0745574820336508	0.940567	0.940567	chr1	1797530	0.0266102626400303	chr1:1797530:C:A
chr1:1801188	['T', 'C']	98663	35526.722200819175	-1431.8415694241492	0.005652417913764	0.0055428904349431	1.019759993473877	0.307845	0.307845	chr1	1801188	0.5116678958001067	chr1:1801188:T:C
chr1:1801780	['A', 'G']	98663	136259.71592936502	-4723.90095132752	0.0037169463220416	0.0046075364707712	0.8067101249487146	0.419835	0.419835	chr1	1801780	0.3769213588139948	chr1:1801780:A:G
chr1:1803531	['C', 'T']	98663	48411.88815115913	-2396.521747161946	-0.0116605428962996	0.0049409438598203	-2.3599828751593304	0.0182777	0.0182777	chr1	1803531	1.7380784552188888	chr1:1803531:C:T
chr1:1805416	['A', 'G']	98663	182888.0986130016	-6947.06848215758	-0.0180078597215215	0.0082942777553397	-2.171118481042952	0.0299246	0.0299246	chr1	1805416	1.5239716460662065	chr1:1805416:A:G
chr1:1806456	['G', 'A']	98663	18035.27957752189	-1113.4471753925482	-0.0029208936643664	0.007405659666022	-0.3944137046653396	0.693276	0.693276	chr1	1806456	0.159093834054766	chr1:1806456:G:A
chr1:1806461	['C', 'T']	98663	18144.919540229886	-1112.109374169396	-0.0031717276463967	0.0073798817026611	-0.429780282962129	0.667356	0.667356	chr1	1806461	0.1756424305657542	chr1:1806461:C:T
chr1:1806932	['C', 'T']	98663	21208.504713347385	-1333.3134231939368	-0.0106668621488522	0.0068727784559169	-1.552045103340823	0.120655	0.120655	chr1	1806932	0.9184546760144952	chr1:1806932:C:T
chr1:1808384	['AC', 'A']	98663	12614.429220226271	-699.6473055335676	-0.0068213123862741	0.0086746810637366	-0.7863473407442896	0.431666	0.431666	chr1	1808384	0.3648521570279783	chr1:1808384:AC:A
chr1:1808816	['G', 'T']	98663	98706.02398385535	-3088.313353040405	0.0004767012134882	0.0042786304099481	0.1114144405602006	0.911288	0.911288	chr1	1808816	0.0403443485546576	chr1:1808816:G:T
chr1:1810077	['T', 'A']	98663	132641.7891175305	-4192.679526629368	0.0055020186243948	0.0046175582370963	1.191542876534395	0.233443	0.233443	chr1	1810077	0.6318191442517119	chr1:1810077:T:A
chr1:1811086	['T', 'A']	98663	27726.346078591283	-1071.4759195357628	0.0018606230821891	0.0061269060758774	0.3036806928565049	0.761372	0.761372	chr1	1811086	0.1184030987182518	chr1:1811086:T:A
chr1:1811239	['C', 'T']	98663	13872.64000811111	-638.2835709288054	0.0026505622073533	0.0083066473898271	0.3190892887303069	0.749659	0.749659	chr1	1811239	0.1251362407354133	chr1:1811239:C:T
chr1:1812038	['G', 'C']	98663	182277.6272933688	-6887.398683623271	-0.0145653014247569	0.0081138100754115	-1.795124767450038	0.0726369	0.0726369	chr1	1812038	1.1388426989256069	chr1:1812038:G:C
chr1:1813304	['C', 'T']	98663	14324.161461659314	-827.3933747311733	-0.0105510576883239	0.0081923121963121	-1.2879218266454366	0.197776	0.197776	chr1	1813304	0.7038264109185999	chr1:1813304:C:T
chr1:1817295	['T', 'C']	98663	98825.04270202864	-3086.04948372219	0.0004833875593344	0.0042761667341581	0.11304226176991	0.909997	0.909997	chr1	1817295	0.0409600394213166	chr1:1817295:T:C
chr1:1821516	['C', 'T']	98663	181946.9088752838	-6898.882536872999	-0.0127198767326557	0.0080483798294332	-1.5804269930376078	0.114012	0.114012	chr1	1821516	0.9430494358608008	chr1:1821516:C:T
chr1:1827615	['G', 'A']	98663	47687.73343335326	-2432.456725698806	-0.0104093974494153	0.0049750722403254	-2.092310814110795	0.0364133	0.0364133	chr1	1827615	1.438739960812092	chr1:1827615:G:A
chr1:1827774	['A', 'G']	98663	98894.06088992977	-3084.5380211520987	0.0006786885391225	0.004274807666147	0.1587646958943201	0.873855	0.873855	chr1	1827774	0.0585606244870634	chr1:1827774:A:G
chr1:1829550	['A', 'C']	98663	182725.2600701413	-6878.657477978507	-0.0122813291481124	0.0082356780521512	-1.4912347314140593	0.135903	0.135903	chr1	1829550	0.8667709562986661	chr1:1829550:A:C
chr1:1829897	['A', 'C']	98663	182769.0983340599	-6847.72879054428	-0.0100928802324415	0.0082605304701307	-1.2218198660408537	0.221779	0.221779	chr1	1829897	0.6540795790881042	chr1:1829897:A:C
chr1:1830566	['A', 'T']	98663	48652.846542488514	-2411.58469266489	-0.0120483728842905	0.0049338495465939	-2.441982223111768	0.0146086	0.0146086	chr1	1830566	1.83539140223188	chr1:1830566:A:T
chr1:1830575	['T', 'C']	98663	182954.10633552965	-6836.651312539358	-0.011341339681342	0.0082875891704534	-1.3684727184324836	0.171167	0.171167	chr1	1830575	0.7665799610335727	chr1:1830575:T:C
chr1:1831318	['C', 'T']	98663	98753.0365026413	-3073.448584975256	0.0007033449413014	0.0042755637337885	0.1645034398021171	0.869335	0.869335	chr1	1831318	0.060812835040789	chr1:1831318:C:T
chr1:1832335	['G', 'A']	98663	12620.53498697428	-697.4756484159059	-0.006659413816731	0.0086724282194582	-0.767883417217495	0.442558	0.442558	chr1	1832335	0.3540298042220091	chr1:1832335:G:A
chr1:1834655	['A', 'C']	98663	48914.18348396499	-2453.247149806996	-0.0114155787681496	0.0049874667270878	-2.288853117786132	0.02209	0.02209	chr1	1834655	1.6558042841285652	chr1:1834655:A:C
chr1:1836126	['C', 'A']	98663	99340.87256434164	-3037.150834345309	-6.220215556984952e-05	0.0042754405514	-0.0145487125413265	0.988392	0.988392	chr1	1836126	0.005070778415563	chr1:1836126:C:A
chr1:1837455	['C', 'T']	98663	47898.951655602	-2451.9444168728423	-0.0106560862868152	0.0049823986924795	-2.138746203289513	0.0324587	0.0324587	chr1	1837455	1.488668878044363	chr1:1837455:C:T
chr1:1841296	['T', 'C']	98663	182695.11025066645	-6870.63677888317	-0.010563328455712	0.0082373042308879	-1.2823768747185609	0.199713	0.199713	chr1	1841296	0.6995936645008165	chr1:1841296:T:C
chr1:1842237	['T', 'C']	98663	49423.01113014567	-2397.6165497148995	-0.0113909304686903	0.0049065597404148	-2.321571747076556	0.020258	0.020258	chr1	1842237	1.6934034332027244	chr1:1842237:T:C
chr1:1842333	['G', 'A']	98663	48665.4392422	-2398.9926384910946	-0.0117339851708974	0.0049335037889308	-2.378428328609907	0.0173885	0.0173885	chr1	1842333	1.759737880321612	chr1:1842333:G:A
chr1:1842403	['C', 'A']	98663	11858.54328103754	-555.0713966616667	0.0050852593782736	0.0089371859444576	0.5690000644360756	0.569357	0.569357	chr1	1842403	0.2446153355169434	chr1:1842403:C:A
chr1:1843736	['A', 'G']	98663	187307.49228648463	-6427.033686776775	-0.0060547734036097	0.0097039599066727	-0.6239487242158014	0.532663	0.532663	chr1	1843736	0.2735474692634316	chr1:1843736:A:G
chr1:1844830	['C', 'A']	98663	82669.29897398461	-3867.003133155829	-0.0035542784769558	0.0043267580610491	-0.821464576203723	0.411384	0.411384	chr1	1844830	0.385752603372547	chr1:1844830:C:A
chr1:1844896	['C', 'T']	98663	13871.421781877154	-626.8573217122715	0.0031808927540411	0.0083064376721243	0.3829430713380246	0.701763	0.701763	chr1	1844896	0.1538095334124821	chr1:1844896:C:T
chr1:1847030	['A', 'G']	98663	98744.02710128766	-3071.159802944824	0.0011344542992017	0.0042758816005076	0.2653147128926805	0.790768	0.790768	chr1	1847030	0.1019509135928247	chr1:1847030:A:G
chr1:1847597	['T', 'C']	98663	182741.7043613992	-6883.838040796981	-0.0109953487319537	0.0082452316991703	-1.3335402973648565	0.182358	0.182358	chr1	1847597	0.7390751795416199	chr1:1847597:T:C
chr1:1849439	['T', 'C']	98663	182643.809507881	-6878.617167166388	-0.0109858047345624	0.0082245472304901	-1.335733679519248	0.181639	0.181639	chr1	1849439	0.7407908977404466	chr1:1849439:T:C
chr1:1849781	['T', 'C']	98663	54042.69375899757	-2358.2313269728807	0.0085745051509143	0.0047868613801203	1.791258294322869	0.0732549	0.0732549	chr1	1849781	1.1351633201644653	chr1:1849781:T:C
chr1:1851762	['G', 'A']	98663	47634.20866584877	-2446.831583264702	-0.0108200900042583	0.0049773928155224	-2.1738469124869826	0.029719	0.029719	chr1	1851762	1.5269658080268225	chr1:1851762:G:A
chr1:1852145	['G', 'A']	98663	47719.23515803365	-2456.165738189633	-0.0113192394567705	0.0049747070898435	-2.275357976327909	0.0228866	0.0228866	chr1	1852145	1.640418720689979	chr1:1852145:G:A
chr1:1855245	['G', 'A']	98663	34155.46411361911	-1487.2354083754913	0.008949987602825	0.0056370349095564	1.5877119348067474	0.112355	0.112355	chr1	1855245	0.9494075959276153	chr1:1855245:G:A
chr1:1856365	['C', 'G']	98663	18026.730840572072	-1096.124245825171	-0.0027812230347585	0.0074069641145331	-0.3754875805731932	0.707299	0.707299	chr1	1856365	0.1503969559353514	chr1:1856365:C:G
chr1:1857246	['T', 'TAA']	98663	34269.25205534999	-1509.9497445928748	0.0083955753821635	0.0056280296556666	1.4917432735469738	0.13577	0.13577	chr1	1857246	0.8671961819980004	chr1:1857246:T:TAA
chr1:1857250	['C', 'G']	98663	34267.16778339804	-1507.6146052314134	0.0084560794071714	0.0056280086452347	1.5024993634882369	0.132971	0.132971	chr1	1857250	0.8762430651476794	chr1:1857250:C:G
chr1:1860776	['C', 'T']	98663	13870.968251071983	-633.0597358973117	0.0029866100349833	0.0083069233247699	0.3595326353955581	0.719197	0.719197	chr1	1860776	0.1431521328518063	chr1:1860776:C:T
chr1:1861632	['A', 'G']	98663	182688.9230402741	-6856.354460455368	-0.0099948912290209	0.0082354298066378	-1.2136453668714429	0.224886	0.224886	chr1	1861632	0.648037580189081	chr1:1861632:A:G
chr1:1861672	['A', 'G']	98663	182545.75291947124	-6857.818377854706	-0.0107534069102149	0.0081983405744027	-1.3116565251984829	0.189639	0.189639	chr1	1861672	0.7220723434586861	chr1:1861672:A:G
chr1:1862347	['A', 'C']	98663	182704.40721069544	-6859.575678520716	-0.0101885158716237	0.0082381772023329	-1.236743956993113	0.216185	0.216185	chr1	1862347	0.6651744428675596	chr1:1862347:A:C
chr1:1865177	['G', 'A']	98663	53582.83414876768	-2311.4001670904345	0.0088925415773885	0.0048048819229013	1.8507305111920425	0.0642113	0.0642113	chr1	1865177	1.1923885374170786	chr1:1865177:G:A
chr1:1866508	['A', 'G']	98663	98827.02493715029	-3036.4583142359584	0.0011513214698398	0.004276351984463	0.2692298187854687	0.787753	0.787753	chr1	1866508	0.103609934227	chr1:1866508:A:G
chr1:1868514	['T', 'C']	98663	184753.85317371823	-6688.8607725281045	-0.0067021456442781	0.0087718131753078	-0.7640547638593472	0.444836	0.444836	chr1	1868514	0.3518000731151008	chr1:1868514:T:C
chr1:1869595	['G', 'A']	98663	47514.039477686085	-2457.8071164035564	-0.0107186379626656	0.0049848727227331	-2.150233026769983	0.0315392	0.0315392	chr1	1869595	1.5011493268597438	chr1:1869595:G:A
chr1:1872863	['C', 'T']	98663	182336.02489609728	-6871.612242629642	-0.00853861459802	0.0081599556821859	-1.0464045309291057	0.295377	0.295377	chr1	1872863	0.5296233247382519	chr1:1872863:C:T
chr1:1873952	['G', 'A']	98663	48388.90446311821	-2426.3765960779388	-0.0124175638750872	0.0049440391268893	-2.51162330159389	0.0120193	0.0120193	chr1	1873952	1.9201208247617123	chr1:1873952:G:A
chr1:1874867	['A', 'G']	98663	182675.9606004703	-6859.1250163326695	-0.010091948177704	0.0082306682352712	-1.2261395902773184	0.220149	0.220149	chr1	1874867	0.6572832829297257	chr1:1874867:A:G
chr1:1878070	['C', 'T']	98663	47825.332076389735	-2451.404741216591	-0.0114085602955033	0.0049659629236985	-2.29735108191393	0.0216008	0.0216008	chr1	1878070	1.6655301641661204	chr1:1878070:C:T
chr1:1878651	['C', 'T']	98663	48353.35128943312	-2428.958088189433	-0.0124420697078313	0.0049447214632768	-2.5162326736168006	0.0118633	0.0118633	chr1	1878651	1.925794486988624	chr1:1878651:C:T
chr1:1879567	['T', 'C']	98663	98808.082347095	-3055.382002228944	0.0008253317232326	0.0042781456219258	0.1929180996090364	0.847024	0.847024	chr1	1879567	0.0721042839787404	chr1:1879567:T:C
chr1:1879682	['G', 'A']	98663	48462.97177554718	-2445.346501222329	-0.0128084614061134	0.0049502565487356	-2.5874338592380526	0.00967079	0.00967079	chr1	1879682	2.0145380472585885	chr1:1879682:G:A
chr1:1880926	['CA', 'C']	98663	182642.95825900097	-6879.769040723626	-0.0113097779751412	0.0082252177585661	-1.3750125901971004	0.169131	0.169131	chr1	1880926	0.7717767833245764	chr1:1880926:CA:C
chr1:1881249	['A', 'G']	98663	98777.04623667916	-3052.626915150231	0.000829851403108	0.0042771996270054	0.1940174589627645	0.846163	0.846163	chr1	1881249	0.0725459688973571	chr1:1881249:A:G
chr1:1881389	['G', 'A']	98663	182640.1069057441	-6883.809410248033	-0.0115664783283534	0.0082243571087987	-1.4063686894115055	0.159618	0.159618	chr1	1881389	0.7969181351664787	chr1:1881389:G:A
chr1:1881798	['C', 'T']	98663	34735.928929842165	-1465.1866567448285	0.0096687833563733	0.0055927915522574	1.7287937993095284	0.0838491	0.0838491	chr1	1881798	1.076501594562146	chr1:1881798:C:T
chr1:1882915	['C', 'T']	98663	34802.39739976992	-1466.9785736285996	0.0097361159357455	0.0056009058263854	1.7383109513963575	0.0821592	0.0821592	chr1	1882915	1.0853437981994472	chr1:1882915:C:T
chr1:1884183	['G', 'A']	98663	48361.44941028523	-2395.240583281101	-0.0109535220694045	0.0049456893107664	-2.2147614581367887	0.0267787	0.0267787	chr1	1884183	1.5722105100921346	chr1:1884183:G:A
chr1:1885731	['G', 'A']	98663	182639.18174692983	-6869.234998591522	-0.0107431833161159	0.0082463214658209	-1.3027849278789212	0.192651	0.192651	chr1	1885731	0.7152287323382124	chr1:1885731:G:A
chr1:1886690	['A', 'C']	98663	34724.27922512366	-1468.2477948956594	0.0094807946992109	0.0055931208987757	1.6950813098437068	0.0900632	0.0900632	chr1	1886690	1.0454526263531814	chr1:1886690:A:C
chr1:1886800	['G', 'A']	98663	98752.01804486883	-3040.9432537995485	0.0010882641577559	0.0042769967920247	0.2544458671994395	0.799152	0.799152	chr1	1886800	0.0973706093180682	chr1:1886800:G:A
chr1:1888667	['A', 'C']	98663	47933.77750172395	-2442.769514112817	-0.0113544407501831	0.0049633089382961	-2.2876755993514584	0.0221585	0.0221585	chr1	1888667	1.6544596421282531	chr1:1888667:A:C
chr1:1889256	['CTTAA', 'C']	98663	14042.423271466652	-639.0375861363897	0.0028802120211024	0.0082615373475152	0.348629062600404	0.727369	0.727369	chr1	1889256	0.1382452122390053	chr1:1889256:CTTAA:C
chr1:1890472	['C', 'G']	98663	20162.070113134803	-971.6185180774931	0.003442667145143	0.0070169367515492	0.490622513361394	0.623695	0.623695	chr1	1890472	0.205027737560402	chr1:1890472:C:G
chr1:1890770	['C', 'T']	98663	48007.990327343294	-2435.4936592239	-0.0109889353853119	0.0049736387313496	-2.2094357831112448	0.0271466	0.0271466	chr1	1890770	1.5662845562668	chr1:1890770:C:T
chr1:1897325	['G', 'A']	98663	46467.852184320815	-2356.0080145860143	-0.0104772308604109	0.0050165804561186	-2.088520447754832	0.0367535	0.0367535	chr1	1897325	1.434701297170022	chr1:1897325:G:A
chr1:1897985	['C', 'G']	98663	34293.12820564803	-1507.0123501175362	0.0046771820744152	0.0056240996341291	0.8316321506881473	0.405619	0.405619	chr1	1897985	0.3918817099816913	chr1:1897985:C:G
chr1:1898043	['T', 'C']	98663	33475.392902395266	-1548.8675684616717	0.0071370611793424	0.0056810964970713	1.256282336169017	0.209017	0.209017	chr1	1898043	0.6798183899370664	chr1:1898043:T:C
chr1:1898648	['CACACACATAAGTTGGATAT', 'C']	98663	51972.00849519485	-2585.544437637728	0.0023557599216197	0.0048546286420126	0.4852605822889705	0.627493	0.627493	chr1	1898648	0.2023911145932668	chr1:1898648:CACACACATAAGTTGGATAT:C
chr1:1899573	['C', 'T']	98663	98193.94295040087	-3073.414890446194	0.0017079359525909	0.0042739110103947	0.3996189785975886	0.689438	0.689438	chr1	1899573	0.1615047831046046	chr1:1899573:C:T
chr1:1900918	['G', 'A']	98663	49449.52990733792	-2350.562552119852	-0.0101846443446956	0.0049023047056227	-2.0775216875063327	0.037756	0.037756	chr1	1900918	1.4230140225822752	chr1:1900918:G:A
chr1:1901386	['C', 'A']	98663	98182.85400423798	-3124.6460921160246	0.0009033681989791	0.0042732162644672	0.2114024058390954	0.832574	0.832574	chr1	1901386	0.0795771555833251	chr1:1901386:C:A
chr1:1902056	['G', 'A']	98663	49713.550339584406	-2306.06725830295	-0.010029770982678	0.0048930779055333	-2.049787715690321	0.0403878	0.0403878	chr1	1902056	1.3937498030291264	chr1:1902056:G:A
chr1:1903242	['C', 'T']	98663	32668.30442980234	-1558.712927820656	0.0072307575587916	0.0057390631736977	1.259919492075004	0.207701	0.207701	chr1	1903242	0.6825614124998723	chr1:1903242:C:T
chr1:1903309	['A', 'G']	98663	52093.615900082135	-2067.221005867087	-0.0110994396963159	0.004830157729509	-2.2979455988581643	0.021567	0.021567	chr1	1903309	1.6662102616688026	chr1:1903309:A:G
chr1:1905247	['C', 'G']	98663	182902.9767069413	-6713.119688356619	-0.0128551504561469	0.0082374363906934	-1.5605765976743158	0.118627	0.118627	chr1	1905247	0.9258164524854792	chr1:1905247:C:G
chr1:1905586	['C', 'T']	98663	98112.46990909814	-3104.066463997518	0.0011377826011012	0.0042754516645695	0.2661198606289904	0.790147	0.790147	chr1	1905586	0.1022921044691632	chr1:1905586:C:T
chr1:1906935	['C', 'T']	98663	32695.313837389644	-1558.36866271672	0.0074325668571724	0.0057379365464455	1.2953379315037226	0.195207	0.195207	chr1	1906935	0.7095046128636645	chr1:1906935:C:T
chr1:1908599	['T', 'C']	98663	185307.63456314616	-6609.110821585641	-0.0137918707943504	0.0089242491507237	-1.5454376677988635	0.122244	0.122244	chr1	1908599	0.9127724477940248	chr1:1908599:T:C
chr1:1909167	['G', 'A']	98663	32896.00786243286	-1620.5647284338868	0.0061058018806335	0.0057272121444876	1.066103669044328	0.286379	0.286379	chr1	1909167	0.5430588317500082	chr1:1909167:G:A
chr1:1910289	['C', 'T']	98663	34192.23800496732	-1621.1151754146888	0.0031590723226901	0.0056370539214119	0.5604119397706383	0.5752	0.5752	chr1	1910289	0.2401811226251737	chr1:1910289:C:T
chr1:1910369	['G', 'A']	98663	34176.503152559555	-1619.3060566995912	0.0032880053995266	0.0056377731317905	0.5832099523455667	0.559753	0.559753	chr1	1910369	0.2520035701384733	chr1:1910369:G:A
chr1:1910480	['G', 'A']	98663	34168.11680215704	-1620.3583192353813	0.003184148713621	0.0056386090700515	0.5647046415281829	0.572276	0.572276	chr1	1910480	0.2423944670675377	chr1:1910480:G:A
chr1:1912607	['C', 'T']	98663	89356.64267383495	-3808.934416808795	0.0043382447886843	0.0043069341833121	1.0072698128272888	0.313808	0.313808	chr1	1912607	0.5033359890104956	chr1:1912607:C:T
chr1:1913643	['T', 'C']	98663	94087.63494300886	-3078.453633669649	-0.0001749912012651	0.00427388516835	-0.0409442917561396	0.96734	0.96734	chr1	1913643	0.0144208535580875	chr1:1913643:T:C
chr1:1914345	['C', 'T']	98663	97152.70915615748	-3129.775271659797	0.0014866337899388	0.0042703496240285	0.3481292917033899	0.727744	0.727744	chr1	1914345	0.1380213664836321	chr1:1914345:C:T
chr1:1914634	['G', 'T']	98663	109964.3745425794	-2786.985528543804	0.0039079118520672	0.0042883686914853	0.9112816861634242	0.362149	0.362149	chr1	1914634	0.4411127096765238	chr1:1914634:G:T
chr1:1914918	['G', 'A']	98663	97125.7195397638	-3136.5012935901213	0.001353383469268	0.0042700655478213	0.3169467667676774	0.751285	0.751285	chr1	1914918	0.1241952821069492	chr1:1914918:G:A
chr1:1915022	['C', 'T']	98663	50889.61054573467	-2235.1594083463683	-0.0083035473505151	0.0048620078370545	-1.7078432673908328	0.0876686	0.0876686	chr1	1915022	1.057155928738572	chr1:1915022:C:T
chr1:1915143	['A', 'G']	98663	162047.1394455426	-4848.896389974052	-0.0021532527730975	0.0055622440084507	-0.3871194377352175	0.698669	0.698669	chr1	1915143	0.1557285259994348	chr1:1915143:A:G
chr1:1915326	['G', 'A']	98663	97171.83374893563	-3129.4723066624665	0.0016370168684988	0.0042699070986352	0.3833846570156197	0.701435	0.701435	chr1	1915326	0.1540125676138689	chr1:1915326:G:A
chr1:1916092	['C', 'T']	98663	12620.383742144735	361.6532337537644	0.0143262396436502	0.0088221234375572	1.6238992511328	0.104401	0.104401	chr1	1916092	0.981295341444849	chr1:1916092:C:T
chr1:1916217	['C', 'T']	98663	97130.81364608572	-3138.9840715470486	0.0012705833937747	0.0042701075903174	0.2975530163820179	0.766045	0.766045	chr1	1916217	0.1157457177333791	chr1:1916217:C:T
chr1:1916540	['T', 'C']	98663	12702.050863957153	323.06556344517844	0.0124921146780235	0.0087978925701251	1.4198985243855826	0.15564	0.15564	chr1	1916540	0.8078787778682951	chr1:1916540:T:C
chr1:1916721	['A', 'G']	98663	12568.095363150594	356.7652642457372	0.0144896978611362	0.0088392538967836	1.6392444464581624	0.101166	0.101166	chr1	1916721	0.9949654212254396	chr1:1916721:A:G
chr1:1917393	['A', 'AAC']	98663	12571.146735053822	357.08280297742704	0.0143973382875879	0.0088360204825682	1.6293916832799469	0.103233	0.103233	chr1	1917393	0.9861814516721524	chr1:1917393:A:AAC
chr1:1918090	['A', 'G']	98663	97108.68492442448	-3114.6518258475453	0.0019508664083168	0.0042700010404018	0.4568772676770088	0.64776	0.64776	chr1	1918090	0.1885858737318773	chr1:1918090:A:G
chr1:1918091	['T', 'C']	98663	12535.90586732625	348.5914998065597	0.0141191236851128	0.0088444931179189	1.5963745459315843	0.110408	0.110408	chr1	1918091	0.9569994571323738	chr1:1918091:T:C
chr1:1918305	['G', 'A']	98663	12538.016633723582	358.5025557299141	0.0149635252337322	0.0088442050070313	1.691901671414889	0.0906679	0.0906679	chr1	1918305	1.0425464430433538	chr1:1918305:G:A
chr1:1918484	['C', 'A']	98663	15429.625548606818	-760.4266253968716	0.00164018012149	0.0079193361685025	0.207110809112191	0.835924	0.835924	chr1	1918484	0.0778332056722343	chr1:1918484:C:A
chr1:1918697	['C', 'T']	98663	51949.68995407405	-2122.5699843441703	-0.00813499589184	0.0048318866722512	-1.6836065172136705	0.0922609	0.0922609	chr1	1918697	1.034982313188328	chr1:1918697:C:T
chr1:1918989	['A', 'G']	98663	111537.61110322448	-2790.5938787152454	0.0046583159819131	0.0042959579183385	1.0843486064022656	0.278213	0.278213	chr1	1918989	0.5556225806834514	chr1:1918989:A:G
chr1:1919475	['A', 'G']	98663	12636.020755563652	353.75474477085595	0.014599912798757	0.0088430015825818	1.6510132518255525	0.0987391	0.0987391	chr1	1919475	1.0055108356623157	chr1:1919475:A:G
chr1:1919746	['G', 'T']	98663	13152.133303602195	446.26295197791126	0.0146753039597682	0.0086809556989978	1.6905170892027952	0.0909322	0.0909322	chr1	1919746	1.04128230153009	chr1:1919746:G:T
chr1:1919749	['A', 'G']	98663	13151.933111012004	445.7541306903878	0.0146259113455636	0.0086811970058514	1.6847804900298025	0.0920341	0.0920341	chr1	1919749	1.0360512302855862	chr1:1919749:A:G
chr1:1920497	['C', 'A']	98663	161298.90454084735	-4878.435853605533	-0.0026904025366295	0.005513440556582	-0.4879716229855138	0.625571	0.625571	chr1	1920497	0.2037233923521363	chr1:1920497:C:A
chr1:1920695	['A', 'G']	98663	97232.91303202003	-3097.2058470103952	0.0019004406983161	0.0042691616373136	0.4451554801078123	0.656208	0.656208	chr1	1920695	0.1829584793223015	chr1:1920695:A:G
chr1:1921333	['C', 'T']	98663	96876.54733469858	-3081.113206759549	0.0022276677551243	0.0042714605489293	0.5215236637694664	0.602003	0.602003	chr1	1921333	0.2204013444893526	chr1:1921333:C:T
chr1:1921745	['T', 'C']	98663	110602.21010004764	-2669.341269771758	0.0041489843036056	0.004293691656879	0.966297683942555	0.333898	0.333898	chr1	1921745	0.4763861822980256	chr1:1921745:T:C
chr1:1921849	['G', 'T']	98663	50482.58166761272	-2091.8137569627465	-0.0074704457739288	0.0048687763572473	-1.534357963024696	0.124945	0.124945	chr1	1921849	0.9032811186160226	chr1:1921849:G:T
chr1:1921945	['G', 'A']	98663	11225.455102930297	117.2846240766458	0.0135586746371765	0.0093062901233991	1.456936594216582	0.145137	0.145137	chr1	1921945	0.8382218580831318	chr1:1921945:G:A
chr1:1921955	['T', 'C']	98663	12646.04353083438	365.0891186001306	0.0154837381136235	0.0088259085335612	1.7543506206466375	0.0793736	0.0793736	chr1	1921955	1.1003239217646823	chr1:1921955:T:C
chr1:1922424	['T', 'C']	98663	13203.60590364011	477.12563722833454	0.016603300053689	0.0086667472169264	1.915747585352699	0.0554001	0.0554001	chr1	1922424	1.2564894513472202	chr1:1922424:T:C
chr1:1922482	['T', 'C']	98663	13111.65126536076	446.32186958818335	0.0147104965388855	0.0086942884271299	1.6919724555010531	0.0906544	0.0906544	chr1	1922482	1.0426111121493218	chr1:1922482:T:C
chr1:1922670	['A', 'G']	98663	110301.59518861324	-2673.0833441811515	0.0052114970123031	0.0042907353036309	1.2145929878016657	0.224524	0.224524	chr1	1922670	0.6487372292242644	chr1:1922670:A:G
chr1:1922882	['A', 'G']	98663	160521.89668734543	-4784.519002761646	-0.0022674646568695	0.0054736328668128	-0.4142522365022746	0.67869	0.67869	chr1	1922882	0.1683285497724553	chr1:1922882:A:G
chr1:1923107	['C', 'T']	98663	13062.059125234402	439.252495230702	0.01465247213604	0.0087071058091141	1.682817741884174	0.0924135	0.0924135	chr1	1923107	1.03426458129888	chr1:1923107:C:T
chr1:1923278	['C', 'T']	98663	13019.715499239734	431.6304896343145	0.014620295834995	0.0087173016185703	1.6771584229516274	0.0935147	0.0935147	chr1	1923278	1.0291201150410374	chr1:1923278:C:T
chr1:1923880	['C', 'T']	98663	11942.784063260347	177.4824746302271	0.0128162923214562	0.0090571431584323	1.4150480010381798	0.157058	0.157058	chr1	1923880	0.8039399372191995	chr1:1923880:C:T
chr1:1924011	['A', 'G']	98663	164123.4254846013	-4922.969966971498	-0.0012549874505878	0.0057049595010315	-0.219981833413713	0.825886	0.825886	chr1	1924011	0.0830798957640867	chr1:1924011:A:G
chr1:1924659	['C', 'T']	98663	50217.21545230584	-2116.510584835399	-0.008658801505708	0.0048792231925744	-1.7746270592592868	0.0759626	0.0759626	chr1	1924659	1.119400178922796	chr1:1924659:C:T
chr1:1924788	['C', 'T']	98663	97180.72957575148	-3128.179131017296	0.0013321937553651	0.0042700852659816	0.3119829400078452	0.755054	0.755054	chr1	1924788	0.1220219873597051	chr1:1924788:C:T
chr1:1924931	['G', 'A']	98663	12550.63603559772	360.26549673859853	0.015277975269656	0.0088403458627662	1.7282101296515795	0.0839537	0.0839537	chr1	1924931	1.0759601589163652	chr1:1924931:G:A
chr1:1925663	['A', 'G']	98663	13113.462028139316	448.7992685599822	0.014733460641045	0.0086925929076641	1.6949442815911473	0.0900891	0.0900891	chr1	1925663	1.0453277517092407	chr1:1925663:A:G
chr1:1926632	['G', 'T']	98663	13094.66360558698	446.4480860125557	0.0148931408100754	0.0086984501517283	1.7121602757148886	0.0868703	0.0868703	chr1	1926632	1.0611286786813312	chr1:1926632:G:T
chr1:1926722	['C', 'T']	98663	13056.058638690389	448.1424256423679	0.0152313301012251	0.0087080862686591	1.7491018843076418	0.0802765	0.0802765	chr1	1926722	1.0954115707114869	chr1:1926722:C:T
chr1:1926870	['T', 'C']	98663	112873.30445933482	-2889.641505076797	0.0031590732336577	0.0043054990036328	0.7337298721918661	0.463115	0.463115	chr1	1926870	0.3343111522565309	chr1:1926870:T:C
chr1:1927692	['C', 'T']	98663	48842.950483006105	-2254.5711148754435	-0.0079959180448108	0.004926640463092	-1.622996056788049	0.104593	0.104593	chr1	1927692	0.9804973801255396	chr1:1927692:C:T
chr1:1927737	['T', 'C']	98663	13105.265657149228	445.7541222948101	0.0147628804814515	0.0086958600835406	1.697690664250045	0.0895693	0.0895693	chr1	1927737	1.0478408198608444	chr1:1927737:T:C
chr1:1927857	['T', 'C']	98663	97143.70742265112	-3110.66442125685	0.0016365369878799	0.0042712384191635	0.3831528065811971	0.701607	0.701607	chr1	1927857	0.1539060866229056	chr1:1927857:T:C
chr1:1928648	['C', 'T']	98663	110179.4006953807	-2667.9411670070567	0.0050753442725786	0.0042894656073283	1.1832113221534228	0.236728	0.236728	chr1	1928648	0.6257503710260806	chr1:1928648:C:T
chr1:1928702	['C', 'T']	98663	13084.265231449102	454.89612131903095	0.0154635933294298	0.0087010352068625	1.7772130512968898	0.0755363	0.0755363	chr1	1928702	1.121844292065253	chr1:1928702:C:T
chr1:1929558	['G', 'A']	98663	12540.050395888027	360.1696102651261	0.0153206780603157	0.0088444287715365	1.7322405387695916	0.0832339	0.0832339	chr1	1929558	1.079699755627802	chr1:1929558:G:A
chr1:1929713	['G', 'A']	98663	48999.91261899694	-2235.70551697028	-0.0082822675805998	0.0049192284426763	-1.6836517509021791	0.0922522	0.0922522	chr1	1929713	1.035023268134024	chr1:1929713:G:A
chr1:1929904	['C', 'T']	98663	97228.70925458474	-3162.3407928249007	0.0009454029412991	0.0042705552549708	0.2213770540022179	0.824799	0.824799	chr1	1929904	0.0836518742700602	chr1:1929904:C:T
chr1:1929937	['C', 'T']	98663	13072.927505676287	444.2066530763066	0.0148219833604227	0.0087051431502069	1.702669686720808	0.0886331	0.0886331	chr1	1929937	1.0524040606996317	chr1:1929937:C:T
chr1:1930002	['T', 'C']	98663	12539.889687398638	359.894061881511	0.0152574321283123	0.0088427153662768	1.725423865445122	0.0844542	0.0844542	chr1	1930002	1.073378747614967	chr1:1930002:T:C
chr1:1930143	['C', 'T']	98663	97007.74834766037	-3124.015717215009	0.0011107806541474	0.0042712012966445	0.2600628200361578	0.794816	0.794816	chr1	1930143	0.0997333989329199	chr1:1930143:C:T
chr1:1931519	['A', 'G']	98663	162059.90504189863	-4847.605872705403	0.0004186408459392	0.0057203655948575	0.0731842814933992	0.94166	0.94166	chr1	1931519	0.0261058772262881	chr1:1931519:A:G
chr1:1933087	['C', 'T']	98663	111996.11208013892	-2754.2135338245107	0.0046853485062977	0.0043704422127536	1.0720536454240652	0.283699	0.283699	chr1	1933087	0.5471421950298344	chr1:1933087:C:T
chr1:1933640	['C', 'T']	98663	12247.496538582389	340.4317282901672	0.0133986417942891	0.0089302816831256	1.500360489144113	0.133524	0.133524	chr1	1933640	0.8744406659041026	chr1:1933640:C:T
chr1:1933859	['A', 'G']	98663	110478.15554767096	-2670.7428106643	0.0050447964669515	0.0042924115224408	1.1752825749761286	0.239885	0.239885	chr1	1933859	0.6199969076007289	chr1:1933859:A:G
chr1:1935938	['T', 'C']	98663	114185.61858272512	-2896.424124954297	0.0044748866240256	0.0043161402586771	1.036779704975839	0.299841	0.299841	chr1	1935938	0.523108982373967	chr1:1935938:T:C
chr1:1935987	['G', 'A']	98663	99359.32464990809	-2792.4328765251084	0.0023690474696343	0.0042783246764498	0.5537325118579444	0.579763	0.579763	chr1	1935987	0.2367495044149147	chr1:1935987:G:A
chr1:1937046	['G', 'A']	98663	37084.503481689455	-2048.0262466594204	-0.0036336483855993	0.0054709283274826	-0.664174006328343	0.506581	0.506581	chr1	1937046	0.2953511030371759	chr1:1937046:G:A
chr1:1937273	['T', 'C']	98663	109945.80049870256	-2601.9991206695995	0.0055329392456821	0.004288924269717	1.2900529125097293	0.197035	0.197035	chr1	1937273	0.7054566217737094	chr1:1937273:T:C
chr1:1937802	['G', 'T']	98663	96536.28867484543	-3044.6588607824824	0.002367411996718	0.0042741109661064	0.5538957728265771	0.579651	0.579651	chr1	1937802	0.2368334105642703	chr1:1937802:G:T
chr1:1938467	['C', 'T']	98663	49613.66885996694	-2247.1613362114904	-0.0087092961925985	0.0049725376850745	-1.7514791730468318	0.0798665	0.0798665	chr1	1938467	1.0976353472939893	chr1:1938467:C:T
chr1:1939898	['G', 'A']	98663	12313.2496021731	362.8015972904513	0.0153413634247511	0.0089156559670063	1.7207217821688083	0.0853045	0.0853045	chr1	1939898	1.06902805823904	chr1:1939898:G:A
chr1:1939978	['T', 'C']	98663	159492.23307081824	-4689.152775078743	-0.0008232810732122	0.005414729594053	-0.1520447252096226	0.879152	0.879152	chr1	1939978	0.0559360315766044	chr1:1939978:T:C
chr1:1940540	['G', 'A']	98663	109490.75591756466	-2599.975920533744	0.0056489254464444	0.0042883711151969	1.3172659955725308	0.187753	0.187753	chr1	1940540	0.7264131149201368	chr1:1940540:G:A
chr1:1942014	['G', 'A']	98663	109216.60449274188	-2638.916878224973	0.0050037965452091	0.0042869287429335	1.167221767671595	0.243124	0.243124	chr1	1942014	0.6141721676351016	chr1:1942014:G:A
chr1:1942075	['A', 'G']	98663	109235.03590689752	-2641.4513270438274	0.0049415857090274	0.0042867746653812	1.1527514494601998	0.249015	0.249015	chr1	1942075	0.6037744913740667	chr1:1942075:A:G
chr1:1942086	['T', 'C']	98663	109233.03552167396	-2638.628668432269	0.0050008793256219	0.0042867579147214	1.166587762851761	0.24338	0.24338	chr1	1942086	0.613715113232142	chr1:1942086:T:C
chr1:1942186	['G', 'A']	98663	48215.30767593213	-2293.145267703289	-0.0090051037384547	0.0049490133529325	-1.8195755590594167	0.0688267	0.0688267	chr1	1942186	1.1622430528514318	chr1:1942186:G:A
chr1:1942258	['G', 'A']	98663	109271.82794031176	-2651.6671900485776	0.004920686472534	0.0042870178452622	1.1478110542441706	0.251049	0.251049	chr1	1942258	0.6002415042053755	chr1:1942258:G:A
chr1:1942887	['C', 'G']	98663	97576.83486740732	-3007.116606635941	0.0018409297064642	0.0042632703214491	0.4318116299598173	0.665879	0.665879	chr1	1942887	0.1766046813500313	chr1:1942887:C:G
chr1:1943142	['A', 'G']	98663	159738.71420172922	-4695.080090418451	-0.000546588743972	0.0054292647125092	-0.100674543039438	0.919809	0.919809	chr1	1943142	0.0363023453260008	chr1:1943142:A:G
chr1:1943398	['A', 'G']	98663	146168.88897898782	-5204.977742057913	-0.0048501205732129	0.004884580146016	-0.9929452334135184	0.320739	0.320739	chr1	1943398	0.4938482291735159	chr1:1943398:A:G
chr1:1943706	['C', 'T']	98663	159380.69242932583	-4683.385115801326	-0.0007902611384791	0.0054074503527895	-0.1461430224822011	0.883809	0.883809	chr1	1943706	0.0536415802455111	chr1:1943706:C:T
chr1:1943828	['A', 'G']	98663	159479.0	-4688.633219334345	-0.0008231170902321	0.0054139708366114	-0.1520357451255296	0.879159	0.879159	chr1	1943828	0.05593257364297	chr1:1943828:A:G
chr1:1943993	['C', 'A']	98663	11998.364828704642	432.4671759974549	0.0167489248934764	0.0090245011440325	1.855939140143113	0.0634652	0.0634652	chr1	1943993	1.197464347004192	chr1:1943993:C:A
chr1:1944091	['G', 'C']	98663	97899.86850962024	-2991.397551827298	0.0024798281088586	0.0042621791732079	0.581821647585085	0.560688	0.560688	chr1	1944091	0.2512787386929301	chr1:1944091:G:C
chr1:1944419	['C', 'G']	98663	97862.90268725104	-2998.298221821791	0.0021296550920939	0.0042642460596023	0.499421248757057	0.617484	0.617484	chr1	1944419	0.2093742911885165	chr1:1944419:C:G
chr1:1944420	['A', 'G']	98663	98213.94083122152	-2996.1684824281515	0.0013766368597189	0.0042626690213243	0.3229518531305588	0.746732	0.746732	chr1	1944420	0.1268352372807697	chr1:1944420:A:G
chr1:1945799	['T', 'G']	98663	159745.52590114065	-4677.958898257236	-0.0016751945381427	0.0054330487382284	-0.3083341635343045	0.757829	0.757829	chr1	1945799	0.1204287795057429	chr1:1945799:T:G
chr1:1945913	['T', 'C']	98663	160527.55824097246	-4711.996408146093	0.0011695745416135	0.0055733707970303	0.209850480832311	0.833785	0.833785	chr1	1945913	0.0789459222054352	chr1:1945913:T:C
chr1:1947189	['C', 'T']	98663	97657.8981277812	-2958.8646496180363	0.0028365949783847	0.0042639092292107	0.6652568865566234	0.505888	0.505888	chr1	1947189	0.2959456222233616	chr1:1947189:C:T
chr1:1947648	['G', 'A']	98663	45553.07874143454	-2216.407423130647	-0.0115029505767632	0.0050488651403793	-2.27832399102245	0.0227094	0.0227094	chr1	1947648	1.6437943400264747	chr1:1947648:G:A
chr1:1948515	['C', 'T']	98663	98901.08445877436	-2990.3664094641863	0.0029085855161915	0.004268130366677	0.6814659502671241	0.495578	0.495578	chr1	1948515	0.3048879813328443	chr1:1948515:C:T
chr1:1948519	['T', 'C']	98663	98961.17528522888	-2974.1830455502595	0.0031813458718856	0.0042681028680506	0.745377037582652	0.456046	0.456046	chr1	1948519	0.3409913491368898	chr1:1948519:T:C
chr1:1949305	['C', 'T']	98663	9186.213990893144	5.374662165370581	0.0043232739684606	0.0101165165845604	0.4273480829417809	0.669127	0.669127	chr1	1949305	0.1744914455137378	chr1:1949305:C:T
chr1:1949564	['T', 'TG']	98663	162800.40104615453	-5182.792432514635	-0.0027901903474334	0.0056102285344769	-0.49733987310619	0.618951	0.618951	chr1	1949564	0.2083437310637857	chr1:1949564:T:TG
chr1:1949580	['T', 'G']	98663	11155.92220667843	212.6071443830879	0.0024855079246201	0.009303123969158	0.2671691716524638	0.789339	0.789339	chr1	1949580	0.1027364388564107	chr1:1949580:T:G
chr1:1949631	['G', 'A']	98663	11144.581384504658	215.2954923383	0.0026551848264439	0.0093058650628666	0.2853238047732954	0.775397	0.775397	chr1	1949631	0.1104758836047516	chr1:1949631:G:A
chr1:1949646	['A', 'G']	98663	11168.735628105034	212.25902030559485	0.0022316753611538	0.0092984868175367	0.2400041431413265	0.810328	0.810328	chr1	1949646	0.0913391542615909	chr1:1949646:A:G
chr1:1950557	['C', 'G']	98663	9133.185139011362	1.774166829281994	0.0044749879464591	0.0101477191172333	0.4409846089314308	0.659225	0.659225	chr1	1950557	0.1809663311104379	chr1:1950557:C:G
chr1:1950848	['A', 'G']	98663	162670.13619592102	-5186.120714651632	-0.0031098015778151	0.0056022245986138	-0.5551011965112311	0.578827	0.578827	chr1	1950848	0.2374512189532724	chr1:1950848:A:G
chr1:1951041	['C', 'T']	98663	9154.927898796792	-2.894851834544325	0.0034286059425723	0.010133207493407	0.3383534724620111	0.735098	0.735098	chr1	1951041	0.1336547588449369	chr1:1951041:C:T
chr1:1951106	['G', 'A']	98663	96647.55059255284	-2959.7576192360334	0.0032644318455599	0.0042727135929394	0.764018409975878	0.444858	0.444858	chr1	1951106	0.3517785949920523	chr1:1951106:G:A
chr1:1951498	['C', 'T']	98663	52837.78183513954	-2643.4193467127984	-0.0086818619778396	0.0048075472279985	-1.8058817867202024	0.0709399	0.0709399	chr1	1951498	1.1491094280642282	chr1:1951498:C:T
chr1:1951510	['A', 'G']	98663	162633.13207030777	-5192.996916850303	-0.0032542657203243	0.0056001369380304	-0.5811046687491946	0.561171	0.561171	chr1	1951510	0.2509047803831604	chr1:1951510:A:G
chr1:1951642	['C', 'T']	98663	52922.04588030169	-2662.223248760072	-0.0085215422757342	0.0048045039785058	-1.7736570338702085	0.076123	0.076123	chr1	1951642	1.1184841045446057	chr1:1951642:C:T
chr1:1951865	['G', 'GT']	98663	96334.98538835938	-2978.781511171664	0.0037660362426613	0.0042746407241655	0.8810181920953165	0.37831	0.37831	chr1	1951865	0.4221521786982175	chr1:1951865:G:GT
chr1:1951920	['A', 'G']	98663	163889.9166227394	-5033.104406932077	-0.0037113581933151	0.0056824143768459	-0.6531305088269873	0.513674	0.513674	chr1	1951920	0.2893124158647081	chr1:1951920:A:G
chr1:1952011	['C', 'T']	98663	2012.0815739060808	224.45491592226128	-0.0017074512401619	0.0217598702310748	-0.0784678962709775	0.937456	0.937456	chr1	1952011	0.0280491069662609	chr1:1952011:C:T
chr1:1952064	['G', 'A']	98663	96676.53692214108	-2963.763020773117	0.0032233435490386	0.0042727593532541	0.7543938898837637	0.450615	0.450615	chr1	1952064	0.3461943556463604	chr1:1952064:G:A
chr1:1952233	['G', 'A']	98663	1997.8739681633635	209.12321784968267	-0.0070838345865834	0.0218819408689507	-0.3237297198181833	0.746143	0.746143	chr1	1952233	0.1271779310268821	chr1:1952233:G:A
chr1:1952346	['T', 'C']	98663	9165.78169185515	-4.648120672603213	0.0034258137218873	0.0101309913762093	0.3381518742511442	0.735249	0.735249	chr1	1952346	0.1335655574972306	chr1:1952346:T:C
chr1:1953441	['G', 'A']	98663	11158.786000425967	210.7689878355065	0.0018678732927829	0.0093022358188884	0.200798316571393	0.840857	0.840857	chr1	1953441	0.0752778560349866	chr1:1953441:G:A
chr1:1954330	['G', 'A']	98663	11153.565235459871	209.46676054098825	0.001702006534274	0.0093016752579073	0.1829784944198302	0.854815	0.854815	chr1	1954330	0.0681278655907105	chr1:1954330:G:A
chr1:1954676	['C', 'G']	98663	11138.677377175469	203.8206892008202	0.0017581885474706	0.0093078230786041	0.1888936363124685	0.850177	0.850177	chr1	1954676	0.0704906482611526	chr1:1954676:C:G
chr1:1954765	['A', 'AGAGT']	98663	64039.788912428645	-2467.0652152450534	-0.0073229936022894	0.0045402152655991	-1.6129177085005617	0.106766	0.106766	chr1	1954765	0.9715670278625084	chr1:1954765:A:AGAGT
chr1:1954946	['T', 'C']	98663	162623.2413489023	-5179.943329437541	-0.0028732309627377	0.0055986569533515	-0.5132000382730639	0.607813	0.607813	chr1	1954946	0.2162300153980841	chr1:1954946:T:C
chr1:1955068	['ACACCGGAAGTGC', 'A']	98663	62466.35457993598	-2223.8109680007324	-0.0062326606573195	0.0045743177964398	-1.362533373210404	0.173033	0.173033	chr1	1955068	0.761871062471328	chr1:1955068:ACACCGGAAGTGC:A
chr1:1955420	['C', 'T']	98663	51309.60024529182	-2266.85816848704	-0.0072044303977509	0.0048422297676551	-1.4878332387022897	0.136798	0.136798	chr1	1955420	0.863920251996847	chr1:1955420:C:T
chr1:1955424	['T', 'C']	98663	5519.391593010053	404.6777028404277	0.0031943910352472	0.0133399166813595	0.2394610934647666	0.810749	0.810749	chr1	1955424	0.0911135783253562	chr1:1955424:T:C
chr1:1955580	['A', 'G']	98663	162364.51953251704	-5174.145719091456	-0.0021755551874238	0.0055833663202848	-0.389649373267861	0.696797	0.696797	chr1	1955580	0.1568937278141854	chr1:1955580:A:G
chr1:1955672	['GC', 'G']	98663	51096.23334550095	-2234.8793512788748	-0.0078848503515836	0.0048528502051838	-1.6247874997585954	0.104211	0.104211	chr1	1955672	0.9820864366299576	chr1:1955672:GC:G
chr1:1955806	['G', 'A']	98663	48576.96940978522	-2131.084476138501	-0.0088234888647708	0.0049262494508069	-1.7911169446211204	0.0732776	0.0732776	chr1	1955806	1.1350287631915337	chr1:1955806:G:A
chr1:1956891	['C', 'T']	98663	52032.58213054936	-2190.985989940725	-0.0080207848646868	0.0048209800071793	-1.6637249797224647	0.0961706	0.0961706	chr1	1956891	1.0169576744199864	chr1:1956891:C:T
chr1:1957014	['G', 'A']	98663	51956.57981958241	-2179.16598757354	-0.007875977004186	0.0048233567006091	-1.6328829678284618	0.102497	0.102497	chr1	1957014	0.9892888458522529	chr1:1957014:G:A
chr1:1957243	['T', 'C']	98663	10834.988363370972	149.43456148195153	0.0044801928166868	0.0094996318331588	0.4716175211178777	0.637201	0.637201	chr1	1957243	0.1957235513044573	chr1:1957243:T:C
chr1:1957586	['A', 'G']	98663	162320.93561727143	-5208.459409900378	-0.0022930582242462	0.0055794549285551	-0.4109824801183672	0.681086	0.681086	chr1	1957586	0.1667980467255191	chr1:1957586:A:G
chr1:1957636	['C', 'T']	98663	51848.10202819813	-2187.1749054148654	-0.0079350525839725	0.00482602430678	-1.6442214293916138	0.100134	0.100134	chr1	1957636	0.999418434955866	chr1:1957636:C:T
chr1:1957760	['T', 'C']	98663	10799.970338080995	145.61252885748982	0.0044080112252365	0.0095136005724314	0.4633378489748719	0.643123	0.643123	chr1	1957760	0.1917059584712401	chr1:1957760:T:C
chr1:1958353	['A', 'T']	98663	162486.88132621103	-5193.973752918382	-0.0033041762446462	0.0055874392605124	-0.5913578815965874	0.554282	0.554282	chr1	1958353	0.2562692246505553	chr1:1958353:A:T
chr1:1959595	['C', 'T']	98663	8819.178773780926	-160.49073016142685	-0.0021177214798359	0.0103329647035202	-0.2049480996595786	0.837613	0.837613	chr1	1959595	0.0769565908988749	chr1:1959595:C:T
chr1:1960038	['A', 'G']	98663	20586.877926896013	-756.0686995831913	-0.0008159968941879	0.0069691450089832	-0.117087087890422	0.906791	0.906791	chr1	1960038	0.0424927989444328	chr1:1960038:A:G
chr1:1960609	['G', 'C']	98663	115364.87779534902	-3547.259239607208	0.003597732506532	0.004301640302406	0.8363629345112364	0.402953	0.402953	chr1	1960609	0.3947456065412991	chr1:1960609:G:C
chr1:1960886	['T', 'C']	98663	159135.7421441025	-5117.072120610301	0.0016408577221472	0.005393979683033	0.3042016875422491	0.760975	0.760975	chr1	1960886	0.1186296106938054	chr1:1960886:T:C
chr1:1962845	['T', 'C']	98663	47559.56897373247	-1764.6942720144602	-0.0006059076002897	0.0049691972656678	-0.1219326921223199	0.902953	0.902953	chr1	1962845	0.0443348547494765	chr1:1962845:T:C
chr1:1962899	['A', 'C']	98663	37006.62751439694	-1212.740332458655	0.0028991030096178	0.0054403714321865	0.5328869629132493	0.594113	0.594113	chr1	1962899	0.2261309445657552	chr1:1962899:A:C
chr1:1963306	['C', 'T']	98663	9132.647948426858	-412.845175068955	-0.0073778502510188	0.0101666871068372	-0.7256887296213912	0.468031	0.468031	chr1	1963306	0.3297253805090716	chr1:1963306:C:T
chr1:1963312	['G', 'A']	98663	9124.542938030809	-412.75496197723845	-0.0072636169763997	0.010177002548381	-0.7137285209342156	0.475397	0.475397	chr1	1963312	0.3229435632211255	chr1:1963312:G:A
chr1:1963533	['C', 'CA']	98663	86250.4546174788	-2888.6896428028726	0.0004355522640676	0.0042852079762627	0.1016408693534378	0.919042	0.919042	chr1	1963533	0.0366646410062245	chr1:1963533:C:CA
chr1:1963619	['C', 'A']	98663	2603.052766544024	273.9752054456884	0.0094739330105265	0.0190906119467429	0.4962613580411136	0.619711	0.619711	chr1	1963619	0.207810794963921	chr1:1963619:C:A
chr1:1964118	['C', 'T']	98663	2053.0208084166143	223.43183905358947	0.0048491586175939	0.021477367353264	0.2257799355867966	0.821373	0.821373	chr1	1964118	0.0854595772843334	chr1:1964118:C:T
chr1:1964663	['G', 'A']	98663	46814.32140974701	-1827.8121420497464	-0.0005061453477427	0.0049965006768647	-0.1012999658113332	0.919313	0.919313	chr1	1964663	0.0365365984840258	chr1:1964663:G:A
chr1:1964746	['T', 'C']	98663	47312.79539395659	-1854.556718011243	-0.0005744840234886	0.0049782611676768	-0.1153985305589648	0.908129	0.908129	chr1	1964746	0.0418524554339095	chr1:1964746:T:C
chr1:1964784	['C', 'T']	98663	47301.39711934157	-1851.6088710398053	-0.0005805509859209	0.0049784587617533	-0.1166125931143594	0.907167	0.907167	chr1	1964784	0.0423127564875134	chr1:1964784:C:T
chr1:1965001	['G', 'A']	98663	47577.30442363055	-1737.8408869120256	-0.0002640505156699	0.0049684549378045	-0.0531453981117593	0.957616	0.957616	chr1	1965001	0.0188086062799456	chr1:1965001:G:A
chr1:1965114	['C', 'T']	98663	46203.556153635625	-2014.417772888676	-0.0018607228097293	0.0050215639808214	-0.3705464705490021	0.710976	0.710976	chr1	1965114	0.1481450592470077	chr1:1965114:C:T
chr1:1965250	['G', 'GA']	98663	47988.32302078055	-1768.9080566873515	-0.0009404893181788	0.0049538562265417	-0.1898499421803832	0.849427	0.849427	chr1	1965250	0.0708739385835685	chr1:1965250:G:GA
chr1:1965567	['C', 'T']	98663	37758.740562403706	-1244.239893360275	0.0033639980345748	0.0053962395264583	0.6233967224917961	0.533025	0.533025	chr1	1965567	0.2732524211658724	chr1:1965567:C:T
chr1:1966030	['A', 'G']	98663	47260.3110669613	-1854.5446635823848	-0.0006472654041776	0.0049810724392054	-0.1299449891720302	0.89661	0.89661	chr1	1966030	0.0473964217042217	chr1:1966030:A:G
chr1:1966152	['C', 'T']	98663	46604.7789062896	-1821.369931384792	-0.0006393487814789	0.0050018933638133	-0.1278213538306096	0.898291	0.898291	chr1	1966152	0.0465829515044457	chr1:1966152:C:T
chr1:1966314	['C', 'G']	98663	47239.87280172719	-1854.043490630924	-0.0007112219128319	0.0049804931572324	-0.1428015038629614	0.886447	0.886447	chr1	1966314	0.0523472254275641	chr1:1966314:C:G
chr1:1966606	['G', 'A']	98663	47145.21193106944	-1873.308548058293	-0.0009532878988083	0.0049840079661061	-0.1912693369054099	0.848315	0.848315	chr1	1966606	0.0714428536872034	chr1:1966606:G:A
chr1:1966930	['G', 'A']	98663	47327.80668662176	-1849.9119836055413	-0.0005601513335502	0.0049807145200311	-0.1124640513519706	0.910456	0.910456	chr1	1966930	0.0407410376987588	chr1:1966930:G:A
chr1:1967246	['T', 'C']	98663	47301.15016320986	-1853.52462636287	-0.0006475214156446	0.004978481463606	-0.1300640406875486	0.896516	0.896516	chr1	1967246	0.0474419552376558	chr1:1967246:T:C
chr1:1967340	['C', 'A']	98663	47299.29968873254	-1843.893633553216	-0.0002989245751644	0.0049793271750936	-0.0600331258929224	0.952129	0.952129	chr1	1967340	0.0213042068752257	chr1:1967340:C:A
chr1:1967389	['T', 'C']	98663	47317.285131721685	-1855.876806211614	-0.0007417678655111	0.0049799925062704	-0.1489495947187115	0.881594	0.881594	chr1	1967389	0.0547313742270436	chr1:1967389:T:C
chr1:1967420	['G', 'A']	98663	47503.29067090384	-1869.773564615234	-0.0009374317412852	0.0049869012881485	-0.1879788042953827	0.850894	0.850894	chr1	1967420	0.0701245387196164	chr1:1967420:G:A
chr1:1967495	['T', 'C']	98663	47315.11979182511	-1857.9625843357928	-0.0007989800930087	0.0049802064811698	-0.1604311178722645	0.872542	0.872542	chr1	1967495	0.0592136590057671	chr1:1967495:T:C
chr1:1967536	['G', 'A']	98663	47290.02409772913	-1854.825662762792	-0.0006767330041704	0.0049789332529794	-0.1359192762356222	0.891885	0.891885	chr1	1967536	0.0496911401139792	chr1:1967536:G:A
chr1:1968422	['C', 'T']	98663	47264.74862900528	-1858.877176656004	-0.0008602645603636	0.0049798540329291	-0.17274895100843	0.862849	0.862849	chr1	1968422	0.0640651998868792	chr1:1968422:C:T
chr1:1968585	['TG', 'T']	98663	48097.16221257958	-1847.0636847842832	-0.0006178327213901	0.0049537798736127	-0.124719454063987	0.900746	0.900746	chr1	1968585	0.0453976578002146	chr1:1968585:TG:T
chr1:1968900	['A', 'G']	98663	47725.11447622274	-1929.765553663616	-0.0003471968266225	0.0049699619361791	-0.0698590514537257	0.944306	0.944306	chr1	1968900	0.0248872508532723	chr1:1968900:A:G
chr1:1969006	['C', 'T']	98663	47759.65926792429	-1911.927954752951	-0.0009388258501855	0.0049732667713894	-0.1887744803046793	0.85027	0.85027	chr1	1969006	0.0704431438263102	chr1:1969006:C:T
chr1:1969015	['A', 'G']	98663	99828.91593636433	-2972.7439035481484	0.0012362434527503	0.0042677833278296	0.2896687478694006	0.77207	0.77207	chr1	1969015	0.1123433224161416	chr1:1969015:A:G
chr1:1970506	['T', 'A']	98663	87140.29926918517	-2584.4964944216986	0.0024101900779548	0.0042831619287878	0.562712808440775	0.573632	0.573632	chr1	1970506	0.2413666295930795	chr1:1970506:T:A
chr1:1971864	['C', 'T']	98663	110312.82653867986	-4626.022390966593	-0.0046340240051035	0.0042838721800113	-1.0817372251968544	0.279372	0.279372	chr1	1971864	0.5538171231139342	chr1:1971864:C:T
chr1:1973328	['G', 'A']	98663	2150.021791571223	290.9552299026373	0.0276058886780588	0.0209967362574563	1.31477046430278	0.18859	0.18859	chr1	1973328	0.7244813394881894	chr1:1973328:G:A
chr1:1973867	['C', 'A']	98663	16110.450410247551	-862.0548208079132	0.0012825903141051	0.0077866619084126	0.1647163225000683	0.869168	0.869168	chr1	1973867	0.0608962713980468	chr1:1973867:C:A
chr1:1974351	['A', 'G']	98663	48357.37164723771	-1720.133168239324	0.0031460904944768	0.0049258384086062	0.6386913726159044	0.523025	0.523025	chr1	1974351	0.2814775518544109	chr1:1974351:A:G
chr1:1975657	['A', 'G']	98663	47166.03909085381	-1891.2724917118023	0.0017452458287212	0.0049779991587967	0.3505918287746577	0.725895	0.725895	chr1	1975657	0.1391261950278747	chr1:1975657:A:G
chr1:1975785	['C', 'T']	98663	2550.129234324637	305.57203891849093	0.0091795295825222	0.0195144430837619	0.4703966976213915	0.638073	0.638073	chr1	1975785	0.1951296321196539	chr1:1975785:C:T
chr1:1976300	['C', 'T']	98663	4313.043714905434	-279.425154258427	-0.0224057288721676	0.0145118001972609	-1.5439661907966922	0.1226	0.1226	chr1	1976300	0.9115095298176038	chr1:1976300:C:T
chr1:1976573	['T', 'C']	98663	62437.961247617895	-2872.985705785765	-0.0059704112678513	0.0045685238765657	-1.3068578449325083	0.191264	0.191264	chr1	1976573	0.7183667658464125	chr1:1976573:T:C
chr1:1976644	['G', 'A']	98663	47306.27420630092	-1858.4715704206887	0.0021380231774201	0.004972586045902	0.4299620273403127	0.667224	0.667224	chr1	1976644	0.1757283405476184	chr1:1976644:G:A
chr1:1976709	['G', 'A']	98663	2451.5405523270524	290.1964841498655	0.0069579795860133	0.0198427410490087	0.3506561703762645	0.725847	0.725847	chr1	1976709	0.1391549138155641	chr1:1976709:G:A
chr1:1976946	['C', 'T']	98663	62431.186528654966	-2863.0087199839613	-0.0058483586160579	0.0045686152906301	-1.2801162374193429	0.200507	0.200507	chr1	1976946	0.6978704609076086	chr1:1976946:C:T
chr1:1976990	['T', 'C']	98663	62693.855189899135	-2847.365424232939	-0.0061919506611256	0.0045630802319355	-1.356967299805554	0.174795	0.174795	chr1	1976990	0.7574709944903265	chr1:1976990:T:C
chr1:1977264	['C', 'G']	98663	62430.69490339975	-2874.108436319176	-0.0060425958594347	0.0045684016417276	-1.3226936537807454	0.18594	0.18594	chr1	1977264	0.7306271733770734	chr1:1977264:C:G
chr1:1977765	['A', 'G']	98663	62429.12401796305	-2867.855309373217	-0.0058567121327316	0.0045679605002067	-1.2821284537085265	0.199801	0.199801	chr1	1977765	0.6994023424694205	chr1:1977765:A:G
chr1:1977879	['G', 'A']	98663	62476.69909988445	-2854.1077632916254	-0.0057456232590285	0.004566844156671	-1.2581167786589804	0.208353	0.208353	chr1	1977879	0.681200241911451	chr1:1977879:G:A
chr1:1978006	['A', 'G']	98663	62569.95192668363	-2855.5262962746565	-0.0058198950139912	0.0045650055389773	-1.274893308299263	0.20235	0.20235	chr1	1978006	0.6938967912724145	chr1:1978006:A:G
chr1:1978055	['C', 'T']	98663	62415.2239330968	-2856.4767406438696	-0.0056322832277451	0.0045677075835223	-1.2330656296964395	0.217554	0.217554	chr1	1978055	0.6624329272553946	chr1:1978055:C:T
chr1:1978114	['T', 'A']	98663	62417.5916108301	-2867.350799465129	-0.0057299898973888	0.0045673949358573	-1.2545422451656811	0.209648	0.209648	chr1	1978114	0.6785092763231694	chr1:1978114:T:A
chr1:1978262	['C', 'T']	98663	62387.48493633934	-2891.07229974592	-0.0063242857220267	0.0045678616750123	-1.384517783588457	0.166203	0.166203	chr1	1978262	0.7793611413720825	chr1:1978262:C:T
chr1:1978404	['C', 'T']	98663	62346.21484034468	-2899.1700969686945	-0.0062844710100876	0.0045687334366669	-1.3755389972308076	0.168968	0.168968	chr1	1978404	0.772195536447388	chr1:1978404:C:T
chr1:1978415	['G', 'A']	98663	62329.002990551846	-2901.647678264271	-0.0062862875787527	0.0045689807030276	-1.375862142422083	0.168867	0.168867	chr1	1978415	0.7724552119930187	chr1:1978415:G:A
chr1:1978429	['G', 'A']	98663	53096.3776561233	-2486.406490925154	-0.005908235516212	0.0047843110367721	-1.2349187732155014	0.216864	0.216864	chr1	1978429	0.6638125360400686	chr1:1978429:G:A
chr1:1978573	['T', 'C']	98663	62469.13050574271	-2869.844571413562	-0.0061458952630078	0.0045666676555639	-1.3458161895183514	0.178365	0.178365	chr1	1978573	0.7486903618327834	chr1:1978573:T:C
chr1:1978797	['T', 'C']	98663	62475.76480546602	-2869.5154616872574	-0.0061032845014266	0.0045670909910104	-1.3363614855583004	0.181434	0.181434	chr1	1978797	0.7412813246146628	chr1:1978797:T:C
chr1:1979939	['C', 'T']	98663	2261.214684109113	300.9994834649961	0.0217921599950148	0.0205529434271576	1.0602938733446738	0.289014	0.289014	chr1	1979939	0.5390811192660059	chr1:1979939:C:T
chr1:1980499	['A', 'G']	98663	61986.45820746066	-2826.9415668510937	-0.0058775231993593	0.0045811466976258	-1.2829807878462656	0.199502	0.199502	chr1	1980499	0.700052746169664	chr1:1980499:A:G
chr1:1980529	['T', 'A']	98663	62029.362101639046	-2843.794613905392	-0.0059475164995287	0.0045791895045257	-1.298814232005617	0.194011	0.194011	chr1	1980529	0.7121736458230273	chr1:1980529:T:A
chr1:1980742	['C', 'T']	98663	13618.27605639513	-639.2312364638794	0.0105383724037911	0.0083746971997299	1.2583586191189051	0.208265	0.208265	chr1	1980742	0.68138370933233	chr1:1980742:C:T
chr1:1980953	['G', 'A']	98663	62369.057138513	-2878.747970334363	-0.006022008797258	0.0045691859782689	-1.317960972895113	0.18752	0.18752	chr1	1980953	0.7269524056620034	chr1:1980953:G:A
chr1:1981062	['A', 'G']	98663	64282.818471176186	-2629.804229919914	-0.0055331019949901	0.0045313363426208	-1.2210751038158345	0.222061	0.222061	chr1	1981062	0.6535277087727801	chr1:1981062:A:G
chr1:1981144	['T', 'G']	98663	52642.67120829657	-2530.740445244079	-0.0056556484319959	0.0048021051886153	-1.1777435540987635	0.238902	0.238902	chr1	1981144	0.6217802144806451	chr1:1981144:T:G
chr1:1981291	['A', 'G']	98663	64268.37646486356	-2629.825718097856	-0.0054762888102125	0.0045319461588738	-1.208374640437775	0.226906	0.226906	chr1	1981291	0.6441540200584779	chr1:1981291:A:G
chr1:1981295	['T', 'C']	98663	64275.573291553854	-2635.878233842239	-0.0055768633175496	0.0045326497761816	-1.2303759595226675	0.218559	0.218559	chr1	1981295	0.6604313050752244	chr1:1981295:T:C
chr1:1981319	['G', 'C']	98663	62415.42828616608	-2875.3792533757114	-0.006003912826161	0.0045684270911078	-1.314218812388897	0.188776	0.188776	chr1	1981319	0.7240532204728276	chr1:1981319:G:C
chr1:1982685	['C', 'T']	98663	8952.0	-459.3333020938576	-0.0047045042379151	0.0102672358609038	-0.4582055288930515	0.646806	0.646806	chr1	1982685	0.1892259600785533	chr1:1982685:C:T
chr1:1982826	['T', 'C']	98663	62466.7987978552	-2868.5905336181404	-0.0060271009634935	0.0045666773751973	-1.3198000358483994	0.186905	0.186905	chr1	1982826	0.7283790804116221	chr1:1982826:T:C
chr1:1983048	['A', 'G']	98663	66529.8808029604	-2318.9450686138102	-0.0037365424064417	0.0044933542156004	-0.8315708549014335	0.405653	0.405653	chr1	1983048	0.3918453078566498	chr1:1983048:A:G
chr1:1983166	['A', 'T']	98663	62403.05989559577	-2872.318946082767	-0.0059326899141467	0.0045683516928047	-1.298649997435795	0.194067	0.194067	chr1	1983166	0.7120483076634028	chr1:1983166:A:T
chr1:1983507	['C', 'T']	98663	53100.22918799477	-2458.413220048588	-0.0056529425536031	0.0047846119811405	-1.1814840108007336	0.237413	0.237413	chr1	1983507	0.6244955041106277	chr1:1983507:C:T
chr1:1983956	['TGG', 'T']	98663	62402.19656256342	-2876.5323392951163	-0.0060324956284942	0.0045692544595834	-1.3202363059124087	0.186759	0.186759	chr1	1983956	0.7287184601623317	chr1:1983956:TGG:T
chr1:1984586	['G', 'A']	98663	62658.35145567934	-2887.646461389326	-0.0064609163877846	0.0045700601685279	-1.4137486487110742	0.157439	0.157439	chr1	1984586	0.8028876773976241	chr1:1984586:G:A
chr1:1985090	['C', 'T']	98663	66242.37120267599	-2348.002199700834	-0.003842213324628	0.0044964492333069	-0.8544994339460594	0.39283	0.39283	chr1	1985090	0.4057953530211738	chr1:1985090:C:T
chr1:1985148	['G', 'T']	98663	62384.8969085749	-2876.371899396615	-0.0059863445575522	0.0045689017964219	-1.3102370819701907	0.190119	0.190119	chr1	1985148	0.7209744787009907	chr1:1985148:G:T
chr1:1985367	['C', 'T']	98663	2150.0435835841927	291.90052808114564	0.0267880466750172	0.0210147472213227	1.2747260955790405	0.202409	0.202409	chr1	1985367	0.6937701807480592	chr1:1985367:C:T
chr1:1985451	['C', 'T']	98663	66127.70238107305	-2319.485515524599	-0.003611826093005	0.0044976403049596	-0.803049120896187	0.421948	0.421948	chr1	1985451	0.3747410672955826	chr1:1985451:C:T
chr1:1985619	['A', 'G']	98663	66150.68188406531	-2387.1050970007327	-0.00361141908244	0.0044960079360659	-0.8032501574274667	0.421832	0.421832	chr1	1985619	0.3748604779481654	chr1:1985619:A:G
chr1:1986010	['T', 'G']	98663	62539.07092392682	-2873.059089675889	-0.0062635086359263	0.0045650063819289	-1.3720700721736452	0.170045	0.170045	chr1	1986010	0.7694361335303427	chr1:1986010:T:G
chr1:1986033	['G', 'A']	98663	62379.79350679627	-2883.9392174758664	-0.0061464635783597	0.004568864074177	-1.3452935956442995	0.178534	0.178534	chr1	1986033	0.7482790646706879	chr1:1986033:G:A
chr1:1986176	['A', 'T']	98663	62390.16178110239	-2880.871417361899	-0.0060903968946159	0.0045686942985473	-1.333071660441897	0.182511	0.182511	chr1	1986176	0.7387109553426565	chr1:1986176:A:T
chr1:1986211	['T', 'C']	98663	62398.324389526926	-2881.79213823909	-0.0061059560348797	0.0045688380514207	-1.3364352087246891	0.18141	0.18141	chr1	1986211	0.7413387766743958	chr1:1986211:T:C
chr1:1986469	['A', 'C']	98663	62434.71861915139	-2887.5436386998194	-0.006238119901887	0.0045685964569577	-1.365434649494305	0.17212	0.17212	chr1	1986469	0.7641686625894821	chr1:1986469:A:C
chr1:1986857	['C', 'T']	98663	2151.087209479115	294.970020690488	0.0283249554245203	0.0210061570383277	1.3484120571334786	0.177529	0.177529	chr1	1986857	0.7507306932498026	chr1:1986857:C:T
chr1:1987049	['A', 'G']	98663	103581.79767250906	-3458.676672705388	-0.0002131212747074	0.0042517930403252	-0.0501250349408294	0.960023	0.960023	chr1	1987049	0.0177183621131102	chr1:1987049:A:G
chr1:1987096	['A', 'T']	98663	62403.01724382625	-2883.8759946473924	-0.0061044181204653	0.004569201401535	-1.3359923505263926	0.181555	0.181555	chr1	1987096	0.7409917861754447	chr1:1987096:A:T
chr1:1987156	['G', 'A']	98663	62394.05916577973	-2881.7816898382694	-0.0060282583424733	0.0045691673985341	-1.319334096712538	0.187061	0.187061	chr1	1987156	0.7280167483113417	chr1:1987156:G:A
chr1:1987702	['C', 'T']	98663	36596.45108513853	-1129.895057100111	0.007013410289108	0.0054563746183029	1.2853608448331486	0.198669	0.198669	chr1	1987702	0.7018698942352637	chr1:1987702:C:T
chr1:1987886	['G', 'A']	98663	2316.070423677276	283.58509764390453	0.0257136883839275	0.0202008850149066	1.2728991014479292	0.203057	0.203057	chr1	1987886	0.6923820344479035	chr1:1987886:G:A
chr1:1989523	['T', 'C']	98663	106566.72097431427	-3549.391995489356	0.0008332667339905	0.0042581860565211	0.1956858443783693	0.844856	0.844856	chr1	1989523	0.0732173073044091	chr1:1989523:T:C
chr1:1989803	['A', 'G']	98663	57160.380491316246	-1350.5430882763396	0.0064148449906328	0.0046906181849769	1.3675905259520218	0.171443	0.171443	chr1	1989803	0.7658802423859292	chr1:1989803:A:G
chr1:1990027	['C', 'CT']	98663	5671.114959305095	162.39101902721237	-0.0174683614023411	0.0130792971434803	-1.3355734035791522	0.181692	0.181692	chr1	1990027	0.7406641944990269	chr1:1990027:C:CT
chr1:1991116	['A', 'G']	98663	2686.054449073089	332.6464206039415	0.0115135110273624	0.0190702447753591	0.6037421733694339	0.546016	0.546016	chr1	1991116	0.2627946309035049	chr1:1991116:A:G
chr1:1991213	['T', 'C']	98663	109053.2141907999	-3522.6895581642366	0.0029123768006459	0.0042710828086618	0.6818825415277703	0.495315	0.495315	chr1	1991213	0.3051185197490459	chr1:1991213:T:C
chr1:1991395	['T', 'C']	98663	184945.37258002392	-5967.38637558384	0.0083107446318353	0.0087539834125398	0.9493671897904696	0.342436	0.342436	chr1	1991395	0.4654205845921575	chr1:1991395:T:C
chr1:1991468	['T', 'C']	98663	5074.257150965963	551.676291271704	0.0030915550058593	0.0140042925628642	0.2207576706914356	0.825282	0.825282	chr1	1991468	0.0833976270655288	chr1:1991468:T:C
chr1:1991852	['G', 'A']	98663	56008.87790004005	-2118.89912796776	-0.013474819818803	0.0047366582568785	-2.8447945973799134	0.00444492	0.00444492	chr1	1991852	2.35213605108774	chr1:1991852:G:A
chr1:1992226	['A', 'G']	98663	108382.23590549572	-4280.803991429804	0.0028428997765837	0.0042746883495138	0.6650542786135644	0.506017	0.506017	chr1	1992226	0.295834892483971	chr1:1992226:A:G
chr1:1992242	['A', 'G']	98663	119632.43875978429	-2986.618990082949	0.0051713331156735	0.0043679492469292	1.183927015477369	0.236445	0.236445	chr1	1992242	0.6262698653887493	chr1:1992242:A:G
chr1:1992535	['G', 'A']	98663	6722.326009150987	432.7650103274436	-0.013866870875899	0.0120785413333696	-1.1480584031772785	0.250947	0.250947	chr1	1992535	0.6004179918178816	chr1:1992535:G:A
chr1:1993346	['G', 'A']	98663	83035.43007007176	-2988.548217251508	0.0023318984416279	0.004324052057075	0.5392854690110678	0.589691	0.589691	chr1	1993346	0.2293755004741255	chr1:1993346:G:A
chr1:1993370	['C', 'G']	98663	85892.81570566584	-3097.5748434215498	0.0029775893749367	0.0043153255992447	0.6900034091188484	0.490194	0.490194	chr1	1993370	0.3096320088384058	chr1:1993370:C:G
chr1:1994282	['G', 'A']	98663	55240.31477650685	-2245.6939558308613	-0.0006847068931816	0.0047391001613996	-0.1444803591109137	0.885121	0.885121	chr1	1994282	0.0529973552453816	chr1:1994282:G:A
chr1:1994648	['T', 'C']	98663	86787.4352559554	-2575.993408255972	0.0044951217142788	0.0043070273995276	1.0436714924943	0.29664	0.29664	chr1	1994648	0.527770287535597	chr1:1994648:T:C
chr1:1994839	['A', 'T']	98663	55501.37576666902	-2386.492357928744	-0.0015855078567024	0.004731322792136	-0.3351087901543511	0.737544	0.737544	chr1	1994839	0.1322120656722448	chr1:1994839:A:T
chr1:1995856	['C', 'T']	98663	3050.676647836588	274.5684343663608	0.010312038784602	0.0186207484998437	0.5537929253858156	0.579722	0.579722	chr1	1995856	0.2367802181779483	chr1:1995856:C:T
chr1:1997149	['G', 'A']	98663	55903.69821555312	-2355.019593454548	-0.0014042885875615	0.0047185471851949	-0.2976103729486173	0.766001	0.766001	chr1	1997149	0.1157706634036905	chr1:1997149:G:A
chr1:1997160	['C', 'T']	98663	55971.63426259261	-2337.414591887602	-0.0010972003061066	0.0047177953426994	-0.2325663210051077	0.816099	0.816099	chr1	1997160	0.0882571543028086	chr1:1997160:C:T
chr1:1997968	['T', 'C']	98663	56526.94870286602	-2350.1906808572503	-0.0005266842845375	0.0047065447494176	-0.1119046588482361	0.910899	0.910899	chr1	1997968	0.0405297747003021	chr1:1997968:T:C
chr1:1998227	['A', 'G']	98663	56447.53019275854	-2335.9854852135463	-0.0012516882210584	0.0047121873261249	-0.2656278569654723	0.790526	0.790526	chr1	1998227	0.1020838417711915	chr1:1998227:A:G
chr1:1998395	['A', 'C']	98663	56384.16027211968	-2300.105506216564	0.0001765836375924	0.0047176811745858	0.0374301761941201	0.970142	0.970142	chr1	1998395	0.0131646932565443	chr1:1998395:A:C
chr1:1998420	['T', 'C']	98663	56281.95526647192	-2316.282482243228	-0.0003401644927089	0.0047156220275548	-0.0721356569125491	0.942494	0.942494	chr1	1998420	0.0257214058703771	chr1:1998420:T:C
chr1:1998564	['T', 'C']	98663	2799.368849467814	278.0352378294139	0.0093303017805508	0.018543113868561	0.5031680141041394	0.614847	0.614847	chr1	1998564	0.2112329416594902	chr1:1998564:T:C
chr1:1998952	['C', 'G']	98663	56288.84619517289	-2333.906366559642	-0.0011718761187328	0.004711711705203	-0.2487155819484391	0.803581	0.803581	chr1	1998952	0.0949703403318352	chr1:1998952:C:G
chr1:1999073	['A', 'G']	98663	55868.927642449504	-2351.407273239792	-0.0006571070759397	0.004719374167786	-0.1392360623629058	0.889264	0.889264	chr1	1999073	0.0509692888355915	chr1:1999073:A:G
chr1:1999315	['C', 'T']	98663	56036.95148455636	-2338.850702656321	-0.0009363074677527	0.0047159506680539	-0.1985405560103454	0.842623	0.842623	chr1	1999315	0.074366690667565	chr1:1999315:C:T
chr1:1999504	['C', 'T']	98663	55634.480401897934	-2375.825970168336	-0.0004635281985435	0.0047261638550737	-0.0980770478463006	0.921871	0.921871	chr1	1999504	0.0353298467422272	chr1:1999504:C:T
chr1:1999542	['T', 'C']	98663	56090.32285094027	-2338.6684954985926	-0.000844108186254	0.0047172484067382	-0.1789407963015719	0.857985	0.857985	chr1	1999542	0.0665203047785363	chr1:1999542:T:C
chr1:1999860	['A', 'T']	98663	31416.07273651581	-912.3569218989002	0.0068534608716491	0.005815746617192	1.1784318201534787	0.238627	0.238627	chr1	1999860	0.6222804186388264	chr1:1999860:A:T
chr1:2000057	['A', 'G']	98663	87823.00967334653	-3212.3473477418543	0.0034556573107271	0.0043004093463816	0.8035647382346807	0.42165	0.42165	chr1	2000057	0.375047895336878	chr1:2000057:A:G
chr1:2000090	['T', 'G']	98663	87193.39747842064	-3210.040125788006	0.0036785788121903	0.0042899428948066	0.8574889928356804	0.391177	0.391177	chr1	2000090	0.407626688308599	chr1:2000090:T:G
chr1:2001028	['G', 'A']	98663	55861.19127173196	-2390.0181862319164	-0.0007923945944579	0.0047211343942176	-0.1678398724315991	0.86671	0.86671	chr1	2001028	0.0621261925675993	chr1:2001028:G:A
chr1:2001596	['G', 'A']	98663	91123.9302273718	-2863.156838150783	0.0035436650137213	0.0042814642982218	0.8276759460993514	0.407856	0.407856	chr1	2001596	0.3894931443713472	chr1:2001596:G:A
chr1:2002428	['T', 'C']	98663	163616.16667173547	-6430.012874331387	-0.0008433133726213	0.0057084928119562	-0.1477296022612238	0.882556	0.882556	chr1	2002428	0.0542577281844711	chr1:2002428:T:C
chr1:2003636	['G', 'C']	98663	31422.0510928186	-933.0817721477604	0.0063277725640535	0.0058048651712107	1.0900808851575317	0.27568	0.27568	chr1	2003636	0.5595947398960468	chr1:2003636:G:C
chr1:2004141	['A', 'C']	98663	42567.92329683697	-2091.4285964509654	-0.0007278006232979	0.0051736590885323	-0.1406742521769897	0.888128	0.888128	chr1	2004141	0.0515244377263492	chr1:2004141:A:C
chr1:2004695	['G', 'A']	98663	133014.70430260146	-5784.640014116421	-0.0047509443385275	0.0045779476868263	-1.0377891281280895	0.299371	0.299371	chr1	2004695	0.5237902719621401	chr1:2004695:G:A
chr1:2005768	['G', 'A']	98663	29557.590788820056	-745.2219459721689	0.007113595634827	0.0059499430394935	1.1955737370273354	0.231866	0.231866	chr1	2005768	0.63476293008107	chr1:2005768:G:A
chr1:2006475	['G', 'A']	98663	29581.18671454215	-751.9752371326553	0.0069181581558625	0.0059505734841003	1.1626036001987856	0.244993	0.244993	chr1	2006475	0.6108463242265026	chr1:2006475:G:A
chr1:2007895	['G', 'A']	98663	14982.42967348222	-1012.6862093516708	-0.0148212892424854	0.0080115061524769	-1.850000357036871	0.0643165	0.0643165	chr1	2007895	1.1916775972204994	chr1:2007895:G:A
chr1:2008387	['C', 'T']	98663	34280.084677215	-358.7808369493103	0.0023869337176077	0.0056564356618746	0.421985479954481	0.673037	0.673037	chr1	2008387	0.1719610599155015	chr1:2008387:C:T
chr1:2008635	['G', 'A']	98663	12612.55669434223	-795.8182224063509	-0.0114550042822235	0.0086630057632898	-1.3222898143234492	0.186075	0.186075	chr1	2008635	0.7303119723360909	chr1:2008635:G:A
chr1:2009834	['C', 'T']	98663	34366.17982585074	-347.2572772537223	0.0025320938031073	0.005649770073748	0.4481764337407068	0.654027	0.654027	chr1	2009834	0.1844043224571263	chr1:2009834:C:T
chr1:2010219	['C', 'T']	98663	131873.70268215548	-5845.34242938897	-0.0016182632737495	0.0045865572901744	-0.3528274414485755	0.724219	0.724219	chr1	2010219	0.1401300855851294	chr1:2010219:C:T
chr1:2010389	['T', 'C']	98663	131358.63357865493	-5911.453486200225	-0.0013685125265399	0.0045832092685687	-0.298592633752323	0.765252	0.765252	chr1	2010389	0.1161955266926286	chr1:2010389:T:C
chr1:2010394	['A', 'G']	98663	131435.24091130405	-5913.152695410385	-0.0016036100183295	0.0045876315665748	-0.3495507420459324	0.726677	0.726677	chr1	2010394	0.1386585854117475	chr1:2010394:A:G
chr1:2010406	['G', 'A']	98663	34897.550924596864	-311.1514772194819	0.0030164005798328	0.0056560226714669	0.5333077243572201	0.593822	0.593822	chr1	2010406	0.2263437166395837	chr1:2010406:G:A
chr1:2010975	['T', 'C']	98663	34281.339013980265	-358.0865384873519	0.0023769021068113	0.0056814875720668	0.4183591139928646	0.675685	0.675685	chr1	2010975	0.1702557221724602	chr1:2010975:T:C
chr1:2011852	['C', 'T']	98663	130448.34266074577	-5895.176450483793	-0.0033616924168432	0.0045621084012164	-0.736872542517156	0.461202	0.461202	chr1	2011852	0.336108818057563	chr1:2011852:C:T
chr1:2012662	['C', 'G']	98663	162457.46589561395	-6113.134285495796	-0.0019599191070274	0.0055700100733073	-0.351869939413546	0.724937	0.724937	chr1	2012662	0.1396997337616926	chr1:2012662:C:G
chr1:2015152	['G', 'A']	98663	162506.17666615985	-6103.277833243275	-0.001923478988307	0.0055708142021106	-0.3452778926962401	0.729886	0.729886	chr1	2015152	0.1367449665057842	chr1:2015152:G:A
chr1:2015370	['C', 'T']	98663	162525.47278846055	-6106.128818329816	-0.0020677684541759	0.0055716681524358	-0.3711219687899003	0.710547	0.710547	chr1	2015370	0.1484071898469245	chr1:2015370:C:T
chr1:2016316	['C', 'A']	98663	162527.70952274758	-6107.510317753241	-0.0021451377965034	0.0055725496463019	-0.3849472741668634	0.700277	0.700277	chr1	2016316	0.1547301374491216	chr1:2016316:C:A
chr1:2017202	['C', 'T']	98663	31391.772352118103	-265.0897316032258	0.0033034822747546	0.0058905830152634	0.560807354075967	0.57493	0.57493	chr1	2017202	0.2403850291614226	chr1:2017202:C:T
chr1:2017366	['T', 'C']	98663	162572.0117592199	-6105.750459290423	-0.0020234263644858	0.005575561843768	-0.3629098593440387	0.716673	0.716673	chr1	2017366	0.1446789568697799	chr1:2017366:T:C
chr1:2018105	['G', 'T']	98663	162372.3944551444	-6107.206861503058	-0.0018437189817374	0.0055658280335957	-0.3312569074374134	0.740451	0.740451	chr1	2018105	0.1305036760134322	chr1:2018105:G:T
chr1:2020388	['A', 'G']	98663	163385.6239876747	-6000.818339353868	-0.0020874203598663	0.0056258145066527	-0.3710432253672533	0.710606	0.710606	chr1	2020388	0.1483711298668281	chr1:2020388:A:G
chr1:2021171	['T', 'C']	98663	163350.93387189962	-5985.673232445372	-0.0014792529688003	0.0056231292832815	-0.2630657938451535	0.7925	0.7925	chr1	2021171	0.1010007291102109	chr1:2021171:T:C
chr1:2021343	['C', 'A']	98663	162996.60821617895	-6017.972870667189	-0.0009647528106984	0.0055997750255199	-0.1722842089729953	0.863214	0.863214	chr1	2021343	0.0638815246812146	chr1:2021343:C:A
chr1:2021579	['G', 'A']	98663	17718.897950495655	-1046.5599991750205	-0.0013891558956679	0.0074495744259929	-0.1864745307894283	0.852073	0.852073	chr1	2021579	0.0695231961498881	chr1:2021579:G:A
chr1:2021813	['T', 'C']	98663	162977.30371676752	-6013.817278545285	-0.0010322922071282	0.0055981914425073	-0.1843974465199574	0.853702	0.853702	chr1	2021813	0.068693701139008	chr1:2021813:T:C
chr1:2022137	['G', 'A']	98663	76054.87539155556	-3453.1670537741143	-0.0056915435810643	0.004381155285021	-1.2990965192499428	0.193914	0.193914	chr1	2022137	0.7123908350509583	chr1:2022137:G:A
chr1:2022373	['C', 'T']	98663	130875.59140210033	-5892.746019262888	-0.0026848254403419	0.0045686113062373	-0.5876677310403913	0.556757	0.556757	chr1	2022373	0.2543343139575755	chr1:2022373:C:T
chr1:2022997	['G', 'A']	98663	161974.77527520427	-6161.630934566751	-0.0019148322699094	0.0055438866957074	-0.3453952750138386	0.729798	0.729798	chr1	2022997	0.136797331146972	chr1:2022997:G:A
chr1:2023641	['G', 'A']	98663	163006.260759391	-6011.732731683054	-0.0013048537412763	0.005602247225247	-0.232916129690945	0.815827	0.815827	chr1	2023641	0.0884019256958394	chr1:2023641:G:A
chr1:2024545	['C', 'T']	98663	162523.9417899858	-6080.222883170879	-0.0010730149616003	0.0055715442156197	-0.1925884315145851	0.847282	0.847282	chr1	2024545	0.0719720198219741	chr1:2024545:C:T
chr1:2024923	['G', 'A']	98663	162039.56941586675	-6123.5935132554505	-0.0019408668176119	0.0055468958779566	-0.3499014332187022	0.726413	0.726413	chr1	2024923	0.1388163922158464	chr1:2024923:G:A
chr1:2025598	['T', 'C']	98663	124765.32280200288	-5256.414705196115	-0.0012485667134564	0.0044546265371843	-0.2802853848766439	0.779259	0.779259	chr1	2025598	0.1083181731669188	chr1:2025598:T:C
chr1:2025860	['C', 'T']	98663	87050.58676521284	-4427.101435903272	-0.0045404684944461	0.0043402038079761	-1.046141770140366	0.295498	0.295498	chr1	2025860	0.5294454541800294	chr1:2025860:C:T
chr1:2027822	['A', 'G']	98663	163639.58570950705	-5944.594366916236	-0.0018870199222467	0.0056555152250375	-0.3336601259409108	0.738637	0.738637	chr1	2027822	0.1315689413460744	chr1:2027822:A:G
chr1:2028422	['G', 'GC']	98663	46159.86748858448	-1108.0910898618931	-0.0008882225283649	0.005048599626869	-0.1759344360835666	0.860346	0.860346	chr1	2028422	0.0653268561158069	chr1:2028422:G:GC
chr1:2028539	['C', 'T']	98663	112970.8852306133	-4864.631302954172	-0.002325508173121	0.0043257449880301	-0.5375971490589475	0.590856	0.590856	chr1	2028539	0.2285183499571945	chr1:2028539:C:T
chr1:2029487	['T', 'C']	98663	163053.56841955884	-6049.752706850094	-0.0025534720477719	0.0056144928195003	-0.4548001270752754	0.649254	0.649254	chr1	2029487	0.1875853660381647	chr1:2029487:T:C
chr1:2031194	['A', 'G']	98663	31609.1259947084	-205.00046590191192	0.0011895276203588	0.0058672014705018	0.2027419079333434	0.839337	0.839337	chr1	2031194	0.0760636317163388	chr1:2031194:A:G
chr1:2031380	['T', 'A']	98663	30400.69751953857	-361.3869733469848	0.0003114499123112	0.0059654106583352	0.0522092996022166	0.958362	0.958362	chr1	2031380	0.0184704148185909	chr1:2031380:T:A
chr1:2031629	['GTGTCTGGGGCGCTAC', 'G']	98663	30298.126002616205	-366.63457353986496	0.0001406579511301	0.0059674615125984	0.0235708183174995	0.981195	0.981195	chr1	2031629	0.0082446735495718	chr1:2031629:GTGTCTGGGGCGCTAC:G
chr1:2031719	['C', 'T']	98663	30327.119277132853	-372.79196965493793	-0.0001906360840473	0.0059676753103632	-0.0319447815326518	0.974516	0.974516	chr1	2031719	0.011211026064403	chr1:2031719:C:T
chr1:2031976	['A', 'G']	98663	163199.23286199383	-6022.8904157735	-0.0017490134658762	0.0056236733844704	-0.3110090765061253	0.755794	0.755794	chr1	2031976	0.12159656012638	chr1:2031976:A:G
chr1:2033988	['G', 'A']	98663	30295.684747240262	-352.65680179178423	0.000312467026389	0.0059679628794819	0.0523574011264922	0.958244	0.958244	chr1	2033988	0.0185238913796883	chr1:2033988:G:A
chr1:2034805	['G', 'T']	98663	10156.882465656205	-380.13641112902286	-0.0038315251304362	0.0096131845554311	-0.398569808822776	0.690211	0.690211	chr1	2034805	0.1610181235707085	chr1:2034805:G:T
chr1:2034806	['C', 'T']	98663	10158.324312266152	-381.54120978464096	-0.0039749006818867	0.0096132509698417	-0.4134814220867276	0.679255	0.679255	chr1	2034806	0.1679671560541019	chr1:2034806:C:T
chr1:2035177	['A', 'G']	98663	162384.22923635185	-5939.122323864134	-0.0004366886680135	0.0055634797060676	-0.0784920034016329	0.937437	0.937437	chr1	2035177	0.0280579091700735	chr1:2035177:A:G
chr1:2035575	['G', 'A']	98663	143006.59556028584	-5066.034185732668	-0.0004424351181923	0.0047459064803214	-0.0932245757532106	0.925725	0.925725	chr1	2035575	0.0335180076162486	chr1:2035575:G:A
chr1:2035965	['G', 'A']	98663	4943.150304074599	-245.320011803514	-0.0049255499361867	0.0135843058912878	-0.3625912119179871	0.716911	0.716911	chr1	2035965	0.1445347559193751	chr1:2035965:G:A
chr1:2036515	['C', 'T']	98663	142813.68493872712	-5122.250040188341	-0.0012216546373852	0.0047408134716104	-0.2576888216971545	0.796648	0.796648	chr1	2036515	0.0987335298283939	chr1:2036515:C:T
chr1:2037392	['A', 'G']	98663	162367.45677272868	-5992.783029660988	-0.0022840278577508	0.005564645958982	-0.4104534007350723	0.681474	0.681474	chr1	2037392	0.1665507089737386	chr1:2037392:A:G
chr1:2037520	['G', 'A']	98663	142633.1305564285	-5133.30041978286	-0.0011352904764442	0.0047379237977671	-0.2396177154599433	0.810627	0.810627	chr1	2037520	0.0911789350678912	chr1:2037520:G:A
chr1:2037780	['C', 'CA']	98663	13075.530108758452	-764.8442911995396	0.0008019062990447	0.0085572530694359	0.093710714470851	0.925339	0.925339	chr1	2037780	0.0336991333606253	chr1:2037780:C:CA
chr1:2038162	['G', 'A']	98663	10111.307449827693	-370.5438623908016	-0.0025875027465145	0.0096325990749847	-0.2686193753494948	0.788223	0.788223	chr1	2038162	0.1033508967638078	chr1:2038162:G:A
chr1:2039996	['G', 'A']	98663	2298.0	0.8523151452089359	0.0115724505609869	0.0197980992808641	0.5845233119005662	0.55887	0.55887	chr1	2039996	0.2526892025761563	chr1:2039996:G:A
chr1:2040323	['A', 'G']	98663	15180.84664125387	-625.3423645404428	0.0086805894647904	0.0079644523601808	1.089916678790111	0.275753	0.275753	chr1	2040323	0.5594797540415035	chr1:2040323:A:G
chr1:2040432	['T', 'A']	98663	14796.199736455324	-636.9893292016892	0.0075620047751096	0.0080620892636784	0.9379708569065658	0.348262	0.348262	chr1	2040432	0.4580939102406955	chr1:2040432:T:A
chr1:2041023	['T', 'C']	98663	14234.164058065033	-486.02382165793495	0.0060881698045675	0.0082240510243248	0.7402884279973653	0.459127	0.459127	chr1	2041023	0.3380671668152924	chr1:2041023:T:C
chr1:2042065	['C', 'T']	98663	12499.520268421002	-655.8462088987278	0.0065687535079476	0.0087270268930021	0.7526908749662325	0.451637	0.451637	chr1	2042065	0.3452104860615145	chr1:2042065:C:T
chr1:2043456	['T', 'C']	98663	13109.713567227744	-613.7298521490218	0.0066140611530025	0.0085331570259739	0.7751013057500437	0.438282	0.438282	chr1	2043456	0.3582463652146198	chr1:2043456:T:C
chr1:2043528	['G', 'A']	98663	14669.446047030207	-372.6599830086872	0.0047310580718388	0.0081462934627291	0.5807620476090547	0.561402	0.561402	chr1	2043528	0.2507260445205739	chr1:2043528:G:A
chr1:2045119	['T', 'C']	98663	13962.113685492444	-463.5416824891108	0.0035382479247191	0.0083087591147195	0.4258455295028208	0.670221	0.670221	chr1	2045119	0.1737819685609721	chr1:2045119:T:C
chr1:2045412	['G', 'T']	98663	166854.1168598108	-5928.641062694944	-0.0010575399139355	0.0058804243771993	-0.1798407472147804	0.857278	0.857278	chr1	2045412	0.0668783212647474	chr1:2045412:G:T
chr1:2047625	['C', 'T']	98663	44025.56977345294	-1303.0783272982712	0.0078094906840037	0.005101029477353	1.5309636454122515	0.125782	0.125782	chr1	2047625	0.9003815040417352	chr1:2047625:C:T
chr1:2047814	['G', 'A']	98663	19139.0	-62.8619379598508	0.0101393115839776	0.0072507999155011	1.398371448962653	0.162005	0.162005	chr1	2047814	0.7904715815135429	chr1:2047814:G:A
chr1:2048285	['C', 'A']	98663	44667.07451294423	-1246.436632197456	0.0073930113531003	0.0050702745348264	1.4581086886557204	0.144814	0.144814	chr1	2048285	0.8391894503706605	chr1:2048285:C:A
chr1:2048403	['A', 'G']	98663	5668.40216509893	118.31329194168065	0.028005931452142	0.0127410481519925	2.198086932727131	0.0279452	0.0279452	chr1	2048403	1.5536927778503462	chr1:2048403:A:G
chr1:2048963	['C', 'T']	98663	6900.34969287843	-59.94039037058122	0.0134126029864839	0.0115541446526764	1.1608477641291235	0.245707	0.245707	chr1	2048963	0.6095824706340077	chr1:2048963:C:T
chr1:2049679	['A', 'C']	98663	18558.671927778072	-76.43872768299006	0.0116284662849944	0.0073160209246758	1.5894522999207492	0.111962	0.111962	chr1	2049679	0.9509293522458372	chr1:2049679:A:C
chr1:2050397	['C', 'T']	98663	146891.82118057317	-5436.940830936208	-0.0092901209805495	0.0048621278477574	-1.9107109626569063	0.0560446	0.0560446	chr1	2050397	1.251466226123073	chr1:2050397:C:T
chr1:2050958	['T', 'C']	98663	5671.966691685101	109.61902698388916	0.0174507356088657	0.0127533643129911	1.368324089282822	0.171214	0.171214	chr1	2050958	0.766460726375238	chr1:2050958:T:C
chr1:2051107	['G', 'A']	98663	18355.30228267921	-92.18822867431103	0.011893276883291	0.0073468470599611	1.6188273399764876	0.105488	0.105488	chr1	2051107	0.9767969416003726	chr1:2051107:G:A
chr1:2051236	['AC', 'A']	98663	4988.201551568312	109.00132163038964	0.0200700967182673	0.013561082895998	1.479977437804038	0.138882	0.138882	chr1	2051236	0.8573540379718054	chr1:2051236:AC:A
chr1:2051689	['A', 'T']	98663	124405.13183882866	-3132.6623468411026	0.0005190594386166	0.0044533806467972	0.1165540248597277	0.907214	0.907214	chr1	2051689	0.0422902564275436	chr1:2051689:A:T
chr1:2051703	['C', 'T']	98663	62475.2318398378	-1457.791944666594	0.0096379467528794	0.0045797585246457	2.104466141831127	0.0353403	0.0353403	chr1	2051703	1.4517297681345305	chr1:2051703:C:T
chr1:2051721	['C', 'A']	98663	55562.710477754736	-1819.8845405258016	-0.0124575066659798	0.0047202422391458	-2.639166812810453	0.00831231	0.00831231	chr1	2051721	2.080278268533304	chr1:2051721:C:A
chr1:2051769	['C', 'T']	98663	120203.14808807425	-3106.200087852757	-0.0010509351569	0.0043991431146172	-0.2388954233855406	0.811187	0.811187	chr1	2051769	0.0908790179139742	chr1:2051769:C:T
chr1:2051982	['T', 'C']	98663	121770.63945426531	-3142.858608411956	-0.0020549165169884	0.0044131132376126	-0.4656387466957626	0.641475	0.641475	chr1	2051982	0.1928202645791775	chr1:2051982:T:C
chr1:2052262	['G', 'A']	98663	18126.469768384777	-66.21994717325525	0.0127934378324991	0.0073837563179352	1.7326462685968873	0.0831617	0.0831617	chr1	2052262	1.0800766413574878	chr1:2052262:G:A
chr1:2052788	['C', 'T']	98663	44565.323693093706	-1373.4792571987794	0.0071376242458938	0.0050883847547667	1.40272887957372	0.160701	0.160701	chr1	2052788	0.793981420728064	chr1:2052788:C:T
chr1:2053253	['A', 'G']	98663	129989.81015904548	-5054.474945894353	-0.0085330927146401	0.0044885045071125	-1.9010992862140643	0.0572919	0.0572919	chr1	2053253	1.2419067747859456	chr1:2053253:A:G
chr1:2053372	['G', 'T']	98663	153369.7627345437	-5336.8016318289565	0.0023055271401677	0.0051196750033885	0.4503268544666966	0.652476	0.652476	chr1	2053372	0.1854354583333733	chr1:2053372:G:T
chr1:2053412	['G', 'A']	98663	3019.183605826247	456.04668679043687	0.0295218481686217	0.0182755383359448	1.615375023484661	0.106233	0.106233	chr1	2053412	0.9737405539543178	chr1:2053412:G:A
chr1:2053731	['G', 'A']	98663	69824.2001520527	-3240.5775780248987	0.0059118706393836	0.004487912605206	1.317287380446281	0.187745	0.187745	chr1	2053731	0.7264316202429655	chr1:2053731:G:A
chr1:2054114	['T', 'C']	98663	33499.43254229729	-427.3444847584423	0.0048055495821418	0.005706074403384	0.8421813741671214	0.399688	0.399688	chr1	2054114	0.3982788905490422	chr1:2054114:T:C
chr1:2055097	['C', 'T']	98663	35507.837912087896	-1373.7281642160908	-0.0019187495492923	0.0055172750508473	-0.3477712333731981	0.728013	0.728013	chr1	2055097	0.1378608654975999	chr1:2055097:C:T
chr1:2055132	['C', 'T']	98663	3588.836618004866	453.3019524064572	0.0053030681580472	0.0169747359342636	0.3124094641933715	0.75473	0.75473	chr1	2055132	0.1222083867576279	chr1:2055132:C:T
chr1:2055769	['T', 'C']	98663	33221.70390868913	-525.4519139761259	0.005264836729938	0.0057240543255876	0.9197740675526458	0.357693	0.357693	chr1	2055769	0.4464895588477313	chr1:2055769:T:C
chr1:2056778	['G', 'T']	98663	3241.0840515056243	400.182103943618	0.0079064068662714	0.0176504804336018	0.4479428702246415	0.654195	0.654195	chr1	2056778	0.1842927795028558	chr1:2056778:G:T
chr1:2057679	['A', 'C']	98663	28610.14493843208	-929.5678433039562	0.0038958053538917	0.0060314979059262	0.6459100897745373	0.518339	0.518339	chr1	2057679	0.2853861134688091	chr1:2057679:A:C
chr1:2058057	['C', 'T']	98663	36312.833179574	-1463.1581343358496	-0.0020196904274774	0.0054716851285669	-0.3691167126801427	0.712042	0.712042	chr1	2058057	0.1474943886239965	chr1:2058057:C:T
chr1:2059575	['A', 'G']	98663	37764.59316175203	-1357.1206119141486	-0.0018367490719572	0.0054147604356498	-0.3392115115314088	0.734451	0.734451	chr1	2059575	0.1340371735149437	chr1:2059575:A:G
chr1:2059684	['G', 'A']	98663	36401.47579034857	-1451.4874173765995	-0.0016624149142054	0.00546629734001	-0.304120835512839	0.761036	0.761036	chr1	2059684	0.1185947989041267	chr1:2059684:G:A
chr1:2059723	['G', 'A']	98663	37160.0130860068	26.63192059242609	0.0062525746041919	0.005521309720901	1.1324440975521983	0.257451	0.257451	chr1	2059723	0.5893054169319556	chr1:2059723:G:A
chr1:2060213	['C', 'T']	98663	2096.021244248039	278.85915140990545	0.0126993229368762	0.0214496566246449	0.5920525050403441	0.553817	0.553817	chr1	2060213	0.2566337172562504	chr1:2060213:C:T
chr1:2060607	['C', 'T']	98663	28725.329167300188	-891.7519766040896	0.0033639140426567	0.0060145680854349	0.5592943657588461	0.575962	0.575962	chr1	2060607	0.2396061688939968	chr1:2060607:C:T
chr1:2061187	['A', 'G']	98663	27700.68456369036	-1063.084884145887	0.0027873757254689	0.0061070608137795	0.4564185310189967	0.64809	0.64809	chr1	2061187	0.1883646796397738	chr1:2061187:A:G
chr1:2061309	['C', 'T']	98663	36374.58072494324	-1463.181224038938	-0.00207707926268	0.0054676207459489	-0.3798872231983262	0.70403	0.70403	chr1	2061309	0.1524088343850724	chr1:2061309:C:T
chr1:2061762	['C', 'A']	98663	28395.604863807323	-950.5009745236036	0.0038495669756181	0.0060432383517853	0.637003995462284	0.524124	0.524124	chr1	2061762	0.2805659531977647	chr1:2061762:C:A
chr1:2062283	['C', 'T']	98663	26868.17858192692	-941.266451104095	0.0014502920495614	0.0061807817210619	0.2346454081397693	0.814484	0.814484	chr1	2062283	0.0891174426998075	chr1:2062283:C:T
chr1:2063382	['G', 'A']	98663	36385.638167165074	-1470.4203503486954	-0.0025056687142975	0.0054674522849006	-0.4582881722109291	0.646746	0.646746	chr1	2063382	0.1892662486312096	chr1:2063382:G:A
chr1:2063734	['T', 'G']	98663	36410.2736248809	-1458.712875481657	-0.0021806055884036	0.0054652786383413	-0.3989925734263043	0.6899	0.6899	chr1	2063734	0.1612138550534054	chr1:2063734:T:G
chr1:2064837	['C', 'T']	98663	3138.222652448913	381.2046109428565	0.0055387922209456	0.0178755940448571	0.3098522044664097	0.756674	0.756674	chr1	2064837	0.1210911885255252	chr1:2064837:C:T
chr1:2065495	['A', 'G']	98663	75678.28375432226	-1292.382455329372	0.0033195684987912	0.004447141160872	0.7464499953359576	0.455397	0.455397	chr1	2065495	0.3416098346952659	chr1:2065495:A:G
chr1:2065711	['G', 'A']	98663	46189.66587538297	-487.1189677220654	0.0011371305894642	0.0051512899093278	0.2207467662429832	0.82529	0.82529	chr1	2065711	0.0833934171845236	chr1:2065711:G:A
chr1:2065748	['A', 'G']	98663	36977.959785114406	-1437.5236422473258	-0.0014711405393795	0.0054429719385586	-0.2702825875249915	0.786943	0.786943	chr1	2065748	0.1040567233994722	chr1:2065748:A:G
chr1:2067213	['C', 'T']	98663	21516.180775039786	-667.4606345075977	0.011392132861675	0.0068131151140362	1.672088709936091	0.09451	0.09451	chr1	2067213	1.0245222368341254	chr1:2067213:C:T
chr1:2067567	['G', 'A']	98663	29568.996969174783	-1132.947568749357	-0.0075054409347762	0.0059524067776885	-1.260908606399176	0.207345	0.207345	chr1	2067567	0.6833064329239864	chr1:2067567:G:A
chr1:2067906	['T', 'C']	98663	28921.051907638663	-1233.744749857302	-0.0063463195339398	0.0060136507953851	-1.055318931855839	0.291282	0.291282	chr1	2067906	0.535686352111802	chr1:2067906:T:C
chr1:2068161	['A', 'T']	98663	3167.192606708089	358.89521050626024	0.0069123790253528	0.0176927454611857	0.3906900170195281	0.696027	0.696027	chr1	2068161	0.1573739130854519	chr1:2068161:A:T
chr1:2068268	['A', 'AC']	98663	8744.26588282992	-223.0417715276081	0.0067467854555008	0.0103124414570363	0.654237455175799	0.51296	0.51296	chr1	2068268	0.2899164993259492	chr1:2068268:A:AC
chr1:2068401	['C', 'T']	98663	26759.898576873176	-786.5301643351954	0.0080574618050578	0.0061894147635423	1.3018131944427098	0.192983	0.192983	chr1	2068401	0.7144809465951784	chr1:2068401:C:T
chr1:2068965	['G', 'A']	98663	8728.44233615115	-217.527020511698	0.0071315697647878	0.0103226110646795	0.6908687850489335	0.48965	0.48965	chr1	2068965	0.3101142411578967	chr1:2068965:G:A
chr1:2069153	['C', 'A']	98663	42822.510420890445	-174.98432834431478	0.0086205877872492	0.0052727186574298	1.6349417344886827	0.102064	0.102064	chr1	2069153	0.9911274151936148	chr1:2069153:C:A
chr1:2069762	['G', 'C']	98663	3257.132050801245	380.6494262693819	0.0091325992241146	0.0174668373344707	0.5228536253722076	0.601077	0.601077	chr1	2069762	0.2210698898390521	chr1:2069762:G:C
chr1:2069834	['A', 'G']	98663	71805.28906733173	-1227.8903179142635	0.0003715518660074	0.004512766634352	0.0823334987408998	0.934382	0.934382	chr1	2069834	0.029475536430274	chr1:2069834:A:G
chr1:2069856	['A', 'C']	98663	70808.94212169752	-1287.871284071028	0.0008356601979271	0.0044826974400176	0.1864190499379094	0.852117	0.852117	chr1	2069856	0.0695007702968929	chr1:2069856:A:C
chr1:2070129	['T', 'C']	98663	26912.454943540044	-754.8884647589301	0.0089094736346249	0.0061755397601039	1.4427036308928392	0.149107	0.149107	chr1	2070129	0.8265019676133193	chr1:2070129:T:C
chr1:2072553	['GC', 'G']	98663	71169.65609066305	-1258.4753954798582	-0.0005985991202216	0.0045203662088791	-0.1324227048343555	0.89465	0.89465	chr1	2072553	0.0483468337317834	chr1:2072553:GC:G
chr1:2072659	['G', 'A']	98663	40225.22310966956	-1011.2788141916044	-0.0096086384235935	0.0053960228249756	-1.780688988030175	0.0749663	0.0749663	chr1	2072659	1.1251339234507638	chr1:2072659:G:A
chr1:2073469	['G', 'A']	98663	3285.09988850598	374.2462319951798	0.0058194202224022	0.0173929608227377	0.3345847944873522	0.737939	0.737939	chr1	2073469	0.1319795366299584	chr1:2073469:G:A
chr1:2073508	['T', 'C']	98663	72860.38477289084	-1282.0602649906202	0.0005171935317332	0.0044954574976514	0.1150480305960863	0.908407	0.908407	chr1	2073508	0.0417195278542616	chr1:2073508:T:C
chr1:2074366	['C', 'G']	98663	25353.083597733414	-1236.3335863667614	-0.0128257669595318	0.0063546026383904	-2.0183428751385124	0.0435583	0.0435583	chr1	2074366	1.3609290782970318	chr1:2074366:C:G
chr1:2074669	['A', 'G']	98663	72873.63557096658	-1280.3146424570743	0.0005804406867611	0.0044966924464242	0.1290816958635337	0.897293	0.897293	chr1	2074669	0.047065720272235	chr1:2074669:A:G
chr1:2075002	['G', 'A']	98663	26036.847277408364	-765.667097705754	0.00774820740313	0.0062657452844141	1.2365978908213011	0.216239	0.216239	chr1	2075002	0.6650659757050308	chr1:2075002:G:A
chr1:2075289	['T', 'C']	98663	126329.92585834624	-3587.7833703546485	0.0118978802500537	0.0044512211346716	2.6729474654445142	0.00752004	0.00752004	chr1	2075289	2.12377984933747	chr1:2075289:T:C
chr1:2075464	['G', 'A']	98663	2448.074437461991	291.35268096664987	0.0110253238991125	0.0198925657176803	0.5542434322241959	0.579414	0.579414	chr1	2075464	0.2370110154331009	chr1:2075464:G:A
chr1:2075502	['A', 'G']	98663	2446.173552546221	290.2258244431466	0.0103515687128409	0.0199020688955857	0.5201252576880064	0.602977	0.602977	chr1	2075502	0.2196992533052676	chr1:2075502:A:G
chr1:2075852	['C', 'T']	98663	3346.1356591897343	389.9070303168624	0.0118308901203613	0.0172149097443375	0.6872467120690455	0.491929	0.491929	chr1	2075852	0.3080975743328545	chr1:2075852:C:T
chr1:2075942	['A', 'G']	98663	41148.17057768136	-1093.4810818679348	-0.0065593774217481	0.0053078832381658	-1.235780277641294	0.216543	0.216543	chr1	2075942	0.6644558507727882	chr1:2075942:A:G
chr1:2076235	['A', 'G']	98663	169001.99045167043	-5472.558425022505	0.0120724823672545	0.00607971798808	1.9856977561992364	0.0470697	0.0470697	chr1	2076235	1.327258569672151	chr1:2076235:A:G
chr1:2076945	['T', 'C']	98663	71097.29457922326	-1320.837082214036	-0.0014980224389899	0.0045293778770295	-0.3307347012460674	0.740846	0.740846	chr1	2076945	0.1302720596334384	chr1:2076945:T:C
chr1:2077003	['T', 'C']	98663	71092.77853594243	-1322.7982584787644	-0.0015452783916249	0.0045293296274404	-0.3411715460634693	0.732975	0.732975	chr1	2077003	0.1349108378380052	chr1:2077003:T:C
chr1:2077005	['T', 'C']	98663	67343.06391046045	-1769.1218130848958	-0.0029728965027013	0.0045450034388763	-0.654102145946071	0.513048	0.513048	chr1	2077005	0.2898420010481556	chr1:2077005:T:C
chr1:2077119	['C', 'T']	98663	3318.0672606196977	383.9884442860245	0.0107217038404719	0.0172532905474478	0.6214295070836712	0.534318	0.534318	chr1	2077119	0.2722001951433173	chr1:2077119:C:T
chr1:2077249	['T', 'C']	98663	39882.44651907715	-1201.684853532625	-0.0071635657108023	0.0053731394557053	-1.3332179017233294	0.182463	0.182463	chr1	2077249	0.7388251888784785	chr1:2077249:T:C
chr1:2077297	['G', 'T']	98663	71061.44659150814	-1302.4247519091	-0.0011757739847633	0.0045296736840135	-0.259571454101194	0.795195	0.795195	chr1	2077297	0.0995263593441892	chr1:2077297:G:T
chr1:2078078	['T', 'C']	98663	3311.3691866358504	383.15842872610415	0.0106366194302819	0.017280105654238	0.6155413423455108	0.538199	0.538199	chr1	2078078	0.2690571135118506	chr1:2078078:T:C
chr1:2078147	['C', 'T']	98663	25434.80456333117	-755.6510089935363	0.0063239606372293	0.0063219407284251	1.0003195077098936	0.317158	0.317158	chr1	2078147	0.4987243294752949	chr1:2078147:C:T
chr1:2079109	['C', 'T']	98663	39897.83069453455	-1195.0887923324074	-0.0069266788285267	0.0053710308699979	-1.2896367561799933	0.19718	0.19718	chr1	2079109	0.7051371377220327	chr1:2079109:C:T
chr1:2079131	['T', 'C']	98663	39904.02223843986	-1193.5594715911627	-0.0069079993205603	0.0053713849667944	-1.2860741434965417	0.19842	0.19842	chr1	2079131	0.7024145547026535	chr1:2079131:T:C
chr1:2079137	['C', 'T']	98663	41953.551324285145	-995.8751900366376	-0.0080184339067206	0.0053110580729198	-1.5097620467765689	0.131107	0.131107	chr1	2079137	0.8823741200550328	chr1:2079137:C:T
chr1:2079230	['A', 'G']	98663	4217.384708171995	517.431888402323	0.0185640583522892	0.0155104209053538	1.196876504226996	0.231358	0.231358	chr1	2079230	0.6357154786763572	chr1:2079230:A:G
chr1:2079294	['C', 'T']	98663	69050.39833351914	-1514.9798297159173	-0.0012164140526507	0.0045023657661991	-0.2701721974218022	0.787028	0.787028	chr1	2079294	0.1040098165238084	chr1:2079294:C:T
chr1:2079357	['A', 'G']	98663	3312.201425139624	382.273224838364	0.0104949762743766	0.0172773316775129	0.6074419632770165	0.543559	0.543559	chr1	2079357	0.2647533090132858	chr1:2079357:A:G
chr1:2079555	['G', 'A']	98663	25674.30111090839	-699.2813511621204	0.0075341676433836	0.0063019579348707	1.1955280757579585	0.231884	0.231884	chr1	2079555	0.6347292166549645	chr1:2079555:G:A
chr1:2079677	['C', 'G']	98663	40728.47682374287	-1097.9232276988348	-0.0072764577874762	0.0053263465679359	-1.3661254848266375	0.171903	0.171903	chr1	2079677	0.764716544068754	chr1:2079677:C:G
chr1:2079861	['C', 'T']	98663	24933.0108353014	-856.7356297156537	0.0048032021554008	0.0063765668861937	0.7532583349514411	0.451296	0.451296	chr1	2079861	0.345538515772179	chr1:2079861:C:T
chr1:2079902	['A', 'G']	98663	71583.1382935583	-1305.8142351956662	-0.0009843966268242	0.0045228685240781	-0.2176487380925698	0.827703	0.827703	chr1	2079902	0.0821254707029467	chr1:2079902:A:G
chr1:2080519	['A', 'G']	98663	71356.35759689372	-1319.7785704277558	-0.0004688759937428	0.0045230982703887	-0.1036625705907044	0.917437	0.917437	chr1	2080519	0.037423748865254	chr1:2080519:A:G
chr1:2080979	['A', 'G']	98663	71357.8044445796	-1313.926085140621	-0.0004477857672607	0.0045231874216952	-0.098997836152668	0.92114	0.92114	chr1	2080979	0.0356743582865633	chr1:2080979:A:G
chr1:2081307	['C', 'T']	98663	24766.01625999777	-722.6715263220461	0.006042687649143	0.0063942901904766	0.9450130458800188	0.344655	0.344655	chr1	2081307	0.4626154167007436	chr1:2081307:C:T
chr1:2081714	['C', 'T']	98663	44604.42506411491	-587.46280136476	-0.0039257470074154	0.0052132806455425	-0.7530281360877762	0.451435	0.451435	chr1	2081714	0.3454047728665701	chr1:2081714:C:T
chr1:2083306	['C', 'T']	98663	3201.616550423745	364.649246629386	0.0096240007855905	0.0175635976150135	0.5479515641695095	0.583726	0.583726	chr1	2083306	0.2337909621548865	chr1:2083306:C:T
chr1:2084530	['A', 'C']	98663	71026.5574817518	-1401.6673329026364	-0.0013277518860743	0.0045223747864722	-0.2935961632472519	0.769067	0.769067	chr1	2084530	0.114035823445936	chr1:2084530:A:C
chr1:2084776	['A', 'G']	98663	70729.0124844072	-1435.4514954557465	-0.0011965066818676	0.0045247777912321	-0.264434351712512	0.791446	0.791446	chr1	2084776	0.1015787115054293	chr1:2084776:A:G
chr1:2084904	['G', 'A']	98663	69615.46706064814	-1500.9037790806094	-0.0003840486722822	0.0045062870202139	-0.0852250801068529	0.932083	0.932083	chr1	2084904	0.0305454129281849	chr1:2084904:G:A
chr1:2085196	['A', 'G']	98663	70901.96569273503	-1415.0320903067168	-0.0012244871465938	0.0045218119938273	-0.2707956784283253	0.786549	0.786549	chr1	2085196	0.1042742167574887	chr1:2085196:A:G
chr1:2085363	['T', 'C']	98663	40294.98502651029	-1183.2267616216704	-0.0060732434393018	0.0053551293715441	-1.134098360269988	0.256756	0.256756	chr1	2085363	0.590479398805875	chr1:2085363:T:C
chr1:2085406	['G', 'A']	98663	40286.44994273088	-1182.1696014405204	-0.0060270470022321	0.0053545780230597	-1.1255876702657848	0.260343	0.260343	chr1	2085406	0.5844540949702091	chr1:2085406:G:A
chr1:2085858	['T', 'C']	98663	68788.86051534784	-1577.0443866791984	-0.0002363003560801	0.0045138427919757	-0.052350151959271	0.95825	0.95825	chr1	2085858	0.0185211720736102	chr1:2085858:T:C
chr1:2087213	['G', 'A']	98663	70050.85004258424	-1484.064079145749	-0.0011796529483149	0.0045292999209481	-0.2604492899352872	0.794518	0.794518	chr1	2087213	0.0998962592972282	chr1:2087213:G:A
chr1:2087436	['G', 'A']	98663	40598.93323803149	-1193.130849688416	-0.005471560100328	0.0053367335341547	-1.0252638744862292	0.305241	0.305241	chr1	2087436	0.5153571323231607	chr1:2087436:G:A
chr1:2087631	['G', 'A']	98663	24924.51573633903	-746.0311038108373	0.0062096836208181	0.0063729036849496	0.9743884307373182	0.329866	0.329866	chr1	2087631	0.4816624458167081	chr1:2087631:G:A
chr1:2087942	['G', 'A']	98663	69112.10632539279	-1602.349518017942	-0.0001262633970137	0.0045058083626055	-0.0280223628820157	0.977644	0.977644	chr1	2087942	0.0098192607357406	chr1:2087942:G:A
chr1:2088267	['G', 'C']	98663	70092.78767296873	-1550.6952018554357	-0.001001046257697	0.0045251312235359	-0.221219277021281	0.824922	0.824922	chr1	2088267	0.0835871139604404	chr1:2088267:G:C
chr1:2088861	['C', 'T']	98663	70066.36253509988	-1537.342165473132	-0.000771960692968	0.0045256231661956	-0.1705755571374763	0.864558	0.864558	chr1	2088861	0.0632058662014983	chr1:2088861:C:T
chr1:2088904	['T', 'C']	98663	65584.30041765506	-1219.1398320619594	0.002566658886403	0.004620348474983	0.5555119706447025	0.578546	0.578546	chr1	2088904	0.2376621047296171	chr1:2088904:T:C
chr1:2089050	['C', 'T']	98663	68424.32218629308	-1695.608126576566	-0.0007266725507549	0.0044999290226029	-0.1614853361252735	0.871711	0.871711	chr1	2089050	0.0596274736780273	chr1:2089050:C:T
chr1:2089068	['G', 'A']	98663	70082.6825908469	-1543.124344791863	-0.0008867818583941	0.0045252665773658	-0.1959623467995416	0.84464	0.84464	chr1	2089068	0.0733283553431167	chr1:2089068:G:A
chr1:2089083	['G', 'A']	98663	70081.944429239	-1542.0466101987745	-0.0008528423697201	0.0045253162857165	-0.1884602789891268	0.850516	0.850516	chr1	2089083	0.070317511979278	chr1:2089083:G:A
chr1:2089466	['C', 'T']	98663	27763.658185504315	-491.90398364106034	0.006305415589079	0.0060998315314808	1.033703235333174	0.301277	0.301277	chr1	2089466	0.5210340218425873	chr1:2089466:C:T
chr1:2089675	['C', 'T']	98663	29583.796019749178	-316.3350105124801	0.0047589602040689	0.0059799450637356	0.7958200540886073	0.426139	0.426139	chr1	2089675	0.3704487175955663	chr1:2089675:C:T
chr1:2089758	['A', 'G']	98663	43485.900300093264	-867.5772954331037	-0.0046821588823781	0.0052100714812869	-0.8986745957699572	0.368828	0.368828	chr1	2089758	0.4331761164039231	chr1:2089758:A:G
chr1:2089946	['T', 'C']	98663	71549.58017356746	-1401.7293957683514	-0.001725332099354	0.0045011432463323	-0.3833097515303351	0.701491	0.701491	chr1	2089946	0.1539778965178888	chr1:2089946:T:C
chr1:2090332	['C', 'T']	98663	69658.29635974739	-1581.5542036797954	-0.0009950894871511	0.0044884455996572	-0.2217002445628718	0.824548	0.824548	chr1	2090332	0.0837840573895605	chr1:2090332:C:T
chr1:2090659	['G', 'A']	98663	41891.12293985283	-1081.743290883234	-0.0056747739223478	0.0052768410332301	-1.0754111951851248	0.282193	0.282193	chr1	2090659	0.5494537634345358	chr1:2090659:G:A
chr1:2090729	['G', 'A']	98663	25342.28428510612	-779.692049795311	0.0055009005056172	0.0063280923373237	0.8692825914015806	0.384695	0.384695	chr1	2090729	0.4148834583163223	chr1:2090729:G:A
chr1:2090943	['G', 'A']	98663	40708.06298526223	-1202.4228427624018	-0.005636689254984	0.0053310210354296	-1.0573376502405378	0.29036	0.29036	chr1	2090943	0.5370632122687398	chr1:2090943:G:A
chr1:2091118	['G', 'A']	98663	41885.51890522049	-1085.7106651497825	-0.0058025871274411	0.0052768645769516	-1.099627826870098	0.271497	0.271497	chr1	2091118	0.5662349649357015	chr1:2091118:G:A
chr1:2091127	['G', 'A']	98663	25334.87885730506	-776.4865372951481	0.0055728144860015	0.0063292588113623	0.880484532564409	0.378599	0.378599	chr1	2091127	0.421820537480134	chr1:2091127:G:A
chr1:2091238	['C', 'T']	98663	41888.03847440614	-1088.8624150837188	-0.00586366529407	0.0052771826222044	-1.1111355649125878	0.266513	0.266513	chr1	2091238	0.5742816020574235	chr1:2091238:C:T
chr1:2091780	['G', 'A']	98663	24763.509908467044	-876.1385642593376	0.0040360218451014	0.0063945797562255	0.6311629534641567	0.527935	0.527935	chr1	2091780	0.2774195450401565	chr1:2091780:G:A
chr1:2092065	['T', 'C']	98663	74076.02874466425	-1689.346835116223	-0.0037923401990122	0.0044621621260174	-0.8498884827380658	0.395389	0.395389	chr1	2092065	0.4029754172321427	chr1:2092065:T:C
chr1:2092353	['T', 'C']	98663	71888.11521111055	-1352.8894113899744	-0.001316330283169	0.0045132070065631	-0.2916618451701391	0.770546	0.770546	chr1	2092353	0.1132014296907317	chr1:2092353:T:C
chr1:2092357	['A', 'G']	98663	71887.92931432973	-1351.0789250054934	-0.0012671818139595	0.004513255885027	-0.2807688830946725	0.778888	0.778888	chr1	2092357	0.108524987101459	chr1:2092357:A:G
chr1:2092415	['G', 'A']	98663	25510.10269536041	-773.0497894207555	0.0047093178405207	0.0063098291277756	0.7463463344499245	0.45546	0.45546	chr1	2092415	0.3415497581906038	chr1:2092415:G:A
chr1:2092603	['A', 'G']	98663	2162.109570435241	265.8365226460769	0.0196613641817557	0.0210153794701457	0.9355702669888284	0.349497	0.349497	chr1	2092603	0.4565565477839293	chr1:2092603:A:G
chr1:2093604	['C', 'T']	98663	74222.01822512798	-1855.1072966199224	-0.0114096170408489	0.0044496800418456	-2.564143249301214	0.0103446	0.0103446	chr1	2093604	1.9852862977629964	chr1:2093604:C:T
chr1:2093894	['C', 'T']	98663	25503.067893163043	-766.7078146879321	0.0050805188653369	0.0063098192633016	0.8051766070203576	0.42072	0.42072	chr1	2093894	0.376006842194599	chr1:2093894:C:T
chr1:2094100	['G', 'A']	98663	25791.09124727586	-743.6674188986169	0.0043860697396507	0.0062796380400526	0.698459005387826	0.484892	0.484892	chr1	2094100	0.3143549810412418	chr1:2094100:G:A
chr1:2094168	['G', 'A']	98663	19791.40715248705	-825.8048753222079	0.0237510101029729	0.007094919305782	3.3476082079773426	0.000815426	0.000815426	chr1	2094168	3.088615445107912	chr1:2094168:G:A
chr1:2094964	['T', 'C']	98663	100938.53046431462	-2444.610509070203	-0.0075089249508831	0.0043188628790977	-1.738634719621324	0.0821022	0.0821022	chr1	2094964	1.085645205425516	chr1:2094964:T:C
chr1:2095310	['A', 'G']	98663	100451.47130387176	-2550.490553349141	-0.0082026680905821	0.0043127003752264	-1.90197958979507	0.0571767	0.0571767	chr1	2095310	1.2427809139159074	chr1:2095310:A:G
chr1:2096462	['G', 'A']	98663	69721.01318857328	-2295.888493198419	-0.0110370232489805	0.0044851207222474	-2.4608085116268605	0.0138641	0.0138641	chr1	2096462	1.8581083177716664	chr1:2096462:G:A
chr1:2097280	['C', 'T']	98663	102987.70132898111	-2785.570388653051	-0.009671888200983	0.0043021542446194	-2.2481500315985308	0.0245688	0.0245688	chr1	2097280	1.6096160550016154	chr1:2097280:C:T
chr1:2097953	['T', 'C']	98663	180504.97706194187	-5887.142741299859	0.0057333963178571	0.0076249919074421	0.7519216266001778	0.4521	0.4521	chr1	2097953	0.3447654929657057	chr1:2097953:T:C
chr1:2098568	['CCT', 'C']	98663	77406.47563918003	-2032.8211840874824	-0.0126689393897728	0.0044095406304344	-2.87307464689912	0.00406585	0.00406585	chr1	2098568	2.3908486476787822	chr1:2098568:CCT:C
chr1:2099538	['G', 'A']	98663	72466.05838423612	-2481.355383079097	-0.0116985231571572	0.0044420152821815	-2.6336071386526285	0.00844964	0.00844964	chr1	2099538	2.073161793931258	chr1:2099538:G:A
chr1:2099903	['T', 'C']	98663	103384.52640595225	-2730.270238818736	-0.0091938555358763	0.0043136752284991	-2.131327707550944	0.0330646	0.0330646	chr1	2099903	1.4806367268188696	chr1:2099903:T:C
chr1:2099918	['A', 'T']	98663	2114.04285381255	251.3412926599117	0.015721269971556	0.0212456037734877	0.7399775567298553	0.459315	0.459315	chr1	2099918	0.3378893714537167	chr1:2099918:A:T
chr1:2101670	['C', 'T']	98663	72297.99165720545	-2275.8834855739387	-0.0116239388495386	0.0044457070679311	-2.614643446345648	0.00893342	0.00893342	chr1	2101670	2.048982247406636	chr1:2101670:C:T
chr1:2101817	['G', 'A']	98663	67744.67265778642	-2571.1131522929977	-0.0123268781908551	0.0044974409558088	-2.740864930074012	0.00612887	0.00612887	chr1	2101817	2.2126195904086035	chr1:2101817:G:A
chr1:2101935	['G', 'A']	98663	99183.07379699744	-2870.70950834878	-0.0100588471651082	0.0042967284890929	-2.341047890422256	0.0192317	0.0192317	chr1	2101935	1.715982324290539	chr1:2101935:G:A
chr1:2101945	['G', 'C']	98663	73062.88635695532	-2120.5378099679147	-0.0130706728531493	0.0044540934988282	-2.9345304171517244	0.0033413	0.0033413	chr1	2101945	2.476084529301887	chr1:2101945:G:C
chr1:2102522	['T', 'C']	98663	2236.000040687623	3.519246448056932	0.0256814148890676	0.0201029381927181	1.277495590090912	0.20143	0.20143	chr1	2102522	0.6958758472670907	chr1:2102522:T:C
chr1:2103363	['G', 'A']	98663	3228.32720748482	386.4985007092354	0.0186032703264761	0.0174670060817713	1.0650520323509027	0.286855	0.286855	chr1	2103363	0.54233757578508	chr1:2103363:G:A
chr1:2103523	['C', 'T']	98663	3467.07028106344	415.0440806177775	0.0169991986535523	0.0169510816836116	1.0028385781414333	0.315941	0.315941	chr1	2103523	0.5003940115802847	chr1:2103523:C:T
chr1:2104245	['C', 'T']	98663	118426.20341199369	-4026.809073601728	0.0090543661674764	0.0043355738489782	2.0883893304251626	0.0367653	0.0367653	chr1	2104245	1.4345618858920777	chr1:2104245:C:T
chr1:2104360	['G', 'A']	98663	118442.40569279582	-4068.63623883954	0.008671510939551	0.0043365757818915	1.9996216774906068	0.0455439	0.0455439	chr1	2104360	1.3415697827687878	chr1:2104360:G:A
chr1:2104824	['G', 'A']	98663	118516.81105682488	-4044.39366557008	0.0088763317338789	0.0043371596621745	2.046577120803685	0.0407023	0.0407023	chr1	2104824	1.3903810490282045	chr1:2104824:G:A
chr1:2105801	['T', 'C']	98663	3238.2297478105734	379.5757705240586	0.0170061556105618	0.017437140158283	0.975283530222906	0.329422	0.329422	chr1	2105801	0.482247400431737	chr1:2105801:T:C
chr1:2105944	['T', 'G']	98663	52603.19636665925	-2588.146836732004	-0.0014766592096156	0.0048305348743251	-0.3056926920172432	0.759839	0.759839	chr1	2105944	0.1192784193228692	chr1:2105944:T:G
chr1:2107293	['C', 'T']	98663	56734.62551698971	-2264.5207328089687	-0.0116578154148951	0.0047016287894492	-2.479526976067512	0.0131573	0.0131573	chr1	2107293	1.8808332228350275	chr1:2107293:C:T
chr1:2107385	['G', 'A']	98663	96631.85589320469	-4436.618929094048	-0.0104136436872942	0.0042597713550842	-2.444648507921669	0.0145011	0.0145011	chr1	2107385	1.8385990525367184	chr1:2107385:G:A
chr1:2108082	['G', 'T']	98663	115811.25948302078	-4081.662152181187	0.0091725768549793	0.0043150699616017	2.125707563632297	0.0335301	0.0335301	chr1	2108082	1.4745651513315907	chr1:2108082:G:T
chr1:2108657	['T', 'C']	98663	173216.2669065477	-6199.255081526535	0.0001102228217515	0.0065377972095326	0.0168593209943689	0.986549	0.986549	chr1	2108657	0.0058813393006643	chr1:2108657:T:C
chr1:2108949	['G', 'A']	98663	172669.0007095434	-6280.389211814513	-0.0006652401249538	0.006485087467758	-0.1025799772572426	0.918297	0.918297	chr1	2108949	0.0370168344846732	chr1:2108949:G:A
chr1:2109324	['G', 'A']	98663	172723.75579297345	-6284.606397652906	-0.0008582445075502	0.0064903168448698	-0.1322346085813437	0.894799	0.894799	chr1	2109324	0.0482745099293692	chr1:2109324:G:A
chr1:2109497	['T', 'C']	98663	174206.0626704102	-6108.7170982836815	-0.0006920936593963	0.0066354998188329	-0.1043016620137762	0.91693	0.91693	chr1	2109497	0.0376638178459233	chr1:2109497:T:C
chr1:2109716	['C', 'T']	98663	115741.5578993249	-4104.415314102735	0.0083885618089576	0.0043149113120263	1.9440867267833253	0.0518878	0.0518878	chr1	2109716	1.284934742643192	chr1:2109716:C:T
chr1:2109797	['G', 'A']	98663	2334.023656524295	282.2679865667107	0.0016741730476183	0.0204123605998039	0.0820176108212801	0.934633	0.934633	chr1	2109797	0.0293588889816307	chr1:2109797:G:A
chr1:2110022	['C', 'T']	98663	115219.04776873084	-4053.679368791327	0.0091005816710043	0.0043100158334859	2.1114961110580897	0.0347322	0.0347322	chr1	2110022	1.4592677068245772	chr1:2110022:C:T
chr1:2110911	['G', 'A']	98663	50529.73074895584	-1886.6749494903552	-0.0123166312713175	0.0048736920085603	-2.5271665196906663	0.0115002	0.0115002	chr1	2110911	1.939294606764554	chr1:2110911:G:A
chr1:2111104	['A', 'G']	98663	116682.31438364506	-3969.5004459167394	0.0103870538450172	0.0043221347224342	2.403223062692308	0.0162531	0.0162531	chr1	2111104	1.7890637925624795	chr1:2111104:A:G
chr1:2111555	['C', 'G']	98663	177518.79546306902	-5781.8843372171705	-0.0028831625858765	0.0070897237091177	-0.4066678342018622	0.684253	0.684253	chr1	2111555	0.1647832898175982	chr1:2111555:C:G
chr1:2111657	['G', 'A']	98663	2393.024254525552	296.6593983981686	0.0035084875278927	0.0201932474106322	0.1737455822011779	0.862066	0.862066	chr1	2111657	0.0644594832025058	chr1:2111657:G:A
chr1:2112353	['G', 'A']	98663	55988.37712113533	-2307.084524103509	-0.0127973943100797	0.0047178436127732	-2.712551614774122	0.0066779	0.0066779	chr1	2112353	2.175360088691855	chr1:2112353:G:A
chr1:2112598	['T', 'C']	98663	119748.34276850703	-3701.8412624148914	0.0095334631396762	0.0043444561671149	2.1943973590616883	0.0282092	0.0282092	chr1	2112598	1.5496092300627136	chr1:2112598:T:C
chr1:2113103	['T', 'C']	98663	119767.92518296267	-3678.283134305402	0.0083187147864096	0.004343979254189	1.9149987372494144	0.0554956	0.0554956	chr1	2113103	1.2557414487957308	chr1:2113103:T:C
chr1:2113726	['G', 'A']	98663	115664.75714416053	-4054.982683046784	0.0096185373034697	0.0043136618670215	2.2297847165547604	0.025764	0.025764	chr1	2113726	1.5889867095161263	chr1:2113726:G:A
chr1:2114437	['G', 'A']	98663	56051.24918906864	-2306.14296307924	-0.0128481634502759	0.004716418972099	-2.724135308224708	0.00644814	0.00644814	chr1	2114437	2.1905655418345704	chr1:2114437:G:A
chr1:2115032	['G', 'A']	98663	2030.0205752974805	236.453291019553	0.0013647748670552	0.021682908063005	0.0629424274220747	0.949812	0.949812	chr1	2115032	0.0223623478084737	chr1:2115032:G:A
chr1:2115347	['G', 'A']	98663	119513.26796882128	-3669.7349966576544	0.0082394279131787	0.0043427530800489	1.8972821528885817	0.0577936	0.0577936	chr1	2115347	1.2381202522122918	chr1:2115347:G:A
chr1:2115499	['G', 'T']	98663	118813.859349816	-3619.5395121113056	0.0084434092609583	0.0043366135273922	1.947005239831826	0.0515369	0.0515369	chr1	2115499	1.2878817082799563	chr1:2115499:G:T
chr1:2117290	['G', 'A']	98663	119093.14139878147	-3559.759364338365	0.0102750695431587	0.0043386036002135	2.368289544279422	0.0178725	0.0178725	chr1	2117290	1.7478146942618438	chr1:2117290:G:A
chr1:2120054	['T', 'C']	98663	32676.585368821303	-1276.2027173269903	-0.0115891540107613	0.0057558792566432	-2.0134463379136265	0.0440704	0.0440704	chr1	2120054	1.355853007647458	chr1:2120054:T:C
chr1:2121058	['T', 'C']	98663	177461.59064831334	-5768.800357770298	-0.0024921937362896	0.0070798325374909	-0.3520130911419627	0.724829	0.724829	chr1	2121058	0.139764439106048	chr1:2121058:T:C
chr1:2121074	['A', 'G']	98663	56937.54182253173	-2372.0271202659856	-0.0129688928558417	0.0046949773648879	-2.762290815890085	0.0057408	0.0057408	chr1	2121074	2.2410275829720208	chr1:2121074:A:G
chr1:2121289	['T', 'A']	98663	31029.40298431813	-1537.1834863318477	-0.0095455931577767	0.0058416398876333	-1.6340605277611444	0.102249	0.102249	chr1	2121289	0.9903409307201864	chr1:2121289:T:A
chr1:2124676	['A', 'G']	98663	40643.95578345148	-1619.6875553899372	0.0175753926201926	0.0052735189984979	3.332763686866136	0.000860196	0.000860196	chr1	2124676	3.0654025812913046	chr1:2124676:A:G
chr1:2126584	['A', 'G']	98663	177272.78050214375	-5778.837577087558	-0.0016546762760514	0.0070503026024143	-0.2346957810697166	0.814445	0.814445	chr1	2126584	0.0891382385537673	chr1:2126584:A:G
chr1:2127141	['G', 'C']	98663	56829.45597372716	-2369.183125660493	-0.0134047830739466	0.0046981295894142	-2.853216970462043	0.00432881	0.00432881	chr1	2127141	2.363631475809026	chr1:2127141:G:C
chr1:2127343	['CA', 'C']	98663	114296.33807529692	-3974.828967657009	0.0098885073255358	0.0043031643273056	2.297961819117261	0.021566	0.021566	chr1	2127343	1.6662303991265257	chr1:2127343:CA:C
chr1:2127704	['G', 'A']	98663	56808.48517992904	-2374.756087823861	-0.0134432655466257	0.0046990420821657	-2.860852342150117	0.00422593	0.00422593	chr1	2127704	2.3740777010521663	chr1:2127704:G:A
chr1:2128619	['C', 'T']	98663	42028.53774961987	-1949.275889541944	-0.0038380519574792	0.0051964027287536	-0.7385978642959834	0.460153	0.460153	chr1	2128619	0.3370977422146289	chr1:2128619:C:T
chr1:2129085	['T', 'C']	98663	120494.86809744424	-3397.651552541476	0.0108904284883037	0.0043565354461948	2.499791089227965	0.0124283	0.0124283	chr1	2129085	1.9055882720913409	chr1:2129085:T:C
chr1:2129191	['T', 'C']	98663	120505.98501698003	-3405.4730290012126	0.0107570981060779	0.004356743415179	2.469068540644304	0.0135482	0.0135482	chr1	2129191	1.868118400877772	chr1:2129191:T:C
chr1:2129293	['C', 'T']	98663	115087.49588410622	-4018.049324629203	0.0094554443329443	0.0043106345061792	2.19351566907148	0.0282726	0.0282726	chr1	2129293	1.548634251159179	chr1:2129293:C:T
chr1:2130530	['T', 'C']	98663	118095.72705522156	-3342.8118397381254	0.0114626076966381	0.0043326884776247	2.6456108616703458	0.00815565	0.00815565	chr1	2130530	2.0885414202566035	chr1:2130530:T:C
chr1:2131655	['G', 'A']	98663	1989.221779588857	285.55624751733546	0.0118460325684531	0.022057910088165	0.5370423816719162	0.59124	0.59124	chr1	2131655	0.228236191677466	chr1:2131655:G:A
chr1:2131710	['C', 'T']	98663	56459.43347152256	-2376.273003204087	-0.0138348145169437	0.0047086788909145	-2.9381520459248422	0.00330251	0.00330251	chr1	2131710	2.48115585866779	chr1:2131710:C:T
chr1:2132990	['A', 'C']	98663	19568.38002655827	-941.0102079962096	0.0099432272756395	0.0071196786097766	1.3965837252801738	0.162542	0.162542	chr1	2132990	0.7890344007686194	chr1:2132990:A:C
chr1:2133904	['G', 'C']	98663	123226.48963538869	-3600.184358634664	0.0106463373418778	0.0043900070752643	2.425129882333224	0.0153047	0.0153047	chr1	2133904	1.8151751789461965	chr1:2133904:G:C
chr1:2134510	['C', 'T']	98663	56493.16139365616	-2355.586052758487	-0.0144782490274593	0.004708550718238	-3.0748843739495806	0.00210642	0.00210642	chr1	2134510	2.676455030350714	chr1:2134510:C:T
chr1:2134519	['C', 'T']	98663	56463.86748233673	-2340.598735463468	-0.0143441341401652	0.0047089371253257	-3.04615112888625	0.00231852	0.00231852	chr1	2134519	2.634789153444185	chr1:2134519:C:T
chr1:2137041	['C', 'T']	98663	124191.91622399744	-3705.921781173157	0.0104035047414107	0.0044012083956468	2.3637837171492984	0.0180913	0.0180913	chr1	2137041	1.7425302245972805	chr1:2137041:C:T
chr1:2137275	['G', 'A']	98663	49593.523901717104	-1781.6791467052894	-0.0113311718846126	0.0049167053853788	-2.3046269801540182	0.0211895	0.0211895	chr1	2137275	1.6738792910382805	chr1:2137275:G:A
chr1:2137483	['G', 'A']	98663	2250.068416784918	273.1731395746549	0.0330379051224365	0.0206171374859301	1.6024486980786157	0.10906	0.10906	chr1	2137483	0.9623345066491976	chr1:2137483:G:A
chr1:2137585	['GCCT', 'G']	98663	43373.27532412242	-2006.9211573969744	-0.0033368388757272	0.0051427920815806	-0.6488379897134998	0.516445	0.516445	chr1	2137585	0.2869759228730484	chr1:2137585:GCCT:G
chr1:2138661	['C', 'T']	98663	17615.892730442538	-652.4460674023082	0.0039614008483293	0.0074613231117299	0.5309247152293404	0.595472	0.595472	chr1	2138661	0.2251386548888199	chr1:2138661:C:T
chr1:2139901	['C', 'A']	98663	121353.98980233147	-3789.50307918177	0.0108920964640118	0.0043676958810219	2.4937854559286188	0.0126405	0.0126405	chr1	2139901	1.8982357470230784	chr1:2139901:C:A
chr1:2140117	['A', 'G']	98663	140621.551628369	-4233.184853301494	0.0147091036330492	0.0047034835256238	3.127278654834489	0.00176484	0.00176484	chr1	2140117	2.753294661532166	chr1:2140117:A:G
chr1:2140299	['C', 'T']	98663	17622.71446092095	-654.4833368620042	0.0039289477007866	0.0074597649029897	0.5266851907373099	0.598413	0.598413	chr1	2140299	0.2229989803726409	chr1:2140299:C:T
chr1:2140326	['A', 'G']	98663	121512.08428446896	-3807.16602383138	0.0108147461975616	0.0043706251747572	2.474416305480239	0.0133471	0.0133471	chr1	2140326	1.8746130856710883	chr1:2140326:A:G
chr1:2141561	['A', 'G']	98663	140748.95781715706	-4243.058678909372	0.0142023267459219	0.0047058826332412	3.017994253745312	0.00254519	0.00254519	chr1	2141561	2.594279791766691	chr1:2141561:A:G
chr1:2143812	['A', 'G']	98663	139718.4967108264	-4152.408102014948	-0.0180210315292092	0.0047107042411591	-3.8255493460516448	0.000130561	0.000130561	chr1	2143812	3.884186532205266	chr1:2143812:A:G
chr1:2144121	['T', 'G']	98663	56583.44101280194	-2352.1173396037952	-0.0142687314462279	0.0047056515989131	-3.0322541196045294	0.00242798	0.00242798	chr1	2144121	2.6147548949960435	chr1:2144121:T:G
chr1:2144131	['T', 'C']	98663	74726.33128573166	-2965.698864077901	-0.0113857737462297	0.0043820604242804	-2.5982694540546456	0.00937089	0.00937089	chr1	2144131	2.02821916004783	chr1:2144131:T:C
chr1:2144375	['C', 'T']	98663	17874.992894214003	-631.8764800193297	0.0030341393980776	0.0074118707985515	0.4093621543795042	0.682275	0.682275	chr1	2144375	0.1660405418975282	chr1:2144375:C:T
chr1:2144616	['G', 'A']	98663	13100.327785267553	-1076.854821523353	-0.022991786520054	0.0085313544480753	-2.6949749491701	0.00704058	0.00704058	chr1	2144616	2.152391562388585	chr1:2144616:G:A
chr1:2145302	['A', 'G']	98663	78792.56227949227	-2518.966470480166	-0.0106238887693982	0.0043446583242643	-2.445276009407956	0.0144759	0.0144759	chr1	2145302	1.839354425674241	chr1:2145302:A:G
chr1:2145689	['A', 'G']	98663	74631.1038967626	-2994.931497983777	-0.011440245547539	0.0043858259008959	-2.608458658881544	0.00909647	0.00909647	chr1	2145689	2.041127108442005	chr1:2145689:A:G
chr1:2145821	['C', 'T']	98663	56575.17469360447	-2350.8526734075385	-0.0142053356202784	0.0047056658594244	-3.018772697561623	0.00253866	0.00253866	chr1	2145821	2.5953954598239486	chr1:2145821:C:T
chr1:2145827	['G', 'A']	98663	17957.092025907943	-605.5343171462334	0.0037579042429853	0.0073970583463362	0.508026848922537	0.611436	0.611436	chr1	2145827	0.2136489945581241	chr1:2145827:G:A
chr1:2145970	['A', 'G']	98663	56564.0131365553	-2349.2717143534223	-0.0141231435367954	0.0047058674583837	-3.001177500576281	0.00269005	0.00269005	chr1	2145970	2.570239647684474	chr1:2145970:A:G
chr1:2146433	['A', 'G']	98663	74724.36054456247	-2961.1026049393013	-0.0113322960112369	0.0043818863276143	-2.586168413320437	0.00970637	0.00970637	chr1	2146433	2.012943157704888	chr1:2146433:A:G
chr1:2147043	['T', 'A']	98663	56576.60149217421	-2352.5160497419056	-0.0142663049041539	0.0047058907218046	-3.031584400813059	0.00243337	0.00243337	chr1	2147043	2.613791850485085	chr1:2147043:T:A
chr1:2147118	['T', 'A']	98663	56552.95242827728	-2342.60826875133	-0.0140129571289249	0.0047089390672837	-2.975820440379591	0.00292277	0.00292277	chr1	2147118	2.5342053590048423	chr1:2147118:T:A
chr1:2147483	['C', 'T']	98663	82855.16842375396	-2636.28026832702	-0.0099199538909377	0.0045074822171497	-2.2007749366586657	0.0277543	0.0277543	chr1	2147483	1.5566697216728165	chr1:2147483:C:T
chr1:2148410	['A', 'G']	98663	2000.644936427775	223.78171930398	0.0412950967806422	0.021980141363913	1.878745732201728	0.0602822	0.0602822	chr1	2148410	1.2198109064830622	chr1:2148410:A:G
chr1:2149374	['G', 'T']	98663	56574.88098448064	-2354.100618192744	-0.0143092378637965	0.0047058619524045	-3.0407262279517395	0.0023607	0.0023607	chr1	2149374	2.626959199970321	chr1:2149374:G:T
chr1:2151019	['C', 'T']	98663	56589.58851553394	-2352.4769562677616	-0.0142718124690197	0.0047054168957228	-3.0330601486114075	0.0024215	0.0024215	chr1	2151019	2.615915526617442	chr1:2151019:C:T
chr1:2151050	['G', 'A']	98663	74675.54124897372	-2983.80753816729	-0.0116767633670513	0.0043826733863494	-2.6643015204876046	0.00771609	0.00771609	chr1	2151050	2.1126027154144387	chr1:2151050:G:A
chr1:2151127	['T', 'C']	98663	78716.58483011677	-2481.6840566126903	-0.0104006149833189	0.0043455883231323	-2.3933732811170256	0.0166961	0.0166961	chr1	2151127	1.7773849627615932	chr1:2151127:T:C
chr1:2151163	['A', 'G']	98663	74727.81664200134	-2962.491731210344	-0.0113459556732176	0.0043817685687224	-2.589355301465805	0.00961699	0.00961699	chr1	2151163	2.0169608355445265	chr1:2151163:A:G
chr1:2151283	['T', 'C']	98663	56750.02633392799	-2353.91299013467	-0.0145281627565746	0.0047020359756539	-3.0897600171070847	0.00200374	0.00200374	chr1	2151283	2.698158632051726	chr1:2151283:T:C
chr1:2151390	['G', 'A']	98663	17193.871343428815	-667.8461366340703	0.0053626739726439	0.0075483470438952	0.7104434840447698	0.477431	0.477431	chr1	2151390	0.3210893853044562	chr1:2151390:G:A
chr1:2151734	['A', 'G']	98663	56579.60194834157	-2349.7444423435054	-0.0142100141210949	0.004705870027523	-3.019635909616157	0.00253143	0.00253143	chr1	2151734	2.5966340773761147	chr1:2151734:A:G
chr1:2152298	['T', 'C']	98663	139739.66132776462	-4158.152803155952	-0.0180650235924015	0.0047111357360907	-3.8345368514878726	0.000125879	0.000125879	chr1	2152298	3.900046715839902	chr1:2152298:T:C
chr1:2153159	['T', 'C']	98663	76091.56840483332	-2757.3690300315275	-0.0110045350825081	0.0043682884460795	-2.51918691229848	0.0117642	0.0117642	chr1	2153159	1.9294376007785312	chr1:2153159:T:C
chr1:2153594	['A', 'G']	98663	74732.14897154384	-2956.890053896648	-0.0112740858866323	0.0043819934020541	-2.5728212829684667	0.0100888	0.0100888	chr1	2153594	1.9961604873181968	chr1:2153594:A:G
chr1:2153701	['G', 'A']	98663	9020.365704091872	-474.9706930814432	-0.0039309793917742	0.0101885918965512	-0.3858216554050822	0.69963	0.69963	chr1	2153701	0.1551315763301304	chr1:2153701:G:A
chr1:2154873	['A', 'G']	98663	78649.32023115522	-2492.1661130321645	-0.0104506760559521	0.0043462563374472	-2.4045236278194806	0.0161954	0.0161954	chr1	2154873	1.790608321155041	chr1:2154873:A:G
chr1:2156118	['T', 'C']	98663	17852.714195928955	-632.7923056838956	0.002897418713188	0.0074173200678351	0.3906287832653508	0.696072	0.696072	chr1	2156118	0.1573458356977194	chr1:2156118:T:C
chr1:2156665	['A', 'G']	98663	56724.19886058371	-2349.660548959922	-0.0142959808118003	0.004703470849301	-3.0394534737947025	0.0023707	0.0023707	chr1	2156665	2.6251234002975967	chr1:2156665:A:G
chr1:2157138	['G', 'A']	98663	56571.89431693768	-2361.8290006852394	-0.0145143134637512	0.0047063185004118	-3.084005781266438	0.0020429	0.0020429	chr1	2157138	2.6897528915717173	chr1:2157138:G:A
chr1:2157493	['C', 'T']	98663	17858.724029232006	-633.0534078953542	0.0029590055676514	0.0074147165759005	0.3990719722543198	0.689841	0.689841	chr1	2157493	0.1612509973496014	chr1:2157493:C:T
chr1:2158087	['G', 'A']	98663	56331.85142573315	-2385.343491838928	-0.0140566549439599	0.0047120823040324	-2.983108960539776	0.00285406	0.00285406	chr1	2158087	2.544536901089973	chr1:2158087:G:A
chr1:2159377	['T', 'C']	98663	56581.73484840804	-2351.618831272211	-0.0142206689729989	0.0047058587393676	-3.021907320343831	0.00251252	0.00251252	chr1	2159377	2.599890472514712	chr1:2159377:T:C
chr1:2159958	['A', 'G']	98663	56581.32265193371	-2347.901872021901	-0.0142222976779294	0.0047060841307973	-3.0221086752054376	0.00251085	0.00251085	chr1	2159958	2.600179231579442	chr1:2159958:A:G
chr1:2160844	['C', 'T']	98663	17853.266663963674	-601.3237106916301	0.0049063516098483	0.0074162662353691	0.6615662725873123	0.508251	0.508251	chr1	2160844	0.2939217582008836	chr1:2160844:C:T
chr1:2161476	['G', 'A']	98663	5229.105999331043	-289.5033291858488	-0.0125672920679917	0.0132147140865066	-0.951007489509294	0.341603	0.341603	chr1	2161476	0.4664783239381712	chr1:2161476:G:A
chr1:2162295	['C', 'T']	98663	56705.64429598239	-2350.164183181156	-0.0145513994870701	0.004703206715737	-3.093931516635388	0.00197578	0.00197578	chr1	2162295	2.704261415064789	chr1:2162295:C:T
chr1:2163759	['T', 'C']	98663	76554.38331989331	-2778.396645245083	-0.0114105760895389	0.0043877941777382	-2.600526740162818	0.00930946	0.00930946	chr1	2163759	2.031075509762137	chr1:2163759:T:C
chr1:2164260	['C', 'T']	98663	56655.76199744541	-2358.286805834227	-0.0146088833609713	0.0047044498254791	-3.105333015106297	0.00190119	0.00190119	chr1	2164260	2.720974478700991	chr1:2164260:C:T
chr1:2164801	['G', 'C']	98663	17783.720988455185	-659.1316100837929	0.0019906175544033	0.0074280891820611	0.2679851447140292	0.788711	0.788711	chr1	2164801	0.1030821021104688	chr1:2164801:G:C
chr1:2165199	['C', 'T']	98663	17782.901194023798	-658.3327730109979	0.0021131022979128	0.0074282427782887	0.2844686638526375	0.776052	0.776052	chr1	2165199	0.1101091775092917	chr1:2165199:C:T
chr1:2166847	['C', 'T']	98663	17887.0877687341	-632.3111732551248	0.0027657312359383	0.0074088588347442	0.3733005713333746	0.708926	0.708926	chr1	2166847	0.1493990955206373	chr1:2166847:C:T
chr1:2166938	['G', 'C']	98663	17789.06512174847	-658.7613398712482	0.0020668327616363	0.0074272926844368	0.2782753890885645	0.780802	0.780802	chr1	2166938	0.1074590829081533	chr1:2166938:G:C
chr1:2167392	['G', 'C']	98663	17790.54094871275	-660.8861271766231	0.0019711563277687	0.0074266117438833	0.2654179854483735	0.790688	0.790688	chr1	2167392	0.1019948522905589	chr1:2167392:G:C
chr1:2170248	['G', 'A']	98663	56514.73769843686	-2354.712787754624	-0.0143964293214272	0.0047071851193211	-3.05839455141366	0.00222586	0.00222586	chr1	2170248	2.65250215497864	chr1:2170248:G:A
chr1:2172996	['C', 'T']	98663	57972.401279309066	-2132.0812365562865	-0.0135444330711968	0.0046757043546504	-2.896768496007546	0.00377111	0.00377111	chr1	2172996	2.423530799417169	chr1:2172996:C:T
chr1:2173095	['TCCAC', 'T']	98663	42406.149040118384	-1985.079673819427	-0.0032179602721198	0.0051868921136016	-0.6204023915749753	0.534994	0.534994	chr1	2173095	0.2716510885984039	chr1:2173095:TCCAC:T
chr1:2173542	['A', 'G']	98663	58080.06405408968	-2120.973188511979	-0.0135134767338628	0.0046718543202705	-2.892529562668419	0.00382237	0.00382237	chr1	2173542	2.4176672761557256	chr1:2173542:A:G
chr1:2174439	['G', 'A']	98663	17412.176481320064	-688.4714835840631	0.0038428965900884	0.007501063722012	0.5123135507849862	0.608433	0.608433	chr1	2174439	0.2157872388510639	chr1:2174439:G:A
chr1:2178821	['G', 'A']	98663	56511.00937601362	-2332.2901098189927	-0.0139282003840268	0.0047071596172729	-2.958939470188638	0.00308773	0.00308773	chr1	2178821	2.510360682635757	chr1:2178821:G:A
chr1:2179409	['T', 'G']	98663	42360.00538233863	-2000.7430824518883	-0.0043191626180856	0.0051865153467855	-0.8327677311824682	0.404978	0.404978	chr1	2179409	0.392568568731296	chr1:2179409:T:G
chr1:2179591	['T', 'C']	98663	79681.88378340023	-2580.6622469445297	-0.0103957544214382	0.004334635057486	-2.398299806920173	0.0164732	0.0164732	chr1	2179591	1.7832220287992069	chr1:2179591:T:C
chr1:2179937	['A', 'G']	98663	78567.53747744462	-2449.9487246550493	-0.0094464303673456	0.0043471857581347	-2.17299901428615	0.0297828	0.0297828	chr1	2179937	1.5260344749053378	chr1:2179937:A:G
chr1:2181022	['T', 'C']	98663	100267.19511206169	-2620.20581141348	-0.0162035440900007	0.0043057462534513	-3.763237110643152	0.000167825	0.000167825	chr1	2181022	3.775143344143042	chr1:2181022:T:C
chr1:2181226	['G', 'A']	98663	74540.28852781381	-2651.15636076949	-0.0108227199477312	0.0043866231225409	-2.4672098891099328	0.0136187	0.0136187	chr1	2181226	1.865864346885224	chr1:2181226:G:A
chr1:2181237	['A', 'G']	98663	94880.731653422	-2207.984198882153	-0.0131752860359297	0.0043314809549346	-3.0417508868230803	0.00235268	0.00235268	chr1	2181237	2.628437139413472	chr1:2181237:A:G
chr1:2181827	['G', 'A']	98663	27896.979251135257	-966.5338012521304	-0.012016285458083	0.0061413725520436	-1.956612362505919	0.0503959	0.0503959	chr1	2181827	1.2976047945029912	chr1:2181827:G:A
chr1:2185716	['G', 'A']	98663	56353.42341575177	-2316.252747666363	-0.0139103769702203	0.0047136837846884	-2.951062821694915	0.00316757	0.00316757	chr1	2185716	2.4992737788824626	chr1:2185716:G:A
chr1:2186119	['C', 'T']	98663	19172.97163940076	-436.5548669976668	0.0032810984589093	0.0071855212285411	0.4566263677402673	0.647941	0.647941	chr1	2186119	0.1884645381741586	chr1:2186119:C:T
chr1:2186900	['A', 'G']	98663	76216.72495514582	-2701.438440751689	-0.009949465969728	0.0043664105952485	-2.2786372817423315	0.0226908	0.0226908	chr1	2186900	1.6441501921070978	chr1:2186900:A:G
chr1:2187100	['T', 'C']	98663	140514.81770632716	-4175.645559266592	-0.0179188703054715	0.0047296600021039	-3.788617003653632	0.000151578	0.000151578	chr1	2187100	3.819363827542592	chr1:2187100:T:C
chr1:2189679	['C', 'T']	98663	122283.24959155705	-4236.744426981838	-0.0140677989070471	0.0043931928522883	-3.2021810514690685	0.00136434	0.00136434	chr1	2189679	2.8650773879467564	chr1:2189679:C:T
chr1:2193733	['G', 'A']	98663	20591.08701205235	-215.5986571432451	0.0052412388178851	0.006992786530058	0.7495207805008789	0.453545	0.453545	chr1	2193733	0.3433796164712979	chr1:2193733:G:A
chr1:2196630	['A', 'G']	98663	20813.9398329934	-199.56429162741384	0.0071821676929667	0.0069522983051894	1.0330637981407826	0.301577	0.301577	chr1	2196630	0.5206017833393153	chr1:2196630:A:G
chr1:2197209	['G', 'A']	98663	17115.214300194617	-634.3225468485983	0.0051906460574082	0.007556675820867	0.6868954260383612	0.49215	0.49215	chr1	2197209	0.3079025105582711	chr1:2197209:G:A
chr1:2197362	['G', 'C']	98663	17405.882087615802	-575.7352508433042	0.0045598580952179	0.0074918553727772	0.6086420343599855	0.542763	0.542763	chr1	2197362	0.2653897657350788	chr1:2197362:G:C
chr1:2197391	['G', 'A']	98663	17647.07317270949	-593.5253776050097	0.0031946987028023	0.0074425126539219	0.4292500196313145	0.667742	0.667742	chr1	2197391	0.1753913064165374	chr1:2197391:G:A
chr1:2201613	['G', 'T']	98663	76574.5075328994	-2773.431840648025	-0.0091194915586073	0.0043640798202153	-2.0896711183796315	0.0366499	0.0366499	chr1	2201613	1.4359272060025925	chr1:2201613:G:T
chr1:2202313	['C', 'T']	98663	9100.276707885669	-451.36694776250926	-0.0020246590663046	0.0101478230684629	-0.1995165911590286	0.841859	0.841859	chr1	2202313	0.074760640863442	chr1:2202313:C:T
chr1:2204652	['A', 'G']	98663	20749.79186435157	-187.95263512430105	0.0051190073274888	0.0069810418004725	0.7332726939326379	0.463394	0.463394	chr1	2204652	0.3340495937306807	chr1:2204652:A:G
chr1:2205929	['T', 'C']	98663	79977.91678830635	-2415.749364188546	-0.0086327443991558	0.0043375068659856	-1.990254924286828	0.0465656	0.0465656	chr1	2205929	1.3319347967676796	chr1:2205929:T:C
chr1:2206812	['A', 'G']	98663	79135.79136836746	-2511.166689341919	-0.0091381891522158	0.0043510965412588	-2.100203722340752	0.0357135	0.0357135	chr1	2206812	1.447167585925922	chr1:2206812:A:G
chr1:2207111	['G', 'C']	98663	16519.339455678884	-663.169435596582	0.0037381860955593	0.0076859604764299	0.4863655111190055	0.626709	0.626709	chr1	2207111	0.2029340684685762	chr1:2207111:G:C
chr1:2207240	['A', 'G']	98663	79925.29913549915	-2438.582680532384	-0.0088315779553775	0.0043393341592043	-2.035238041450305	0.0418296	0.0418296	chr1	2207240	1.3785162883866984	chr1:2207240:A:G
chr1:2207868	['C', 'T']	98663	136116.86996765918	-4387.376412599118	-0.0165599116459248	0.00460518160987	-3.59593020401909	0.000323392	0.000323392	chr1	2207868	3.490270727777882	chr1:2207868:C:T
chr1:2208822	['G', 'A']	98663	28644.870991283195	-1476.138497564097	-0.0112288996847909	0.0060589821370322	-1.8532650255164609	0.0638474	0.0638474	chr1	2208822	1.1948567834223929	chr1:2208822:G:A
chr1:2209954	['C', 'T']	98663	9094.092173278466	-470.1300288575836	-0.0027958491283263	0.010152043693437	-0.2753976650173143	0.783011	0.783011	chr1	2209954	0.1062321367852945	chr1:2209954:C:T
chr1:2210401	['C', 'A']	98663	20926.48470442751	-192.7239996534014	0.0044356369374145	0.0069438290114774	0.6387883299088902	0.522962	0.522962	chr1	2210401	0.2815298671363274	chr1:2210401:C:A
chr1:2210427	['C', 'T']	98663	55314.77351432452	-2682.728343347899	-0.0134291594742842	0.0047300044030756	-2.839143123323941	0.00452441	0.00452441	chr1	2210427	2.3444380463925936	chr1:2210427:C:T
chr1:2211079	['A', 'C']	98663	55146.209116531856	-2714.636726557093	-0.0139315159710502	0.0047356282308689	-2.9418517020061365	0.00326332	0.00326332	chr1	2211079	2.486340337361342	chr1:2211079:A:C
chr1:2212668	['A', 'G']	98663	172504.7421192402	-5416.276677106826	-0.0106894691845294	0.006403052846124	-1.6694332284013729	0.0950347	0.0950347	chr1	2212668	1.0221177919013544	chr1:2212668:A:G
chr1:2213543	['G', 'T']	98663	144064.7610205054	-4216.212861873979	-0.0166508042950036	0.0048145786587567	-3.4584135965292138	0.000543596	0.000543596	chr1	2213543	3.264723747642853	chr1:2213543:G:T
chr1:2214726	['C', 'A']	98663	16269.154273434964	-1406.4876960475058	-0.0395742278157752	0.0077320816763549	-5.118185434692861	3.09067e-07	3.09067e-07	chr1	2214726	6.509947363370845	chr1:2214726:C:A
chr1:2215707	['T', 'C']	98663	134705.55716834252	-4398.239809934791	-0.0167440704349585	0.0045607139360817	-3.6713704629639663	0.000241381	0.000241381	chr1	2215707	3.6172969178339662	chr1:2215707:T:C
chr1:2216191	['C', 'A']	98663	32286.61793117429	-563.3847354031858	0.0211825192551738	0.0057132941140179	3.707584246923543	0.00020936	0.00020936	chr1	2216191	3.6791062903681753	chr1:2216191:C:A
chr1:2217665	['C', 'T']	98663	4090.216014168841	-88.6513295779336	0.0262442674530256	0.0149971424577755	1.7499512008315108	0.0801298	0.0801298	chr1	2217665	1.096205941235063	chr1:2217665:C:T
chr1:2217699	['C', 'G']	98663	47989.99156942408	-1711.3901149854871	0.0034052843354902	0.0050108089568469	0.6795877401865783	0.496767	0.496767	chr1	2217699	0.3038472618530481	chr1:2217699:C:G
chr1:2217853	['C', 'T']	98663	72767.83025302179	-2922.598904927057	-0.0114656156865185	0.0044262884803568	-2.590345328236311	0.00958938	0.00958938	chr1	2217853	2.0182094711696035	chr1:2217853:C:T
chr1:2220140	['C', 'A']	98663	46804.35796310674	-1688.8096698335034	0.0030321746735698	0.0050453271608696	0.6009867302732386	0.54785	0.54785	chr1	2220140	0.2613383340149553	chr1:2220140:C:A
chr1:2221609	['A', 'G']	98663	20634.12997312512	-375.77736385264006	0.0273444285237909	0.0069427500886751	3.9385586654479336	8.20289e-05	8.20289e-05	chr1	2221609	4.086033112259016	chr1:2221609:A:G
chr1:2221645	['G', 'A']	98663	31954.57441846319	-657.6638882303421	0.0218798508109448	0.0057550281692615	3.801866848855448	0.000143696	0.000143696	chr1	2221645	3.8425553209548897	chr1:2221645:G:A
chr1:2222256	['T', 'C']	98663	31994.968533419968	-644.3243107773758	0.0224031896073724	0.0057546993685447	3.893025190825551	9.9067e-05	9.9067e-05	chr1	2222256	4.004070988346632	chr1:2222256:T:C
chr1:2222257	['G', 'C']	98663	31970.03422080225	-648.1289322924308	0.0223116766382581	0.0057547298474279	3.877102354028004	0.000105776	0.000105776	chr1	2222257	3.975612860183111	chr1:2222257:G:C
chr1:2222258	['T', 'C']	98663	31988.4766407288	-652.818180865783	0.0222935226295697	0.005753954544083	3.8744697162223374	0.000106926	0.000106926	chr1	2222258	3.970916679416243	chr1:2222258:T:C
chr1:2222298	['G', 'A']	98663	11092.929739822212	-299.3826104079838	0.0097984012328346	0.0092218634258099	1.0625185800747272	0.288003	0.288003	chr1	2222298	0.5406029883634778	chr1:2222298:G:A
chr1:2224430	['C', 'T']	98663	27247.93320223808	-903.4751452292912	-0.0125920551385237	0.0062108529569778	-2.027427669878535	0.0426214	0.0426214	chr1	2224430	1.370372288965112	chr1:2224430:C:T
chr1:2224923	['A', 'G']	98663	133525.5334961937	-4455.083579742171	-0.0166846630822296	0.0045367442809002	-3.677673249619199	0.000235496	0.000235496	chr1	2224923	3.628016465149441	chr1:2224923:A:G
chr1:2225560	['G', 'C']	98663	135734.54938341194	-4554.220145451981	-0.0166551788599934	0.004707544975885	-3.5379755149045544	0.000403393	0.000403393	chr1	2225560	3.3942716422852515	chr1:2225560:G:C
chr1:2228951	['C', 'G']	98663	13873.60895797843	-1174.530590688876	-0.0351817415756243	0.0083106330919062	-4.2333407318737	2.30453e-05	2.30453e-05	chr1	2228951	4.6374176339271145	chr1:2228951:C:G
chr1:2230051	['C', 'T']	98663	31707.92825648458	-586.6334352081851	0.0235265719324976	0.005771847815949	4.076090133126482	4.58351e-05	4.58351e-05	chr1	2230051	4.338801816797788	chr1:2230051:C:T
chr1:2231034	['C', 'T']	98663	21051.49357362958	-302.1478779236614	0.0280221015981364	0.006885190640143	4.069909326077	4.7068e-05	4.7068e-05	chr1	2231034	4.32727425521831	chr1:2231034:C:T
chr1:2231505	['C', 'T']	98663	72577.41365539191	-2926.1739567318764	-0.0117414037072334	0.0044239681723321	-2.654043440155207	0.00795463	0.00795463	chr1	2231505	2.09938001623052	chr1:2231505:C:T
chr1:2232677	['T', 'C']	98663	87101.82821607044	-2740.44796671608	-0.0175322710766062	0.0043193447759253	-4.05901172194576	4.93188e-05	4.93188e-05	chr1	2232677	4.306987498980573	chr1:2232677:T:C
chr1:2233260	['C', 'T']	98663	73528.93057021336	-2828.960184685288	-0.0116824199056455	0.0044371000662752	-2.632895298990288	0.00846736	0.00846736	chr1	2233260	2.072251975283286	chr1:2233260:C:T
chr1:2233261	['G', 'A']	98663	3460.131294194398	332.69768808130164	0.0034847487584448	0.0166837770020904	0.2088704948530647	0.83455	0.83455	chr1	2233261	0.0785476385250698	chr1:2233261:G:A
chr1:2234084	['G', 'A']	98663	4777.242098968153	387.5121992554032	-0.0036816242453097	0.0141674585777969	-0.2598648321498928	0.794969	0.794969	chr1	2234084	0.0996498064270951	chr1:2234084:G:A
chr1:2234182	['C', 'T']	98663	4294.348203334855	410.8966702909091	0.0016650328690317	0.0149653210827964	0.1112594150048548	0.911411	0.911411	chr1	2234182	0.0402857341357599	chr1:2234182:C:T
chr1:2234971	['T', 'C']	98663	126703.51558412582	-3738.013725767948	-0.0176711683128472	0.0044705741348788	-3.952773800344573	7.73043e-05	7.73043e-05	chr1	2234971	4.111796348069606	chr1:2234971:T:C
chr1:2235370	['C', 'T']	98663	18672.32477497567	-708.0210061121669	-0.0268804942551867	0.0072658445542765	-3.6995691353409614	0.000216083	0.000216083	chr1	2235370	3.665379399227856	chr1:2235370:C:T
chr1:2237165	['C', 'T']	98663	18654.323497810576	-706.8805339907391	-0.0255534128390686	0.0072673673629234	-3.5161856505887776	0.000437991	0.000437991	chr1	2237165	3.3585348134468025	chr1:2237165:C:T
chr1:2237274	['C', 'T']	98663	20278.61660247314	-365.4129974623834	0.0275490394519986	0.00699093168929	3.940682111685197	8.13062e-05	8.13062e-05	chr1	2237274	4.089876336040345	chr1:2237274:C:T
chr1:2238621	['G', 'A']	98663	31415.273639505773	-757.5829580081821	-0.031419862117575	0.005966228217625	-5.266285661811681	1.39503e-07	1.39503e-07	chr1	2238621	6.855416452824532	chr1:2238621:G:A
chr1:2241478	['T', 'C']	98663	74131.52449693345	-2725.9772525635176	-0.0117726095481183	0.0043998059042103	-2.675711111904415	0.00745832	0.00745832	chr1	2241478	2.1273589871247767	chr1:2241478:T:C
chr1:2241480	['T', 'C']	98663	74133.52486187845	-2724.6034884904884	-0.0117855716389008	0.004399735579483	-2.6786999868491392	0.00739208	0.00739208	chr1	2241480	2.1312333416566527	chr1:2241480:T:C
chr1:2241549	['T', 'C']	98663	105746.1537416484	-3451.931966800554	-0.0275800949579925	0.0043141772179295	-6.392898011553758	1.63495e-10	1.63495e-10	chr1	2241549	9.786495524383591	chr1:2241549:T:C
chr1:2244114	['C', 'T']	98663	13899.77613514225	-1155.140428120003	-0.0339828756733472	0.0083007326423029	-4.093960995703041	4.24403e-05	4.24403e-05	chr1	2244114	4.3722215548394034	chr1:2244114:C:T
chr1:2244687	['T', 'A']	98663	14290.027714421842	-1119.361710873184	-0.0349388552209179	0.0081942482240132	-4.263826804578559	2.01142e-05	2.01142e-05	chr1	2244687	4.69649723589882	chr1:2244687:T:A
chr1:2244722	['C', 'T']	98663	88539.5374446213	-3819.769489148992	-0.0202274890553693	0.0042708092136474	-4.736219307276047	2.18044e-06	2.18044e-06	chr1	2244722	5.66145585947321	chr1:2244722:C:T
chr1:2245578	['C', 'T']	98663	21932.592254962736	-821.2964695226611	0.010479301476371	0.0067975835005246	1.5416215888428826	0.123169	0.123169	chr1	2245578	0.9094985845664162	chr1:2245578:C:T
chr1:2245631	['A', 'G']	98663	14274.13537711908	-423.3332374296595	0.0287090970053215	0.008196175677604	3.502743002906706	0.000460697	0.000460697	chr1	2245631	3.336584615808288	chr1:2245631:A:G
chr1:2245723	['G', 'A']	98663	14389.345551940623	-1123.357865055853	-0.0366627495211318	0.0082198032514923	-4.460295264911089	8.19371e-06	8.19371e-06	chr1	2245723	5.086519411096632	chr1:2245723:G:A
chr1:2246288	['T', 'C']	98663	77207.69364519333	-2406.8155647530784	-0.0108852553362894	0.0043780954677036	-2.486299217682156	0.0129096	0.0129096	chr1	2246288	1.8890872140065489	chr1:2246288:T:C
chr1:2247560	['C', 'T']	98663	76853.23157467943	-2467.230840489283	-0.0113323778872464	0.0043823511966709	-2.585912762047684	0.00971357	0.00971357	chr1	2247560	2.0126211257714246	chr1:2247560:C:T
chr1:2249085	['G', 'A']	98663	91214.24503056168	-3534.318451413824	-0.0201145938492261	0.0042610181490095	-4.720607410203506	2.35464e-06	2.35464e-06	chr1	2249085	5.628075482575304	chr1:2249085:G:A
chr1:2250309	['C', 'T']	98663	13884.407255734744	-1134.791176657145	-0.0347197749765381	0.0083009904688266	-4.182606293420542	2.88435e-05	2.88435e-05	chr1	2250309	4.5399520415095	chr1:2250309:C:T
chr1:2250524	['C', 'T']	98663	20645.627762010947	-341.6375960511832	0.0279054804889708	0.0069386038763934	4.021771668492406	5.7805e-05	5.7805e-05	chr1	2250524	4.238034594477514	chr1:2250524:C:T
chr1:2250903	['T', 'C']	98663	72816.16620377879	-2940.328698857597	-0.0121924490283482	0.0044246333464838	-2.75558403907916	0.00585982	0.00585982	chr1	2250903	2.232115724290336	chr1:2250903:T:C
chr1:2251211	['G', 'A']	98663	14010.426008514089	-1150.7097765227668	-0.0367470141961073	0.0082675163498581	-4.44474648020962	8.80913e-06	8.80913e-06	chr1	2251211	5.055066980901961	chr1:2251211:G:A
chr1:2251617	['G', 'A']	98663	14005.567814390984	-1146.8853038301484	-0.0365370106300254	0.008268678572861	-4.418724262658477	9.93908e-06	9.93908e-06	chr1	2251617	5.0026538137329455	chr1:2251617:G:A
chr1:2252315	['C', 'G']	98663	76427.8166058394	-2517.111489753191	-0.0108557911631723	0.0043883566094109	-2.4737714204656696	0.0133712	0.0133712	chr1	2252315	1.8738296151769007	chr1:2252315:C:G
chr1:2252841	['T', 'C']	98663	72765.38791897312	-2917.363601857357	-0.011659589393017	0.0044251310458715	-2.6348574250461905	0.00841858	0.00841858	chr1	2252841	2.074761156739307	chr1:2252841:T:C
chr1:2253253	['G', 'C']	98663	14128.859219315407	96.00520919139764	-0.0269417021843372	0.0085188263257273	-3.162607283467188	0.0015641	0.0015641	chr1	2253253	2.805735483974483	chr1:2253253:G:C
chr1:2253316	['C', 'T']	98663	4177.550440952864	-66.47658001802256	0.0231891886481318	0.014734668890499	1.5737841698692194	0.115541	0.115541	chr1	2253316	0.937263877987245	chr1:2253316:C:T
chr1:2253416	['G', 'C']	98663	14126.429535779447	-1126.1479035878767	-0.0361561120439988	0.0082366945307541	-4.38963857515893	1.13657e-05	1.13657e-05	chr1	2253416	4.944403811432592	chr1:2253416:G:C
chr1:2253549	['A', 'G']	98663	20754.472500405453	-336.2693891872814	0.027761822322586	0.0069228820985316	4.010153853186997	6.07238e-05	6.07238e-05	chr1	2253549	4.216641058795828	chr1:2253549:A:G
chr1:2253720	['G', 'A']	98663	105399.75108462069	-3442.851305902319	-0.0274049733116307	0.0043140216186144	-6.3525349973634535	2.12714e-10	2.12714e-10	chr1	2253720	9.672203925599588	chr1:2253720:G:A
chr1:2253871	['G', 'C']	98663	14126.57272017758	-1124.9089125616292	-0.0360734977148581	0.0082366896721578	-4.379611124211237	1.19014e-05	1.19014e-05	chr1	2253871	4.924401948144273	chr1:2253871:G:C
chr1:2253961	['T', 'C']	98663	13190.26738022116	-4.999075980811858	-0.028915303881037	0.0087902531025318	-3.2894734137642376	0.0010041	0.0010041	chr1	2253961	2.9982230329225605	chr1:2253961:T:C
chr1:2254781	['C', 'T']	98663	10784.109302467008	-280.4093737829724	0.0131344487957335	0.0093510744811213	1.404592469266531	0.160146	0.160146	chr1	2254781	0.7954839043284289	chr1:2254781:C:T
chr1:2256472	['G', 'A']	98663	13329.135097605968	-1200.0402878157413	-0.0373798626546238	0.0084673860918856	-4.414569295528555	1.01319e-05	1.01319e-05	chr1	2256472	4.994309105267446	chr1:2256472:G:A
chr1:2256593	['A', 'G']	98663	14143.573409420327	-1131.6791640346923	-0.036555023239804	0.008232330384183	-4.440422278245558	8.98798e-06	8.98798e-06	chr1	2256593	5.046337902641349	chr1:2256593:A:G
chr1:2257757	['A', 'T']	98663	76890.0277560951	-2445.7647103828217	-0.0108945374188313	0.0043820514330883	-2.4861728770611715	0.0129142	0.0129142	chr1	2257757	1.8889324920339587	chr1:2257757:A:T
chr1:2258141	['C', 'T']	98663	14038.99604686993	80.79627861656934	-0.0266289560618555	0.0085395641072786	-3.118303900214117	0.00181947	0.00181947	chr1	2258141	2.740055100804246	chr1:2258141:C:T
chr1:2260994	['A', 'G']	98663	14166.010116676298	82.34533659234741	-0.0276177281055957	0.0085089584496924	-3.2457237003659456	0.00117192	0.00117192	chr1	2260994	2.9311020340042706	chr1:2260994:A:G
chr1:2261509	['T', 'C']	98663	76589.53901593482	-2492.6524264515	-0.0108959447466682	0.004386982886768	-2.483698940228929	0.0130042	0.0130042	chr1	2261509	1.8859163598289064	chr1:2261509:T:C
chr1:2268730	['T', 'C']	98663	141383.46395012923	-4464.123457952936	-0.015532743466839	0.0047389887596793	-3.2776493582335577	0.00104712	0.00104712	chr1	2268730	2.980003545301574	chr1:2268730:T:C
chr1:2268951	['C', 'A']	98663	92187.57715954678	-3544.957212118555	-0.0195983543599901	0.0043015690253043	-4.556094356431616	5.21759e-06	5.21759e-06	chr1	2268951	5.282530050903378	chr1:2268951:C:A
chr1:2268965	['C', 'T']	98663	80539.31871064825	-2447.8923198257226	-0.008601952486451	0.0045232428652828	-1.9017224461842093	0.0572104	0.0572104	chr1	2268965	1.2425250157514536	chr1:2268965:C:T
chr1:2269393	['G', 'A']	98663	13175.801260934351	-4.904612769529764	-0.0285540860894424	0.008790524008007	-3.248280314510645	0.00116144	0.00116144	chr1	2269393	2.9350032209407773	chr1:2269393:G:A
chr1:2270305	['G', 'T']	98663	13775.837750995874	-1177.3207548015894	-0.035911149172686	0.0083302329302409	-4.310941779589289	1.62718e-05	1.62718e-05	chr1	2270305	4.788564402390246	chr1:2270305:G:T
chr1:2270709	['G', 'A']	98663	35716.8960721707	-1059.3207177589327	0.0230006746429074	0.005539379813721	4.152211152940772	3.29555e-05	3.29555e-05	chr1	2270709	4.482072094869093	chr1:2270709:G:A
chr1:2271335	['C', 'T']	98663	31330.49305640028	-939.2007428046708	0.0205636876952967	0.0058329188883135	3.5254540803741823	0.000422949	0.000422949	chr1	2271335	3.373711997527816	chr1:2271335:C:T
chr1:2271448	['G', 'A']	98663	12864.912747324037	-14.235746106237409	-0.02985032518905	0.0088925980801801	-3.356760861100937	0.000788911	0.000788911	chr1	2271448	3.102971988411692	chr1:2271448:G:A
chr1:2271528	['T', 'C']	98663	107273.18171495768	-3472.673326246056	-0.0260868277982923	0.0043213545157769	-6.036724759112254	1.57833e-09	1.57833e-09	chr1	2271528	8.801802188581934	chr1:2271528:T:C
chr1:2272051	['C', 'T']	98663	76368.38452259066	-2507.258714882171	-0.0109175828372332	0.0043891647146953	-2.487394196139461	0.0128699	0.0128699	chr1	2272051	1.890424827580222	chr1:2272051:C:T
chr1:2273316	['G', 'A']	98663	141357.05816582023	-4462.395812657133	-0.0153023659170866	0.0047386263401605	-3.2292830914724595	0.00124142	0.00124142	chr1	2273316	2.906081262156945	chr1:2273316:G:A
chr1:2273351	['G', 'A']	98663	177663.00705503128	-5629.046024193458	-0.0157399661766403	0.0071047672055625	-2.215409136039971	0.0267343	0.0267343	chr1	2273351	1.5729311828042347	chr1:2273351:G:A
chr1:2274088	['A', 'G']	98663	118228.18133438753	-3519.2894612144173	-0.0206225580666825	0.0043862747379558	-4.70161111620052	2.58465e-06	2.58465e-06	chr1	2274088	5.587598258511988	chr1:2274088:A:G
chr1:2274142	['C', 'A']	98663	85390.05830360038	-2498.414652869643	-0.0109985070935782	0.0043173167889631	-2.547533023681535	0.0108503	0.0108503	chr1	2274142	1.964558253839103	chr1:2274142:C:A
chr1:2275005	['A', 'G']	98663	51241.232273367714	-848.6305065498182	-0.0054588417910203	0.0048948945067345	-1.11521132549637	0.264763	0.264763	chr1	2275005	0.5771427066136561	chr1:2275005:A:G
chr1:2275281	['G', 'A']	98663	12551.25442677451	-1157.7276221316663	-0.0376303504780347	0.0087100747289001	-4.320324641208486	1.55952e-05	1.55952e-05	chr1	2275281	4.80700905127943	chr1:2275281:G:A
chr1:2276041	['C', 'G']	98663	72624.77742860909	-2131.0569899499264	0.0005224783042639	0.0044011056031545	0.118715239163875	0.905501	0.905501	chr1	2276041	0.0431110657317647	chr1:2276041:C:G
chr1:2276684	['C', 'T']	98663	12645.256332289357	-1155.2367516325896	-0.0367286030815973	0.0086789549951355	-4.231915374855969	2.31919e-05	2.31919e-05	chr1	2276684	4.634663670261796	chr1:2276684:C:T
chr1:2277312	['A', 'C']	98663	32056.09733867288	-721.8920934697343	-0.0123906613427551	0.0058296154546757	-2.125468041432627	0.0335501	0.0335501	chr1	2277312	1.4743061810275235	chr1:2277312:A:C
chr1:2277469	['T', 'G']	98663	13233.804788306965	-1091.315389723261	-0.033586786549938	0.0084854342463685	-3.958169443633585	7.55792e-05	7.55792e-05	chr1	2277469	4.121597709368254	chr1:2277469:T:G
chr1:2278341	['G', 'A']	98663	5544.1123848329125	-219.13623778474465	-0.0136268115524777	0.0128829203915527	-1.0577424324854778	0.290175	0.290175	chr1	2278341	0.537340006887055	chr1:2278341:G:A
chr1:2279329	['G', 'A']	98663	5526.168031623758	-214.4879638949064	-0.0130268936788656	0.0129093041212484	-1.0091088997914046	0.312925	0.312925	chr1	2279329	0.5045597390962759	chr1:2279329:G:A
chr1:2280505	['A', 'G']	98663	113846.462872843	-3944.3417533940974	-0.0003778867194567	0.0042985789936272	-0.0879096836459208	0.929949	0.929949	chr1	2280505	0.0315408682481197	chr1:2280505:A:G
chr1:2282992	['C', 'T']	98663	67826.18707807084	-1900.2496144137308	0.0003452962106862	0.0044681277748869	0.0772798424939914	0.938401	0.938401	chr1	2282992	0.0276115380896174	chr1:2282992:C:T
chr1:2283014	['A', 'G']	98663	26730.52205778004	-738.2476798495849	0.0161997239724343	0.0062058732113565	2.6103859071418487	0.00904538	0.00904538	chr1	2283014	2.043573183537551	chr1:2283014:A:G
chr1:2283148	['G', 'C']	98663	14136.286556998206	-1093.2426685749042	-0.0286455065327367	0.0082258141935411	-3.482391634280874	0.000497171	0.000497171	chr1	2283148	3.303494211702332	chr1:2283148:G:C
chr1:2283304	['C', 'T']	98663	82543.38591138097	-2960.394050391721	-0.0075072681371007	0.0042978152883326	-1.7467637935676257	0.0806814	0.0806814	chr1	2283304	1.0932265744280445	chr1:2283304:C:T
chr1:2283374	['A', 'G']	98663	118292.58642676123	-3773.3290476518864	-0.0014243256894899	0.0043515158112593	-0.327317135285263	0.743429	0.743429	chr1	2283374	0.1287605017628576	chr1:2283374:A:G
chr1:2283870	['C', 'T']	98663	5847.177792418406	-213.7921924117879	-0.0124939537102349	0.0126116926263132	-0.9906643049773814	0.321852	0.321852	chr1	2283870	0.4923437878049666	chr1:2283870:C:T
chr1:2284070	['C', 'T']	98663	4275.043329752083	-146.78229803282633	0.0036393629206959	0.0145730178581211	0.2497329623917116	0.802794	0.802794	chr1	2284070	0.0953958820448273	chr1:2284070:C:T
chr1:2284474	['G', 'C']	98663	5505.0	-175.01290913701897	-0.0125166991125325	0.0128781294442069	-0.971934562916122	0.331085	0.331085	chr1	2284474	0.4800604947683062	chr1:2284474:G:C
chr1:2284952	['A', 'G']	98663	57864.07556848713	-2595.1750361179293	0.0064984808024908	0.0047157186157958	1.378046769101859	0.168192	0.168192	chr1	2284952	0.7741946651283697	chr1:2284952:A:G
chr1:2286661	['C', 'T']	98663	21126.92718997709	-855.3128411140275	0.0011682265274353	0.006876465790329	0.1698876374951634	0.865099	0.865099	chr1	2286661	0.0629341899993709	chr1:2286661:C:T
chr1:2286690	['T', 'C']	98663	18645.07875157117	-617.3965097470989	0.0006668430772267	0.0072733779456341	0.0916827204926192	0.92695	0.92695	chr1	2286690	0.0329436912165972	chr1:2286690:T:C
chr1:2286826	['T', 'C']	98663	18640.700397348308	-610.5862402852347	0.0009710264764353	0.0072743261598428	0.1334867938415793	0.893809	0.893809	chr1	2286826	0.0487552766272613	chr1:2286826:T:C
chr1:2287481	['T', 'C']	98663	18602.610896345	-684.6042156515894	0.0008414580677661	0.0073506808528278	0.1144734868256988	0.908863	0.908863	chr1	2287481	0.0415015764349301	chr1:2287481:T:C
chr1:2287498	['A', 'G']	98663	18593.52108600088	-665.9355644296023	0.000877118649127	0.0073186791747149	0.1198465772563669	0.904605	0.904605	chr1	2287498	0.0435410161187223	chr1:2287498:A:G
chr1:2287526	['C', 'T']	98663	79574.65298337123	-3482.016851315528	0.003388514758274	0.0043469461804494	0.7795161517099164	0.435678	0.435678	chr1	2287526	0.3608343696484309	chr1:2287526:C:T
chr1:2287529	['G', 'A']	98663	79763.14605260486	-3468.170790215314	0.0041236439315125	0.0043460017770779	0.9488362276476152	0.342706	0.342706	chr1	2287529	0.4650782919982604	chr1:2287529:G:A
chr1:2288174	['A', 'T']	98663	29328.02587290643	-1053.8131163125522	0.0022285545141773	0.0059880140234003	0.3721692209584777	0.709768	0.709768	chr1	2288174	0.1488835847809027	chr1:2288174:A:T
chr1:2288441	['A', 'C']	98663	13567.512650529134	-630.5891935522063	0.0091168430076946	0.0084048855020903	1.08470757935098	0.278054	0.278054	chr1	2288441	0.555870852914244	chr1:2288441:A:C
chr1:2288631	['T', 'A']	98663	44774.71484905624	-1652.2754392939523	0.0173154205035074	0.0050977949727839	3.396649060221303	0.000682433	0.000682433	chr1	2288631	3.1659399804170545	chr1:2288631:T:A
chr1:2288952	['C', 'T']	98663	2179.08834470246	68.6282339338293	-0.0336346795169072	0.020565076479371	-1.635524164018855	0.101942	0.101942	chr1	2288952	0.9916468502407056	chr1:2288952:C:T
chr1:2288986	['T', 'C']	98663	133117.53978712624	-3668.3021059057614	-0.0040795415711558	0.0045523180576826	-0.8961459896834526	0.370177	0.370177	chr1	2288986	0.4315905685204209	chr1:2288986:T:C
chr1:2289210	['C', 'T']	98663	90525.43291026316	-1966.0505532347647	0.006485448267229	0.0042703374955674	1.5187203058214618	0.128836	0.128836	chr1	2289210	0.8899627672805874	chr1:2289210:C:T
chr1:2289834	['C', 'A']	98663	85809.52474554967	-1580.5094439503357	0.0087839186699771	0.0043023794733458	2.041642008659492	0.0411897	0.0411897	chr1	2289834	1.385211371161306	chr1:2289834:C:A
chr1:2290095	['A', 'G']	98663	86028.45466745348	-1611.7708699466457	0.00834783058062	0.0043118129524845	1.9360372707749265	0.052866	0.052866	chr1	2290095	1.2768235483738937	chr1:2290095:A:G
chr1:2290197	['A', 'T']	98663	85743.33347189134	-1598.7708028116035	0.0085796457527613	0.0043032687222636	1.9937508685834704	0.046182	0.046182	chr1	2290197	1.3355272630568766	chr1:2290197:A:T
chr1:2290399	['G', 'A']	98663	32801.324582121175	-1347.3279762291584	0.0162057579826838	0.005706806816269	2.8397242984437634	0.00451618	0.00451618	chr1	2290399	2.345228756860253	chr1:2290399:G:A
chr1:2290637	['G', 'A']	98663	87018.46569690829	-1675.5420932866427	0.0082252840146534	0.0042912501312562	1.9167570668376472	0.0552717	0.0552717	chr1	2290637	1.2574971775520207	chr1:2290637:G:A
chr1:2290738	['G', 'A']	98663	38525.733346172565	-1508.596558933961	-0.0140601060373931	0.0053807615925504	-2.613032708391919	0.00897563	0.00897563	chr1	2290738	2.046935058524442	chr1:2290738:G:A
chr1:2290929	['G', 'A']	98663	80224.38361260631	-3790.463927168317	-0.0117441420356601	0.0043360847702928	-2.7084668907123115	0.00676065	0.00676065	chr1	2290929	2.170011546981085	chr1:2290929:G:A
chr1:2291058	['G', 'A']	98663	80256.94789766046	-3791.7557248354447	-0.0117501637056126	0.004335450220101	-2.7102522481134086	0.00672437	0.00672437	chr1	2291058	2.17234839806758	chr1:2291058:G:A
chr1:2291144	['T', 'C']	98663	167474.9744457847	-5489.74606262127	-0.0070004633263411	0.0059496531602726	-1.1766170460296834	0.239351	0.239351	chr1	2291144	0.6209647537112799	chr1:2291144:T:C
chr1:2291819	['T', 'C']	98663	167454.78895995297	-5479.557096365593	-0.0066795392801875	0.0059483566673829	-1.122921783896036	0.261473	0.261473	chr1	2291819	0.5825731502246537	chr1:2291819:T:C
chr1:2292206	['C', 'T']	98663	32771.31800304106	-1357.578240077918	0.0161445695747246	0.0057094848241188	2.82767536337508	0.00468968	0.00468968	chr1	2292206	2.328856790328744	chr1:2292206:C:T
chr1:2292843	['A', 'G']	98663	167414.09048246502	-5492.2618716463685	-0.0070848301702229	0.0059443385272473	-1.1918618257940523	0.233318	0.233318	chr1	2292843	0.6320517549948361	chr1:2292843:A:G
chr1:2293170	['T', 'G']	98663	167339.56857736554	-5482.669163654463	-0.006887902882332	0.0059394157869345	-1.159693668438552	0.246176	0.246176	chr1	2293170	0.6087542892423466	chr1:2293170:T:G
chr1:2293206	['A', 'G']	98663	167434.48517099474	-5485.553146901812	-0.0067336239229943	0.0059458256024577	-1.132496035573423	0.257429	0.257429	chr1	2293206	0.5893425303510345	chr1:2293206:A:G
chr1:2293397	['G', 'A']	98663	71745.45013537216	-2954.026156369349	-0.012462517359932	0.0044114763854361	-2.825021890874265	0.00472869	0.00472869	chr1	2293397	2.3252591562113283	chr1:2293397:G:A
chr1:2293719	['T', 'A']	98663	37166.02714730299	-1324.1706543470482	-0.0132614955191792	0.0054608649730275	-2.428460616528867	0.0151648	0.0151648	chr1	2293719	1.8191633129806928	chr1:2293719:T:A
chr1:2293812	['C', 'T']	98663	59566.641122329005	-2789.02675529384	0.0059765084224707	0.0046676194521681	1.2804189552544958	0.200401	0.200401	chr1	2293812	0.6981001156720656	chr1:2293812:C:T
chr1:2293845	['G', 'A']	98663	87873.68773757997	-1860.1374951961736	-0.0109728364553539	0.0043474506913333	-2.5239703068347983	0.0116053	0.0116053	chr1	2293845	1.935343628438519	chr1:2293845:G:A
chr1:2293973	['T', 'C']	98663	29104.65491515804	-1508.554505588232	-0.0029188092124104	0.0060025964543529	-0.4862577777144738	0.626785	0.626785	chr1	2293973	0.2028814054631448	chr1:2293973:T:C
chr1:2295983	['C', 'T']	98663	57511.74366434189	-806.2191866106631	-0.0016578271763602	0.0047178907206903	-0.3513916015667393	0.725295	0.725295	chr1	2295983	0.1394853164440778	chr1:2295983:C:T
chr1:2297701	['C', 'T']	98663	23026.23338265999	-793.6991851408736	-0.0043150756603627	0.0066376321630932	-0.650092616513992	0.515634	0.515634	chr1	2297701	0.2876584537593801	chr1:2297701:C:T
chr1:2297717	['C', 'T']	98663	35802.45150467773	-1159.0094540662792	0.0214862643606837	0.0055340493161369	3.882557442708588	0.000103431	0.000103431	chr1	2297717	3.985349276414465	chr1:2297717:C:T
chr1:2297862	['C', 'T']	98663	46364.75944452891	-2616.464472386276	-0.0062988561962889	0.0050478539967664	-1.2478285228383748	0.212097	0.212097	chr1	2297862	0.6734654743059745	chr1:2297862:C:T
chr1:2298114	['C', 'T']	98663	166984.53979017792	-5421.948530935705	-0.0066170075519931	0.0059138982328228	-1.1188910075029634	0.263189	0.263189	chr1	2298114	0.5797322660426263	chr1:2298114:C:T
chr1:2298478	['C', 'T']	98663	36282.045108056605	-1191.996439041874	0.020853619431514	0.0055038762599838	3.7888968513211614	0.000151408	0.000151408	chr1	2298478	3.819851177252949	chr1:2298478:C:T
chr1:2299360	['T', 'C']	98663	74074.00933594187	-3079.725246620092	-0.0048655680695978	0.0043968577948635	-1.106601190350496	0.268469	0.268469	chr1	2299360	0.5711058548664738	chr1:2299360:T:C
chr1:2300024	['C', 'T']	98663	56472.43426214055	-3150.3958224417697	-0.0010621798681887	0.0047661744405475	-0.2228579506348866	0.823647	0.823647	chr1	2300024	0.0842588790789514	chr1:2300024:C:T
chr1:2300156	['A', 'C']	98663	15109.990917384688	-452.168346744227	-0.0138010817441377	0.0080350902450471	-1.71760133654315	0.0858725	0.0858725	chr1	2300156	1.06614589333279	chr1:2300156:A:C
chr1:2301873	['A', 'G']	98663	169988.0	-5253.316648554634	-0.0064465571834831	0.0061970168905091	-1.040267809073785	0.298218	0.298218	chr1	2301873	0.5254661467155222	chr1:2301873:A:G
chr1:2302522	['G', 'A']	98663	31819.805180191583	-812.5506284942736	0.0265359154479814	0.0057836568115122	4.588086104134395	4.47878e-06	4.47878e-06	chr1	2302522	5.348840269801927	chr1:2302522:G:A
chr1:2302601	['CAGG', 'C']	98663	31445.91232249105	-836.0331877029249	0.0273608082658437	0.0058128006132322	4.706992392541314	2.51739e-06	2.51739e-06	chr1	2302601	5.599049497313263	chr1:2302601:CAGG:C
chr1:2302812	['A', 'G']	98663	169494.4612179942	-5323.570063805586	-0.006816845442598	0.0061429069923332	-1.1097100202080032	0.267127	0.267127	chr1	2302812	0.5732822132201543	chr1:2302812:A:G
chr1:2303193	['G', 'A']	98663	31618.884262168787	-839.2120502258693	0.0267192706573912	0.0057986450757697	4.607847231250746	4.07368e-06	4.07368e-06	chr1	2303193	5.390013089153354	chr1:2303193:G:A
chr1:2303580	['T', 'C']	98663	49568.670673076966	-1776.6215538084202	0.0195845199088588	0.0049285108889896	3.973719516905356	7.08092e-05	7.08092e-05	chr1	2303580	4.1499103122302765	chr1:2303580:T:C
chr1:2304217	['G', 'A']	98663	26341.40285239321	-693.931835211411	0.0263907843535511	0.0062669372019784	4.211113579567996	2.5434e-05	2.5434e-05	chr1	2304217	4.594585333048135	chr1:2304217:G:A
chr1:2304223	['G', 'A']	98663	30367.15450656828	330.39777817211024	-0.0098157256520337	0.0060583103557203	-1.6202084534618864	0.105191	0.105191	chr1	2304223	0.9780214162425628	chr1:2304223:G:A
chr1:2304233	['C', 'T']	98663	37522.83221122644	-71.67028403801123	-0.0125199118226838	0.005544001464617	-2.258280756704073	0.0239303	0.0239303	chr1	2304233	1.621051856859697	chr1:2304233:C:T
chr1:2304900	['T', 'C']	98663	32506.965272568777	-766.0584510268013	0.027021104722638	0.005734229154398	4.712247103329212	2.45333e-06	2.45333e-06	chr1	2304900	5.610244030456589	chr1:2304900:T:C
chr1:2305258	['A', 'G']	98663	170082.79100907198	-5235.079539378936	-0.0059153506346472	0.0062095876625356	-0.9526156898204968	0.340787	0.340787	chr1	2305258	0.4675169806188031	chr1:2305258:A:G
chr1:2305713	['T', 'G']	98663	2701.1368870238603	27.610493747245883	0.0096132650201412	0.0183474980012768	0.5239550929217861	0.600311	0.600311	chr1	2305713	0.2216236986305795	chr1:2305713:T:G
chr1:2306798	['A', 'T']	98663	20548.7030879101	-1046.489876341708	-0.0016023937481022	0.0069735556402465	-0.2297814530731455	0.818262	0.818262	chr1	2306798	0.0871076169450194	chr1:2306798:A:T
chr1:2311682	['G', 'C']	98663	15120.45976079465	-865.3172093949873	-0.0043853537010815	0.0079924092225048	-0.5486898354420268	0.58322	0.58322	chr1	2311682	0.2341675914447003	chr1:2311682:G:C
chr1:2312079	['C', 'T']	98663	161755.55790145855	-4953.994448435146	0.0033288161939193	0.0055521456751633	0.599554908800451	0.548804	0.548804	chr1	2312079	0.2605827319011647	chr1:2312079:C:T
chr1:2313466	['C', 'T']	98663	112477.26013136822	-3868.935888303664	0.0113156544810123	0.0043361873543135	2.609586154010565	0.00906655	0.00906655	chr1	2313466	2.042557939069531	chr1:2313466:C:T
chr1:2314000	['T', 'C']	98663	149254.56385696042	-5067.052525953315	0.0071183049494703	0.0049838388706413	1.4282775053990333	0.153215	0.153215	chr1	2314000	0.8146987144793152	chr1:2314000:T:C
chr1:2314194	['C', 'T']	98663	148892.52730589907	-5043.219125097791	0.0070722124856904	0.0049719966891418	1.422408929019442	0.154911	0.154911	chr1	2314194	0.8099177425397961	chr1:2314194:C:T
chr1:2315960	['T', 'C']	98663	150927.70810695752	-4959.264818508857	0.006968879773402	0.0050402909810977	1.3826344152623142	0.16678	0.16678	chr1	2315960	0.7778560304993382	chr1:2315960:T:C
chr1:2316048	['A', 'G']	98663	150820.81510765117	-4972.530797682797	0.0064621983617422	0.0050369054697065	1.2829699506190615	0.199506	0.199506	chr1	2316048	0.7000440386854648	chr1:2316048:A:G
chr1:2316546	['T', 'C']	98663	150555.25954608576	-5012.437407563014	0.006215351277416	0.0050275081607369	1.2362687595329431	0.216362	0.216362	chr1	2316546	0.664819012694249	chr1:2316546:T:C
chr1:2316943	['G', 'GC']	98663	149192.50998266094	-4932.820649134449	0.0063274421203476	0.0049750167577723	1.2718433783087115	0.203432	0.203432	chr1	2316943	0.6915807312051806	chr1:2316943:G:GC
chr1:2316944	['G', 'T']	98663	149192.97373864366	-4933.219125777321	0.0063083739077496	0.0049749646402045	1.26802386830437	0.204792	0.204792	chr1	2316944	0.6886870126557552	chr1:2316944:G:T
chr1:2317797	['G', 'A']	98663	151372.53423810584	-5037.791858393774	0.0062138554767262	0.0050567899404844	1.2288142378583582	0.219144	0.219144	chr1	2317797	0.6592704155076861	chr1:2317797:G:A
chr1:2319680	['A', 'G']	98663	48975.87023837288	-1781.2965464168774	-0.0078065939422539	0.0049459583787625	-1.5783784141360324	0.114482	0.114482	chr1	2319680	0.9412627920594556	chr1:2319680:A:G
chr1:2319909	['G', 'A']	98663	48506.441463266296	-1703.1901903356793	-0.0063297480958968	0.0049611060326451	-1.2758743824956915	0.202003	0.202003	chr1	2319909	0.6946421806832231	chr1:2319909:G:A
chr1:2319918	['C', 'A']	98663	49345.00191588359	-1649.550902859091	-0.0077799300179328	0.0049380804904967	-1.5754968014201485	0.115145	0.115145	chr1	2319918	0.9387549158808643	chr1:2319918:C:A
chr1:2320508	['G', 'A']	98663	55216.5964846482	-1430.515814481705	0.0138725090271258	0.0047371623981816	2.928442780946402	0.00340742	0.00340742	chr1	2320508	2.467574331815052	chr1:2320508:G:A
chr1:2320543	['C', 'T']	98663	44329.79722072999	-1380.5282407031214	-0.005240722986014	0.0051125844952254	-1.0250633492528562	0.305336	0.305336	chr1	2320543	0.5152219881034676	chr1:2320543:C:T
chr1:2320752	['A', 'G']	98663	44818.71929842344	-1512.3923480574583	-0.0071432457612868	0.0050934213664152	-1.4024454776876722	0.160785	0.160785	chr1	2320752	0.7937544700222163	chr1:2320752:A:G
chr1:2320766	['C', 'T']	98663	28641.741792270182	-1608.2201411143958	-0.0021293610305489	0.0060700488890445	-0.3507980033558076	0.725741	0.725741	chr1	2320766	0.1392183412001438	chr1:2320766:C:T
chr1:2320841	['C', 'T']	98663	14700.44698966146	-321.9053946341757	-0.0106709312853785	0.0081818838513447	-1.3042144668950186	0.192164	0.192164	chr1	2320841	0.7163279697671094	chr1:2320841:C:T
chr1:2321320	['A', 'G']	98663	65464.28919705216	-2305.557349831139	-0.0082417724360526	0.0045206126544022	-1.8231538656661448	0.0682831	0.0682831	chr1	2321320	1.1656867704756892	chr1:2321320:A:G
chr1:2321888	['C', 'T']	98663	6124.0	-169.8373554722204	0.0009655978677501	0.0122994179911153	0.0785076064938712	0.937424	0.937424	chr1	2321888	0.0280639318333694	chr1:2321888:C:T
chr1:2323070	['C', 'T']	98663	18346.185947984028	-556.5184039144036	0.0049465001662326	0.0073237701713079	0.6754035217559641	0.499421	0.499421	chr1	2323070	0.3015332000856495	chr1:2323070:C:T
chr1:2323077	['G', 'A']	98663	110157.69902794527	-4437.334065796264	0.0011351162880466	0.0043130213141987	0.2631835563412967	0.79241	0.79241	chr1	2323077	0.1010500524199424	chr1:2323077:G:A
chr1:2323263	['T', 'C']	98663	21232.50641623419	-991.0975039736536	0.0073989053835204	0.0068719600640249	1.0766804979345037	0.281626	0.281626	chr1	2323263	0.5503272531688288	chr1:2323263:T:C
chr1:2324194	['G', 'A']	98663	13245.671258286202	317.15832915286154	-0.0146592877459329	0.0086853590532853	-1.6878159735247646	0.0914497	0.0914497	chr1	2324194	1.038817714884757	chr1:2324194:G:A
chr1:2324806	['A', 'T']	98663	126570.24281282944	-4399.0830597721215	-0.0063370839087552	0.0044551075753733	-1.422431176249272	0.154904	0.154904	chr1	2324806	0.8099373675506821	chr1:2324806:A:T
chr1:2324849	['C', 'A']	98663	40014.027813253866	-2225.937370929489	-0.0011282550866823	0.0053215924509624	-0.2120145608817288	0.832096	0.832096	chr1	2324849	0.0798265656983092	chr1:2324849:C:A
chr1:2325021	['C', 'T']	98663	10390.703793012335	-663.7149576695646	-0.0040356137088212	0.0095796220664321	-0.4212706598272157	0.673558	0.673558	chr1	2325021	0.1716250012841212	chr1:2325021:C:T
chr1:2325032	['T', 'A']	98663	11507.94058463706	204.1563040333733	0.000594777407972	0.0094438474723808	0.0629804123490502	0.949782	0.949782	chr1	2325032	0.0223760653022731	chr1:2325032:T:A
chr1:2325299	['T', 'TGC']	98663	6549.01461648551	-310.7964798809096	0.0054016804694525	0.012480986195177	0.4327927605223944	0.665166	0.665166	chr1	2325299	0.1770699578736865	chr1:2325299:T:TGC
chr1:2326052	['C', 'T']	98663	54496.73293191011	-2019.792883860829	-0.0014479129173422	0.0047735168811985	-0.3033220481622648	0.761645	0.761645	chr1	2326052	0.1182474045995001	chr1:2326052:C:T
chr1:2326256	['G', 'A']	98663	27841.41093474427	-347.2008486975864	-0.0118824113688941	0.0061601475940554	-1.928916667574768	0.0537441	0.0537441	chr1	2326256	1.2696692054232246	chr1:2326256:G:A
chr1:2326424	['C', 'T']	98663	125159.22263332356	-4569.357848274381	-0.0085580456707219	0.0044342252533067	-1.9299979549617767	0.05361	0.05361	chr1	2326424	1.2707541927746933	chr1:2326424:C:T
chr1:2328611	['G', 'A']	98663	53566.71463033914	-2016.089473831299	-0.0014910897705579	0.0047928300695503	-0.3111084158879564	0.755719	0.755719	chr1	2328611	0.1216396587780878	chr1:2328611:G:A
chr1:2329106	['G', 'A']	98663	95423.47465204216	-4262.1928742946	-0.0019221979923839	0.0042824146193614	-0.4488584509527358	0.653535	0.653535	chr1	2329106	0.1847311488641042	chr1:2329106:G:A
chr1:2329738	['C', 'T']	98663	27453.11300540244	-266.92787270697	-0.010192889427258	0.0062065595535151	-1.6422769070966718	0.100536	0.100536	chr1	2329738	0.9976783979271744	chr1:2329738:C:T
chr1:2330544	['C', 'A']	98663	42151.70891657122	-2411.4389273270604	-0.0021305166200725	0.0052270853888075	-0.4075917000771574	0.683574	0.683574	chr1	2330544	0.1652144641948174	chr1:2330544:C:A
chr1:2331225	['G', 'A']	98663	12874.39146563957	-893.5727031808575	-0.0109019328574208	0.0086676440179344	-1.2577734889507848	0.208477	0.208477	chr1	2331225	0.6809418511173883	chr1:2331225:G:A
chr1:2332449	['C', 'T']	98663	42222.41918741384	-2415.387041700635	-0.0020942550996282	0.0052240517699549	-0.4008871259034813	0.688504	0.688504	chr1	2332449	0.1620935322801419	chr1:2332449:C:T
chr1:2333587	['G', 'A']	98663	54312.2019278525	-2002.9047669655763	-0.0003965459764017	0.0047710288791844	-0.0831154005652482	0.93376	0.93376	chr1	2333587	0.0297647341226611	chr1:2333587:G:A
chr1:2333660	['C', 'T']	98663	22882.69578349889	-1067.004092750792	0.0066513181754247	0.0066537671467158	0.999631942140882	0.317491	0.317491	chr1	2333660	0.4982685812562145	chr1:2333660:C:T
chr1:2333737	['T', 'C']	98663	131558.33457682445	-4700.649234904901	-0.0069365634655639	0.0045222962939817	-1.5338586891785535	0.125068	0.125068	chr1	2333737	0.902853795032178	chr1:2333737:T:C
chr1:2333780	['C', 'T']	98663	54214.94546597197	-2015.2592275037427	-0.0005133949179195	0.0047725060883528	-0.1075734443110519	0.914334	0.914334	chr1	2333780	0.0388951304586812	chr1:2333780:C:T
chr1:2333899	['TGCTGGAAAGAACA', 'T']	98663	41972.80665402903	-2455.0937886464567	-0.0018472882517456	0.0052390114730209	-0.3526024444226857	0.724387	0.724387	chr1	2333899	0.1400293522272848	chr1:2333899:TGCTGGAAAGAACA:T
chr1:2334355	['G', 'A']	98663	32336.94976382104	-544.2873356065935	-0.007352016007625	0.0057575503136169	-1.2769347391089476	0.201628	0.201628	chr1	2334355	0.6954491577368794	chr1:2334355:G:A
chr1:2334639	['T', 'C']	98663	92641.26759992295	-2519.370192783431	-0.0048357823971255	0.0042831297850101	-1.1290300877758936	0.258888	0.258888	chr1	2334639	0.5868880795557179	chr1:2334639:T:C
chr1:2334792	['C', 'T']	98663	5036.051042954734	-100.30427852963126	0.001029087337724	0.0134738619044616	0.0763765685755848	0.93912	0.93912	chr1	2334792	0.0272789103877138	chr1:2334792:C:T
chr1:2334873	['C', 'T']	98663	5036.102086944183	-76.90927953402968	0.0048453484691445	0.0134808128182819	0.3594255431373939	0.719278	0.719278	chr1	2334873	0.1431032229255701	chr1:2334873:C:T
chr1:2335275	['G', 'C']	98663	36654.71514297589	-1531.3305946192595	0.0061936083216507	0.0054774762181353	1.1307412529048164	0.258167	0.258167	chr1	2335275	0.5880992718830542	chr1:2335275:G:C
chr1:2335494	['C', 'T']	98663	42504.73888010382	-1288.887352542816	-0.0021558366535656	0.00517080001338	-0.4169251659292907	0.676734	0.676734	chr1	2335494	0.1695820034464163	chr1:2335494:C:T
chr1:2335684	['C', 'T']	98663	2058.0417186122177	-20.17645534443456	0.0007532269119598	0.0209080500498924	0.0360256891562055	0.971262	0.971262	chr1	2335684	0.0126636024236282	chr1:2335684:C:T
chr1:2337229	['A', 'G']	98663	81114.93284815067	-2609.0142536398484	-0.0046732050378455	0.0043214925407182	-1.081386811110607	0.279528	0.279528	chr1	2337229	0.5535746828171499	chr1:2337229:A:G
chr1:2337239	['T', 'C']	98663	138876.0378985992	-4701.4846802327065	-0.0028523451859745	0.0046605660533505	-0.6120168995188756	0.540528	0.540528	chr1	2337239	0.267181804151873	chr1:2337239:T:C
chr1:2337299	['A', 'G']	98663	118536.01423170102	-4514.917907536805	-0.0011695819263373	0.0043555200372034	-0.2685286524564663	0.788293	0.788293	chr1	2337299	0.1033123299319415	chr1:2337299:A:G
chr1:2337352	['A', 'G']	98663	115547.39584790517	-4259.917712922985	0.0001331684645483	0.0043254233836084	0.0307873825838715	0.975439	0.975439	chr1	2337352	0.0107998844362789	chr1:2337352:A:G
chr1:2338442	['A', 'G']	98663	35059.33016381479	-1716.818283964313	0.0067977310262946	0.0055772731173539	1.2188269936329994	0.222913	0.222913	chr1	2338442	0.6518646032845321	chr1:2338442:A:G
chr1:2338509	['C', 'T']	98663	35266.50210833603	-1600.4606933375785	0.0083032036263765	0.0055600818595864	1.49335996053018	0.135346	0.135346	chr1	2338509	0.8685545747926069	chr1:2338509:C:T
chr1:2338570	['C', 'T']	98663	67341.14283252579	-2218.464973696684	-0.0062555029869778	0.0044823687400322	-1.395579736916694	0.162844	0.162844	chr1	2338570	0.7882282384187008	chr1:2338570:C:T
chr1:2339296	['C', 'T']	98663	15272.619183247349	-487.1236506395086	-0.0058405776640855	0.0079961939319733	-0.7304197113993942	0.465135	0.465135	chr1	2339296	0.3324209799144914	chr1:2339296:C:T
chr1:2340267	['T', 'C']	98663	32396.31341286654	-1492.7162028337193	0.0089748666608671	0.0057328806478468	1.5655073273220677	0.117467	0.117467	chr1	2340267	0.9300841225907028	chr1:2340267:T:C
chr1:2340425	['C', 'T']	98663	112134.63850341104	-3005.9290703906668	0.0025068658865	0.0043112661685834	0.5814685961093738	0.560926	0.560926	chr1	2340425	0.2510944291385837	chr1:2340425:C:T
chr1:2340564	['G', 'A']	98663	47523.816782054266	-2449.63510485126	-0.0017547205731289	0.0050082414776855	-0.3503666069112539	0.726064	0.726064	chr1	2340564	0.1390250960742911	chr1:2340564:G:A
chr1:2340625	['G', 'A']	98663	47388.36213712293	-2510.2325660487595	-0.0016684623217055	0.0050136454444688	-0.3327842664954062	0.739298	0.739298	chr1	2340625	0.131180468684315	chr1:2340625:G:A
chr1:2340807	['G', 'A']	98663	47236.83015559272	-2534.3023879948514	-0.0019568923303338	0.0050197506989981	-0.3898385492977527	0.696657	0.696657	chr1	2340807	0.1569809947460985	chr1:2340807:G:A
chr1:2341464	['A', 'G']	98663	168638.54618986807	-6113.486366916647	0.0003560030269312	0.0060590941021527	0.0587551572775149	0.953147	0.953147	chr1	2341464	0.0208401147178173	chr1:2341464:A:G
chr1:2342137	['G', 'A']	98663	32304.327420891528	-1431.5652277097686	0.0124263602765214	0.0057687928010117	2.1540659727529228	0.0312374	0.0312374	chr1	2342137	1.5053251211661804	chr1:2342137:G:A
chr1:2342999	['A', 'G']	98663	53497.062143856565	-937.1403362084354	0.0072709217953937	0.0047894458587033	1.5181133705021634	0.128989	0.128989	chr1	2342999	0.8894473241425593	chr1:2342999:A:G
chr1:2344256	['A', 'T']	98663	44545.96283752949	-2424.314718756145	-0.0020925967698765	0.0051223842208703	-0.4085200718350157	0.682893	0.682893	chr1	2344256	0.1656473389977383	chr1:2344256:A:T
chr1:2344510	['C', 'G']	98663	165610.35709145456	-5108.743633569077	-0.0081779336692203	0.0057801234747842	-1.4148371924745964	0.157119	0.157119	chr1	2344510	0.8037712936601293	chr1:2344510:C:G
chr1:2344583	['G', 'A']	98663	42281.14270510248	-2008.240405117548	-0.0020636603454846	0.0052096781220044	-0.3961205082456476	0.692017	0.692017	chr1	2344583	0.1598832365901979	chr1:2344583:G:A
chr1:2344634	['T', 'C']	98663	42298.71591047317	-2006.915904309482	0.0011478755035924	0.0052111861297735	0.2202714458871849	0.82566	0.82566	chr1	2344634	0.0831987547647113	chr1:2344634:T:C
chr1:2344980	['A', 'G']	98663	44110.68037932831	-2028.3865821230668	-0.0015195366646507	0.0051401068890375	-0.2956235536446795	0.767518	0.767518	chr1	2344980	0.1149114305621674	chr1:2344980:A:G
chr1:2345148	['G', 'A']	98663	26908.8182039327	-1093.7988957390448	-0.0122044173674482	0.0062179882701793	-1.9627597925809936	0.0496769	0.0496769	chr1	2345148	1.3038455133729452	chr1:2345148:G:A
chr1:2345442	['G', 'A']	98663	4507.045681214652	278.48194039560764	-0.0025440282141903	0.0146768152487706	-0.1733365291494956	0.862387	0.862387	chr1	2345442	0.0642977988535544	chr1:2345442:G:A
chr1:2345557	['C', 'T']	98663	38297.940846155405	-35.457530351494114	-0.0014385027207578	0.0054982374558159	-0.2616297917865015	0.793607	0.793607	chr1	2345557	0.1003945101482756	chr1:2345557:C:T
chr1:2345727	['G', 'A']	98663	42706.73141831967	-2084.0113746961742	2.2864128817688623e-05	0.0051947807342858	0.0044013655218947	0.996488	0.996488	chr1	2345727	0.0015279268331996	chr1:2345727:G:A
chr1:2345774	['T', 'C']	98663	43948.32563236244	-2030.7441328898176	-0.0015206024670791	0.0051382289591048	-0.295939024746006	0.767277	0.767277	chr1	2345774	0.1150478200747719	chr1:2345774:T:C
chr1:2345953	['G', 'A']	98663	4531.367421823526	281.0746577471729	-0.0029988598562843	0.0146495752501074	-0.2047062665699033	0.837802	0.837802	chr1	2345953	0.076858607226259	chr1:2345953:G:A
chr1:2346388	['G', 'A']	98663	156915.31375311696	-4431.919248877284	-0.0036163558003934	0.005286168990503	-0.684116570410532	0.493903	0.493903	chr1	2346388	0.3063583358965834	chr1:2346388:G:A
chr1:2346801	['C', 'T']	98663	107172.12117587434	-2801.387389496906	-0.0018740446181612	0.0043121527890821	-0.4345960613701138	0.663857	0.663857	chr1	2346801	0.177925460992356	chr1:2346801:C:T
chr1:2347212	['C', 'T']	98663	34773.762249386775	-1398.735525595545	0.0103554915428905	0.0055945262261035	1.851004200243597	0.0641719	0.0641719	chr1	2347212	1.1926551019383584	chr1:2347212:C:T
chr1:2347542	['C', 'T']	98663	111535.8266176038	-2491.377282050682	-0.0013525560816566	0.0043385769095038	-0.311751090246623	0.75523	0.75523	chr1	2347542	0.1219207668883753	chr1:2347542:C:T
chr1:2348378	['C', 'T']	98663	47141.82245197912	-1814.716332107383	-0.0004720499230195	0.0050061610490089	-0.0942937948656231	0.924876	0.924876	chr1	2348378	0.0339164900995107	chr1:2348378:C:T
chr1:2349222	['G', 'A']	98663	107238.39065556988	-2830.422916067841	-0.0022652509681735	0.0043121994702348	-0.5253121948113942	0.599367	0.599367	chr1	2349222	0.2223071721551956	chr1:2349222:G:A
chr1:2350287	['A', 'C']	98663	36758.60797113202	-1359.8486168124236	-0.0138544678739672	0.0054889816429766	-2.5240506846464794	0.0116027	0.0116027	chr1	2350287	1.9354409367509693	chr1:2350287:A:C
chr1:2350540	['T', 'C']	98663	37438.4151174813	24.393317476408605	-0.0011971741396538	0.0055490837829956	-0.2157426678837398	0.829189	0.829189	chr1	2350540	0.0813464678794167	chr1:2350540:T:C
chr1:2350696	['G', 'A']	98663	47272.833074856826	-1762.496941502336	0.0006418436917136	0.0050007448471782	0.1283496181725392	0.897873	0.897873	chr1	2350696	0.0467850879426693	chr1:2350696:G:A
chr1:2350750	['AGGGGTGGCACG', 'A']	98663	36413.05971495762	-1379.8735841682535	0.0099999600365973	0.0054900695974147	1.8214632545471483	0.0685395	0.0685395	chr1	2350750	1.1640590681003888	chr1:2350750:AGGGGTGGCACG:A
chr1:2351215	['T', 'G']	98663	34522.2982208931	-1511.750788470255	0.0124724740322238	0.0056182428195116	2.219995545387981	0.0264213	0.0264213	chr1	2351215	1.578045817723129	chr1:2351215:T:G
chr1:2351241	['C', 'T']	98663	71167.65584738117	-2890.758968796621	-0.0015625786076558	0.0044194281965483	-0.3535703123033468	0.723662	0.723662	chr1	2351241	0.1404642318835523	chr1:2351241:C:T
chr1:2351722	['A', 'G']	98663	33455.40813988849	193.4493458325586	0.0041889856765577	0.0057457483765688	0.7290583231316624	0.465968	0.465968	chr1	2351722	0.3316439071310459	chr1:2351722:A:G
chr1:2352457	['A', 'G']	98663	86119.5844552127	-1565.3653432089548	-0.0005036359179214	0.0043186971969605	-0.1166175573216617	0.907163	0.907163	chr1	2352457	0.0423146714400607	chr1:2352457:A:G
chr1:2352564	['T', 'C']	98663	157047.28456446598	-4432.773249513071	-0.0033310743095398	0.0052938206321271	-0.6292382271745621	0.529195	0.529195	chr1	2352564	0.2763842678153527	chr1:2352564:T:C
chr1:2353047	['C', 'T']	98663	36679.97416248544	-1373.2970867921135	-0.0141421042223256	0.0054919631797946	-2.575054449446334	0.0100239	0.0100239	chr1	2353047	1.9989632745822243	chr1:2353047:C:T
chr1:2353743	['A', 'T']	98663	49570.00966967028	-1659.057090111436	-0.0002636577713173	0.0049312354269764	-0.0534668796940744	0.95736	0.95736	chr1	2353743	0.0189247219785544	chr1:2353743:A:T
chr1:2353975	['G', 'A']	98663	157200.77993107642	-4419.152757583033	-0.0032020504664675	0.0053016570294014	-0.6039716354169754	0.545864	0.545864	chr1	2353975	0.2629155466848649	chr1:2353975:G:A
chr1:2354645	['C', 'T']	98663	34000.44611922599	-1494.7688900228484	0.0121232893992965	0.0056529433810021	2.144597704629293	0.0319875	0.0319875	chr1	2354645	1.495019701104758	chr1:2354645:C:T
chr1:2354969	['C', 'T']	98663	35916.9122903046	30.74287916278779	-0.0017658319539731	0.0056414989210757	-0.3130075851607855	0.754276	0.754276	chr1	2354969	0.122469710702971	chr1:2354969:C:T
chr1:2355481	['C', 'T']	98663	5056.256238723671	269.5118276871584	0.0044106134357828	0.0137641574637266	0.3204419484015938	0.748634	0.748634	chr1	2355481	0.1257304528333085	chr1:2355481:C:T
chr1:2355508	['A', 'G']	98663	157224.56130837143	-4415.600461987972	-0.0031012716516409	0.005302890375641	-0.5848266571541308	0.558666	0.558666	chr1	2355508	0.2528477586768856	chr1:2355508:A:G
chr1:2355671	['C', 'T']	98663	35950.18624121958	40.093777373878005	-0.001404617493149	0.0056395554141167	-0.2490652879539148	0.803311	0.803311	chr1	2355671	0.0951162860596345	chr1:2355671:C:T
chr1:2356078	['T', 'C']	98663	157082.1447555141	-4441.270308605092	-0.0032986890354818	0.0052941966878523	-0.6230764042164861	0.533236	0.533236	chr1	2356078	0.2730805380399253	chr1:2356078:T:C
chr1:2356095	['C', 'T']	98663	43021.48835842076	-2124.8997276521027	0.0008273584825301	0.0051822255421128	0.159653121194112	0.873155	0.873155	chr1	2356095	0.0589086547257014	chr1:2356095:C:T
chr1:2356158	['C', 'T']	98663	35931.00597048209	33.82137950266485	-0.0016317965932344	0.0056409738921565	-0.2892756861547262	0.772371	0.772371	chr1	2356158	0.1121740409211437	chr1:2356158:C:T
chr1:2356177	['T', 'C']	98663	86088.47060850878	-1604.2175513860857	-0.00052641800511	0.0043158164077464	-0.1219741424044886	0.90292	0.90292	chr1	2356177	0.0443507270925531	chr1:2356177:T:C
chr1:2356409	['G', 'C']	98663	48827.443802457135	-1700.289188846052	0.0022538761400047	0.0049477581341764	0.4555348258509677	0.648726	0.648726	chr1	2356409	0.1879386958261324	chr1:2356409:G:C
chr1:2357308	['T', 'C']	98663	86598.53264538628	-1572.4456077791824	-0.0007898294540648	0.0043183848207177	-0.1828992752743166	0.854877	0.854877	chr1	2357308	0.0680963672180331	chr1:2357308:T:C
chr1:2357413	['G', 'A']	98663	35957.831216357314	36.7133962123906	-0.0012948280924923	0.005639163136031	-0.2296135191087352	0.818393	0.818393	chr1	2357413	0.0870380939517792	chr1:2357413:G:A
chr1:2357811	['C', 'G']	98663	36727.95610611575	-1407.5881889110651	-0.0139980365095929	0.0054890778505148	-2.5501617741274942	0.0107688	0.0107688	chr1	2357811	1.96783268875532	chr1:2357811:C:G
chr1:2357812	['T', 'C']	98663	36731.07347633915	-1409.6381603268771	-0.0140492979028195	0.0054890827400666	-2.559498292905853	0.0104838	0.0104838	chr1	2357812	1.9794812727049185	chr1:2357812:T:C
chr1:2357882	['G', 'A']	98663	43007.5385512124	-2118.8519803862896	0.0009648725766731	0.005182004111256	0.1861967987592512	0.852291	0.852291	chr1	2357882	0.0694120975845919	chr1:2357882:G:A
chr1:2358041	['A', 'G']	98663	36179.9009489436	35.914521408432385	-0.0007655447282961	0.0056241054885464	-0.1361184867273896	0.891728	0.891728	chr1	2358041	0.0497675964235429	chr1:2358041:A:G
chr1:2358817	['G', 'A']	98663	35928.641551701425	46.61938564600147	-0.0009602775319464	0.0056388565907013	-0.1702964983237865	0.864777	0.864777	chr1	2358817	0.0630958695935013	chr1:2358817:G:A
chr1:2359219	['C', 'T']	98663	4565.185081948935	267.7965357508932	0.0041972930584259	0.0144909128970929	0.2896500095082329	0.772085	0.772085	chr1	2359219	0.1123348848988862	chr1:2359219:C:T
chr1:2359221	['T', 'C']	98663	157196.1528442264	-4472.745833489122	-0.0039724821649736	0.0052984954128112	-0.7497377756275159	0.453414	0.453414	chr1	2359221	0.3435050743531315	chr1:2359221:T:C
chr1:2359451	['C', 'T']	98663	157112.73934417916	-4449.74796282956	-0.0035320902851042	0.0052954089602942	-0.6670099158702161	0.504767	0.504767	chr1	2359451	0.2969090455752787	chr1:2359451:C:T
chr1:2359472	['G', 'A']	98663	79415.65902018224	-1994.2484313626	0.0001547577929577	0.00435380064524	0.0355454476600749	0.971645	0.971645	chr1	2359472	0.0124923798291103	chr1:2359472:G:A
chr1:2360241	['T', 'C']	98663	157271.72238215918	-4466.36222829726	-0.0032761500793737	0.0053029380348522	-0.6177990498554056	0.536709	0.536709	chr1	2360241	0.2702611220269851	chr1:2360241:T:C
chr1:2360970	['T', 'C']	98663	86151.8442815725	-1553.7613593680471	-0.000241535470124	0.0043184970598793	-0.055930446814004	0.955397	0.955397	chr1	2360970	0.0198161267594801	chr1:2360970:T:C
chr1:2361249	['C', 'G']	98663	35987.29499305577	31.18870716708336	-0.0016116285668061	0.0056369833173402	-0.2859026674513247	0.774953	0.774953	chr1	2361249	0.1107246361512563	chr1:2361249:C:G
chr1:2361548	['A', 'ACT']	98663	86176.81128957019	-1542.4212808892146	-0.000126936387899	0.004319309698243	-0.0293881191132644	0.976555	0.976555	chr1	2361548	0.0103032920342409	chr1:2361548:A:ACT
chr1:2361727	['G', 'A']	98663	157032.09920832026	-4433.68149369686	-0.0034779996792806	0.0052924077134928	-0.6571677519125313	0.511075	0.511075	chr1	2361727	0.2915153626910071	chr1:2361727:G:A
chr1:2362229	['A', 'G']	98663	34014.009304359395	-1524.3119868890958	0.0110447405202078	0.0056633879212328	1.950200246534336	0.0511551	0.0511551	chr1	2362229	1.291111062021328	chr1:2362229:A:G
chr1:2362718	['G', 'A']	98663	48227.56781854178	-1759.4311249347827	0.0012580281558702	0.0049692496111467	0.2531626008579368	0.800143	0.800143	chr1	2362718	0.0968323898067831	chr1:2362718:G:A
chr1:2363405	['C', 'T']	98663	49075.44030819138	-1728.4735374428858	-0.0011248911409866	0.0049450958476926	-0.2274761047374808	0.820054	0.820054	chr1	2363405	0.0861575486774298	chr1:2363405:C:T
chr1:2363829	['A', 'T']	98663	71141.81730581875	-2802.2242537325765	-0.0026356862860553	0.0044375702508128	-0.5939480700215558	0.552548	0.552548	chr1	2363829	0.2576299887204076	chr1:2363829:A:T
chr1:2366555	['G', 'C']	98663	71186.03767310776	-2884.527582703603	-0.0021917875379783	0.0044210289016659	-0.4957641279278639	0.620062	0.620062	chr1	2366555	0.2075648832248834	chr1:2366555:G:C
chr1:2366816	['A', 'G']	98663	71344.03189795895	-2860.13924553872	-0.0022113131176543	0.004417826326541	-0.5005432432618359	0.616694	0.616694	chr1	2366816	0.2099302769337853	chr1:2366816:A:G
chr1:2367055	['C', 'A']	98663	43483.93317451466	-2049.0906230003475	0.0004654750630696	0.0051588851158304	0.0902278404380995	0.928106	0.928106	chr1	2367055	0.032402419701272	chr1:2367055:C:A
chr1:2367197	['G', 'A']	98663	71829.51826013793	-2924.557627933299	-0.0024487101970637	0.0044500885660177	-0.550261002839995	0.582142	0.582142	chr1	2367197	0.23497106639073	chr1:2367197:G:A
chr1:2367644	['G', 'A']	98663	120781.82882691071	-4533.0720731908	-0.0028677967187581	0.0043748791405248	-0.6555145014621103	0.512138	0.512138	chr1	2367644	0.2906129988618759	chr1:2367644:G:A
chr1:2367872	['A', 'G']	98663	72486.16305593013	-2768.749446515409	-0.0032292519801259	0.0043982741421066	-0.7342088909854044	0.462823	0.462823	chr1	2367872	0.3345850669093902	chr1:2367872:A:G
chr1:2368188	['T', 'C']	98663	72421.61672360827	-2771.759447401322	-0.0031992189480921	0.004398346699871	-0.7273685242197657	0.467002	0.467002	chr1	2368188	0.3306812595043292	chr1:2368188:T:C
chr1:2368212	['T', 'C']	98663	157387.73766852508	-4490.677393109833	-0.0047047438903707	0.0053117908693301	-0.8857170784971122	0.375772	0.375772	chr1	2368212	0.4250755837313203	chr1:2368212:T:C
chr1:2368473	['T', 'C']	98663	72972.87540927107	-2742.8362791846844	-0.0033487475704907	0.0043923497299073	-0.7624045844276034	0.44582	0.44582	chr1	2368473	0.3508404524668048	chr1:2368473:T:C
chr1:2368718	['C', 'A']	98663	69482.97217322548	-2966.4663489146624	-0.0029792571710021	0.004447329753279	-0.6698979694063668	0.502924	0.502924	chr1	2368718	0.2984976389488432	chr1:2368718:C:A
chr1:2368939	['G', 'C']	98663	71186.73386679639	-2961.9971072924623	-0.002705541145434	0.0044239143439124	-0.6115717744754824	0.540823	0.540823	chr1	2368939	0.2669448470947477	chr1:2368939:G:C
chr1:2369118	['G', 'A']	98663	37048.13854981953	-1744.1877929127804	0.0080797346774257	0.0054775946033392	1.4750515988350283	0.140202	0.140202	chr1	2369118	0.853245791057174	chr1:2369118:G:A
chr1:2369187	['T', 'TA']	98663	6399.187646090374	239.4479560246997	0.0012451438022502	0.0122390852213417	0.1017350381774469	0.918967	0.918967	chr1	2369187	0.0367000837991171	chr1:2369187:T:TA
chr1:2369210	['C', 'T']	98663	77975.77427270608	-3227.8426005187225	-0.0003602752810671	0.0043495969056878	-0.0828295791262872	0.933987	0.933987	chr1	2369210	0.0296591685959839	chr1:2369210:C:T
chr1:2369336	['A', 'G']	98663	43223.74007402442	-1637.3119649610444	-0.0086885972268678	0.0053485547494998	-1.6244757011565345	0.104278	0.104278	chr1	2369336	0.9818073069752594	chr1:2369336:A:G
chr1:2369713	['ATAAT', 'A']	98663	41680.60417659283	-1174.2773029511566	-0.0086575552982559	0.0052558185702398	-1.6472325257340192	0.0995134	0.0995134	chr1	2369713	1.0021184352922268	chr1:2369713:ATAAT:A
chr1:2370032	['C', 'G']	98663	33865.43243489806	-1822.0595547000432	-0.0016072842662291	0.0056517974387543	-0.2843846198747288	0.776116	0.776116	chr1	2370032	0.1100733632844686	chr1:2370032:C:G
chr1:2370252	['G', 'A']	98663	39558.4151165266	-1853.1843177935048	0.0016334644889099	0.0053356099825998	0.3061439074889149	0.759496	0.759496	chr1	2370252	0.1194745090724288	chr1:2370252:G:A
chr1:2371032	['C', 'T']	98663	110614.39173721298	-3705.3856761834168	-0.0046725312333015	0.004301256479584	-1.0863177435430336	0.277341	0.277341	chr1	2371032	0.5569859228580005	chr1:2371032:C:T
chr1:2371077	['T', 'C']	98663	103074.77236539194	-3864.312692429568	-0.0060027368406409	0.0042782702796941	-1.4030756469808887	0.160597	0.160597	chr1	2371077	0.7942625717323987	chr1:2371077:T:C
chr1:2371472	['G', 'A']	98663	48681.44070184686	-1357.0458428099075	0.0004696302333679	0.0049587800890974	0.0947068079103769	0.924548	0.924548	chr1	2371472	0.0340705365394377	chr1:2371472:G:A
chr1:2372073	['G', 'A']	98663	4163.126586255828	232.4894392152219	0.0172895268284292	0.0150191595000443	1.151164739170536	0.249667	0.249667	chr1	2372073	0.6026388571881639	chr1:2372073:G:A
chr1:2372127	['A', 'G']	98663	24703.752696237432	-1270.459892713514	-0.0040660724443094	0.006425491555647	-0.6328033286007573	0.526864	0.526864	chr1	2372127	0.2783014752466904	chr1:2372127:A:G
chr1:2374713	['C', 'T']	98663	79876.52466294983	-2611.3735736833205	-0.0051048970897074	0.0043441063856155	-1.1751316925872413	0.239945	0.239945	chr1	2374713	0.6198882955129061	chr1:2374713:C:T
chr1:2375256	['C', 'T']	98663	79555.51404531402	-2653.7727984779804	-0.0052447163604222	0.0043485106685309	-1.206094858724127	0.227784	0.227784	chr1	2375256	0.642476784891468	chr1:2375256:C:T
chr1:2375533	['G', 'A']	98663	68064.1074267061	-2688.751055759243	-0.0032531033134009	0.0044727274488694	-0.727319817849235	0.467032	0.467032	chr1	2375533	0.3306533615167579	chr1:2375533:G:A
chr1:2375644	['C', 'T']	98663	3266.066206505104	-62.69866852462204	0.0064151824060296	0.0165981241392052	0.3865004474136218	0.699127	0.699127	chr1	2375644	0.1554439252711025	chr1:2375644:C:T
chr1:2375666	['C', 'T']	98663	3109.0945367930267	-95.92003310594144	0.0067106504717976	0.0169838277546705	0.3951200264588309	0.692755	0.692755	chr1	2375666	0.1594203309884255	chr1:2375666:C:T
chr1:2375821	['T', 'A']	98663	2933.148644813396	-107.8216514050458	0.0072583972584818	0.0174626966749183	0.4156515682315603	0.677666	0.677666	chr1	2375821	0.1689843033267744	chr1:2375821:T:A
chr1:2376130	['G', 'A']	98663	8099.164178348081	92.91818721847228	-0.0164143100167534	0.0108646514842809	-1.510799498769171	0.130843	0.130843	chr1	2376130	0.8832495068238124	chr1:2376130:G:A
chr1:2376239	['G', 'C']	98663	3058.030994709209	-84.59729375190953	0.010687305962858	0.0171159248896532	0.6244071548431847	0.532362	0.532362	chr1	2376239	0.2737929520315044	chr1:2376239:G:C
chr1:2376590	['G', 'A']	98663	17248.27266092245	-554.5015291596424	-0.0006355411167069	0.0075046274987284	-0.0846865639653132	0.932511	0.932511	chr1	2376590	0.0303460365046641	chr1:2376590:G:A
chr1:2377078	['C', 'G']	98663	178337.845272003	-5850.840436096618	0.0056544640759393	0.0071933249200745	0.7860709948134533	0.431828	0.431828	chr1	2377078	0.3646892011605518	chr1:2377078:C:G
chr1:2377173	['G', 'A']	98663	3530.035778719264	142.33295315684495	0.0200381443189152	0.0161895461906263	1.2377211864355555	0.215822	0.215822	chr1	2377173	0.6659042872174578	chr1:2377173:G:A
chr1:2378754	['G', 'A']	98663	11833.079408843025	-7.808374919731544	-0.0074400474830715	0.0090214616657605	-0.8247053258907071	0.409541	0.409541	chr1	2378754	0.3877026136045962	chr1:2378754:G:A
chr1:2379031	['A', 'T']	98663	11861.601116990005	5.991033666158793	-0.0061255029464879	0.0090122077512122	-0.6796894962462471	0.496703	0.496703	chr1	2379031	0.3039032169334839	chr1:2379031:A:T
chr1:2379954	['A', 'G']	98663	44205.4804516842	-1687.8754466176167	0.0098319391957721	0.0051061155722657	1.925522259851504	0.0541669	0.0541669	chr1	2379954	1.2662660186017998	chr1:2379954:A:G
chr1:2380105	['C', 'T']	98663	61891.91881918817	-2268.654830517335	0.0076645058543678	0.0045849377675342	1.6716706404697312	0.0945925	0.0945925	chr1	2380105	1.0241432963438604	chr1:2380105:C:T
chr1:2380956	['C', 'T']	98663	159828.1994059988	-5483.794518826973	0.0039784366273198	0.0054376254870826	0.7316496211022315	0.464384	0.464384	chr1	2380956	0.333122751964074	chr1:2380956:C:T
chr1:2381344	['C', 'G']	98663	12272.49755217466	-13.52583054574027	-0.0060993714010422	0.0088656126235991	-0.6879808153140432	0.491466	0.491466	chr1	2381344	0.3085065216225577	chr1:2381344:C:G
chr1:2382101	['A', 'G']	98663	159867.72204709245	-5475.7176194914455	0.0040620664873166	0.0054400448079426	0.7466972480421311	0.455248	0.455248	chr1	2382101	0.3417519534756492	chr1:2382101:A:G
chr1:2382173	['G', 'A']	98663	11879.240804370522	2.20007572723778	-0.0070999331739071	0.0090075127621052	-0.7882234931463686	0.430568	0.430568	chr1	2382173	0.3659582502669193	chr1:2382173:G:A
chr1:2382880	['T', 'C']	98663	177907.21272261022	-5948.889700225455	0.0027048631828894	0.0071201410750645	0.3798889873632103	0.704029	0.704029	chr1	2382880	0.1524094512547944	chr1:2382880:T:C
chr1:2383024	['G', 'T']	98663	68287.61342902323	-2705.297596364325	-0.0032760512321495	0.0044676004388793	-0.7332910086675698	0.463383	0.463383	chr1	2383024	0.334059903091619	chr1:2383024:G:T
chr1:2383062	['C', 'T']	98663	12276.746586658828	-13.03000746278618	-0.006025345079121	0.0088660716132778	-0.6795958054407624	0.496762	0.496762	chr1	2383062	0.3038516330841034	chr1:2383062:C:T
chr1:2383593	['G', 'A']	98663	3006.030467657254	-97.5319421557758	0.0101128164212419	0.0172568796227116	0.5860165129698502	0.557866	0.557866	chr1	2383593	0.253470106527154	chr1:2383593:G:A
chr1:2383716	['CA', 'C']	98663	68271.45539054183	-2691.9415691539443	-0.0030169081946035	0.0044687416387676	-0.675113586435826	0.499605	0.499605	chr1	2383716	0.3013732238976948	chr1:2383716:CA:C
chr1:2383824	['C', 'G']	98663	81501.04293128969	-2608.360301375906	-0.0044842385053084	0.0043315240396916	-1.035256520388076	0.300552	0.300552	chr1	2383824	0.5220803777067642	chr1:2383824:C:G
chr1:2383975	['C', 'T']	98663	50391.15036138226	-2061.248257606098	-0.0024105124783486	0.0048679532379672	-0.4951798755066137	0.620474	0.620474	chr1	2383975	0.2072764122202164	chr1:2383975:C:T
chr1:2384241	['A', 'G']	98663	107671.00861710648	-3955.594282511422	-0.0054045330142227	0.0042907233318517	-1.2595855281795334	0.207822	0.207822	chr1	2384241	0.682308480008551	chr1:2384241:A:G
chr1:2384876	['A', 'G']	98663	107905.12408389169	-3933.370244668497	-0.0054266167853159	0.0042903811755592	-1.264833254497176	0.205934	0.205934	chr1	2384876	0.6862719448177498	chr1:2384876:A:G
chr1:2385144	['C', 'T']	98663	11975.485510698469	12.516618771549757	-0.007830980753636	0.0089746034099708	-0.8725712319427649	0.382899	0.382899	chr1	2385144	0.4169157678780868	chr1:2385144:C:T
chr1:2386055	['C', 'G']	98663	3532.250608173857	99.0874919729454	0.0158849290496994	0.0161567398264216	0.98317663218927	0.325523	0.325523	chr1	2386055	0.4874183207050229	chr1:2386055:C:G
chr1:2386621	['G', 'A']	98663	6771.343155142005	71.98221489545608	0.0134065495951689	0.0117355645074449	1.142386426035483	0.253296	0.253296	chr1	2386621	0.5963716684472891	chr1:2386621:G:A
chr1:2387214	['G', 'A']	98663	12257.248466972766	60.50905121689342	-0.0058631357081049	0.008881963072238	-0.6601171002873386	0.50918	0.50918	chr1	2387214	0.29312866326705	chr1:2387214:G:A
chr1:2389263	['T', 'C']	98663	42577.45235416351	-1912.5990857371703	0.0102484217457863	0.0051864060693293	1.976016071397118	0.0481557	0.0481557	chr1	2389263	1.3173522997744465	chr1:2389263:T:C
chr1:2389660	['T', 'C']	98663	12305.249440001622	1.0888070302477122	-0.0052846689515474	0.008861767099747	-0.5963448251419596	0.550946	0.550946	chr1	2389660	0.2588909656696008	chr1:2389660:T:C
chr1:2391287	['G', 'A']	98663	16560.174920937403	-1190.538472458444	-0.0093329899914721	0.0076837784389399	-1.214635490291373	0.224508	0.224508	chr1	2391287	0.6487681789637635	chr1:2391287:G:A
chr1:2392128	['T', 'C']	98663	93130.82285482292	-3855.655890498631	-0.0049874381825246	0.0042775841927392	-1.165947403441025	0.243639	0.243639	chr1	2392128	0.6132531916996475	chr1:2392128:T:C
chr1:2392569	['C', 'T']	98663	158388.8695793209	-5645.707875054732	0.00323748996809	0.0053596387448964	0.6040500343745843	0.545812	0.545812	chr1	2392569	0.2629569203398249	chr1:2392569:C:T
chr1:2392897	['T', 'C']	98663	69756.60528343201	-2617.9156395871387	-0.0034543718712979	0.004446906823702	-0.7768032945700951	0.437277	0.437277	chr1	2392897	0.3592433651792113	chr1:2392897:T:C
chr1:2394570	['G', 'A']	98663	85571.67312702097	-2953.8655830285416	0.0013726856225103	0.0042953093965368	0.3195778221743818	0.749289	0.749289	chr1	2394570	0.1253506430516615	chr1:2394570:G:A
chr1:2395373	['A', 'G']	98663	86173.59485625077	-2945.5863985440874	0.0012199466579372	0.0042903958982508	0.2843436099765566	0.776148	0.776148	chr1	2395373	0.1100554572795328	chr1:2395373:A:G
chr1:2395521	['A', 'C']	98663	4500.3649080127725	-80.46069563943414	0.0091725457719158	0.0142557256510025	0.6434288928161817	0.519947	0.519947	chr1	2395521	0.284040923251034	chr1:2395521:A:C
chr1:2395636	['C', 'T']	98663	59107.39175299532	-2426.673703472305	-0.0011811585927229	0.0046411054574106	-0.2544994082901018	0.79911	0.79911	chr1	2395636	0.0973934345723058	chr1:2395636:C:T
chr1:2396376	['C', 'T']	98663	115283.3691189441	-4130.601510843828	0.0041974054389943	0.0043230603577989	0.9709338042024028	0.331584	0.331584	chr1	2396376	0.4794064337289916	chr1:2396376:C:T
chr1:2397275	['A', 'G']	98663	175966.91757384094	-6419.834175022526	0.0084348876617276	0.0068899483474792	1.2242308993235953	0.220868	0.220868	chr1	2397275	0.6558672014220096	chr1:2397275:A:G
chr1:2398369	['A', 'G']	98663	180974.3370701101	-6351.469193146008	0.0100241320042822	0.0077484057037311	1.2937025225015335	0.195771	0.195771	chr1	2398369	0.7082516407900717	chr1:2398369:A:G
chr1:2398563	['A', 'G']	98663	24997.51330813941	-1055.4594333857765	0.0042018216230065	0.0064086130221708	0.6556522618030081	0.512049	0.512049	chr1	2398563	0.2906884776738247	chr1:2398563:A:G
chr1:2398751	['T', 'G']	98663	85713.16245476386	-2990.518747413128	0.0007088460779349	0.0042986116662206	0.1649011664638591	0.869022	0.869022	chr1	2398751	0.0609692288934956	chr1:2398751:T:G
chr1:2399700	['G', 'A']	98663	4476.045367010602	-76.63585510419004	0.0112514210323804	0.0142919181767958	0.7872575880435737	0.431133	0.431133	chr1	2399700	0.3653887338860886	chr1:2399700:G:A
chr1:2400599	['A', 'G']	98663	21865.99460741582	-978.1652048656704	0.0029082190665006	0.0067698183227293	0.4295859841225702	0.667498	0.667498	chr1	2400599	0.1755500312222112	chr1:2400599:A:G
chr1:2400952	['C', 'T']	98663	84985.14787889844	-2990.94915805978	0.0016874357525884	0.0042979956828278	0.3926099226507839	0.694608	0.694608	chr1	2400952	0.1582602191020667	chr1:2400952:C:T
chr1:2401549	['T', 'C']	98663	175136.1524580025	-6585.112005623222	0.0048764139836363	0.006793449576239	0.7178111692610759	0.472875	0.472875	chr1	2401549	0.3252536456991995	chr1:2401549:T:C
chr1:2404237	['A', 'G']	98663	175294.88351679538	-6544.623936756617	0.0061678276807728	0.0068107023060229	0.905608174258102	0.365145	0.365145	chr1	2404237	0.4375346418588357	chr1:2404237:A:G
chr1:2404432	['G', 'A']	98663	3656.1111696736266	1.479858614453735	0.0051901468165313	0.0157472078979014	0.3295915599884242	0.741709	0.741709	chr1	2404432	0.1297664511666834	chr1:2404432:G:A
chr1:2404434	['T', 'C']	98663	3638.147497947475	-1.4176060790865996	0.0051885691641858	0.0157884812560503	0.3286300360395695	0.742436	0.742436	chr1	2404434	0.1293409777613265	chr1:2404434:T:C
chr1:2404771	['C', 'T']	98663	60145.14402724842	-2468.8768026276707	-0.0013982467571941	0.0046186353860716	-0.3027402339251177	0.762088	0.762088	chr1	2404771	0.117994876812934	chr1:2404771:C:T
chr1:2405593	['C', 'T']	98663	64693.589918504695	-2538.8001699178017	6.698942333874297e-05	0.0045283730827177	0.0147932650678459	0.988197	0.988197	chr1	2405593	0.0051564688896534	chr1:2405593:C:T
chr1:2405755	['C', 'T']	98663	4487.0	-74.39712177585933	0.0113997582050107	0.0142707799684404	0.7988181606205897	0.424398	0.424398	chr1	2405755	0.372226671403615	chr1:2405755:C:T
chr1:2405838	['C', 'T']	98663	21742.66111899452	-992.1843366245332	0.0025004698788709	0.0067861700721118	0.3684655486526637	0.712527	0.712527	chr1	2405838	0.1471986741561664	chr1:2405838:C:T
chr1:2407130	['T', 'C']	98663	172604.99775996106	-6356.1802522139005	0.0084449511484244	0.0064634546019506	1.306569268062284	0.191362	0.191362	chr1	2407130	0.7181442986844465	chr1:2407130:T:C
chr1:2407219	['G', 'A']	98663	3661.22265019208	-2.0026332133097493	0.0043662208402558	0.0157383628090405	0.2774253518763604	0.781454	0.781454	chr1	2407219	0.1070965814760693	chr1:2407219:G:A
chr1:2407440	['G', 'A']	98663	148374.04616273535	-5311.857556384481	0.0031104147186562	0.0049143582818288	0.6329238814673273	0.526785	0.526785	chr1	2407440	0.2783665999023105	chr1:2407440:G:A
chr1:2407635	['C', 'T']	98663	172247.22069615638	-6444.797112989584	0.0080643315393135	0.006431656099198	1.2538499283752278	0.2099	0.2099	chr1	2407635	0.6779875614175995	chr1:2407635:C:T
chr1:2407676	['T', 'C']	98663	174542.92173657432	-6232.322852117768	0.0093562368142375	0.0066665817300238	1.403453402828683	0.160485	0.160485	chr1	2407676	0.7945655534252122	chr1:2407676:T:C
chr1:2407700	['G', 'A']	98663	80674.81216612097	-2658.9882243188	0.0026504109465717	0.004326049572024	0.6126631011608203	0.540101	0.540101	chr1	2407700	0.2675250186194177	chr1:2407700:G:A
chr1:2407956	['A', 'G']	98663	158662.18987983558	-5450.3376167309525	0.0047025206954476	0.0053468859622835	0.8794877483115962	0.379139	0.379139	chr1	2407956	0.4212015397264798	chr1:2407956:A:G
chr1:2408170	['A', 'G']	98663	2006.345700788678	179.05497569287857	0.0121548972334478	0.0215615405795384	0.5637304620516154	0.572939	0.572939	chr1	2408170	0.2418916142867581	chr1:2408170:A:G
chr1:2408761	['T', 'C']	98663	157323.5673292316	-5812.540208835168	0.0010847847025549	0.005285454018211	0.2052396442798173	0.837385	0.837385	chr1	2408761	0.0770748228519704	chr1:2408761:T:C
chr1:2409621	['C', 'T']	98663	40583.2906593685	-1529.0968074181394	0.0109239158698538	0.0052609995978442	2.07639549608215	0.03786	0.03786	chr1	2409621	1.421819390372222	chr1:2409621:C:T
chr1:2411128	['C', 'T']	98663	23051.67281003213	-1073.251887338155	0.0039329805768954	0.0066212812465404	0.5939908652800979	0.55252	0.55252	chr1	2411128	0.2576519968601708	chr1:2411128:C:T
chr1:2411755	['T', 'C']	98663	184600.4840815334	-6517.238371400285	0.0147781539579034	0.0087247096094858	1.693827602220247	0.0903012	0.0903012	chr1	2411755	1.0443064783696006	chr1:2411755:T:C
chr1:2413252	['A', 'G']	98663	23956.75416353934	-959.689607329264	0.0036449067027043	0.006511026040349	0.5598052718752374	0.575614	0.575614	chr1	2413252	0.2398686517597442	chr1:2413252:A:G
chr1:2413486	['T', 'C']	98663	24004.34140389059	-930.6120187353314	0.004513533279376	0.0065153900149873	0.6927495159911521	0.488468	0.488468	chr1	2413486	0.3111638820549883	chr1:2413486:T:C
chr1:2414660	['C', 'G']	98663	45005.64924230905	-2060.7115202160057	0.0061180916077391	0.0051010654188136	1.1993752491733565	0.230385	0.230385	chr1	2414660	0.6375458005495878	chr1:2414660:C:G
chr1:2416027	['C', 'T']	98663	40270.081578867335	-657.7397035933675	-0.008551176451986	0.0053234148740727	-1.606332899889856	0.108204	0.108204	chr1	2416027	0.9657566842773432	chr1:2416027:C:T
chr1:2416293	['G', 'A']	98663	61941.65029294301	-2214.4658045086057	-0.0008750067690241	0.0045824274882242	-0.1909483066066393	0.848566	0.848566	chr1	2416293	0.0713143733568175	chr1:2416293:G:A
chr1:2416601	['T', 'C']	98663	69476.98413084695	-2126.003304500328	0.0010949489411903	0.0044783071347658	0.244500635673256	0.806844	0.806844	chr1	2416601	0.0932104262300264	chr1:2416601:T:C
chr1:2418330	['G', 'A']	98663	134311.16787455528	-4370.297202309302	0.0015355940755186	0.0045589572100347	0.3368301137239455	0.736246	0.736246	chr1	2418330	0.13297705170589	chr1:2418330:G:A
chr1:2418469	['C', 'T']	98663	57183.057056844	-2662.3759139759563	0.0020417911465602	0.004702229642965	0.4342176587685173	0.664131	0.664131	chr1	2418469	0.1777462474908333	chr1:2418469:C:T
chr1:2419005	['C', 'T']	98663	57009.04471091469	-2678.3198208156864	0.0024365011067775	0.0047082256078966	0.5174988009688773	0.604809	0.604809	chr1	2419005	0.2183817548394305	chr1:2419005:C:T
chr1:2419473	['G', 'A']	98663	62513.87054100903	-2064.058906706819	0.0003879140593167	0.0045714805290718	0.0848552360334632	0.932377	0.932377	chr1	2419473	0.0304084482534396	chr1:2419473:G:A
chr1:2419657	['A', 'G']	98663	62094.10453268994	-2248.3505056508498	-0.0011725457901711	0.0045790188006042	-0.2560692238294466	0.797898	0.797898	chr1	2419657	0.0980526235220437	chr1:2419657:A:G
chr1:2419956	['G', 'A']	98663	22718.340964707008	-163.56582018102915	0.0067602915774572	0.0067593324946498	1.0001418901656571	0.317244	0.317244	chr1	2419956	0.4986065829181513	chr1:2419956:G:A
chr1:2420136	['G', 'A']	98663	62829.925284151366	-2143.210742072904	-0.000448037472982	0.0045667537341889	-0.0981085250180811	0.921846	0.921846	chr1	2420136	0.0353416244305039	chr1:2420136:G:A
chr1:2420260	['T', 'C']	98663	63081.68952999033	-2107.3953495973287	-0.0001997630736921	0.0045637141351655	-0.043772039127712	0.965086	0.965086	chr1	2420260	0.0154339844165472	chr1:2420260:T:C
chr1:2420707	['C', 'T']	98663	40030.0572511733	-612.7277019482369	-0.0075578922151715	0.0053404027754514	-1.4152288756034286	0.157005	0.157005	chr1	2420707	0.8040865167765454	chr1:2420707:C:T
chr1:2420841	['G', 'A']	98663	57550.08309682128	-2596.255546926447	0.0021731769517704	0.0046915728375534	0.4632086140441714	0.643216	0.643216	chr1	2420841	0.1916431610486519	chr1:2420841:G:A
chr1:2421646	['A', 'G']	98663	63345.124775701785	-2052.0997643545934	-0.0003205334470468	0.0045552428025091	-0.0703658314042594	0.943903	0.943903	chr1	2421646	0.0250726335930691	chr1:2421646:A:G
chr1:2421856	['C', 'T']	98663	62996.90172777415	-2111.981574366111	-0.0003986181272708	0.0045637229630944	-0.0873449441375673	0.930398	0.930398	chr1	2421856	0.0313312318457058	chr1:2421856:C:T
chr1:2421930	['C', 'T']	98663	13801.81855043081	-166.47092839899264	0.0016272336872412	0.0083645424132685	0.194539474706945	0.845754	0.845754	chr1	2421930	0.0727559395360567	chr1:2421930:C:T
chr1:2422217	['C', 'T']	98663	57001.77742187263	-2670.658744894815	0.0028574383382897	0.0047081709691008	0.6069104875423528	0.543912	0.543912	chr1	2422217	0.2644713595038343	chr1:2422217:C:T
chr1:2422225	['C', 'T']	98663	57011.51193106945	-2677.9037387424137	0.0026754053853755	0.0047082007645173	0.5682436920571412	0.569871	0.569871	chr1	2422225	0.2442234431497519	chr1:2422225:C:T
chr1:2422931	['T', 'C']	98663	61143.91559804149	-2106.6391310606987	-0.0007869369378591	0.0045983937583969	-0.1711330040891168	0.86412	0.86412	chr1	2422931	0.0634259430314738	chr1:2422931:T:C
chr1:2423124	['C', 'T']	98663	26086.345563113973	-438.51378550370737	-0.0118182313930668	0.0063068717345214	-1.873865822952817	0.0609519	0.0609519	chr1	2423124	1.2150127519544671	chr1:2423124:C:T
chr1:2424124	['G', 'T']	98663	36554.81652306133	-1090.170537948608	0.0014798869181042	0.0054816795831358	0.2699696134478663	0.787184	0.787184	chr1	2424124	0.1039237417900385	chr1:2424124:G:T
chr1:2424298	['TA', 'T']	98663	104098.65279368976	-2809.95749989362	0.0074732453406073	0.0042531002681445	1.7571288870336466	0.0788989	0.0788989	chr1	2424298	1.10292905163545	chr1:2424298:TA:T
chr1:2424306	['T', 'C']	98663	104235.03311466431	-2768.7447160050256	0.008074736045729	0.0042551234228978	1.8976502543444609	0.0577451	0.0577451	chr1	2424306	1.2384848622279747	chr1:2424306:T:C
chr1:2424400	['A', 'G']	98663	23988.160719716165	-576.8683579221924	0.004694716677459	0.0065107244501986	0.7210743924688421	0.470865	0.470865	chr1	2424400	0.3271035900240046	chr1:2424400:A:G
chr1:2425473	['G', 'A']	98663	120490.53082990332	-3527.990627821914	0.0010635017646403	0.0043589895997985	0.2439789635399636	0.807248	0.807248	chr1	2425473	0.0929930222972235	chr1:2425473:G:A
chr1:2426371	['C', 'T']	98663	20795.210770104	-520.220755605312	-0.0083239800588316	0.0069430178630131	-1.198899415652546	0.23057	0.23057	chr1	2426371	0.6371972004325875	chr1:2426371:C:T
chr1:2426634	['C', 'T']	98663	100319.1174991891	-2853.036566128141	0.0047774136037173	0.004240518703195	1.1266106667841649	0.25991	0.25991	chr1	2426634	0.5851770107595844	chr1:2426634:C:T
chr1:2427316	['G', 'C']	98663	58212.77004865194	-1938.0951727479728	-0.0034689311101002	0.0046465294120925	-0.7465638980079231	0.455329	0.455329	chr1	2427316	0.3416746885038194	chr1:2427316:G:C
chr1:2428478	['T', 'C']	98663	138833.8500648719	-4547.338487526893	0.0003418811713172	0.0046573994263959	0.073406023408607	0.941483	0.941483	chr1	2428478	0.026187517466592	chr1:2428478:T:C
chr1:2428501	['C', 'T']	98663	38376.94484988546	-1528.5235648684368	0.0016364464556659	0.0053827597549884	0.3040162537719421	0.761116	0.761116	chr1	2428501	0.1185491483270697	chr1:2428501:C:T
chr1:2428542	['G', 'T']	98663	19758.40052300301	-698.5249193902223	-0.011975356837782	0.0070962163228976	-1.687569303537263	0.0914971	0.0914971	chr1	2428542	1.0385926706762458	chr1:2428542:G:T
chr1:2428903	['G', 'A']	98663	5842.118425720397	-233.93738065422025	0.0019535152543732	0.012537573434338	0.1558128663895189	0.876181	0.876181	chr1	2428903	0.057406168739016	chr1:2428903:G:A
chr1:2429381	['C', 'G']	98663	58179.48646758302	-1963.7346855919693	-0.0031192968336094	0.0046485093545289	-0.6710316352424733	0.502202	0.502202	chr1	2429381	0.2991215620587111	chr1:2429381:C:G
chr1:2429693	['C', 'T']	98663	37835.98533198176	-1455.564324740573	0.0018436833696681	0.0054169312172986	0.3403556913885925	0.733589	0.733589	chr1	2429693	0.134547189436069	chr1:2429693:C:T
chr1:2429870	['C', 'A']	98663	81171.98623360296	-2055.768413536937	-0.0018168769353768	0.0043295515814325	-0.4196455224528442	0.674745	0.674745	chr1	2429870	0.1708603249714531	chr1:2429870:C:A
chr1:2430227	['C', 'T']	98663	40330.6350865101	-1379.7744700450712	0.0015378077570573	0.0052680789012587	0.2919105400433351	0.770356	0.770356	chr1	2430227	0.1133085305342374	chr1:2430227:C:T
chr1:2430393	['C', 'T']	98663	19922.817351551883	-654.136940973639	-0.0109492139916192	0.0070685932711851	-1.5489947676369131	0.121386	0.121386	chr1	2430393	0.915831399532238	chr1:2430393:C:T
chr1:2430562	['G', 'A']	98663	10816.21925583564	10.19826091797632	0.006216676249975	0.009376972235978	0.662972662553332	0.50735	0.50735	chr1	2430562	0.2946923352894302	chr1:2430562:G:A
chr1:2430581	['G', 'T']	98663	60688.5288254857	-1772.5830171571483	0.0033224152375563	0.0045970764925215	0.722723505462923	0.469851	0.469851	chr1	2430581	0.3280398444838058	chr1:2430581:G:T
chr1:2431325	['A', 'T']	98663	59987.607430021206	-1973.2036000472965	0.0027905846486652	0.0047137223065365	0.5920129501043231	0.553843	0.553843	chr1	2431325	0.2566133289484094	chr1:2431325:A:T
chr1:2431388	['C', 'T']	98663	57536.332640711946	-1896.3738966449107	0.0033114471480968	0.0046669262550115	0.7095563476154909	0.477981	0.477981	chr1	2431388	0.3205893664823511	chr1:2431388:C:T
chr1:2431982	['C', 'T']	98663	19354.98086318393	-660.9675551064367	-0.0111367163388192	0.0071616767652948	-1.5550431419618471	0.119939	0.119939	chr1	2431982	0.9210395764444824	chr1:2431982:C:T
chr1:2433069	['A', 'G']	98663	53194.08723947773	-2215.064240607031	0.0002731194301989	0.0047856122141383	0.0570709489147611	0.954489	0.954489	chr1	2433069	0.0202290722643724	chr1:2433069:A:G
chr1:2434446	['T', 'A']	98663	84675.43291539547	-1355.4000069910742	-0.003583086778223	0.0043835153449791	-0.817400304604169	0.413702	0.413702	chr1	2434446	0.3833123795471654	chr1:2434446:T:A
chr1:2435078	['G', 'A']	98663	17784.62230624202	-251.6405410809734	-0.0077252930583379	0.0074884317206699	-1.0316302994409592	0.302248	0.302248	chr1	2435078	0.5196365642201684	chr1:2435078:G:A
chr1:2435140	['C', 'G']	98663	17511.8874597093	-227.05082495082868	-0.0070896903754012	0.0075370562838363	-0.9406444782169868	0.346889	0.346889	chr1	2435140	0.4598094716051707	chr1:2435140:C:G
chr1:2435172	['G', 'A']	98663	28997.93908953605	-872.012577169079	-0.0019349827448045	0.0060068962002065	-0.3221268822221333	0.747357	0.747357	chr1	2435172	0.1264718933741856	chr1:2435172:G:A
chr1:2435360	['C', 'T']	98663	5527.056019541465	-298.7176768936837	0.004927254643428	0.0128732237035477	0.3827521961006609	0.701904	0.701904	chr1	2435360	0.1537222826298473	chr1:2435360:C:T
chr1:2436784	['C', 'T']	98663	2785.0	-133.3406004693431	-0.0097593435139831	0.0179543454772737	-0.5435644271375045	0.586742	0.586742	chr1	2436784	0.231552823126116	chr1:2436784:C:T
chr1:2436793	['T', 'C']	98663	98769.01181932446	-1809.904981339785	-0.0040000825080244	0.0043574117842153	-0.9179950636097024	0.358624	0.358624	chr1	2436793	0.4453606497465374	chr1:2436793:T:C
chr1:2437267	['T', 'C']	98663	61584.24187809799	-576.9207743217606	0.0015066086940959	0.0046850651396538	0.3215768936367933	0.747774	0.747774	chr1	2437267	0.126229639279194	chr1:2437267:T:C
chr1:2437952	['C', 'G']	98663	9505.096339016034	304.4659531081123	0.0031805141408018	0.0100641400805515	0.3160244308351808	0.751985	0.751985	chr1	2437952	0.1237908222836241	chr1:2437952:C:G
chr1:2438460	['T', 'C']	98663	20868.74970096301	-932.4394087833542	-0.0026853911930582	0.0068944288427099	-0.3895016185275007	0.696906	0.696906	chr1	2438460	0.1568257964132715	chr1:2438460:T:C
chr1:2440881	['A', 'G']	98663	8226.667051847347	400.2208042879208	-0.0022476636815635	0.0108615529138074	-0.2069375990155407	0.836059	0.836059	chr1	2440881	0.077763073673064	chr1:2440881:A:G
chr1:2440882	['C', 'T']	98663	70660.60744698108	-1761.72211461576	0.0028133270533026	0.0044315284760293	0.6348435011803045	0.525532	0.525532	chr1	2440882	0.2794008343449672	chr1:2440882:C:T
chr1:2441419	['T', 'C']	98663	117469.8592571568	-2555.9922327668937	0.0016016119828572	0.0043671924267191	0.3667372138352247	0.713816	0.713816	chr1	2441419	0.1464137216733913	chr1:2441419:T:C
chr1:2442170	['CT', 'C']	98663	8191.4981501566035	398.3328710620079	-0.0020818749109772	0.0108829071373184	-0.1912976822009566	0.848293	0.848293	chr1	2442170	0.0714541167233348	chr1:2442170:CT:C
chr1:2442548	['G', 'T']	98663	20093.018265117884	-889.1472760684735	-0.0022723650716899	0.0069978928046442	-0.3247213318531889	0.745393	0.745393	chr1	2442548	0.1276146900308616	chr1:2442548:G:T
chr1:2442681	['C', 'T']	98663	57843.51764193114	-1281.7946723429193	0.0055059322536987	0.0046730659469202	1.1782269534046463	0.238709	0.238709	chr1	2442681	0.6221312065623588	chr1:2442681:C:T
chr1:2442992	['G', 'A']	98663	20083.628462825	-903.6058775664702	-0.0026386308143338	0.0070062114143805	-0.3766130734961748	0.706462	0.706462	chr1	2442992	0.1509111935240577	chr1:2442992:G:A
chr1:2443319	['A', 'G']	98663	103473.09636990471	-1995.4869902328865	0.0023067122445496	0.0042981895303484	0.5366706675595737	0.591496	0.591496	chr1	2443319	0.2280481879486483	chr1:2443319:A:G
chr1:2443353	['T', 'A']	98663	20632.01353491862	-98.1005287962354	-0.0041703977140039	0.0069840988538324	-0.5971275323108488	0.550424	0.550424	chr1	2443353	0.2593026379260241	chr1:2443353:T:A
chr1:2443697	['C', 'A']	98663	20565.50651602896	-90.5000759699072	-0.0037713239520299	0.0069898613889174	-0.539542022680088	0.589514	0.589514	chr1	2443697	0.2295058766578665	chr1:2443697:C:A
chr1:2444067	['C', 'T']	98663	88132.71924258246	-1704.6852398135925	0.0014528268416271	0.0043172809642281	0.3365143139084401	0.736484	0.736484	chr1	2444067	0.1328366836987294	chr1:2444067:C:T
chr1:2444148	['C', 'T']	98663	20059.01654199355	-881.8684869047449	-0.0018020139050746	0.0070105072738262	-0.2570447236824715	0.797145	0.797145	chr1	2444148	0.0984626736199625	chr1:2444148:C:T
chr1:2444405	['T', 'G']	98663	103008.4844808012	-2070.960947607292	0.0025923709889828	0.0042915491951239	0.6040641435331184	0.545802	0.545802	chr1	2444405	0.2629648772638276	chr1:2444405:T:G
chr1:2444536	['G', 'GT']	98663	57948.3493447126	-1306.413494509632	0.0049041452385632	0.0046732793309682	1.0494012643466564	0.293996	0.293996	chr1	2444536	0.5316585783965001	chr1:2444536:G:GT
chr1:2444607	['G', 'A']	98663	12360.375836205149	-507.6243759504691	-0.005789720420909	0.0087529142151547	-0.6614620317979049	0.508318	0.508318	chr1	2444607	0.2938645112647097	chr1:2444607:G:A
chr1:2445294	['G', 'A']	98663	20550.66633216766	-92.46028459146166	-0.0039545534842676	0.0069902841716095	-0.5657214194994723	0.571584	0.571584	chr1	2445294	0.2429199366497256	chr1:2445294:G:A
chr1:2446799	['C', 'T']	98663	10018.9139213818	-337.4783496254165	0.0041532838083374	0.0096651887264494	0.4297157485369857	0.667403	0.667403	chr1	2446799	0.1756118455078406	chr1:2446799:C:T
chr1:2447809	['G', 'A']	98663	56713.62232381803	-1121.3234379890805	0.0057999188346651	0.0047058741486977	1.2324849010826593	0.217771	0.217771	chr1	2447809	0.6619999546010387	chr1:2447809:G:A
chr1:2448266	['A', 'G']	98663	104368.38784861976	-1964.6683419925807	0.0032290991555171	0.0042983330628241	0.7512445192871001	0.452507	0.452507	chr1	2448266	0.3443746981430667	chr1:2448266:A:G
chr1:2448708	['C', 'A']	98663	20133.89761656139	-874.1381947279442	-0.0022520192876152	0.0070042483395471	-0.3215219076256883	0.747816	0.747816	chr1	2448708	0.1262052470751211	chr1:2448708:C:A
chr1:2448834	['C', 'T']	98663	7838.476681837072	350.0828670594934	-0.0051565196829751	0.0111081839403358	-0.4642090651965953	0.642499	0.642499	chr1	2448834	0.1921275439419127	chr1:2448834:C:T
chr1:2448853	['G', 'A']	98663	19479.566659908767	-824.5002878287702	-0.0009329794778693	0.0071043336602898	-0.1313254025615731	0.895518	0.895518	chr1	2448853	0.0479256803653578	chr1:2448853:G:A
chr1:2448945	['C', 'T']	98663	7977.323417022268	369.9500023747132	-0.0039106128722037	0.0110170294494298	-0.3549607351195873	0.72262	0.72262	chr1	2448945	0.1410900226054764	chr1:2448945:C:T
chr1:2449408	['C', 'T']	98663	16916.057434795395	-367.8175821064351	0.0021611133747633	0.0075918897694245	0.2846607946636696	0.775905	0.775905	chr1	2449408	0.1101914494910937	chr1:2449408:C:T
chr1:2450100	['C', 'T']	98663	57854.96862518501	-1196.391753498308	0.0061220696970851	0.004673614839844	1.3099217429927237	0.190225	0.190225	chr1	2450100	0.720732407227411	chr1:2450100:C:T
chr1:2450129	['A', 'G']	98663	104001.75755456217	-1945.6789571330648	0.0032329873156385	0.0042948955176996	0.7527510977426785	0.451601	0.451601	chr1	2450129	0.3452451050685909	chr1:2450129:A:G
chr1:2450183	['A', 'G']	98663	80999.12257272936	-2165.920220223052	0.002768697579962	0.0043216046124751	0.6406642504891955	0.521742	0.521742	chr1	2450183	0.2825442013568862	chr1:2450183:A:G
chr1:2451600	['A', 'G']	98663	106122.58774153	-2137.7232950889206	0.0027553184347206	0.0042971157149356	0.6412018240849052	0.521393	0.521393	chr1	2451600	0.2828348037810012	chr1:2451600:A:G
chr1:2451653	['G', 'T']	98663	27028.287346301626	-1029.9515748684275	-0.0050005379096287	0.0061851505215019	-0.8084747318994066	0.418819	0.418819	chr1	2451653	0.3779736244908461	chr1:2451653:G:T
chr1:2451935	['C', 'T']	98663	23952.48554139933	-1083.4773331428114	-0.0046281019077724	0.006505485055637	-0.711415346925165	0.476829	0.476829	chr1	2451935	0.3216373393479851	chr1:2451935:C:T
chr1:2452578	['T', 'G']	98663	27001.915747648392	-1047.8630671151852	-0.0055604130295139	0.0061893869685812	-0.8983786371315818	0.368986	0.368986	chr1	2452578	0.4329901114509414	chr1:2452578:T:G
chr1:2452669	['T', 'C']	98663	106052.04848503278	-2166.7018599810763	0.0026957869832274	0.0042959726583921	0.6275149302827354	0.530323	0.530323	chr1	2452669	0.2754595372101661	chr1:2452669:T:C
chr1:2453185	['A', 'G']	98663	23984.453072399087	-1088.9006240125937	-0.0050070404368994	0.0065020578654082	-0.7700701132694441	0.44126	0.44126	chr1	2453185	0.3553054393477858	chr1:2453185:A:G
chr1:2453797	['T', 'C']	98663	106186.83883752988	-2170.226824126057	0.0021145147200467	0.0042986817323099	0.4918984125187885	0.622792	0.622792	chr1	2453797	0.2056569747458085	chr1:2453797:T:C
chr1:2454659	['A', 'G']	98663	26771.15544787316	-963.2244821898532	-0.0050565902423549	0.0062230882530548	-0.8125531949306258	0.416476	0.416476	chr1	2454659	0.380410020350547	chr1:2454659:A:G
chr1:2455439	['G', 'A']	98663	21402.86771607253	-822.9167715579003	-0.002945138209584	0.0068352151836433	-0.4308771751080777	0.666559	0.666559	chr1	2455439	0.1761614032788071	chr1:2455439:G:A
chr1:2455830	['G', 'A']	98663	60912.025869234654	-1396.424291300105	0.0086032698346488	0.0046001366892926	1.8702204772901625	0.0614562	0.0614562	chr1	2455830	1.2114342968302425	chr1:2455830:G:A
chr1:2456474	['A', 'G']	98663	24199.73583012366	-829.6928576822048	-6.663137332582863e-05	0.0064859629882684	-0.0102731658269325	0.991803	0.991803	chr1	2456474	0.0035745823914755	chr1:2456474:A:G
chr1:2456853	['C', 'A']	98663	22124.121196456443	-844.248057379198	-0.0044542204918952	0.00671681645302	-0.6631445898588625	0.50724	0.50724	chr1	2456853	0.2947865061233563	chr1:2456853:C:A
chr1:2457713	['G', 'A']	98663	65058.52862819837	-837.1503011348559	0.006092286300042	0.0045649675771376	1.3345738380604288	0.182019	0.182019	chr1	2457713	0.7398832759464032	chr1:2457713:G:A
chr1:2457937	['T', 'A']	98663	2615.41982083666	-53.345516243062015	-0.0166426995597815	0.0189202265906024	-0.8796247486828664	0.379065	0.379065	chr1	2457937	0.4212863131957912	chr1:2457937:T:A
chr1:2457996	['G', 'A']	98663	79157.62763682075	-1446.4759162459031	0.0027729519780416	0.0043628620708443	0.6355809404501775	0.525051	0.525051	chr1	2457996	0.2797985100362578	chr1:2457996:G:A
chr1:2458263	['T', 'C']	98663	24702.50372517815	-892.7186076935113	-0.0059924188685068	0.0064135325353215	-0.934339825284206	0.350131	0.350131	chr1	2458263	0.4557694358418791	chr1:2458263:T:C
chr1:2458406	['G', 'C']	98663	24717.5031472678	-899.4881029552887	-0.0060203604506843	0.0064118414093332	-0.9389440671319312	0.347762	0.347762	chr1	2458406	0.4587178751565737	chr1:2458406:G:C
chr1:2458694	['C', 'T']	98663	2345.0475365139214	-73.54424858767648	-0.0221787592656143	0.0195955697608755	-1.1318251796840515	0.257711	0.257711	chr1	2458694	0.5888670438575356	chr1:2458694:C:T
chr1:2458892	['G', 'A']	98663	63144.11998378187	-680.8422692818594	0.0069366529051914	0.0046031787402483	1.506926690580174	0.131833	0.131833	chr1	2458892	0.8799758649770694	chr1:2458892:G:A
chr1:2458914	['G', 'A']	98663	2531.0	-50.92985026903302	-0.0157109248649084	0.0189289746479391	-0.8299934442893273	0.406544	0.406544	chr1	2458914	0.3908924441090489	chr1:2458914:G:A
chr1:2459149	['T', 'C']	98663	106732.89971820133	-2302.036410230486	-0.0005993332463702	0.0043064150685818	-0.1391721970190003	0.889314	0.889314	chr1	2459149	0.0509448707621633	chr1:2459149:T:C
chr1:2459211	['G', 'A']	98663	13765.6976119524	-630.638055913329	-0.0127703515422167	0.0083341117529225	-1.532299052474139	0.125452	0.125452	chr1	2459211	0.9015224106184812	chr1:2459211:G:A
chr1:2459276	['C', 'G']	98663	107512.06789177144	-2440.548830313467	-0.0015679090681219	0.0043085014702408	-0.3639105333841991	0.715926	0.715926	chr1	2459276	0.1451318651956739	chr1:2459276:C:G
chr1:2459813	['A', 'C']	98663	105286.80562792062	-2201.5333049089136	-0.0002106762467164	0.0043032817522346	-0.0489571120011115	0.960954	0.960954	chr1	2459813	0.0172974011184613	chr1:2459813:A:C
chr1:2459928	['G', 'A']	98663	54115.64546928846	-854.5758448770024	0.0090039833975831	0.0047599201386349	1.8916248876741053	0.0585439	0.0585439	chr1	2459928	1.2325183496838763	chr1:2459928:G:A
chr1:2460052	['G', 'A']	98663	56098.54870001519	-1031.409377453774	0.0079616516058417	0.0047158630708831	1.6882703094156482	0.0913625	0.0913625	chr1	2460052	1.0392320251079703	chr1:2460052:G:A
chr1:2460122	['C', 'G']	98663	25095.25435324644	-914.144836956386	-0.0057487029207817	0.0063697453260543	-0.9025012188898188	0.366793	0.366793	chr1	2460122	0.4355789611437338	chr1:2460122:C:G
chr1:2460900	['C', 'T']	98663	25022.76085546321	-926.1326543656044	-0.0064009844809548	0.0063788649970505	-1.00346762063699	0.315638	0.315638	chr1	2460900	0.5008107171329153	chr1:2460900:C:T
chr1:2462018	['C', 'T']	98663	2337.3690431500654	-159.83524089398253	-0.029761622808193	0.0196394922500618	-1.5153967541141142	0.129675	0.129675	chr1	2462018	0.8871437433343774	chr1:2462018:C:T
chr1:2462084	['C', 'A']	98663	25180.225281654763	-953.7723819687196	-0.007616182582747	0.0064264708238943	-1.1851267657559832	0.23597	0.23597	chr1	2462084	0.6271432074647713	chr1:2462084:C:A
chr1:2462476	['AC', 'A']	98663	14068.056321181184	-618.7359491043937	-0.0106436766922055	0.008286432504573	-1.2844703298230655	0.19898	0.19898	chr1	2462476	0.7011905734704149	chr1:2462476:AC:A
chr1:2463209	['C', 'T']	98663	11864.240500299004	446.5855300944106	-0.0036848346042786	0.0091656189737457	-0.4020279061167129	0.687664	0.687664	chr1	2463209	0.162623710877675	chr1:2463209:C:T
chr1:2463385	['G', 'A']	98663	25069.0	-949.6434464516446	-0.0072975028712395	0.0063742175531188	-1.1448468475427116	0.252275	0.252275	chr1	2463385	0.598125785154254	chr1:2463385:G:A
chr1:2464013	['C', 'T']	98663	22931.929707375908	-140.5619811168205	-0.0070466207228186	0.006690132015755	-1.053285750748114	0.292213	0.292213	chr1	2464013	0.534300467037325	chr1:2464013:C:T
chr1:2464099	['G', 'C']	98663	105451.75688277988	-1928.858487847588	0.000346928306633	0.0043209953513779	0.0802889793719334	0.936008	0.936008	chr1	2464099	0.0287204393591088	chr1:2464099:G:C
chr1:2464836	['G', 'T']	98663	22928.02103395845	-154.37496306747275	-0.0077077466304024	0.0066913744866821	-1.1518928802659558	0.249368	0.249368	chr1	2464836	0.6031592778625766	chr1:2464836:G:T
chr1:2465316	['C', 'T']	98663	79984.53889508363	-1120.250851816099	0.0032967250251118	0.004366692195355	0.7549707828316189	0.450268	0.450268	chr1	2465316	0.3465289167218233	chr1:2465316:C:T
chr1:2465697	['C', 'T']	98663	55623.94644015569	-1165.410186036387	0.0079356363414661	0.004732081401909	1.6769864394692542	0.0935483	0.0935483	chr1	2465697	1.0289641002786432	chr1:2465697:C:T
chr1:2465735	['G', 'A']	98663	57059.6266281486	-960.3726766180288	0.007568279768708	0.0046954389045809	1.6118364912222063	0.107001	0.107001	chr1	2465735	0.970612163506823	chr1:2465735:G:A
chr1:2465880	['G', 'A']	98663	80300.83613121668	-1077.0038583140638	0.0032660326058306	0.0043672922016495	0.7478392685969273	0.454559	0.454559	chr1	2465880	0.3424097390394771	chr1:2465880:G:A
chr1:2466092	['G', 'A']	98663	13716.556097264314	-653.6238220161463	-0.0110869022482865	0.0083486450243114	-1.327988220364045	0.184185	0.184185	chr1	2466092	0.7347457415793868	chr1:2466092:G:A
chr1:2466310	['G', 'A']	98663	22901.928491065184	-160.47588287597753	-0.0077359479748773	0.0066939843353075	-1.1556567191342135	0.247824	0.247824	chr1	2466310	0.6058566375771901	chr1:2466310:G:A
chr1:2466557	['C', 'T']	98663	80464.97109029724	-1114.7003360407878	0.0028090365808014	0.0043652389882506	0.6435012122731747	0.5199	0.5199	chr1	2466557	0.2840801825664205	chr1:2466557:C:T
chr1:2466611	['G', 'A']	98663	22903.089210777056	-151.01575549601117	-0.0073159902569801	0.0066936065892199	-1.092981811742952	0.274404	0.274404	chr1	2466611	0.5616095621880772	chr1:2466611:G:A
chr1:2466937	['A', 'G']	98663	80484.23623388208	-1123.4093556857752	0.0026573951746865	0.0043648626196813	0.6088153067416646	0.542648	0.542648	chr1	2466937	0.2654817932999472	chr1:2466937:A:G
chr1:2467324	['T', 'C']	98663	81069.86021429076	-1138.8138187248264	0.002641559223367	0.0043597351364205	0.6058990146671723	0.544583	0.544583	chr1	2467324	0.2639359199579108	chr1:2467324:T:C
chr1:2467710	['A', 'G']	98663	104731.49205818256	-2119.960864033951	-0.0005104418407178	0.0043069885570162	-0.1185147891526862	0.90566	0.90566	chr1	2467710	0.0430348131812736	chr1:2467710:A:G
chr1:2467963	['C', 'G']	98663	22801.15550690264	-154.62177609172713	-0.0077467285816622	0.0067046631560663	-1.1554239790037928	0.24792	0.24792	chr1	2467963	0.6056884367687734	chr1:2467963:C:G
chr1:2468175	['A', 'G']	98663	80509.92830781703	-1118.398930802388	0.0027808996405414	0.0043648630734466	0.6371103958469612	0.524054	0.524054	chr1	2468175	0.2806239597840095	chr1:2468175:A:G
chr1:2469095	['C', 'T']	98663	55776.08787276746	-1231.9954951798802	0.0077828966777474	0.0047288101158686	1.6458467324856485	0.0997985	0.0997985	chr1	2469095	1.0008759862338563	chr1:2469095:C:T
chr1:2469304	['G', 'A']	98663	8158.165374362718	-315.0144950085237	-0.017471761322462	0.0107000642032911	-1.6328650922569237	0.102501	0.102501	chr1	2469304	0.9892718976095596	chr1:2469304:G:A
chr1:2469925	['T', 'G']	98663	79802.89727527066	-1883.9493516913265	0.0056673471808106	0.0043323430771834	1.3081482883149584	0.190826	0.190826	chr1	2469925	0.7193624530740007	chr1:2469925:T:G
chr1:2470127	['T', 'C']	98663	2601.105454140017	-114.28613737754776	-0.0200241454982482	0.0186211718447678	-1.0753429303577664	0.282224	0.282224	chr1	2470127	0.5494060571147314	chr1:2470127:T:C
chr1:2472415	['G', 'A']	98663	49713.038670896975	-1105.836631258473	-0.009309929051995	0.0049521413818698	-1.879980463821025	0.0601137	0.0601137	chr1	2472415	1.221026540370595	chr1:2472415:G:A
chr1:2472817	['C', 'T']	98663	58443.254693645846	-1452.0053121982023	0.001314194176447	0.0046533117568911	0.2824212614813137	0.777621	0.777621	chr1	2472817	0.1092320196083101	chr1:2472817:C:T
chr1:2472868	['C', 'T']	98663	33490.09158827346	-1825.9585815026903	-0.0034828651731938	0.0056613855499749	-0.6151966055746289	0.538426	0.538426	chr1	2472868	0.2688739766743205	chr1:2472868:C:T
chr1:2472962	['C', 'CA']	98663	111665.44965129952	-3944.451427655925	0.0008439691559765	0.0042974221413303	0.1963896327195134	0.844306	0.844306	chr1	2472962	0.0735001244332435	chr1:2472962:C:CA
chr1:2474395	['AG', 'A']	98663	124773.3232074439	-4045.016113745369	0.0024815601296379	0.0043877326267898	0.5655677637435085	0.571689	0.571689	chr1	2474395	0.2428401640657005	chr1:2474395:AG:A
chr1:2475318	['GGAGCCAGTA', 'G']	98663	2864.029028399992	37.47001594667857	0.0184001777776763	0.0177533189391257	1.036435938585268	0.300001	0.300001	chr1	2475318	0.5228772976344773	chr1:2475318:GGAGCCAGTA:G
chr1:2475448	['C', 'T']	98663	25044.015335651085	-488.1471354158907	-0.0102358027617081	0.0063938707638541	-1.60087733076704	0.109407	0.109407	chr1	2475448	0.9609548903963928	chr1:2475448:C:T
chr1:2476342	['C', 'T']	98663	12858.260650104903	-595.9682449102585	-0.0022020122276016	0.0085855201746471	-0.2564797685880615	0.797581	0.797581	chr1	2476342	0.0982252003501623	chr1:2476342:C:T
chr1:2477222	['A', 'G']	98663	129940.12112519004	-3928.5192453673335	0.0052311308790895	0.0044895638336683	1.1651757437682506	0.243951	0.243951	chr1	2477222	0.6126973972951387	chr1:2477222:A:G
chr1:2477921	['G', 'A']	98663	102387.18873279412	-3002.500453625412	0.0010723404527892	0.004263680762429	0.2515058027417497	0.801424	0.801424	chr1	2477921	0.0961376560242375	chr1:2477921:G:A
chr1:2477944	['G', 'A']	98663	25417.25761691432	-565.6485117257914	-0.0130217358854333	0.0063501038985766	-2.050633516146437	0.0403053	0.0403053	chr1	2477944	1.394637841962839	chr1:2477944:G:A
chr1:2479272	['C', 'T']	98663	4325.043836532809	-308.5898121690696	-0.0264112922127	0.014464935261712	-1.825883886436013	0.0678708	0.0678708	chr1	2479272	1.168317031705279	chr1:2479272:C:T
chr1:2480012	['A', 'G']	98663	124747.1725172578	-4102.398405038751	0.001492460832955	0.0044116887560918	0.3382969460151014	0.73514	0.73514	chr1	2480012	0.133629946034705	chr1:2480012:A:G
chr1:2480840	['A', 'T']	98663	123556.80316301707	-4066.157065017973	0.0028584959811291	0.0043966312187889	0.6501559577963599	0.515593	0.515593	chr1	2480840	0.2876929875211367	chr1:2480840:A:T
chr1:2482195	['G', 'C']	98663	123050.48307773397	-4065.831491331264	0.0026706407805528	0.0043895761744915	0.6084051567603249	0.54292	0.54292	chr1	2482195	0.2652641595790754	chr1:2482195:G:C
chr1:2483457	['T', 'C']	98663	4947.105940925358	-212.52096339350723	-0.0169624570579825	0.0135747717696783	-1.2495574397700868	0.211464	0.211464	chr1	2483457	0.6747635570459313	chr1:2483457:T:C
chr1:2484918	['G', 'A']	98663	116898.25094282234	-3832.401277730733	0.0037150656595689	0.0043302631583182	0.8579306900626688	0.390933	0.390933	chr1	2484918	0.4078976677284309	chr1:2484918:G:A
chr1:2486519	['G', 'A']	98663	118637.44167021476	-3796.153219982376	0.0044352346401371	0.0043464256867154	1.020432640478157	0.307526	0.307526	chr1	2486519	0.5121181606066603	chr1:2486519:G:A
chr1:2487186	['C', 'T']	98663	25013.77469185858	-518.545382299317	-0.0119988963633213	0.0063938776343351	-1.8766227709593863	0.0605728	0.0605728	chr1	2487186	1.2177223504502313	chr1:2487186:C:T
chr1:2487496	['C', 'T']	98663	122610.1553167765	-4025.3000766849023	0.0035803791500266	0.0043862152988046	0.8162798463181619	0.414342	0.414342	chr1	2487496	0.3826410419762988	chr1:2487496:C:T
chr1:2489474	['A', 'G']	98663	128657.9521844906	-4108.899820291147	0.0040701826493831	0.0044636687923632	0.9118469220536018	0.361852	0.361852	chr1	2489474	0.4414690226328885	chr1:2489474:A:G
chr1:2491175	['G', 'A']	98663	145456.74278531823	-4423.647499246064	-0.0033022799581968	0.0048330254262761	-0.6832738640775711	0.494435	0.494435	chr1	2491175	0.3058907940501967	chr1:2491175:G:A
chr1:2492683	['G', 'A']	98663	16302.991434971667	-734.1569239661569	0.0033952520616989	0.0076999004088152	0.4409475293747819	0.659252	0.659252	chr1	2492683	0.1809485439954363	chr1:2492683:G:A
chr1:2492978	['T', 'C']	98663	154460.22086729106	-4562.363669461597	-0.0015360692888453	0.0051632750008679	-0.2974990269910322	0.766086	0.766086	chr1	2492978	0.1157224741938093	chr1:2492978:T:C
chr1:2493455	['T', 'C']	98663	53445.75140183124	-991.3565399995144	-0.0014494776023384	0.0048117957887423	-0.3012342306233472	0.763237	0.763237	chr1	2493455	0.1173405841814084	chr1:2493455:T:C
chr1:2494553	['C', 'T']	98663	148879.58073671622	-4192.473427032849	0.0005353743853279	0.0049501783453126	0.1081525448138534	0.913875	0.913875	chr1	2494553	0.0391132030875568	chr1:2494553:C:T
chr1:2494710	['C', 'A']	98663	47210.14776832554	-840.9422635472581	-0.0043467314690733	0.0050859485621515	-0.8546550197972316	0.392744	0.392744	chr1	2494710	0.4058904410093019	chr1:2494710:C:A
chr1:2495250	['C', 'T']	98663	47330.43915467261	-829.7426883881587	-0.0041925386348446	0.0050158060877073	-0.8358653746841738	0.403233	0.403233	chr1	2495250	0.3944439330817688	chr1:2495250:C:T
chr1:2495327	['A', 'G']	98663	99553.15337672076	-3582.039964829828	0.0014203691766289	0.0042486882750681	0.3343076932623808	0.738148	0.738148	chr1	2495327	0.1318565526224787	chr1:2495327:A:G
chr1:2495929	['T', 'C']	98663	47197.30531960184	-846.2271690260834	-0.0051668518109051	0.0050222512577049	-1.0287919790907147	0.30358	0.30358	chr1	2495929	0.5177268433686097	chr1:2495929:T:C
chr1:2499618	['C', 'T']	98663	46650.67394147044	-706.2348133444083	-0.0040084458272301	0.0050502636434614	-0.7937102120242538	0.427366	0.427366	chr1	2499618	0.3692000320075593	chr1:2499618:C:T
chr1:2501025	['A', 'C']	98663	49744.697048532034	-877.7202903577909	-0.0055762411854808	0.0049574697573055	-1.1248159763886634	0.26067	0.26067	chr1	2501025	0.5839089480574473	chr1:2501025:A:C
chr1:2501310	['G', 'A']	98663	47449.29015123869	-880.214794445734	-0.0051641327275065	0.0050093619550011	-1.0308963045385302	0.302592	0.302592	chr1	2501310	0.5191425581429139	chr1:2501310:G:A
chr1:2501323	['G', 'A']	98663	92030.19327731091	-3333.4623788187687	0.0017947958516537	0.0042632971216602	0.4209877473786823	0.673765	0.673765	chr1	2501323	0.171491553018989	chr1:2501323:G:A
chr1:2503305	['C', 'T']	98663	46323.1645987917	-2237.359134201385	0.0018952170323992	0.005026858440174	0.3770181824204422	0.706161	0.706161	chr1	2503305	0.1510962714125407	chr1:2503305:C:T
chr1:2504299	['G', 'A']	98663	5418.054914759482	-247.8884983052712	-0.000234063749769	0.012977219202625	-0.0180365104506912	0.98561	0.98561	chr1	2504299	0.0062948988050686	chr1:2504299:G:A
chr1:2506456	['G', 'A']	98663	46270.5656620949	-769.2709329074835	-0.0041677309384322	0.0050598469346398	-0.8236871573920205	0.410119	0.410119	chr1	2506456	0.3870901102443046	chr1:2506456:G:A
chr1:2506868	['C', 'T']	98663	47052.706091651286	-720.0871816169868	-0.0030640761180491	0.0050613984115957	-0.6053813331567306	0.544927	0.544927	chr1	2506868	0.2636616731740553	chr1:2506868:C:T
chr1:2507173	['C', 'T']	98663	46633.89063339381	-726.6927293286503	-0.0036906984466573	0.0050497516333343	-0.7308673207399656	0.464862	0.464862	chr1	2507173	0.3326759536336865	chr1:2507173:C:T
chr1:2507389	['C', 'T']	98663	50842.09186372989	-757.8226652099646	-0.003144941047191	0.0049106932019529	-0.6404271083235928	0.521896	0.521896	chr1	2507389	0.2824160317220157	chr1:2507389:C:T
chr1:2507752	['A', 'G']	98663	47836.21204533472	-829.4780551700353	-0.0044306761388677	0.0049999340873583	-0.8861469094302727	0.375541	0.375541	chr1	2507752	0.4253426416112742	chr1:2507752:A:G
chr1:2507978	['C', 'T']	98663	5541.39315398962	-239.5137487846233	0.0025427749775454	0.0128407347824636	0.1980241022513813	0.843027	0.843027	chr1	2507978	0.0741585158103309	chr1:2507978:C:T
chr1:2508160	['C', 'A']	98663	148778.04764993867	-4325.406793784759	-0.0012173254883242	0.0049410723828758	-0.246368681532204	0.805397	0.805397	chr1	2508160	0.0939899924165338	chr1:2508160:C:A
chr1:2508242	['C', 'T']	98663	149994.16214079363	-4329.95666704597	-0.0003506817342505	0.0049875353540276	-0.0703116287621599	0.943946	0.943946	chr1	2508242	0.0250528495290629	chr1:2508242:C:T
chr1:2509919	['T', 'C']	98663	51305.360109483474	-719.6661930990521	-0.0025593196086712	0.0048999487148402	-0.5223155909611796	0.601452	0.601452	chr1	2509919	0.2207990266232912	chr1:2509919:T:C
chr1:2509953	['T', 'C']	98663	51311.3612043185	-717.7871082813075	-0.0024943716901953	0.0048999246862812	-0.5090632713557982	0.610709	0.610709	chr1	2509953	0.2141656797723738	chr1:2509953:T:C
chr1:2511514	['C', 'A']	98663	47606.23770375476	-819.7137037520943	-0.0040717180665267	0.0050070023998989	-0.8132047363526024	0.416103	0.416103	chr1	2511514	0.3807991530396675	chr1:2511514:C:A
chr1:2511773	['G', 'A']	98663	48897.894524478135	-874.486591535354	-0.004098660924973	0.0049592417381445	-0.8264692752216072	0.40854	0.40854	chr1	2511773	0.3887654154380133	chr1:2511773:G:A
chr1:2512216	['G', 'A']	98663	43729.54577061476	-1110.6626387318524	-0.0044518963505689	0.0051471494004796	-0.8649246416189367	0.387082	0.387082	chr1	2512216	0.4121970236756991	chr1:2512216:G:A
chr1:2512787	['C', 'T']	98663	51186.59401163617	-702.5948236105113	-0.0023668122242277	0.0049032477173269	-0.4827029676399994	0.629308	0.629308	chr1	2512787	0.2011367473026153	chr1:2512787:C:T
chr1:2512975	['G', 'A']	98663	69021.39913440974	-3031.79377619898	0.0058109940860214	0.0044893740699267	1.2943884816700584	0.195534	0.195534	chr1	2512975	0.7087777153600199	chr1:2512975:G:A
chr1:2513496	['T', 'C']	98663	5549.743734285024	-243.9094902500051	0.0019445692841386	0.0128311619146362	0.1515505218526213	0.879542	0.879542	chr1	2513496	0.0557434172267304	chr1:2513496:T:C
chr1:2513650	['A', 'G']	98663	49597.043062637465	-768.0501894285991	-0.0027025348644227	0.0049467671176689	-0.54632344724087	0.584845	0.584845	chr1	2513650	0.232959218642871	chr1:2513650:A:G
chr1:2513967	['A', 'G']	98663	51267.31392743823	-703.6351386685765	-0.0024232576573565	0.0049022794357359	-0.4943124293755835	0.621087	0.621087	chr1	2513967	0.2068475608966983	chr1:2513967:A:G
chr1:2514137	['C', 'T']	98663	3311.067118719656	86.38408412220842	0.0164519374714106	0.0166165429686869	0.9900938782762192	0.322131	0.322131	chr1	2514137	0.4919674792128702	chr1:2514137:C:T
chr1:2515441	['A', 'G']	98663	51268.637437155376	-700.5508910423267	-0.00229094092099	0.004902062480822	-0.4673422523586184	0.640256	0.640256	chr1	2515441	0.1936463429576478	chr1:2515441:A:G
chr1:2515521	['T', 'C']	98663	51304.71999553989	-706.0383980750771	-0.002433450467521	0.0049011611613872	-0.4965048867791825	0.619539	0.619539	chr1	2515521	0.2079313495757701	chr1:2515521:T:C
chr1:2516471	['G', 'A']	98663	47829.36297565227	-818.5529079948308	-0.0040787243397294	0.0050004327250927	-0.8156742754005942	0.414688	0.414688	chr1	2516471	0.3822785318151147	chr1:2516471:G:A
chr1:2516749	['A', 'G']	98663	47795.84435344086	-799.5125198264375	-0.0035365660732389	0.0050012013034119	-0.7071433159121709	0.479479	0.479479	chr1	2516749	0.3192304091061181	chr1:2516749:A:G
chr1:2518485	['G', 'A']	98663	5466.055401268979	-257.8915360687359	0.0005930948317221	0.0129292282206585	0.0458724079736212	0.963412	0.963412	chr1	2518485	0.0161879485329756	chr1:2518485:G:A
chr1:2518955	['A', 'G']	98663	51347.02141705459	-703.8121933414496	-0.0023725315140326	0.0049007726658441	-0.4841137665021486	0.628306	0.628306	chr1	2518955	0.2018287929747347	chr1:2518955:A:G
chr1:2520918	['G', 'A']	98663	51227.86519200356	-718.2198704968564	-0.0025988226030161	0.0049030714559251	-0.5300397162018932	0.596086	0.596086	chr1	2520918	0.2246910781271515	chr1:2520918:G:A
chr1:2521005	['A', 'G']	98663	49419.02661381077	-757.760385301352	-0.0026576975759969	0.0049540061713111	-0.5364744176920486	0.591632	0.591632	chr1	2521005	0.2279483440605838	chr1:2521005:A:G
chr1:2521130	['T', 'C']	98663	150679.01697011472	-4308.903308685745	-0.0011404204247843	0.0050148504766797	-0.2274086595577692	0.820106	0.820106	chr1	2521130	0.086130010738367	chr1:2521130:T:C
chr1:2522373	['G', 'A']	98663	47767.61958251806	-827.6499760583279	-0.0041678912491909	0.0050025379739225	-0.8331553445306172	0.404759	0.404759	chr1	2522373	0.3928034857323861	chr1:2522373:G:A
chr1:2523270	['T', 'C']	98663	145304.87300283863	-4140.9791284718885	-0.0016341397062729	0.0048467687084756	-0.3371606537393223	0.735997	0.735997	chr1	2523270	0.1331239558881819	chr1:2523270:T:C
chr1:2523491	['G', 'C']	98663	51611.5399217181	-680.9156397079561	-0.0020500256988838	0.0048952189715177	-0.4187812048473593	0.675377	0.675377	chr1	2523491	0.1704537333706782	chr1:2523491:G:C
chr1:2524061	['A', 'C']	98663	59952.684162510646	-1113.4170530296471	-0.0013151227531721	0.0046505479621691	-0.2827887732521622	0.777339	0.777339	chr1	2524061	0.1093895426895976	chr1:2524061:A:C
chr1:2525515	['G', 'C']	98663	3927.278634852416	6.107585099913866	0.0252639420401918	0.0151740141062042	1.6649478419729415	0.0959263	0.0959263	chr1	2525515	1.0180623065002394	chr1:2525515:G:C
chr1:2529169	['A', 'G']	98663	16150.14582995459	-728.6302534459825	0.0043660063159343	0.0077314802336234	0.5647050996712187	0.572276	0.572276	chr1	2529169	0.2423944670675377	chr1:2529169:A:G
chr1:2530936	['TGGAGCCCGGCACCCGGCAGCTCTCCCCGC', 'T']	98663	16056.127629747729	-732.910998420949	0.0038171569418113	0.0077578247214287	0.4920395960052503	0.622692	0.622692	chr1	2530936	0.2057267138163765	chr1:2530936:TGGAGCCCGGCACCCGGCAGCTCTCCCCGC:T
chr1:2531379	['T', 'C']	98663	153389.77341928682	-4586.678668095641	-0.0010539551487177	0.0051154661155318	-0.2060330622692792	0.836766	0.836766	chr1	2531379	0.077395974643593	chr1:2531379:T:C
chr1:2531396	['A', 'G']	98663	143555.18503689588	-4217.231297788438	-0.0018679407422922	0.0047914892106459	-0.3898455490919087	0.696652	0.696652	chr1	2531396	0.1569841117465766	chr1:2531396:A:G
chr1:2531975	['G', 'A']	98663	92581.13700088196	-3438.802902942942	-0.000118898021904	0.0042609316439511	-0.0279042312431491	0.977739	0.977739	chr1	2531975	0.009777061355043	chr1:2531975:G:A
chr1:2532310	['G', 'T']	98663	92552.6284095401	-3408.808269845251	1.1268112800226228e-05	0.0042598087767605	0.0026452156401243	0.997889	0.997889	chr1	2532310	0.0009177646931127	chr1:2532310:G:T
chr1:2532606	['G', 'A']	98663	143265.260333678	-4243.6286764749	-0.0030937792509474	0.0047846217506397	-0.6466089509654223	0.517887	0.517887	chr1	2532606	0.2857649905058073	chr1:2532606:G:A
chr1:2533656	['C', 'T']	98663	92601.84984994118	-3476.460849012136	-0.0008986013212266	0.004260424121825	-0.2109182784463441	0.832951	0.832951	chr1	2533656	0.079380546078846	chr1:2533656:C:T
chr1:2533705	['C', 'T']	98663	143748.02655800182	-4307.944458307866	-0.0037739345399933	0.0047976095497674	-0.7866281115303007	0.431501	0.431501	chr1	2533705	0.3650181934737341	chr1:2533705:C:T
chr1:2533890	['G', 'A']	98663	92775.22421692852	-3451.973799432614	-0.0002343926119365	0.0042594820693827	-0.0550284302454052	0.956116	0.956116	chr1	2533890	0.0194894141007488	chr1:2533890:G:A
chr1:2533916	['C', 'T']	98663	48548.39681702991	-876.5035046139161	-0.0040845542974701	0.0049705837162404	-0.8217453986590568	0.411224	0.411224	chr1	2533916	0.3859215468255181	chr1:2533916:C:T
chr1:2534232	['T', 'C']	98663	152379.9000344639	-4653.854440878032	-0.0034322569163577	0.0050720888575875	-0.6766949500940389	0.498601	0.498601	chr1	2534232	0.3022468548052771	chr1:2534232:T:C
chr1:2534353	['C', 'T']	98663	146258.23603114107	-4169.715074870624	-0.0036664327796961	0.0048769375465396	-0.7517899798199327	0.452179	0.452179	chr1	2534353	0.3446896109333736	chr1:2534353:C:T
chr1:2534938	['C', 'T']	98663	5694.115425548089	-260.08690485070406	-0.0096542210171385	0.012673989626104	-0.761734962860798	0.44622	0.44622	chr1	2534938	0.3504509681288725	chr1:2534938:C:T
chr1:2534986	['T', 'G']	98663	107446.51343186748	-4019.0387564394136	-0.0030189578453634	0.0042610905259308	-0.7084941817104302	0.47864	0.47864	chr1	2534986	0.3199910101660099	chr1:2534986:T:G
chr1:2535194	['A', 'G']	98663	154106.61949459213	-4530.538227949074	-0.0020541995026157	0.0051579494557075	-0.3982589438410864	0.69044	0.69044	chr1	2535194	0.1608740561166337	chr1:2535194:A:G
chr1:2536325	['A', 'G']	98663	2520.076626799108	-24.57175592319055	0.009062872684831	0.0189317799924062	0.4787121278858236	0.632144	0.632144	chr1	2536325	0.1991839798159572	chr1:2536325:A:G
chr1:2536738	['T', 'C']	98663	3991.4677897	237.09794273741068	0.0217009441492152	0.0152583748898929	1.4222316797046228	0.154962	0.154962	chr1	2536738	0.8097747870788359	chr1:2536738:T:C
chr1:2537347	['CT', 'C']	98663	3990.080883023688	237.1126901396684	0.0216667446248324	0.0152564321866367	1.4201711356742035	0.155561	0.155561	chr1	2537347	0.8080992737202194	chr1:2537347:CT:C
chr1:2537804	['C', 'T']	98663	3940.0798694519617	236.93865595702297	0.0244454327188919	0.015344718353056	1.593084483953615	0.111144	0.111144	chr1	2537804	0.9541139772945006	chr1:2537804:C:T
chr1:2538073	['G', 'A']	98663	3990.283104930263	236.5125170916392	0.0215612030351253	0.0152561353819647	1.413280788043753	0.157576	0.157576	chr1	2538073	0.8025099280982455	chr1:2538073:G:A
chr1:2538929	['A', 'G']	98663	3994.3886252079055	237.13177323054884	0.0216457191190835	0.0152527468673036	1.4191357994332257	0.155863	0.155863	chr1	2538929	0.8072569688583728	chr1:2538929:A:G
chr1:2539236	['T', 'C']	98663	95157.0761073431	-3088.766260192852	-0.0031331390486952	0.0042540319721777	-0.7365104609430759	0.461422	0.461422	chr1	2539236	0.3359017027260096	chr1:2539236:T:C
chr1:2539438	['T', 'C']	98663	3997.2391659645377	235.9930541331318	0.0211830749056984	0.0152545143267173	1.3886430240914036	0.164944	0.164944	chr1	2539438	0.7826634777196346	chr1:2539438:T:C
chr1:2540516	['A', 'T']	98663	3978.806544813113	237.42899552030235	0.0224331335972474	0.0152793083578933	1.468203473075296	0.142052	0.142052	chr1	2540516	0.8475526473134551	chr1:2540516:A:T
chr1:2540651	['T', 'C']	98663	4017.185440863011	236.1990344946976	0.0216491744053523	0.0152525281473675	1.41938268831117	0.155791	0.155791	chr1	2540651	0.8074576350025797	chr1:2540651:T:C
chr1:2541819	['A', 'G']	98663	3989.5256664977182	236.1867951730761	0.021641326859689	0.0152554662600837	1.4185949148151644	0.15602	0.15602	chr1	2541819	0.8068197264346547	chr1:2541819:A:G
chr1:2542766	['T', 'C']	98663	100748.14793829064	-2912.2639000308072	-0.0020805578333419	0.0042591285339781	-0.488493788516555	0.625201	0.625201	chr1	2542766	0.2039803360045228	chr1:2542766:T:C
chr1:2543674	['G', 'A']	98663	15013.217333130608	-641.4431277688042	0.0102680229161271	0.0080248984425767	1.279520605724969	0.200717	0.200717	chr1	2543674	0.6974158427914051	chr1:2543674:G:A
chr1:2544035	['C', 'T']	98663	37476.279047609394	-2114.834857768857	-0.0022942730086688	0.0054384784882166	-0.4218593515888352	0.673129	0.673129	chr1	2544035	0.1719016985998877	chr1:2544035:C:T
chr1:2545919	['T', 'A']	98663	99603.07668188724	-2681.7703939177745	-0.0079105413661033	0.0042895273195479	-1.8441522286276133	0.065164	0.065164	chr1	2545919	1.185992264992604	chr1:2545919:T:A
chr1:2548035	['G', 'T']	98663	3121.0	99.13359906060074	0.0239610912859919	0.0170684615690846	1.4038225524315349	0.160375	0.160375	chr1	2548035	0.7948633306170151	chr1:2548035:G:T
chr1:2548544	['A', 'G']	98663	100905.43183569194	-3023.4947568976863	-0.0018348701774421	0.0042515283283134	-0.4315789607286868	0.666048	0.666048	chr1	2548544	0.1764944714543906	chr1:2548544:A:G
chr1:2551482	['T', 'C']	98663	101248.20961938064	-2898.5666073452003	-0.00207967785401	0.0042545993555776	-0.4888069780962192	0.624979	0.624979	chr1	2551482	0.2041345751956728	chr1:2551482:T:C
chr1:2551831	['T', 'C']	98663	97719.76099474845	-3035.651902569711	-0.003293591215114	0.004249011244174	-0.7751429746461733	0.438257	0.438257	chr1	2551831	0.3582711384695474	chr1:2551831:T:C
chr1:2555429	['C', 'T']	98663	35458.15631936913	-446.0596780713974	-0.0032553746957279	0.0055918307202958	-0.5821661739351957	0.560456	0.560456	chr1	2555429	0.2514584771051942	chr1:2555429:C:T
chr1:2556224	['C', 'A']	98663	95284.69183205951	-2948.4726396787464	-0.0029848361141475	0.0042523587699549	-0.7019248082351186	0.482728	0.482728	chr1	2556224	0.3162975097729447	chr1:2556224:C:A
chr1:2556327	['T', 'C']	98663	98222.92863442376	-2946.6757164752803	-0.0023147307967857	0.0042493328056695	-0.5447280555896669	0.585942	0.585942	chr1	2556327	0.2321453708873551	chr1:2556327:T:C
chr1:2556714	['A', 'G']	98663	95646.10417744248	-2883.7855113750466	-0.0023396686729066	0.0042570071266949	-0.5496041240417509	0.582592	0.582592	chr1	2556714	0.2346354832849213	chr1:2556714:A:G
chr1:2557169	['T', 'C']	98663	101044.16894056113	-2865.755934803168	-0.0013327783198044	0.0042605747313454	-0.3128165573529355	0.754421	0.754421	chr1	2557169	0.1223862311175143	chr1:2557169:T:C
chr1:2559621	['C', 'T']	98663	2884.0292311122826	30.914438683583743	0.0140223873893378	0.0177117283814373	0.7917006791970613	0.428537	0.428537	chr1	2559621	0.3680116750193967	chr1:2559621:C:T
chr1:2561226	['G', 'T']	98663	25903.362894560785	-1216.3355192033089	0.0028927837800553	0.0063227976501179	0.457516425502148	0.647301	0.647301	chr1	2561226	0.1888937220502815	chr1:2561226:G:T
chr1:2562891	['G', 'A']	98663	26247.66033470853	-1158.202023670016	0.0014648074364641	0.0062772165840684	0.233353018307795	0.815488	0.815488	chr1	2562891	0.0885824252700902	chr1:2562891:G:A
chr1:2563346	['G', 'A']	98663	99440.0551309601	-2963.1598756727462	-0.0020286109159302	0.0042515526537849	-0.4771458996572306	0.633259	0.633259	chr1	2563346	0.1984186292159588	chr1:2563346:G:A
chr1:2564775	['C', 'T']	98663	98697.00999655294	-3062.2837323128992	-0.00212855529051	0.004248621233856	-0.5009990708393041	0.616373	0.616373	chr1	2564775	0.2101563936522445	chr1:2564775:C:T
chr1:2565214	['A', 'G']	98663	100114.10307542518	-2841.5165395500067	-0.0022365561957678	0.0042592180994568	-0.5251095725886954	0.599508	0.599508	chr1	2565214	0.2222050171811896	chr1:2565214:A:G
chr1:2566202	['G', 'A']	98663	98990.0497222448	-2949.7416553490884	-0.001992938495477	0.00425234672909	-0.4686679197261825	0.639308	0.639308	chr1	2566202	0.1942898609749938	chr1:2566202:G:A
chr1:2566588	['A', 'G']	98663	100009.24560798828	-2815.141424352073	-0.0018727981296553	0.0042582405342254	-0.4398056226750936	0.660079	0.660079	chr1	2566588	0.1804040838355908	chr1:2566588:A:G
chr1:2566613	['C', 'T']	98663	98223.86202246734	-3062.5918751342856	-0.0017612043972279	0.0042487151549707	-0.4145263527886589	0.67849	0.67849	chr1	2566613	0.168456548854389	chr1:2566613:C:T
chr1:2567815	['G', 'A']	98663	92976.98080336138	-3249.7171018413846	-0.0035745390616528	0.004257878840888	-0.839511690029062	0.401184	0.401184	chr1	2567815	0.3966563958168057	chr1:2567815:G:A
chr1:2569454	['G', 'A']	98663	94701.47802331476	-3031.4184706471992	-0.0029635813650941	0.0042533725976386	-0.6967603465399281	0.485954	0.485954	chr1	2569454	0.3134048387452511	chr1:2569454:G:A
chr1:2569625	['G', 'A']	98663	30814.369582188505	-1722.2807508397852	0.0002141379507563	0.0058894220856854	0.0363597561256219	0.970996	0.970996	chr1	2569625	0.0127825591563676	chr1:2569625:G:A
chr1:2569783	['G', 'T']	98663	72082.22826384453	-1879.746511071381	-0.0029090738561899	0.0044193568511376	-0.6582572881484001	0.510374	0.510374	chr1	2569783	0.2921114580019023	chr1:2569783:G:T
chr1:2569899	['C', 'T']	98663	94711.3191107597	-3043.709391300773	-0.0033614954690542	0.0042534721111353	-0.7902944656094241	0.429358	0.429358	chr1	2569899	0.3671804407110219	chr1:2569899:C:T
chr1:2570571	['T', 'C']	98663	98925.04515134927	-3027.4044988356964	-0.0024547458153813	0.0042506140836301	-0.5775038069993141	0.5636	0.5636	chr1	2570571	0.2490290155626811	chr1:2570571:T:C
chr1:2571341	['C', 'T']	98663	98238.88823666576	-3109.6999832047445	-0.0026025003750918	0.0042497641929719	-0.6123870071181143	0.540283	0.540283	chr1	2571341	0.2673786973180026	chr1:2571341:C:T
chr1:2571395	['A', 'G']	98663	98241.93598451062	-3108.4181239622385	-0.0025790303788238	0.0042494583204953	-0.6069080302270552	0.543913	0.543913	chr1	2571395	0.2644705610399602	chr1:2571395:A:G
chr1:2572795	['C', 'A']	98663	96184.94511310976	-2849.3835614658183	-0.0036630949191783	0.004260764235138	-0.8597272031550556	0.389942	0.389942	chr1	2572795	0.4089999851611168	chr1:2572795:C:A
chr1:2572924	['T', 'C']	98663	26151.650603630907	-1226.4241570635254	0.0003948567992079	0.0062864614426495	0.0628106611024548	0.949917	0.949917	chr1	2572924	0.0223143399919417	chr1:2572924:T:C
chr1:2575049	['C', 'T']	98663	99159.14583206596	-2985.5967491864862	-0.0026641097155138	0.0042510080589083	-0.6267006974806741	0.530857	0.530857	chr1	2575049	0.2750224515641651	chr1:2575049:C:T
chr1:2576499	['A', 'G']	98663	94706.27813878046	-3036.419268083018	-0.0030706068940127	0.0042536194500486	-0.7218809604553702	0.470369	0.470369	chr1	2576499	0.3275613084722618	chr1:2576499:A:G
chr1:2579841	['C', 'T']	98663	99159.08044846776	-2960.751343606099	-0.0024073990519859	0.0042540406274949	-0.5659088059541098	0.571457	0.571457	chr1	2579841	0.2430164430732549	chr1:2579841:C:T
chr1:2579949	['G', 'A']	98663	26779.885701251977	-1105.6925786467416	0.001697089882691	0.0062177942440212	0.2729408237210265	0.784899	0.784899	chr1	2579949	0.1051862242289155	chr1:2579949:G:A
chr1:2581013	['G', 'A']	98663	99691.1771587292	-2872.482066021512	-0.0020627810733251	0.0042587310215041	-0.4843651930373856	0.628128	0.628128	chr1	2581013	0.2019518466620688	chr1:2581013:G:A
chr1:2581211	['T', 'C']	98663	96063.28856604076	-2791.047346078266	-0.0025648520365773	0.0042630662481975	-0.6016448929597964	0.547412	0.547412	chr1	2581211	0.261685686508174	chr1:2581211:T:C
chr1:2581271	['T', 'C']	98663	96180.71688029848	-2811.791037165465	-0.0028252254981298	0.0042626153713162	-0.6627915615237556	0.507466	0.507466	chr1	2581271	0.2945930499803295	chr1:2581271:T:C
chr1:2581616	['A', 'T']	98663	99689.34328297684	-2867.3488083948005	-0.0019790568436498	0.0042593911644755	-0.4646337392432342	0.642195	0.642195	chr1	2581616	0.1923330800850921	chr1:2581616:A:T
chr1:2581777	['C', 'T']	98663	96189.52367097844	-2808.4349756615625	-0.0027373872561437	0.0042614930325512	-0.6423540377126852	0.520645	0.520645	chr1	2581777	0.2834582979880441	chr1:2581777:C:T
chr1:2582193	['C', 'G']	98663	99676.23620235197	-2865.4748988503493	-0.0019140943497805	0.0042587319695402	-0.4494517061582544	0.653107	0.653107	chr1	2582193	0.1850156614465903	chr1:2582193:C:G
chr1:2582239	['A', 'T']	98663	96142.48906663424	-2804.9448968800752	-0.0026888931328598	0.0042616448602249	-0.630951949552618	0.528073	0.528073	chr1	2582239	0.277306037114376	chr1:2582239:A:T
chr1:2583136	['C', 'T']	98663	99839.19074072198	-2873.169857141732	-0.0022062569238553	0.0042603603161898	-0.5178568853604426	0.604559	0.604559	chr1	2583136	0.2185613091554409	chr1:2583136:C:T
chr1:2588863	['T', 'C']	98663	72626.94444500754	-1527.8407810849556	-0.0025430707456652	0.0044329761049807	-0.5736712054026153	0.566192	0.566192	chr1	2588863	0.2470362712838803	chr1:2588863:T:C
chr1:2589061	['G', 'A']	98663	72600.4150541776	-1518.9169623604355	-0.0024066118769473	0.004433441537812	-0.5428315353708195	0.587247	0.587247	chr1	2589061	0.2311791931740665	chr1:2589061:G:A
chr1:2589991	['C', 'T']	98663	35589.44286887157	-1620.181038199122	-0.0002280479118392	0.0055364941862674	-0.0411899487594266	0.967145	0.967145	chr1	2589991	0.0145084090824342	chr1:2589991:C:T
chr1:2590953	['G', 'A']	98663	60891.17163188144	-2679.68870206824	0.0075015750635288	0.0046326177771895	1.619295056126959	0.105387	0.105387	chr1	2590953	0.9772129581601956	chr1:2590953:G:A
chr1:2591773	['G', 'C']	98663	67964.15473281902	-1671.8610558479722	-0.0042372211240271	0.0044884752201805	-0.9440223942813052	0.345161	0.345161	chr1	2591773	0.4619782814436407	chr1:2591773:G:C
chr1:2592267	['C', 'T']	98663	66722.87306206705	-1667.2226464144903	-0.0051637484023484	0.0045360338417652	-1.1383840117777824	0.254963	0.254963	chr1	2592267	0.5935228394159501	chr1:2592267:C:T
chr1:2592284	['C', 'T']	98663	70228.93921651812	-1686.63490220549	-0.0039723456314943	0.0044902721309347	-0.8846558773415554	0.376344	0.376344	chr1	2592284	0.424415003470981	chr1:2592284:C:T
chr1:2592766	['C', 'T']	98663	67858.63797316888	-1649.214856835504	-0.0041536990664134	0.004490923814841	-0.9249097151652442	0.355015	0.355015	chr1	2592766	0.4497532968615146	chr1:2592766:C:T
chr1:2593018	['T', 'C']	98663	71982.80580762241	-1597.3688236525893	-0.0028739271518836	0.0044370896824	-0.6477054460456937	0.517177	0.517177	chr1	2593018	0.2863607973941026	chr1:2593018:T:C
chr1:2593046	['C', 'T']	98663	35689.34075680935	-420.9902861817723	-0.0030133430965132	0.0055957865222459	-0.5385021541715034	0.590232	0.590232	chr1	2593046	0.2289772485014559	chr1:2593046:C:T
chr1:2593456	['G', 'C']	98663	34702.813846231824	-488.5897607950458	-0.0016547886683393	0.0056333050301135	-0.2937509436278535	0.768949	0.768949	chr1	2593456	0.1141024635185557	chr1:2593456:G:C
chr1:2593476	['G', 'T']	98663	67871.63079199992	-1647.874700538243	-0.0039918918560302	0.0044899720459929	-0.8890683093657038	0.373969	0.373969	chr1	2593476	0.4271643969624442	chr1:2593476:G:T
chr1:2593504	['G', 'A']	98663	71936.02019219073	-1582.4489063008514	-0.0025796532880424	0.0044372136663212	-0.5813678317143577	0.560994	0.560994	chr1	2593504	0.2510417836294466	chr1:2593504:G:A
chr1:2593527	['C', 'T']	98663	68412.32072660187	-1555.5568173618751	-0.0036149371483764	0.0044860308459073	-0.8058208408607763	0.420348	0.420348	chr1	2593527	0.3763910145987397	chr1:2593527:C:T
chr1:2593631	['C', 'T']	98663	3521.0713757209032	-27.820368747158785	0.0122568933257503	0.0160479815196457	0.7637654187690598	0.445009	0.445009	chr1	2593631	0.3516312056239853	chr1:2593631:C:T
chr1:2593769	['C', 'T']	98663	3525.0714568066405	-28.575828212859523	0.0122721135263201	0.0160346006062866	0.7653519927093579	0.444064	0.444064	chr1	2593769	0.3525544333903304	chr1:2593769:C:T
chr1:2594897	['C', 'T']	98663	2984.272224136883	-124.05420923038376	0.0099545383874577	0.0174610723714078	0.5700989134984682	0.568612	0.568612	chr1	2594897	0.245183979188682	chr1:2594897:C:T
chr1:2595132	['G', 'A']	98663	27235.104166877834	-1544.2970875133606	-0.0053635613008182	0.0061735962767578	-0.8687904197770115	0.384964	0.384964	chr1	2595132	0.4145798817443888	chr1:2595132:G:A
chr1:2595307	['A', 'G']	98663	71970.85976846033	-1591.7537055922237	-0.002787365248401	0.0044377689695113	-0.6281005765624552	0.52994	0.52994	chr1	2595307	0.2757732985954145	chr1:2595307:A:G
chr1:2596462	['TG', 'T']	98663	17734.88430658054	-919.1866761700804	-0.0026604828401621	0.007445857975817	-0.3573104468018254	0.72086	0.72086	chr1	2596462	0.1421490724945273	chr1:2596462:TG:T
chr1:2596694	['T', 'C']	98663	129309.45482010162	-4919.154212132519	0.0043057249166738	0.0044878766215784	0.959412497208864	0.337353	0.337353	chr1	2596694	0.4719154234139702	chr1:2596694:T:C
chr1:2597243	['T', 'C']	98663	129176.73180721418	-4933.794994678985	0.0043286093373359	0.0044866071913098	0.9647845583005552	0.334655	0.334655	chr1	2597243	0.4754026819224332	chr1:2597243:T:C
chr1:2597336	['C', 'A']	98663	26998.46278914185	-1537.6143960666143	-0.0041515184331322	0.0061984134574727	-0.6697711376654346	0.503005	0.503005	chr1	2597336	0.2984276979229652	chr1:2597336:C:A
chr1:2597560	['G', 'T']	98663	125210.65055453048	-4987.440327284349	0.0028478393828096	0.0044349624791731	0.6421338165053734	0.520788	0.520788	chr1	2597560	0.283339031340449	chr1:2597560:G:T
chr1:2597658	['T', 'C']	98663	125227.03860189764	-4987.609222386251	0.0028195749405897	0.0044353521262284	0.6357048685979568	0.52497	0.52497	chr1	2597658	0.2798655141306596	chr1:2597658:T:C
chr1:2597921	['G', 'A']	98663	125179.34378357558	-4981.085161775161	0.0029115718007441	0.0044338746752567	0.6566653353988907	0.511398	0.511398	chr1	2597921	0.2912409747661993	chr1:2597921:G:A
chr1:2598113	['G', 'A']	98663	6776.068678924004	-337.6175992932125	-0.0047599852538431	0.011680779995863	-0.4075057706359443	0.683637	0.683637	chr1	2598113	0.1651744403032904	chr1:2598113:G:A
chr1:2599119	['T', 'C']	98663	129184.94968929612	-4945.625721273415	0.004009355308247	0.0044857119004813	0.8938057987666947	0.371428	0.371428	chr1	2599119	0.4301253601893096	chr1:2599119:T:C
chr1:2599255	['G', 'A']	98663	129316.21372018292	-4935.832073004824	0.0038746800143309	0.004487001585113	0.8635343538068617	0.387846	0.387846	chr1	2599255	0.4113406832371625	chr1:2599255:G:A
chr1:2600028	['T', 'C']	98663	129192.37723451926	-4934.020519050275	0.0042360269715634	0.004486752799139	0.9441186446412404	0.345111	0.345111	chr1	2600028	0.462041197871174	chr1:2600028:T:C
chr1:2600066	['C', 'T']	98663	125247.1666480738	-4999.093091647609	0.0025770923090261	0.0044361467990487	0.5809303491892389	0.561289	0.561289	chr1	2600066	0.2508134688904508	chr1:2600066:C:T
chr1:2600075	['C', 'A']	98663	129184.84901891203	-4943.893761164143	0.0039879343278898	0.0044865183795078	0.8888706098039633	0.374075	0.374075	chr1	2600075	0.4270413153913338	chr1:2600075:C:A
chr1:2600977	['T', 'C']	98663	129271.82519439186	-4924.492817970267	0.0041162049808715	0.0044862988565852	0.9175057463747858	0.35888	0.35888	chr1	2600977	0.4450507437611075	chr1:2600977:T:C
chr1:2601014	['C', 'CT']	98663	129271.1352696674	-4923.691144533114	0.0040972891525751	0.0044862624369858	0.9132968055538078	0.361089	0.361089	chr1	2601014	0.4423857414598133	chr1:2601014:C:CT
chr1:2601067	['G', 'A']	98663	129258.51212465284	-4921.739143802278	0.0041892004225698	0.0044864127379379	0.9337527925474018	0.350434	0.350434	chr1	2601067	0.4553937641020063	chr1:2601067:G:A
chr1:2601088	['G', 'A']	98663	3973.201352145796	55.09010887284258	0.01524070198394	0.0151357414119887	1.0069346171485318	0.313969	0.313969	chr1	2601088	0.5031132302502371	chr1:2601088:G:A
chr1:2601185	['C', 'T']	98663	129220.9819027922	-4935.395864255659	0.0040145959589409	0.0044868811128434	0.8947408807978942	0.370928	0.370928	chr1	2601185	0.4307103821296927	chr1:2601185:C:T
chr1:2601811	['C', 'A']	98663	68047.13815542738	-1662.3784401427197	-0.0039711805170708	0.0044865603514743	-0.8851280727263405	0.37609	0.37609	chr1	2601811	0.4247082140451803	chr1:2601811:C:A
chr1:2602648	['C', 'T']	98663	67748.55332887321	-1684.876410120751	-0.0036002061764243	0.0044882600351072	-0.8021385009476987	0.422475	0.422475	chr1	2602648	0.3741989853729491	chr1:2602648:C:T
chr1:2602808	['G', 'C']	98663	4069.0	66.58345995762645	0.0151499680461191	0.0149602209792675	1.0126834401119147	0.311214	0.311214	chr1	2602808	0.5069408744523132	chr1:2602808:G:C
chr1:2602936	['G', 'A']	98663	27218.931144583206	-1517.8735389912918	-0.0043371794290944	0.0061746451463777	-0.7024176007326877	0.48242	0.48242	chr1	2602936	0.3165746956656097	chr1:2602936:G:A
chr1:2603362	['G', 'C']	98663	68084.7602955635	-1660.2839563138305	-0.0039915722697951	0.004486107467029	-0.8897629624638782	0.373595	0.373595	chr1	2603362	0.4275989447731551	chr1:2603362:G:C
chr1:2603539	['G', 'A']	98663	67721.86395750761	-1698.7817038627572	-0.0037833155693958	0.004488693886562	-0.8428544393998445	0.399312	0.399312	chr1	2603539	0.3986876383268887	chr1:2603539:G:A
chr1:2603653	['ACT', 'A']	98663	67731.23788912431	-1699.35910348162	-0.0037339714011151	0.0044888980951808	-0.8318236061370768	0.405511	0.405511	chr1	2603653	0.3919973605045982	chr1:2603653:ACT:A
chr1:2604057	['C', 'A']	98663	15969.45672755286	-882.4286529320626	0.0014172416293255	0.0077904020284396	0.1819215008611607	0.855645	0.855645	chr1	2604057	0.0677063831260259	chr1:2604057:C:A
chr1:2604456	['C', 'T']	98663	67971.95609731374	-1654.4605538753483	-0.0038511149910843	0.0044875802859728	-0.8581718310694372	0.3908	0.3908	chr1	2604456	0.4080454449532645	chr1:2604456:C:T
chr1:2605374	['C', 'A']	98663	26969.460143531946	-1533.2868000065791	-0.0038053367136881	0.0062009819695808	-0.6136667921879678	0.539437	0.539437	chr1	2605374	0.2680592685899596	chr1:2605374:C:A
chr1:2605656	['G', 'A']	98663	68305.07691060043	-1576.7617341901791	-0.0025677982264505	0.0044835044178292	-0.5727212437305534	0.566835	0.566835	chr1	2605656	0.2465433414916641	chr1:2605656:G:A
chr1:2605727	['A', 'T']	98663	3488.765111594871	-43.49230408100383	0.0108682134125726	0.0161465183264782	0.6730995000173016	0.500886	0.500886	chr1	2605727	0.3002611068765007	chr1:2605727:A:T
chr1:2606025	['A', 'G']	98663	71344.29288567202	-1514.6184648085334	-0.0019016137019652	0.0044493202877222	-0.427394203832148	0.669093	0.669093	chr1	2606025	0.1745135136525907	chr1:2606025:A:G
chr1:2606770	['G', 'A']	98663	66921.78286519418	-1610.688992828325	-0.0024687546827488	0.0045052620342146	-0.5479713863478409	0.583713	0.583713	chr1	2606770	0.2338006343146566	chr1:2606770:G:A
chr1:2606905	['A', 'G']	98663	4222.342364806649	67.07544809361129	0.0061746676128199	0.0147114070446641	0.4197197177723059	0.674691	0.674691	chr1	2606905	0.1708950830511773	chr1:2606905:A:G
chr1:2606910	['G', 'A']	98663	66920.3913620791	-1610.7705092469173	-0.0024839967446384	0.0045049355466267	-0.5513945136237062	0.581365	0.581365	chr1	2606910	0.2355511176712163	chr1:2606910:G:A
chr1:2607299	['C', 'T']	98663	25993.95193009488	-1470.5183607178396	-0.0032915976785309	0.0063001154172051	-0.5224662503073958	0.601347	0.601347	chr1	2607299	0.2208748512967665	chr1:2607299:C:T
chr1:2607447	['G', 'T']	98663	67187.29197139788	-1631.9510684226263	-0.0027978599929367	0.0045196658820754	-0.6190413331287962	0.535891	0.535891	chr1	2607447	0.2709235366364754	chr1:2607447:G:T
chr1:2607567	['T', 'C']	98663	71150.96145071834	-1544.4376044094756	-0.0019319316757587	0.0044514865710159	-0.4339969681898431	0.664292	0.664292	chr1	2607567	0.1776409776905832	chr1:2607567:T:C
chr1:2607961	['T', 'C']	98663	70339.9810439031	-1667.99579615649	-0.002143191187942	0.0044543113364877	-0.4811498402426407	0.630411	0.630411	chr1	2607961	0.2003762174765882	chr1:2607961:T:C
chr1:2608093	['A', 'G']	98663	71134.53575881678	-1554.9254051199755	-0.0021747906865971	0.0044508220289383	-0.4886267463531775	0.625107	0.625107	chr1	2608093	0.2040456378043606	chr1:2608093:A:G
chr1:2608116	['A', 'G']	98663	71143.42149975162	-1548.2028463080107	-0.0019901447005548	0.0044510337231666	-0.4471196635057197	0.65479	0.65479	chr1	2608116	0.1838979617860304	chr1:2608116:A:G
chr1:2608151	['C', 'T']	98663	71257.66679506542	-1525.423944645912	-0.0020239986430444	0.0044505616245638	-0.4547737597595436	0.649273	0.649273	chr1	2608151	0.1875726568759267	chr1:2608151:C:T
chr1:2608164	['G', 'A']	98663	66998.14872631803	-1601.6360419804162	-0.0025362608935852	0.004505691838847	-0.5629015441575929	0.573503	0.573503	chr1	2608164	0.2414643059579393	chr1:2608164:G:A
chr1:2608507	['CAT', 'C']	98663	68622.5631838846	-1710.609525510406	-0.0034655852328644	0.0045502287186253	-0.7616287987192532	0.446283	0.446283	chr1	2608507	0.3503896561727102	chr1:2608507:CAT:C
chr1:2608823	['C', 'T']	98663	71255.72205101172	-1518.8598463834214	-0.0018587437445806	0.0044506454837961	-0.4176346445359223	0.676215	0.676215	chr1	2608823	0.1699151998154795	chr1:2608823:C:T
chr1:2608925	['G', 'A']	98663	71527.89085713707	-1526.89425083223	-0.0019079634867909	0.0044571950741728	-0.4280637160905611	0.668606	0.668606	chr1	2608925	0.1748297304129096	chr1:2608925:G:A
chr1:2609830	['A', 'G']	98663	71135.4198777409	-1547.6385468544163	-0.0019541914270389	0.0044512496375891	-0.4390208561965566	0.660647	0.660647	chr1	2609830	0.1800305328024024	chr1:2609830:A:G
chr1:2610288	['C', 'T']	98663	16119.816912972086	-866.226224583333	0.0027429752879528	0.0077540601547432	0.3537469703887909	0.723529	0.723529	chr1	2610288	0.1405440570984075	chr1:2610288:C:T
chr1:2613201	['G', 'A']	98663	66868.19938162097	-1617.7624148078648	-0.0025710204873229	0.0045052131804815	-0.5706767658546391	0.56822	0.56822	chr1	2613201	0.2454834842055242	chr1:2613201:G:A
chr1:2614790	['G', 'A']	98663	66965.3980431917	-1592.8491033976798	-0.0023411485177917	0.0045054517206661	-0.5196257030239774	0.603326	0.603326	chr1	2614790	0.2194479586000183	chr1:2614790:G:A
chr1:2615154	['G', 'A']	98663	14443.731973078717	-738.2464523824733	0.0037156511692613	0.0081631976373225	0.4551710413420815	0.648987	0.648987	chr1	2615154	0.1877640025598939	chr1:2615154:G:A
chr1:2619614	['T', 'C']	98663	71941.37088961434	-1573.7803450069396	-0.0024701086812689	0.0044752036057563	-0.5519544804825595	0.580981	0.580981	chr1	2619614	0.2358380702432009	chr1:2619614:T:C
chr1:2620346	['C', 'T']	98663	38926.73450851994	-1893.04084606966	2.7202862368333625e-05	0.0053582599621555	0.0050768089940507	0.995949	0.995949	chr1	2620346	0.0017629001161252	chr1:2620346:C:T
chr1:2620632	['T', 'C']	98663	71237.718583999	-1515.1020163839935	-0.0017693113963952	0.0044506448271019	-0.3975404610183959	0.69097	0.69097	chr1	2620632	0.1605408080777421	chr1:2620632:T:C
chr1:2621644	['G', 'A']	98663	71255.61051275814	-1514.6777030579424	-0.0018103783471226	0.0044512084260726	-0.4067161484774498	0.684217	0.684217	chr1	2621644	0.1648061395714871	chr1:2621644:G:A
chr1:2622103	['TAGG', 'T']	98663	70942.29012896426	-1549.2567442856086	-0.0015858435210952	0.004450365049828	-0.3563400986974219	0.721587	0.721587	chr1	2622103	0.1417112995779794	chr1:2622103:TAGG:T
chr1:2622185	['T', 'C']	98663	67094.6408860503	-1565.4331360645444	-0.0024592729380759	0.0045026823212937	-0.5461795353506855	0.584944	0.584944	chr1	2622185	0.2328857093966547	chr1:2622185:T:C
chr1:2622218	['C', 'T']	98663	12371.253889896909	-574.0073783681004	0.0048854410757064	0.0087601285982385	0.5576905659454316	0.577057	0.577057	chr1	2622218	0.2387812863887648	chr1:2622218:C:T
chr1:2622319	['C', 'T']	98663	71262.89028902788	-1516.384706918004	-0.0018243687219602	0.0044501936832912	-0.4099526564001198	0.681842	0.681842	chr1	2622319	0.1663162506776107	chr1:2622319:C:T
chr1:2622681	['T', 'G']	98663	14756.12321251091	-593.3279342105828	0.01030197758981	0.0080696785376663	1.2766280021842311	0.201737	0.201737	chr1	2622681	0.6952144417864142	chr1:2622681:T:G
chr1:2622905	['T', 'G']	98663	68201.439589216	-1492.8440490933483	-0.0018940064037951	0.0045194703430063	-0.4190770732074778	0.675161	0.675161	chr1	2622905	0.1705926522443285	chr1:2622905:T:G
chr1:2623124	['A', 'G']	98663	67071.69496823424	-1597.3027421970978	-0.0026331539911631	0.0045064020635323	-0.5843140390138981	0.55901	0.55901	chr1	2623124	0.2525804230510117	chr1:2623124:A:G
chr1:2623690	['C', 'T']	98663	25984.10689777508	-1465.4090206160786	-0.003270126120301	0.006301091318862	-0.5189777381121401	0.603777	0.603777	chr1	2623690	0.219123434809667	chr1:2623690:C:T
chr1:2624201	['T', 'A']	98663	67425.45156940666	-1538.0915184743578	-0.0027158142958725	0.0045014950872607	-0.6033138420073647	0.546301	0.546301	chr1	2624201	0.2625680045118052	chr1:2624201:T:A
chr1:2624686	['C', 'T']	98663	66937.56893038534	-1608.183267966701	-0.0025136466915446	0.0045049195782508	-0.5579781498609301	0.576861	0.576861	chr1	2624686	0.2389288215156485	chr1:2624686:C:T
chr1:2625109	['C', 'T']	98663	67055.95222067903	-1602.455607130751	-0.0029281838979572	0.0045036703989493	-0.6501772195941226	0.515579	0.515579	chr1	2625109	0.2877047801662958	chr1:2625109:C:T
chr1:2625270	['G', 'A']	98663	67080.47884482828	-1590.5731834237886	-0.0026621689227136	0.0045028481339238	-0.5912189004681668	0.554375	0.554375	chr1	2625270	0.2561963628241984	chr1:2625270:G:A
chr1:2625752	['C', 'T']	98663	130206.115289872	-5004.574691603464	0.002780906000465	0.0045024791587388	0.6176388390532804	0.536815	0.536815	chr1	2625752	0.2701753573580418	chr1:2625752:C:T
chr1:2626092	['C', 'T']	98663	130226.07825108466	-4998.975980764972	0.0028911418565104	0.0045026969743836	0.6420911451422285	0.520815	0.520815	chr1	2626092	0.283316516138373	chr1:2626092:C:T
chr1:2626869	['A', 'C']	98663	130222.15828687276	-5000.405585447119	0.0028693506007106	0.0045026563933268	0.6372572877120132	0.523959	0.523959	chr1	2626869	0.2807026954025444	chr1:2626869:A:C
chr1:2627301	['C', 'T']	98663	130239.56035679892	-5004.23215091078	0.0025901108732245	0.004502980770801	0.575199185841469	0.565158	0.565158	chr1	2627301	0.247830120436349	chr1:2627301:C:T
chr1:2628150	['T', 'G']	98663	130275.88371480124	-4992.198812579439	0.0028213622468528	0.0045036162547516	0.6264659525278423	0.531011	0.531011	chr1	2628150	0.274896482327533	chr1:2628150:T:G
chr1:2629296	['A', 'G']	98663	130383.1875418626	-5004.684400443731	0.0026406836525182	0.0045121057026668	0.5852441911893902	0.558385	0.558385	chr1	2629296	0.253066256761555	chr1:2629296:A:G
chr1:2630730	['C', 'T']	98663	131741.42329403997	-5139.809608183189	0.0030026611984985	0.0046611558058922	0.6441881206165347	0.519455	0.519455	chr1	2630730	0.2844520690849941	chr1:2630730:C:T
chr1:2631811	['G', 'T']	98663	125998.324690069	-5087.486957015398	0.0019178707325755	0.0044491379428195	0.4310656934498388	0.666422	0.666422	chr1	2631811	0.1762506743850423	chr1:2631811:G:T
chr1:2632573	['G', 'A']	98663	41605.48200709581	-26.00809540353472	-0.0007827539869423	0.0053189335953442	-0.1471637073317639	0.883003	0.883003	chr1	2632573	0.0540378209057468	chr1:2632573:G:A
chr1:2632744	['T', 'C']	98663	130239.48061308276	-4999.349949690184	0.0026258932635954	0.0045024003322449	0.5832207422315576	0.559746	0.559746	chr1	2632744	0.2520090012489493	chr1:2632744:T:C
chr1:2633026	['T', 'C']	98663	130235.16000000006	-4989.876832615445	0.0029002886230407	0.004502344357174	0.6441729892160288	0.519465	0.519465	chr1	2633026	0.2844437085859775	chr1:2633026:T:C
chr1:2633366	['A', 'G']	98663	86027.13330291517	-3224.2766397295345	0.0021260290653933	0.0042979269781339	0.4946638405467666	0.620839	0.620839	chr1	2633366	0.2070210092872523	chr1:2633366:A:G
chr1:2634586	['C', 'T']	98663	86005.86853979295	-3230.9786219324583	0.0021216726855522	0.0042982327494161	0.493615122596714	0.621579	0.621579	chr1	2634586	0.2065036665658625	chr1:2634586:C:T
chr1:2635498	['G', 'C']	98663	40034.2749822605	-1824.8448445024496	-0.0002096631254888	0.0052970211910005	-0.0395813265472858	0.968427	0.968427	chr1	2635498	0.0139331108168923	chr1:2635498:G:C
chr1:2636052	['A', 'G']	98663	86169.0874594485	-3245.076849458254	0.0018531187470073	0.0042979868770837	0.431159703369019	0.666353	0.666353	chr1	2636052	0.176295642694439	chr1:2636052:A:G
chr1:2636061	['A', 'G']	98663	129796.94228566215	-5079.58441310051	0.0022113490269674	0.0045003718478408	0.4913702915523264	0.623166	0.623166	chr1	2636061	0.2053962498399767	chr1:2636061:A:G
chr1:2636986	['T', 'C']	98663	86159.69126727438	-3247.232202833119	0.0018009438979201	0.0042975699409981	0.4190609862423384	0.675172	0.675172	chr1	2636986	0.1705855765980975	chr1:2636986:T:C
chr1:2638584	['A', 'G']	98663	130772.53259128604	-4973.85527298745	0.0025117273857429	0.0045106132023162	0.5568483204130925	0.577632	0.577632	chr1	2638584	0.2383487554687757	chr1:2638584:A:G
chr1:2640384	['A', 'G']	98663	130522.16654333126	-4980.806000015505	0.0029826039824225	0.0045071266222302	0.6617528710446391	0.508131	0.508131	chr1	2640384	0.2940243088916092	chr1:2640384:A:G
chr1:2641760	['A', 'G']	98663	171514.64549840856	-5125.882609183423	0.0042833300028801	0.0063148526134848	0.6782945327549529	0.497587	0.497587	chr1	2641760	0.3031309745833466	chr1:2641760:A:G
chr1:2642288	['A', 'C']	98663	171551.6938210789	-5102.727903563582	0.0051267802190996	0.0063192494623301	0.8112957479620144	0.417198	0.417198	chr1	2642288	0.3796577821991159	chr1:2642288:A:C
chr1:2642639	['T', 'C']	98663	130360.2850728266	-5023.018600152588	0.0023238166936607	0.0045064456124541	0.5156650925151769	0.606089	0.606089	chr1	2642639	0.2174635979940356	chr1:2642639:T:C
chr1:2646174	['T', 'C']	98663	4654.566116917213	142.2417671076155	0.0066304611831356	0.0141109316005767	0.4698811794158699	0.638441	0.638441	chr1	2646174	0.1948792308333886	chr1:2646174:T:C
chr1:2646781	['G', 'T']	98663	85600.67606661734	-3249.038796146772	0.0017881531113295	0.0042985048548552	0.4159942053595272	0.677415	0.677415	chr1	2646781	0.1691451910024253	chr1:2646781:G:T
