## Supplementary material for "Characterization of shared and ancestry-specific signals driving complex traits using multi-ancestry fine-mapping": s2_gwas_temp.txt

locus	alleles	n	sum_x	y_transpose_x	beta	standard_error	t_stat	p_value	p_value_str	chrom	pos	-log10pvalue	rsid
chr1:1742470	['A', 'G']	19959	603.1758937999698	101.59512945161832	0.0495316970554956	0.0405806087449836	1.2205755060689796	0.222261	0.222261	chr1	1742470	0.6531367359996703	chr1:1742470:A:G
chr1:1742672	['C', 'T']	19959	4048.084600331172	602.3415092931606	0.0184267141302011	0.0165918136020053	1.110590714927873	0.266758	0.266758	chr1	1742672	0.5738825473345808	chr1:1742672:C:T
chr1:1747472	['A', 'T']	19959	4933.662683544312	757.4534931970361	0.0181781884237283	0.0148681599933611	1.2226252900052987	0.221486	0.221486	chr1	1747472	0.6546537200725283	chr1:1747472:A:T
chr1:1748780	['G', 'A']	19959	13562.348594741636	1915.3882726606	0.0049819214023885	0.0101311007638471	0.4917453215120047	0.622905	0.622905	chr1	1748780	0.2055781830708029	chr1:1748780:G:A
chr1:1749512	['C', 'T']	19959	6723.105727538569	939.9465890363016	0.001189746659238	0.0127815949800722	0.0930828007844845	0.925839	0.925839	chr1	1749512	0.0334645289668478	chr1:1749512:C:T
chr1:1752461	['G', 'A']	19959	4332.2170558172165	650.9397908583901	0.0180053251971303	0.0164576183467988	1.094041969969039	0.27395	0.27395	chr1	1752461	0.5623286952292714	chr1:1752461:G:A
chr1:1753319	['G', 'A']	19959	4332.4341333867815	652.3846545633376	0.0183264197300585	0.0164587138798516	1.1134782379620392	0.265517	0.265517	chr1	1753319	0.575907667539819	chr1:1753319:G:A
chr1:1753361	['G', 'A']	19959	4335.217206132879	652.788398060694	0.0183620273432735	0.0164500814339274	1.116227139484115	0.264338	0.264338	chr1	1753361	0.5778404002279394	chr1:1753361:G:A
chr1:1754482	['TCCCTGGGACCGAAGTCGCCCCA', 'T']	19959	5355.07321473315	769.9387463628295	0.0129362942740371	0.0149900495104888	0.8629920978570093	0.388152	0.388152	chr1	1754482	0.4109981717400953	chr1:1754482:TCCCTGGGACCGAAGTCGCCCCA:T
chr1:1755504	['T', 'C']	19959	11542.891650796832	1639.3935886073666	0.0101153286144796	0.0111233610692688	0.90937699059557	0.363162	0.363162	chr1	1755504	0.4398996008274399	chr1:1755504:T:C
chr1:1755523	['C', 'T']	19959	8344.254209260373	1150.9245927348145	0.004517078007767	0.0125192181575693	0.3608115100251635	0.718244	0.718244	chr1	1755523	0.143727993289757	chr1:1755523:C:T
chr1:1756186	['T', 'C']	19959	8055.0	1126.2991572747535	0.0097935309985391	0.0126350400222331	0.7751088228692606	0.438285	0.438285	chr1	1756186	0.3582433925189885	chr1:1756186:T:C
chr1:1756753	['A', 'G']	19959	14125.661871585384	1998.59018807218	0.0148772826718865	0.0107407236225187	1.385128525297424	0.166029	0.166029	chr1	1756753	0.7798160478636929	chr1:1756753:A:G
chr1:1756945	['G', 'A']	19959	540.0270568193206	80.96211331558122	0.0346234412664846	0.0440884127831764	0.7853183882295827	0.432276	0.432276	chr1	1756945	0.3642388758633066	chr1:1756945:G:A
chr1:1757074	['G', 'T']	19959	6236.249812077174	816.9430068233877	-0.0029625165844683	0.0139611868904088	-0.2121966139213831	0.831956	0.831956	chr1	1757074	0.0798996418132501	chr1:1757074:G:T
chr1:1758323	['T', 'C']	19959	13942.397103773112	1890.278713741364	0.0001057642376325	0.010570940965013	0.010005186670005	0.992017	0.992017	chr1	1758323	0.0034808853630275	chr1:1758323:T:C
chr1:1758687	['A', 'AAC']	19959	20346.01939072052	2876.43068967279	0.0135979872586947	0.0101234512223781	1.3432165533267997	0.179217	0.179217	chr1	1758687	0.7466207968166609	chr1:1758687:A:AAC
chr1:1759611	['C', 'T']	19959	4403.220613287905	660.301145555594	0.017632216580225	0.0163322238561374	1.0795967980563232	0.280335	0.280335	chr1	1759611	0.5523226769170482	chr1:1759611:C:T
chr1:1760882	['T', 'C']	19959	12732.275843062584	1758.868580624588	0.0043471413311344	0.0108537931953906	0.4005181647445201	0.688779	0.688779	chr1	1760882	0.1619201024416693	chr1:1760882:T:C
chr1:1761550	['G', 'A']	19959	681.0682467304705	57.96265270450677	-0.0526075156607056	0.0389094702801916	-1.3520491356441695	0.176375	0.176375	chr1	1761550	0.7535629732375957	chr1:1761550:G:A
chr1:1762287	['A', 'G']	19959	4549.227928650165	680.09213515953	0.0169654773927543	0.0161013832515828	1.053665832784059	0.292049	0.292049	chr1	1762287	0.5345442764820698	chr1:1762287:A:G
chr1:1762664	['A', 'G']	19959	24402.890603858687	3403.221546441752	0.0101962987106724	0.0103767590554554	0.9826091803983716	0.325812	0.325812	chr1	1762664	0.487032924208576	chr1:1762664:A:G
chr1:1764023	['C', 'A']	19959	5716.286401443031	808.0269211949851	0.0111220830418123	0.0145681142291811	0.7634538600427673	0.445202	0.445202	chr1	1764023	0.3514428933332574	chr1:1764023:C:A
chr1:1764135	['G', 'T']	19959	22632.80378890392	3196.564287739488	0.0149017731863893	0.0102339375650036	1.45611335732084	0.145377	0.145377	chr1	1764135	0.83750429748799	chr1:1764135:G:T
chr1:1764303	['C', 'T']	19959	606.0	69.44540097691564	-0.0150108405220829	0.041446678359017	-0.36217234085822	0.717227	0.717227	chr1	1764303	0.1443433697926532	chr1:1764303:C:T
chr1:1764392	['C', 'T']	19959	22973.60415935856	3207.349402183178	0.0117751816189614	0.0102639429232081	1.1472376363606005	0.251297	0.251297	chr1	1764392	0.5998126960123689	chr1:1764392:C:T
chr1:1765220	['A', 'G']	19959	22700.27469058476	3185.187354128972	0.0125126296990058	0.0102406481831155	1.221859151419367	0.221775	0.221775	chr1	1765220	0.6540874120821824	chr1:1765220:A:G
chr1:1766668	['C', 'T']	19959	22697.960605453096	3191.857239059652	0.0132981234071161	0.0102427168266532	1.298300405270631	0.194199	0.194199	chr1	1766668	0.7117530107596312	chr1:1766668:C:T
chr1:1767368	['C', 'G']	19959	22681.682068758146	3194.107732502752	0.0137821786043453	0.0102393175580086	1.3460055835035285	0.178316	0.178316	chr1	1767368	0.7488096865500917	chr1:1767368:C:G
chr1:1767762	['C', 'A']	19959	10688.142019543971	1510.9041232215034	0.0086269043284242	0.0114064064271767	0.756320966073054	0.449466	0.449466	chr1	1767762	0.3473031550338904	chr1:1767762:C:A
chr1:1770997	['G', 'A']	19959	4478.624471724689	663.007633825708	0.0149206948260353	0.0162162607459447	0.9201069876584628	0.357528	0.357528	chr1	1770997	0.4466899405221656	chr1:1770997:G:A
chr1:1771864	['G', 'A']	19959	4463.36704288939	662.0844629540458	0.0152684196300685	0.0162146677488803	0.9416424601807144	0.346387	0.346387	chr1	1771864	0.4604384155409732	chr1:1771864:G:A
chr1:1772410	['T', 'C']	19959	4536.500200521356	659.1032258705584	0.0109996955594682	0.016099770231128	0.6832206548017016	0.494475	0.494475	chr1	1772410	0.3058556608645972	chr1:1772410:T:C
chr1:1772426	['T', 'A']	19959	4534.771291002107	661.0598147716601	0.0115697240634818	0.016106130851806	0.7183428577562151	0.472554	0.472554	chr1	1772426	0.3255485563356364	chr1:1772426:T:A
chr1:1773356	['TC', 'T']	19959	15290.145583038851	2168.941123219245	0.0110879401081704	0.0104863648528554	1.0573673779003732	0.290357	0.290357	chr1	1773356	0.5370676994232255	chr1:1773356:TC:T
chr1:1773476	['C', 'G']	19959	4912.42579826827	717.1390714277633	0.0127604371957029	0.0163909732851624	0.7785039346781237	0.436281	0.436281	chr1	1773476	0.3602337000886593	chr1:1773476:C:G
chr1:1774165	['A', 'G']	19959	10690.924792765649	1519.2609864230142	0.0096555698136409	0.0114112066195846	0.846148013573722	0.39748	0.39748	chr1	1774165	0.4006847188519344	chr1:1774165:A:G
chr1:1774308	['G', 'A']	19959	10681.746291098636	1516.3324943485786	0.0094601729189177	0.0114081089339598	0.829249876003248	0.406973	0.406973	chr1	1774308	0.3904344024209051	chr1:1774308:G:A
chr1:1774334	['A', 'G']	19959	22917.778914122428	3207.554805695302	0.012546161894333	0.0102639986345522	1.2223464110856606	0.221591	0.221591	chr1	1774334	0.654447882615592	chr1:1774334:A:G
chr1:1774506	['T', 'C']	19959	7217.634660774361	1044.7579158530111	0.0136067028472124	0.0133382393781704	1.0201273542504734	0.30768	0.30768	chr1	1774506	0.5119007331055954	chr1:1774506:T:C
chr1:1774697	['T', 'C']	19959	21386.572201894644	3014.818255518	0.0131417560865866	0.0102082645960969	1.2873643666731864	0.197982	0.197982	chr1	1774697	0.7033742928497196	chr1:1774697:T:C
chr1:1775296	['C', 'T']	19959	1129.2263091956902	168.8166223783667	0.0273709309357104	0.0306573541204478	0.8928014736097072	0.371974	0.371974	chr1	1775296	0.4294874150943088	chr1:1775296:C:T
chr1:1775996	['G', 'A']	19959	4080.204429301533	570.0325896638911	0.0067911215219943	0.0166992503968271	0.4066722374128029	0.684253	0.684253	chr1	1775996	0.1647832898175982	chr1:1775996:G:A
chr1:1776461	['GAAAC', 'G']	19959	4483.898621899274	658.8537541128467	0.0132380915520169	0.0161753597645842	0.8184109500303998	0.413132	0.413132	chr1	1776461	0.383911164536413	chr1:1776461:GAAAC:G
chr1:1777362	['A', 'G']	19959	4462.447161397004	661.556978468027	0.015284022225818	0.01620777968749	0.9430053048916378	0.34569	0.34569	chr1	1777362	0.461313183395499	chr1:1777362:A:G
chr1:1780639	['C', 'T']	19959	607.0	70.04494645938655	-0.0140216468840481	0.0414179775732411	-0.3385401148390956	0.73496	0.73496	chr1	1780639	0.1337362966328048	chr1:1780639:C:T
chr1:1780791	['C', 'T']	19959	8757.316295850873	1234.0874580456302	0.0067886913405698	0.0122150009779221	0.5557667455647327	0.578377	0.578377	chr1	1780791	0.2377889857199055	chr1:1780791:C:T
chr1:1781909	['C', 'T']	19959	15335.610133814464	2135.764317113033	0.0070802929819187	0.0103901016979265	0.6814459750025093	0.495597	0.495597	chr1	1781909	0.3048713312051531	chr1:1781909:C:T
chr1:1782430	['T', 'G']	19959	8788.0	1232.6708564221642	0.0057510014987372	0.012204351356623	0.4712254941444516	0.637485	0.637485	chr1	1782430	0.1955300297079208	chr1:1782430:T:G
chr1:1782906	['T', 'G']	19959	3332.8349203167286	496.5116177269559	0.0109629503810993	0.0182362931942963	0.6011611166971256	0.54774	0.54774	chr1	1782906	0.2614255425385268	chr1:1782906:T:G
chr1:1783572	['C', 'A']	19959	8764.878288319887	1238.676769601618	0.0074059576362901	0.0122173042436703	0.6061859055468029	0.544398	0.544398	chr1	1783572	0.2640834789693629	chr1:1783572:C:A
chr1:1787203	['C', 'A']	19959	607.0	69.27431482884909	-0.0159756759118513	0.0414152926569735	-0.3857434026646029	0.699691	0.699691	chr1	1787203	0.1550937123040594	chr1:1787203:C:A
chr1:1791389	['G', 'A']	19959	1738.0	260.4051330010433	0.020699734954722	0.0249486351824794	0.8296940815928402	0.406722	0.406722	chr1	1791389	0.3907023355369134	chr1:1791389:G:A
chr1:1791493	['C', 'T']	19959	4431.888198446504	652.1249879016458	0.0139616991972995	0.016246340764157	0.8593750063461729	0.390144	0.390144	chr1	1791493	0.4087750676845687	chr1:1791493:C:T
chr1:1791592	['G', 'A']	19959	4432.444154933106	653.7448304211831	0.0143398198516642	0.0162449674618167	0.8827238272633965	0.377396	0.377396	chr1	1791592	0.4232027072106574	chr1:1791592:G:A
chr1:1792927	['G', 'A']	19959	4414.87556402286	645.9749506155376	0.0132546254511536	0.0162908170439385	0.8136255790856989	0.415869	0.415869	chr1	1792927	0.3810434519137765	chr1:1792927:G:A
chr1:1794187	['C', 'T']	19959	3421.171409960918	512.6838042429441	0.0123683626305861	0.018004222711518	0.6869700974468377	0.49211	0.49211	chr1	1794187	0.3079378097257384	chr1:1794187:C:T
chr1:1794321	['C', 'T']	19959	8493.425543641648	1188.3140713557837	0.0054320676573035	0.0123442308201616	0.4400490995705847	0.659906	0.659906	chr1	1794321	0.1805179229258827	chr1:1794321:C:T
chr1:1797530	['C', 'A']	19959	5564.9517341619885	771.4952174687621	0.0053694458761135	0.0146815773223482	0.3657267716010479	0.714573	0.714573	chr1	1797530	0.1459533975549894	chr1:1797530:C:A
chr1:1801188	['T', 'C']	19959	9077.819293410172	1204.0780576434458	-0.0016139539052339	0.0120288828467781	-0.1341732167311151	0.893267	0.893267	chr1	1801188	0.0490187098739826	chr1:1801188:T:C
chr1:1801780	['A', 'G']	19959	9681.910539768456	1384.8431797349403	0.0126138431876278	0.0118747046116883	1.0622447968273665	0.288137	0.288137	chr1	1801780	0.5404009698901054	chr1:1801780:A:G
chr1:1803531	['C', 'T']	19959	11267.69362597715	1535.4204174112942	0.0027636857664993	0.0112336221453007	0.2460191139378325	0.80567	0.80567	chr1	1803531	0.0938428074829533	chr1:1803531:C:T
chr1:1805416	['A', 'G']	19959	23440.70996387719	3253.0196733361768	0.0100450557033525	0.0103065309776967	0.9746301374429408	0.329756	0.329756	chr1	1805416	0.481807293603629	chr1:1805416:A:G
chr1:1806456	['G', 'A']	19959	677.0339212345926	52.7614450129856	-0.0579925587018377	0.0390200539913628	-1.4862244607522714	0.137236	0.137236	chr1	1806456	0.8625319487566688	chr1:1806456:G:A
chr1:1806461	['C', 'T']	19959	685.0686475923235	56.75971263451071	-0.0538388041888434	0.0388060514061948	-1.3873816644032162	0.165341	0.165341	chr1	1806461	0.7816194400409642	chr1:1806461:C:T
chr1:1806932	['C', 'T']	19959	772.0386812305842	104.17553073958352	0.0001631671367965	0.0366124286495059	0.0044566051151264	0.996444	0.996444	chr1	1806932	0.0015471035609624	chr1:1806932:C:T
chr1:1808384	['AC', 'A']	19959	480.04810342235805	76.34577277616289	0.0261700710827886	0.0459927061546503	0.5690048112148886	0.569359	0.569359	chr1	1808384	0.2446138099583954	chr1:1808384:AC:A
chr1:1808816	['G', 'T']	19959	4458.691242852843	649.5649713979882	0.0120495794912144	0.016211083390843	0.7432926720999243	0.457313	0.457313	chr1	1808816	0.3397864527894094	chr1:1808816:G:T
chr1:1810077	['T', 'A']	19959	15733.802091585954	2085.797237390512	-0.0034681679473795	0.0108224311206106	-0.3204610783592419	0.748622	0.748622	chr1	1810077	0.1257374142798253	chr1:1810077:T:A
chr1:1811086	['T', 'A']	19959	3172.8863992716565	319.6439368271869	-0.0321052493202244	0.0186806799420079	-1.7186338730651989	0.0856966	0.0856966	chr1	1811086	1.0670364083046904	chr1:1811086:T:A
chr1:1811239	['C', 'T']	19959	607.1216737659735	70.60534876056573	-0.0141375234923002	0.0414146340503964	-0.3413654090265924	0.732832	0.732832	chr1	1811239	0.1349955749297358	chr1:1811239:C:T
chr1:1812038	['G', 'C']	19959	23385.686745176645	3217.196068153074	0.0076513569918607	0.0102813273150793	0.7441993389937802	0.456765	0.456765	chr1	1812038	0.3403071816650539	chr1:1812038:G:C
chr1:1813304	['C', 'T']	19959	594.0892964521947	98.12916014994556	0.0501012511682741	0.0421152875507381	1.1896214909589542	0.234209	0.234209	chr1	1813304	0.6303964202148218	chr1:1813304:C:T
chr1:1817295	['T', 'C']	19959	4459.446860750613	649.693088063192	0.012249877836111	0.0162030744204405	0.7560218214302292	0.449645	0.449645	chr1	1817295	0.3471302315276987	chr1:1817295:T:C
chr1:1821516	['C', 'T']	19959	23355.34033171318	3213.4326470566084	0.0074369645368615	0.0102804878373013	0.7234058008295632	0.469439	0.469439	chr1	1821516	0.3284208329708955	chr1:1821516:C:T
chr1:1827615	['G', 'A']	19959	8657.86756526532	1202.110140492698	0.0044679987621198	0.0122573144697379	0.3645169399178649	0.715476	0.715476	chr1	1827615	0.1454049296783207	chr1:1827615:G:A
chr1:1827774	['A', 'G']	19959	4469.119575022552	655.0329571128166	0.0136776849996991	0.0161926175263516	0.8446864737859887	0.398296	0.398296	chr1	1827774	0.3997940550936864	chr1:1827774:A:G
chr1:1829550	['A', 'C']	19959	23435.916232203715	3237.277699183959	0.0089590612227985	0.0102823691161931	0.8713032105304751	0.383599	0.383599	chr1	1829550	0.4161225336573906	chr1:1829550:A:C
chr1:1829897	['A', 'C']	19959	23553.611976410044	3256.50694078129	0.0089782549063737	0.0103699544769868	0.8657950163907187	0.386613	0.386613	chr1	1829897	0.4127235467551063	chr1:1829897:A:C
chr1:1830566	['A', 'T']	19959	11305.762537612838	1537.3689678228418	0.0024788636749193	0.0112315343484504	0.220705702178735	0.825324	0.825324	chr1	1830566	0.0833755256455123	chr1:1830566:A:T
chr1:1830575	['T', 'C']	19959	24734.91429001052	3465.860997981768	0.0136322090331732	0.0104255441438441	1.3075777000304047	0.191032	0.191032	chr1	1830575	0.7188938774676188	chr1:1830575:T:C
chr1:1831318	['C', 'T']	19959	4458.893610623903	649.2260427533638	0.0120122401329941	0.0162052934991879	0.7412540929046478	0.458548	0.458548	chr1	1831318	0.3386151964301109	chr1:1831318:C:T
chr1:1832335	['G', 'A']	19959	480.04810342235805	78.11352920650549	0.0294295983650975	0.0459936790231083	0.6398618025383741	0.52227	0.52227	chr1	1832335	0.2821049199961447	chr1:1832335:G:A
chr1:1834655	['A', 'C']	19959	8734.076119854713	1212.6703509217891	0.0046074379449763	0.0122680449608049	0.3755641554702982	0.707245	0.707245	chr1	1834655	0.150430114185691	chr1:1834655:A:C
chr1:1836126	['C', 'A']	19959	7520.927747114906	1032.6589829650216	0.0038498769154501	0.0129159679826252	0.298071110166041	0.765652	0.765652	chr1	1836126	0.1159685786975689	chr1:1836126:C:A
chr1:1837455	['C', 'T']	19959	8688.696835538538	1199.7440577655834	0.0035773505199225	0.0122695205081885	0.2915640034616695	0.770623	0.770623	chr1	1837455	0.1131580331843987	chr1:1837455:C:T
chr1:1841296	['T', 'C']	19959	22647.808299503835	3085.0179996722622	0.0049233873991636	0.0102322033417299	0.4811659067685414	0.630404	0.630404	chr1	1841296	0.2003810398515971	chr1:1841296:T:C
chr1:1842237	['T', 'C']	19959	11952.796602525555	1634.328068010206	0.0038906957634127	0.0110255584966297	0.3528796989832345	0.724182	0.724182	chr1	1842237	0.1401522740479017	chr1:1842237:T:C
chr1:1842333	['G', 'A']	19959	11427.14506188305	1544.1579216851335	0.0013820026317965	0.0111734261671244	0.1236865587265264	0.901565	0.901565	chr1	1842333	0.0450029565470333	chr1:1842333:G:A
chr1:1842403	['C', 'A']	19959	437.4025634581556	67.43116216999377	0.0247751939736112	0.0486190930085516	0.5095774610450572	0.610353	0.610353	chr1	1842403	0.2144189164465774	chr1:1842403:C:A
chr1:1843736	['A', 'G']	19959	39444.97630023048	5392.651394231527	0.1058187171514088	0.0469843413338017	2.2522124211472163	0.0243197	0.0243197	chr1	1843736	1.6140417866833556	chr1:1843736:A:G
chr1:1844830	['C', 'A']	19959	15466.199188010623	2111.55952720066	0.0028816679848944	0.0103603530855949	0.2781438008035785	0.780905	0.780905	chr1	1844830	0.1074017964495527	chr1:1844830:C:A
chr1:1844896	['C', 'T']	19959	610.0	66.95724057873603	-0.0200973021885007	0.0413201693227479	-0.4863799572437041	0.626703	0.626703	chr1	1844896	0.2029382263462595	chr1:1844896:C:T
chr1:1847030	['A', 'G']	19959	3679.5530667468433	508.33216386884624	0.0053848366192983	0.0177942685118986	0.3026163517594231	0.762185	0.762185	chr1	1847030	0.1179396025086572	chr1:1847030:A:G
chr1:1847597	['T', 'C']	19959	22914.740453042	3117.75186186826	0.0050542811037814	0.010251195094221	0.4930431093473928	0.621988	0.621988	chr1	1847597	0.2062179940616821	chr1:1847597:T:C
chr1:1849439	['T', 'C']	19959	22597.793264170803	3101.140211988324	0.0067912074808401	0.010223100997714	0.6643001455584514	0.506506	0.506506	chr1	1849439	0.2954154056808822	chr1:1849439:T:C
chr1:1849781	['T', 'C']	19959	2073.5194447228623	313.1762622926402	0.0234195454658449	0.0229520487017225	1.0203684111252045	0.307566	0.307566	chr1	1849781	0.5120616754652485	chr1:1849781:T:C
chr1:1851762	['G', 'A']	19959	8649.46689389003	1200.7289937685744	0.0046883133259141	0.0122664073004744	0.3822075373066056	0.702312	0.702312	chr1	1851762	0.1534699109810371	chr1:1851762:G:A
chr1:1852145	['G', 'A']	19959	9014.383848454569	1241.4207901635268	0.0027393625322456	0.0124537885658658	0.2199621840179529	0.825903	0.825903	chr1	1852145	0.0830709563581546	chr1:1852145:G:A
chr1:1855245	['G', 'A']	19959	2313.056163420999	370.068468725018	0.0252409257244232	0.0216585870078067	1.1654003890154645	0.243871	0.243871	chr1	1855245	0.61283984088671	chr1:1855245:G:A
chr1:1856365	['C', 'G']	19959	680.0	52.74935998459596	-0.0583036050579877	0.0389416139807319	-1.4972056650460357	0.134356	0.134356	chr1	1856365	0.8717429343018431	chr1:1856365:C:G
chr1:1857246	['T', 'TAA']	19959	2313.3477149729406	369.27431580746793	0.0250632245234606	0.0216600575353259	1.1571171721305142	0.247238	0.247238	chr1	1857246	0.6068847782353528	chr1:1857246:T:TAA
chr1:1857250	['C', 'G']	19959	2313.3477149729406	369.27431580746793	0.0250632245234606	0.0216600575353259	1.1571171721305142	0.247238	0.247238	chr1	1857250	0.6068847782353528	chr1:1857250:C:G
chr1:1860776	['C', 'T']	19959	607.0	70.60220057628023	-0.0141076407343393	0.0414144910771686	-0.340645034320287	0.733374	0.733374	chr1	1860776	0.1346744909621167	chr1:1860776:C:T
chr1:1861632	['A', 'G']	19959	22945.94550285772	3153.976691004238	0.0069339449117927	0.0102571169961195	0.6760130467865404	0.49904	0.49904	chr1	1861632	0.3018646425869314	chr1:1861632:A:G
chr1:1861672	['A', 'G']	19959	22934.08683880672	3153.8521081068416	0.0069670975864045	0.0102516689672431	0.6796061800928546	0.496762	0.496762	chr1	1861672	0.3038516330841034	chr1:1861672:A:G
chr1:1862347	['A', 'C']	19959	23020.306759533	3182.4178894298257	0.008979892377218	0.0102534963722057	0.8757883214900195	0.381156	0.381156	chr1	1862347	0.418897239356151	chr1:1862347:A:C
chr1:1865177	['G', 'A']	19959	2054.6765664977665	309.4054647636301	0.0230013893118532	0.0230723961386402	0.9969224337879664	0.318814	0.318814	chr1	1865177	0.4964626157914609	chr1:1865177:G:A
chr1:1866508	['A', 'G']	19959	3682.0	515.1105189819305	0.0070502670247687	0.0177887398000899	0.3963331356801963	0.691864	0.691864	chr1	1866508	0.159979266604342	chr1:1866508:A:G
chr1:1868514	['T', 'C']	19959	28889.2371454345	4095.605683798005	0.0223345248678223	0.0112984827265495	1.976772050581613	0.0480812	0.0480812	chr1	1868514	1.3180247018440272	chr1:1868514:T:C
chr1:1869595	['G', 'A']	19959	8733.875181640527	1219.8917970345865	0.0055639682882748	0.0122166378630134	0.4554418613913473	0.648796	0.648796	chr1	1869595	0.1878918363297035	chr1:1869595:G:A
chr1:1872863	['C', 'T']	19959	22798.28451170016	3145.687658975461	0.0085516576954468	0.0102306372491973	0.8358870994197115	0.403228	0.403228	chr1	1872863	0.3944493182706609	chr1:1872863:C:T
chr1:1873952	['G', 'A']	19959	11468.298371335506	1571.271440438748	0.0039958752076134	0.0111689607952159	0.3577660698142138	0.720522	0.720522	chr1	1873952	0.1423527541522334	chr1:1873952:G:A
chr1:1874867	['A', 'G']	19959	22818.716397714747	3150.8196441371906	0.0090171424224486	0.0102386119340621	0.8806996964549539	0.378491	0.378491	chr1	1874867	0.4219444429718554	chr1:1874867:A:G
chr1:1878070	['C', 'T']	19959	8712.30953096813	1217.305295136877	0.0056106411868848	0.0122288267111902	0.4588045377853534	0.64638	0.64638	chr1	1878070	0.1895120897706208	chr1:1878070:C:T
chr1:1878651	['C', 'T']	19959	11329.70294648226	1552.4370356094012	0.0039069326453868	0.0112163596416236	0.3483244805104395	0.7276	0.7276	chr1	1878651	0.138107309608554	chr1:1878651:C:T
chr1:1879567	['T', 'C']	19959	3683.6610526315785	515.4251889129371	0.0070860824372916	0.017789274507358	0.398334537721627	0.690388	0.690388	chr1	1879567	0.1609067659299771	chr1:1879567:T:C
chr1:1879682	['G', 'A']	19959	11338.173565357329	1535.0893888036803	0.0023753187531396	0.0112429888433623	0.2112711118220132	0.832678	0.832678	chr1	1879682	0.0795229095879122	chr1:1879682:G:A
chr1:1880926	['CA', 'C']	19959	22664.40664461816	3122.812111073215	0.0083024282592998	0.010228760398531	0.8116749181545159	0.416988	0.416988	chr1	1880926	0.3798764428890011	chr1:1880926:CA:C
chr1:1881249	['A', 'G']	19959	3680.290747794708	519.3287343679892	0.0082137671671432	0.0177938808961248	0.4616062799955019	0.644369	0.644369	chr1	1881249	0.19086536125838	chr1:1881249:A:G
chr1:1881389	['G', 'A']	19959	22672.815817170347	3119.11255464041	0.0077986303635699	0.0102295376455099	0.7623639145600123	0.445852	0.445852	chr1	1881389	0.3508092808623877	chr1:1881389:G:A
chr1:1881798	['C', 'T']	19959	3406.0	518.6974760564167	0.0291126943611008	0.0181777795687404	1.601553932976764	0.10927	0.10927	chr1	1881798	0.9614990569233256	chr1:1881798:C:T
chr1:1882915	['C', 'T']	19959	3424.012994862487	524.2160009999662	0.0301117266918601	0.0181866673275172	1.6557033869696316	0.0977976	0.0977976	chr1	1882915	1.0096718028764662	chr1:1882915:C:T
chr1:1884183	['G', 'A']	19959	11032.42203398326	1556.3116442081528	0.004747189734961	0.0113193659259111	0.4193865421466998	0.674938	0.674938	chr1	1884183	0.1707361197535188	chr1:1884183:G:A
chr1:1885731	['G', 'A']	19959	22742.24006471844	3116.3011943283723	0.0067596397669391	0.0102981848666724	0.6563913791075016	0.51158	0.51158	chr1	1885731	0.2910864424174286	chr1:1885731:G:A
chr1:1886690	['A', 'C']	19959	3406.85346296482	519.7327121738639	0.029445356412149	0.0181781394809546	1.619822338969244	0.105286	0.105286	chr1	1886690	0.977629373610042	chr1:1886690:A:C
chr1:1886800	['G', 'A']	19959	3679.368692689282	518.4974256712067	0.0079890455066273	0.0177945914314559	0.4489591984958387	0.653466	0.653466	chr1	1886800	0.1847770039465091	chr1:1886800:G:A
chr1:1888667	['A', 'C']	19959	9139.663375269409	1295.1118351103837	0.0074646791395209	0.0120074710572056	0.6216695508952668	0.534166	0.534166	chr1	1888667	0.2723237585503398	chr1:1888667:A:C
chr1:1889256	['CTTAA', 'C']	19959	616.0308648161139	73.54410453785223	-0.0102025831823092	0.0411226834901637	-0.2481011042178124	0.804059	0.804059	chr1	1889256	0.0947120825521493	chr1:1889256:CTTAA:C
chr1:1890472	['C', 'G']	19959	688.6901048197004	118.98790236771384	0.0441535641462699	0.0391430450316658	1.1280053483460637	0.259331	0.259331	chr1	1890472	0.5861455652814513	chr1:1890472:C:G
chr1:1890770	['C', 'T']	19959	8758.790614626307	1219.8832795208434	0.0054505794417137	0.0122254211071771	0.4458398114821449	0.655718	0.655718	chr1	1890770	0.1832828944280742	chr1:1890770:C:T
chr1:1897325	['G', 'A']	19959	7014.840951281921	1017.995001551932	0.0117294826566289	0.0132787989620603	0.8833240634293806	0.377072	0.377072	chr1	1897325	0.423575715531187	chr1:1897325:G:A
chr1:1897985	['C', 'G']	19959	8402.842010322192	1013.4635869688664	-0.0169656323011228	0.0123465808512824	-1.374115838666434	0.169421	0.169421	chr1	1897985	0.7710327591831985	chr1:1897985:C:G
chr1:1898043	['T', 'C']	19959	3203.1604870227475	469.6021405953229	0.020065604737067	0.0187141579041794	1.0722152094583852	0.283636	0.283636	chr1	1898043	0.5472386479279365	chr1:1898043:T:C
chr1:1898648	['CACACACATAAGTTGGATAT', 'C']	19959	9077.728912945422	1058.5738344556005	-0.0229553455985718	0.0119849590496177	-1.915346185459349	0.0554627	0.0554627	chr1	1898648	1.255998992194888	chr1:1898648:CACACACATAAGTTGGATAT:C
chr1:1899573	['C', 'T']	19959	3678.368592473819	510.7910951418096	0.0064953121546574	0.017779899203243	0.365317715269878	0.714878	0.714878	chr1	1899573	0.1457680679158613	chr1:1899573:C:T
chr1:1900918	['G', 'A']	19959	9072.727409412117	1319.1792519693977	0.0107672174580841	0.0120463917790063	0.8938126582308639	0.371433	0.371433	chr1	1900918	0.4301195139477932	chr1:1900918:G:A
chr1:1901386	['C', 'A']	19959	3677.737058381358	518.8910078217752	0.0089013427993097	0.0177782492979952	0.5006872527270416	0.616597	0.616597	chr1	1901386	0.2099985926270507	chr1:1901386:C:A
chr1:1902056	['G', 'A']	19959	10977.199949887246	1529.0042520482762	0.0054506691120206	0.0113283868176354	0.4811513942598894	0.630414	0.630414	chr1	1902056	0.2003741507608335	chr1:1902056:G:A
chr1:1903242	['C', 'T']	19959	1177.1179536002403	160.7897142384114	0.0172792267099441	0.0300818808950366	0.5744064598299459	0.565699	0.565699	chr1	1903242	0.247414588971922	chr1:1903242:C:T
chr1:1903309	['A', 'G']	19959	24344.878977699827	3161.82976983132	-0.0139060682200154	0.0104431118064951	-1.3316019667017682	0.183006	0.183006	chr1	1903309	0.7375346713396532	chr1:1903309:A:G
chr1:1905247	['C', 'G']	19959	29643.189286789053	3931.259431383085	-0.0077423530775185	0.0116048157363384	-0.6671672565446018	0.504673	0.504673	chr1	1905247	0.2969899293948556	chr1:1905247:C:G
chr1:1905586	['C', 'T']	19959	3691.7686398554015	520.172882692401	0.0086367912347694	0.0177576881568996	0.4863691240919593	0.626711	0.626711	chr1	1905586	0.2029326825181943	chr1:1905586:C:T
chr1:1906935	['C', 'T']	19959	1174.0588235294117	162.05053060752016	0.0179693702427663	0.0301159406099039	0.5966730535010071	0.550732	0.550732	chr1	1906935	0.2590596883277573	chr1:1906935:C:T
chr1:1908599	['T', 'C']	19959	35576.0	4788.388466649069	-0.0057004713289713	0.0162385339686368	-0.3510459343177936	0.725558	0.725558	chr1	1908599	0.1393278650000078	chr1:1908599:T:C
chr1:1909167	['G', 'A']	19959	1173.5291729323308	159.5938519485234	0.0154214663073426	0.0301298807172446	0.5118329691400434	0.608774	0.608774	chr1	1909167	0.2155439040325764	chr1:1909167:G:A
chr1:1910289	['C', 'T']	19959	6976.398145828114	821.0593734733071	-0.0203750831762816	0.0132542949323215	-1.5372438353243214	0.124249	0.124249	chr1	1910289	0.9057070979365184	chr1:1910289:C:T
chr1:1910369	['G', 'A']	19959	6976.048556825015	820.518558560003	-0.0204377128809106	0.0132541639321489	-1.5419843141774894	0.123093	0.123093	chr1	1910369	0.9097666436390504	chr1:1910369:G:A
chr1:1910480	['G', 'A']	19959	6971.698601994287	821.1018504031987	-0.0203595331421572	0.0132600585351602	-1.5354029613196658	0.124701	0.124701	chr1	1910480	0.904130063821052	chr1:1910480:G:A
chr1:1912607	['C', 'T']	19959	3545.019456423628	502.2128321525157	0.0115194495727898	0.018062130608962	0.6377680364615557	0.523632	0.523632	chr1	1912607	0.2809738208707752	chr1:1912607:C:T
chr1:1913643	['T', 'C']	19959	3706.785800240674	512.5235512970792	0.0057758156168232	0.017736199446981	0.3256512554501249	0.744692	0.744692	chr1	1913643	0.1280233116252987	chr1:1913643:T:C
chr1:1914345	['C', 'T']	19959	4636.09052631579	634.7871447850254	0.0049807518163452	0.0159948709417367	0.3113968117959995	0.755502	0.755502	chr1	1914345	0.1217643816389014	chr1:1914345:C:T
chr1:1914634	['G', 'T']	19959	19994.007015785515	2704.799997103448	-0.0033369720968374	0.0101109417813893	-0.3300357344535021	0.741376	0.741376	chr1	1914634	0.1299614771630411	chr1:1914634:G:T
chr1:1914918	['G', 'A']	19959	4630.4639975948285	636.3563413145462	0.0053490594210725	0.0159983456018276	0.3343507856500752	0.738118	0.738118	chr1	1914918	0.1318742036886942	chr1:1914918:G:A
chr1:1915022	['C', 'T']	19959	12124.4298672012	1574.479862898395	-0.0031503838360071	0.0109405573600753	-0.287954601609566	0.773384	0.773384	chr1	1915022	0.1116048169844279	chr1:1915022:C:T
chr1:1915143	['A', 'G']	19959	37447.87624010422	5093.572138481849	0.0084204757486702	0.021106483651162	0.3989520892176986	0.689933	0.689933	chr1	1915143	0.1611930819338966	chr1:1915143:A:G
chr1:1915326	['G', 'A']	19959	4639.69738424534	630.5014850986721	0.0039671871139134	0.0159835561205132	0.2482042847036992	0.803979	0.803979	chr1	1915326	0.0947552949122812	chr1:1915326:G:A
chr1:1916092	['C', 'T']	19959	14203.0	1963.889704977861	-0.0004268940517496	0.0106017859891988	-0.0402662393095418	0.967881	0.967881	chr1	1916092	0.0141780354811544	chr1:1916092:C:T
chr1:1916217	['C', 'T']	19959	4636.0	633.504035432619	0.0046488247810557	0.0159865827732612	0.2907954030570736	0.771211	0.771211	chr1	1916217	0.1128267845963677	chr1:1916217:C:T
chr1:1916540	['T', 'C']	19959	13737.441415255083	1892.2137953285687	-0.001432888151948	0.0106713161782287	-0.1342747350014236	0.893187	0.893187	chr1	1916540	0.0490576065470293	chr1:1916540:T:C
chr1:1916721	['A', 'G']	19959	13845.58584692598	1909.0651440062927	-0.0009379404432495	0.0106615096661958	-0.0879744494556383	0.929898	0.929898	chr1	1916721	0.0315646863563648	chr1:1916721:A:G
chr1:1917393	['A', 'AAC']	19959	13823.07772098617	1912.807021239549	-0.0001200520935373	0.0106541435031099	-0.011268113058766	0.99101	0.99101	chr1	1917393	0.0039219631505397	chr1:1917393:A:AAC
chr1:1918090	['A', 'G']	19959	4408.883588073165	604.8436790422451	0.0036706886608095	0.0163297092164402	0.2247859170152272	0.822148	0.822148	chr1	1918090	0.0850499953581859	chr1:1918090:A:G
chr1:1918091	['T', 'C']	19959	13613.77460906175	1905.4449808306647	0.0021447791139181	0.0106823207762816	0.2007783850378554	0.840874	0.840874	chr1	1918091	0.0752690757886896	chr1:1918091:T:C
chr1:1918305	['G', 'A']	19959	13585.041942273	1887.046539130791	0.0005936770755642	0.010686961534175	0.0555515310564007	0.9557	0.9557	chr1	1918305	0.0196784139912436	chr1:1918305:G:A
chr1:1918484	['C', 'A']	19959	685.1029765484064	91.10121444095148	-0.0031179319005301	0.0388398145241687	-0.0802766938701513	0.936018	0.936018	chr1	1918484	0.0287157995252399	chr1:1918484:C:A
chr1:1918697	['C', 'T']	19959	17454.870827067673	2403.410726146746	0.0065166341632706	0.0102127429440592	0.638088533018585	0.523423	0.523423	chr1	1918697	0.2811471977190273	chr1:1918697:C:T
chr1:1918989	['A', 'G']	19959	21296.53611347802	2876.217785992479	-0.0048310267552485	0.0101276144300142	-0.4770152723163814	0.633356	0.633356	chr1	1918989	0.1983521108740364	chr1:1918989:A:G
chr1:1919475	['A', 'G']	19959	13863.315868865637	1911.6089176062687	-0.0009971721876316	0.0106764677035506	-0.0933990731129158	0.925587	0.925587	chr1	1919475	0.0335827537407415	chr1:1919475:A:G
chr1:1919746	['G', 'T']	19959	16271.815262050306	2288.4535939978755	0.0043287828892869	0.0102959076079441	0.4204372313856965	0.674171	0.674171	chr1	1919746	0.1712299329346751	chr1:1919746:G:T
chr1:1919749	['A', 'G']	19959	16272.815312155526	2286.2110676897314	0.0040581804950185	0.0102962868302892	0.3941401946068932	0.693482	0.693482	chr1	1919749	0.1589648069802077	chr1:1919749:A:G
chr1:1920497	['C', 'A']	19959	36393.82342920132	4938.490545809118	0.0059519737469817	0.0178225315253829	0.3339578184224222	0.738415	0.738415	chr1	1920497	0.1316994897298937	chr1:1920497:C:A
chr1:1920695	['A', 'G']	19959	4667.23384106624	647.040096194591	0.0073002967429039	0.0159504935707465	0.4576846923591621	0.647184	0.647184	chr1	1920695	0.1889722281040728	chr1:1920695:A:G
chr1:1921333	['C', 'T']	19959	4802.684392542102	642.2908772975702	0.0006648118643964	0.0157126141877368	0.0423107101372947	0.966251	0.966251	chr1	1921333	0.0149100436099631	chr1:1921333:C:T
chr1:1921745	['T', 'C']	19959	22558.04175229312	3100.1598747573967	0.0015658123153339	0.0101768120455851	0.1538607874764892	0.877721	0.877721	chr1	1921745	0.0566435107638192	chr1:1921745:T:C
chr1:1921849	['G', 'T']	19959	15566.0	2055.4780229473454	-0.0043411744397556	0.0103659749604679	-0.418790751117123	0.675374	0.675374	chr1	1921849	0.1704556624952107	chr1:1921849:G:T
chr1:1921945	['G', 'A']	19959	13749.377762188706	1932.268237807856	0.0024092195160041	0.0106542430525992	0.2261277036866899	0.821104	0.821104	chr1	1921945	0.0856018322037953	chr1:1921945:G:A
chr1:1921955	['T', 'C']	19959	14035.76783027386	1952.7010311259487	0.000835545768624	0.0106179235043545	0.0786920124524714	0.937278	0.937278	chr1	1921955	0.0281315767118473	chr1:1921955:T:C
chr1:1922424	['T', 'C']	19959	16462.649646740494	2304.0174911132844	0.0029432316973574	0.0102830253015823	0.2862223529591623	0.774711	0.774711	chr1	1922424	0.110860277510254	chr1:1922424:T:C
chr1:1922482	['T', 'C']	19959	16337.911441888438	2300.710256969631	0.0041232209403007	0.0102920177135561	0.4006231873143622	0.688702	0.688702	chr1	1922482	0.1619686558157505	chr1:1922482:T:C
chr1:1922670	['A', 'G']	19959	20996.31183280709	2943.143456636496	0.0064876375138439	0.0100912830825655	0.6428952057694766	0.520299	0.520299	chr1	1922670	0.2837470088049038	chr1:1922670:A:G
chr1:1922882	['A', 'G']	19959	37416.0	5075.214172167433	0.0043134411649563	0.0209804875907536	0.2055929895002689	0.837111	0.837111	chr1	1922882	0.0772169512166885	chr1:1922882:A:G
chr1:1923107	['C', 'T']	19959	16149.854909036234	2291.2192281606995	0.0057861101631136	0.0103026498094102	0.5616137857882681	0.574385	0.574385	chr1	1923107	0.2407969101694633	chr1:1923107:C:T
chr1:1923278	['C', 'T']	19959	15802.791762701674	2261.5892424599456	0.0076863555351705	0.0103378137759869	0.7435184751561918	0.457177	0.457177	chr1	1923278	0.339915626536469	chr1:1923278:C:T
chr1:1923880	['C', 'T']	19959	15724.45405324109	2255.13346860762	0.0082702697039978	0.0103548926037087	0.7986823254000492	0.424484	0.424484	chr1	1923880	0.3721386748962761	chr1:1923880:C:T
chr1:1924011	['A', 'G']	19959	38783.80665061691	5238.072417857947	-0.0184834529931058	0.0306569391040193	-0.6029125389978203	0.546574	0.546574	chr1	1924011	0.2623510311232188	chr1:1924011:A:G
chr1:1924659	['C', 'T']	19959	16376.923169448204	2132.632578026561	-0.005071326844572	0.0102894557232325	-0.4928663848682953	0.622112	0.622112	chr1	1924659	0.2061314214132867	chr1:1924659:C:T
chr1:1924788	['C', 'T']	19959	4663.233640645355	642.623032976417	0.0059893863250971	0.0159447263593636	0.3756343125687995	0.707193	0.707193	chr1	1924788	0.1504620467455757	chr1:1924788:C:T
chr1:1924931	['G', 'A']	19959	13796.76502129792	1932.2543342292777	0.0016870979406491	0.0106353977279454	0.1586304512351386	0.873962	0.873962	chr1	1924931	0.0585074501448735	chr1:1924931:G:A
chr1:1925663	['A', 'G']	19959	16482.0	2327.739638974071	0.004349286542768	0.0102522450875795	0.4242277184767216	0.671404	0.671404	chr1	1925663	0.1730160756993366	chr1:1925663:A:G
chr1:1926632	['G', 'T']	19959	16322.088904480304	2309.272736153465	0.0049979622142901	0.0102967536205031	0.4853920369948458	0.627404	0.627404	chr1	1926632	0.2024527167948088	chr1:1926632:G:T
chr1:1926722	['C', 'T']	19959	16122.231069907291	2294.444893056585	0.0063232200974023	0.0103107610494709	0.6132641486950912	0.539709	0.539709	chr1	1926722	0.2678403397303257	chr1:1926722:C:T
chr1:1926870	['T', 'C']	19959	22494.50814332248	3103.096535653697	0.0022791033211918	0.0101844488929153	0.2237826852641231	0.822929	0.822929	chr1	1926870	0.0846376328780721	chr1:1926870:T:C
chr1:1927692	['C', 'T']	19959	9068.908753820717	1173.9422356604666	-0.0025190836123931	0.0120348590212564	-0.209315589650352	0.834204	0.834204	chr1	1927692	0.0787277320474126	chr1:1927692:C:T
chr1:1927737	['T', 'C']	19959	16349.81917025754	2305.0742944950584	0.0044106215089768	0.010295384495966	0.4284076530318035	0.668359	0.668359	chr1	1927737	0.1749901994427653	chr1:1927737:T:C
chr1:1927857	['T', 'C']	19959	4534.454376910357	615.3565423111181	0.0039184471370837	0.0161251426218739	0.2430023243185683	0.808006	0.808006	chr1	1927857	0.0925854142783636	chr1:1927857:T:C
chr1:1928648	['C', 'T']	19959	21002.052259745466	2942.1844750723994	0.0064113184941087	0.0100943717416071	0.6351379420358056	0.525346	0.525346	chr1	1928648	0.2795545701249103	chr1:1928648:C:T
chr1:1928702	['C', 'T']	19959	16266.0	2327.5154871556806	0.0077774225381848	0.0102968382234048	0.7553214267761006	0.450065	0.450065	chr1	1928702	0.3467247593296592	chr1:1928702:C:T
chr1:1929558	['G', 'A']	19959	13800.754738742347	1937.8406920931125	0.0021187307432197	0.0106406652902359	0.1991163790448254	0.842174	0.842174	chr1	1929558	0.0745981704565141	chr1:1929558:G:A
chr1:1929713	['G', 'A']	19959	10139.047962712371	1244.9592716685147	-0.0116627274917871	0.0115823680332814	-1.0069380853962482	0.313977	0.313977	chr1	1929713	0.5031021644711561	chr1:1929713:G:A
chr1:1929904	['C', 'T']	19959	4639.162172997895	638.387077326703	0.0063441935498658	0.0159713364997286	0.3972237107379008	0.691207	0.691207	chr1	1929904	0.1603918723144935	chr1:1929904:C:T
chr1:1929937	['C', 'T']	19959	16342.637620884903	2305.9962851482105	0.0044280148792079	0.010292998201074	0.430196799096483	0.667057	0.667057	chr1	1929937	0.175837054047783	chr1:1929937:C:T
chr1:1930002	['T', 'C']	19959	13791.381971238165	1928.6614097269328	0.001141496998486	0.0106394956017625	0.1072886385983362	0.914561	0.914561	chr1	1930002	0.0387873223582727	chr1:1930002:T:C
chr1:1930143	['C', 'T']	19959	4669.0	654.2432704542517	0.0091017292696902	0.0159290016709627	0.5713935786874763	0.567739	0.567739	chr1	1930143	0.245851271525806	chr1:1930143:C:T
chr1:1931519	['A', 'G']	19959	37382.58640922767	5079.886118839793	0.0072634434895585	0.0209915359396953	0.3460177240210076	0.729333	0.729333	chr1	1931519	0.1370741355475659	chr1:1931519:A:G
chr1:1933087	['C', 'T']	19959	21141.506582976173	2951.368645830941	0.0038425964769338	0.0102668166845893	0.3742734086897278	0.708205	0.708205	chr1	1933087	0.1498410114034597	chr1:1933087:C:T
chr1:1933640	['C', 'T']	19959	13254.992333132894	1879.1820972319024	0.0036057695895191	0.0107235900476471	0.3362464970684192	0.736689	0.736689	chr1	1933640	0.1327158148403335	chr1:1933640:C:T
chr1:1933859	['A', 'G']	19959	20785.16557253821	2911.8841472956665	0.0051656159916743	0.0100687310851654	0.5130354508409718	0.607932	0.607932	chr1	1933859	0.216144995852848	chr1:1933859:A:G
chr1:1935938	['T', 'C']	19959	21295.40174409863	2985.534012637417	0.0064674861783407	0.0100842448068852	0.6413456140934721	0.521306	0.521306	chr1	1935938	0.2829072765080552	chr1:1935938:T:C
chr1:1935987	['G', 'A']	19959	6807.705422471685	970.159104825982	0.0095892243454352	0.0135000942298597	0.7103079565345318	0.477521	0.477521	chr1	1935987	0.3210075246381881	chr1:1935987:G:A
chr1:1937046	['G', 'A']	19959	1354.0	197.16363707019968	0.0202314885548641	0.0279055430758806	0.7249989186682632	0.468461	0.468461	chr1	1937046	0.3293265588633079	chr1:1937046:G:A
chr1:1937273	['T', 'C']	19959	21410.14541263717	3016.156909567522	0.0086595149883152	0.0100832569396608	0.8588013813527264	0.39046	0.39046	chr1	1937273	0.4084234500557121	chr1:1937273:T:C
chr1:1937802	['G', 'T']	19959	3614.181080268564	499.0255800530807	0.0054103400106649	0.0179521457423239	0.3013756733218521	0.763131	0.763131	chr1	1937802	0.1174009041241166	chr1:1937802:G:T
chr1:1938467	['C', 'T']	19959	10487.841909293113	1277.858812584997	-0.0140423532586541	0.0117058649157228	-1.1995998040087548	0.230309	0.230309	chr1	1938467	0.637689090372872	chr1:1938467:C:T
chr1:1939898	['G', 'A']	19959	13754.0	1908.055911989191	-0.0006240537212867	0.0106436171240728	-0.0586317333677194	0.953246	0.953246	chr1	1939898	0.020795008432023	chr1:1939898:G:A
chr1:1939978	['T', 'C']	19959	37152.0	5046.338413692258	0.0072360274608364	0.0200378483159763	0.3611179876567448	0.718015	0.718015	chr1	1939978	0.1438664828479755	chr1:1939978:T:C
chr1:1940540	['G', 'A']	19959	20467.07636800962	2873.335962836188	0.0057497737046705	0.0100613395071637	0.5714719894479942	0.567686	0.567686	chr1	1940540	0.245891816004847	chr1:1940540:G:A
chr1:1942014	['G', 'A']	19959	20372.02069345626	2857.9643565865936	0.005830313498011	0.0100567697742332	0.5797401778997746	0.562096	0.562096	chr1	1942014	0.2501895052320732	chr1:1942014:G:A
chr1:1942075	['A', 'G']	19959	20389.08619393636	2852.1801705646344	0.0051551794240986	0.0100604885403798	0.5124183983120958	0.608364	0.608364	chr1	1942075	0.2158364932776995	chr1:1942075:A:G
chr1:1942086	['T', 'C']	19959	20395.06554419724	2852.328747606961	0.0050513488876945	0.0100605845947469	0.5020929788048389	0.615608	0.615608	chr1	1942086	0.2106957450243145	chr1:1942086:T:C
chr1:1942186	['G', 'A']	19959	8070.21301864101	1003.378370754558	-0.0092297327106222	0.0125995640218212	-0.7325438161699325	0.463845	0.463845	chr1	1942186	0.3336271205025612	chr1:1942186:G:A
chr1:1942258	['G', 'A']	19959	20068.010923485494	2816.082452420492	0.0050927711353164	0.0100524690225869	0.5066189335051405	0.612428	0.612428	chr1	1942258	0.2129449617237636	chr1:1942258:G:A
chr1:1942887	['C', 'G']	19959	7192.720749611664	1001.8235193557032	0.0072946038374231	0.0131992927642979	0.5526511130319002	0.580509	0.580509	chr1	1942887	0.236191042729821	chr1:1942887:C:G
chr1:1943142	['A', 'G']	19959	36803.0	4991.569083042799	0.0029172989712446	0.0189842096214557	0.15366976183973	0.877872	0.877872	chr1	1943142	0.0565688027114072	chr1:1943142:A:G
chr1:1943398	['A', 'G']	19959	17556.759282457282	2227.9845007398844	-0.0100033933399069	0.0101772201595089	-0.9829200098968528	0.325659	0.325659	chr1	1943398	0.4872369150445544	chr1:1943398:A:G
chr1:1943706	['C', 'T']	19959	37229.0	5046.568637624708	0.0017654840394625	0.0203237666330187	0.0868679547124059	0.930777	0.930777	chr1	1943706	0.0311543569028159	chr1:1943706:C:T
chr1:1943828	['A', 'G']	19959	37241.0	5047.972479391469	0.0014499085703399	0.020367684705174	0.0711867151975132	0.94325	0.94325	chr1	1943828	0.0253731861269668	chr1:1943828:A:G
chr1:1943993	['C', 'A']	19959	14485.725774125664	2044.1734762232145	0.003306932833985	0.0105510579422713	0.3134219195912333	0.753963	0.753963	chr1	1943993	0.1226499661860703	chr1:1943993:C:A
chr1:1944091	['G', 'C']	19959	7331.469305938361	982.849347265298	0.000728288207868	0.013095144804032	0.0556151320788634	0.955649	0.955649	chr1	1944091	0.0197015903118238	chr1:1944091:G:C
chr1:1944419	['C', 'G']	19959	7071.354294017437	963.9384122971072	0.0021638659037849	0.0132832834990187	0.1629014320100004	0.870598	0.870598	chr1	1944419	0.0601823348698236	chr1:1944419:C:G
chr1:1944420	['A', 'G']	19959	8708.436316264155	1130.1177086667965	-0.0056218007872099	0.0122641826094932	-0.4583918036949577	0.646676	0.646676	chr1	1944420	0.18931325666689	chr1:1944420:A:G
chr1:1945799	['T', 'G']	19959	38625.87052162149	5214.075447290898	-0.0232990172111283	0.0287329634609486	-0.8108811067398026	0.417444	0.417444	chr1	1945799	0.3794017767605163	chr1:1945799:T:G
chr1:1945913	['T', 'C']	19959	37151.53481488913	5016.958970663152	-0.0030421456151654	0.0201408393775256	-0.1510436361733797	0.879943	0.879943	chr1	1945913	0.0555454591989456	chr1:1945913:T:C
chr1:1947189	['C', 'T']	19959	7284.364966429502	993.9337102067024	0.0015462593353696	0.0131265194495982	0.1177965980476985	0.90623	0.90623	chr1	1947189	0.0427615649566561	chr1:1947189:C:T
chr1:1947648	['G', 'A']	19959	7818.175135297654	993.5868382389684	-0.005286288526647	0.0127394116466929	-0.414955468372771	0.678179	0.678179	chr1	1947648	0.168655662398279	chr1:1947648:G:A
chr1:1948515	['C', 'T']	19959	6480.090763132808	717.4128527524908	-0.0271396395038991	0.013688275917251	-1.98269231771516	0.0474155	0.0474155	chr1	1948515	1.3240796654127422	chr1:1948515:C:T
chr1:1948519	['T', 'C']	19959	6762.76780684105	735.5498017549146	-0.0291320452733901	0.0134389683550734	-2.167729285737344	0.0301911	0.0301911	chr1	1948519	1.5201210633522864	chr1:1948519:T:C
chr1:1949305	['C', 'T']	19959	4569.181065623119	620.9922816495675	-0.0022532658803723	0.0158270657837844	-0.1423678849354968	0.886791	0.886791	chr1	1949305	0.05217872316938	chr1:1949305:C:T
chr1:1949564	['T', 'TG']	19959	32422.104106013456	4361.478876256282	-0.0077206699495444	0.0129587259134264	-0.5957892775203388	0.551323	0.551323	chr1	1949564	0.2585938893187975	chr1:1949564:T:TG
chr1:1949580	['T', 'G']	19959	15441.189163450454	2175.237038291776	0.0040775521206378	0.0104019742246473	0.3919979066066248	0.695064	0.695064	chr1	1949580	0.1579752046657744	chr1:1949580:T:G
chr1:1949631	['G', 'A']	19959	15433.092959158108	2171.955297355727	0.0040301462899525	0.0104030748803083	0.3873995271898975	0.698465	0.698465	chr1	1949631	0.155855351450591	chr1:1949631:G:A
chr1:1949646	['A', 'G']	19959	15486.32772098617	2183.93402788316	0.0045924403975658	0.0103936315708938	0.4418513746847064	0.658602	0.658602	chr1	1949646	0.1813769547846865	chr1:1949646:A:G
chr1:1950557	['C', 'G']	19959	4293.64536981359	579.3240263947132	-0.0023339533153831	0.0162491640955767	-0.1436352849694261	0.88579	0.88579	chr1	1950557	0.0526692269292612	chr1:1950557:C:G
chr1:1950848	['A', 'G']	19959	32359.0	4357.591434166585	-0.0064127690141541	0.0128611403071657	-0.4986158972685474	0.618056	0.618056	chr1	1950848	0.2089721731487992	chr1:1950848:A:G
chr1:1951041	['C', 'T']	19959	4564.457383374254	614.2855531099509	-0.0038500451350097	0.0158309433672318	-0.2431974548641791	0.807855	0.807855	chr1	1951041	0.0926665827290636	chr1:1951041:C:T
chr1:1951106	['G', 'A']	19959	4818.241406954605	513.2004315318467	-0.0298883755724143	0.0157677483176518	-1.895538600077388	0.0580355	0.0580355	chr1	1951106	1.2363062695791427	chr1:1951106:G:A
chr1:1951498	['C', 'T']	19959	5519.553089141655	701.7706358025129	-0.0025941210009009	0.0145942096127336	-0.1777500165981954	0.858921	0.858921	chr1	1951498	0.0660467789415563	chr1:1951498:C:T
chr1:1951510	['A', 'G']	19959	32342.240867865912	4351.6693151022255	-0.0070937387010935	0.0128495696454119	-0.5520604111147345	0.580913	0.580913	chr1	1951510	0.2358889045272288	chr1:1951510:A:G
chr1:1951642	['C', 'T']	19959	5435.0	685.8771036741691	-0.0036887537562065	0.014680769370728	-0.2512643352031353	0.801612	0.801612	chr1	1951642	0.0960357901110925	chr1:1951642:C:T
chr1:1951865	['G', 'GT']	19959	3896.36652967121	477.7629067789755	-0.0096526720030048	0.0173901089177871	-0.5550667939251237	0.578855	0.578855	chr1	1951865	0.2374302110331429	chr1:1951865:G:GT
chr1:1951920	['A', 'G']	19959	38709.8789397204	5244.478791574508	-0.0145094860239443	0.0295574410104991	-0.4908911437492292	0.623509	0.623509	chr1	1951920	0.2051572733448172	chr1:1951920:A:G
chr1:1952011	['C', 'T']	19959	11060.554163743862	1598.895267456174	0.0084338470098315	0.0113198694886363	0.745048078363269	0.456251	0.456251	chr1	1952011	0.3407961706581955	chr1:1952011:C:T
chr1:1952064	['G', 'A']	19959	4809.445797624417	512.0921015299882	-0.0297334943817729	0.0157781083114514	-1.8844777710261305	0.0595149	0.0595149	chr1	1952064	1.2253742917893886	chr1:1952064:G:A
chr1:1952233	['G', 'A']	19959	10944.384031374144	1574.1477342198466	0.0079067024498583	0.0113798858978854	0.6947962853764159	0.487191	0.487191	chr1	1952233	0.3123007431305991	chr1:1952233:G:A
chr1:1952346	['T', 'C']	19959	4932.321824104402	667.6695363920085	-0.0034429544498025	0.0160271201341417	-0.214820530512418	0.829909	0.829909	chr1	1952346	0.08096952565346	chr1:1952346:T:C
chr1:1953441	['G', 'A']	19959	15500.659750413472	2196.891696055502	0.0059624686337981	0.0104084171767103	0.5728506585169982	0.566752	0.566752	chr1	1953441	0.2466069386254745	chr1:1953441:G:A
chr1:1954330	['G', 'A']	19959	15402.54341834945	2187.6983202197266	0.0058115015580537	0.0104234812687538	0.5575394062897896	0.577165	0.577165	chr1	1954330	0.2387000129349883	chr1:1954330:G:A
chr1:1954676	['C', 'G']	19959	15207.52387633412	2165.1412839131367	0.0062663695414423	0.0104700830956271	0.5985023694854399	0.549512	0.549512	chr1	1954676	0.2600228192061342	chr1:1954676:C:G
chr1:1954765	['A', 'AGAGT']	19959	20684.0363262852	2850.6510161839497	0.0034519107824815	0.0101446722390411	0.3402683399860932	0.733658	0.733658	chr1	1954765	0.1345063424358388	chr1:1954765:A:AGAGT
chr1:1954946	['T', 'C']	19959	32309.237560755624	4331.467239061354	-0.0095588979753154	0.0128262924473596	-0.7452580716170423	0.456125	0.456125	chr1	1954946	0.3409161236272953	chr1:1954946:T:C
chr1:1955068	['ACACCGGAAGTGC', 'A']	19959	21982.230124893413	3049.3740419257097	0.0041124951908587	0.0102004673856261	0.4031673290435454	0.686829	0.686829	chr1	1955068	0.163151375895976	chr1:1955068:ACACCGGAAGTGC:A
chr1:1955420	['C', 'T']	19959	5168.0	712.9517688190049	0.0135639158150593	0.0149731632837783	0.9058817804888448	0.365009	0.365009	chr1	1955420	0.4376964270444867	chr1:1955420:C:T
chr1:1955424	['T', 'C']	19959	18079.90585228981	2491.949257142197	-0.001874033756873	0.0102323139692504	-0.183148578366999	0.854683	0.854683	chr1	1955424	0.0681949342526512	chr1:1955424:T:C
chr1:1955580	['A', 'G']	19959	31311.137545723304	4152.02931530046	-0.014897185061051	0.0122270419547776	-1.2183801377429748	0.223094	0.223094	chr1	1955580	0.6515121096889614	chr1:1955580:A:G
chr1:1955672	['GC', 'G']	19959	5400.811785929043	677.3534801890496	-0.004549544460697	0.0147206126699629	-0.3090594503570043	0.75728	0.75728	chr1	1955672	0.1207435128760812	chr1:1955672:GC:G
chr1:1955806	['G', 'A']	19959	5228.2619500952	629.6188546944065	-0.0097269476144469	0.0149287631552721	-0.6515575009984564	0.514694	0.514694	chr1	1955806	0.2884508944700162	chr1:1955806:G:A
chr1:1956891	['C', 'T']	19959	8620.43190700471	1106.7234946107228	-0.0014141974274966	0.0121820272867672	-0.1160888408970208	0.907583	0.907583	chr1	1956891	0.0421136475109201	chr1:1956891:C:T
chr1:1957014	['G', 'A']	19959	8450.423389117146	1089.2337389256058	2.0704349637460697e-05	0.0122694403300229	0.0016874730289692	0.998654	0.998654	chr1	1957014	0.0005849541351484	chr1:1957014:G:A
chr1:1957243	['T', 'C']	19959	18152.54745915606	2458.5049462092466	-0.0073447395722505	0.0102055969347719	-0.7196776062383896	0.471732	0.471732	chr1	1957243	0.3263046623338116	chr1:1957243:T:C
chr1:1957586	['A', 'G']	19959	30214.51382904099	4085.371353493931	-0.0021370315726614	0.0117419579998737	-0.181999592630499	0.855585	0.855585	chr1	1957586	0.0677368380256301	chr1:1957586:A:G
chr1:1957636	['C', 'T']	19959	8431.844916570626	1090.5547451221998	0.0003492687924864	0.0122789463853325	0.0284445245972937	0.977308	0.977308	chr1	1957636	0.0099685461886379	chr1:1957636:C:T
chr1:1957760	['T', 'C']	19959	18208.175341639893	2466.251412464309	-0.0073548088592999	0.0102258375581962	-0.7192377951872415	0.472003	0.472003	chr1	1957760	0.3260552410284011	chr1:1957760:T:C
chr1:1958353	['A', 'T']	19959	32282.23485493812	4338.465799391969	-0.0077553027641385	0.0127976867039369	-0.6059925472118906	0.544527	0.544527	chr1	1958353	0.2639805811785553	chr1:1958353:A:T
chr1:1959595	['C', 'T']	19959	10383.520242509268	1453.9823480633677	0.0028269321113027	0.011535911161117	0.2450549481371871	0.806416	0.806416	chr1	1959595	0.0934408640300284	chr1:1959595:C:T
chr1:1960038	['A', 'G']	19959	11926.195069399208	1707.518355218214	0.0124677137478888	0.0110855791860204	1.1246786062032208	0.260739	0.260739	chr1	1960038	0.5837940044357367	chr1:1960038:A:G
chr1:1960609	['G', 'C']	19959	23865.782961663743	3223.631696073519	-0.0008470362424153	0.0102586312202986	-0.0825681539988847	0.934196	0.934196	chr1	1960609	0.029561996587571	chr1:1960609:G:C
chr1:1960886	['T', 'C']	19959	34584.46555093451	4534.35682704634	-0.0303363619827691	0.0147921734729277	-2.0508387113151465	0.0402957	0.0402957	chr1	1960886	1.394741295444706	chr1:1960886:T:C
chr1:1962845	['T', 'C']	19959	9341.808299503831	1128.1655075055696	-0.0159884811058226	0.0119396399326654	-1.3391091520339722	0.18055	0.18055	chr1	1962845	0.7434025072371546	chr1:1962845:T:C
chr1:1962899	['A', 'C']	19959	2987.946154617466	454.8356928116514	0.0216805928662421	0.0191400393724258	1.1327350192119423	0.257339	0.257339	chr1	1962899	0.5894943910096984	chr1:1962899:A:C
chr1:1963306	['C', 'T']	19959	2945.2951345392594	333.0636394396077	-0.0303816123817055	0.0193035868583323	-1.5738843047498896	0.11553	0.11553	chr1	1963306	0.9373052266576064	chr1:1963306:C:T
chr1:1963312	['G', 'A']	19959	2951.697200762517	333.004351439279	-0.0308061172988666	0.0192979665989039	-1.59634006728027	0.110429	0.110429	chr1	1963312	0.956916860609622	chr1:1963312:G:A
chr1:1963533	['C', 'CA']	19959	20032.26060941273	2631.0505519933904	-0.004561129219175	0.010065411945315	-0.4531487875464506	0.650447	0.650447	chr1	1963533	0.186788085029037	chr1:1963533:C:CA
chr1:1963619	['C', 'A']	19959	11416.143959512952	1600.104988623848	0.0037213291712691	0.0111506427879177	0.3337322558033499	0.738585	0.738585	chr1	1963619	0.1315995167275245	chr1:1963619:C:A
chr1:1964118	['C', 'T']	19959	10264.514279987974	1362.5516589358224	-0.0056893557251689	0.0115358480453322	-0.4931892048865063	0.621884	0.621884	chr1	1964118	0.2062906166888064	chr1:1964118:C:T
chr1:1964663	['G', 'A']	19959	6726.0	834.8260071487784	-0.0071909598040877	0.0134600946817076	-0.5342428841797318	0.593179	0.593179	chr1	1964663	0.2268142324675877	chr1:1964663:G:A
chr1:1964746	['T', 'C']	19959	6748.676253945983	836.279347329849	-0.0073969950444406	0.0134474168728856	-0.5500680996478489	0.582279	0.582279	chr1	1964746	0.2348688725204799	chr1:1964746:T:C
chr1:1964784	['C', 'T']	19959	6744.675853084131	836.7734383427497	-0.007152079219916	0.013451285485393	-0.5317022843417122	0.594938	0.594938	chr1	1964784	0.2255282908443178	chr1:1964784:C:T
chr1:1965001	['G', 'A']	19959	10535.527858502855	1330.7060256150564	-0.0095833774998967	0.0114029910379369	-0.8404266449051417	0.400679	0.400679	chr1	1965001	0.3972034187929426	chr1:1965001:G:A
chr1:1965114	['C', 'T']	19959	6551.6412749323445	828.0454834357449	-0.0047531269284998	0.0136225803538432	-0.3489153159708721	0.727157	0.727157	chr1	1965114	0.138371810774632	chr1:1965114:C:T
chr1:1965250	['G', 'GA']	19959	11110.113293581198	1387.4147216552883	-0.0126066472840804	0.0112391948940143	-1.1216681802354374	0.262017	0.262017	chr1	1965250	0.5816705301814846	chr1:1965250:G:GA
chr1:1965567	['C', 'T']	19959	3230.4855682501507	515.2420125663665	0.0277076705761136	0.018456343196536	1.501254624551736	0.133306	0.133306	chr1	1965567	0.8751503028873504	chr1:1965567:C:T
chr1:1966030	['A', 'G']	19959	6650.0	825.9208738361851	-0.0072005354032705	0.0135328921608642	-0.5320766113908604	0.594679	0.594679	chr1	1966030	0.2257173975443569	chr1:1966030:A:G
chr1:1966152	['C', 'T']	19959	6693.335354243913	831.3816946049541	-0.0068029841210948	0.0134899437778933	-0.5043004057765791	0.614056	0.614056	chr1	1966152	0.2117920207448644	chr1:1966152:C:T
chr1:1966314	['C', 'G']	19959	6733.0	830.1099320115951	-0.007956282853312	0.0134552962597216	-0.5913123501508549	0.554318	0.554318	chr1	1966314	0.2562410186224947	chr1:1966314:C:G
chr1:1966606	['G', 'A']	19959	6445.64588866062	817.0413966132584	-0.0025490211759455	0.0136985602531418	-0.1860794951324094	0.852384	0.852384	chr1	1966606	0.0693647109720622	chr1:1966606:G:A
chr1:1966930	['G', 'A']	19959	6764.112027767998	841.0154417944373	-0.0067828641675183	0.0134647152166723	-0.5037510306285325	0.614442	0.614442	chr1	1966930	0.2115191058918792	chr1:1966930:G:A
chr1:1967246	['T', 'C']	19959	6741.013229104029	839.1546060220755	-0.00665167471391	0.0134505463803504	-0.4945282166103911	0.620939	0.620939	chr1	1967246	0.2069510620852819	chr1:1967246:T:C
chr1:1967340	['C', 'A']	19959	6738.376109078151	833.5880845852774	-0.0073944253254261	0.0134559498377258	-0.5495283064072335	0.582649	0.582649	chr1	1967340	0.2345929945886117	chr1:1967340:C:A
chr1:1967389	['T', 'C']	19959	6740.754601534685	837.8015433862448	-0.0068891010684259	0.0134598547640308	-0.5118258100998135	0.608779	0.608779	chr1	1967389	0.2155403370873847	chr1:1967389:T:C
chr1:1967420	['G', 'A']	19959	6776.421081816815	840.1436792190601	-0.00759099804528	0.0134739866374686	-0.5633817406476367	0.573181	0.573181	chr1	1967420	0.2417082141782485	chr1:1967420:G:A
chr1:1967495	['T', 'C']	19959	6738.076726342712	837.7517328250156	-0.0070513810779438	0.0134603807091849	-0.5238619345389103	0.60038	0.60038	chr1	1967495	0.2215737835078972	chr1:1967495:T:C
chr1:1967536	['G', 'A']	19959	6738.337608978856	835.4972555198151	-0.0071857437086068	0.0134534768579976	-0.5341179670097829	0.593266	0.593266	chr1	1967536	0.2267505403116205	chr1:1967536:G:A
chr1:1968422	['C', 'T']	19959	6675.675755601224	826.6508580111621	-0.0073050681470895	0.0135118259392398	-0.5406425585956413	0.58876	0.58876	chr1	1968422	0.230061703373983	chr1:1968422:C:T
chr1:1968585	['TG', 'T']	19959	6775.715853841913	845.718445676106	-0.0063506156194898	0.0134372117485381	-0.4726140912515359	0.636494	0.636494	chr1	1968585	0.1962056859289011	chr1:1968585:TG:T
chr1:1968900	['A', 'G']	19959	4529.787645370787	603.6256371037994	0.008163923791956	0.0159936738559744	0.510447059598283	0.609744	0.609744	chr1	1968900	0.2148524645356947	chr1:1968900:A:G
chr1:1969006	['C', 'T']	19959	6595.73657030023	790.5404830693977	-0.0112096905762557	0.0136423093816712	-0.8216857031050958	0.411266	0.411266	chr1	1969006	0.385877192807218	chr1:1969006:C:T
chr1:1969015	['A', 'G']	19959	36275.905127048565	4938.2801254917285	0.0015520994325749	0.0179889267508008	0.0862808245358943	0.931244	0.931244	chr1	1969015	0.0309365123916087	chr1:1969015:A:G
chr1:1970506	['T', 'A']	19959	9701.486070748571	1217.0782717613197	-0.0120560740482696	0.0117428854654957	-1.0266704962501854	0.304588	0.304588	chr1	1970506	0.5162872107716181	chr1:1970506:T:A
chr1:1971864	['C', 'T']	19959	21306.06749173264	2922.369490028403	0.0022236546814409	0.0101274382306464	0.2195673408021405	0.82621	0.82621	chr1	1971864	0.082909552861567	chr1:1971864:C:T
chr1:1973328	['G', 'A']	19959	10463.621278941566	1379.3262149676982	-0.0074256227149172	0.0115147676316845	-0.6448782079183707	0.519014	0.519014	chr1	1973328	0.2848209272368165	chr1:1973328:G:A
chr1:1973867	['C', 'A']	19959	664.3661519951876	81.7540168486249	0.0038203248177243	0.0398489323033178	0.0958701926727964	0.923625	0.923625	chr1	1973867	0.0345043204331779	chr1:1973867:C:A
chr1:1974351	['A', 'G']	19959	7985.800220474019	1131.771057590022	0.0104318468845456	0.0126868490240712	0.8222567214879658	0.410941	0.410941	chr1	1974351	0.3862205265758909	chr1:1974351:A:G
chr1:1975657	['A', 'G']	19959	7622.145670475044	1076.5888895904277	0.0079584904585146	0.0128999123615413	0.6169414361481492	0.53728	0.53728	chr1	1975657	0.2697993255420453	chr1:1975657:A:G
chr1:1975785	['C', 'T']	19959	13362.016839572996	1788.0810107727068	-0.0032275910827997	0.0107808806140624	-0.2993810244582186	0.764652	0.764652	chr1	1975785	0.1165361712069268	chr1:1975785:C:T
chr1:1976300	['C', 'T']	19959	1172.0	100.1496466982277	-0.0526055438685163	0.0298400621628625	-1.7629166984104576	0.0779299	0.0779299	chr1	1976300	1.1082958810491024	chr1:1976300:C:T
chr1:1976573	['T', 'C']	19959	9336.935611564864	1235.9989729283814	-0.0053929670343409	0.0118973146771801	-0.453292795952103	0.650343	0.650343	chr1	1976573	0.1868575299451482	chr1:1976573:T:C
chr1:1976644	['G', 'A']	19959	8002.400941978154	1136.4319633638306	0.0116458384250092	0.0126072006855715	0.9237449863344708	0.35563	0.35563	chr1	1976644	0.4490016102302189	chr1:1976644:G:A
chr1:1976709	['G', 'A']	19959	12264.37374041209	1618.3473169886634	-0.0077673288556584	0.0110270371555576	-0.7043894698172587	0.481198	0.481198	chr1	1976709	0.3176761863836659	chr1:1976709:G:A
chr1:1976946	['C', 'T']	19959	9334.870809320972	1235.3037684449566	-0.0054378458711159	0.0118995900465455	-0.4569775807272102	0.647692	0.647692	chr1	1976946	0.1886314671229046	chr1:1976946:C:T
chr1:1976990	['T', 'C']	19959	10818.214371677866	1411.06243580647	-0.0085010683713812	0.0112945689310709	-0.7526686873365376	0.451658	0.451658	chr1	1976990	0.3451902929150416	chr1:1976990:T:C
chr1:1977264	['C', 'G']	19959	9337.46783244814	1236.5456385452749	-0.0053210702133578	0.0118954553582953	-0.4473195899682124	0.654649	0.654649	chr1	1977264	0.1839914911863079	chr1:1977264:C:G
chr1:1977765	['A', 'G']	19959	9377.81912494362	1246.3347063584572	-0.0047670159719909	0.0118714934185545	-0.401551498528429	0.688018	0.688018	chr1	1977765	0.1624001995574903	chr1:1977765:A:G
chr1:1977879	['G', 'A']	19959	9864.977048358807	1368.6487362548432	0.004041995708103	0.0116884417788167	0.345811339491675	0.729488	0.729488	chr1	1977879	0.1369818478097992	chr1:1977879:G:A
chr1:1978006	['A', 'G']	19959	9874.484215273602	1332.1918000591593	-0.0018212689852726	0.0116769529262792	-0.1559712535257196	0.876057	0.876057	chr1	1978006	0.0574676358637399	chr1:1978006:A:G
chr1:1978055	['C', 'T']	19959	9759.488976851388	1306.1566452166858	-0.0037430540874871	0.0116774304046824	-0.3205374776617194	0.748564	0.748564	chr1	1978055	0.1257710628444832	chr1:1978055:C:T
chr1:1978114	['T', 'A']	19959	9240.388905592305	1219.301440588904	-0.0057338377141958	0.011930415700047	-0.480606699578221	0.630801	0.630801	chr1	1978114	0.2001076268616229	chr1:1978114:T:A
chr1:1978262	['C', 'T']	19959	8967.898632058927	1210.9869682258216	-0.0017965535422383	0.0120458285078588	-0.1491432109519276	0.881442	0.881442	chr1	1978262	0.0548062595514645	chr1:1978262:C:T
chr1:1978404	['C', 'T']	19959	8897.8916169765	1216.9891570895213	0.0003234334302275	0.0120857191201474	0.0267616206377283	0.97865	0.97865	chr1	1978404	0.0093725995618004	chr1:1978404:C:T
chr1:1978415	['G', 'A']	19959	8899.445886361358	1213.8590664860144	-4.281366438611147e-05	0.0120835179790208	-0.003543145668376	0.997173	0.997173	chr1	1978415	0.0012294892033214	chr1:1978415:G:A
chr1:1978429	['G', 'A']	19959	5133.0	636.0283664376411	-0.0054788592731142	0.0151163674764956	-0.3624454937096058	0.717023	0.717023	chr1	1978429	0.1444669132124275	chr1:1978429:G:A
chr1:1978573	['T', 'C']	19959	9562.479106122855	1270.530292420413	-0.0051826756895161	0.0117711986300253	-0.4402844478638284	0.659736	0.659736	chr1	1978573	0.1806298170037189	chr1:1978573:T:C
chr1:1978797	['T', 'C']	19959	9579.959963922433	1272.473672846748	-0.0053460778978418	0.011764338694861	-0.4544308045276811	0.649524	0.649524	chr1	1978797	0.1874047970543922	chr1:1978797:T:C
chr1:1979939	['C', 'T']	19959	11794.869365735616	1628.7578606995792	0.0025054444507035	0.0111306986732913	0.2250931881495903	0.821909	0.821909	chr1	1979939	0.0851762639509488	chr1:1979939:C:T
chr1:1980499	['A', 'G']	19959	10371.299952186131	1406.1063909373036	-0.0011813940619364	0.0116809833449417	-0.1011382370002313	0.919442	0.919442	chr1	1980499	0.036475661612874	chr1:1980499:A:G
chr1:1980529	['T', 'A']	19959	9468.338878495222	1273.599291857476	-0.0034314394558795	0.0118143883251795	-0.2904457989218308	0.771478	0.771478	chr1	1980529	0.1126764540659419	chr1:1980529:T:A
chr1:1980742	['C', 'T']	19959	502.0	70.93512271109311	0.0163919149216503	0.0455733636071564	0.3596819199686276	0.719089	0.719089	chr1	1980742	0.1432173546562787	chr1:1980742:C:T
chr1:1980953	['G', 'A']	19959	9244.0	1238.604467310067	-0.0033105204255635	0.0119332334661762	-0.2774202344190198	0.78146	0.78146	chr1	1980953	0.1070932469779568	chr1:1980953:G:A
chr1:1981062	['A', 'G']	19959	14682.735644854194	1842.766972813974	-0.0164861780602039	0.0104693164823045	-1.5747138877756908	0.115338	0.115338	chr1	1981062	0.9380275836732972	chr1:1981062:A:G
chr1:1981144	['T', 'G']	19959	1994.0999098106024	265.1159058784826	0.0085460168701998	0.0235089234339841	0.363522255461765	0.716219	0.716219	chr1	1981144	0.144954162120953	chr1:1981144:T:G
chr1:1981291	['A', 'G']	19959	14616.126152766645	1841.573918201134	-0.0157967555571184	0.0104820393728845	-1.5070307404093832	0.131819	0.131819	chr1	1981291	0.8800219873106937	chr1:1981291:A:G
chr1:1981295	['T', 'C']	19959	14614.590075187967	1843.3513588042736	-0.0155570989647233	0.0104830143577928	-1.4840291574301292	0.137817	0.137817	chr1	1981295	0.8606972080392826	chr1:1981295:T:C
chr1:1981319	['G', 'C']	19959	9328.0	1245.6469355291638	-0.0039635210067956	0.0118880183832247	-0.3334046835247692	0.738832	0.738832	chr1	1981319	0.1314543028332354	chr1:1981319:G:C
chr1:1982685	['C', 'T']	19959	1961.0	241.91648825608792	-0.0242786046496158	0.0232522486085631	-1.0441400768730296	0.296433	0.296433	chr1	1982685	0.5280734507597009	chr1:1982685:C:T
chr1:1982826	['T', 'C']	19959	9591.92232523177	1280.5086852580105	-0.0044355195736933	0.0117613514475474	-0.3771266927507924	0.706083	0.706083	chr1	1982826	0.1511442446659203	chr1:1982826:T:C
chr1:1983048	['A', 'G']	19959	25690.574334819863	3358.6803316360124	-0.0159389737835191	0.0105790601265013	-1.5066531046166225	0.131915	0.131915	chr1	1983048	0.8797058182001194	chr1:1983048:A:G
chr1:1983166	['A', 'T']	19959	9329.467431606374	1253.4901177397037	-0.00289603570844	0.0118883848029803	-0.2436021172290793	0.807541	0.807541	chr1	1983166	0.0928354186913108	chr1:1983166:A:T
chr1:1983507	['C', 'T']	19959	5574.5586009921335	666.894767639332	-0.0122877638548611	0.0146194035003152	-0.8405106169069244	0.400632	0.400632	chr1	1983507	0.3972543649066809	chr1:1983507:C:T
chr1:1983956	['TGG', 'T']	19959	9325.737957997091	1249.3805117145296	-0.0035358392759921	0.0118898569386242	-0.2973828275852459	0.766177	0.766177	chr1	1983956	0.1156708893184979	chr1:1983956:TGG:T
chr1:1984586	['G', 'A']	19959	10158.598706637256	1382.146153280774	-0.0014764325284558	0.0115414379141492	-0.127924487350557	0.89821	0.89821	chr1	1984586	0.0466221141356471	chr1:1984586:G:A
chr1:1985090	['C', 'T']	19959	24282.216604870227	3151.620555534873	-0.0177903803161635	0.0103475479800931	-1.7192846411912377	0.0855781	0.0855781	chr1	1985090	1.067637359925884	chr1:1985090:C:T
chr1:1985148	['G', 'T']	19959	9325.934509194769	1252.1115028323134	-0.0032218069833905	0.0118869680267095	-0.271036901601088	0.786365	0.786365	chr1	1985148	0.1043758245822454	chr1:1985148:G:T
chr1:1985367	['C', 'T']	19959	10453.0	1380.877907509822	-0.0069895937982566	0.0115085335297998	-0.6073400907385822	0.543632	0.543632	chr1	1985367	0.2646949871595792	chr1:1985367:C:T
chr1:1985451	['C', 'T']	19959	24691.47421957208	3216.3428819329447	-0.0163350588954672	0.0104075741170587	-1.5695356777419311	0.116539	0.116539	chr1	1985451	0.9335287128319782	chr1:1985451:C:T
chr1:1985619	['A', 'G']	19959	22160.33087793145	2926.6140364270964	-0.0104658627921018	0.0101489556975796	-1.0312255865495363	0.302448	0.302448	chr1	1985619	0.519349283009286	chr1:1985619:A:G
chr1:1986010	['T', 'G']	19959	10164.509269465878	1378.392414063058	-0.0020926576822306	0.0115411052892666	-0.1813221203498437	0.856117	0.856117	chr1	1986010	0.0674668790353246	chr1:1986010:T:G
chr1:1986033	['G', 'A']	19959	9327.467331395932	1248.9259159109563	-0.0036562235874177	0.0118865893714144	-0.307592318803441	0.758396	0.758396	chr1	1986033	0.1201039662587412	chr1:1986033:G:A
chr1:1986176	['A', 'T']	19959	9327.0	1248.97410929644	-0.0036680270605908	0.0118864659267054	-0.3085885311251224	0.757638	0.757638	chr1	1986176	0.1205382510369379	chr1:1986176:A:T
chr1:1986211	['T', 'C']	19959	9334.07961496039	1249.573492428707	-0.0037035938597452	0.0118886585235929	-0.3115232767763892	0.755406	0.755406	chr1	1986211	0.1218195700028769	chr1:1986211:T:C
chr1:1986469	['A', 'C']	19959	9328.804390317242	1253.0418028726235	-0.0030990261200209	0.011887662913365	-0.2606926308901988	0.794332	0.794332	chr1	1986469	0.0999979413616182	chr1:1986469:A:C
chr1:1986857	['C', 'T']	19959	10439.04604900536	1383.063269975492	-0.0068430230686482	0.0115122729904781	-0.5944111188388382	0.552244	0.552244	chr1	1986857	0.2578689939373729	chr1:1986857:C:T
chr1:1987049	['A', 'G']	19959	35151.0	4649.7479488759245	-0.0287078556652768	0.0158354474133149	-1.812885668209059	0.0698645	0.0698645	chr1	1987049	1.155743444718587	chr1:1987049:A:G
chr1:1987096	['A', 'T']	19959	9314.933406824672	1248.7147119193803	-0.0035724641562019	0.0118942366785283	-0.3003525365062758	0.763911	0.763911	chr1	1987096	0.1169572362677703	chr1:1987096:A:T
chr1:1987156	['G', 'A']	19959	9325.467231185488	1247.889155362141	-0.0037476153133536	0.0118867228423531	-0.3152774202827926	0.752554	0.752554	chr1	1987156	0.1234623315339869	chr1:1987156:G:A
chr1:1987702	['C', 'T']	19959	7601.523427712353	1078.559147215072	0.0108317026928508	0.01284938655313	0.842974304498008	0.399253	0.399253	chr1	1987702	0.3987518118743868	chr1:1987702:C:T
chr1:1987886	['G', 'A']	19959	10462.0	1387.9571145041791	-0.0065522096222776	0.0115046681660905	-0.5695261721315811	0.569006	0.569006	chr1	1987886	0.2448831540739044	chr1:1987886:G:A
chr1:1989523	['T', 'C']	19959	34866.0	4586.01083663668	-0.033504474445172	0.0153950315237891	-2.1763173653395427	0.0295432	0.0295432	chr1	1989523	1.52954246545353	chr1:1989523:T:C
chr1:1989803	['A', 'G']	19959	27069.425006264093	3520.275190249376	-0.0168044036377747	0.0108743550504812	-1.545324164951838	0.122284	0.122284	chr1	1989803	0.9126303636201792	chr1:1989803:A:G
chr1:1990027	['C', 'CT']	19959	14963.249098015634	1999.651533576187	-0.0095601052966855	0.010498881418254	-0.9105832246151192	0.362526	0.362526	chr1	1990027	0.4406608408126932	chr1:1990027:C:CT
chr1:1991116	['A', 'G']	19959	13795.382372100015	1899.075374533801	3.3942564290782214e-05	0.010736710830609	0.0031613559148874	0.997478	0.997478	chr1	1991116	0.0010966741715059	chr1:1991116:A:G
chr1:1991213	['T', 'C']	19959	32812.932050511125	4305.7726077477	-0.0252098841717414	0.0132298981437496	-1.9055236780981253	0.0567264	0.0567264	chr1	1991213	1.246214776980765	chr1:1991213:T:C
chr1:1991395	['T', 'C']	19959	39421.9751478104	5307.784818620163	-0.0793270075318709	0.0457722932032831	-1.7330791616571422	0.0830971	0.0830971	chr1	1991395	1.0804141323647949	chr1:1991395:T:C
chr1:1991468	['T', 'C']	19959	19500.8852360429	2545.7029365951184	-0.0096633790594952	0.0101558835278292	-0.9515055025016352	0.341359	0.341359	chr1	1991468	0.4667886423983284	chr1:1991468:T:C
chr1:1991852	['G', 'A']	19959	16632.500000000015	2194.026296597539	-0.0087263832931527	0.0102644510016496	-0.8501558721211947	0.395249	0.395249	chr1	1991852	0.4031292201814113	chr1:1991852:G:A
chr1:1992226	['A', 'G']	19959	13117.801986157085	1782.1060793331324	0.0022047036223194	0.0107866996693236	0.2043909341973607	0.83805	0.83805	chr1	1992226	0.0767300695841543	chr1:1992226:A:G
chr1:1992242	['A', 'G']	19959	37068.71518796993	5009.538507095216	-0.0090738114010368	0.0200560183482967	-0.4524233695571723	0.650969	0.650969	chr1	1992242	0.1864396926138355	chr1:1992242:A:G
chr1:1992535	['G', 'A']	19959	7760.218013763996	1173.1376892244728	0.0154279287170654	0.0128334916289114	1.2021614353422907	0.229315	0.229315	chr1	1992535	0.6395675361808213	chr1:1992535:G:A
chr1:1993346	['G', 'A']	19959	30490.080349082164	4096.699663147378	-0.0080549969905651	0.0120220989786072	-0.670015860366704	0.502855	0.502855	chr1	1993346	0.2985572272267817	chr1:1993346:G:A
chr1:1993370	['C', 'G']	19959	30496.19855523225	4153.205057710816	0.0002539217502992	0.0120203858195227	0.0211242595796605	0.983147	0.983147	chr1	1993370	0.0073815416634578	chr1:1993370:C:G
chr1:1994282	['G', 'A']	19959	22093.17620814117	2959.0856927313	-0.0068753372122703	0.0101879695537422	-0.6748486217987297	0.49978	0.49978	chr1	1994282	0.3012211272880601	chr1:1994282:G:A
chr1:1994648	['T', 'C']	19959	34347.883688298665	4643.075011694109	-0.009999377193822	0.0147451226239899	-0.6781481204878769	0.497686	0.497686	chr1	1994648	0.3030445758689231	chr1:1994648:T:C
chr1:1994839	['A', 'T']	19959	19251.645596270493	2621.414096447005	-0.000468875013767	0.0101148646477222	-0.0463550457763821	0.963028	0.963028	chr1	1994839	0.0163610855974672	chr1:1994839:A:T
chr1:1995856	['C', 'T']	19959	7152.28705440895	867.6901580786216	-0.0199644994523359	0.0137347051403228	-1.453580491780886	0.146078	0.146078	chr1	1995856	0.8354151858318863	chr1:1995856:C:T
chr1:1997149	['G', 'A']	19959	19588.814527043964	2692.761287964399	0.0028294367977612	0.0101355279208721	0.2791602785617667	0.780125	0.780125	chr1	1997149	0.1078358044110607	chr1:1997149:G:A
chr1:1997160	['C', 'T']	19959	20152.038687045853	2766.435166290248	0.0028079304159299	0.0101330499658984	0.2771061452750896	0.781701	0.781701	chr1	1997160	0.1069593324663129	chr1:1997160:C:T
chr1:1997968	['T', 'C']	19959	20697.25892141139	2871.865904512153	0.0066606126546577	0.0101297420368663	0.6575303329953546	0.510848	0.510848	chr1	1997968	0.2917083025681084	chr1:1997968:T:C
chr1:1998227	['A', 'G']	19959	21142.88974127557	2943.891355946484	0.0081890393229029	0.0101451747620831	0.8071856340522471	0.419569	0.419569	chr1	1998227	0.3771966072904213	chr1:1998227:A:G
chr1:1998395	['A', 'C']	19959	20581.02845528454	2881.189038752323	0.0097819039927783	0.0101326057028188	0.965388793334478	0.334362	0.334362	chr1	1998395	0.4757830856829752	chr1:1998395:A:C
chr1:1998420	['T', 'C']	19959	20531.77483443708	2875.777271357171	0.0096218546752119	0.0101317951525644	0.9496692866689664	0.342292	0.342292	chr1	1998420	0.4656032510124471	chr1:1998420:T:C
chr1:1998564	['T', 'C']	19959	6772.339312556368	801.9745279106577	-0.0223929850912142	0.0134743624623092	-1.661895704071515	0.0965494	0.0965494	chr1	1998564	1.0152504207711617	chr1:1998564:T:C
chr1:1998952	['C', 'G']	19959	21103.171978352373	2939.499712487438	0.0083001362982156	0.0101411316340162	0.8184625343363698	0.413103	0.413103	chr1	1998952	0.3839416511170598	chr1:1998952:C:G
chr1:1999073	['A', 'G']	19959	18778.76346780256	2539.6873104102256	-0.0011634158369887	0.0101346448651005	-0.1147959156413109	0.908608	0.908608	chr1	1999073	0.0416234436819035	chr1:1999073:A:G
chr1:1999315	['C', 'T']	19959	20304.0691556001	2838.2979550435134	0.0084214835544426	0.0101326130029259	0.8311265368578487	0.405912	0.405912	chr1	1999315	0.3915681094199709	chr1:1999315:C:T
chr1:1999504	['C', 'T']	19959	16987.404460035075	2278.047955622588	-0.0033277478649525	0.0102145331753845	-0.3257856044730381	0.74459	0.74459	chr1	1999504	0.1280828007445164	chr1:1999504:C:T
chr1:1999542	['T', 'C']	19959	20316.23267823122	2839.736868147841	0.008381487950675	0.0101353135480116	0.8269589205081228	0.40827	0.40827	chr1	1999542	0.3890525312039435	chr1:1999542:T:C
chr1:1999860	['A', 'T']	19959	2565.411258677934	425.8805443720466	0.0271517527145096	0.0205523336984652	1.321103146380752	0.186482	0.186482	chr1	1999860	0.7293630816994808	chr1:1999860:A:T
chr1:2000057	['A', 'G']	19959	23342.34038596845	3340.031036317413	0.0152741972947904	0.0102908081008828	1.4842563523733483	0.137757	0.137757	chr1	2000057	0.860886323625847	chr1:2000057:A:G
chr1:2000090	['T', 'G']	19959	22275.392690630168	3140.684563373827	0.0091585223496593	0.0101586870524338	0.9015458693025812	0.367309	0.367309	chr1	2000090	0.4349684302105167	chr1:2000090:T:G
chr1:2001028	['G', 'A']	19959	17162.719797564765	2285.3924365799053	-0.0034865486308957	0.0101833660685576	-0.3423768336936114	0.732071	0.732071	chr1	2001028	0.1354467967928335	chr1:2001028:G:A
chr1:2001596	['G', 'A']	19959	35177.52497870421	4777.188979850049	-0.005882880509894	0.0159399666729344	-0.3690647935847325	0.712083	0.712083	chr1	2001596	0.1474693822885092	chr1:2001596:G:A
chr1:2002428	['T', 'C']	19959	38649.93646657982	5257.403731641721	0.0140974718586774	0.0291101603841571	0.4842801163799089	0.628192	0.628192	chr1	2002428	0.2019075986251581	chr1:2002428:T:C
chr1:2003636	['G', 'C']	19959	2394.3598917618765	392.3551376412609	0.0209497454947466	0.021238728424195	0.9863935861094558	0.323952	0.323952	chr1	2003636	0.4895193344830237	chr1:2003636:G:C
chr1:2004141	['A', 'C']	19959	2331.46725131546	276.18229971485283	-0.0045910094300966	0.0215401697545712	-0.2131371053434859	0.831222	0.831222	chr1	2004141	0.0802829708019842	chr1:2004141:A:C
chr1:2004695	['G', 'A']	19959	26605.99819576004	3516.654062216667	-0.0070379699085557	0.0106498866217643	-0.6608492802329704	0.508717	0.508717	chr1	2004695	0.2935237491332796	chr1:2004695:G:A
chr1:2005768	['G', 'A']	19959	5971.495940663526	930.404455591517	0.0215778868287406	0.0141030751929798	1.5300128896342824	0.126029	0.126029	chr1	2005768	0.8995295097171523	chr1:2005768:G:A
chr1:2006475	['G', 'A']	19959	5973.891005715433	927.488275729127	0.021019874993782	0.0141044363027911	1.4903023802250317	0.136161	0.136161	chr1	2006475	0.8659472676818792	chr1:2006475:G:A
chr1:2007895	['G', 'A']	19959	596.0298627116945	118.9469961030223	0.0882533189487887	0.0416161437342353	2.1206510510051766	0.0339635	0.0339635	chr1	2007895	1.4689875612913648	chr1:2007895:G:A
chr1:2008387	['C', 'T']	19959	5790.290109229381	822.9040874255696	0.0072839387287585	0.0143269443789128	0.5084083902412202	0.611173	0.611173	chr1	2008387	0.2138358399854068	chr1:2008387:C:T
chr1:2008635	['G', 'A']	19959	527.026405451448	112.28970953038731	0.105590038700162	0.0442306985000583	2.38725686640519	0.0169839	0.0169839	chr1	2008635	1.769962575929672	chr1:2008635:G:A
chr1:2009834	['C', 'T']	19959	6553.328339512977	927.4038591879118	0.0071469796403881	0.0136003276033653	0.5255005503411259	0.599241	0.599241	chr1	2009834	0.2223984799137311	chr1:2009834:C:T
chr1:2010219	['C', 'T']	19959	28425.696817840144	3762.04428631394	-0.0106784308867091	0.0111306798250195	-0.959369153958248	0.337384	0.337384	chr1	2010219	0.4718755171128529	chr1:2010219:C:T
chr1:2010389	['T', 'C']	19959	25753.87101623572	3504.269828520449	0.0025699018697397	0.0105676717453385	0.243185247580513	0.807864	0.807864	chr1	2010389	0.0926617444492177	chr1:2010389:T:C
chr1:2010394	['A', 'G']	19959	25794.84783589948	3518.6035258716565	0.0037863953411914	0.0105872445796476	0.3576374676816495	0.720618	0.720618	chr1	2010394	0.1422948940271597	chr1:2010394:A:G
chr1:2010406	['G', 'A']	19959	6024.2661068702655	776.6267613383626	-0.0128283205034855	0.0142195661733563	-0.9021597668375014	0.366983	0.366983	chr1	2010406	0.4353540533969398	chr1:2010406:G:A
chr1:2010975	['T', 'C']	19959	2979.343458646617	390.70564996421416	-0.0114348871927494	0.0193225137924784	-0.5917908671490063	0.553997	0.553997	chr1	2010975	0.2564925870531107	chr1:2010975:T:C
chr1:2011852	['C', 'T']	19959	25076.02550739164	3316.493995993233	-0.0048259202169847	0.0104764676380535	-0.4606438337532424	0.645059	0.645059	chr1	2011852	0.1904005610196438	chr1:2011852:C:T
chr1:2012662	['C', 'G']	19959	29781.492133480308	3938.941347652488	-0.0083795075380062	0.0115851412171334	-0.7232978330565045	0.469505	0.469505	chr1	2012662	0.328359778348143	chr1:2012662:C:G
chr1:2015152	['G', 'A']	19959	30202.026406774567	4018.844090075169	-0.0066538609258681	0.011762729388504	-0.565673212916984	0.571622	0.571622	chr1	2015152	0.2428910648797762	chr1:2015152:G:A
chr1:2015370	['C', 'T']	19959	30205.026707420955	4018.587729029085	-0.0068480496451761	0.0117626019841894	-0.5821883333620245	0.560446	0.560446	chr1	2015370	0.2514662261230729	chr1:2015370:C:T
chr1:2016316	['C', 'A']	19959	30220.598937449875	4023.7241459293614	-0.0062622355518837	0.0117688780252874	-0.5321013216746957	0.594662	0.594662	chr1	2016316	0.225729812833484	chr1:2016316:C:A
chr1:2017202	['C', 'T']	19959	2137.964060150376	333.7566803289057	0.0118923571609801	0.022530154470982	0.5278417942627521	0.597615	0.597615	chr1	2017202	0.2235785103635534	chr1:2017202:C:T
chr1:2017366	['T', 'C']	19959	30234.05923327487	4015.791737048312	-0.0073899095973503	0.0117813864843216	-0.6272529644269462	0.530501	0.530501	chr1	2017366	0.2753137931121738	chr1:2017366:T:C
chr1:2018105	['G', 'T']	19959	29816.96346414073	3944.474849693304	-0.0091157412279008	0.0116204600755849	-0.7844561375890278	0.432782	0.432782	chr1	2018105	0.3637308104320742	chr1:2018105:G:T
chr1:2020388	['A', 'G']	19959	35685.0	4808.794401217846	-0.0048491697215502	0.0163686207676628	-0.296247911805131	0.767044	0.767044	chr1	2020388	0.1151797228709421	chr1:2020388:A:G
chr1:2021171	['T', 'C']	19959	35604.78389618198	4789.647397414783	-0.0064811546348379	0.0162323188283409	-0.3992747249100432	0.689695	0.689695	chr1	2021171	0.1613429224528167	chr1:2021171:T:C
chr1:2021343	['C', 'A']	19959	33634.05547203848	4452.270806260528	-0.0146347788186835	0.0138885219297442	-1.053731915657712	0.292018	0.292018	chr1	2021343	0.5345903777990476	chr1:2021343:C:A
chr1:2021579	['G', 'A']	19959	674.0	49.49093250924963	-0.0596316178740429	0.0393463701825792	-1.515555757680669	0.129648	0.129648	chr1	2021579	0.8872341784369618	chr1:2021579:G:A
chr1:2021813	['T', 'C']	19959	33658.74557754949	4457.082562268531	-0.014189314903874	0.0139087987046787	-1.0201682550126303	0.307661	0.307661	chr1	2021813	0.5119275526906995	chr1:2021813:T:C
chr1:2022137	['G', 'A']	19959	10629.662874611606	1374.755360965183	-0.0060598384610151	0.0114659281829012	-0.5285083217294161	0.597152	0.597152	chr1	2022137	0.2239151088052358	chr1:2022137:G:A
chr1:2022373	['C', 'T']	19959	24779.72459410704	3270.949243087141	-0.0061645265520174	0.0104237858767542	-0.5913903666963053	0.554266	0.554266	chr1	2022373	0.256281761251065	chr1:2022373:C:T
chr1:2022997	['G', 'A']	19959	27450.50137810073	3655.981972550663	-0.0053489798415122	0.0109360735290759	-0.489113375773382	0.624767	0.624767	chr1	2022997	0.2042819178253697	chr1:2022997:G:A
chr1:2023641	['G', 'A']	19959	33836.69531015132	4542.015075280747	-0.0049031789214045	0.0140248270497834	-0.3496070863476578	0.726637	0.726637	chr1	2023641	0.1386824918480449	chr1:2023641:G:A
chr1:2024545	['C', 'T']	19959	31499.986459378146	4227.102896224902	-0.000156868676913	0.0124007369419964	-0.0126499479544492	0.989907	0.989907	chr1	2024545	0.0044056046792309	chr1:2024545:C:T
chr1:2024923	['G', 'A']	19959	31835.59504960417	4275.514588327515	-0.0016985654377577	0.0125499565506409	-0.1353443281579325	0.892341	0.892341	chr1	2024923	0.0494691522177601	chr1:2024923:G:A
chr1:2025598	['T', 'C']	19959	29177.0	3832.1983794743146	-0.0139622227606272	0.0113594475537191	-1.229128678538233	0.219038	0.219038	chr1	2025598	0.6594805346635607	chr1:2025598:T:C
chr1:2025860	['C', 'T']	19959	10320.068253570536	1435.2938326681651	0.0117691295880273	0.011509230549986	1.0225817909296788	0.306518	0.306518	chr1	2025860	0.5135440168351658	chr1:2025860:C:T
chr1:2027822	['A', 'G']	19959	38637.0	5206.953644921317	-0.0211468696019067	0.0289399476557764	-0.7307155442517116	0.464962	0.464962	chr1	2027822	0.3325825392921385	chr1:2027822:A:G
chr1:2028422	['G', 'GC']	19959	8800.992421580926	1347.7412702907643	0.0200675092739919	0.0122243494496925	1.6416014084493205	0.100688	0.100688	chr1	2028422	0.9970222855965896	chr1:2028422:G:GC
chr1:2028539	['C', 'T']	19959	23123.268307353017	3040.536605016528	-0.007236314805499	0.0102390501529919	-0.7067369235792332	0.479738	0.479738	chr1	2028539	0.3189958797482221	chr1:2028539:C:T
chr1:2029487	['T', 'C']	19959	34729.0	4746.353526975927	0.0098208726961077	0.0149912639469748	0.6551063826802637	0.512407	0.512407	chr1	2029487	0.2903849459831513	chr1:2029487:T:C
chr1:2031194	['A', 'G']	19959	7631.676573777065	1218.9049517516662	0.0258779011976949	0.0128612314137793	2.01208580773765	0.0442243	0.0442243	chr1	2031194	1.354339032551496	chr1:2031194:A:G
chr1:2031380	['T', 'A']	19959	1254.439955894146	227.9778751855511	0.0321948281926627	0.0290914899359147	1.1066751226418552	0.268448	0.268448	chr1	2031380	0.5711398272835312	chr1:2031380:T:A
chr1:2031629	['GTGTCTGGGGCGCTAC', 'G']	19959	1300.3257492232135	236.19105467430185	0.030475428261824	0.0285672324529978	1.066796663343771	0.286077	0.286077	chr1	2031629	0.5435170571706596	chr1:2031629:GTGTCTGGGGCGCTAC:G
chr1:2031719	['C', 'T']	19959	1299.0264406779877	238.81770511376945	0.0359401176892162	0.0291875191012311	1.2313522627450828	0.218206	0.218206	chr1	2031719	0.661133311808787	chr1:2031719:C:T
chr1:2031976	['A', 'G']	19959	35977.8025854294	4880.943214862874	0.0063666571346402	0.016865788810278	0.3774894377166868	0.705814	0.705814	chr1	2031976	0.1513097315492348	chr1:2031976:A:G
chr1:2033988	['G', 'A']	19959	1259.0	231.6409971558648	0.0330601833184092	0.0290798698090455	1.136875217650582	0.255604	0.255604	chr1	2033988	0.5924323540960521	chr1:2033988:G:A
chr1:2034805	['G', 'T']	19959	399.2000100255651	95.06595649928845	0.1017198269669928	0.0506888785265164	2.006748421427021	0.0447899	0.0447899	chr1	2034805	1.348819907180154	chr1:2034805:G:T
chr1:2034806	['C', 'T']	19959	399.2000100255651	94.992096451238	0.1015656229603379	0.050688946048025	2.0037035858688013	0.0451153	0.0451153	chr1	2034806	1.3456761503896078	chr1:2034806:C:T
chr1:2035177	['A', 'G']	19959	35931.80028058923	4882.320477432827	0.0078639486959921	0.0167750675913134	0.4687878992549819	0.639226	0.639226	chr1	2035177	0.1943455687583846	chr1:2035177:A:G
chr1:2035575	['G', 'A']	19959	28150.0	3730.276584317903	-0.0090572928404747	0.0110647123892223	-0.8185746291333397	0.413039	0.413039	chr1	2035575	0.3840089394207592	chr1:2035575:G:A
chr1:2035965	['G', 'A']	19959	465.0	96.8404355410282	0.0796222716062868	0.0471246943266582	1.6896082350022767	0.0911186	0.0911186	chr1	2035965	1.04039296163468	chr1:2035965:G:A
chr1:2036515	['C', 'T']	19959	26979.351738651167	3572.82095752384	-0.0099539954786359	0.0107962478650078	-0.9219865645080516	0.356547	0.356547	chr1	2036515	0.4478832133710311	chr1:2036515:C:T
chr1:2037392	['A', 'G']	19959	35437.0	4839.368514582637	0.012303494524252	0.0159785997390923	0.7699982930388437	0.44131	0.44131	chr1	2037392	0.355256231411603	chr1:2037392:A:G
chr1:2037520	['G', 'A']	19959	26523.64453242458	3502.7548674474992	-0.0084251921430014	0.0106883987530171	-0.7882557843964405	0.430556	0.430556	chr1	2037520	0.3659703542932458	chr1:2037520:G:A
chr1:2037780	['C', 'CA']	19959	1511.0	194.18062000801865	-0.0026127474761916	0.0264272001478856	-0.0988658450978825	0.921246	0.921246	chr1	2037780	0.0356243848118055	chr1:2037780:C:CA
chr1:2038162	['G', 'A']	19959	402.0	95.96766487074044	0.1033724248312889	0.0505033279855097	2.046843821083398	0.0406865	0.0406865	chr1	2038162	1.3905496681232214	chr1:2038162:G:A
chr1:2039996	['G', 'A']	19959	2384.1194508467784	383.89566715370535	0.0318955223391239	0.021367319225232	1.4927245670322258	0.135525	0.135525	chr1	2039996	0.867980584047368	chr1:2039996:G:A
chr1:2040323	['A', 'G']	19959	5906.591872525931	927.0900445249912	0.0255086692153387	0.0141902083750467	1.7976247100215546	0.0722516	0.0722516	chr1	2040323	1.1411525310838424	chr1:2040323:A:G
chr1:2040432	['T', 'A']	19959	5649.8492182802165	906.3847058762292	0.0271428718615891	0.014471746952935	1.875576732364311	0.060728	0.060728	chr1	2040432	1.2166110215823038	chr1:2040432:T:A
chr1:2041023	['T', 'C']	19959	11493.303382610871	1606.3003538424507	0.0020621813313887	0.0110732185299632	0.1862314308896387	0.852265	0.852265	chr1	2041023	0.0694253463796217	chr1:2041023:T:C
chr1:2042065	['C', 'T']	19959	2253.338695129284	300.43610465080224	-0.0018863661056238	0.0219026517074484	-0.0861250103786468	0.931368	0.931368	chr1	2042065	0.03087868766393	chr1:2042065:C:T
chr1:2043456	['T', 'C']	19959	4983.49812058337	777.4992446651739	0.0188437330894162	0.0152475767192672	1.2358510100562312	0.216529	0.216529	chr1	2043456	0.6644839298116029	chr1:2043456:T:C
chr1:2043528	['G', 'A']	19959	16312.634614421004	2212.25299532127	-0.0018867169783459	0.0102710350583973	-0.1836929742347089	0.854256	0.854256	chr1	2043528	0.068411962183586	chr1:2043528:G:A
chr1:2045119	['T', 'C']	19959	12200.72418287548	1554.0878872988424	-0.0122691737410916	0.010897758374807	-1.1258438037546283	0.260245	0.260245	chr1	2045119	0.5846176056916598	chr1:2045119:T:C
chr1:2045412	['G', 'T']	19959	33108.58830016542	4576.541219388207	0.0152986064969107	0.0134570783752734	1.1368445713314017	0.255617	0.255617	chr1	2045412	0.5924102664734154	chr1:2045412:G:T
chr1:2047625	['C', 'T']	19959	2011.2015332965875	267.7312722563862	0.0040808542568101	0.0233308731708319	0.1749121958243729	0.86115	0.86115	chr1	2047625	0.0649211940766994	chr1:2047625:C:T
chr1:2047814	['G', 'A']	19959	1136.0569195310152	151.40188312995087	0.0091281399712601	0.0306086843212646	0.2982205924126761	0.765538	0.765538	chr1	2047814	0.116033246793662	chr1:2047814:G:A
chr1:2048285	['C', 'A']	19959	5497.826368009622	723.4448067125079	0.001380678995462	0.0146404359609883	0.0943058662420387	0.924867	0.924867	chr1	2048285	0.0339207162545357	chr1:2048285:C:A
chr1:2048403	['A', 'G']	19959	6344.271460786771	876.4423737360326	0.0022402929336393	0.0138197844965768	0.1621076605206341	0.871223	0.871223	chr1	2048403	0.0598706678697832	chr1:2048403:A:G
chr1:2048963	['C', 'T']	19959	6354.910389415125	870.8016860594299	0.0010816696014728	0.01381636764814	0.07828899961405	0.937599	0.937599	chr1	2048963	0.0279828645242711	chr1:2048963:C:T
chr1:2049679	['A', 'C']	19959	1667.5038363171357	239.75805799316225	0.0113977671576558	0.025429558787013	0.448209394945412	0.654007	0.654007	chr1	2049679	0.1844176032887235	chr1:2049679:A:C
chr1:2050397	['C', 'T']	19959	27710.165063138906	3762.387439752011	-0.0012503634792513	0.0109061191249658	-0.1146478839011637	0.908725	0.908725	chr1	2050397	0.0415675238758439	chr1:2050397:C:T
chr1:2050958	['T', 'C']	19959	6954.74225719154	956.5216875749164	0.001666800878617	0.013345525296503	0.1248958614655473	0.900607	0.900607	chr1	2050958	0.0454646817906311	chr1:2050958:T:C
chr1:2051107	['G', 'A']	19959	1044.0	124.25482150687704	-0.0043761053162618	0.0318753950872542	-0.1372878768806744	0.890805	0.890805	chr1	2051107	0.0502173539793607	chr1:2051107:G:A
chr1:2051236	['AC', 'A']	19959	6297.203180655193	859.7754284197492	0.0005718166469361	0.0138726157073677	0.0412190937165861	0.967122	0.967122	chr1	2051236	0.0145187373081489	chr1:2051236:AC:A
chr1:2051689	['A', 'T']	19959	21247.71024664127	2776.273703591243	-0.0084465971729429	0.0100856686094322	-0.83748509890991	0.40233	0.40233	chr1	2051689	0.3954175827688002	chr1:2051689:A:T
chr1:2051703	['C', 'T']	19959	3764.377211003658	519.3160430624051	0.0077705829819662	0.0174472579297396	0.4453756007539105	0.656053	0.656053	chr1	2051703	0.1830610742253095	chr1:2051703:C:T
chr1:2051721	['C', 'A']	19959	11648.750901984366	1424.074672170519	-0.0200438431261827	0.0110905678718261	-1.8072873596581964	0.0707325	0.0707325	chr1	2051721	1.15038099175472	chr1:2051721:C:A
chr1:2051769	['C', 'T']	19959	20039.016036081182	2567.5320017846093	-0.0141128566431893	0.0100791530052424	-1.400202639631415	0.161468	0.161468	chr1	2051769	0.7919135340167007	chr1:2051769:C:T
chr1:2051982	['T', 'C']	19959	22564.652751328053	2883.7305720042423	-0.0172105220962884	0.0101718420200906	-1.6919769361631434	0.090666	0.090666	chr1	2051982	1.0425555440389829	chr1:2051982:T:C
chr1:2052262	['G', 'A']	19959	858.0	110.2759375906277	0.0033016672940297	0.0350125473612755	0.0942995452447827	0.924872	0.924872	chr1	2052262	0.0339183683855558	chr1:2052262:G:A
chr1:2052788	['C', 'T']	19959	1786.0	263.66732209784027	0.0173738201880713	0.0246949846424459	0.7035363835865317	0.48173	0.48173	chr1	2052788	0.3171963069162909	chr1:2052788:C:T
chr1:2053253	['A', 'G']	19959	26005.90889957908	3684.655067782086	0.0178918457289726	0.0105864992787784	1.690062527547548	0.0910316	0.0910316	chr1	2053253	1.0408078239054737	chr1:2053253:A:G
chr1:2053372	['G', 'T']	19959	20332.31797211914	2780.3085639915907	0.0071344774410856	0.0101672692078865	0.701710291643662	0.482868	0.482868	chr1	2053372	0.3161715746450185	chr1:2053372:G:T
chr1:2053412	['G', 'A']	19959	15426.54582352057	1940.0944594430025	-0.0191039388254485	0.010426301513442	-1.8322833653735235	0.0669241	0.0669241	chr1	2053412	1.1744174605244724	chr1:2053412:G:A
chr1:2053731	['G', 'A']	19959	4033.4041689632713	649.6101035351935	0.0391231090544623	0.0168324602295047	2.3242656463186195	0.0201213	0.0201213	chr1	2053731	1.6963439637459434	chr1:2053731:G:A
chr1:2054114	['T', 'C']	19959	25357.62291384754	3154.1335209648146	-0.0333468900293714	0.0106636577158434	-3.1271530761744826	0.00176762	0.00176762	chr1	2054114	2.7526110931922863	chr1:2054114:T:C
chr1:2055097	['C', 'T']	19959	3858.1598255901376	524.7404912667198	-0.0094417638694428	0.0170685715993401	-0.5531666088454563	0.580156	0.580156	chr1	2055097	0.2364552119032496	chr1:2055097:C:T
chr1:2055132	['C', 'T']	19959	19890.92496363545	2456.26788202394	-0.0283333307410127	0.0101492141361702	-2.7916773023870904	0.00524855	0.00524855	chr1	2055132	2.279960661161105	chr1:2055132:C:T
chr1:2055769	['T', 'C']	19959	6024.905592303066	778.9949641147925	-0.0038313198512891	0.013985386018638	-0.2739516697060229	0.784125	0.784125	chr1	2055769	0.1056146994546093	chr1:2055769:T:C
chr1:2056778	['G', 'T']	19959	17025.50140407181	2146.0526009936607	-0.0218623482942393	0.0102487402122902	-2.13317420886737	0.0329226	0.0329226	chr1	2056778	1.4825058745209794	chr1:2056778:G:T
chr1:2057679	['A', 'C']	19959	5089.414784703405	598.2465260515311	-0.0170656043616872	0.0151118132968329	-1.129288989115801	0.25879	0.25879	chr1	2057679	0.5870525094126364	chr1:2057679:A:C
chr1:2058057	['C', 'T']	19959	2856.7156459857674	406.37243091996135	-0.0016868010160587	0.0196099663835185	-0.0860175373618412	0.931453	0.931453	chr1	2058057	0.0308390541929873	chr1:2058057:C:T
chr1:2059575	['A', 'G']	19959	3394.340131282257	498.4227381222964	0.0032588867434676	0.0180806364469766	0.1802418157693013	0.856965	0.856965	chr1	2059575	0.0670369150864475	chr1:2059575:A:G
chr1:2059684	['G', 'A']	19959	2858.0	411.3344449915014	-0.0002885834264813	0.0196048742997667	-0.0147199835137297	0.988256	0.988256	chr1	2059684	0.0051305402443075	chr1:2059684:G:A
chr1:2059723	['G', 'A']	19959	28369.421384908303	3677.041133386109	-0.0251639131967012	0.0113603053094395	-2.2150736719894275	0.0267663	0.0267663	chr1	2059723	1.5724116587212082	chr1:2059723:G:A
chr1:2060213	['C', 'T']	19959	11076.10988625545	1358.3746731835731	-0.0213281816813332	0.0112884012481647	-1.8893890474349315	0.0588542	0.0588542	chr1	2060213	1.2302225392481037	chr1:2060213:C:T
chr1:2060607	['C', 'T']	19959	8224.824171969734	958.2917254162636	-0.0211126364096457	0.0125018579174132	-1.6887599066566754	0.0912811	0.0912811	chr1	2060607	1.0396191350112745	chr1:2060607:C:T
chr1:2061187	['A', 'G']	19959	2438.0	252.21729681264384	-0.0223221090580588	0.0210701077991278	-1.0594207334327368	0.289421	0.289421	chr1	2061187	0.5384699602479496	chr1:2061187:A:G
chr1:2061309	['C', 'T']	19959	2854.1430003006312	406.82267262185366	-0.0014001499877107	0.0196154590721521	-0.0713799245054878	0.943096	0.943096	chr1	2061309	0.0254440971373134	chr1:2061309:C:T
chr1:2061762	['C', 'A']	19959	4716.945326985719	535.9668947537177	-0.0215180798263127	0.0155753951337591	-1.3815431095981003	0.167128	0.167128	chr1	2061762	0.7769507839378751	chr1:2061762:C:A
chr1:2062283	['C', 'T']	19959	4685.70429945881	528.9132289384249	-0.0221617828700573	0.0156563671373661	-1.415512466948038	0.156934	0.156934	chr1	2062283	0.8042829556308506	chr1:2062283:C:T
chr1:2063382	['G', 'A']	19959	2856.7156459857674	409.5923275847239	-0.0010165580440546	0.0196106372097416	-0.0518370735831914	0.958659	0.958659	chr1	2063382	0.018335846170509	chr1:2063382:G:A
chr1:2063734	['T', 'G']	19959	2996.6005512402903	428.1551776961211	-0.0014605476991927	0.0191762874275045	-0.0761642577956911	0.939289	0.939289	chr1	2063734	0.0272007636500867	chr1:2063734:T:G
chr1:2064837	['C', 'T']	19959	16445.471888153937	2043.1913339332968	-0.0242108631736633	0.010291333585849	-2.352548673279256	0.0186549	0.0186549	chr1	2064837	1.729207074661994	chr1:2064837:C:T
chr1:2065495	['A', 'G']	19959	33213.3281555344	4364.029937282585	-0.0353478689079032	0.0137086397264519	-2.5785103127115243	0.00992983	0.00992983	chr1	2065495	2.0030581866198163	chr1:2065495:A:G
chr1:2065711	['G', 'A']	19959	22072.176275779	2975.452831516805	-0.0114559367116734	0.010213152672649	-1.1216846627929589	0.26201	0.26201	chr1	2065711	0.5816821328713213	chr1:2065711:G:A
chr1:2065748	['A', 'G']	19959	3009.9209351326954	422.9265487166272	-0.0043523979275651	0.0191474470452818	-0.2273095685953423	0.820185	0.820185	chr1	2065748	0.0860881775952273	chr1:2065748:A:G
chr1:2067213	['C', 'T']	19959	1664.3335504885993	225.5203461825029	0.0139913962893083	0.0253231924014237	0.5525131297632813	0.580603	0.580603	chr1	2067213	0.2361207244807838	chr1:2067213:C:T
chr1:2067567	['G', 'A']	19959	3629.727436732648	510.6310336104071	-0.0037770758363524	0.0176035831574879	-0.214562899073521	0.83011	0.83011	chr1	2067567	0.0808643543376025	chr1:2067567:G:A
chr1:2067906	['T', 'C']	19959	2702.4061936259773	319.6008657836609	-0.0136536379765073	0.0202098537146411	-0.6755931126119906	0.499307	0.499307	chr1	2067906	0.3016323453407179	chr1:2067906:T:C
chr1:2068161	['A', 'T']	19959	15614.782342920133	1964.116809376888	-0.0200747973140229	0.0103723434195479	-1.935415797763648	0.0529534	0.0529534	chr1	2068161	1.27610614974284	chr1:2068161:A:T
chr1:2068268	['A', 'AC']	19959	429.0	71.75216678446566	0.019283059224333	0.0490275627247436	0.393310581898478	0.694094	0.694094	chr1	2068268	0.1585817097802569	chr1:2068268:A:AC
chr1:2068401	['C', 'T']	19959	3268.4912808177987	361.8311776775218	-0.027521115008987	0.0184066217938366	-1.4951746886113744	0.134885	0.134885	chr1	2068401	0.8700363437264333	chr1:2068401:C:T
chr1:2068965	['G', 'A']	19959	444.0	73.91929619939819	0.0189407625216842	0.048209628606615	0.3928833942331046	0.69441	0.69441	chr1	2068965	0.1583840336357866	chr1:2068965:G:A
chr1:2069153	['C', 'A']	19959	28089.036684374056	3687.633130328557	-0.0135997208063238	0.0111873692990124	-1.2156317041866416	0.22414	0.22414	chr1	2069153	0.6494806324024622	chr1:2069153:C:A
chr1:2069762	['G', 'C']	19959	16250.442573662058	2072.2259270094014	-0.0164174489863353	0.0102999536233531	-1.593934262879772	0.110967	0.110967	chr1	2069762	0.9548061549855557	chr1:2069762:G:C
chr1:2069834	['A', 'G']	19959	33463.6766209039	4432.4415549744745	-0.0287993794379354	0.0139392090549429	-2.066069841152352	0.0388348	0.0388348	chr1	2069834	1.410778927128992	chr1:2069834:A:G
chr1:2069856	['A', 'C']	19959	33365.0	4400.107303084647	-0.0316753258670717	0.0138519517600755	-2.2867048929788445	0.0222235	0.0222235	chr1	2069856	1.6531875425605498	chr1:2069856:A:C
chr1:2070129	['T', 'C']	19959	3717.186241106323	426.6982304212011	-0.0238855081774694	0.0173603022707265	-1.375869371684035	0.168878	0.168878	chr1	2070129	0.7724269229625216	chr1:2070129:T:C
chr1:2072553	['GC', 'G']	19959	33426.0	4434.666690504084	-0.0274939101047945	0.0139027992201773	-1.977580893557907	0.0479898	0.0479898	chr1	2072553	1.3188510600087615	chr1:2072553:GC:G
chr1:2072659	['G', 'A']	19959	9842.493135584727	1310.0048780606207	-0.0063556810934629	0.0117487336228893	-0.5409673329456176	0.588536	0.588536	chr1	2072659	0.2302269667658916	chr1:2072659:G:A
chr1:2073469	['G', 'A']	19959	16428.823128569995	2074.6746254597074	-0.0180898486963944	0.0102981635563956	-1.7566091854464458	0.0789998	0.0789998	chr1	2073469	1.1023740081906517	chr1:2073469:G:A
chr1:2073508	['T', 'C']	19959	33477.3546124167	4442.382624178721	-0.0275397372007512	0.0139257039384368	-1.977619036172225	0.0479854	0.0479854	chr1	2073508	1.3188908806232895	chr1:2073508:T:C
chr1:2074366	['C', 'G']	19959	1902.190609811094	262.42241379758326	-0.0024577782234515	0.0238541259178749	-0.1030336735838988	0.917937	0.917937	chr1	2074366	0.0371871243447764	chr1:2074366:C:G
chr1:2074669	['A', 'G']	19959	33429.02465423932	4422.404909186019	-0.0294856788855268	0.0138748218308872	-2.1251212624502203	0.0335888	0.0335888	chr1	2074669	1.4738055115702913	chr1:2074669:A:G
chr1:2075002	['G', 'A']	19959	3257.6528689551487	390.5371844593778	-0.0179311356186322	0.0183821918373686	-0.9754623266514127	0.329343	0.329343	chr1	2075002	0.4823515628090182	chr1:2075002:G:A
chr1:2075289	['T', 'C']	19959	36276.452645820806	4870.218165901874	-0.0181316616313977	0.0176281434679889	-1.0285633120880366	0.303697	0.303697	chr1	2075289	0.5175594981373186	chr1:2075289:T:C
chr1:2075464	['G', 'A']	19959	12453.743797925126	1570.4359761134988	-0.0177586753618015	0.0109458192838902	-1.6224162761336844	0.10473	0.10473	chr1	2075464	0.9799288964661588	chr1:2075464:G:A
chr1:2075502	['A', 'G']	19959	12460.872970535176	1575.5189526647912	-0.0173173026016021	0.0109408518920151	-1.5828111716091056	0.11348	0.11348	chr1	2075502	0.9450806728761854	chr1:2075502:A:G
chr1:2075852	['C', 'T']	19959	16402.465423932652	2069.377436300956	-0.0181134954083996	0.0103056127024993	-1.7576340127750767	0.0788251	0.0788251	chr1	2075852	1.103335469620075	chr1:2075852:C:T
chr1:2075942	['A', 'G']	19959	8669.0	1176.3355993786229	-0.0038242304219698	0.0122956197088661	-0.3110238046165571	0.755786	0.755786	chr1	2075942	0.1216011571121237	chr1:2075942:A:G
chr1:2076235	['A', 'G']	19959	38896.0	5278.24792502625	0.0061684122756113	0.0321705721916391	0.1917408319275861	0.847947	0.847947	chr1	2076235	0.0716312919966718	chr1:2076235:A:G
chr1:2076945	['T', 'C']	19959	32947.65076660988	4377.672079725972	-0.0243037035724082	0.0134812939768326	-1.8027723165279104	0.0714391	0.0714391	chr1	2076945	1.146064025389048	chr1:2076945:T:C
chr1:2077003	['T', 'C']	19959	32949.95264582081	4379.988361930896	-0.0239825322959933	0.0134847026391153	-1.778499158478047	0.0753371	0.0753371	chr1	2077003	1.1229911013910163	chr1:2077003:T:C
chr1:2077005	['T', 'C']	19959	16643.00315741994	2308.216219906502	0.0030526168819838	0.0102444166229732	0.2979785959835233	0.765723	0.765723	chr1	2077005	0.1159283078191266	chr1:2077005:T:C
chr1:2077119	['C', 'T']	19959	16244.883476168998	2050.74014527594	-0.0183830484974628	0.0103325007895797	-1.7791480370368793	0.0752307	0.0752307	chr1	2077119	1.123604897176918	chr1:2077119:C:T
chr1:2077249	['T', 'C']	19959	4667.0	661.7769326369786	-0.0018895020208992	0.0157583118233327	-0.1199051041813703	0.90456	0.90456	chr1	2077249	0.043562620838789	chr1:2077249:T:C
chr1:2077297	['G', 'T']	19959	32942.30099714386	4379.376882661776	-0.024076227907849	0.0134776377224992	-1.7863833710010453	0.0740524	0.0740524	chr1	2077297	1.1304608616550471	chr1:2077297:G:T
chr1:2078078	['T', 'C']	19959	16236.0	2051.389684351921	-0.0183045843024243	0.0103331840618052	-1.771436973631784	0.0765033	0.0765033	chr1	2078078	1.116319830978675	chr1:2078078:T:C
chr1:2078147	['C', 'T']	19959	3372.0	406.3641371890013	-0.0181370605492761	0.0181374771575364	-0.9999770305287368	0.317334	0.317334	chr1	2078147	0.4984833939527811	chr1:2078147:C:T
chr1:2079109	['C', 'T']	19959	4663.700992182803	653.8368095864746	-0.0036591240903067	0.0157627180989561	-0.2321378881063088	0.816433	0.816433	chr1	2079109	0.0880794495362502	chr1:2079109:C:T
chr1:2079131	['T', 'C']	19959	4660.0	655.6656601770866	-0.0029284477652704	0.0157694377308701	-0.1857040063982563	0.852679	0.852679	chr1	2079131	0.0692144328023526	chr1:2079131:T:C
chr1:2079137	['C', 'T']	19959	13347.34369048812	1918.732812332208	0.0103396535561941	0.0107532748148755	0.9615353214902308	0.336295	0.336295	chr1	2079137	0.473279589683735	chr1:2079137:C:T
chr1:2079230	['A', 'G']	19959	19663.94086695064	2668.748214236108	-0.0026574394894826	0.01014866009188	-0.2618512656275572	0.793439	0.793439	chr1	2079230	0.1004864564097352	chr1:2079230:A:G
chr1:2079294	['C', 'T']	19959	27621.15168370416	3719.1374720008816	-0.0110797335627763	0.0109526005696582	-1.0116075622688427	0.311738	0.311738	chr1	2079294	0.5062102552001417	chr1:2079294:C:T
chr1:2079357	['A', 'G']	19959	16239.813658683235	2054.010103243292	-0.0181357975348351	0.0103304261006687	-1.7555711021117644	0.079177	0.079177	chr1	2079357	1.101400957599328	chr1:2079357:A:G
chr1:2079555	['G', 'A']	19959	2939.29453324648	337.70604803459696	-0.0225541759441323	0.0193396366205327	-1.1662150839063214	0.243541	0.243541	chr1	2079555	0.6134279150454359	chr1:2079555:G:A
chr1:2079677	['C', 'G']	19959	9579.479957911615	1239.9260067342111	-0.0105118576147973	0.0118587658237365	-0.8864208781116832	0.375401	0.375401	chr1	2079677	0.4255045748316052	chr1:2079677:C:G
chr1:2079861	['C', 'T']	19959	1479.0741056218058	178.267197476097	-0.0154693453769448	0.0268708900874679	-0.5756915876843018	0.56483	0.56483	chr1	2079861	0.2480822445191977	chr1:2079861:C:T
chr1:2079902	['A', 'G']	19959	32917.29849175728	4373.097038574614	-0.024117742519882	0.0134591995560015	-1.7919150703971694	0.0731617	0.0731617	chr1	2079902	1.1357162117243045	chr1:2079902:A:G
chr1:2080519	['A', 'G']	19959	31760.95655006515	4248.991803734736	-0.0194762234212098	0.0126536471562984	-1.5391786400109555	0.123777	0.123777	chr1	2080519	0.9073600475701288	chr1:2080519:A:G
chr1:2080979	['A', 'G']	19959	31759.591241607377	4248.524079652892	-0.0194410816271168	0.0126525540679602	-1.5365341671486703	0.124423	0.124423	chr1	2080979	0.905099331463543	chr1:2080979:A:G
chr1:2081307	['C', 'T']	19959	2984.046561748196	371.4760432998606	-0.0145817279028368	0.0192005550406049	-0.7594430406829226	0.447597	0.447597	chr1	2081307	0.3491128329743666	chr1:2081307:C:T
chr1:2081714	['C', 'T']	19959	28062.62405412177	3773.842471891677	-0.0121761628155608	0.0112016636406938	-1.0869959325797642	0.277052	0.277052	chr1	2081714	0.5574387103810717	chr1:2081714:C:T
chr1:2083306	['C', 'T']	19959	15414.168749059154	1971.0463860260968	-0.0167479650009604	0.0104358944910159	-1.6048423079955862	0.108544	0.108544	chr1	2083306	0.9643941780954178	chr1:2083306:C:T
chr1:2084530	['A', 'C']	19959	28937.44984467381	3663.3842548848943	-0.0388054445393151	0.0113736860002677	-3.4118617780024496	0.000646489	0.000646489	chr1	2084530	3.1894388602343886	chr1:2084530:A:C
chr1:2084776	['A', 'G']	19959	27510.40511278195	3456.0230835199304	-0.0385337322301533	0.0109423268280523	-3.5215300032316907	0.000430022	0.000430022	chr1	2084776	3.3665093252711267	chr1:2084776:A:G
chr1:2084904	['G', 'A']	19959	25129.51811394498	3181.642709041185	-0.0285884887264168	0.0104316138599112	-2.7405624010185483	0.00613887	0.00613887	chr1	2084904	2.211911563374946	chr1:2084904:G:A
chr1:2085196	['A', 'G']	19959	28120.63568028064	3560.520796553504	-0.035884071428332	0.0111034116161262	-3.2318059231646394	0.0012321	0.0012321	chr1	2085196	2.9093540424266853	chr1:2085196:A:G
chr1:2085363	['T', 'C']	19959	3833.3841258706216	526.4284279304172	-0.0052216193120899	0.0171083771569345	-0.3052083353197208	0.760211	0.760211	chr1	2085363	0.1190658505909284	chr1:2085363:T:C
chr1:2085406	['G', 'A']	19959	3833.5762176788935	528.3730392169476	-0.0047250688095271	0.0171077383167116	-0.2761948261104457	0.782401	0.782401	chr1	2085406	0.1065706031409504	chr1:2085406:G:A
chr1:2085858	['T', 'C']	19959	21067.3887329591	2646.2213381073348	-0.0249445594560975	0.0100866778854309	-2.4730203283409287	0.0134059	0.0134059	chr1	2085858	1.872704024507425	chr1:2085858:T:C
chr1:2087213	['G', 'A']	19959	24571.693325315697	3103.437992997044	-0.0289988305682078	0.0103942512504269	-2.7898912456071896	0.00527758	0.00527758	chr1	2087213	2.2775651747336703	chr1:2087213:G:A
chr1:2087436	['G', 'A']	19959	3844.5778713168975	530.2490591887291	-0.0040323351746245	0.0170777815816212	-0.2361158652458743	0.813345	0.813345	chr1	2087436	0.0897251987916506	chr1:2087436:G:A
chr1:2087631	['G', 'A']	19959	3252.1629421785747	393.9821942911972	-0.0170865386110409	0.0184404085762291	-0.9265813466338584	0.354155	0.354155	chr1	2087631	0.450806622404118	chr1:2087631:G:A
chr1:2087942	['G', 'A']	19959	21054.219493861183	2667.793730004377	-0.0225589318177164	0.0100879242294876	-2.236231290454699	0.0253476	0.0253476	chr1	2087942	1.5960631549144575	chr1:2087942:G:A
chr1:2088267	['G', 'C']	19959	22729.138791462072	2919.2566105152155	-0.022023868105462	0.0102021435576302	-2.158749088468787	0.0308815	0.0308815	chr1	2088267	1.510301612937939	chr1:2088267:G:C
chr1:2088861	['C', 'T']	19959	22700.824236956847	2907.054710252867	-0.0229761179290349	0.010205522157179	-2.2513417319732567	0.0243747	0.0243747	chr1	2088861	1.6130607208251733	chr1:2088861:C:T
chr1:2088904	['T', 'C']	19959	22539.129271470087	2918.877483356213	-0.0193888186609602	0.0101911483077823	-1.902515602305008	0.0571182	0.0571182	chr1	2088904	1.2432254871980035	chr1:2088904:T:C
chr1:2089050	['C', 'T']	19959	19640.936256577297	2539.707774550351	-0.016391970043184	0.0100740440854641	-1.6271489288830985	0.103721	0.103721	chr1	2089050	0.98413330474121	chr1:2089050:C:T
chr1:2089068	['G', 'A']	19959	22712.27589317032	2914.0352585531546	-0.0222092903416617	0.0102040859453929	-2.1765095335843325	0.0295289	0.0295289	chr1	2089068	1.529752730915991	chr1:2089068:G:A
chr1:2089083	['G', 'A']	19959	22712.551841643697	2914.437891026959	-0.0221876066520017	0.0102041151357493	-2.1743783127523773	0.0296885	0.0296885	chr1	2089083	1.5274117444106747	chr1:2089083:G:A
chr1:2089466	['C', 'T']	19959	15782.790760597254	2003.810154642172	-0.0163660675462081	0.0103793637142925	-1.576789097743238	0.11486	0.11486	chr1	2089466	0.9398311880548524	chr1:2089466:C:T
chr1:2089675	['C', 'T']	19959	22559.91218925421	3029.268443425136	-0.0055090225406724	0.0102650978511591	-0.5366751121666501	0.591498	0.591498	chr1	2089675	0.228046719489867	chr1:2089675:C:T
chr1:2089758	['A', 'G']	19959	19382.769034133624	2730.78749177775	0.0045958442808674	0.0100934460785761	0.4553295519775315	0.648877	0.648877	chr1	2089758	0.1878376195076229	chr1:2089758:A:G
chr1:2089946	['T', 'C']	19959	32598.89987973541	4331.701219976248	-0.0232035209565546	0.0132415133556246	-1.7523314996845392	0.0797322	0.0797322	chr1	2089946	1.0983662525292626	chr1:2089946:T:C
chr1:2090332	['C', 'T']	19959	25392.0888499123	3232.719475825968	-0.0268606243039159	0.0104668373903506	-2.566259826361549	0.0102874	0.0102874	chr1	2090332	1.9876943733747423	chr1:2090332:C:T
chr1:2090659	['G', 'A']	19959	9331.467531816816	1217.425987568034	-0.0088971541846303	0.0119264809412141	-0.7459999499001075	0.455676	0.455676	chr1	2090659	0.3413438446719886	chr1:2090659:G:A
chr1:2090729	['G', 'A']	19959	3264.1635434412265	395.190189484357	-0.0161911120449606	0.0184104192097109	-0.879453740869752	0.379166	0.379166	chr1	2090729	0.4211706129858771	chr1:2090729:G:A
chr1:2090943	['G', 'A']	19959	3846.578171978352	534.3428695119075	-0.0025638060657112	0.0170651085316686	-0.1502367278211837	0.880579	0.880579	chr1	2090943	0.0552316757841332	chr1:2090943:G:A
chr1:2091118	['G', 'A']	19959	9326.336373659418	1218.9153477569648	-0.0085164983260617	0.0119327097116055	-0.7137103417322506	0.475415	0.475415	chr1	2091118	0.322927119800817	chr1:2091118:G:A
chr1:2091127	['G', 'A']	19959	3256.326301548329	395.3558290462742	-0.0159156987072494	0.0184266897652513	-0.8637307573964211	0.387746	0.387746	chr1	2091127	0.4114526736868603	chr1:2091127:G:A
chr1:2091238	['C', 'T']	19959	9325.803488197264	1214.3868002298364	-0.0090939845466421	0.0119362738542559	-0.7618780079680919	0.446142	0.446142	chr1	2091238	0.3505268901642678	chr1:2091238:C:T
chr1:2091780	['G', 'A']	19959	1333.1335872125069	123.70736453678848	-0.0437518011806194	0.0283025113314075	-1.5458628624261967	0.122154	0.122154	chr1	2091780	0.9130923072457235	chr1:2091780:G:A
chr1:2092065	['T', 'C']	19959	32697.63824030464	4331.0659529995255	-0.0258713363821011	0.0133167498822714	-1.9427665617226608	0.0520584	0.0520584	chr1	2092065	1.2835091839380637	chr1:2092065:T:C
chr1:2092353	['T', 'C']	19959	32644.0	4331.650798422881	-0.0239667845786875	0.0132724249230779	-1.805757781082968	0.0709713	0.0709713	chr1	2092353	1.1489172396118117	chr1:2092353:T:C
chr1:2092357	['A', 'G']	19959	32644.635584727926	4331.181488864061	-0.0240929665166722	0.0132722822255221	-1.8152843728972528	0.0694952	0.0694952	chr1	2092357	1.158045190884751	chr1:2092357:A:G
chr1:2092415	['G', 'A']	19959	4136.414491155985	479.50432592706017	-0.0172666911785681	0.0165632069245908	-1.0424727081645586	0.297205	0.297205	chr1	2092415	0.5269438885381661	chr1:2092415:G:A
chr1:2092603	['A', 'G']	19959	11381.57024751979	1421.0036684441727	-0.017058774369686	0.0112352352324307	-1.518328189555445	0.128948	0.128948	chr1	2092603	0.8895853894368597	chr1:2092603:A:G
chr1:2093604	['C', 'T']	19959	24171.055176906884	3120.312090124864	-0.022847303393061	0.010306483444698	-2.216789413736889	0.0266487	0.0266487	chr1	2093604	1.5743239722508136	chr1:2093604:C:T
chr1:2093894	['C', 'T']	19959	4140.622369212268	482.59752888896617	-0.0167776371526826	0.0164692934113546	-1.018722341853201	0.308347	0.308347	chr1	2093894	0.5109602725977664	chr1:2093894:C:T
chr1:2094100	['G', 'A']	19959	5832.584456581651	707.1267527961602	-0.0127760731457055	0.0141935285285901	-0.9001336855716044	0.36806	0.36806	chr1	2094100	0.4340813782153992	chr1:2094100:G:A
chr1:2094168	['G', 'A']	19959	763.1147023451593	120.61230644996247	0.0314962430566101	0.0366857886321154	0.8585407110217541	0.390604	0.390604	chr1	2094168	0.4082633136108046	chr1:2094168:G:A
chr1:2094964	['T', 'C']	19959	33658.37275141555	4464.076834588101	-0.0267905208379498	0.0139259185329248	-1.9237884218990176	0.0543953	0.0543953	chr1	2094964	1.2644386236886982	chr1:2094964:T:C
chr1:2095310	['A', 'G']	19959	30386.089701829114	3893.845018964877	-0.037473900162272	0.0118261763501944	-3.168724958312996	0.0015334	0.0015334	chr1	2095310	2.8143445410797843	chr1:2095310:A:G
chr1:2096462	['G', 'A']	19959	4887.244864214851	682.9135141738376	0.0001156254195361	0.0154384797808175	0.0074894303828945	0.994024	0.994024	chr1	2096462	0.0026031297458095	chr1:2096462:G:A
chr1:2097280	['C', 'T']	19959	30561.593656043297	3902.6896068984224	-0.0397175039737887	0.0119701671673861	-3.318040877658145	0.000908134	0.000908134	chr1	2097280	3.041850064290766	chr1:2097280:C:T
chr1:2097953	['T', 'C']	19959	39209.0	5293.3155399418965	-0.0266756910393066	0.0382772847035301	-0.6969065660199887	0.485869	0.485869	chr1	2097953	0.3134808094334442	chr1:2097953:T:C
chr1:2098568	['CCT', 'C']	19959	25926.092772654367	3325.546560217164	-0.0269610725451398	0.0106884181540611	-2.52245675239566	0.0116615	0.0116615	chr1	2098568	1.933245583382828	chr1:2098568:CCT:C
chr1:2099538	['G', 'A']	19959	4468.238708707204	629.6267896183139	0.0020427611412186	0.0161123232639664	0.1267825320875372	0.899114	0.899114	chr1	2099538	0.0461852399329466	chr1:2099538:G:A
chr1:2099903	['T', 'C']	19959	30570.0	3889.698012999883	-0.0404937260733199	0.0119717296979091	-3.382445736341019	0.000719815	0.000719815	chr1	2099903	3.142779107461724	chr1:2099903:T:C
chr1:2099918	['A', 'T']	19959	11094.111690133788	1375.1660313999648	-0.019492955507345	0.0113309571769028	-1.720327347726598	0.0853885	0.0853885	chr1	2099918	1.0686006155269805	chr1:2099918:A:T
chr1:2101670	['C', 'T']	19959	9899.0	1345.047961225162	-0.0023242976901976	0.0117170103300935	-0.1983695178818832	0.842758	0.842758	chr1	2101670	0.0742971161853769	chr1:2101670:C:T
chr1:2101817	['G', 'A']	19959	4865.731358989778	656.8928911664609	-0.005368825244333	0.0154526460254711	-0.3474372761456809	0.728266	0.728266	chr1	2101817	0.1377099651481106	chr1:2101817:G:A
chr1:2101935	['G', 'A']	19959	33830.0	4480.968282020803	-0.0303158707674693	0.0141898048034231	-2.136454390137634	0.0326545	0.0326545	chr1	2101935	1.4860569616935595	chr1:2101935:G:A
chr1:2101945	['G', 'C']	19959	25936.59898782381	3363.070435419256	-0.0241490985570868	0.0106516484703172	-2.267170065214093	0.0233905	0.0233905	chr1	2101945	1.630960494526031	chr1:2101945:G:C
chr1:2102522	['T', 'C']	19959	1257.0939479239987	214.2883004155566	0.0295515324273512	0.0288440238003749	1.024528776978997	0.305598	0.305598	chr1	2102522	0.5148494923470219	chr1:2102522:T:C
chr1:2103363	['G', 'A']	19959	15214.68863990354	1949.1007604669544	-0.0170803503363332	0.0104784853542375	-1.6300400066337744	0.103109	0.103109	chr1	2103363	0.9867034251166152	chr1:2103363:G:A
chr1:2103523	['C', 'T']	19959	16743.677807285665	2227.192334973707	-0.0085695462541058	0.0102857959197336	-0.8331437178978905	0.404774	0.404774	chr1	2103523	0.3927873914725367	chr1:2103523:C:T
chr1:2104245	['C', 'T']	19959	16876.691135942274	2384.263198874114	0.0145428962682406	0.0102148456598935	1.423702007103275	0.154548	0.154548	chr1	2104245	0.810936610753274	chr1:2104245:C:T
chr1:2104360	['G', 'A']	19959	16140.617377361326	2292.9975522372924	0.0148676353415417	0.0102734061555474	1.447196296577207	0.147858	0.147858	chr1	2104360	0.8301551725794474	chr1:2104360:G:A
chr1:2104824	['G', 'A']	19959	16797.524804570054	2381.333001226717	0.0151416447198217	0.0102191033750838	1.4816999265062776	0.138436	0.138436	chr1	2104824	0.8587509577961746	chr1:2104824:G:A
chr1:2105801	['T', 'C']	19959	15046.753883154624	1946.9999631588933	-0.015189909711038	0.0104746375829482	-1.4501608853528087	0.147029	0.147029	chr1	2105801	0.832596996559171	chr1:2105801:T:C
chr1:2105944	['T', 'G']	19959	4488.373194945848	626.8164057425686	0.0099938929666996	0.0159246741983098	0.6275728371108752	0.530291	0.530291	chr1	2105944	0.27548574358388	chr1:2105944:T:G
chr1:2107293	['C', 'T']	19959	4503.225623810001	596.2823046776036	-0.0101539188515341	0.0160188649162239	-0.6338725561790728	0.526171	0.526171	chr1	2107293	0.2788730918015204	chr1:2107293:C:T
chr1:2107385	['G', 'A']	19959	12654.268026256452	1637.3328883803722	-0.0143710645845484	0.0108430152027945	-1.3253753052789858	0.185062	0.185062	chr1	2107385	0.7326827486406711	chr1:2107385:G:A
chr1:2108082	['G', 'T']	19959	13174.66008618098	1803.6069436823047	0.0043960915390787	0.0107508676751247	0.408905743417374	0.682613	0.682613	chr1	2108082	0.1658254450721711	chr1:2108082:G:T
chr1:2108657	['T', 'C']	19959	19083.86846061335	2594.3917806598406	-0.0002951211232665	0.0101849834913987	-0.028976102270145	0.976884	0.976884	chr1	2108657	0.0101570034776008	chr1:2108657:T:C
chr1:2108949	['G', 'A']	19959	18684.80847865304	2564.6254807479613	0.0020926659105771	0.0102147952162701	0.2048661638604312	0.837679	0.837679	chr1	2108949	0.0769223718662281	chr1:2108949:G:A
chr1:2109324	['G', 'A']	19959	19096.95680929953	2619.2536955835035	0.0020093972514809	0.0101822411379264	0.1973433180634921	0.843561	0.843561	chr1	2109324	0.0738835070220723	chr1:2109324:G:A
chr1:2109497	['T', 'C']	19959	23864.0	3273.040934359384	0.0048861379998427	0.0103283395104494	0.4730806917122818	0.636161	0.636161	chr1	2109497	0.1964329589381208	chr1:2109497:T:C
chr1:2109716	['C', 'T']	19959	13147.317432479833	1798.879836843823	0.004273175888831	0.0107531895150398	0.3973868295406123	0.691086	0.691086	chr1	2109716	0.1604679048668461	chr1:2109716:C:T
chr1:2109797	['G', 'A']	19959	12401.24267174425	1588.735245989369	-0.0129931180499012	0.0109738024347365	-1.18401239016047	0.236422	0.236422	chr1	2109797	0.6263121130951514	chr1:2109797:G:A
chr1:2110022	['C', 'T']	19959	13006.89874560964	1783.663640784033	0.0045824931755809	0.0107837086123244	0.4249459383892973	0.670881	0.670881	chr1	2110022	0.1733545075905216	chr1:2110022:C:T
chr1:2110911	['G', 'A']	19959	3735.1871430003007	526.5743616377266	0.0021414817615279	0.0173827735824103	0.1231956310870243	0.901953	0.901953	chr1	2110911	0.0448160925827389	chr1:2110911:G:A
chr1:2111104	['A', 'G']	19959	15178.40719013237	2094.7726399790213	0.0042256016196212	0.0104229103732595	0.4054147515709455	0.685177	0.685177	chr1	2111104	0.1641972238453673	chr1:2111104:A:G
chr1:2111555	['C', 'G']	19959	38171.82502380117	5177.5916100726645	-0.0001892422529116	0.0247301370738542	-0.0076522929228602	0.993894	0.993894	chr1	2111555	0.0026599311659162	chr1:2111555:C:G
chr1:2111657	['G', 'A']	19959	12973.600050112756	1694.881423504842	-0.0081478626654708	0.010834077764545	-0.7520587208756307	0.452025	0.452025	chr1	2111657	0.3448375451403883	chr1:2111657:G:A
chr1:2112353	['G', 'A']	19959	3922.196512676621	538.1195807799397	-0.0023943042781801	0.0170304403942745	-0.1405896866287219	0.888196	0.888196	chr1	2112353	0.0514911870076922	chr1:2112353:G:A
chr1:2112598	['T', 'C']	19959	28168.87936046511	3779.717305789544	-0.0065914414080596	0.011144286306714	-0.5914637534113353	0.554216	0.554216	chr1	2112598	0.2563209404603078	chr1:2112598:T:C
chr1:2113103	['T', 'C']	19959	30656.535975548653	4112.217131217965	-0.0018682994262041	0.0119418451573092	-0.1564498116993735	0.87568	0.87568	chr1	2113103	0.0576545692015701	chr1:2113103:T:C
chr1:2113726	['G', 'A']	19959	12874.22516788614	1796.8396177946486	0.0082598151175782	0.0108202074050775	0.7633693891766091	0.445252	0.445252	chr1	2113726	0.3513941210797373	chr1:2113726:G:A
chr1:2114437	['G', 'A']	19959	3934.1971139392726	540.3484374451368	-0.0023675077308205	0.0170044651663252	-0.1392285912943052	0.889271	0.889271	chr1	2114437	0.0509658702226619	chr1:2114437:G:A
chr1:2115032	['G', 'A']	19959	10287.0	1251.3815021779385	-0.0203092308384587	0.0115962807229183	-1.7513572949575578	0.0798998	0.0798998	chr1	2115032	1.0974543077824428	chr1:2115032:G:A
chr1:2115347	['G', 'A']	19959	30652.0	4115.03850532546	-0.0017458757869718	0.0119416261574624	-0.1462008409868762	0.883764	0.883764	chr1	2115347	0.0536636933369533	chr1:2115347:G:A
chr1:2115499	['G', 'T']	19959	30618.0	4113.518035055876	-0.0012228267229159	0.0119287125933907	-0.10251120674946	0.918352	0.918352	chr1	2115499	0.0369908238571535	chr1:2115499:G:T
chr1:2117290	['G', 'A']	19959	30167.04580305688	4091.031333173069	0.0001404004018828	0.0117615937646406	0.0119371919054811	0.990476	0.990476	chr1	2117290	0.0041560432893353	chr1:2117290:G:A
chr1:2120054	['T', 'C']	19959	1219.2443497870208	144.96220651291358	-0.0179838569893785	0.029660015080458	-0.6063333730813734	0.5443	0.5443	chr1	2120054	0.2641616656829262	chr1:2120054:T:C
chr1:2121058	['T', 'C']	19959	38465.0	5206.359189567448	-0.0113281908201941	0.0269950392347812	-0.4196397242349108	0.674753	0.674753	chr1	2121058	0.1708551758628879	chr1:2121058:T:C
chr1:2121074	['A', 'G']	19959	4049.449102396952	554.8844900110047	-0.0019686160390835	0.0168048741375222	-0.1171455390247771	0.906746	0.906746	chr1	2121074	0.0425143515807337	chr1:2121074:A:G
chr1:2121289	['T', 'A']	19959	3046.3052563010474	397.7652723467435	-0.0017224147540902	0.018914583915383	-0.0910627884702974	0.927444	0.927444	chr1	2121289	0.0327123040581667	chr1:2121289:T:A
chr1:2124676	['A', 'G']	19959	1548.1551335371048	246.30173998978248	0.0403768783597754	0.0262149174863266	1.5402252698615415	0.123521	0.123521	chr1	2124676	0.9082592010374524	chr1:2124676:A:G
chr1:2126584	['A', 'G']	19959	37134.0	4998.090950680559	-0.0130891622482546	0.0197736923387064	-0.661948311122097	0.508012	0.508012	chr1	2126584	0.2941260289124778	chr1:2126584:A:G
chr1:2127141	['G', 'C']	19959	4035.0	554.4008888239476	-0.0019188741647956	0.0168196161442554	-0.1140854909135991	0.909171	0.909171	chr1	2127141	0.0413544254996826	chr1:2127141:G:C
chr1:2127343	['CA', 'C']	19959	12699.0	1785.4564602116084	0.0093432143144478	0.0108580158033657	0.8604900272434296	0.389529	0.389529	chr1	2127343	0.4094602040475429	chr1:2127343:CA:C
chr1:2127704	['G', 'A']	19959	4032.010073168286	552.4615300538946	-0.0022211696184425	0.0168250511316926	-0.132015623670744	0.894973	0.894973	chr1	2127704	0.0481900665029559	chr1:2127704:G:A
chr1:2128619	['C', 'T']	19959	4821.966374342271	665.8664006159231	0.0050040424316351	0.0154380080041298	0.3241378311435301	0.745837	0.745837	chr1	2128619	0.1273560756579439	chr1:2128619:C:T
chr1:2129085	['T', 'C']	19959	33165.32334519216	4446.8796676901175	-0.0069906081906827	0.0134517526612475	-0.5196801016734177	0.603292	0.603292	chr1	2129085	0.219472433640816	chr1:2129085:T:C
chr1:2129191	['T', 'C']	19959	33256.99879735418	4449.535918030117	-0.0083465909007814	0.0135398108347502	-0.6164481175290665	0.537606	0.537606	chr1	2129191	0.2695358929446507	chr1:2129191:T:C
chr1:2129293	['C', 'T']	19959	12703.909500901984	1798.3380959590415	0.010613024952411	0.0108576109566883	0.9774733129366096	0.328347	0.328347	chr1	2129293	0.4836669473660253	chr1:2129293:C:T
chr1:2130530	['T', 'C']	19959	31140.68069753457	4181.730549211047	-0.0034454908363134	0.012168389288345	-0.283150937619458	0.777064	0.777064	chr1	2130530	0.1095432106685831	chr1:2130530:T:C
chr1:2131655	['G', 'A']	19959	10804.541336807297	1351.5325745424332	-0.0173997913908522	0.0114489115228221	-1.5197769112083408	0.128583	0.128583	chr1	2131655	0.8908164458303478	chr1:2131655:G:A
chr1:2131710	['C', 'T']	19959	3964.198617095901	546.1939895583197	-0.0018863703606928	0.0169324250816539	-0.1114057999132506	0.911296	0.911296	chr1	2131710	0.0403405359941882	chr1:2131710:C:T
chr1:2132990	['A', 'C']	19959	603.0906494287433	107.79368077708745	0.0505624036100008	0.0415348590487562	1.2173486263826605	0.223486	0.223486	chr1	2132990	0.6507496775127315	chr1:2132990:A:C
chr1:2133904	['G', 'C']	19959	33025.65467481712	4406.729223402192	-0.0094911779555397	0.0133594301535046	-0.7104478145012708	0.477435	0.477435	chr1	2133904	0.3210857467249537	chr1:2133904:G:C
chr1:2134510	['C', 'T']	19959	4017.201272672613	571.0554618396748	0.0031183642570009	0.0168452414295147	0.1851184068835764	0.853138	0.853138	chr1	2134510	0.0689807135088943	chr1:2134510:C:T
chr1:2134519	['C', 'T']	19959	4016.603728202044	570.3193139442633	0.0029383697534662	0.0168471506666576	0.1744134549281124	0.861542	0.861542	chr1	2134519	0.0647235459308388	chr1:2134519:C:T
chr1:2137041	['C', 'T']	19959	32685.0	4357.826842950209	-0.0094499647632156	0.0131249302855237	-0.720001139635658	0.471533	0.471533	chr1	2137041	0.3264879079820249	chr1:2137041:C:T
chr1:2137275	['G', 'A']	19959	1898.285327720986	258.56348205620804	-0.001542548796913	0.0240269731428025	-0.0642007125801922	0.948811	0.948811	chr1	2137275	0.0228202889760094	chr1:2137275:G:A
chr1:2137483	['G', 'A']	19959	9199.460917927649	1182.503278283872	-0.0127249399896953	0.0120578794062188	-1.0553215504156117	0.291291	0.291291	chr1	2137483	0.5356729335347741	chr1:2137483:G:A
chr1:2137585	['GCCT', 'G']	19959	4784.239703377092	642.3642741061765	0.0006381697638363	0.0154630839159559	0.0412705361559768	0.967081	0.967081	chr1	2137585	0.0145371491023202	chr1:2137585:GCCT:G
chr1:2138661	['C', 'T']	19959	3029.303552638172	468.22557148993405	0.020067362137849	0.018999580431062	1.056200278246214	0.29089	0.29089	chr1	2138661	0.5362712083489101	chr1:2138661:C:T
chr1:2139901	['C', 'A']	19959	25140.25959514981	3389.053305781229	-0.0006882226187071	0.0104935485067851	-0.0655853087506221	0.947709	0.947709	chr1	2139901	0.0233249950407181	chr1:2139901:C:A
chr1:2140117	['A', 'G']	19959	35364.0	4771.535469856326	0.0003159984197434	0.0159788105599429	0.0197760915030579	0.984222	0.984222	chr1	2140117	0.0069069315476025	chr1:2140117:A:G
chr1:2140299	['C', 'T']	19959	3030.0	474.33553330170287	0.0221539050657142	0.0190032772298566	1.16579392058269	0.243712	0.243712	chr1	2140299	0.6131230863036761	chr1:2140299:C:T
chr1:2140326	['A', 'G']	19959	25147.77991581479	3385.810042437542	-0.0009503969230656	0.0104903974474995	-0.0905968460987361	0.927814	0.927814	chr1	2140326	0.0325390785979509	chr1:2140326:A:G
chr1:2141561	['A', 'G']	19959	35907.19619143072	4850.880950157978	0.000719203154341	0.0168496013210459	0.0426836896991007	0.965954	0.965954	chr1	2141561	0.0150435547665341	chr1:2141561:A:G
chr1:2143812	['A', 'G']	19959	37007.0	4901.854973761416	-0.0490845454307581	0.0195224732013547	-2.5142585636819845	0.0119361	0.0119361	chr1	2143812	1.923137551360493	chr1:2143812:A:G
chr1:2144121	['T', 'G']	19959	4015.20117246217	556.5567864515078	-0.0005923574628941	0.0168427068335651	-0.0351699681498731	0.971945	0.971945	chr1	2144121	0.0123583100452509	chr1:2144121:T:G
chr1:2144131	['T', 'C']	19959	10057.511725796752	1433.712223565141	0.008304821642379	0.0116656944654407	0.7119011788781082	0.476534	0.476534	chr1	2144131	0.3219061076476788	chr1:2144131:T:C
chr1:2144375	['C', 'T']	19959	4642.395579612089	649.6713722787675	0.0057171801385451	0.0157543872735802	0.3628944775359625	0.716688	0.716688	chr1	2144375	0.1446698671607272	chr1:2144375:C:T
chr1:2144616	['G', 'A']	19959	494.0	28.11462354594692	-0.0650871191260031	0.0460245958404531	-1.4141812206593043	0.157324	0.157324	chr1	2144616	0.8032050200817459	chr1:2144616:G:A
chr1:2145302	['A', 'G']	19959	26888.43028267843	3506.450155812319	-0.0183094074481938	0.0107864387658953	-1.6974469373603382	0.0896278	0.0896278	chr1	2145302	1.0475572636192103	chr1:2145302:A:G
chr1:2145689	['A', 'G']	19959	8710.601344234341	1242.183205874598	0.008735976122871	0.0122868274141586	0.711003404573274	0.47709	0.47709	chr1	2145689	0.3213996863342486	chr1:2145689:A:G
chr1:2145821	['C', 'T']	19959	4014.402264869469	557.7376033343818	-0.0003068323674025	0.0168442799911304	-0.0182158197063978	0.985467	0.985467	chr1	2145821	0.0063579142134175	chr1:2145821:C:T
chr1:2145827	['G', 'A']	19959	5494.275278083976	800.0443676596884	0.0134741488880457	0.0146738517344198	0.9182421310990918	0.358503	0.358503	chr1	2145827	0.4455072057479402	chr1:2145827:G:A
chr1:2145970	['A', 'G']	19959	4013.402164654006	557.1920048666611	-0.0002553415071998	0.0168457609588076	-0.0151576119252901	0.987907	0.987907	chr1	2145970	0.0052839372826692	chr1:2145970:A:G
chr1:2146433	['A', 'G']	19959	10062.008267775718	1435.921031563401	0.0084748043768307	0.0116609022914168	0.7267708934555388	0.467375	0.467375	chr1	2146433	0.330334521837724	chr1:2146433:A:G
chr1:2147043	['T', 'A']	19959	4015.20117246217	557.2453018880984	-0.0004220230893092	0.0168426821903558	-0.0250567626070211	0.98001	0.98001	chr1	2147043	0.0087694927537691	chr1:2147043:T:A
chr1:2147118	['T', 'A']	19959	4015.6155118820816	555.0638030634761	-0.0009523557689019	0.0168513099174007	-0.0565152367127606	0.954932	0.954932	chr1	2147118	0.0200275531033963	chr1:2147118:T:A
chr1:2147483	['C', 'T']	19959	27458.763959002463	3583.1281054571914	-0.0197404503615396	0.0112112240689704	-1.7607756512668216	0.0782917	0.0782917	chr1	2147483	1.1062842767066037	chr1:2147483:C:T
chr1:2148410	['A', 'G']	19959	8481.522255956366	1035.8681231712558	-0.0213965736614241	0.0125897047726793	-1.6995294208849403	0.0892351	0.0892351	chr1	2148410	1.0494642853333689	chr1:2148410:A:G
chr1:2149374	['G', 'T']	19959	4014.0	556.9675196097037	-0.0005197242474941	0.0168440426712557	-0.0308550778241035	0.975385	0.975385	chr1	2149374	0.0108239275093893	chr1:2149374:G:T
chr1:2151019	['C', 'T']	19959	4020.201422988275	558.5572153602867	-0.0003561074757632	0.0168361318357946	-0.0211513831821015	0.983125	0.983125	chr1	2151019	0.0073912600326379	chr1:2151019:C:T
chr1:2151050	['G', 'A']	19959	9710.0	1346.1921629603992	0.0034600953938041	0.0118032733041296	0.2931471045911983	0.769413	0.769413	chr1	2151050	0.1138404801288023	chr1:2151050:G:A
chr1:2151127	['T', 'C']	19959	27342.36992684638	3564.9169139157057	-0.0184161513433793	0.0108757055178073	-1.6933293489075942	0.0904084	0.0904084	chr1	2151127	1.0437912166024206	chr1:2151127:T:C
chr1:2151163	['A', 'G']	19959	10059.504008417676	1434.0890014250217	0.0082495807223811	0.0116652961658539	0.707189993729342	0.479457	0.479457	chr1	2151163	0.3192503363559107	chr1:2151163:A:G
chr1:2151283	['T', 'C']	19959	4563.228630123259	636.4865364495485	0.0001939316384383	0.0159688808489178	0.0121443475139639	0.990311	0.990311	chr1	2151283	0.0042283969444025	chr1:2151283:T:C
chr1:2151390	['G', 'A']	19959	1187.0	174.9134870078143	0.0293345460897218	0.0296629370970637	0.9889292484332436	0.32271	0.32271	chr1	2151390	0.4911875766551912	chr1:2151390:G:A
chr1:2151734	['A', 'G']	19959	4015.20117246217	556.6450293880494	-0.0005706265912283	0.0168426169164012	-0.0338799246020187	0.972973	0.972973	chr1	2151734	0.0118992112359723	chr1:2151734:A:G
chr1:2152298	['T', 'C']	19959	37007.854193807	4899.931394830333	-0.0496491985204156	0.0195251483285079	-2.54283335957682	0.0110033	0.0110033	chr1	2152298	1.958477046036548	chr1:2152298:T:C
chr1:2153159	['T', 'C']	19959	16434.823429201322	2199.476043551748	-0.0037167406532055	0.0102912600838707	-0.3611550600135632	0.717987	0.717987	chr1	2153159	0.1438834190994498	chr1:2153159:T:C
chr1:2153594	['A', 'G']	19959	10062.01653720872	1434.672859850914	0.0082514304475451	0.0116643995607773	0.7074029318484019	0.479324	0.479324	chr1	2153594	0.3193708251149988	chr1:2153594:A:G
chr1:2153701	['G', 'A']	19959	404.0	37.9673202962882	-0.0052415117263073	0.0504920706139605	-0.1038086111853401	0.917322	0.917322	chr1	2153701	0.0374781907461596	chr1:2153701:G:A
chr1:2154873	['A', 'G']	19959	26873.69288971288	3512.996405897504	-0.0173130722168635	0.0107830378784863	-1.6055839191111	0.108381	0.108381	chr1	2154873	0.9650468461961288	chr1:2154873:A:G
chr1:2156118	['T', 'C']	19959	4633.232137488726	653.8882852522272	0.0066248693223968	0.015777994831199	0.419880307559553	0.674577	0.674577	chr1	2156118	0.1709684703560786	chr1:2156118:T:C
chr1:2156665	['A', 'G']	19959	4512.678292242935	642.2052243651506	0.0030710209779132	0.016046366259601	0.1913842005242592	0.848227	0.848227	chr1	2156665	0.0714879075844152	chr1:2156665:A:G
chr1:2157138	['G', 'A']	19959	4016.0	556.1369970867454	-0.0007854737838014	0.016840431430202	-0.046642141387944	0.962799	0.962799	chr1	2157138	0.0164643694716933	chr1:2157138:G:A
chr1:2157493	['C', 'T']	19959	4632.696331930247	654.5742426463604	0.0068877449256706	0.0157792158944482	0.4365074267152915	0.662473	0.662473	chr1	2157493	0.1788318173005308	chr1:2157493:C:T
chr1:2158087	['G', 'A']	19959	1948.0	245.5627643083781	-0.0103954072179266	0.0238145206975724	-0.4365154919530392	0.662467	0.662467	chr1	2158087	0.1788357507116912	chr1:2158087:G:A
chr1:2159377	['T', 'C']	19959	4013.402164654006	559.859108462818	0.0003301830790831	0.0168456640517294	0.0196004786792154	0.984362	0.984362	chr1	2159377	0.0068451600127643	chr1:2159377:T:C
chr1:2159958	['A', 'G']	19959	4014.0	557.2340126537507	-0.0002824070428754	0.0168438643025663	-0.0167661670625312	0.986623	0.986623	chr1	2159958	0.0058487645513005	chr1:2159958:A:G
chr1:2160844	['C', 'T']	19959	4692.47021095355	696.5709601748739	0.0151914417652615	0.0156848336278276	0.9685433792749494	0.332785	0.332785	chr1	2160844	0.4778362573934598	chr1:2160844:C:T
chr1:2161476	['G', 'A']	19959	721.0	55.61909373999456	-0.0454422536819313	0.0379757308748176	-1.196613011392098	0.231472	0.231472	chr1	2161476	0.6355015358812134	chr1:2161476:G:A
chr1:2162295	['C', 'T']	19959	4563.228630123259	638.5967572151093	0.0004750455073692	0.0159734140584411	0.0297397604313802	0.976275	0.976275	chr1	2162295	0.0104278317594256	chr1:2162295:C:T
chr1:2163759	['T', 'C']	19959	16555.27228222475	2214.551902138548	-0.0035222483086549	0.0103448542918788	-0.3404831241963516	0.733496	0.733496	chr1	2163759	0.1346022501678891	chr1:2163759:T:C
chr1:2164260	['C', 'T']	19959	4286.644317498496	581.7251714529621	-0.0025115519733761	0.0163807003646983	-0.1533238455901898	0.878144	0.878144	chr1	2164260	0.0564342616821427	chr1:2164260:C:T
chr1:2164801	['G', 'C']	19959	4250.425915718795	590.8103020251203	0.0051963355478075	0.0163338555383839	0.3181328214637624	0.750388	0.750388	chr1	2164801	0.1247141196922293	chr1:2164801:G:C
chr1:2165199	['C', 'T']	19959	4250.212947189097	590.5977111545162	0.0052009841801806	0.0163336933823107	0.318420583663782	0.750169	0.750169	chr1	2165199	0.1248408866090636	chr1:2165199:C:T
chr1:2166847	['C', 'T']	19959	5108.255937468684	733.7465770777663	0.0122557841370392	0.0150912051625629	0.812114341102619	0.416736	0.416736	chr1	2166847	0.3801389811217316	chr1:2166847:C:T
chr1:2166938	['G', 'C']	19959	4249.425815503332	589.3266189118993	0.0051111880583853	0.0163350534811791	0.3128969283311074	0.754362	0.754362	chr1	2166938	0.1224201967367522	chr1:2166938:G:C
chr1:2167392	['G', 'C']	19959	4249.0	588.2509198433268	0.0048197093488092	0.0163349051268759	0.2950558519546793	0.767954	0.767954	chr1	2167392	0.1146647931774428	chr1:2167392:G:C
chr1:2170248	['G', 'A']	19959	4012.402064438543	557.9527583582121	-0.000154687066423	0.0168523257592463	-0.0091789743821078	0.992676	0.992676	chr1	2170248	0.0031924779628984	chr1:2170248:G:A
chr1:2172996	['C', 'T']	19959	10288.515482513278	1314.376326968065	-0.0118720058666148	0.011546405041702	-1.028199324702084	0.303869	0.303869	chr1	2172996	0.5173136033608403	chr1:2172996:C:T
chr1:2173095	['TCCAC', 'T']	19959	4342.217556869426	644.1157572202726	0.0202513113156999	0.0161244342576556	1.2559393397684555	0.209153	0.209153	chr1	2173095	0.679535901706819	chr1:2173095:TCCAC:T
chr1:2173542	['A', 'G']	19959	10947.09695846069	1440.5219756254703	-0.0072734438479527	0.0113662213537471	-0.6399174907459344	0.522234	0.522234	chr1	2173542	0.2821348568874438	chr1:2173542:A:G
chr1:2174439	['G', 'A']	19959	1688.0845776129872	253.2411866381777	0.0209452195517861	0.0249594551918727	0.839169741117036	0.401384	0.401384	chr1	2174439	0.3964399433836694	chr1:2174439:G:A
chr1:2178821	['G', 'A']	19959	4137.621918220084	595.5225090769842	0.0042772657565977	0.0165764978322005	0.2580319317080939	0.796385	0.796385	chr1	2178821	0.0988769285524357	chr1:2178821:G:A
chr1:2179409	['T', 'G']	19959	4391.220012025253	659.1366548895745	0.0221026952467301	0.0160594749612027	1.3763024818760827	0.168743	0.168743	chr1	2179409	0.7727742340491045	chr1:2179409:T:G
chr1:2179591	['T', 'C']	19959	26871.0	3491.074753023285	-0.0195935112103143	0.010785744245608	-1.8166118873338617	0.0692916	0.0692916	chr1	2179591	1.1593194103342428	chr1:2179591:T:C
chr1:2179937	['A', 'G']	19959	26079.0	3448.880374757249	-0.0119580214290284	0.0106288269483457	-1.1250556140524617	0.260579	0.260579	chr1	2179937	0.5840605869028157	chr1:2179937:A:G
chr1:2181022	['T', 'C']	19959	28537.28938665063	3709.331661478344	-0.0231402393562549	0.0111737925008966	-2.0709387036136624	0.0383774	0.0383774	chr1	2181022	1.4159244512759397	chr1:2181022:T:C
chr1:2181226	['G', 'A']	19959	15986.40288634997	2143.297432069748	-0.0021736465052786	0.0103147731442058	-0.210731392236157	0.833099	0.833099	chr1	2181226	0.0793033868297349	chr1:2181226:G:A
chr1:2181237	['A', 'G']	19959	27797.57093460286	3611.720381210463	-0.0229167616535565	0.0109775335565558	-2.087605702637138	0.0368461	0.0368461	chr1	2181237	1.4336084735610823	chr1:2181237:A:G
chr1:2181827	['G', 'A']	19959	1024.0	117.77724662168008	-0.0219641775798808	0.0322525773025922	-0.681005346450732	0.495876	0.495876	chr1	2181827	0.3046269107042433	chr1:2181827:G:A
chr1:2185716	['G', 'A']	19959	4019.208239362501	555.7233366681771	-0.0011586181332957	0.0168244173754107	-0.0688652752391324	0.945098	0.945098	chr1	2185716	0.024523155879605	chr1:2185716:G:A
chr1:2186119	['C', 'T']	19959	10828.627630787734	1361.8243703719058	-0.0100819269553166	0.0113682146795976	-0.8868522665577855	0.375169	0.375169	chr1	2186119	0.4257730543152253	chr1:2186119:C:T
chr1:2186900	['A', 'G']	19959	16358.458809380638	2171.088248327316	-0.0052052009606521	0.010285697170951	-0.5060620465623605	0.612819	0.612819	chr1	2186900	0.2126677781874016	chr1:2186900:A:G
chr1:2187100	['T', 'C']	19959	37012.0	4903.345986806663	-0.0483597881777681	0.0195326493669435	-2.475843766468807	0.0133004	0.0133004	chr1	2187100	1.876135297741146	chr1:2187100:T:C
chr1:2189679	['C', 'T']	19959	23543.05270283823	3128.475263049468	-0.0089223137722275	0.0102774524894254	-0.8681444921694123	0.385326	0.385326	chr1	2189679	0.4141716858336983	chr1:2189679:C:T
chr1:2193733	['G', 'A']	19959	18819.942930153324	2297.45051299647	-0.0252681506061028	0.0101321339345905	-2.493862671893701	0.0126442	0.0126442	chr1	2193733	1.8981086433125725	chr1:2193733:G:A
chr1:2196630	['A', 'G']	19959	17939.9884204722	2234.6617382326176	-0.0191051698707726	0.0101876349030982	-1.875329264593337	0.060762	0.060762	chr1	2196630	1.216367939636955	chr1:2196630:A:G
chr1:2197209	['G', 'A']	19959	1411.0	187.3237568406209	0.0102958382119571	0.0273288718496462	0.3767385009012144	0.706372	0.706372	chr1	2197209	0.1509665241622278	chr1:2197209:G:A
chr1:2197362	['G', 'C']	19959	1172.05872331897	167.64618631910332	0.0251358488609765	0.029888704861248	0.8409815339160545	0.400368	0.400368	chr1	2197362	0.3975406414294624	chr1:2197362:G:C
chr1:2197391	['G', 'A']	19959	1562.0	230.7706038390728	0.0224256709755055	0.026072487820134	0.8601277764597403	0.389729	0.389729	chr1	2197391	0.409237276857093	chr1:2197391:G:A
chr1:2201613	['G', 'T']	19959	26643.004660252554	3474.11134254065	-0.0172626321610181	0.0107243078515178	-1.6096733141220765	0.107485	0.107485	chr1	2201613	0.9686521392066556	chr1:2201613:G:T
chr1:2202313	['C', 'T']	19959	408.0204429301533	33.91481798461931	-0.0145826094892236	0.0502588136044999	-0.2901502929213186	0.771704	0.771704	chr1	2202313	0.1125492486506224	chr1:2202313:C:T
chr1:2204652	['A', 'G']	19959	19522.5626661317	2400.5632267690635	-0.0227507871598824	0.0100936413619304	-2.253972213208425	0.0242087	0.0242087	chr1	2204652	1.6160285314168037	chr1:2204652:A:G
chr1:2205929	['T', 'C']	19959	26677.3464294663	3449.165468489264	-0.0202549027597884	0.0107363489894614	-1.886572686829584	0.0592323	0.0592323	chr1	2205929	1.2274414033051169	chr1:2205929:T:C
chr1:2206812	['A', 'G']	19959	24985.6590348714	3244.932700383772	-0.0174061278311521	0.0104557827634799	-1.6647369426943817	0.095981	0.095981	chr1	2206812	1.0178147295836402	chr1:2206812:A:G
chr1:2207111	['G', 'C']	19959	717.0	80.23260394225096	0.0034133590948712	0.0379803424475191	0.0898717303454488	0.92839	0.92839	chr1	2207111	0.0322695461224195	chr1:2207111:G:C
chr1:2207240	['A', 'G']	19959	26203.87731168245	3429.5429153737414	-0.0144129453181461	0.0106384185900347	-1.3548014863456357	0.175496	0.175496	chr1	2207240	0.7557327777606917	chr1:2207240:A:G
chr1:2207868	['C', 'T']	19959	36677.83765908408	4859.694904070169	-0.0423539667609956	0.0185931067587878	-2.27793920136437	0.0227407	0.0227407	chr1	2207868	1.64319617107052	chr1:2207868:C:T
chr1:2208822	['G', 'A']	19959	1131.0	121.652188690251	-0.0253593912208813	0.0307447898748586	-0.8248354054167341	0.409475	0.409475	chr1	2208822	0.3877726084175612	chr1:2208822:G:A
chr1:2209954	['C', 'T']	19959	408.0	33.73015875588218	-0.0143649031474035	0.0502641649515645	-0.2857881586463411	0.775043	0.775043	chr1	2209954	0.1106742018231481	chr1:2209954:C:T
chr1:2210401	['C', 'A']	19959	18730.815393866505	2274.4350169464965	-0.0249274968784147	0.010126694103527	-2.4615631343828803	0.0138417	0.0138417	chr1	2210401	1.8588105677348	chr1:2210401:C:A
chr1:2210427	['C', 'T']	19959	4814.206023854866	689.6355234908063	0.0026491253781221	0.0154497837870457	0.1714668253379319	0.863858	0.863858	chr1	2210427	0.0635576404895787	chr1:2210427:C:T
chr1:2211079	['A', 'C']	19959	4443.445257303201	613.0595539430906	-0.0023392187629575	0.016081925701475	-0.1454563841656727	0.884352	0.884352	chr1	2211079	0.053374837668238	chr1:2211079:A:C
chr1:2212668	['A', 'G']	19959	38004.0	5138.990953451504	-0.0073657069324673	0.0235818900965515	-0.3123459104554333	0.754781	0.754781	chr1	2212668	0.1221790408057461	chr1:2212668:A:G
chr1:2213543	['G', 'T']	19959	38033.905601763705	5125.094770672139	-0.0220399677960856	0.0240263493982064	-0.9173248682436508	0.358984	0.358984	chr1	2213543	0.4449249075959454	chr1:2213543:G:T
chr1:2214726	['C', 'A']	19959	2652.0	272.43016755525963	-0.0339559932855241	0.0201583704057016	-1.684461223905275	0.0921082	0.0921082	chr1	2214726	1.0357017046975374	chr1:2214726:C:A
chr1:2215707	['T', 'C']	19959	34408.44791301298	4632.510973650794	-0.0067366422592808	0.014571042011298	-0.462330851428297	0.643849	0.643849	chr1	2215707	0.1912159744975297	chr1:2215707:T:C
chr1:2216191	['C', 'A']	19959	8544.428099007917	1221.1558271812512	0.004787782376116	0.0122539174062081	0.3907144317531004	0.696013	0.696013	chr1	2216191	0.1573826486429744	chr1:2216191:C:A
chr1:2217665	['C', 'T']	19959	1843.1043141649136	346.54933247669726	0.0512553392817647	0.0241775753581205	2.119953656335085	0.0340223	0.0340223	chr1	2217665	1.4682363302430206	chr1:2217665:C:T
chr1:2217699	['C', 'G']	19959	22233.76485111096	2986.1680456863564	-0.0046079554460761	0.0102514190836599	-0.4494943976508503	0.65308	0.65308	chr1	2217699	0.1850336159217353	chr1:2217699:C:G
chr1:2217853	['C', 'T']	19959	2637.059553723993	351.7081302955105	0.001697247988669	0.0207802322993113	0.0816760835116002	0.934905	0.934905	chr1	2217853	0.0292325175466439	chr1:2217853:C:T
chr1:2220140	['C', 'A']	19959	21402.29923234392	2848.783631465804	-0.0084064698542017	0.0103421292932004	-0.8128374356844186	0.416321	0.416321	chr1	2220140	0.3805716819450827	chr1:2220140:C:A
chr1:2221609	['A', 'G']	19959	10008.014286430396	1408.8806122090425	0.002990621566595	0.0116553016853821	0.2565889452991021	0.797499	0.797499	chr1	2221609	0.0982698528410059	chr1:2221609:A:G
chr1:2221645	['G', 'A']	19959	12401.349388532482	1716.0531347046813	0.0005225959535437	0.0109016408828335	0.0479373664167067	0.961767	0.961767	chr1	2221645	0.0169301284514128	chr1:2221645:G:A
chr1:2222256	['T', 'C']	19959	12424.20475402437	1715.5577909724907	0.0001307148238632	0.0108951945659368	0.0119974749484449	0.990428	0.990428	chr1	2222256	0.0041770903821126	chr1:2222256:T:C
chr1:2222257	['G', 'C']	19959	12407.946748232464	1712.4716753365476	0.0001929034659177	0.010898757553239	0.0176995831841762	0.985879	0.985879	chr1	2222257	0.0061763841023672	chr1:2222257:G:C
chr1:2222258	['T', 'C']	19959	12415.062594041528	1717.4515499644526	0.0004837739524045	0.0108969713769268	0.0443952668746919	0.96459	0.96459	chr1	2222258	0.0156572447646761	chr1:2222258:T:C
chr1:2222298	['G', 'A']	19959	1159.2196810111343	177.06216765103858	0.0105409369785276	0.0300788964297829	0.3504429427168219	0.72601	0.72601	chr1	2222298	0.1390573973234472	chr1:2222298:G:A
chr1:2224430	['C', 'T']	19959	1023.0512576410462	104.63516211873062	-0.0329388067546511	0.0322119366880405	-1.0225652395150922	0.306526	0.306526	chr1	2224430	0.5135326820668443	chr1:2224430:C:T
chr1:2224923	['A', 'G']	19959	30712.0	4151.236564476553	0.0002646762310732	0.0119098450822473	0.0222233143458549	0.98227	0.98227	chr1	2224923	0.0077691197559518	chr1:2224923:A:G
chr1:2225560	['G', 'C']	19959	29894.48395437253	3967.506563621076	-0.0122730462043892	0.0118303053050896	-1.037424300377878	0.299551	0.299551	chr1	2225560	0.5235292262530287	chr1:2225560:G:C
chr1:2228951	['C', 'G']	19959	1193.5381954887216	134.4925605370997	-0.0207795348601146	0.029637131475031	-0.701131783877975	0.483229	0.483229	chr1	2228951	0.3158470103098346	chr1:2228951:C:G
chr1:2230051	['C', 'T']	19959	12808.641747670108	1754.6772436479346	-0.0020798568252118	0.0108076176843481	-0.1924435972808265	0.847397	0.847397	chr1	2230051	0.0719130778447671	chr1:2230051:C:T
chr1:2231034	['C', 'T']	19959	11506.459028717489	1526.107062080217	-0.0073861959372712	0.0111341458592241	-0.6633823582571564	0.507093	0.507093	chr1	2231034	0.2949123844873387	chr1:2231034:C:T
chr1:2231505	['C', 'T']	19959	2635.13202725724	354.47251990401764	0.003093749769942	0.020768093329779	0.1489664804956366	0.881582	0.881582	chr1	2231505	0.0547372857568998	chr1:2231505:C:T
chr1:2232677	['T', 'C']	19959	11458.14816856241	1514.2079356138483	-0.0049186048596261	0.0110937112553014	-0.4433687470706093	0.657504	0.657504	chr1	2232677	0.1821016007505339	chr1:2232677:T:C
chr1:2233260	['C', 'T']	19959	6315.23959711062	857.2286879530191	-0.0032099500345824	0.0139861333677747	-0.2295094684266698	0.818475	0.818475	chr1	2233260	0.0869945814052014	chr1:2233260:C:T
chr1:2233261	['G', 'A']	19959	1724.156802498362	194.94766596859907	-0.0255395610230962	0.0248943554269796	-1.0259177466156617	0.304943	0.304943	chr1	2233261	0.5157813314693086	chr1:2233261:G:A
chr1:2234084	['G', 'A']	19959	6977.7480204470285	913.5521054246587	-0.0052081643847189	0.0133412148443934	-0.3903815691048289	0.696259	0.696259	chr1	2234084	0.1572291779940496	chr1:2234084:G:A
chr1:2234182	['C', 'T']	19959	6452.96993385448	872.9884639301198	-0.000794793567926	0.0137426797513843	-0.0578339583184997	0.953881	0.953881	chr1	2234182	0.0205058016763117	chr1:2234182:C:T
chr1:2234971	['T', 'C']	19959	33746.45394407136	4473.480353404103	-0.0243680535255823	0.0139724637786251	-1.744005489057711	0.0811735	0.0811735	chr1	2234971	1.0905857279282227	chr1:2234971:T:C
chr1:2235370	['C', 'T']	19959	10487.050859347595	1378.1435930031605	-0.005861162200568	0.0114788786520702	-0.5106040736401533	0.609634	0.609634	chr1	2235370	0.2149308198826649	chr1:2235370:C:T
chr1:2237165	['C', 'T']	19959	10017.003758079873	1301.2787394187324	-0.0073734513981521	0.011646786575156	-0.6330889083071669	0.526683	0.526683	chr1	2237165	0.2784506993477469	chr1:2237165:C:T
chr1:2237274	['C', 'T']	19959	8913.446587834453	1181.5283803202628	-0.0062886876936939	0.0121432571442781	-0.5178748682479467	0.604551	0.604551	chr1	2237274	0.2185670561194975	chr1:2237274:C:T
chr1:2238621	['G', 'A']	19959	11270.564685840263	1505.2248681237368	-0.0049243401580087	0.0112219627413275	-0.4388127345917622	0.660802	0.660802	chr1	2238621	0.1799286512390522	chr1:2238621:G:A
chr1:2241478	['T', 'C']	19959	10353.037430475522	1373.8017770639772	-0.0017929703503109	0.0114498506731386	-0.1565933392054861	0.875567	0.875567	chr1	2241478	0.0577106152950374	chr1:2241478:T:C
chr1:2241480	['T', 'C']	19959	10350.518589036978	1369.5928700045004	-0.0023368599842037	0.0114523900227792	-0.2040499825412589	0.838317	0.838317	chr1	2241480	0.0765917268135692	chr1:2241480:T:C
chr1:2241549	['T', 'C']	19959	22408.490904535203	2923.755950173964	-0.0110501292364666	0.0102056651002044	-1.082744645054564	0.278935	0.278935	chr1	2241549	0.5544969882324073	chr1:2241549:T:C
chr1:2244114	['C', 'T']	19959	1203.3014433196352	141.04215248546393	-0.0169180874251438	0.0295255729868195	-0.5729977681617291	0.566653	0.566653	chr1	2244114	0.2466828076287307	chr1:2244114:C:T
chr1:2244687	['T', 'A']	19959	3977.387724400764	509.442997701097	-0.0078170196920283	0.0168455820638852	-0.4640397501483214	0.642624	0.642624	chr1	2244687	0.1920430589386732	chr1:2244687:T:A
chr1:2244722	['C', 'T']	19959	14611.392422192152	1899.988989683958	-0.0067613487149825	0.0105156180956674	-0.6429815778273894	0.520243	0.520243	chr1	2244722	0.2837937546181627	chr1:2244722:C:T
chr1:2245578	['C', 'T']	19959	842.7714400886838	131.04418017199222	0.0264024267927402	0.0353617552069596	0.7466379040920436	0.455291	0.455291	chr1	2245578	0.3417109345566666	chr1:2245578:C:T
chr1:2245631	['A', 'G']	19959	555.1125056478744	65.31566164858013	0.0235970562165039	0.0431847150807454	0.5464214866853455	0.584782	0.584782	chr1	2245631	0.2330060037331371	chr1:2245631:A:G
chr1:2245723	['G', 'A']	19959	4479.334210659496	556.2375721153431	-0.0127230796572841	0.0161082160799839	-0.7898503219790904	0.429625	0.429625	chr1	2245723	0.3669104548547183	chr1:2245723:G:A
chr1:2246288	['T', 'C']	19959	10240.052217489352	1344.1406274725696	-0.0040940595260208	0.0115219274360454	-0.3553276609964492	0.722348	0.722348	chr1	2246288	0.1412535253272986	chr1:2246288:T:C
chr1:2247560	['C', 'T']	19959	8157.0	1029.2056354717297	-0.0119545998456461	0.0124770769573879	-0.9581250389393208	0.338011	0.338011	chr1	2247560	0.4710691661082432	chr1:2247560:C:T
chr1:2249085	['G', 'A']	19959	14663.203998797357	1908.4299696442704	-0.0070852150150375	0.0105169781810796	-0.6736930411992336	0.500514	0.500514	chr1	2249085	0.3005837702571669	chr1:2249085:G:A
chr1:2250309	['C', 'T']	19959	2195.109980960016	297.1440778177668	0.0026396794025691	0.022210687799966	0.1188472606675949	0.905398	0.905398	chr1	2250309	0.043160469184618	chr1:2250309:C:T
chr1:2250524	['C', 'T']	19959	10173.0	1400.6687507577833	-0.0009523842012692	0.0116021105545755	-0.082087151022158	0.934578	0.934578	chr1	2250524	0.0293844464992267	chr1:2250524:C:T
chr1:2250903	['T', 'C']	19959	2638.0	356.4828018750447	0.0032731495465588	0.0207623673366976	0.1576481859452305	0.874736	0.874736	chr1	2250903	0.058122999598302	chr1:2250903:T:C
chr1:2251211	['G', 'A']	19959	3206.1606373384107	370.5851840385523	-0.0229300856589501	0.018504012481213	-1.239195319514123	0.215288	0.215288	chr1	2251211	0.6669801767674266	chr1:2251211:G:A
chr1:2251617	['G', 'A']	19959	3199.160286601864	371.8517451518181	-0.0220436021588742	0.0185189538546479	-1.190326534203313	0.233932	0.233932	chr1	2251617	0.6309103661649805	chr1:2251617:G:A
chr1:2252315	['C', 'G']	19959	6387.960162357185	851.5489501528857	-0.0062766521776001	0.0138348249734082	-0.4536849717769776	0.650061	0.650061	chr1	2252315	0.1870458884026991	chr1:2252315:C:G
chr1:2252841	['T', 'C']	19959	2638.528789776998	356.9404325407235	0.0034186177295227	0.0207624912685064	0.1646535420683483	0.869218	0.869218	chr1	2252841	0.0608712887715172	chr1:2252841:T:C
chr1:2253253	['G', 'C']	19959	7944.796111640026	1045.887569616058	-0.0061385264539189	0.0126983720407126	-0.4834105060269161	0.62881	0.62881	chr1	2253253	0.201480560304708	chr1:2253253:G:C
chr1:2253316	['C', 'T']	19959	2890.5793034327235	476.59106131639305	0.0281123548140912	0.0195132558278501	1.4406798671684582	0.149691	0.149691	chr1	2253316	0.8248043103305371	chr1:2253316:C:T
chr1:2253416	['G', 'C']	19959	3948.197815412366	509.8057813655929	-0.0075079398919957	0.0169000439903359	-0.4442556419550738	0.656863	0.656863	chr1	2253416	0.1825252005289368	chr1:2253416:G:C
chr1:2253549	['A', 'G']	19959	10600.062183694945	1448.935929246028	-0.0027581267706028	0.0114466663547265	-0.2409545875742238	0.809593	0.809593	chr1	2253549	0.091733255537028	chr1:2253549:A:G
chr1:2253720	['G', 'A']	19959	22268.115692955205	2948.1609951609644	-0.0072657832372491	0.0102103186116942	-0.7116118030760963	0.476714	0.476714	chr1	2253720	0.3217420936499118	chr1:2253720:G:A
chr1:2253871	['G', 'C']	19959	3947.197765307145	507.5555017176856	-0.0082270381950171	0.0169014147341943	-0.4867662455718862	0.626429	0.626429	chr1	2253871	0.2031281451895064	chr1:2253871:G:C
chr1:2253961	['T', 'C']	19959	2483.1244112636537	319.200366542228	-0.0156968227671043	0.0208999027753956	-0.7510476453308391	0.452633	0.452633	chr1	2253961	0.3442537862287258	chr1:2253961:T:C
chr1:2254781	['C', 'T']	19959	427.0	63.9720178147579	0.0213885179010174	0.0489227742609745	0.4371893913236019	0.661979	0.661979	chr1	2254781	0.1791557874919896	chr1:2254781:C:T
chr1:2256472	['G', 'A']	19959	501.0	28.021403960198978	-0.0641579030994424	0.0454115698294655	-1.4128096284795948	0.157727	0.157727	chr1	2256472	0.802093956973449	chr1:2256472:G:A
chr1:2256593	['A', 'G']	19959	3966.198717306344	512.1915521742552	-0.0082118966190255	0.0168642268125484	-0.4869417797983577	0.626305	0.626305	chr1	2256593	0.2032141211683366	chr1:2256593:A:G
chr1:2257757	['A', 'T']	19959	8160.408858603067	1028.5072824707963	-0.0121285966915439	0.0124712355180887	-0.9725256710894556	0.330801	0.330801	chr1	2257757	0.4804331862602845	chr1:2257757:A:T
chr1:2258141	['C', 'T']	19959	7453.373434211845	999.8705768633567	-0.0038292517695171	0.0130184727616508	-0.2941398610747297	0.768654	0.768654	chr1	2258141	0.1142691084506135	chr1:2258141:C:T
chr1:2260994	['A', 'G']	19959	7949.19482862297	1045.0243477897027	-0.0062261842507234	0.0126977839850298	-0.4903362868720947	0.623901	0.623901	chr1	2260994	0.204884318273894	chr1:2260994:A:G
chr1:2261509	['T', 'C']	19959	6910.346227076861	907.4476481111489	-0.0074366581294131	0.0133557309918145	-0.5568140099535472	0.577661	0.577661	chr1	2261509	0.2383269522725687	chr1:2261509:T:C
chr1:2268730	['T', 'C']	19959	33153.3221426066	4454.780159339914	-0.0099765673932741	0.0135016103511376	-0.7389168501987989	0.459966	0.459966	chr1	2268730	0.337274269531713	chr1:2268730:T:C
chr1:2268951	['C', 'A']	19959	14370.113181539808	1878.5642424426617	-0.0061628667947322	0.0106856752893317	-0.5767409759198926	0.564121	0.564121	chr1	2268951	0.2486277329029282	chr1:2268951:C:A
chr1:2268965	['C', 'T']	19959	9026.349697267124	1180.581916945235	-0.0073614879271039	0.0126723061415084	-0.5809114651192925	0.561307	0.561307	chr1	2268965	0.2507995417061835	chr1:2268965:C:T
chr1:2269393	['G', 'A']	19959	2418.0	323.7244617544269	-0.0102832875357418	0.021160241353893	-0.4859721287559875	0.626992	0.626992	chr1	2269393	0.2027380004420433	chr1:2269393:G:A
chr1:2270305	['G', 'T']	19959	1208.0	140.10452072942564	-0.0188061796039646	0.029468879086103	-0.6381708496280509	0.52337	0.52337	chr1	2270305	0.2811911751005355	chr1:2270305:G:T
chr1:2270709	['G', 'A']	19959	10578.0	1471.3764999080397	0.0019053980101996	0.0114498679194527	0.1664122262024065	0.867834	0.867834	chr1	2270709	0.0615633390845096	chr1:2270709:G:A
chr1:2271335	['C', 'T']	19959	9879.464915797917	1322.172601669968	-0.0063879230231808	0.0117410120673134	-0.5440691983414728	0.5864	0.5864	chr1	2271335	0.2318060383669284	chr1:2271335:C:T
chr1:2271448	['G', 'A']	19959	2087.2091496717944	250.83942928144367	-0.0204531752297271	0.0226364260593174	-0.9035514341411844	0.366244	0.366244	chr1	2271448	0.4362294814180001	chr1:2271448:G:A
chr1:2271528	['T', 'C']	19959	22027.10361759696	2891.6165156938496	-0.0086975050122647	0.0101648526643945	-0.855644965984638	0.392204	0.392204	chr1	2271528	0.406487981374331	chr1:2271528:T:C
chr1:2272051	['C', 'T']	19959	6389.960463018641	857.1860455936397	-0.0050097515615435	0.0138352856282053	-0.3620996122646294	0.717281	0.717281	chr1	2272051	0.1443106730045783	chr1:2272051:C:T
chr1:2273316	['G', 'A']	19959	33316.0	4465.986404110527	-0.0143559388732914	0.0135905664947535	-1.0563164441183055	0.290836	0.290836	chr1	2273316	0.5363518370369527	chr1:2273316:G:A
chr1:2273351	['G', 'A']	19959	37941.90099208338	5126.659951843462	-0.0222950629071384	0.0232136596927712	-0.960428609801716	0.336851	0.336851	chr1	2273351	0.4725621590316909	chr1:2273351:G:A
chr1:2274088	['A', 'G']	19959	28275.41667501753	3782.984557749544	-0.0073675977625675	0.0110910065776151	-0.6642857626139606	0.506515	0.506515	chr1	2274088	0.2954076888609204	chr1:2274088:A:G
chr1:2274142	['C', 'A']	19959	20390.064792543595	2651.7430728868217	-0.0102328724955183	0.0100450470562949	-1.0186983135241432	0.308359	0.308359	chr1	2274142	0.5109433714040583	chr1:2274142:C:A
chr1:2275005	['A', 'G']	19959	15022.257967528563	1968.5958116275624	-0.0099207749432083	0.0103839132262332	-0.955398482928874	0.339388	0.339388	chr1	2275005	0.4693035174276412	chr1:2275005:A:G
chr1:2275281	['G', 'A']	19959	469.0234993486321	41.14873138365427	-0.031872745093128	0.046855170451222	-0.6802396573566798	0.496361	0.496361	chr1	2275281	0.3042023491519168	chr1:2275281:G:A
chr1:2276041	['C', 'G']	19959	13754.68914720914	1925.1241423742645	0.0069743634450621	0.0106068458288478	0.6575341583728578	0.510845	0.510845	chr1	2276041	0.2917108530083007	chr1:2276041:C:G
chr1:2276684	['C', 'T']	19959	504.0	46.71687740833207	-0.0260086056952708	0.045183036939373	-0.5756276571264876	0.564873	0.564873	chr1	2276684	0.2480491833292551	chr1:2276684:C:T
chr1:2277312	['A', 'C']	19959	1142.114446059027	105.95948619356304	-0.0447357034794447	0.030509307380292	-1.466296921192727	0.142583	0.142583	chr1	2277312	0.8459322518074938	chr1:2277312:A:C
chr1:2277469	['T', 'G']	19959	1192.059725423389	145.51097955336618	-0.0160560755522938	0.0296116683126461	-0.5422212413961435	0.587672	0.587672	chr1	2277469	0.2308650010248898	chr1:2277469:T:G
chr1:2278341	['G', 'A']	19959	737.0	91.0474157123206	-0.0239662010918867	0.0374167599957567	-0.6405204805174093	0.521842	0.521842	chr1	2278341	0.2824609700150426	chr1:2278341:G:A
chr1:2279329	['G', 'A']	19959	739.1481332999249	94.6804890370001	-0.0199463202088337	0.0373693081644296	-0.5337620948471264	0.593512	0.593512	chr1	2279329	0.2265704957808348	chr1:2279329:G:A
chr1:2280505	['A', 'G']	19959	25508.614659580868	3535.484189139218	0.0102927587895458	0.0105305245616924	0.9774212793718264	0.328372	0.328372	chr1	2280505	0.4836338818934173	chr1:2280505:A:G
chr1:2282992	['C', 'T']	19959	14524.183102826217	2032.7416643064448	0.0060445427042451	0.0104872735376122	0.5763693187334751	0.564372	0.564372	chr1	2282992	0.2484345408906511	chr1:2282992:C:T
chr1:2283014	['A', 'G']	19959	7466.748208648594	1086.6161482286534	0.0164291366321219	0.0129925741972757	1.264502044218977	0.206065	0.206065	chr1	2283014	0.6859957665792269	chr1:2283014:A:G
chr1:2283148	['G', 'C']	19959	1330.066639943882	162.002075163201	-0.0175199735316788	0.0280516578678997	-0.6245610727958931	0.532266	0.532266	chr1	2283148	0.2738712747327216	chr1:2283148:G:C
chr1:2283304	['C', 'T']	19959	18187.64500125282	2538.307361979522	0.0057638940496374	0.0100975263418923	0.5708223830745899	0.568126	0.568126	chr1	2283304	0.2455553349998984	chr1:2283304:C:T
chr1:2283374	['A', 'G']	19959	34303.718709289504	4706.16035029817	0.0053380291858799	0.0146171843749794	0.3651886060230061	0.714974	0.714974	chr1	2283374	0.1457097510126778	chr1:2283374:A:G
chr1:2283870	['C', 'T']	19959	773.0	97.04734959122536	-0.0237167095895189	0.0364468500828339	-0.6507204198886107	0.515234	0.515234	chr1	2283870	0.2879954858555937	chr1:2283870:C:T
chr1:2284070	['C', 'T']	19959	1871.0	310.57784286230657	0.0285433496621281	0.0239821532538655	1.1901912793225653	0.233985	0.233985	chr1	2284070	0.630811982872049	chr1:2284070:C:T
chr1:2284474	['G', 'C']	19959	3324.0	375.1745095866903	-0.0202961930086252	0.0183053309920038	-1.1087585915540703	0.267548	0.267548	chr1	2284474	0.5725982911565934	chr1:2284474:G:C
chr1:2284952	['A', 'G']	19959	14542.643129197151	2005.2287372210344	0.0071271411724502	0.010541770999883	0.6760857518655411	0.498994	0.498994	chr1	2284952	0.3019046763857433	chr1:2284952:A:G
chr1:2286661	['C', 'T']	19959	5100.255536626917	723.528446061977	0.0099922941407999	0.0150600232568368	0.663497922306578	0.507019	0.507019	chr1	2286661	0.2949757656360046	chr1:2286661:C:T
chr1:2286690	['T', 'C']	19959	7202.804400120277	1092.5165226294137	0.0145226170878898	0.0130682283482787	1.1112919594646198	0.266456	0.266456	chr1	2286690	0.5743744959614325	chr1:2286690:T:C
chr1:2286826	['T', 'C']	19959	7214.722954351857	1094.260179099267	0.0146346797918956	0.0130593966731375	1.1206244942385686	0.262461	0.262461	chr1	2286826	0.5809352208032892	chr1:2286826:T:C
chr1:2287481	['T', 'C']	19959	4042.2133217905057	646.4051080651825	0.0255076660094939	0.0169231576153793	1.507263986380013	0.131759	0.131759	chr1	2287481	0.8802197099534355	chr1:2287481:T:C
chr1:2287498	['A', 'G']	19959	4339.220596425499	651.8438573059676	0.0173680430754447	0.0163571918589971	1.061798579191429	0.28834	0.28834	chr1	2287498	0.540095105880022	chr1:2287498:A:G
chr1:2287526	['C', 'T']	19959	7886.878850205678	1078.3696143550717	-7.880066676840566e-05	0.0127139457570197	-0.006197970974109	0.995055	0.995055	chr1	2287526	0.0021529136900958	chr1:2287526:C:T
chr1:2287529	['G', 'A']	19959	7729.485413533835	1064.5350815111576	0.0012255785498435	0.012812689524953	0.0956534962824727	0.923797	0.923797	chr1	2287529	0.0344234524440523	chr1:2287529:G:A
chr1:2288174	['A', 'T']	19959	8479.248333249789	1110.4899096328836	-0.0044120609596856	0.0124189591085778	-0.3552681767538972	0.722392	0.722392	chr1	2288174	0.1412270721838823	chr1:2288174:A:T
chr1:2288441	['A', 'C']	19959	534.0535150573734	29.145675258219143	-0.071382650946627	0.0440697518552363	-1.6197652117740566	0.105299	0.105299	chr1	2288441	0.9775757531881516	chr1:2288441:A:C
chr1:2288631	['T', 'A']	19959	3602.360976098612	474.6360068262353	0.0020321154354416	0.0176302898321507	0.1152627355981355	0.908238	0.908238	chr1	2288631	0.0418003314979601	chr1:2288631:T:A
chr1:2288952	['C', 'T']	19959	8056.403647660086	1149.7515901827169	0.0062403257114612	0.0126029477739871	0.4951481052981445	0.620501	0.620501	chr1	2288952	0.2072575142552885	chr1:2288952:C:T
chr1:2288986	['T', 'C']	19959	32806.643701773726	4578.04517213926	0.0221056105721952	0.0132481435768181	1.668581748379905	0.095216	0.095216	chr1	2288986	1.0212900670792808	chr1:2288986:T:C
chr1:2289210	['C', 'T']	19959	30477.5270067141	4193.175127516793	0.0049522379199145	0.0119907566626224	0.4130046217476565	0.679608	0.679608	chr1	2289210	0.1677415174789691	chr1:2289210:C:T
chr1:2289834	['C', 'A']	19959	30414.09531445753	4230.936476661231	0.0107129972222792	0.0119604376776223	0.8957027753526925	0.370422	0.370422	chr1	2289834	0.4313032277275013	chr1:2289834:C:A
chr1:2290095	['A', 'G']	19959	30344.764614459047	4206.63416728897	0.0086106420079036	0.0119419152223215	0.7210436389473662	0.470891	0.470891	chr1	2290095	0.3270796100195611	chr1:2290095:A:G
chr1:2290197	['A', 'T']	19959	30268.582690187428	4204.1852155095685	0.0100381340134525	0.0118879446057475	0.8443960959070597	0.398458	0.398458	chr1	2290197	0.3996174492478724	chr1:2290197:A:T
chr1:2290399	['G', 'A']	19959	2983.0	396.65397666046977	0.0060932202962396	0.0191433677702426	0.3182940624330093	0.750265	0.750265	chr1	2290399	0.1247853129946033	chr1:2290399:G:A
chr1:2290637	['G', 'A']	19959	30307.036929398208	4195.001025614305	0.0079483787183985	0.01190077293984	0.6678876034841236	0.504213	0.504213	chr1	2290637	0.2973859612072095	chr1:2290637:G:A
chr1:2290738	['G', 'A']	19959	1493.1496216866262	226.6334054439237	0.0332172913918792	0.0268747472626914	1.2360038614388276	0.216472	0.216472	chr1	2290738	0.6645982703586755	chr1:2290738:G:A
chr1:2290929	['G', 'A']	19959	7563.378945786151	998.8157774663824	0.001539752040545	0.0129089808993683	0.1192775829903354	0.905057	0.905057	chr1	2290929	0.0433240683020556	chr1:2290929:G:A
chr1:2291058	['G', 'A']	19959	7576.759232349552	997.909130643906	0.0012143543360479	0.0129030551700023	0.0941137056339293	0.92502	0.92502	chr1	2291058	0.033848877211521	chr1:2291058:G:A
chr1:2291144	['T', 'C']	19959	37954.80327704565	5197.606558838987	0.0316879892212968	0.023524353254608	1.3470291352256232	0.177986	0.177986	chr1	2291144	0.749614157027427	chr1:2291144:T:C
chr1:2291819	['T', 'C']	19959	37951.0	5198.832255116367	0.0333393567274624	0.0235042911346591	1.4184370222635885	0.156079	0.156079	chr1	2291819	0.8066555261345094	chr1:2291819:T:C
chr1:2292206	['C', 'T']	19959	2977.298341434084	393.8950915964819	0.0047153760309064	0.0191504572955038	0.2462278554577123	0.805508	0.805508	chr1	2292206	0.0939301419752384	chr1:2292206:C:T
chr1:2292843	['A', 'G']	19959	37948.0	5199.108751047988	0.0332693598598886	0.02348924424795	1.4163656994963596	0.156684	0.156684	chr1	2292843	0.804975349839559	chr1:2292843:A:G
chr1:2293170	['T', 'G']	19959	38130.0	5218.704541072371	0.0327227494453887	0.0246160116006118	1.3293278365442154	0.183755	0.183755	chr1	2293170	0.7357608348676248	chr1:2293170:T:G
chr1:2293206	['A', 'G']	19959	37947.0	5197.385601169302	0.0330494849199284	0.0234842029301908	1.4073070743840583	0.159352	0.159352	chr1	2293206	0.7976424813994545	chr1:2293206:A:G
chr1:2293397	['G', 'A']	19959	18394.059106632576	2562.000686817389	0.0084685980168577	0.010144454561649	0.8348007244148089	0.40384	0.40384	chr1	2293397	0.3937906667719785	chr1:2293397:G:A
chr1:2293719	['T', 'A']	19959	2870.1438019841667	364.5147342968292	0.0004335520884958	0.0196296324323942	0.0220866126754532	0.982379	0.982379	chr1	2293719	0.0077209298771735	chr1:2293719:T:A
chr1:2293812	['C', 'T']	19959	7130.357250225474	970.691161173408	0.0059934148109541	0.0131333653443997	0.4563502692407633	0.648143	0.648143	chr1	2293812	0.1883291650254202	chr1:2293812:C:T
chr1:2293845	['G', 'A']	19959	22420.1233089488	3074.731770671227	0.0005042841771014	0.0101493567756997	0.0496863188718398	0.960373	0.960373	chr1	2293845	0.017560058231672	chr1:2293845:G:A
chr1:2293973	['T', 'C']	19959	6692.005862898376	944.3746661974684	0.0115298884137723	0.0135249181846814	0.8524922854491871	0.393951	0.393951	chr1	2293973	0.4045577927759447	chr1:2293973:T:C
chr1:2295983	['C', 'T']	19959	20719.038079967933	2858.958561595932	0.0012981252235849	0.0101266297288152	0.1281892651699425	0.898	0.898	chr1	2295983	0.0467236633326956	chr1:2295983:C:T
chr1:2297701	['C', 'T']	19959	843.0	184.016192219871	0.0903403767442543	0.0351946260267605	2.5668798604526493	0.010269	0.010269	chr1	2297701	1.9884718461424604	chr1:2297701:C:T
chr1:2297717	['C', 'T']	19959	3045.0	393.5768040237754	0.0036204688533076	0.0189833815164825	0.190717804947664	0.848749	0.848749	chr1	2297717	0.071220724398909	chr1:2297717:C:T
chr1:2297862	['C', 'T']	19959	8291.0	1148.236226628298	0.0043544690927694	0.0124045517252062	0.3510380051800738	0.725564	0.725564	chr1	2297862	0.1393242736177651	chr1:2297862:C:T
chr1:2298114	['C', 'T']	19959	37890.0	5193.761571931573	0.0343807399188367	0.0231639324973562	1.4842358879590338	0.137762	0.137762	chr1	2298114	0.8608705608478916	chr1:2298114:C:T
chr1:2298478	['C', 'T']	19959	3050.3056571629004	406.9931037724031	0.0079139903896052	0.018987467299851	0.4168007383305583	0.676829	0.676829	chr1	2298478	0.1695210414138421	chr1:2298478:C:T
chr1:2299360	['T', 'C']	19959	17869.16234775199	2417.247352931695	0.0009205050621961	0.0102119057310555	0.0901403799093784	0.928177	0.928177	chr1	2299360	0.0323691974951427	chr1:2299360:T:C
chr1:2300024	['C', 'T']	19959	4427.0	520.7207015895112	-0.0141673947385453	0.0160730579558594	-0.8814374201506953	0.378092	0.378092	chr1	2300024	0.4224025117213356	chr1:2300024:C:T
chr1:2300156	['A', 'C']	19959	526.0263553462271	64.17397964603228	-0.0039141934328922	0.0446003098296402	-0.0877615749272426	0.930067	0.930067	chr1	2300156	0.0314857646910177	chr1:2300156:A:C
chr1:2301873	['A', 'G']	19959	38897.0	5302.452230318768	0.0350341631106988	0.0321833041744542	1.088581921880711	0.276351	0.276351	chr1	2301873	0.5585389595472101	chr1:2301873:A:G
chr1:2302522	['G', 'A']	19959	3486.524052916416	437.6327136915426	-0.0101814689291664	0.0179479112954955	-0.5672787636142207	0.570531	0.570531	chr1	2302522	0.2437207530631714	chr1:2302522:G:A
chr1:2302601	['CAGG', 'C']	19959	1641.2466927239927	201.635306411814	-0.008597860543896	0.0253940184119031	-0.3385781802798833	0.734931	0.734931	chr1	2302601	0.133753433332025	chr1:2302601:CAGG:C
chr1:2302812	['A', 'G']	19959	36244.0	4894.335607570816	-0.0056707815563348	0.0175611290139732	-0.3229166844468075	0.746762	0.746762	chr1	2302812	0.1268177898260643	chr1:2302812:A:G
chr1:2303193	['G', 'A']	19959	1646.0824731937068	203.0991264059695	-0.008087297761772	0.0253441696501117	-0.3190989436000881	0.749655	0.749655	chr1	2303193	0.1251385580324273	chr1:2303193:G:A
chr1:2303580	['T', 'C']	19959	4268.84985707838	613.5109601845866	0.0156840843690262	0.0162941423109933	0.9625596775624348	0.33578	0.33578	chr1	2303580	0.4739451752268887	chr1:2303580:T:C
chr1:2304217	['G', 'A']	19959	1480.0	180.40425407824813	-0.0091936861383011	0.0267032562329826	-0.3442908257362827	0.730631	0.730631	chr1	2304217	0.1363019050185438	chr1:2304217:G:A
chr1:2304223	['G', 'A']	19959	12201.834034876729	1620.4172652884192	-0.0030046772992193	0.0110379631445524	-0.272213021539417	0.785461	0.785461	chr1	2304223	0.1048753738388779	chr1:2304223:G:A
chr1:2304233	['C', 'T']	19959	20221.0	2736.5421857932765	-0.0021284587142779	0.0101840129145013	-0.2090000014873461	0.83445	0.83445	chr1	2304233	0.0785996810034907	chr1:2304233:C:T
chr1:2304900	['T', 'C']	19959	5336.069406163869	742.0073750079898	0.0058404312095098	0.0147855989299055	0.3950080911296031	0.692841	0.692841	chr1	2304900	0.1593664201435736	chr1:2304900:T:C
chr1:2305258	['A', 'G']	19959	38730.0	5282.207236799812	0.0341412800829443	0.0297721419678496	1.1467525621708017	0.251498	0.251498	chr1	2305258	0.5994654642558369	chr1:2305258:A:G
chr1:2305713	['T', 'G']	19959	3630.1818819521	507.6255472934436	0.0062462405580154	0.0175730349398759	0.3554446104151162	0.72226	0.72226	chr1	2305713	0.1413064364484536	chr1:2305713:T:G
chr1:2306798	['A', 'T']	19959	3985.9956377858016	555.238523533176	-0.0003501759563889	0.016754008441394	-0.0209010254240879	0.983325	0.983325	chr1	2306798	0.0073029192188057	chr1:2306798:A:T
chr1:2311682	['G', 'C']	19959	2292.0	357.6550497114813	0.0277486057397517	0.0216618838908339	1.2809876499935169	0.200213	0.200213	chr1	2311682	0.6985077268318921	chr1:2311682:G:C
chr1:2312079	['C', 'T']	19959	32794.929344558026	4514.022666332375	0.010683679267984	0.0131563851607601	0.8120527893823692	0.416771	0.416771	chr1	2312079	0.3801025079862318	chr1:2312079:C:T
chr1:2313466	['C', 'T']	19959	16286.0	2157.592100296927	-0.0092508895296993	0.0102977071528887	-0.8983445918933827	0.369013	0.369013	chr1	2313466	0.4329583337628507	chr1:2313466:C:T
chr1:2314000	['T', 'C']	19959	20713.0	2796.0810155341564	-0.0029657152942995	0.0101311691552528	-0.292731791252533	0.76973	0.76973	chr1	2314000	0.113661586611163	chr1:2314000:T:C
chr1:2314194	['C', 'T']	19959	20027.003407155025	2713.769847058256	-0.0012721984435079	0.0101343940278475	-0.125532759039383	0.900103	0.900103	chr1	2314194	0.0457077908138441	chr1:2314194:C:T
chr1:2315960	['T', 'C']	19959	26703.689636163173	3641.135575723387	0.0007213693565265	0.0107174445808924	0.0673079623675109	0.946337	0.946337	chr1	2315960	0.023954179478044	chr1:2315960:T:C
chr1:2316048	['A', 'G']	19959	26507.98436560433	3637.956706570241	0.0029826692509539	0.0106806532843288	0.2792590651107711	0.780049	0.780049	chr1	2316048	0.1078781155643689	chr1:2316048:A:G
chr1:2316546	['T', 'C']	19959	25326.26891472092	3404.425799569266	-0.0066747498412039	0.0104819569547222	-0.6367847025165329	0.524272	0.524272	chr1	2316546	0.2804433362023762	chr1:2316546:T:C
chr1:2316943	['G', 'GC']	19959	25285.800661455203	3390.5526495261256	-0.0074386873422175	0.0104755396149812	-0.710100635921352	0.47765	0.47765	chr1	2316943	0.3208902179182267	chr1:2316943:G:GC
chr1:2316944	['G', 'T']	19959	25285.800661455203	3390.5526495261256	-0.0074386873422175	0.0104755396149812	-0.710100635921352	0.47765	0.47765	chr1	2316944	0.3208902179182267	chr1:2316944:G:T
chr1:2317797	['G', 'A']	19959	25324.0	3389.4945793497427	-0.0079630702992935	0.0104844131813857	-0.7595151165380721	0.447553	0.447553	chr1	2317797	0.3491555273992544	chr1:2317797:G:A
chr1:2319680	['A', 'G']	19959	13650.103443091266	1830.402542467458	-0.0010213417267412	0.0106211383100549	-0.0961612302679759	0.923393	0.923393	chr1	2319680	0.0346134220448909	chr1:2319680:A:G
chr1:2319909	['G', 'A']	19959	14354.157546602528	2028.818865498152	0.0122482542323652	0.0105104227825663	1.1653436294381512	0.243894	0.243894	chr1	2319909	0.6127988835687753	chr1:2319909:G:A
chr1:2319918	['C', 'A']	19959	19824.986571127927	2789.7054285188983	0.0094926001687243	0.0101759864517587	0.9328432396923718	0.350912	0.350912	chr1	2319918	0.4548017801326319	chr1:2319918:C:A
chr1:2320508	['G', 'A']	19959	2275.113989377693	272.0879233786429	-0.0127612583265463	0.0219204488938347	-0.5821622717833821	0.560464	0.560464	chr1	2320508	0.2514522779904398	chr1:2320508:G:A
chr1:2320543	['C', 'T']	19959	11324.567391522196	1516.537346296295	0.0023687884872949	0.0111658070074544	0.2121466442786906	0.831995	0.831995	chr1	2320543	0.0798792836599183	chr1:2320543:C:T
chr1:2320752	['A', 'G']	19959	11399.284540215484	1523.8716410066893	0.0015566756470901	0.0111494905092194	0.1396185454216934	0.888963	0.888963	chr1	2320752	0.051116314654344	chr1:2320752:A:G
chr1:2320766	['C', 'T']	19959	974.0	107.84452528583726	-0.0269196251997182	0.0327149501705231	-0.8228539263976458	0.410601	0.410601	chr1	2320766	0.3865799972597449	chr1:2320766:C:T
chr1:2320841	['C', 'T']	19959	489.0490053615273	102.68476005188712	0.0833554741386033	0.0462281089791784	1.8031339801536617	0.0713823	0.0713823	chr1	2320841	1.146409462807707	chr1:2320841:C:T
chr1:2321320	['A', 'G']	19959	23805.770934602857	3288.370851233631	0.0014939210170988	0.0103490562931448	0.144353356942156	0.885223	0.885223	chr1	2321320	0.0529473106922291	chr1:2321320:A:G
chr1:2321888	['C', 'T']	19959	1431.0717005711997	234.493564914712	0.0130834575308133	0.0269619269128481	0.4852567686688085	0.6275	0.6275	chr1	2321888	0.2023862698469243	chr1:2321888:C:T
chr1:2323070	['C', 'T']	19959	9676.0	1271.9814495834196	-0.0047044593148614	0.01181445989231	-0.3981950387696948	0.690491	0.690491	chr1	2323070	0.1608419777309836	chr1:2323070:C:T
chr1:2323077	['G', 'A']	19959	25119.0	3376.950852046642	-0.0033224862982245	0.0104205453587911	-0.318839963152367	0.749851	0.749851	chr1	2323077	0.1250250250169704	chr1:2323077:G:A
chr1:2323263	['T', 'C']	19959	761.114401683704	78.56482931692051	-0.0283955187756677	0.0371063868528027	-0.7652461256416553	0.444134	0.444134	chr1	2323263	0.352485978802961	chr1:2323263:T:C
chr1:2324194	['G', 'A']	19959	13245.990980156344	1801.1019004954896	-0.0019724340297893	0.0106920932526204	-0.1844759471496337	0.853642	0.853642	chr1	2324194	0.068724225355481	chr1:2324194:G:A
chr1:2324806	['A', 'T']	19959	36740.68161547327	5014.570768755479	0.0123780166933107	0.018935910450048	0.653679511527226	0.513326	0.513326	chr1	2324806	0.2896067381343999	chr1:2324806:A:T
chr1:2324849	['C', 'A']	19959	3934.0	573.073901983121	0.0106201339980918	0.0170454547709139	0.6230478529803665	0.53326	0.53326	chr1	2324849	0.2730609916608157	chr1:2324849:C:A
chr1:2325021	['C', 'T']	19959	482.3256825075831	106.72196511564805	0.0847382789004085	0.0463713400990951	1.8273847320203307	0.0676569	0.0676569	chr1	2325021	1.1696879052139717	chr1:2325021:C:T
chr1:2325032	['T', 'A']	19959	16044.49345222922	2110.463397809728	-0.0057748013698059	0.0104755713361698	-0.551263619375754	0.581459	0.581459	chr1	2325032	0.2354809029501789	chr1:2325032:T:A
chr1:2325299	['T', 'TGC']	19959	881.8586018569401	92.45785797548054	-0.02831350842563	0.0359343827344472	-0.7879224929189707	0.430751	0.430751	chr1	2325299	0.3657737056524753	chr1:2325299:T:TGC
chr1:2326052	['C', 'T']	19959	5642.282693656679	754.4851161796187	0.0003070283119496	0.014480934750119	0.0212022440020375	0.983085	0.983085	chr1	2326052	0.0074089303519614	chr1:2326052:C:T
chr1:2326256	['G', 'A']	19959	19410.91761876128	2593.762493666065	-0.0033868931419052	0.0101352960748658	-0.3341681502826855	0.738256	0.738256	chr1	2326256	0.1317930147234629	chr1:2326256:G:A
chr1:2326424	['C', 'T']	19959	34371.44420504084	4621.546281279512	-0.0086598218527275	0.0146504475087195	-0.5910960636235478	0.554463	0.554463	chr1	2326424	0.2561274295544372	chr1:2326424:C:T
chr1:2328611	['G', 'A']	19959	5632.0	764.0060874092019	0.0031289347682812	0.0144836454599811	0.2160322673546937	0.828965	0.828965	chr1	2328611	0.0814638055507525	chr1:2328611:G:A
chr1:2329106	['G', 'A']	19959	12082.210703011477	1706.4674943225662	0.0115102415013818	0.0109914214922588	1.047202266739421	0.295019	0.295019	chr1	2329106	0.5301500134135718	chr1:2329106:G:A
chr1:2329738	['C', 'T']	19959	19993.00170357752	2694.101268923834	-0.0012397468213741	0.0101554484246875	-0.1220770141828891	0.902839	0.902839	chr1	2329738	0.0443896889396853	chr1:2329738:C:T
chr1:2330544	['C', 'A']	19959	3080.154324080569	426.0024363382676	0.0076447363321035	0.0189608617631503	0.4031850676196986	0.686816	0.686816	chr1	2330544	0.1631595961104636	chr1:2330544:C:A
chr1:2331225	['G', 'A']	19959	827.0	78.27124315786338	-0.0153601601933229	0.0351220959077176	-0.4373360927457573	0.661872	0.661872	chr1	2331225	0.1792259910264732	chr1:2331225:G:A
chr1:2332449	['C', 'T']	19959	3047.3053565165105	429.37689222382994	0.0111606958546354	0.0190446855809605	0.5860267845951268	0.557864	0.557864	chr1	2332449	0.2534716635148908	chr1:2332449:C:T
chr1:2333587	['G', 'A']	19959	5912.0	796.7172891800026	0.0030239512380108	0.0141867779562086	0.2131527854559434	0.83121	0.83121	chr1	2333587	0.0802892405727573	chr1:2333587:G:A
chr1:2333660	['C', 'T']	19959	1768.0885860306644	205.41658561733087	-0.0099445231604225	0.0245549577503634	-0.4049904406891245	0.685489	0.685489	chr1	2333660	0.1639995099155053	chr1:2333660:C:T
chr1:2333737	['T', 'C']	19959	35718.0	4817.466328912642	-0.0044336744703982	0.016578833510294	-0.2674298205386612	0.789141	0.789141	chr1	2333737	0.1028453921632222	chr1:2333737:T:C
chr1:2333780	['C', 'T']	19959	5690.0	781.8750015861262	0.0048954742316919	0.0144143007268358	0.3396262034812266	0.734142	0.734142	chr1	2333780	0.1342199293865683	chr1:2333780:C:T
chr1:2333899	['TGCTGGAAAGAACA', 'T']	19959	1535.230757666867	171.65325711298635	-0.0101373564447225	0.0265441545137714	-0.3819054187415604	0.702536	0.702536	chr1	2333899	0.1533314163328321	chr1:2333899:TGCTGGAAAGAACA:T
chr1:2334355	['G', 'A']	19959	15499.882930740703	2137.100356052524	0.0022517126017766	0.0103372091600348	0.217825968974498	0.827567	0.827567	chr1	2334355	0.0821968355554139	chr1:2334355:G:A
chr1:2334639	['T', 'C']	19959	32691.63793967332	4349.601599499273	-0.0141314863428759	0.0131941996005704	-1.0710377871094985	0.284165	0.284165	chr1	2334639	0.5464294142443089	chr1:2334639:T:C
chr1:2334792	['C', 'T']	19959	3903.195560677423	434.0392837003769	-0.0248065192744597	0.0170755186295419	-1.4527534895216936	0.146308	0.146308	chr1	2334792	0.834731926363643	chr1:2334792:C:T
chr1:2334873	['C', 'T']	19959	3450.518641010223	432.6028184375783	-0.0148679338832654	0.0179670194264506	-0.8275125400809239	0.407957	0.407957	chr1	2334873	0.3893856105544153	chr1:2334873:C:T
chr1:2335275	['G', 'C']	19959	12152.435479829615	1560.29658389344	-0.0114793944046832	0.0109429790197117	-1.0490191367456	0.294182	0.294182	chr1	2335275	0.5313839038036839	chr1:2335275:G:C
chr1:2335494	['C', 'T']	19959	14136.54139520898	1914.378677664646	0.0032230928093625	0.0105380022543905	0.3058542531645047	0.759719	0.759719	chr1	2335494	0.1193470120819962	chr1:2335494:C:T
chr1:2335684	['C', 'T']	19959	1442.2890503633175	186.58335466629745	-0.0258415082097335	0.0269423369158792	-0.9591413057604192	0.337499	0.337499	chr1	2335684	0.4717275096333275	chr1:2335684:C:T
chr1:2337229	['A', 'G']	19959	29883.0	4099.108052001189	0.0041996760615626	0.0117178974760799	0.3583984302760456	0.720049	0.720049	chr1	2337229	0.1426379484221754	chr1:2337229:A:G
chr1:2337239	['T', 'C']	19959	37719.88986872432	5112.910015079528	-0.0026572073262064	0.0222400642165365	-0.1194784016959219	0.904898	0.904898	chr1	2337239	0.0434003716607582	chr1:2337239:T:C
chr1:2337299	['A', 'G']	19959	32873.647058823524	4457.915292858868	0.0018792481280641	0.0132576449992559	0.14174826133673	0.88728	0.88728	chr1	2337299	0.0519393077152872	chr1:2337299:A:G
chr1:2337352	['A', 'G']	19959	33839.0	4593.9489016187545	0.0042311320438486	0.0141229998480587	0.2995915945173836	0.764492	0.764492	chr1	2337352	0.1166270548874149	chr1:2337352:A:G
chr1:2338442	['A', 'G']	19959	3986.9987972336376	527.3627413866114	0.0029130004966432	0.0167819509117801	0.1735793717879614	0.862198	0.862198	chr1	2338442	0.0643929888933708	chr1:2338442:A:G
chr1:2338509	['C', 'T']	19959	6553.31335504886	937.923342247373	0.0100084721067868	0.0136229418158464	0.7346777401005106	0.462544	0.462544	chr1	2338509	0.3348469482259328	chr1:2338509:C:T
chr1:2338570	['C', 'T']	19959	21493.15373052062	2807.7950967740844	-0.0127123762637694	0.0101252143411576	-1.255516756035017	0.209306	0.209306	chr1	2338570	0.6792183219262806	chr1:2338570:C:T
chr1:2339296	['C', 'T']	19959	780.0	150.98435238859648	0.0648468566831033	0.0363929225230661	1.7818535085222371	0.0747883	0.0747883	chr1	2339296	1.126166338537632	chr1:2339296:C:T
chr1:2340267	['T', 'C']	19959	2975.298141003157	397.81919560998926	0.0085911920232242	0.0192099786564812	0.4472254850905643	0.654717	0.654717	chr1	2340267	0.1839463822942244	chr1:2340267:T:C
chr1:2340425	['C', 'T']	19959	31431.14957157889	4349.545930027497	0.013101332718729	0.0123534247823448	1.060542558000035	0.288911	0.288911	chr1	2340425	0.5392359225090206	chr1:2340425:C:T
chr1:2340564	['G', 'A']	19959	6819.683369243874	1011.2706014995214	0.0183713335469206	0.0133423523049343	1.3769186367629054	0.168553	0.168553	chr1	2340564	0.7732635132595864	chr1:2340564:G:A
chr1:2340625	['G', 'A']	19959	5308.0	650.6155858928128	-0.0179456299631808	0.0149300377856236	-1.2019815502718283	0.229385	0.229385	chr1	2340625	0.6394349849971752	chr1:2340625:G:A
chr1:2340807	['G', 'A']	19959	4525.226726124862	578.2591403061678	-0.0101292024384913	0.0160079617121469	-0.6327602864520364	0.526897	0.526897	chr1	2340807	0.2782742741680636	chr1:2340807:G:A
chr1:2341464	['A', 'G']	19959	36838.84572602465	5052.127281639332	0.0278975067182582	0.0189118915727941	1.4751304284332118	0.140193	0.140193	chr1	2341464	0.8532736706580117	chr1:2341464:A:G
chr1:2342137	['G', 'A']	19959	1795.0	263.8947565407945	0.0240315282936409	0.0242902739910145	0.9893477653867004	0.322505	0.322505	chr1	2342137	0.4914635478331272	chr1:2342137:G:A
chr1:2342999	['A', 'G']	19959	17980.504360028066	2400.6126924273603	-0.0030028152667395	0.0101815834873515	-0.2949261547056863	0.768053	0.768053	chr1	2342999	0.1146088101594384	chr1:2342999:A:G
chr1:2344256	['A', 'T']	19959	4919.725441058541	705.0009444323553	0.0089522830240501	0.0153579851717567	0.582907388171813	0.559962	0.559962	chr1	2344256	0.2518414439764198	chr1:2344256:A:T
chr1:2344510	['C', 'G']	19959	37568.88230283596	5144.685289394167	0.0107986143459392	0.02143875777627	0.50369589780486	0.614481	0.614481	chr1	2344510	0.2114915411302141	chr1:2344510:C:G
chr1:2344583	['G', 'A']	19959	8925.0	1304.329796982841	0.01632572410805	0.0121142256706931	1.3476489997660643	0.177787	0.177787	chr1	2344583	0.7500999983414778	chr1:2344583:G:A
chr1:2344634	['T', 'C']	19959	4727.473718494764	703.1857216244773	0.0142666133021091	0.015625250531083	0.9130486115233	0.361228	0.361228	chr1	2344634	0.4422185934244501	chr1:2344634:T:C
chr1:2344980	['A', 'G']	19959	10278.107115916526	1433.0253071102234	0.0037465685957101	0.0115617942725203	0.3240473327409758	0.745906	0.745906	chr1	2344980	0.1273158994087204	chr1:2344980:A:G
chr1:2345148	['G', 'A']	19959	1147.0	227.6440686865507	0.0612191393629635	0.0303004051550949	2.020406626565181	0.0433546	0.0433546	chr1	2345148	1.362964816327786	chr1:2345148:G:A
chr1:2345442	['G', 'A']	19959	14028.702876039682	1816.3333711547643	-0.0105348841962392	0.0106158299458092	-0.9923749956448856	0.321027	0.321027	chr1	2345442	0.4934584396889236	chr1:2345442:G:A
chr1:2345557	['C', 'T']	19959	2317.0	280.0895976033924	-0.0127669157672276	0.0215291509266885	-0.5930060043102378	0.553184	0.553184	chr1	2345557	0.2571303896838404	chr1:2345557:C:T
chr1:2345727	['G', 'A']	19959	4604.692122669874	697.4578354181735	0.0180259029384069	0.0157874978292055	1.1417833993339046	0.253558	0.253558	chr1	2345727	0.5959226824892296	chr1:2345727:G:A
chr1:2345774	['T', 'C']	19959	10127.009954751118	1410.115914762889	0.0033330406337822	0.011606186074382	0.2871779422130067	0.773979	0.773979	chr1	2345774	0.1112708226605772	chr1:2345774:T:C
chr1:2345953	['G', 'A']	19959	14038.703377091892	1813.2477944103173	-0.010947134508033	0.0106135724376396	-1.0314278790061702	0.302353	0.302353	chr1	2345953	0.5194857178899166	chr1:2345953:G:A
chr1:2346388	['G', 'A']	19959	37194.86356348332	5113.2693671595	0.0168156579273556	0.0200535137920957	0.838539225678427	0.401738	0.401738	chr1	2346388	0.3960570868399554	chr1:2346388:G:A
chr1:2346801	['C', 'T']	19959	8912.893120208448	1320.884266194159	0.0145994545707044	0.0121980497966837	1.196867926762651	0.231372	0.231372	chr1	2346801	0.6356891993223127	chr1:2346801:C:T
chr1:2347212	['C', 'T']	19959	7372.738788395049	1019.8585359352384	0.0049312861273041	0.0130149714355616	0.3788933499946117	0.704771	0.704771	chr1	2347212	0.151951974628773	chr1:2347212:C:T
chr1:2347542	['C', 'T']	19959	22470.0	3009.551032223717	-0.0032039399942598	0.0101458712821064	-0.3157875657175379	0.752167	0.752167	chr1	2347542	0.1236857243997771	chr1:2347542:C:T
chr1:2348378	['C', 'T']	19959	18107.62896517164	2369.2759120667947	-0.0093511699458411	0.0101667177171126	-0.9197825892324298	0.357698	0.357698	chr1	2348378	0.4464834881188304	chr1:2348378:C:T
chr1:2349222	['G', 'A']	19959	9201.922082477326	1348.0077311310642	0.0129173668637762	0.012066471273752	1.0705173509901842	0.284399	0.284399	chr1	2349222	0.5460719350000963	chr1:2349222:G:A
chr1:2350287	['A', 'C']	19959	4322.216554765007	659.3927323294724	0.0099069005743666	0.0162752557840618	0.6087093625937601	0.542724	0.542724	chr1	2350287	0.2654209728979494	chr1:2350287:A:C
chr1:2350540	['T', 'C']	19959	2269.5685576826704	269.99152771150403	-0.0147031253593182	0.0217465288081997	-0.6761136680247694	0.498976	0.498976	chr1	2350540	0.301920342789894	chr1:2350540:T:C
chr1:2350696	['G', 'A']	19959	18596.93175668905	2473.3529077203607	-0.0054917379096765	0.0101473002977055	-0.5412018712916487	0.588374	0.588374	chr1	2350696	0.2303465268112862	chr1:2350696:G:A
chr1:2350750	['AGGGGTGGCACG', 'A']	19959	11146.467745977645	1542.8011362721934	0.0049382101252873	0.011250401143895	0.4389363598796649	0.660712	0.660712	chr1	2350750	0.1799878053659578	chr1:2350750:AGGGGTGGCACG:A
chr1:2351215	['T', 'G']	19959	2262.340048105833	346.8725015398173	0.0283559852531476	0.0217036877658088	1.3065053994104423	0.191396	0.191396	chr1	2351215	0.7180671428187374	chr1:2351215:T:G
chr1:2351241	['C', 'T']	19959	6506.652001803878	980.7613894100242	0.0166250882510615	0.013665464819648	1.2165768578291023	0.22378	0.22378	chr1	2351241	0.6501787304876091	chr1:2351241:C:T
chr1:2351722	['A', 'G']	19959	24937.9978451516	3384.6804893557032	-0.0041816045422121	0.0105025629826202	-0.3981508655679512	0.690523	0.690523	chr1	2351722	0.1608218513261486	chr1:2351722:A:G
chr1:2352457	['A', 'G']	19959	29654.45730607336	3983.573594256936	-0.0109639048013	0.0116109677853663	-0.9442713995915332	0.345042	0.345042	chr1	2352457	0.4621280375120976	chr1:2352457:A:G
chr1:2352564	['T', 'C']	19959	37032.0	5067.929742519794	0.0070830207465908	0.0195218464938111	0.3628253479421817	0.716739	0.716739	chr1	2352564	0.1446389635729108	chr1:2352564:T:C
chr1:2353047	['C', 'T']	19959	4338.0	671.8878945205448	0.0134673455473851	0.016215907568789	0.8305021159164667	0.406265	0.406265	chr1	2353047	0.3911905908205391	chr1:2353047:C:T
chr1:2353743	['A', 'T']	19959	25992.60459988976	3486.061652718964	-0.0084315715885736	0.010692972221078	-0.7885152429324824	0.430405	0.430405	chr1	2353743	0.3661226921283854	chr1:2353743:A:T
chr1:2353975	['G', 'A']	19959	37810.0	5184.011365930259	0.0157566411290378	0.022661606641261	0.6953011486991838	0.486875	0.486875	chr1	2353975	0.3125825249833603	chr1:2353975:G:A
chr1:2354645	['C', 'T']	19959	2227.111584327087	341.7384007241984	0.0281569857957195	0.0218797004582666	1.286899966908881	0.198144	0.198144	chr1	2354645	0.7030190740052579	chr1:2354645:C:T
chr1:2354969	['C', 'T']	19959	2118.106122858002	269.07115767119865	-0.0081948897995256	0.0224511271748995	-0.3650101723483877	0.715108	0.715108	chr1	2354969	0.1456283634268676	chr1:2354969:C:T
chr1:2355481	['C', 'T']	19959	13039.96001202646	1604.997998069569	-0.0206466426643932	0.0108263562813729	-1.9070721605491845	0.0565256	0.0565256	chr1	2355481	1.2477548190700654	chr1:2355481:C:T
chr1:2355508	['A', 'G']	19959	37769.67708959711	5166.255069026427	0.0090332177696466	0.0224023235661196	0.4032268234580866	0.686786	0.686786	chr1	2355508	0.1631785664300455	chr1:2355508:A:G
chr1:2355671	['C', 'T']	19959	2128.1066239102115	265.682375490148	-0.0107822287495348	0.0224173929897569	-0.4809760329607261	0.630539	0.630539	chr1	2355671	0.2002880463454973	chr1:2355671:C:T
chr1:2356078	['T', 'C']	19959	37016.0	5077.151756842845	0.0110445200727868	0.0194726269707988	0.56718182345655	0.570597	0.570597	chr1	2356078	0.2436705160418424	chr1:2356078:T:C
chr1:2356095	['C', 'T']	19959	2728.4101022248947	369.9634249575774	0.0060918615390515	0.0201087655371489	0.3029455750427564	0.761934	0.761934	chr1	2356095	0.1180826463470231	chr1:2356095:C:T
chr1:2356158	['C', 'T']	19959	2127.1065738049906	265.3802621225336	-0.0110084159262168	0.0224211834099768	-0.4909828230261188	0.623444	0.623444	chr1	2356158	0.205202550338175	chr1:2356158:C:T
chr1:2356177	['T', 'C']	19959	28314.418629121155	3775.842812782252	-0.0123089647509366	0.011154656009184	-1.1034822356513905	0.269831	0.269831	chr1	2356177	0.5689081571268945	chr1:2356177:T:C
chr1:2356409	['G', 'C']	19959	20463.05050859348	2722.432657316182	-0.0067247990643843	0.0101658559903746	-0.6615083934645144	0.508294	0.508294	chr1	2356409	0.2938850167625154	chr1:2356409:G:C
chr1:2357308	['T', 'C']	19959	31076.557019741456	4183.657606706285	-0.008130185536156	0.0122206087643371	-0.6652848227890311	0.505876	0.505876	chr1	2357308	0.2959559240996551	chr1:2357308:T:C
chr1:2357413	['G', 'A']	19959	2126.0	263.76536504615274	-0.0116955532714699	0.0224238448310236	-0.5215677043612549	0.601977	0.601977	chr1	2357413	0.2204201017054712	chr1:2357413:G:A
chr1:2357811	['C', 'G']	19959	3073.1539733440222	453.6406846749372	0.005797902386843	0.0189578749506665	0.3058308171106044	0.759737	0.759737	chr1	2357811	0.1193367224774606	chr1:2357811:C:G
chr1:2357812	['T', 'C']	19959	3073.307962118555	453.55788333532246	0.0058234465050483	0.0189574057892777	0.307185833851909	0.758705	0.758705	chr1	2357812	0.1199270538491339	chr1:2357812:T:C
chr1:2357882	['G', 'A']	19959	2891.0	404.08684333531846	0.0093192554705696	0.0195524816141309	0.4766277577693473	0.633632	0.633632	chr1	2357882	0.1981628979076922	chr1:2357882:G:A
chr1:2358041	['A', 'G']	19959	2143.6444143737785	265.4959758688669	-0.0115049781547615	0.0223410444403115	-0.5149704699571811	0.606579	0.606579	chr1	2358041	0.2171126292083264	chr1:2358041:A:G
chr1:2358817	['G', 'A']	19959	2133.0	262.4497668744198	-0.0125965019708131	0.0223840036355001	-0.5627457078695047	0.573614	0.573614	chr1	2358817	0.2413802575345584	chr1:2358817:G:A
chr1:2359219	['C', 'T']	19959	12884.6455556669	1565.290756001254	-0.023721741633254	0.0108544162650156	-2.185446094389294	0.0288677	0.0288677	chr1	2359219	1.5395878166422967	chr1:2359219:C:T
chr1:2359221	['T', 'C']	19959	36733.0	5008.61705829786	-0.0022121452792678	0.0186720023459031	-0.1184739182379746	0.905693	0.905693	chr1	2359221	0.0430189888577934	chr1:2359221:T:C
chr1:2359451	['C', 'T']	19959	36966.0	5057.033207080233	0.0045361423200641	0.0193398373502911	0.2345491452644442	0.814561	0.814561	chr1	2359451	0.0890763871425559	chr1:2359451:C:T
chr1:2359472	['G', 'A']	19959	7979.399789558072	1095.7264122019387	0.0020187970314952	0.0126173513612941	0.1600016496083555	0.872881	0.872881	chr1	2359472	0.059044959691943	chr1:2359472:G:A
chr1:2360241	['T', 'C']	19959	36834.0	5024.54907802821	0.000810652338921	0.018926916376456	0.0428306609907936	0.965837	0.965837	chr1	2360241	0.0150961613419295	chr1:2360241:T:C
chr1:2360970	['T', 'C']	19959	29637.45475045099	4001.9236071791393	-0.0089434221406621	0.0116170107467051	-0.7698557172462495	0.441395	0.441395	chr1	2360970	0.3551725907138028	chr1:2360970:T:C
chr1:2361249	['C', 'G']	19959	2135.320956103428	261.23924560753574	-0.0133412388381058	0.0223855276332167	-0.5959760724294688	0.551198	0.551198	chr1	2361249	0.2586923669178102	chr1:2361249:C:G
chr1:2361548	['A', 'ACT']	19959	29636.78836801204	3999.756784316708	-0.0089463797437791	0.0116191982341065	-0.7699653249325195	0.44133	0.44133	chr1	2361548	0.3552365497981716	chr1:2361548:A:ACT
chr1:2361727	['G', 'A']	19959	36994.0	5062.582881960258	0.0063054981835797	0.0194247834409151	0.3246109900148587	0.745479	0.745479	chr1	2361727	0.1275645860306723	chr1:2361727:G:A
chr1:2362229	['A', 'G']	19959	2234.958197092408	346.55006475085946	0.0298029869359173	0.0218977773027057	1.3610051159043788	0.173527	0.173527	chr1	2362229	0.7606329413992623	chr1:2362229:A:G
chr1:2362718	['G', 'A']	19959	18825.204712960644	2403.514962512328	-0.0175252459637119	0.0101548796756016	-1.7257955311689714	0.0843997	0.0843997	chr1	2362718	1.0736590970778537	chr1:2362718:G:A
chr1:2363405	['C', 'T']	19959	24553.84171219488	3228.0094345302905	-0.0155925664725072	0.0104342310436679	-1.494366609983165	0.135096	0.135096	chr1	2363405	0.8693575096281918	chr1:2363405:C:T
chr1:2363829	['A', 'T']	19959	10120.526211821889	1553.3455466672767	0.0263966329423022	0.0116424228744547	2.2672800350020377	0.0233838	0.0233838	chr1	2363829	1.631084912124954	chr1:2363829:A:T
chr1:2366555	['G', 'C']	19959	7782.458912008024	1133.8280363836595	0.0167643897067363	0.0127369630904475	1.3161999126235395	0.188122	0.188122	chr1	2366555	0.7255604127435924	chr1:2366555:G:C
chr1:2366816	['A', 'G']	19959	9457.895464795787	1435.5674288799544	0.0222506358696113	0.0118373118859846	1.8797034397611887	0.0601631	0.0601631	chr1	2366816	1.220669794121736	chr1:2366816:A:G
chr1:2367055	['C', 'A']	19959	5828.460108248972	830.1352836760719	0.0072912509510845	0.0142887283299913	0.5102799061397599	0.609861	0.609861	chr1	2367055	0.2147691384513664	chr1:2367055:C:A
chr1:2367197	['G', 'A']	19959	7449.242118151224	1063.6312370752044	0.0118886652862404	0.0131227957929505	0.9059552151704549	0.364971	0.364971	chr1	2367197	0.437741642503341	chr1:2367197:G:A
chr1:2367644	['G', 'A']	19959	34619.46905847572	4771.733333331038	0.0096589839022065	0.0150215442192964	0.6430087187573423	0.520226	0.520226	chr1	2367644	0.2838079463070895	chr1:2367644:G:A
chr1:2367872	['A', 'G']	19959	15727.303844418828	2354.329174008	0.0224098582779173	0.0103621142857827	2.162672371666914	0.0305782	0.0305782	chr1	2367872	1.5145880831184475	chr1:2367872:A:G
chr1:2368188	['T', 'C']	19959	15458.872657111358	2301.3767498226657	0.0210692631823683	0.0103911736953339	2.027611490300583	0.0426132	0.0426132	chr1	2368188	1.370455851620714	chr1:2368188:T:C
chr1:2368212	['T', 'C']	19959	36778.84271971139	5037.727970996008	0.0059431522815841	0.0188090033386817	0.3159738011934839	0.752026	0.752026	chr1	2368212	0.1237671441672241	chr1:2368212:T:C
chr1:2368473	['T', 'C']	19959	17791.457001102535	2654.390420316596	0.0231684771090362	0.0102050639259208	2.270292207595921	0.0232005	0.0232005	chr1	2368473	1.63450265541509	chr1:2368473:T:C
chr1:2368718	['C', 'A']	19959	7182.079524954901	1041.2961755445792	0.014428243860572	0.0131528611607453	1.0969661797718269	0.272669	0.272669	chr1	2368718	0.5643642346077944	chr1:2368718:C:A
chr1:2368939	['G', 'C']	19959	7245.349267656497	1042.0154302898593	0.0130947648231275	0.0131228520261164	0.9978596723537644	0.31836	0.31836	chr1	2368939	0.497081503970046	chr1:2368939:G:C
chr1:2369118	['G', 'A']	19959	2082.6260712674784	333.83313506257764	0.0340073622364659	0.0226403094915993	1.5020714380730642	0.133094	0.133094	chr1	2369118	0.8758415224789367	chr1:2369118:G:A
chr1:2369187	['T', 'TA']	19959	13510.954191962266	1682.6420170050685	-0.0199557630165684	0.0107501648781162	-1.8563215767222088	0.0634225	0.0634225	chr1	2369187	1.197756642870179	chr1:2369187:T:TA
chr1:2369210	['C', 'T']	19959	4620.240812233641	734.6952365623664	0.0287103391998977	0.0158383907803676	1.8127055707885047	0.0698923	0.0698923	chr1	2369210	1.155570667626436	chr1:2369210:C:T
chr1:2369336	['A', 'G']	19959	1692.34986298481	273.7446347257032	0.0266558539268612	0.0258369354121881	1.0316956520426463	0.302227	0.302227	chr1	2369336	0.5196667397745706	chr1:2369336:A:G
chr1:2369713	['ATAAT', 'A']	19959	2735.548233525432	425.9725772939841	0.0183773964810586	0.0199747407991931	0.9200317874363104	0.357567	0.357567	chr1	2369713	0.4466425692363616	chr1:2369713:ATAAT:A
chr1:2370032	['C', 'G']	19959	2836.142098406654	399.69020386097446	0.0122433505019898	0.0196380848553119	0.6234493125065663	0.532996	0.532996	chr1	2370032	0.2732760502313004	chr1:2370032:C:G
chr1:2370252	['G', 'A']	19959	4537.454677556747	742.8487122276294	0.0334842262744054	0.0158484388079882	2.1127775852299133	0.0346322	0.0346322	chr1	2370252	1.4605199191490006	chr1:2370252:G:A
chr1:2371032	['C', 'T']	19959	22070.05769712768	2904.243701683577	-0.0030896489219686	0.0101616331826564	-0.3040504283545699	0.761093	0.761093	chr1	2371032	0.1185622723765065	chr1:2371032:C:T
chr1:2371077	['T', 'C']	19959	8747.518585402557	1186.4750776002254	0.0018059543814275	0.0123112993237492	0.1466908028093978	0.883378	0.883378	chr1	2371077	0.0538534207869045	chr1:2371077:T:C
chr1:2371472	['G', 'A']	19959	2874.0	405.7754350816466	0.0075848080267221	0.0196193804033537	0.3865977350347722	0.699058	0.699058	chr1	2371472	0.1554867898695293	chr1:2371472:G:A
chr1:2372073	['G', 'A']	19959	9025.452199619202	1204.0911152851086	0.0019212679549456	0.0120257750878513	0.1597625051949082	0.87307	0.87307	chr1	2372073	0.0589509345361393	chr1:2372073:G:A
chr1:2372127	['A', 'G']	19959	2125.1064735945483	316.6212960219059	0.0119283496485817	0.0224535758648842	0.5312449883422263	0.595255	0.595255	chr1	2372127	0.2252969479377158	chr1:2372127:A:G
chr1:2374713	['C', 'T']	19959	10797.622970535178	1426.462391907647	-0.0024900933834169	0.0113936624221218	-0.2185507426112798	0.827002	0.827002	chr1	2374713	0.0824934401597707	chr1:2374713:C:T
chr1:2375256	['C', 'T']	19959	8480.124386088002	1093.5318711831676	-0.0028561094257119	0.0123944428726231	-0.2304346758514233	0.817756	0.817756	chr1	2375256	0.087376260706702	chr1:2375256:C:T
chr1:2375533	['G', 'A']	19959	2912.5837133550485	395.9714694112423	0.0061361722679647	0.0196412800952098	0.312412034155618	0.754731	0.754731	chr1	2375533	0.1222078113277467	chr1:2375533:G:A
chr1:2375644	['C', 'T']	19959	3157.1581821825835	423.10041777895833	-0.0005801778994591	0.0186859280634902	-0.0310489207433437	0.975231	0.975231	chr1	2375644	0.0108925021036222	chr1:2375644:C:T
chr1:2375666	['C', 'T']	19959	1589.079617196112	194.1828765362877	-0.0110061499182024	0.0257822069605664	-0.426889363468231	0.669465	0.669465	chr1	2375666	0.1742721232138839	chr1:2375666:C:T
chr1:2375821	['T', 'A']	19959	980.0	138.16478600090392	-0.001899682198596	0.0326425592975127	-0.0581964845734628	0.953593	0.953593	chr1	2375821	0.0206369455993623	chr1:2375821:T:A
chr1:2376130	['G', 'A']	19959	2449.0	302.3250797167015	-0.0077273757691783	0.0211068999741665	-0.3661066181502811	0.714289	0.714289	chr1	2376130	0.1461260379282161	chr1:2376130:G:A
chr1:2376239	['G', 'C']	19959	1588.1591421556343	193.34114562232628	-0.0117380728050579	0.0257892081409947	-0.4551544483600884	0.649003	0.649003	chr1	2376239	0.187753295679701	chr1:2376239:G:C
chr1:2376590	['G', 'A']	19959	2117.106072752781	247.92210234523108	-0.0148729746533317	0.0225503625347082	-0.6595448135452424	0.509554	0.509554	chr1	2376590	0.2928097848482891	chr1:2376590:G:A
chr1:2377078	['C', 'G']	19959	38064.814300746606	5155.069881857506	-0.011936918627478	0.0239438561365615	-0.4985378528586597	0.61811	0.61811	chr1	2377078	0.2089342301831494	chr1:2377078:C:G
chr1:2377173	['G', 'A']	19959	5163.0	596.4047005137686	-0.0182901385652569	0.0150060425969575	-1.2188515690982475	0.222915	0.222915	chr1	2377173	0.6518607067640632	chr1:2377173:G:A
chr1:2378754	['G', 'A']	19959	2761.138340515082	373.6734086152287	-0.0011923903328106	0.0198591479565616	-0.0600423711741732	0.952122	0.952122	chr1	2378754	0.0213073997960889	chr1:2378754:G:A
chr1:2379031	['A', 'T']	19959	2763.0	375.0031978358385	-0.0008008280143729	0.0198532270102904	-0.0403374229266521	0.967825	0.967825	chr1	2379031	0.0142031637712907	chr1:2379031:A:T
chr1:2379954	['A', 'G']	19959	11440.146364684071	1524.8572389146564	-0.0048683222891659	0.0112308726974214	-0.4334767582472625	0.664673	0.664673	chr1	2379954	0.1773919625515263	chr1:2379954:A:G
chr1:2380105	['C', 'T']	19959	13021.609671761464	1708.3182944039463	-0.0095235984952852	0.0108455111956411	-0.8781143021744116	0.379892	0.379892	chr1	2380105	0.4203398519899954	chr1:2380105:C:T
chr1:2380956	['C', 'T']	19959	36527.0	4955.4259224600055	-0.0006156445599972	0.0180660410357728	-0.0340774472269919	0.972816	0.972816	chr1	2380956	0.0119692951287343	chr1:2380956:C:T
chr1:2381344	['C', 'G']	19959	2797.280302650699	374.3599606166595	-0.0025212925476705	0.0197665610999696	-0.1275534239324237	0.898504	0.898504	chr1	2381344	0.0464799851392469	chr1:2381344:C:G
chr1:2382101	['A', 'G']	19959	36530.83029361659	4956.390082359204	-0.0006758640866217	0.0180730987523626	-0.0373961375347126	0.97017	0.97017	chr1	2382101	0.0131521589368121	chr1:2382101:A:G
chr1:2382173	['G', 'A']	19959	3089.0	403.6642025801072	-0.0046508188503379	0.0188743117521749	-0.2464099836542117	0.805367	0.805367	chr1	2382173	0.0940061696274208	chr1:2382173:G:A
chr1:2382880	['T', 'C']	19959	37232.0	5039.033481799908	-0.0061871259810437	0.0200950032386332	-0.3078937538635884	0.758166	0.758166	chr1	2382880	0.120235695435133	chr1:2382880:T:C
chr1:2383024	['G', 'T']	19959	2899.0	394.0959260198283	0.0063475046645945	0.0196851128029918	0.3224520340889206	0.747114	0.747114	chr1	2383024	0.1266131253686942	chr1:2383024:G:T
chr1:2383062	['C', 'T']	19959	2804.0	381.16930762759006	-0.0005068473644762	0.0197474663524862	-0.0256664503399658	0.979524	0.979524	chr1	2383062	0.0089849185871895	chr1:2383062:C:T
chr1:2383593	['G', 'A']	19959	1227.0	160.53533118416448	-0.0106414461082837	0.0293067057646347	-0.3631061844257207	0.716529	0.716529	chr1	2383593	0.1447662277577699	chr1:2383593:G:A
chr1:2383716	['CA', 'C']	19959	2898.145204930353	393.34233714581694	0.0061951409188212	0.019688149905506	0.3146634370702699	0.75302	0.75302	chr1	2383716	0.1231934889064844	chr1:2383716:CA:C
chr1:2383824	['C', 'G']	19959	11207.123014481134	1626.4995928090489	0.013072427389088	0.0112618183382351	1.1607741304710664	0.245748	0.245748	chr1	2383824	0.6095100079515674	chr1:2383824:C:G
chr1:2383975	['C', 'T']	19959	1663.3333500375848	248.6148735329041	0.0274849362058409	0.0257148480837306	1.0688352548825732	0.285157	0.285157	chr1	2383975	0.544915962938916	chr1:2383975:C:T
chr1:2384241	['A', 'G']	19959	11712.934248772175	1617.6190323624353	0.0041773689867015	0.011137965074796	0.3750567503712581	0.707622	0.707622	chr1	2384241	0.1501986733173233	chr1:2384241:A:G
chr1:2384876	['A', 'G']	19959	12670.904539987974	1803.122194805236	0.0089046899403725	0.0108688539579799	0.8192850851431951	0.412634	0.412634	chr1	2384876	0.384434990119467	chr1:2384876:A:G
chr1:2385144	['C', 'T']	19959	3940.592303066747	507.25133205999146	-0.0109830498779534	0.0169170034757988	-0.6492314016288738	0.516196	0.516196	chr1	2385144	0.2871853651246921	chr1:2385144:C:T
chr1:2386055	['C', 'G']	19959	4631.0	628.4949005842996	0.0078965916325931	0.0157658058573065	0.5008682527276964	0.616469	0.616469	chr1	2386055	0.2100887576204626	chr1:2386055:C:G
chr1:2386621	['G', 'A']	19959	8248.41326786251	1016.4011122599054	-0.0118297483477225	0.0124574741220693	-0.9496105094663856	0.342322	0.342322	chr1	2386621	0.4655651891718612	chr1:2386621:G:A
chr1:2387214	['G', 'A']	19959	5570.279086080769	751.3707603501934	-0.0037289319340621	0.0145891700259954	-0.255595892529721	0.798266	0.798266	chr1	2387214	0.0978523679440803	chr1:2387214:G:A
chr1:2389263	['T', 'C']	19959	2173.1088786451546	339.5195088673105	0.0181766221496134	0.0223344152733591	0.8138391772134221	0.415747	0.415747	chr1	2389263	0.3811708759344118	chr1:2389263:T:C
chr1:2389660	['T', 'C']	19959	3137.3143759082027	419.0769973030931	-0.0021605862190404	0.0187403769554793	-0.1152904354151062	0.908216	0.908216	chr1	2389660	0.0418108514215061	chr1:2389660:T:C
chr1:2391287	['G', 'A']	19959	581.0	51.38598059999803	-0.021465588205382	0.0422865055380062	-0.5076226548464551	0.611724	0.611724	chr1	2391287	0.2134444803276071	chr1:2391287:G:A
chr1:2392128	['T', 'C']	19959	7029.07401266205	1009.938901569283	0.0131354254372988	0.0133656052539085	0.9827781973029316	0.325729	0.325729	chr1	2392128	0.4871435740132481	chr1:2392128:T:C
chr1:2392569	['C', 'T']	19959	32211.613889167253	4416.740097493405	0.0052307233129412	0.0127447713640205	0.4104211180836092	0.681501	0.681501	chr1	2392569	0.1665335025671458	chr1:2392569:C:T
chr1:2392897	['T', 'C']	19959	7602.523628163367	1128.584998559213	0.0218686528376015	0.0128892882563232	1.6966532521198954	0.0897778	0.0897778	chr1	2392897	1.046831041166118	chr1:2392897:T:C
chr1:2394570	['G', 'A']	19959	10371.039234353862	1356.7853484290956	-0.0097077747179286	0.0114787546211853	-0.8457167208724743	0.397721	0.397721	chr1	2394570	0.4004214772983066	chr1:2394570:G:A
chr1:2395373	['A', 'G']	19959	11795.36391881734	1550.3713487112873	-0.0094194348400746	0.0110274995260176	-0.8541768528623301	0.393017	0.393017	chr1	2395373	0.4055886637555819	chr1:2395373:A:G
chr1:2395521	['A', 'C']	19959	2866.2872175176626	366.2226912941699	-0.0122883248906423	0.01940421105311	-0.6332813458382172	0.526557	0.526557	chr1	2395521	0.2785546093872077	chr1:2395521:A:C
chr1:2395636	['C', 'T']	19959	4093.0	630.1768748840992	0.0248481617967458	0.0166514235615741	1.4922545033379004	0.135648	0.135648	chr1	2395636	0.867586605111873	chr1:2395636:C:T
chr1:2396376	['C', 'T']	19959	17487.38082589957	2369.455766902888	-0.0010765588574751	0.01020322254193	-0.1055116511524729	0.915971	0.915971	chr1	2396376	0.038118276047594	chr1:2396376:C:T
chr1:2397275	['A', 'G']	19959	27043.70992634163	3634.547852768032	-0.0058613095268614	0.0108424908165467	-0.5405869948182518	0.588798	0.588798	chr1	2397275	0.2300336738581237	chr1:2397275:A:G
chr1:2398369	['A', 'G']	19959	36328.640326702414	4917.537417550052	-0.006742950391418	0.017575175398318	-0.3836633341402269	0.701232	0.701232	chr1	2398369	0.1541382735447019	chr1:2398369:A:G
chr1:2398563	['A', 'G']	19959	3470.2561641656152	527.946531074251	0.0189412875989167	0.018451779022196	1.0265290721361815	0.304655	0.304655	chr1	2398563	0.5161916898369343	chr1:2398563:A:G
chr1:2398751	['T', 'G']	19959	11706.173021997294	1548.1661817810086	-0.0081352961250092	0.011046602796233	-0.7364523080148608	0.461464	0.461464	chr1	2398751	0.3358621737522198	chr1:2398751:T:G
chr1:2399700	['G', 'A']	19959	2662.133380098206	352.09450367365923	-0.006093262462193	0.0202003576691628	-0.3016413155641669	0.762929	0.762929	chr1	2399700	0.1175158766492556	chr1:2399700:G:A
chr1:2400599	['A', 'G']	19959	1254.0628319470889	192.3495798300888	0.0246670524232976	0.0291152159388088	0.8472220324637153	0.396882	0.396882	chr1	2400599	0.4013385974343399	chr1:2400599:A:G
chr1:2400952	['C', 'T']	19959	10935.739550967224	1451.8938494401962	-0.0070160510621314	0.0112712531639937	-0.6224730258516739	0.533638	0.533638	chr1	2400952	0.2727532521748885	chr1:2400952:C:T
chr1:2401549	['T', 'C']	19959	24823.437214897986	3378.8561405573614	0.0006384816156366	0.0104740950569383	0.0609581650888034	0.951393	0.951393	chr1	2401549	0.0216400482835304	chr1:2401549:T:C
chr1:2404237	['A', 'G']	19959	25329.07622149837	3472.6397731000493	0.0034832808156837	0.0105578110503299	0.3299245268814379	0.74146	0.74146	chr1	2404237	0.1299122731559643	chr1:2404237:A:G
chr1:2404432	['G', 'A']	19959	5158.258442729732	677.5690503463192	-0.0051577222837952	0.0150450673611474	-0.3428181582699078	0.731739	0.731739	chr1	2404432	0.135643797456122	chr1:2404432:G:A
chr1:2404434	['T', 'C']	19959	4988.499874730671	663.5045430904919	-0.0031472735194127	0.0152876340079851	-0.2058705433272969	0.836894	0.836894	chr1	2404434	0.077329545746694	chr1:2404434:T:C
chr1:2404771	['C', 'T']	19959	4621.0	704.2745813795755	0.023207876462515	0.0157976993127657	1.4690668560681668	0.14183	0.14183	chr1	2404771	0.8482318971048213	chr1:2404771:C:T
chr1:2405593	['C', 'T']	19959	7369.369225373284	1061.1797491835464	0.0118078688445511	0.0130601238710083	0.904116144775854	0.365945	0.365945	chr1	2405593	0.4365841823416887	chr1:2405593:C:T
chr1:2405755	['C', 'T']	19959	2707.0	346.8017456727605	-0.0104469094412159	0.0200669472421386	-0.5206028258886556	0.602649	0.602649	chr1	2405755	0.2199355597445427	chr1:2405755:C:T
chr1:2405838	['C', 'T']	19959	860.0	112.88853216569088	0.0144687732426961	0.0349933692029785	0.4134718540181198	0.679265	0.679265	chr1	2405838	0.1679607624127582	chr1:2405838:C:T
chr1:2407130	['T', 'C']	19959	25206.52583053565	3447.921989374372	0.0026827083210777	0.0105343011841301	0.254664099135424	0.798985	0.798985	chr1	2407130	0.0974613739755936	chr1:2407130:T:C
chr1:2407219	['G', 'A']	19959	5174.259244413268	684.6149620820992	-0.0036976339884416	0.0150254125625315	-0.2460920106554924	0.805614	0.805614	chr1	2407219	0.0938729951978395	chr1:2407219:G:A
chr1:2407440	['G', 'A']	19959	20121.03247306439	2734.7864568880345	1.947378826391509e-06	0.0101129105426979	0.0001925636361727	0.999846	0.999846	chr1	2407440	6.688650060584219e-05	chr1:2407440:G:A
chr1:2407635	['C', 'T']	19959	22107.43056877976	3079.672782243528	0.0098568980538003	0.0102071402994201	0.9656865453647472	0.334213	0.334213	chr1	2407635	0.4759766612096548	chr1:2407635:C:T
chr1:2407676	['T', 'C']	19959	30062.51864101022	4068.567190724719	-0.0017255772832589	0.0117142047735441	-0.1473063956638446	0.882892	0.882892	chr1	2407676	0.0540924183620562	chr1:2407676:T:C
chr1:2407700	['G', 'A']	19959	12349.856283824414	1639.715449252738	-0.0070984513993394	0.0108630416302881	-0.6534497096602915	0.513474	0.513474	chr1	2407700	0.2894815422174407	chr1:2407700:G:A
chr1:2407956	['A', 'G']	19959	28990.23983352556	3912.109034989818	-0.0027824382636272	0.0113354846867309	-0.245462663531652	0.806101	0.806101	chr1	2407956	0.0936105400874463	chr1:2407956:A:G
chr1:2408170	['A', 'G']	19959	6506.325984567592	825.9153754285799	-0.0124218999576568	0.0137486008632298	-0.903502842305851	0.36627	0.36627	chr1	2408170	0.4361986515457132	chr1:2408170:A:G
chr1:2408761	['T', 'C']	19959	23651.1849884758	3215.2530779397903	0.0001242763416849	0.0103229019956592	0.012038895819917	0.990395	0.990395	chr1	2408761	0.004191560850099	chr1:2408761:T:C
chr1:2409621	['C', 'T']	19959	8362.838001703663	1099.6621369229415	-0.008980822815224	0.012369475697038	-0.7260471692728676	0.467818	0.467818	chr1	2409621	0.3299230720730796	chr1:2409621:C:T
chr1:2411128	['C', 'T']	19959	1288.2581809070407	189.55992923272777	0.0178418361751981	0.02875097693647	0.6205645190639111	0.534893	0.534893	chr1	2411128	0.2717330855622001	chr1:2411128:C:T
chr1:2411755	['T', 'C']	19959	35424.774877242206	4760.308297260932	-0.0121434934166285	0.0159775484415365	-0.7600348364495867	0.447243	0.447243	chr1	2411755	0.3494564480443544	chr1:2411755:T:C
chr1:2413252	['A', 'G']	19959	6777.451805416249	885.3701775560896	-0.0068015611129805	0.013501599058609	-0.5037596719807573	0.614436	0.614436	chr1	2413252	0.2115233467797321	chr1:2413252:A:G
chr1:2413486	['T', 'C']	19959	6808.420497362475	903.886792956996	-0.0052357787884231	0.0134948054979067	-0.3879847537806518	0.698031	0.698031	chr1	2413486	0.1561252896548023	chr1:2413486:T:C
chr1:2414660	['C', 'G']	19959	3897.3905396602695	502.5801979833839	-0.0036953379636962	0.0170976633218069	-0.2161311691629289	0.828888	0.828888	chr1	2414660	0.0815041476982536	chr1:2414660:C:G
chr1:2416027	['C', 'T']	19959	5903.070318765035	864.0594573540011	0.0043116302327033	0.0143916724434778	0.2995920209855355	0.764491	0.764491	chr1	2416027	0.1166276229702279	chr1:2416027:C:T
chr1:2416293	['G', 'A']	19959	8252.413468283396	1021.3889751518386	-0.0120560371993323	0.0124680145356029	-0.9669572621130458	0.333577	0.333577	chr1	2416293	0.4768039014318912	chr1:2416293:G:A
chr1:2416601	['T', 'C']	19959	14150.544903277536	1908.103113845476	-0.0005719571235675	0.0105447057073628	-0.0542411651344774	0.956744	0.956744	chr1	2416601	0.0192042526729034	chr1:2416601:T:C
chr1:2418330	['G', 'A']	19959	28436.849526481936	3920.827114837781	0.0067430661054553	0.0111664669599137	0.6038674658387634	0.545939	0.545939	chr1	2418330	0.2628558800853154	chr1:2418330:G:A
chr1:2418469	['C', 'T']	19959	6312.632560004009	720.7354970817105	-0.0226928826381201	0.0137865611946998	-1.646014718075179	0.0997765	0.0997765	chr1	2418469	1.0009717344852964	chr1:2418469:C:T
chr1:2419005	['C', 'T']	19959	5113.0	577.6882597590632	-0.0218148481234483	0.0150764745386513	-1.446946238493753	0.147928	0.147928	chr1	2419005	0.8299496144103604	chr1:2419005:C:T
chr1:2419473	['G', 'A']	19959	11804.774353577872	1508.122215011714	-0.008783405779687	0.0110778603074327	-0.7928792687333133	0.427858	0.427858	chr1	2419473	0.3687003432507693	chr1:2419473:G:A
chr1:2419657	['A', 'G']	19959	8413.264582080577	1060.1478477066507	-0.0090216027002279	0.0123929541409794	-0.7279622435135462	0.466645	0.466645	chr1	2419657	0.3310133831818982	chr1:2419657:A:G
chr1:2419956	['G', 'A']	19959	7875.963175369765	1056.140239639195	-0.0016880118742257	0.0127383389987326	-0.1325142841930707	0.894579	0.894579	chr1	2419956	0.0483813009891678	chr1:2419956:G:A
chr1:2420136	['G', 'A']	19959	11905.17537089014	1541.0561277296658	-0.0063935535649477	0.0110457252855844	-0.578826052580891	0.562713	0.562713	chr1	2420136	0.249713051501333	chr1:2420136:G:A
chr1:2420260	['T', 'C']	19959	12799.053940244634	1628.2492229784748	-0.0086265565479504	0.010860030996218	-0.7943399563918887	0.427007	0.427007	chr1	2420260	0.3695650054516621	chr1:2420260:T:C
chr1:2420707	['C', 'T']	19959	5657.283445234993	823.1079345902875	0.0026283126096635	0.0146363020011639	0.1795749096632831	0.857488	0.857488	chr1	2420707	0.066771948918135	chr1:2420707:C:T
chr1:2420841	['G', 'A']	19959	8896.445736045696	1097.7083665297237	-0.0165698303378703	0.0120397413318888	-1.376261323321206	0.168756	0.168756	chr1	2420841	0.7727407771898692	chr1:2420841:G:A
chr1:2421646	['A', 'G']	19959	15199.615419319263	1996.100243425985	-0.0061404217275939	0.0104548130073795	-0.5873296560406925	0.556989	0.556989	chr1	2421646	0.2541533816422021	chr1:2421646:A:G
chr1:2421856	['C', 'T']	19959	12789.767218045112	1658.297387153318	-0.006442754389131	0.0108438245963611	-0.5941404097677003	0.552425	0.552425	chr1	2421856	0.2577266756466849	chr1:2421856:C:T
chr1:2421930	['C', 'T']	19959	534.0267561879948	73.01433053435757	-0.002089558228332	0.043924150828203	-0.0475719664224078	0.962058	0.962058	chr1	2421930	0.0167987446766956	chr1:2421930:C:T
chr1:2422217	['C', 'T']	19959	5172.259144202826	588.7918183533001	-0.0202354441942159	0.0149951583824874	-1.3494651858995073	0.177203	0.177203	chr1	2422217	0.7515289298958252	chr1:2422217:C:T
chr1:2422225	['C', 'T']	19959	5177.259394728931	591.7237719208151	-0.019884465500695	0.0149909636559781	-1.3264301052965015	0.184712	0.184712	chr1	2422225	0.733504889267431	chr1:2422225:C:T
chr1:2422931	['T', 'C']	19959	9778.97990679962	1329.1057506564264	0.0027280264617946	0.0117656215431733	0.2318642029904074	0.816646	0.816646	chr1	2422931	0.0879661608035313	chr1:2422931:T:C
chr1:2423124	['C', 'T']	19959	4319.0	577.2900844147694	-0.0097679664783169	0.016390273637545	-0.5959611593025271	0.551208	0.551208	chr1	2423124	0.2586844878880894	chr1:2423124:C:T
chr1:2424124	['G', 'T']	19959	4799.240454955407	652.4642758492466	0.0112562427066757	0.015481345184325	0.7270842793475566	0.467183	0.467183	chr1	2424124	0.3305129688505334	chr1:2424124:G:T
chr1:2424298	['TA', 'T']	19959	24464.806024760663	3295.590126324311	0.0014475978611234	0.0103149822224638	0.1403393461959498	0.888393	0.888393	chr1	2424298	0.0513948720881631	chr1:2424298:TA:T
chr1:2424306	['T', 'C']	19959	24496.50075195508	3302.939537137574	0.0018356500352184	0.010316576979552	0.1779320833699807	0.858778	0.858778	chr1	2424306	0.0661190897609206	chr1:2424306:T:C
chr1:2424400	['A', 'G']	19959	5506.103482836383	629.471274559758	-0.0208927820208297	0.0145887778474525	-1.4321132475451397	0.152127	0.152127	chr1	2424400	0.817793699093815	chr1:2424400:A:G
chr1:2425473	['G', 'A']	19959	28847.445335203927	3941.988676211089	0.0062821643371851	0.0112846452687639	0.5567002052403228	0.577739	0.577739	chr1	2425473	0.238268314623893	chr1:2425473:G:A
chr1:2426371	['C', 'T']	19959	6873.688780878889	1026.928398422675	0.0169423546401777	0.0134176306079678	1.2626934766050837	0.206714	0.206714	chr1	2426371	0.6846301091644412	chr1:2426371:C:T
chr1:2426634	['C', 'T']	19959	26609.999699338543	3561.539217275062	-0.0029536396065916	0.0106971032298094	-0.2761158365155116	0.782462	0.782462	chr1	2426634	0.1065367446326854	chr1:2426634:C:T
chr1:2427316	['G', 'C']	19959	13401.671460066138	1866.2454272199527	0.0090331812668177	0.0106892799806029	0.8450691985998645	0.398082	0.398082	chr1	2427316	0.4000274593850261	chr1:2427316:G:C
chr1:2428478	['T', 'C']	19959	29714.0	4038.615671823869	0.0041828812986457	0.0115713904356204	0.3614847603594346	0.717741	0.717741	chr1	2428478	0.1440322445644316	chr1:2428478:T:C
chr1:2428501	['C', 'T']	19959	1986.0	258.37175231894884	0.0112646029416135	0.0233698706600165	0.482013918925368	0.629801	0.629801	chr1	2428501	0.200796654124789	chr1:2428501:C:T
chr1:2428542	['G', 'T']	19959	2219.0	340.0485453797543	0.0201472814739169	0.0219930378876666	0.916075422450632	0.359638	0.359638	chr1	2428542	0.4441344261757299	chr1:2428542:G:T
chr1:2428903	['G', 'A']	19959	1214.0	185.044116203685	0.0214947842336688	0.0293948444821775	0.7312433391747107	0.464639	0.464639	chr1	2428903	0.3328843400072838	chr1:2428903:G:A
chr1:2429381	['C', 'G']	19959	12027.205191160996	1648.9632228903536	0.0029654070397754	0.0110124622541695	0.2692773851417917	0.787719	0.787719	chr1	2429381	0.1036286791014085	chr1:2429381:C:G
chr1:2429693	['C', 'T']	19959	3061.0	402.4254127810312	0.0111886160462225	0.018987032199105	0.5892767194417003	0.555682	0.555682	chr1	2429693	0.2551736709261276	chr1:2429693:C:T
chr1:2429870	['C', 'A']	19959	26754.02134696332	3659.4340207686673	0.0023423588900564	0.0107984396913222	0.2169164209843012	0.828276	0.828276	chr1	2429870	0.0818249225099296	chr1:2429870:C:A
chr1:2430227	['C', 'T']	19959	12177.0	1662.044410536002	-0.0001416236249324	0.0109427631220853	-0.0129422179163002	0.989674	0.989674	chr1	2430227	0.0045078390558497	chr1:2430227:C:T
chr1:2430393	['C', 'T']	19959	3201.32078969785	517.3732868130595	0.0327346850228517	0.0186323572169475	1.7568729840085389	0.0789548	0.0789548	chr1	2430393	1.1026214622339572	chr1:2430393:C:T
chr1:2430562	['G', 'A']	19959	417.020893877142	69.35534585065447	0.0169801952768328	0.0498143248035255	0.3408697266058516	0.733205	0.733205	chr1	2430562	0.1347745820826994	chr1:2430562:G:A
chr1:2430581	['G', 'T']	19959	8981.700045105998	1149.0743528557532	-0.008279493469036	0.012155151438704	-0.6811509927118404	0.495784	0.495784	chr1	2430581	0.3047074929450309	chr1:2430581:G:T
chr1:2431325	['A', 'T']	19959	12385.595088429933	1608.0019101589712	-0.0072672923852215	0.0114445178073686	-0.6350020601604085	0.525434	0.525434	chr1	2431325	0.2794818281342047	chr1:2431325:A:T
chr1:2431388	['C', 'T']	19959	10290.031116901337	1332.4909731457567	-0.0079474262714318	0.0115680209802155	-0.6870169309879398	0.49208	0.49208	chr1	2431388	0.3079642859843086	chr1:2431388:C:T
chr1:2431982	['C', 'T']	19959	2235.0	345.5525660571957	0.0221616659444597	0.0219691211741447	1.0087643364879584	0.3131	0.3131	chr1	2431982	0.5043169323830847	chr1:2431982:C:T
chr1:2433069	['A', 'G']	19959	7738.550889501377	954.434273849228	-0.0132777167126295	0.0127270926349863	-1.043263932575581	0.296839	0.296839	chr1	2433069	0.5274790401447449	chr1:2433069:A:G
chr1:2434446	['T', 'A']	19959	25033.762778111843	3467.8897838942	0.00862190410389	0.0104519944119266	0.8249051582013536	0.409435	0.409435	chr1	2434446	0.3878150350072717	chr1:2434446:T:A
chr1:2435078	['G', 'A']	19959	3413.0	463.31158639895233	0.0055035840084915	0.0181173611560366	0.3037740408822051	0.761303	0.761303	chr1	2435078	0.1184424588171197	chr1:2435078:G:A
chr1:2435140	['C', 'G']	19959	2996.0	405.2104001729106	0.0023429628937948	0.0192412810155654	0.1217675107961605	0.903084	0.903084	chr1	2435140	0.0442718520787349	chr1:2435140:C:G
chr1:2435172	['G', 'A']	19959	3386.1696562781844	462.5544295009339	0.0037516268911185	0.0181952764325437	0.2061868587172677	0.836647	0.836647	chr1	2435172	0.0774577418743168	chr1:2435172:G:A
chr1:2435360	['C', 'T']	19959	430.0215452450145	51.01747641395943	-0.029860560916394	0.0491846176031851	-0.6071117835520251	0.543784	0.543784	chr1	2435360	0.2645735750014369	chr1:2435360:C:T
chr1:2436784	['C', 'T']	19959	546.0	102.50575330790517	0.0643781009698559	0.0435857644234444	1.477044209765595	0.13968	0.13968	chr1	2436784	0.8548657736385055	chr1:2436784:C:T
chr1:2436793	['T', 'C']	19959	29257.0	3954.668259462868	-0.0023246408125408	0.0114439767550252	-0.2031322557099829	0.839034	0.839034	chr1	2436793	0.0762204399898925	chr1:2436793:T:C
chr1:2437267	['T', 'C']	19959	25852.0	3570.758593382822	0.0064705405655557	0.010670597992842	0.6063896859291515	0.544263	0.544263	chr1	2437267	0.2641911888172539	chr1:2437267:T:C
chr1:2437952	['C', 'G']	19959	2313.0	303.8405838991831	-0.0079602482071149	0.0215369821478504	-0.3696083393888802	0.711678	0.711678	chr1	2437952	0.1477164592486379	chr1:2437952:C:G
chr1:2438460	['T', 'C']	19959	6669.002405291642	983.118522543006	0.0189914347591785	0.013554591598107	1.401107117224449	0.161198	0.161198	chr1	2438460	0.7926403508333606	chr1:2438460:T:C
chr1:2440881	['A', 'G']	19959	3918.0	471.734735272788	-0.0167123189519732	0.0169326942906164	-0.9869852171862976	0.323662	0.323662	chr1	2440881	0.4899082865692055	chr1:2440881:A:G
chr1:2440882	['C', 'T']	19959	8663.170241555577	1052.097382708727	-0.0182807266883315	0.0122629701134829	-1.4907258616109755	0.136049	0.136049	chr1	2440882	0.8663046460641426	chr1:2440882:C:T
chr1:2441419	['T', 'C']	19959	37119.0	5013.084232158391	-0.0193655974626555	0.0203379410571716	-0.9521906572655136	0.341012	0.341012	chr1	2441419	0.4672303381861344	chr1:2441419:T:C
chr1:2442170	['CT', 'C']	19959	3913.3921431076815	468.1907732371464	-0.0172608608265548	0.0169441773212932	-1.0186898129815734	0.308363	0.308363	chr1	2442170	0.5109377378189822	chr1:2442170:CT:C
chr1:2442548	['G', 'T']	19959	5771.289157230183	825.3143303758673	0.0143451604355197	0.014368403257317	0.9983823657102942	0.318106	0.318106	chr1	2442548	0.4974281393103771	chr1:2442548:G:T
chr1:2442681	['C', 'T']	19959	3350.0	415.0892922934319	-0.0148591456622871	0.0183487688322504	-0.8098170399405888	0.418055	0.418055	chr1	2442681	0.3787665779733327	chr1:2442681:C:T
chr1:2442992	['G', 'A']	19959	5764.0	825.8184388265528	0.0151009555479055	0.0143808165706678	1.0500763620548863	0.293696	0.293696	chr1	2442992	0.5321019683214534	chr1:2442992:G:A
chr1:2443319	['A', 'G']	19959	32226.843956704743	4376.382506478733	0.0007952761539653	0.0129193952816296	0.0615567630395366	0.950916	0.950916	chr1	2443319	0.0218578451527137	chr1:2443319:A:G
chr1:2443353	['T', 'A']	19959	6766.441323971918	776.658592965382	-0.0232286231344556	0.0134907715750919	-1.721815761623497	0.0851184	0.0851184	chr1	2443353	1.069976548555863	chr1:2443353:T:A
chr1:2443697	['C', 'A']	19959	6759.741539232891	780.3911346061133	-0.0222635597395608	0.0134944270887983	-1.6498336382166068	0.0989927	0.0989927	chr1	2443697	1.004396830317705	chr1:2443697:C:A
chr1:2444067	['C', 'T']	19959	21678.17227038132	3022.8222123410005	0.0046381224404858	0.0102267319126947	0.4535292877608781	0.650173	0.650173	chr1	2444067	0.1869710695899416	chr1:2444067:C:T
chr1:2444148	['C', 'T']	19959	5810.291111333801	835.4833078660814	0.0155766613540353	0.0143383548428452	1.0863632212176648	0.277331	0.277331	chr1	2444148	0.5570015823642295	chr1:2444148:C:T
chr1:2444405	['T', 'G']	19959	28263.832189206794	3808.683327000983	-0.0063467159915981	0.0111644471979003	-0.5684756154153128	0.569718	0.569718	chr1	2444405	0.244340058975511	chr1:2444405:T:G
chr1:2444536	['G', 'GT']	19959	3360.168353542439	417.8585765841906	-0.0146580132341688	0.0183306162622579	-0.7996465053032175	0.423925	0.423925	chr1	2444536	0.3727109711602589	chr1:2444536:G:GT
chr1:2444607	['G', 'A']	19959	2509.1257139993986	267.86362697567444	-0.0273994354502983	0.0207635605125141	-1.3195923422567517	0.186986	0.186986	chr1	2444607	0.7281909087060474	chr1:2444607:G:A
chr1:2445294	['G', 'A']	19959	6634.329591581057	739.1069370382962	-0.0263443840273036	0.0135854545451569	-1.939161029889513	0.0524958	0.0524958	chr1	2445294	1.2798754415424118	chr1:2445294:G:A
chr1:2446799	['C', 'T']	19959	2117.0	248.14863261152303	-0.015705798082138	0.022340176252028	-0.7030292825336263	0.482046	0.482046	chr1	2446799	0.3169115165475761	chr1:2446799:C:T
chr1:2447809	['G', 'A']	19959	6558.328590039082	893.1049587785247	-0.0026850011776395	0.0136461750080141	-0.1967585184905452	0.844019	0.844019	chr1	2447809	0.0736477767128778	chr1:2447809:G:A
chr1:2448266	['A', 'G']	19959	32400.493410172887	4382.374086920617	-0.0020251139038553	0.0130543744563211	-0.1551291416246123	0.876721	0.876721	chr1	2448266	0.0571385907139508	chr1:2448266:A:G
chr1:2448708	['C', 'A']	19959	4966.49300857014	685.5856837375632	0.0104073643884869	0.0152503138607888	0.6824360785941673	0.494971	0.494971	chr1	2448708	0.3054202453268769	chr1:2448708:C:A
chr1:2448834	['C', 'T']	19959	2879.0	356.54398319170326	-0.0136245329339574	0.019455607344271	-0.7002882353076147	0.483755	0.483755	chr1	2448834	0.3153745331643758	chr1:2448834:C:T
chr1:2448853	['G', 'A']	19959	4920.246517687143	682.2900260488909	0.011031507076849	0.0153135711207202	0.7203745612231971	0.471303	0.471303	chr1	2448853	0.3266997958030651	chr1:2448853:G:A
chr1:2448945	['C', 'T']	19959	3944.7905788023054	499.9852706212285	-0.0100690300662406	0.0169352007945631	-0.5945621896300864	0.552143	0.552143	chr1	2448945	0.2579484293939555	chr1:2448945:C:T
chr1:2449408	['C', 'T']	19959	627.0628350954553	68.72445568370993	-0.0322565990294258	0.0407506064433349	-0.7915612022677444	0.428626	0.428626	chr1	2449408	0.3679214886510436	chr1:2449408:C:T
chr1:2450100	['C', 'T']	19959	6604.654555477599	913.1079438787592	-0.0006485745251252	0.0136253906974903	-0.047600435064567	0.962035	0.962035	chr1	2450100	0.0168091275148269	chr1:2450100:C:T
chr1:2450129	['A', 'G']	19959	32399.246580147315	4389.141719177722	-0.0004198569718774	0.0130554276269709	-0.0321595725451419	0.974345	0.974345	chr1	2450129	0.0112872391515304	chr1:2450129:A:G
chr1:2450183	['A', 'G']	19959	15719.513131515638	2109.378535992449	0.0019505874756197	0.0103092450414514	0.1892075964609269	0.849932	0.849932	chr1	2450183	0.0706158192340759	chr1:2450183:A:G
chr1:2451600	['A', 'G']	19959	31605.583525403348	4226.760605634536	-0.0077533761073951	0.0125354493423147	-0.6185160097311186	0.536242	0.536242	chr1	2451600	0.2706391738408257	chr1:2451600:A:G
chr1:2451653	['G', 'T']	19959	11833.778713168973	1587.279059542832	0.0050301102323728	0.0110289294783866	0.4560832710219351	0.648335	0.648335	chr1	2451653	0.188200532621114	chr1:2451653:G:T
chr1:2451935	['C', 'T']	19959	4294.86073665748	587.6130944255874	0.0044583407246877	0.016168703411276	0.2757389143262105	0.782751	0.782751	chr1	2451935	0.1063763688797415	chr1:2451935:C:T
chr1:2452578	['T', 'G']	19959	11256.255875720371	1503.8195460899458	0.0035750883736919	0.011195441027888	0.3193343044536048	0.749476	0.749476	chr1	2452578	0.1252422697329126	chr1:2452578:T:G
chr1:2452669	['T', 'C']	19959	30771.08342937316	4141.472874890769	-0.0018648027686541	0.0120692666088199	-0.1545083747915066	0.87721	0.87721	chr1	2452669	0.0568964261052481	chr1:2452669:T:C
chr1:2453185	['A', 'G']	19959	4393.761114731091	612.4306028119667	0.0063900260691651	0.0160274081865252	0.3986936624311744	0.690123	0.690123	chr1	2453185	0.1610734984502076	chr1:2453185:A:G
chr1:2453797	['T', 'C']	19959	31401.573303938272	4222.694492746035	-0.0045950539636124	0.0124276266018179	-0.369745093800955	0.711576	0.711576	chr1	2453797	0.1477787082038209	chr1:2453797:T:C
chr1:2454659	['A', 'G']	19959	13318.334569324046	1825.4790461135328	0.0074324194627668	0.0107321606993456	0.6925371014263751	0.488608	0.488608	chr1	2454659	0.3110394265819595	chr1:2454659:A:G
chr1:2455439	['G', 'A']	19959	7224.0	968.3004835363332	-0.0008836628483303	0.0130558035292505	-0.0676835283520161	0.946038	0.946038	chr1	2455439	0.0240914187156894	chr1:2455439:G:A
chr1:2455830	['G', 'A']	19959	5404.0	778.8716198053751	0.0094660071408526	0.0148843377258475	0.6359709995302207	0.524803	0.524803	chr1	2455830	0.280003691010975	chr1:2455830:G:A
chr1:2456474	['A', 'G']	19959	11334.567892574409	1551.7502762506354	0.0044526097409718	0.0112156435569504	0.396999933027693	0.691372	0.691372	chr1	2456474	0.1602882130084369	chr1:2456474:A:G
chr1:2456853	['C', 'A']	19959	4221.211494137689	610.2761787513182	0.0106157881253448	0.0163880919691761	0.6477745026884003	0.517138	0.517138	chr1	2456853	0.2863935485091929	chr1:2456853:C:A
chr1:2457713	['G', 'A']	19959	7330.570970328788	977.2458997037456	-0.0061886893247542	0.0130833548870608	-0.4730200608465293	0.636204	0.636204	chr1	2457713	0.196403604684068	chr1:2457713:G:A
chr1:2457937	['T', 'A']	19959	3843.407476058055	528.1958445912024	-0.000448433998767	0.0172995276361609	-0.0259217481655243	0.97932	0.97932	chr1	2457937	0.0090753760964434	chr1:2457937:T:A
chr1:2457996	['G', 'A']	19959	11185.923115477146	1456.0385317840633	-0.0072162319981023	0.0113077934114043	-0.6381644707821154	0.523374	0.523374	chr1	2457996	0.2811878558975066	chr1:2457996:G:A
chr1:2458263	['T', 'C']	19959	7979.398737032025	1120.3010172128058	0.0052967759365267	0.0126034116855279	0.4202652479097246	0.674296	0.674296	chr1	2458263	0.171149416599617	chr1:2458263:T:C
chr1:2458406	['G', 'C']	19959	7781.389868724321	1074.2230637023133	0.0029546265064979	0.0127166293314644	0.2323435266912595	0.816274	0.816274	chr1	2458406	0.0881640364496901	chr1:2458406:G:C
chr1:2458694	['C', 'T']	19959	3364.168553963323	455.2369211830484	0.0056078833612144	0.0181117966607027	0.3096260115034234	0.756849	0.756849	chr1	2458694	0.1209907585556182	chr1:2458694:C:T
chr1:2458892	['G', 'A']	19959	8041.402896081772	1051.09663439368	-0.0097526966730157	0.0126549093207107	-0.7706650775485784	0.440915	0.440915	chr1	2458892	0.3556451261534539	chr1:2458892:G:A
chr1:2458914	['G', 'A']	19959	3738.1872933159634	518.2054931408859	0.0004843416332981	0.0172574938919755	0.0280655833535231	0.97761	0.97761	chr1	2458914	0.0098343646684124	chr1:2458914:G:A
chr1:2459149	['T', 'C']	19959	25412.27322376992	3359.486539527546	-0.009545424021861	0.0105121018882819	-0.90804142913622	0.363867	0.363867	chr1	2459149	0.4390573298706831	chr1:2459149:T:C
chr1:2459211	['G', 'A']	19959	3168.158733340014	335.19415743551093	-0.0251026284696094	0.0186658661593668	-1.3448413406206967	0.178692	0.178692	chr1	2459211	0.7478948903238305	chr1:2459211:G:A
chr1:2459276	['C', 'G']	19959	25362.89524859663	3386.208216424944	-0.0064228923729192	0.0105094911453036	-0.6111516042134396	0.541106	0.541106	chr1	2459276	0.2667176504096018	chr1:2459276:C:G
chr1:2459813	['A', 'C']	19959	25436.82336139507	3388.5710283916405	-0.0066230216685067	0.0105364334706271	-0.6285828774005966	0.529629	0.529629	chr1	2459813	0.2760282429883717	chr1:2459813:A:C
chr1:2459928	['G', 'A']	19959	8938.447840464976	1227.2768673106282	0.0007971260385417	0.0121444468922397	0.0656370805204037	0.947667	0.947667	chr1	2459928	0.0233442422700203	chr1:2459928:G:A
chr1:2460052	['G', 'A']	19959	7543.377943681731	1005.0705042658748	-0.0038588281095632	0.0129376089923329	-0.2982643942825999	0.765504	0.765504	chr1	2460052	0.1160525356340559	chr1:2460052:G:A
chr1:2460122	['C', 'G']	19959	8019.0	1125.9843626777783	0.0047634710659679	0.0125803732341358	0.378643063867346	0.704957	0.704957	chr1	2460122	0.1518373726997445	chr1:2460122:C:G
chr1:2460900	['C', 'T']	19959	7952.0	1126.9834607898035	0.0061686269061703	0.0126147892858111	0.4889995993122698	0.624847	0.624847	chr1	2460900	0.2042263109602101	chr1:2460900:C:T
chr1:2462018	['C', 'T']	19959	645.6541064287838	95.37429743435932	-0.0019926373761873	0.0404761207754758	-0.0492299493630003	0.960737	0.960737	chr1	2462018	0.0173954833834806	chr1:2462018:C:T
chr1:2462084	['C', 'A']	19959	8068.19858712728	1123.0335054610964	0.0043088676215699	0.0128823598776476	0.3344781284247707	0.738022	0.738022	chr1	2462084	0.1319306919219533	chr1:2462084:C:A
chr1:2462476	['AC', 'A']	19959	3200.134673671444	360.4985288408061	-0.0193646949557628	0.0186470461987803	-1.0384859215412627	0.299056	0.299056	chr1	2462476	0.5242474798569525	chr1:2462476:AC:A
chr1:2463209	['C', 'T']	19959	11811.183544620935	1676.0589764642375	0.0049107443101289	0.0110821394557171	0.4431224069821246	0.657682	0.657682	chr1	2463209	0.181984044118619	chr1:2463209:C:T
chr1:2463385	['G', 'A']	19959	8001.400891872933	1125.3378049597304	0.0042002850380178	0.0125940216990497	0.3335141973222717	0.73875	0.73875	chr1	2463385	0.1315025061106882	chr1:2463385:G:A
chr1:2464013	['C', 'T']	19959	9724.974495164604	1296.6424327962256	-0.0013064633256538	0.0117950071208726	-0.1107640980853582	0.911805	0.911805	chr1	2464013	0.0400980306178734	chr1:2464013:C:T
chr1:2464099	['G', 'C']	19959	34852.746217055814	4699.660378543639	-0.0110865362530149	0.0154418747616559	-0.7179527372248978	0.472795	0.472795	chr1	2464099	0.3253271249438306	chr1:2464099:G:C
chr1:2464836	['G', 'T']	19959	9721.974194518214	1294.5143697439707	-0.0014162590279949	0.0117997714649173	-0.1200242760807441	0.904465	0.904465	chr1	2464836	0.0436082343331506	chr1:2464836:G:T
chr1:2465316	['C', 'T']	19959	21460.3008769732	2864.1712754430164	-0.0054684984444921	0.0101881828534881	-0.5367491458616551	0.591447	0.591447	chr1	2465316	0.2280841667398926	chr1:2465316:C:T
chr1:2465697	['C', 'T']	19959	3208.0	404.7705010175603	-0.0118401386677837	0.0186798051691758	-0.6338470107451429	0.526188	0.526188	chr1	2465697	0.2788590604563369	chr1:2465697:C:T
chr1:2465735	['G', 'A']	19959	12036.206093100163	1601.813971790159	-0.0064113084871666	0.0110605029787854	-0.5796579504082048	0.562152	0.562152	chr1	2465735	0.2501462398831347	chr1:2465735:G:A
chr1:2465880	['G', 'A']	19959	23496.886288463465	3118.464264315169	-0.0097606566840708	0.0103144526310895	-0.94630874106208	0.344003	0.344003	chr1	2465880	0.4634377699931077	chr1:2465880:G:A
chr1:2466092	['G', 'A']	19959	1942.0	214.2971437913989	-0.0212054396724319	0.0234759408667547	-0.9032839106551772	0.366386	0.366386	chr1	2466092	0.4360611295426947	chr1:2466092:G:A
chr1:2466310	['G', 'A']	19959	9416.471790760595	1269.5593177890944	0.0010781081569574	0.0119270004328525	0.0903922292136318	0.927976	0.927976	chr1	2466310	0.0324632556802209	chr1:2466310:G:A
chr1:2466557	['C', 'T']	19959	23506.17772321876	3113.1574436406604	-0.0104013896980628	0.0103126731845093	-1.0086026689652925	0.313177	0.313177	chr1	2466557	0.5042101404195445	chr1:2466557:C:T
chr1:2466611	['G', 'A']	19959	9443.0	1269.461876360747	5.673352521351592e-05	0.0119226732767784	0.0047584567568428	0.996203	0.996203	chr1	2466611	0.0016521547523164	chr1:2466611:G:A
chr1:2466937	['A', 'G']	19959	23498.70939614132	3108.185790999051	-0.0108058947472382	0.0103085348846759	-1.048247386086034	0.294537	0.294537	chr1	2466937	0.5308601409906533	chr1:2466937:A:G
chr1:2467324	['T', 'C']	19959	23525.35736834193	3124.306836850504	-0.0093294782086153	0.0103133321842043	-0.9046036762884616	0.365686	0.365686	chr1	2467324	0.4368916659652958	chr1:2467324:T:C
chr1:2467710	['A', 'G']	19959	28066.40620302636	3784.358141492117	-0.0063720430003454	0.0111008077141213	-0.574016158503455	0.565963	0.565963	chr1	2467710	0.2472119600150384	chr1:2467710:A:G
chr1:2467963	['C', 'G']	19959	9421.0	1260.878909546353	-0.000148305865083	0.0119218070419447	-0.0124398813503039	0.990075	0.990075	chr1	2467963	0.0043319055515269	chr1:2467963:C:G
chr1:2468175	['A', 'G']	19959	23514.534425736616	3109.300239365517	-0.0109525230847117	0.0103134464746414	-1.061965378076246	0.288264	0.288264	chr1	2468175	0.540209591318263	chr1:2468175:A:G
chr1:2469095	['C', 'T']	19959	2313.231798366488	305.609051715287	-0.005932583552645	0.0218347021519004	-0.2717043498634885	0.785852	0.785852	chr1	2469095	0.104659237211829	chr1:2469095:C:T
chr1:2469304	['G', 'A']	19959	3011.0	357.2877157381132	-0.013955555999201	0.0190652934243368	-0.7319874752825326	0.464185	0.464185	chr1	2469304	0.3333088977501638	chr1:2469304:G:A
chr1:2469925	['T', 'G']	19959	13298.66629922838	1869.3639525129272	0.0069979864165222	0.0107217473872066	0.6526908500821724	0.513963	0.513963	chr1	2469925	0.2890681445732328	chr1:2469925:T:G
chr1:2470127	['T', 'C']	19959	1998.0	233.0347406989378	-0.032829389540332	0.0230972799231008	-1.4213530619030834	0.15523	0.15523	chr1	2470127	0.8090243425147555	chr1:2470127:T:C
chr1:2472415	['G', 'A']	19959	22202.224783284066	2979.410810686481	-0.0041230970974534	0.0101811658009816	-0.4049729842387951	0.685502	0.685502	chr1	2472415	0.163991273788113	chr1:2472415:G:A
chr1:2472817	['C', 'T']	19959	20415.068550811782	2788.7713235410897	0.0007404927954287	0.0100872428495729	0.0734088399051591	0.941482	0.941482	chr1	2472817	0.0261879787544883	chr1:2472817:C:T
chr1:2472868	['C', 'T']	19959	1129.1131432580046	162.42721401182817	0.0191573431768912	0.0306950557872793	0.624118206842629	0.532557	0.532557	chr1	2472868	0.2736339025170951	chr1:2472868:C:T
chr1:2472962	['C', 'CA']	19959	24223.64101022249	3268.0282839218385	0.0024273172802326	0.0103261069104122	0.2350660613231788	0.81416	0.81416	chr1	2472962	0.089290238490653	chr1:2472962:C:CA
chr1:2474395	['AG', 'A']	19959	30721.078418599987	4038.8769426386457	-0.0157414115620665	0.0119597899404786	-1.3161946522813657	0.188124	0.188124	chr1	2474395	0.7255557956103136	chr1:2474395:AG:A
chr1:2475318	['GGAGCCAGTA', 'G']	19959	3978.199318568995	545.4653758752324	-0.0011415727697796	0.0167669283526753	-0.0680847884459129	0.945719	0.945719	chr1	2475318	0.0242378856678829	chr1:2475318:GGAGCCAGTA:G
chr1:2475448	['C', 'T']	19959	5658.283495340214	811.882623786151	0.0105353285172935	0.0144444698875309	0.7293676126105604	0.465785	0.465785	chr1	2475448	0.331814501464974	chr1:2475448:C:T
chr1:2476342	['C', 'T']	19959	461.0230985068644	72.45201723182511	0.0158184056044193	0.0475672353878373	0.3325483492039143	0.739479	0.739479	chr1	2476342	0.1310741547483841	chr1:2476342:C:T
chr1:2477222	['A', 'G']	19959	30057.0	3980.3686820036673	-0.0121911188649527	0.0116847615714556	-1.0433348417424322	0.296806	0.296806	chr1	2477222	0.5275273239437075	chr1:2477222:A:G
chr1:2477921	['G', 'A']	19959	19916.99789558072	2591.431313892261	-0.0092824604827356	0.0101099103370439	-0.9181545803352597	0.358549	0.358549	chr1	2477921	0.445451484416168	chr1:2477921:G:A
chr1:2477944	['G', 'A']	19959	3228.0	488.0469965902259	0.0203662103908455	0.0185135220338676	1.100072171766599	0.271314	0.271314	chr1	2477944	0.566527795748634	chr1:2477944:G:A
chr1:2479272	['C', 'T']	19959	1957.0980559174263	267.2430712182973	0.0062588069996156	0.0233054226987636	0.2685558241321936	0.788274	0.788274	chr1	2479272	0.1033227977333817	chr1:2479272:C:T
chr1:2480012	['A', 'G']	19959	23662.3710978604	3080.8107662693583	-0.0100517150373163	0.0102487661254573	-0.9807731891108862	0.326716	0.326716	chr1	2480012	0.4858295966492616	chr1:2480012:A:G
chr1:2480840	['A', 'T']	19959	22563.26096106629	2931.4471046089534	-0.0120550815479765	0.010171622784374	-1.1851679720659662	0.235965	0.235965	chr1	2480840	0.6271524098863318	chr1:2480840:A:T
chr1:2482195	['G', 'C']	19959	21704.26232711966	2882.400914421896	-0.0040880398610963	0.0101514588826057	-0.4027046662328619	0.68717	0.68717	chr1	2482195	0.1629358088957532	chr1:2482195:G:C
chr1:2483457	['T', 'C']	19959	4531.7246202436445	548.3635042674568	-0.0141529103797613	0.0159274379044352	-0.8885867560544832	0.374236	0.374236	chr1	2483457	0.4268544374417505	chr1:2483457:T:C
chr1:2484918	['G', 'A']	19959	19559.9200200451	2614.7376680580405	-0.0033751269092823	0.0101248363040893	-0.3333512570390085	0.738873	0.738873	chr1	2484918	0.13143020320068	chr1:2484918:G:A
chr1:2486519	['G', 'A']	19959	19654.984768012822	2624.466664863946	-0.0034396212879581	0.0101227134744734	-0.3397924179748742	0.734016	0.734016	chr1	2486519	0.1342944732774222	chr1:2486519:G:A
chr1:2487186	['C', 'T']	19959	2964.1485118749374	463.5662768780164	0.026604958865352	0.0192430657902943	1.3825738141357296	0.166811	0.166811	chr1	2487186	0.7777753141192335	chr1:2487186:C:T
chr1:2487496	['C', 'T']	19959	21635.335955900773	2890.8964374696457	-0.0021002358267489	0.0101413447102244	-0.2070963848247354	0.835937	0.835937	chr1	2487496	0.0778264517276601	chr1:2487496:C:T
chr1:2489474	['A', 'G']	19959	25099.51510748109	3201.252658689263	-0.0188036028240255	0.0105370678598994	-1.784519476768847	0.0743545	0.0743545	chr1	2489474	1.128692742461077	chr1:2489474:A:G
chr1:2491175	['G', 'A']	19959	28525.287582681904	3867.288174059119	0.0037578276491667	0.0111726952883065	0.3363402967858405	0.736618	0.736618	chr1	2491175	0.1327576729299767	chr1:2491175:G:A
chr1:2492683	['G', 'A']	19959	608.0304639743462	84.62241635159243	0.0066631345121191	0.0412222796930562	0.16163915634296	0.871592	0.871592	chr1	2492683	0.0596867646256443	chr1:2492683:G:A
chr1:2492978	['T', 'C']	19959	36023.0	4869.934232040208	0.0005401598481699	0.0170104186510964	0.0317546475045235	0.974668	0.974668	chr1	2492978	0.0111432923241476	chr1:2492978:T:C
chr1:2493455	['T', 'C']	19959	22622.53380105237	3064.917801289726	-0.0013557246364099	0.0102073188204701	-0.1328188783220026	0.894338	0.894338	chr1	2493455	0.0484983158878712	chr1:2493455:T:C
chr1:2494553	['C', 'T']	19959	35031.0	4764.888078067489	0.0052598739378674	0.0154206170563328	0.3410936098505469	0.733037	0.733037	chr1	2494553	0.1348741038168729	chr1:2494553:C:T
chr1:2494710	['C', 'A']	19959	18714.95440284479	2539.958601869908	-0.0010619842671504	0.0102201667600683	-0.1039106593935201	0.917241	0.917241	chr1	2494710	0.0375165408633886	chr1:2494710:C:A
chr1:2495250	['C', 'T']	19959	18543.85819511951	2521.1792823086075	-0.0008703712667228	0.0101170191298824	-0.0860304063429122	0.931443	0.931443	chr1	2495250	0.0308437167665492	chr1:2495250:C:T
chr1:2495327	['A', 'G']	19959	9410.414461815995	1280.4571477628572	0.0073835657869236	0.0118916351011256	0.620904167016085	0.53467	0.53467	chr1	2495327	0.2719141832083748	chr1:2495327:A:G
chr1:2495929	['T', 'C']	19959	18618.66422772376	2572.503409122004	0.003269982085583	0.0101168944626744	0.3232199463627302	0.746532	0.746532	chr1	2495929	0.126951571561781	chr1:2495929:T:C
chr1:2499618	['C', 'T']	19959	19930.98315536171	2748.557625673124	0.0035091416122376	0.0101172794272525	0.3468463668983215	0.72871	0.72871	chr1	2499618	0.1374452706631855	chr1:2499618:C:T
chr1:2501025	['A', 'C']	19959	21420.46662981202	2900.651766763672	0.0002680974258477	0.0101948987980105	0.0262972130630689	0.979021	0.979021	chr1	2501025	0.0092079924805135	chr1:2501025:A:C
chr1:2501310	['G', 'A']	19959	17882.6879134095	2439.928249637041	0.0017326816483084	0.010177094532163	0.1702530759474187	0.864813	0.864813	chr1	2501310	0.0630777906252478	chr1:2501310:G:A
chr1:2501323	['G', 'A']	19959	6411.642481334869	884.6200907158235	0.0092737369725895	0.0138041202126193	0.6718093460321951	0.501713	0.501713	chr1	2501323	0.2995446457230579	chr1:2501323:G:A
chr1:2503305	['C', 'T']	19959	3979.199368674216	546.0682644715963	-0.0032193187425524	0.0168369701481038	-0.1912053483634031	0.848367	0.848367	chr1	2503305	0.0714162331265255	chr1:2503305:C:T
chr1:2504299	['G', 'A']	19959	913.0	99.41953679415552	-0.0247516621826961	0.0337319847785713	-0.7337742603992861	0.463095	0.463095	chr1	2504299	0.3343299080238827	chr1:2504299:G:A
chr1:2506456	['G', 'A']	19959	17885.79225334469	2446.5037013062965	0.0021354067305149	0.0101676036424847	0.2100206504502473	0.833654	0.833654	chr1	2506456	0.0790141616759602	chr1:2506456:G:A
chr1:2506868	['C', 'T']	19959	18704.032696177062	2573.729254966842	0.002885418206356	0.0101495767208338	0.284289511348111	0.776191	0.776191	chr1	2506868	0.1100313972478946	chr1:2506868:C:T
chr1:2507173	['C', 'T']	19959	18628.0	2570.650997182091	0.0035498583269548	0.0101166893815348	0.3508913037731582	0.725674	0.725674	chr1	2507173	0.1392584368727228	chr1:2507173:C:T
chr1:2507389	['C', 'T']	19959	25201.52532945833	3450.508673446312	0.0032340687331847	0.0104808382429418	0.3085696638207957	0.757652	0.757652	chr1	2507389	0.1205302260083997	chr1:2507389:C:T
chr1:2507752	['A', 'G']	19959	18700.936967632028	2576.7836921826765	0.0033050729091075	0.0101196917344888	0.3265981806386002	0.743975	0.743975	chr1	2507752	0.1284416579278672	chr1:2507752:A:G
chr1:2507978	['C', 'T']	19959	917.0	99.66677522735633	-0.0246395390837459	0.0336640965780486	-0.7319233720299115	0.464224	0.464224	chr1	2507978	0.3332724106312234	chr1:2507978:C:T
chr1:2508160	['C', 'A']	19959	32434.625062631527	4328.263114578192	-0.0048376992033104	0.0129658705267891	-0.3731102507398292	0.70907	0.70907	chr1	2508160	0.1493108887758947	chr1:2508160:C:A
chr1:2508242	['C', 'T']	19959	33275.66720112236	4528.003573606235	0.0038678317164636	0.0135301188583869	0.2858682733645082	0.774982	0.774982	chr1	2508242	0.1107083844504087	chr1:2508242:C:T
chr1:2509919	['T', 'C']	19959	26548.0	3654.505645362048	0.0060072172719466	0.0107622393692412	0.5581754006620093	0.576731	0.576731	chr1	2509919	0.2390267040995888	chr1:2509919:T:C
chr1:2509953	['T', 'C']	19959	26548.330143300933	3654.46489954268	0.0060730334348125	0.0107632458519352	0.5642381042258428	0.572598	0.572598	chr1	2509953	0.2421501732380679	chr1:2509953:T:C
chr1:2511514	['C', 'A']	19959	18677.614794767705	2576.919103317908	0.003554474014302	0.010116624023297	0.3513498184885207	0.72533	0.72533	chr1	2511514	0.1394643595367178	chr1:2511514:C:A
chr1:2511773	['G', 'A']	19959	18727.814942874324	2577.0270505128497	0.0027693305984177	0.0101058379372206	0.2740327537034854	0.784062	0.784062	chr1	2511773	0.1056495939568269	chr1:2511773:G:A
chr1:2512216	['G', 'A']	19959	4229.211894979457	603.1896917659634	0.006503867200772	0.0164612688812461	0.3951012068201957	0.692772	0.692772	chr1	2512216	0.1594096736628118	chr1:2512216:G:A
chr1:2512787	['C', 'T']	19959	26524.32894077563	3641.0671542697432	0.0051324395748265	0.0107614319485093	0.4769290554810816	0.633418	0.633418	chr1	2512787	0.1983095993322784	chr1:2512787:C:T
chr1:2512975	['G', 'A']	19959	2596.0	367.6268855055081	0.0159282450988194	0.0209071447631218	0.7618565461370528	0.446155	0.446155	chr1	2512975	0.3505142355699676	chr1:2512975:G:A
chr1:2513496	['T', 'C']	19959	916.1377029464822	99.13765205830896	-0.024940590124597	0.0336816153287759	-0.740480819614642	0.459017	0.459017	chr1	2513496	0.3381712297797902	chr1:2513496:T:C
chr1:2513650	['A', 'G']	19959	22064.3164461816	3092.5226839341653	0.0070738072782887	0.0101222171468113	0.6988397083061133	0.48466	0.48466	chr1	2513650	0.3145628220270262	chr1:2513650:A:G
chr1:2513967	['A', 'G']	19959	26589.33219761499	3655.527610122752	0.0055349447223378	0.0107765959929624	0.5136078893513648	0.607532	0.607532	chr1	2513967	0.2164308419149817	chr1:2513967:A:G
chr1:2514137	['C', 'T']	19959	6715.672946835697	958.2298798598116	0.0079539172402329	0.0136282713709658	0.5836336116096283	0.559473	0.559473	chr1	2514137	0.2522208675519891	chr1:2514137:C:T
chr1:2515441	['A', 'G']	19959	26622.33385108728	3663.1882770146735	0.005732815310119	0.0107875137625867	0.531430636964891	0.595126	0.595126	chr1	2515441	0.2253910757646633	chr1:2515441:A:G
chr1:2515521	['T', 'C']	19959	26594.664929598635	3659.589363678494	0.0057976494547418	0.0107785772685464	0.5378863378991829	0.590662	0.590662	chr1	2515521	0.2286609684026966	chr1:2515521:T:C
chr1:2516471	['G', 'A']	19959	18800.825917017435	2600.762721070153	0.0042772172636399	0.0101137214242008	0.4229123073733422	0.672364	0.672364	chr1	2516471	0.1723955477904165	chr1:2516471:G:A
chr1:2516749	['A', 'G']	19959	18812.88515307912	2599.6387633325644	0.003958472585526	0.0101148023093776	0.3913544194389288	0.695539	0.695539	chr1	2516749	0.1576785133931005	chr1:2516749:A:G
chr1:2518485	['G', 'A']	19959	552.0553189357117	65.12203355058418	-0.0144551151043151	0.0433005754559509	-0.3338319399246808	0.73851	0.73851	chr1	2518485	0.1316436196270276	chr1:2518485:G:A
chr1:2518955	['A', 'G']	19959	26607.99939867709	3657.41176955108	0.005573132013803	0.0107811367222918	0.5169336181665952	0.605208	0.605208	chr1	2518955	0.2180953398476413	chr1:2518955:A:G
chr1:2520918	['G', 'A']	19959	26560.32297669757	3651.892433584937	0.0054885141711843	0.0107698210870303	0.5096198095429774	0.610323	0.610323	chr1	2520918	0.2144402633633018	chr1:2520918:G:A
chr1:2521005	['A', 'G']	19959	22168.55352310313	3110.4849957234887	0.0076329143791482	0.0101329246074574	0.7532785128521288	0.451291	0.451291	chr1	2521005	0.3455433274355634	chr1:2521005:A:G
chr1:2521130	['T', 'C']	19959	35943.60174374906	4852.52820108913	-0.0007105211093363	0.0168534279932095	-0.0421588480173083	0.966372	0.966372	chr1	2521130	0.0148556619407198	chr1:2521130:T:C
chr1:2522373	['G', 'A']	19959	18781.70507166483	2586.9647809015983	0.0028966779850179	0.0101150183023441	0.2863739736730514	0.774595	0.774595	chr1	2522373	0.1109253107057557	chr1:2522373:G:A
chr1:2523270	['T', 'C']	19959	33454.40925266905	4581.980457031506	0.0149944926271597	0.0137172480056936	1.093112308018044	0.274358	0.274358	chr1	2523270	0.5616823716982631	chr1:2523270:T:C
chr1:2523491	['G', 'C']	19959	26601.66563110688	3646.5600573631673	0.0041398846204194	0.0107792626035344	0.3840600950812775	0.700938	0.700938	chr1	2523491	0.1543203949416091	chr1:2523491:G:C
chr1:2524061	['A', 'C']	19959	26964.70200932004	3682.9478547777294	0.0031888089604581	0.0108412335996158	0.2941370952998522	0.768656	0.768656	chr1	2524061	0.114267978439147	chr1:2524061:A:C
chr1:2525515	['G', 'C']	19959	413.0	87.3461421874321	0.0685199128282102	0.0498855596226595	1.3735420299281642	0.169599	0.169599	chr1	2525515	0.7705767127854504	chr1:2525515:G:C
chr1:2529169	['A', 'G']	19959	604.0302635534623	83.3187111306785	0.0070191172142898	0.0412838143452704	0.1700210439758938	0.864995	0.864995	chr1	2529169	0.062986402915169	chr1:2529169:A:G
chr1:2530936	['TGGAGCCCGGCACCCGGCAGCTCTCCCCGC', 'T']	19959	603.5745737211636	82.41489060506979	0.0058202406641157	0.0413166643089021	0.1408690842174713	0.887975	0.887975	chr1	2530936	0.0515992611525757	chr1:2530936:TGGAGCCCGGCACCCGGCAGCTCTCCCCGC:T
chr1:2531379	['T', 'C']	19959	32146.610632327887	4468.339523894631	0.0234943962449872	0.0126848107805135	1.8521676555932127	0.0640165	0.0640165	chr1	2531379	1.1937080739007044	chr1:2531379:T:C
chr1:2531396	['A', 'G']	19959	28141.40996091793	3908.1529704844975	0.0135415124299629	0.0110056352679656	1.2304162458825498	0.218556	0.218556	chr1	2531396	0.6604372663597639	chr1:2531396:A:G
chr1:2531975	['G', 'A']	19959	5719.573132234304	791.4258145071861	0.0143965242614501	0.014556044019214	0.989040995097752	0.322655	0.322655	chr1	2531975	0.4912616004915086	chr1:2531975:G:A
chr1:2532310	['G', 'T']	19959	6429.322126465578	881.3355701939709	0.0107779826189587	0.013817862054629	0.7800036341619213	0.435398	0.435398	chr1	2532310	0.361113570221334	chr1:2532310:G:T
chr1:2532606	['G', 'A']	19959	27268.366219060023	3686.062022318687	0.0052930071164925	0.0108161125540832	0.4893631690707963	0.62459	0.62459	chr1	2532606	0.2044049733232157	chr1:2532606:G:A
chr1:2533656	['C', 'T']	19959	6505.91156564897	896.48702630131	0.0115779237977966	0.0137674212074997	0.8409653211953486	0.400377	0.400377	chr1	2533656	0.3975308788949795	chr1:2533656:C:T
chr1:2533705	['C', 'T']	19959	27386.74430024553	3692.2327953722574	0.0039891109533161	0.0108401392775408	0.3679944372653003	0.712881	0.712881	chr1	2533705	0.1469829601293691	chr1:2533705:C:T
chr1:2533890	['G', 'A']	19959	6465.450037754843	878.2774429744376	0.0090539896173736	0.0138156906880601	0.655341077170921	0.512256	0.512256	chr1	2533890	0.290512946051939	chr1:2533890:G:A
chr1:2533916	['C', 'T']	19959	17661.53956401904	2362.234431964891	-0.0014648674309066	0.0101519314541235	-0.144294456431902	0.885269	0.885269	chr1	2533916	0.0529247434666533	chr1:2533916:C:T
chr1:2534232	['T', 'C']	19959	30538.53006313258	4079.41259503748	-0.0044939795310005	0.0119262632875202	-0.376813711273932	0.706316	0.706316	chr1	2534232	0.1510009556729354	chr1:2534232:T:C
chr1:2534353	['C', 'T']	19959	34599.46705416645	4639.272045879477	-0.0047625862704613	0.0148990678699086	-0.3196566598693245	0.749232	0.749232	chr1	2534353	0.1253836820087137	chr1:2534353:C:T
chr1:2534938	['C', 'T']	19959	2447.245227238563	302.8329896592137	-0.0188765937991192	0.0209776908884153	-0.8998413552534313	0.368216	0.368216	chr1	2534938	0.433897344129837	chr1:2534938:C:T
chr1:2534986	['T', 'G']	19959	18336.83745051861	2465.445492173578	0.001650385837516	0.0100889110648839	0.1635841397453168	0.87006	0.87006	chr1	2534986	0.0604507970705594	chr1:2534986:T:G
chr1:2535194	['A', 'G']	19959	36161.0	4961.654117797066	0.023786762796535	0.0173726183650095	1.3692100002866805	0.170949	0.170949	chr1	2535194	0.7671334353514588	chr1:2535194:A:G
chr1:2536325	['A', 'G']	19959	464.0232488225273	73.68424233969822	0.0192200250009852	0.0469454684207647	0.4094117206099469	0.682242	0.682242	chr1	2536325	0.1660615481845962	chr1:2536325:A:G
chr1:2536738	['T', 'C']	19959	8018.4104645917905	1215.4260454537505	0.0095201159120309	0.0125846711692581	0.7564850748970443	0.449367	0.449367	chr1	2536738	0.3473988238708874	chr1:2536738:T:C
chr1:2537347	['CT', 'C']	19959	8016.8033271533795	1218.7143931724795	0.0101427413449287	0.0125836290695256	0.8060267263830829	0.420237	0.420237	chr1	2537347	0.3765057125478381	chr1:2537347:CT:C
chr1:2537804	['C', 'T']	19959	7557.75732825575	1152.8164739829556	0.0097352603105093	0.012844743166681	0.7579178644663239	0.448509	0.448509	chr1	2537804	0.3482288377678926	chr1:2537804:C:T
chr1:2538073	['G', 'A']	19959	8013.204449789538	1219.1855386920552	0.0102693965112344	0.0125846695835737	0.8160243257112374	0.414496	0.414496	chr1	2538073	0.3824796561542618	chr1:2538073:G:A
chr1:2538929	['A', 'G']	19959	8016.606614883487	1222.2253699819296	0.0106469953100745	0.012584173645316	0.8460623327489952	0.397528	0.397528	chr1	2538929	0.4006322762723461	chr1:2538929:A:G
chr1:2539236	['T', 'C']	19959	23475.528562838244	3100.476149291568	-0.0045501044141799	0.0102244908222485	-0.4450201475342801	0.65631	0.65631	chr1	2539236	0.18289097847699	chr1:2539236:T:C
chr1:2539438	['T', 'C']	19959	8012.035617537875	1219.8180514839364	0.0105804675674215	0.0125973775608904	0.8398944555150449	0.400978	0.400978	chr1	2539438	0.3968794546633697	chr1:2539438:T:C
chr1:2540516	['A', 'T']	19959	7822.391923038381	1204.6155336845272	0.0118672350443433	0.0126976582848443	0.9346002844089631	0.350006	0.350006	chr1	2540516	0.4559245106652771	chr1:2540516:A:T
chr1:2540651	['T', 'C']	19959	8063.886732533498	1216.0918707567844	0.0087090456669525	0.0126052767292379	0.6909047579060185	0.489633	0.489633	chr1	2540651	0.310129319549318	chr1:2540651:T:C
chr1:2541819	['A', 'G']	19959	7983.199939867709	1203.4840942297735	0.0085369872741193	0.0126020706345972	0.6774273467950765	0.498143	0.498143	chr1	2541819	0.3026459680915583	chr1:2541819:A:G
chr1:2542766	['T', 'C']	19959	32820.28877085734	4455.368840473525	-0.0053919427270446	0.0132479707973869	-0.4070014049327586	0.684011	0.684011	chr1	2542766	0.1649369140680593	chr1:2542766:T:C
chr1:2543674	['G', 'A']	19959	1271.1273738537857	153.77719015657172	-0.0133939755803869	0.0288100855030699	-0.4649057906808268	0.642004	0.642004	chr1	2543674	0.1924622660549537	chr1:2543674:G:A
chr1:2544035	['C', 'T']	19959	1340.0	182.7852870015439	-0.0001450379212147	0.0283704767597084	-0.0051122835348575	0.995921	0.995921	chr1	2544035	0.001775109994776	chr1:2544035:C:T
chr1:2545919	['T', 'A']	19959	23768.19872598687	3089.3150571299443	-0.0094599339191047	0.0102871526637792	-0.919587200490655	0.3578	0.3578	chr1	2545919	0.4463596637686458	chr1:2545919:T:A
chr1:2548035	['G', 'T']	19959	3821.0	588.0653185203553	0.0123364947380526	0.017072848094484	0.7225797751951147	0.469947	0.469947	chr1	2548035	0.3279511184588351	chr1:2548035:G:T
chr1:2548544	['A', 'G']	19959	28648.870772160142	3888.651916570837	-0.0012590686480413	0.0111484531893789	-0.1129366223864017	0.910082	0.910082	chr1	2548544	0.0409194752139513	chr1:2548544:A:G
chr1:2551482	['T', 'C']	19959	32848.29157689032	4456.184808376924	-0.0055418638479151	0.0132626064908041	-0.4178563129169007	0.676057	0.676057	chr1	2551482	0.170016686097016	chr1:2551482:T:C
chr1:2551831	['T', 'C']	19959	27728.335588633287	3704.68143452798	-0.0066783637317829	0.0109058404541598	-0.6123658015953893	0.540303	0.540303	chr1	2551831	0.2673626210600479	chr1:2551831:T:C
chr1:2555429	['C', 'T']	19959	5735.287353442229	776.4152888972702	-0.0009161337179601	0.0144140076260817	-0.0635585703661214	0.949322	0.949322	chr1	2555429	0.0225864544811516	chr1:2555429:C:T
chr1:2556224	['C', 'A']	19959	27142.0	3606.893230017901	-0.0078842756806433	0.0107434566837226	-0.7338676845589914	0.463038	0.463038	chr1	2556224	0.3343833664051297	chr1:2556224:C:A
chr1:2556327	['T', 'C']	19959	28136.229104028866	3825.322212071799	2.823261157561659e-05	0.0109907796288358	0.0025687542220885	0.99795	0.99795	chr1	2556327	0.0008912174982695	chr1:2556327:T:C
chr1:2556714	['A', 'G']	19959	28694.06355252606	3837.611145860578	-0.0070396143789808	0.01123322236168	-0.6266780939897654	0.530877	0.530877	chr1	2556714	0.2750060898584288	chr1:2556714:A:G
chr1:2557169	['T', 'C']	19959	30871.09345091948	4173.419322827794	-0.0037923748426621	0.0120685558490078	-0.3142360105143732	0.753345	0.753345	chr1	2557169	0.1230060898248427	chr1:2557169:T:C
chr1:2559621	['C', 'T']	19959	1898.0	353.0374297502022	0.0390478068830794	0.0236672248173166	1.649868422870993	0.0989856	0.0989856	chr1	2559621	1.0044279801035438	chr1:2559621:C:T
chr1:2561226	['G', 'T']	19959	3499.350653905898	381.8130263826701	-0.0300569692675015	0.0179546778081634	-1.674046707417694	0.0941371	0.0941371	chr1	2561226	1.0262391847568126	chr1:2561226:G:T
chr1:2562891	['G', 'A']	19959	3670.0	402.758071297458	-0.0235599675407903	0.0173992500658135	-1.3540794834072436	0.175726	0.175726	chr1	2562891	0.7551639765744547	chr1:2562891:G:A
chr1:2563346	['G', 'A']	19959	28769.44142699669	3849.063501500676	-0.0052513591030234	0.0112178644444262	-0.4681246710582866	0.639701	0.639701	chr1	2563346	0.1940229703796041	chr1:2563346:G:A
chr1:2564775	['C', 'T']	19959	24421.34145241318	3198.977382805619	-0.0071400093302837	0.0102833818947261	-0.6943250190820519	0.487486	0.487486	chr1	2564775	0.3120378521911934	chr1:2564775:C:T
chr1:2565214	['A', 'G']	19959	33354.34228591472	4510.64244899303	-0.0091040461709307	0.0136532235100672	-0.6668056202418321	0.504904	0.504904	chr1	2565214	0.2967911886805359	chr1:2565214:A:G
chr1:2566202	['G', 'A']	19959	29350.47053813008	3939.302791311944	-0.0058336856233512	0.0114575115658225	-0.5091581701521443	0.610647	0.610647	chr1	2566202	0.2142097721711521	chr1:2566202:G:A
chr1:2566588	['A', 'G']	19959	33780.46246366644	4584.885027952223	-0.0062279553531256	0.0140299071661998	-0.4439056708892361	0.657116	0.657116	chr1	2566588	0.1823579581220499	chr1:2566588:A:G
chr1:2566613	['C', 'T']	19959	23597.911596672348	3110.537222087273	-0.0051035364014678	0.0102216415581681	-0.49928735736087	0.617582	0.617582	chr1	2566613	0.209305370403205	chr1:2566613:C:T
chr1:2567815	['G', 'A']	19959	23245.103924126863	3059.853816643314	-0.0058371903031877	0.0101946385599156	-0.5725745222728174	0.566939	0.566939	chr1	2567815	0.2464636666600934	chr1:2567815:G:A
chr1:2569454	['G', 'A']	19959	23313.546371574845	3076.2696070781435	-0.0050034686651168	0.0101978657295389	-0.4906388059830857	0.623687	0.623687	chr1	2569454	0.2050333081969116	chr1:2569454:G:A
chr1:2569625	['G', 'A']	19959	1086.0	152.56852712658647	0.013421745643338	0.0314238994670981	0.4271190358596665	0.669297	0.669297	chr1	2569625	0.174381121636819	chr1:2569625:G:A
chr1:2569783	['G', 'T']	19959	21166.391352327453	2850.461088978768	0.0008309895417328	0.0100702723713698	0.082519073078442	0.934235	0.934235	chr1	2569783	0.0295438664186788	chr1:2569783:G:T
chr1:2569899	['C', 'T']	19959	23312.192076228686	3068.739170680145	-0.0057954014312593	0.0102035272108287	-0.5679802005240758	0.570055	0.570055	chr1	2569899	0.2440832407412374	chr1:2569899:C:T
chr1:2570571	['T', 'C']	19959	26479.98015634396	3541.3009399815046	-0.0038331626472049	0.0105945722006861	-0.3618043819604768	0.717502	0.717502	chr1	2570571	0.1441768840187042	chr1:2570571:T:C
chr1:2571341	['C', 'T']	19959	23503.71039839639	3094.5218254969027	-0.0054684176527216	0.0102161633171864	-0.535271166184496	0.592468	0.592468	chr1	2571341	0.2273351015182357	chr1:2571341:C:T
chr1:2571395	['A', 'G']	19959	23502.17752279788	3094.1355153471627	-0.00539526604534	0.0102165497068068	-0.528090813451968	0.597442	0.597442	chr1	2571395	0.2237042498820769	chr1:2571395:A:G
chr1:2572795	['C', 'A']	19959	32189.451115008764	4363.880807305746	-0.0052675534531514	0.0127377534861028	-0.4135386556898298	0.679216	0.679216	chr1	2572795	0.1679920921547605	chr1:2572795:C:A
chr1:2572924	['T', 'C']	19959	2337.117095901393	251.81575598091305	-0.0253082963219513	0.0216205476303461	-1.170566849399746	0.241787	0.241787	chr1	2572924	0.6165670532686289	chr1:2572924:T:C
chr1:2575049	['C', 'T']	19959	28586.16122080786	3860.888366909707	-0.0025346389554944	0.0110883392529494	-0.2285859854820194	0.819193	0.819193	chr1	2575049	0.0866137673965183	chr1:2575049:C:T
chr1:2576499	['A', 'G']	19959	23285.33331663076	3079.2156428521125	-0.004791342706159	0.0102036193423561	-0.4695728589432702	0.638665	0.638665	chr1	2576499	0.1947268833149462	chr1:2576499:A:G
chr1:2579841	['C', 'T']	19959	28747.761363066904	3885.290464040421	-0.0033921460438765	0.0111484248917301	-0.3042713277274586	0.760924	0.760924	chr1	2579841	0.1186587177746108	chr1:2579841:C:T
chr1:2579949	['G', 'A']	19959	5343.338578731082	732.3359481449269	-0.0020467586203273	0.014902366939104	-0.1373445324954793	0.89076	0.89076	chr1	2579949	0.0502392933996903	chr1:2579949:G:A
chr1:2581013	['G', 'A']	19959	32044.816596512326	4368.059675820069	-0.0013773661234999	0.0126343517410969	-0.1090175540245293	0.91319	0.91319	chr1	2581013	0.0394388529511824	chr1:2581013:G:A
chr1:2581211	['T', 'C']	19959	31874.19396702911	4347.0169397085565	-0.0012871439073495	0.0125548207570449	-0.1025218863939028	0.918343	0.918343	chr1	2581211	0.0369950800350569	chr1:2581211:T:C
chr1:2581271	['T', 'C']	19959	31876.971226627906	4347.673613984502	-0.0011769936570842	0.0125585202627728	-0.0937207276380508	0.925332	0.925332	chr1	2581271	0.033702418721852	chr1:2581271:T:C
chr1:2581616	['A', 'T']	19959	32058.818701142514	4376.13192585729	-0.0003129957647544	0.0126445081019327	-0.0247534947371043	0.980252	0.980252	chr1	2581616	0.0086622629394335	chr1:2581616:A:T
chr1:2581777	['C', 'T']	19959	31876.0	4345.870623564024	-0.0015987337605218	0.0125542912512797	-0.1273456006812689	0.898668	0.898668	chr1	2581777	0.0464007225030275	chr1:2581777:C:T
chr1:2582193	['C', 'G']	19959	32056.818400481057	4375.886098407109	-0.0002995816466059	0.0126419947720439	-0.0236973398587691	0.981094	0.981094	chr1	2582193	0.0082893802596547	chr1:2582193:C:G
chr1:2582239	['A', 'T']	19959	31875.79119061936	4346.379082455668	-0.0014877483852252	0.0125529771429986	-0.1185175730249012	0.905659	0.905659	chr1	2582239	0.0430352927152286	chr1:2582239:A:T
chr1:2583136	['C', 'T']	19959	32783.92769092003	4470.420841564114	-0.0008767005065577	0.0131700551664885	-0.0665677171033088	0.946927	0.946927	chr1	2583136	0.0236835001088514	chr1:2583136:C:T
chr1:2588863	['T', 'C']	19959	29745.490329692355	4150.61474233228	0.0097716465503351	0.0115745921586242	0.8442324719885919	0.39855	0.39855	chr1	2588863	0.3995171865340412	chr1:2588863:T:C
chr1:2589061	['G', 'A']	19959	29629.969083529588	4123.950546803358	0.0081733497149251	0.0115362015795052	0.7084957434729284	0.478646	0.478646	chr1	2589061	0.3199855660941412	chr1:2589061:G:A
chr1:2589991	['C', 'T']	19959	5878.0	762.9004548970174	-0.0114110905094481	0.0142922244750245	-0.7984124885100166	0.424641	0.424641	chr1	2589991	0.3719780760811763	chr1:2589991:C:T
chr1:2590953	['G', 'A']	19959	2244.0	276.20043974018984	-0.0025970719014658	0.0223421869401899	-0.1162407202311129	0.907463	0.907463	chr1	2590953	0.0421710734250891	chr1:2590953:G:A
chr1:2591773	['G', 'C']	19959	22626.26727464048	3056.522090937377	-0.0018592626697612	0.0101696298872297	-0.1828250084200144	0.854937	0.854937	chr1	2591773	0.0680658870968914	chr1:2591773:G:C
chr1:2592267	['C', 'T']	19959	22506.215034964946	3050.951853517402	-0.0009694072072996	0.0102307992413156	-0.0947538099843477	0.924511	0.924511	chr1	2592267	0.0340879171593451	chr1:2592267:C:T
chr1:2592284	['C', 'T']	19959	23015.56501269549	3109.406730921508	-0.0013328415300251	0.0103918151196045	-0.1282587800768963	0.897945	0.897945	chr1	2592284	0.0467502634752525	chr1:2592284:C:T
chr1:2592766	['C', 'T']	19959	22620.2	3065.4878252420394	-0.0010862441293668	0.0101660355677808	-0.1068503176213065	0.914909	0.914909	chr1	2592766	0.0386221002103007	chr1:2592766:C:T
chr1:2593018	['T', 'C']	19959	27099.43101979453	3754.665722448292	0.0072253670763873	0.0108289111133654	0.6672293271914984	0.504633	0.504633	chr1	2593018	0.2970243526109768	chr1:2593018:T:C
chr1:2593046	['C', 'T']	19959	4854.243210742559	676.7713003949877	0.0060009917688153	0.0154180460414423	0.3892186955912033	0.697119	0.697119	chr1	2593046	0.1566930803925899	chr1:2593046:C:T
chr1:2593456	['G', 'C']	19959	2846.0	380.7239360574525	0.0052185367032591	0.0195711452468642	0.2666444215417206	0.789746	0.789746	chr1	2593456	0.1025125650838795	chr1:2593456:G:C
chr1:2593476	['G', 'T']	19959	22620.26667334769	3062.659043495315	-0.0012741804392932	0.0101656641568635	-0.1253415831599081	0.900254	0.900254	chr1	2593476	0.0456349402992837	chr1:2593476:G:T
chr1:2593504	['G', 'A']	19959	27085.0	3742.38336829872	0.0061262824001993	0.0108255767117664	0.5659081786876616	0.571463	0.571463	chr1	2593504	0.2430118832319861	chr1:2593504:G:A
chr1:2593527	['C', 'T']	19959	26415.64699103072	3665.92540468701	0.0069970644644565	0.0107094085007725	0.653356762322755	0.513534	0.513534	chr1	2593527	0.2894307973956987	chr1:2593527:C:T
chr1:2593631	['C', 'T']	19959	669.0670441449115	74.61256035374474	-0.015754403510735	0.0390509195250216	-0.4034323314881351	0.686635	0.686635	chr1	2593631	0.1632740629559201	chr1:2593631:C:T
chr1:2593769	['C', 'T']	19959	669.0	74.61602539690426	-0.0157429167581879	0.0390508544309318	-0.4031388554130611	0.68685	0.68685	chr1	2593769	0.1631380974166214	chr1:2593769:C:T
chr1:2594897	['C', 'T']	19959	1520.0	219.6010020180358	0.0055084132634578	0.0262802026196316	0.2096031504469065	0.83398	0.83398	chr1	2594897	0.0788443642229172	chr1:2594897:C:T
chr1:2595132	['G', 'A']	19959	2222.0	237.11354622152928	-0.0307924519681135	0.0221390865774168	-1.390863704355522	0.164282	0.164282	chr1	2595132	0.7844100186034071	chr1:2595132:G:A
chr1:2595307	['A', 'G']	19959	27105.074113048708	3742.840810984792	0.0060071772451321	0.0108315960755727	0.5545976053039333	0.579176	0.579176	chr1	2595307	0.2371894428114605	chr1:2595307:A:G
chr1:2596462	['TG', 'T']	19959	653.9501756146509	110.11794153915628	0.0315695677890354	0.0401571271656882	0.7861510525586038	0.431788	0.431788	chr1	2596462	0.3647294314927563	chr1:2596462:TG:T
chr1:2596694	['T', 'C']	19959	17338.474818341267	2344.8243067346684	0.0010252015024097	0.0101576035200745	0.1009294663237919	0.919607	0.919607	chr1	2596694	0.0363977315634774	chr1:2596694:T:C
chr1:2597243	['T', 'C']	19959	16418.580923261994	2191.5396110447136	-0.0021249943034396	0.0102113009478033	-0.2081022109035739	0.835151	0.835151	chr1	2597243	0.0782349945308504	chr1:2597243:T:C
chr1:2597336	['C', 'A']	19959	1083.0	162.04725425161683	0.0142978095103593	0.0313643280553419	0.4558621337313862	0.648494	0.648494	chr1	2597336	0.1880940377432718	chr1:2597336:C:A
chr1:2597560	['G', 'T']	19959	12818.568980205462	1652.5115456584251	-0.0071676612684239	0.0108227618144308	-0.662276541914352	0.507802	0.507802	chr1	2597560	0.2943055929714472	chr1:2597560:G:T
chr1:2597658	['T', 'C']	19959	12922.589827110998	1677.907679995437	-0.0061162217601642	0.0107927601829107	-0.5666967167350481	0.570927	0.570927	chr1	2597658	0.2434194180657675	chr1:2597658:T:C
chr1:2597921	['G', 'A']	19959	12844.28706719447	1651.422315316347	-0.0079000044780737	0.0108134882008523	-0.7305694824220618	0.465051	0.465051	chr1	2597921	0.3324994174239337	chr1:2597921:G:A
chr1:2598113	['G', 'A']	19959	1146.0	96.04146604305456	-0.0494168712212846	0.0302541322789599	-1.6333924491911902	0.102402	0.102402	chr1	2598113	0.9896915611289224	chr1:2598113:G:A
chr1:2599119	['T', 'C']	19959	16461.94872951436	2195.372844086414	-0.0029325620152629	0.0102022139033155	-0.2874436904630965	0.773776	0.773776	chr1	2599119	0.1113847447998458	chr1:2599119:T:C
chr1:2599255	['G', 'A']	19959	17388.227183882125	2350.255407928727	0.0002273369192322	0.0101488726565297	0.0224002139869225	0.982129	0.982129	chr1	2599255	0.0078314650555101	chr1:2599255:G:A
chr1:2600028	['T', 'C']	19959	16466.250037595863	2193.814174414446	-0.0031938086207229	0.0102048022326898	-0.3129711431831589	0.754306	0.754306	chr1	2600028	0.1224524377480254	chr1:2600028:T:C
chr1:2600066	['C', 'T']	19959	12838.075446160014	1659.3892345233544	-0.0072514029834555	0.0108190528932261	-0.6702437870505014	0.50271	0.50271	chr1	2600066	0.2986824756200977	chr1:2600066:C:T
chr1:2600075	['C', 'A']	19959	16463.24853376109	2195.967035846488	-0.0029582657122656	0.0102040492449465	-0.2899109599780396	0.771887	0.771887	chr1	2600075	0.1124462733280653	chr1:2600075:C:A
chr1:2600977	['T', 'C']	19959	17199.308659917813	2297.269063357826	-0.0030304136097176	0.0101679255519514	-0.2980365654955151	0.765678	0.765678	chr1	2600977	0.1159538311819706	chr1:2600977:T:C
chr1:2601014	['C', 'CT']	19959	17200.447156101225	2299.505419440085	-0.0026194629024797	0.0101683153280782	-0.2576103137996212	0.79671	0.79671	chr1	2601014	0.0986997317015553	chr1:2601014:C:CT
chr1:2601067	['G', 'A']	19959	17164.159825590137	2296.53612372262	-0.0027001238764428	0.0101724950677804	-0.2654337857577382	0.790678	0.790678	chr1	2601067	0.1020003449403554	chr1:2601067:G:A
chr1:2601088	['G', 'A']	19959	3832.3840256551584	562.8405087157909	0.0091959998457833	0.0170252179095423	0.5401399203606767	0.589107	0.589107	chr1	2601088	0.2298058167762938	chr1:2601088:G:A
chr1:2601185	['C', 'T']	19959	17065.42009521423	2255.703868235615	-0.0054334466011674	0.0101535669760566	-0.5351268784635186	0.592568	0.592568	chr1	2601185	0.2272618050980537	chr1:2601185:C:T
chr1:2601811	['C', 'A']	19959	22431.12386010622	3098.825509259967	0.0062355909115785	0.0101388503578084	0.615019523074059	0.538549	0.538549	chr1	2601811	0.2687747761886892	chr1:2601811:C:A
chr1:2602648	['C', 'T']	19959	20609.0	2770.339770458107	-0.0008744691852002	0.0101067404912967	-0.0865233638830672	0.931051	0.931051	chr1	2602648	0.031026529102503	chr1:2602648:C:T
chr1:2602808	['G', 'C']	19959	4572.0	654.1370234287158	0.0042997588684964	0.0157630871262672	0.2727739074239727	0.78503	0.78503	chr1	2602808	0.1051137463305375	chr1:2602808:G:C
chr1:2602936	['G', 'A']	19959	2124.1064234893274	237.0977285214921	-0.024343877586951	0.0226429094714076	-1.0751214466361452	0.282333	0.282333	chr1	2602936	0.5492383571336288	chr1:2602936:G:A
chr1:2603362	['G', 'C']	19959	22538.258455679712	3089.521749381644	0.0038457933335383	0.0101499252581845	0.3788986850358553	0.704767	0.704767	chr1	2603362	0.1519544395185846	chr1:2603362:G:C
chr1:2603539	['G', 'A']	19959	20407.022447138992	2736.749372194289	-0.0004951734757328	0.0101020798088821	-0.0490169831461282	0.960906	0.960906	chr1	2603539	0.017319094826781	chr1:2603539:G:A
chr1:2603653	['ACT', 'A']	19959	20409.067648827426	2736.308114082329	-0.000618518687589	0.0101030660035446	-0.0612208895173064	0.951184	0.951184	chr1	2603653	0.0217354636565565	chr1:2603653:ACT:A
chr1:2604057	['C', 'A']	19959	582.0	91.55453871120908	0.0384686291867384	0.0425193091328094	0.9047331664440108	0.365618	0.365618	chr1	2604057	0.4369724313511122	chr1:2604057:C:A
chr1:2604456	['C', 'T']	19959	22621.400180396875	3106.2875542132074	0.0044960283723894	0.010159485849484	0.4425448727425325	0.6581	0.6581	chr1	2604456	0.181708109200004	chr1:2604456:C:T
chr1:2605374	['C', 'A']	19959	1015.1525856885148	151.07794009609896	0.0097317048034737	0.0323879213662437	0.3004732750035812	0.763819	0.763819	chr1	2605374	0.1170095427517477	chr1:2605374:C:A
chr1:2605656	['G', 'A']	19959	24364.324312133507	3321.6219692803484	0.0027310099940722	0.0104238011849136	0.2619975137308664	0.793326	0.793326	chr1	2605656	0.1005483121685124	chr1:2605656:G:A
chr1:2605727	['A', 'T']	19959	628.669396161961	67.18735826141742	-0.0334122698879489	0.0404423309116605	-0.8261707259389265	0.408717	0.408717	chr1	2605727	0.3885772980538887	chr1:2605727:A:T
chr1:2606025	['A', 'G']	19959	27313.736984516712	3789.5515368631886	0.0086069969782001	0.0108980451500614	0.789774391616616	0.429669	0.429669	chr1	2606025	0.3668659789076723	chr1:2606025:A:G
chr1:2606770	['G', 'A']	19959	19977.0	2695.819654703488	0.0018140926432191	0.0100883908015449	0.1798198224974951	0.857296	0.857296	chr1	2606770	0.0668692026140802	chr1:2606770:G:A
chr1:2606905	['A', 'G']	19959	6182.548812268217	978.303094954594	0.0203228569698646	0.0139084275466182	1.4611901238832732	0.143979	0.143979	chr1	2606905	0.8417008471352925	chr1:2606905:A:G
chr1:2606910	['G', 'A']	19959	19983.00481082436	2693.8888570106374	0.0015747612373965	0.0100903597721517	0.1560659156814897	0.875983	0.875983	chr1	2606910	0.0575043220029604	chr1:2606910:G:A
chr1:2607299	['C', 'T']	19959	977.0489528008818	134.1268016028716	-0.0008622764421223	0.0329511201653888	-0.0261683499011379	0.979123	0.979123	chr1	2607299	0.009162747557572	chr1:2607299:C:T
chr1:2607447	['G', 'T']	19959	20030.3467425234	2664.683913853576	-0.0024579369766126	0.0101203624476507	-0.2428704494850636	0.808108	0.808108	chr1	2607447	0.0925305938421654	chr1:2607447:G:T
chr1:2607567	['T', 'C']	19959	26162.24319719369	3680.27992105196	0.0145413955502005	0.0106485037715942	1.365581105299599	0.172086	0.172086	chr1	2607567	0.7642544601202209	chr1:2607567:T:C
chr1:2607961	['T', 'C']	19959	20974.15258568852	2874.536259113914	0.0061204910639007	0.0100701885947882	0.6077831617839183	0.543338	0.543338	chr1	2607961	0.2649299201950691	chr1:2607961:T:C
chr1:2608093	['A', 'G']	19959	26159.621335872125	3674.108036983501	0.0139589520970571	0.0106466399214214	1.3111133841364533	0.189835	0.189835	chr1	2608093	0.7216237133758738	chr1:2608093:A:G
chr1:2608116	['A', 'G']	19959	26158.9319001804	3676.253391204754	0.0141428414370938	0.0106478783503473	1.3282309368825984	0.184117	0.184117	chr1	2608116	0.7349061101090444	chr1:2608116:A:G
chr1:2608151	['C', 'T']	19959	26805.029013830423	3739.4419001522815	0.0116220551935195	0.0107643189430585	1.0796832809393924	0.280296	0.280296	chr1	2608151	0.5523830998505697	chr1:2608151:C:T
chr1:2608164	['G', 'A']	19959	20457.099824605364	2763.96415348092	0.0014790965929531	0.0100698159858182	0.1468841729616697	0.883225	0.883225	chr1	2608164	0.0539286465800196	chr1:2608164:G:A
chr1:2608507	['CAT', 'C']	19959	21070.9783225284	2893.318820804484	0.0064024711957176	0.0101905264089527	0.628276787555635	0.52983	0.52983	chr1	2608507	0.2758634547485061	chr1:2608507:CAT:C
chr1:2608823	['C', 'T']	19959	26804.3429702375	3737.559870675029	0.0113945136363049	0.0107619087148468	1.058781851641749	0.289712	0.289712	chr1	2608823	0.5380335157529198	chr1:2608823:C:T
chr1:2608925	['G', 'A']	19959	27245.04667268897	3786.082710730381	0.0092998276662876	0.0109036098227936	0.8529127341705365	0.393718	0.393718	chr1	2608925	0.4048147296802407	chr1:2608925:G:A
chr1:2609830	['A', 'G']	19959	26159.932050511125	3677.5238160091226	0.0141162618582082	0.0106487548526306	1.3256255828559111	0.184979	0.184979	chr1	2609830	0.7328775726877496	chr1:2609830:A:G
chr1:2610288	['C', 'T']	19959	598.0	98.6915758412197	0.0444705812611778	0.041965903592145	1.0596836349188392	0.289301	0.289301	chr1	2610288	0.5386500651638688	chr1:2610288:C:T
chr1:2613201	['G', 'A']	19959	19946.99819603127	2684.326281157664	0.0010254784711204	0.0100843717263316	0.1016898721060433	0.919004	0.919004	chr1	2613201	0.0366825983264599	chr1:2613201:G:A
chr1:2614790	['G', 'A']	19959	20453.22285714286	2768.126806135524	0.0019368377283121	0.0100721334096038	0.19229667137504	0.847512	0.847512	chr1	2614790	0.071854143866016	chr1:2614790:G:A
chr1:2615154	['G', 'A']	19959	549.0275077663093	99.27897190782124	0.0589121619801683	0.0435667073149157	1.352228929175899	0.176317	0.176317	chr1	2615154	0.7537058122029109	chr1:2615154:G:A
chr1:2619614	['T', 'C']	19959	26876.14061714744	3722.3361803927496	0.0089635041922529	0.0108267965491607	0.8278999380428709	0.407737	0.407737	chr1	2619614	0.389619876807043	chr1:2619614:T:C
chr1:2620346	['C', 'T']	19959	3134.0	374.2671141052144	-0.016035904811093	0.0188139372118974	-0.8523417842041235	0.394035	0.394035	chr1	2620346	0.4044652004288267	chr1:2620346:C:T
chr1:2620632	['T', 'C']	19959	26805.715194948378	3734.6991211894415	0.010737736302739	0.0107655297103591	0.9974182963246748	0.318574	0.318574	chr1	2620632	0.4967896714642464	chr1:2620632:T:C
chr1:2621644	['G', 'A']	19959	26807.4312496867	3727.8943756281	0.0099587810083502	0.0107659871763714	0.9250225590280464	0.354965	0.354965	chr1	2621644	0.4498144668216011	chr1:2621644:G:A
chr1:2622103	['TAGG', 'T']	19959	25172.567283115324	3485.569134939682	0.0087504902427418	0.0105178126931623	0.8319686324544064	0.405437	0.405437	chr1	2622103	0.3920766203134886	chr1:2622103:TAGG:T
chr1:2622185	['T', 'C']	19959	21360.42129003157	2887.872418244965	0.0004478220977556	0.0100885345469046	0.04438921189927	0.964595	0.964595	chr1	2622185	0.0156549935835716	chr1:2622185:T:C
chr1:2622218	['C', 'T']	19959	444.0	81.12263786727591	0.0523536984926737	0.0484326888419842	1.0809579179773017	0.279729	0.279729	chr1	2622218	0.5532625072176629	chr1:2622218:C:T
chr1:2622319	['C', 'T']	19959	26817.37449260837	3734.351022695529	0.0106509481963054	0.0107674342331703	0.9891816347012234	0.322586	0.322586	chr1	2622319	0.4913544846057095	chr1:2622319:C:T
chr1:2622681	['T', 'G']	19959	494.2228571428572	36.59811116662448	-0.05910050704182	0.0456818611933678	-1.2937412245891655	0.19577	0.19577	chr1	2622681	0.7082538591757933	chr1:2622681:T:G
chr1:2622905	['T', 'G']	19959	25158.132990781305	3494.456099772229	0.0092220457356539	0.0105832853238744	0.8713783530762679	0.383558	0.383558	chr1	2622905	0.4161689545954124	chr1:2622905:T:G
chr1:2623124	['A', 'G']	19959	20771.09858518964	2822.6307198547343	0.0020288334292401	0.0100911444316548	0.2010508761400677	0.840661	0.840661	chr1	2623124	0.0753790999334623	chr1:2623124:A:G
chr1:2623690	['C', 'T']	19959	1044.0523098506865	145.52778072065573	0.0066742283416147	0.0319132531184287	0.209136571469131	0.834344	0.834344	chr1	2623690	0.0786548528403306	chr1:2623690:C:T
chr1:2624201	['T', 'A']	19959	22952.90001503533	3126.5593393775803	0.0015063392261347	0.0101461433799458	0.1484642163752621	0.881978	0.881978	chr1	2624201	0.0545422477454637	chr1:2624201:T:A
chr1:2624686	['C', 'T']	19959	20120.03227261338	2715.617979201705	0.0014876871151157	0.0100830358569309	0.147543570827744	0.882704	0.882704	chr1	2624686	0.0541849053895601	chr1:2624686:C:T
chr1:2625109	['C', 'T']	19959	20928.097108783884	2860.951568044483	0.0036304781916949	0.01008414352382	0.3600184966744363	0.718837	0.718837	chr1	2625109	0.1433695769689152	chr1:2625109:C:T
chr1:2625270	['G', 'A']	19959	20915.43127819549	2857.5276657527465	0.003570799446806	0.0100852596629917	0.3540612305609996	0.723297	0.723297	chr1	2625270	0.1406833362109824	chr1:2625270:G:A
chr1:2625752	['C', 'T']	19959	19000.80796792784	2548.439507538831	-0.0034461064762474	0.0100842624776383	-0.34173113640082	0.732557	0.732557	chr1	2625752	0.1351585773597055	chr1:2625752:C:T
chr1:2626092	['C', 'T']	19959	19004.713125845738	2548.7987503441886	-0.0035088282753165	0.0100862086086413	-0.3478837699539874	0.727931	0.727931	chr1	2626092	0.1379097851642268	chr1:2626092:C:T
chr1:2626869	['A', 'C']	19959	18995.0	2546.559625353313	-0.0035986953776701	0.0100856573666623	-0.3568131701127855	0.721235	0.721235	chr1	2626869	0.1419232060510758	chr1:2626869:A:C
chr1:2627301	['C', 'T']	19959	19250.92904745202	2589.953691259306	-0.0036970799883892	0.0100688412028806	-0.367180285585548	0.713488	0.713488	chr1	2627301	0.1466133267926536	chr1:2627301:C:T
chr1:2628150	['T', 'G']	19959	19297.801232897305	2605.2400658012425	-0.0026576219748263	0.0100727528610453	-0.2638426665965628	0.791904	0.791904	chr1	2628150	0.1013274633565559	chr1:2628150:T:G
chr1:2629296	['A', 'G']	19959	19290.559901586672	2606.9144965698247	-0.0024452993350086	0.0100871480503175	-0.2424173138741342	0.808459	0.808459	chr1	2629296	0.0923419999075576	chr1:2629296:A:G
chr1:2630730	['C', 'T']	19959	14541.402013057948	1869.360638727459	-0.0089157278274312	0.0111839756993311	-0.7971876966760919	0.425352	0.425352	chr1	2630730	0.3712515208068357	chr1:2630730:C:T
chr1:2631811	['G', 'T']	19959	12583.0	1618.476076183061	-0.0080314736427859	0.0108997194734725	-0.7368514081791434	0.461221	0.461221	chr1	2631811	0.3360909269270137	chr1:2631811:G:T
chr1:2632573	['G', 'A']	19959	23453.87551368147	3243.614701210511	0.0066342990742104	0.0103319802258833	0.6421130247220558	0.520807	0.520807	chr1	2632573	0.2833231871876698	chr1:2632573:G:A
chr1:2632744	['T', 'C']	19959	19463.0	2612.7385514164203	-0.0030420527069634	0.0100789430293144	-0.3018225917257049	0.76279	0.76279	chr1	2632744	0.1175950090886518	chr1:2632744:T:C
chr1:2633026	['T', 'C']	19959	19456.87421068457	2608.161079291166	-0.0033312972524267	0.0100809421494102	-0.330454951834201	0.74106	0.74106	chr1	2633026	0.1301466278992078	chr1:2633026:T:C
chr1:2633366	['A', 'G']	19959	5826.546589769307	728.4341321727351	-0.0037908045806102	0.0142793621383154	-0.2654743639030272	0.790647	0.790647	chr1	2633366	0.1020173725962019	chr1:2633366:A:G
chr1:2634586	['C', 'T']	19959	5857.173841142571	738.1804017631023	-0.0025872220485454	0.0142431230860788	-0.1816471031605547	0.855862	0.855862	chr1	2634586	0.0675962557317728	chr1:2634586:C:T
chr1:2635498	['G', 'C']	19959	8457.271196632591	1137.8650568217245	-0.0030254888794208	0.0123000139202209	-0.2459744272684926	0.805705	0.805705	chr1	2635498	0.0938239412266579	chr1:2635498:G:C
chr1:2636052	['A', 'G']	19959	5825.167426710098	728.1851248157265	-0.0040798867907393	0.0142727717296152	-0.2858510503796363	0.774995	0.774995	chr1	2636052	0.1107010994026113	chr1:2636052:A:G
chr1:2636061	['A', 'G']	19959	15951.393664477971	2095.461725286111	-0.0076452973537202	0.0103619982179988	-0.7378207555025782	0.460632	0.460632	chr1	2636061	0.3366458949851522	chr1:2636061:A:G
chr1:2636986	['T', 'C']	19959	5863.17504384866	739.2359293298056	-0.0027295799557687	0.0142315371277784	-0.1917979717342589	0.847902	0.847902	chr1	2636986	0.0716543403361056	chr1:2636986:T:C
chr1:2638584	['A', 'G']	19959	20094.020294648228	2726.2404052078155	-0.0019467247110918	0.0100811768628001	-0.1931049060626321	0.846879	0.846879	chr1	2638584	0.0721786361701348	chr1:2638584:A:G
chr1:2640384	['A', 'G']	19959	19810.99258442729	2683.0308450979405	-0.002307687810749	0.0100808913495208	-0.2289170402435408	0.818936	0.818936	chr1	2640384	0.0867500371075909	chr1:2640384:A:G
chr1:2641760	['A', 'G']	19959	38880.0	5258.341264401546	-0.008158806286756	0.0320038943219494	-0.2549316718984543	0.798779	0.798779	chr1	2641760	0.0975733613075998	chr1:2641760:A:G
chr1:2642288	['A', 'C']	19959	38950.0	5270.910215393195	-0.0003825043362596	0.0330971561909528	-0.0115570151723244	0.990779	0.990779	chr1	2642288	0.0040232070526645	chr1:2642288:A:C
chr1:2642639	['T', 'C']	19959	19809.992534322075	2681.904475337185	-0.0024310062951969	0.0100803752474993	-0.2411622817116835	0.809432	0.809432	chr1	2642639	0.0918196302524485	chr1:2642639:T:C
chr1:2646174	['T', 'C']	19959	8384.840206443854	1199.4272289171197	-0.0005606652291412	0.0123060543905873	-0.0455601130424099	0.963661	0.963661	chr1	2646174	0.0160757168462718	chr1:2646174:T:C
chr1:2646781	['G', 'T']	19959	5949.59618179085	777.1612059266115	0.0027481572110241	0.0141594314288544	0.1940866923105346	0.84611	0.84611	chr1	2646781	0.072573172082125	chr1:2646781:G:T
