## Supplementary material for "Characterization of shared and ancestry-specific signals driving complex traits using multi-ancestry fine-mapping": EAS_schizophrenia_gwas_1_7931607_8931607.tsv

Unnamed: 0	chrom	ID	pos	A1	A2	FCAS	FCON	IMPINFO	BETA	SE	P	NCAS	NCON	NEFF
3897930	chr1	rs36040967	7931804	A	G	0.952	0.956	0.903	-0.0361039752308815	0.0425	0.3958	14004	16757	14424.77
3893185	chr1	rs11121044	7932217	C	T	0.541	0.528	0.938	0.0320992618599997	0.0177	0.06958	14004	16757	14424.77
3900780	chr1	rs76526946	7932489	C	G	0.907	0.904	0.698	0.0716041258594429	0.0343	0.03697	14004	16757	14424.77
3898985	chr1	rs6688115	7932904	C	T	0.753	0.754	0.937	-0.008395140788382	0.0204	0.6818	14004	16757	14424.77
3894469	chr1	rs1102184	7932949	G	A	0.782	0.783	0.983	-0.005304041591906	0.0206	0.7969	14004	16757	14424.77
3894904	chr1	rs6684933	7932990	A	G	0.753	0.754	0.937	-0.0085968472255182	0.0204	0.6743	14004	16757	14424.77
3882234	chr1	rs228720	7933457	A	G	0.259	0.254	0.981	0.0135971385060249	0.0195	0.487	14004	16757	14424.77
3880198	chr1	rs56341027	7933783	G	A	0.934	0.932	0.913	0.0195967237465575	0.0355	0.5818	14004	16757	14424.77
3877919	chr1	rs1891598	7934154	G	A	0.975	0.977	0.886	-0.0824038262548157	0.0663	0.2136	12013	14282	12278.02
3903387	chr1	rs228719	7934171	A	G	0.259	0.254	0.982	0.0139029051689914	0.0195	0.4774	14004	16757	14424.77
3898588	chr1	rs35267144	7934258	G	A	0.842	0.843	0.941	-0.009000382197299	0.024	0.7067	14004	16757	14424.77
3898360	chr1	rs4562654	7934423	A	T	0.952	0.956	0.899	-0.0418016408837633	0.0427	0.3271	14004	16757	14424.77
3883521	chr1	rs744000	7934518	G	A	0.541	0.527	0.936	0.0320024161254944	0.0177	0.07068	14004	16757	14424.77
3896731	chr1	rs744001	7934557	G	A	0.952	0.956	0.899	-0.0396039865931634	0.0427	0.3533	14004	16757	14424.77
3897912	chr1	rs145102188	7934676	C	T	0.988	0.988	0.593	0.0595039941477318	0.1223	0.6265	9035	11459	9312.77
3879429	chr1	rs528108	7934793	C	T	0.942	0.952	0.922	-0.121602821759249	0.0432	0.004854	14004	16757	14424.77
3890352	chr1	rs528110	7934796	G	A	0.942	0.952	0.923	-0.121004468905148	0.0432	0.005058	14004	16757	14424.77
3884063	chr1	rs129818	7934827	A	C	0.257	0.253	0.978	0.0138042809763971	0.0196	0.4816	14004	16757	14424.77
3880403	chr1	rs744002	7934887	C	A	0.54	0.526	0.936	0.0320024161254944	0.0177	0.07111	14004	16757	14424.77
3891971	chr1	rs35548004	7935171	G	A	0.842	0.843	0.937	-0.0098988321792475	0.024	0.6818	14004	16757	14424.77
3900890	chr1	rs6679569	7935235	C	T	0.934	0.932	0.91	0.0205964297986501	0.0356	0.5625	14004	16757	14424.77
3895166	chr1	rs12402143	7935254	C	T	0.541	0.527	0.934	0.0320024161254944	0.0177	0.07096	14004	16757	14424.77
3878533	chr1	rs150442886	7935315	T	C	0.961	0.962	0.81	0.044600447168905	0.0487	0.3591	14004	16757	14424.77
3889442	chr1	rs72633047	7935440	G	A	0.952	0.956	0.896	-0.039104719880761	0.0429	0.3616	14004	16757	14424.77
3894493	chr1	rs228716	7936272	G	T	0.258	0.253	0.977	0.0140015196358136	0.0196	0.4745	14004	16757	14424.77
3892503	chr1	rs76620903	7936605	G	A	0.971	0.973	0.815	-0.0453949344903922	0.0603	0.4515	11976	14538	12316.42
3902666	chr1	rs12046791	7936950	G	A	0.775	0.775	0.942	-0.0010005003335835	0.0209	0.9607	14004	16757	14424.77
3893939	chr1	rs56230438	7937407	A	G	0.89	0.888	0.932	0.0025966258472659	0.028	0.9259	14004	16757	14424.77
3903913	chr1	rs4908487	7937437	C	T	0.952	0.956	0.892	-0.0419997711602818	0.0429	0.3268	14004	16757	14424.77
3904245	chr1	rs12044460	7937656	T	C	0.967	0.969	0.913	-0.033701571673015	0.0498	0.499	14004	16757	14424.77
3889042	chr1	rs34990761	7937706	G	A	0.775	0.775	0.94	-0.0009004052431641	0.0209	0.9656	14004	16757	14424.77
3901859	chr1	rs4908708	7938113	G	C	0.775	0.775	0.938	-0.0010005003335835	0.021	0.9637	14004	16757	14424.77
3886289	chr1	rs228715	7938334	A	G	0.258	0.253	0.965	0.0141987193998129	0.0197	0.4694	14004	16757	14424.77
3900788	chr1	rs66692705	7938565	T	C	0.952	0.956	0.888	-0.0408949138454712	0.0428	0.3401	14004	16757	14424.77
3882158	chr1	rs228714	7938648	G	A	0.258	0.253	0.964	0.0142973047008244	0.0197	0.467	14004	16757	14424.77
3889473	chr1	rs228712	7939923	T	A	0.72	0.73	0.916	-0.0285023604727122	0.0201	0.1571	14004	16757	14424.77
3904078	chr1	rs2131628	7940104	C	T	0.538	0.523	0.923	0.0335991726304121	0.0178	0.05954	14004	16757	14424.77
3892261	chr1	rs117563500	7941051	C	T	0.972	0.973	0.767	-0.020498669477346	0.0631	0.7454	11976	14538	12316.42
3903142	chr1	rs228711	7941198	T	A	0.943	0.953	0.954	-0.117500575551995	0.0434	0.006751	14004	16757	14424.77
3901275	chr1	rs228710	7941218	G	A	0.686	0.698	0.907	-0.0312017511432645	0.0195	0.1105	14004	16757	14424.77
3882779	chr1	rs228709	7941359	G	T	0.943	0.953	0.956	-0.117995558237707	0.0434	0.006526	14004	16757	14424.77
3886307	chr1	rs228708	7941471	C	T	0.943	0.953	0.957	-0.117995558237707	0.0434	0.006536	14004	16757	14424.77
3901873	chr1	rs113587451	7941764	C	A	0.967	0.969	0.892	-0.0326988269632397	0.0503	0.5155	14004	16757	14424.77
3903350	chr1	rs228707	7941852	T	G	0.943	0.953	0.957	-0.116994596556194	0.0434	0.007011	14004	16757	14424.77
3891225	chr1	rs72868779	7942121	G	A	0.967	0.969	0.891	-0.0335050785573982	0.0503	0.5063	14004	16757	14424.77
3897886	chr1	rs11121045	7942373	C	A	0.967	0.969	0.89	-0.0335981494309355	0.0504	0.5051	14004	16757	14424.77
3899161	chr1	rs12023689	7942421	G	A	0.825	0.821	0.917	0.0088011559530687	0.0232	0.7053	14004	16757	14424.77
3887708	chr1	rs179265	7942692	G	T	0.91	0.922	0.913	-0.0869968316408684	0.0337	0.009807	14004	16757	14424.77
3887744	chr1	rs228706	7942802	A	C	0.955	0.959	0.936	-0.161695739000298	0.0592	0.006316	10365	9922	9915.6
3886326	chr1	rs77711681	7942856	C	G	0.976	0.977	0.384	-0.183394131796927	0.0902	0.04212	13317	16265	13851.39
3895978	chr1	rs72633055	7943319	G	A	0.976	0.978	0.945	-0.0646025231856585	0.0672	0.3362	12013	14282	12278.02
3898532	chr1	rs228705	7943464	G	A	0.944	0.953	0.968	-0.115702701053736	0.0434	0.007703	14004	16757	14424.77
3885553	chr1	rs228704	7944125	T	C	0.225	0.222	0.939	0.0109003744682883	0.0209	0.6035	14004	16757	14424.77
3892879	chr1	rs228703	7944264	A	G	0.944	0.954	0.974	-0.114401260309975	0.0434	0.008449	14004	16757	14424.77
3883363	chr1	rs60858600	7944900	A	C	0.868	0.865	0.86	0.009197572354042	0.0268	0.7325	14004	16757	14424.77
3896033	chr1	rs113524929	7945036	G	A	0.967	0.969	0.879	-0.036798848237098	0.0507	0.4681	14004	16757	14424.77
3879305	chr1	rs55650133	7945393	C	T	0.83	0.826	0.906	0.0142973047008244	0.0236	0.5439	14004	16757	14424.77
3895344	chr1	rs228702	7945520	A	G	0.692	0.704	0.898	-0.0290993078252748	0.0198	0.1415	14004	16757	14424.77
3887624	chr1	rs11121046	7946009	T	G	0.272	0.261	0.91	0.0274984287018097	0.0203	0.1743	14004	16757	14424.77
3880423	chr1	rs72633060	7946441	G	A	0.953	0.957	0.885	-0.0386992491392765	0.0435	0.3734	14004	16757	14424.77
3881660	chr1	rs227164	7946604	A	T	0.945	0.952	0.845	-0.0820021260805914	0.0424	0.05337	14004	16757	14424.77
3897690	chr1	rs60057745	7946819	G	A	0.953	0.957	0.885	-0.040197189751413	0.0436	0.3567	14004	16757	14424.77
3885257	chr1	rs4908713	7946831	G	A	0.953	0.957	0.886	-0.0403012967735257	0.0436	0.3554	14004	16757	14424.77
3887903	chr1	rs76199632	7946877	C	T	0.541	0.527	0.908	0.0312951579807101	0.018	0.08165	14004	16757	14424.77
3880711	chr1	rs4908714	7946967	G	A	0.953	0.957	0.886	-0.0401035026973339	0.0436	0.3578	14004	16757	14424.77
3903216	chr1	rs79522322	7947384	G	A	0.543	0.529	0.904	0.0304031059110447	0.018	0.09177	14004	16757	14424.77
3903265	chr1	rs79696002	7948955	C	T	0.962	0.959	0.717	0.0851955627296417	0.0518	0.1001	14004	16757	14424.77
3880146	chr1	rs35982383	7949148	A	G	0.954	0.957	0.89	-0.0414993071780289	0.0438	0.3437	14004	16757	14424.77
3897291	chr1	rs112697022	7949253	G	A	0.954	0.957	0.89	-0.0411032840784537	0.0438	0.3475	14004	16757	14424.77
3877960	chr1	rs71639206	7949667	C	A	0.954	0.958	0.892	-0.0418016408837633	0.0438	0.3396	14004	16757	14424.77
3888610	chr1	rs57892796	7949740	C	T	0.502	0.493	0.898	0.0255020410123433	0.0179	0.1548	14004	16757	14424.77
3882630	chr1	rs227165	7950052	G	A	0.947	0.953	0.817	-0.0916000707782702	0.0437	0.03611	14004	16757	14424.77
3895584	chr1	rs227166	7950239	C	T	0.902	0.912	0.871	-0.0671018035407359	0.0317	0.03437	14004	16757	14424.77
3880081	chr1	rs227167	7951394	T	C	0.462	0.456	0.886	0.0183996828453635	0.0182	0.3116	14004	16757	14424.77
3904393	chr1	rs72868795	7951510	G	A	0.912	0.91	0.909	0.0102968054773682	0.0313	0.7422	14004	16757	14424.77
3878262	chr1	rs1040395	7952203	A	G	0.333	0.33	0.915	0.0165030720990143	0.0188	0.3802	14004	16757	14424.77
3886239	chr1	rs12035740	7952350	C	T	0.897	0.896	0.859	-0.0095958936734469	0.0302	0.7511	14004	16757	14424.77
3899306	chr1	rs1040396	7952404	G	C	0.929	0.937	0.909	-0.0695001429845276	0.0365	0.05736	14004	16757	14424.77
3903487	chr1	rs1040397	7952427	G	A	0.929	0.936	0.911	-0.066599309771242	0.0365	0.06802	14004	16757	14424.77
3880349	chr1	rs11121047	7952638	G	A	0.454	0.447	0.9	0.0192044091837133	0.0181	0.2887	14004	16757	14424.77
3879822	chr1	rs4908716	7952706	G	T	0.455	0.448	0.9	0.0197045832743354	0.0181	0.2767	14004	16757	14424.77
3891833	chr1	rs4908717	7952727	C	T	0.455	0.448	0.9	0.0197045832743354	0.0181	0.2764	14004	16757	14424.77
3885101	chr1	rs4908718	7952760	C	T	0.928	0.936	0.904	-0.0654028946007014	0.0366	0.07355	14004	16757	14424.77
3881937	chr1	rs4908719	7952799	G	A	0.928	0.936	0.9	-0.0638027918527484	0.0365	0.0807	14004	16757	14424.77
3879446	chr1	rs9803727	7953446	G	A	0.365	0.357	0.891	0.0242046886968174	0.0188	0.1981	14004	16757	14424.77
3889956	chr1	rs59381951	7953454	G	A	0.528	0.513	0.902	0.0347008987793103	0.0181	0.05533	14004	16757	14424.77
3882406	chr1	rs56867169	7953531	G	A	0.529	0.514	0.902	0.0353961009469877	0.0181	0.05044	14004	16757	14424.77
3884302	chr1	rs9803665	7953944	T	C	0.835	0.841	0.889	-0.0239956055562207	0.0246	0.3296	14004	16757	14424.77
3878578	chr1	rs61772669	7954033	G	A	0.972	0.976	0.783	-0.141194968667042	0.0747	0.05863	10841	11940	10685.91
3887601	chr1	rs184474	7954463	A	G	0.834	0.84	0.888	-0.0240980393840575	0.0246	0.3266	14004	16757	14424.77
3895223	chr1	rs170550	7954647	C	T	0.837	0.843	0.894	-0.0259949602770859	0.0246	0.2896	14004	16757	14424.77
3884550	chr1	rs74423924	7954993	A	G	0.912	0.911	0.912	0.0050969882578437	0.0313	0.8695	14004	16757	14424.77
3895129	chr1	rs227147	7955089	G	A	0.806	0.818	0.888	-0.0382004338153035	0.0237	0.1073	14004	16757	14424.77
3902536	chr1	rs227148	7955251	A	G	0.974	0.976	0.744	-0.13480076937097	0.0777	0.083	10841	11940	10685.91
3901119	chr1	rs227149	7955270	A	T	0.974	0.976	0.744	-0.133702835891508	0.0777	0.08539	10841	11940	10685.91
3886509	chr1	rs12059274	7955286	A	G	0.464	0.447	0.92	0.0399992561638529	0.018	0.02622	14004	16757	14424.77
3896347	chr1	rs12074701	7955504	C	T	0.454	0.436	0.927	0.0389995348490096	0.0179	0.02983	14004	16757	14424.77
3893094	chr1	rs74315081	7955510	C	T	0.455	0.436	0.926	0.0394033887747662	0.0179	0.02792	14004	16757	14424.77
3884402	chr1	rs170551	7955894	A	G	0.341	0.325	0.939	0.0355987772398635	0.0188	0.05902	14004	16757	14424.77
3903294	chr1	rs227152	7956099	A	G	0.344	0.327	0.938	0.0352995739869328	0.0188	0.0609	14004	16757	14424.77
3891386	chr1	rs227154	7956633	T	C	0.344	0.328	0.937	0.0350968370374295	0.0188	0.06231	14004	16757	14424.77
3896832	chr1	rs227156	7957807	C	T	0.345	0.329	0.936	0.0341985075799122	0.0188	0.06926	14004	16757	14424.77
3887456	chr1	rs190132	7958080	A	G	0.345	0.329	0.936	0.0341018649449722	0.0188	0.06982	14004	16757	14424.77
3888494	chr1	rs227157	7958087	A	G	0.345	0.329	0.936	0.0341018649449722	0.0188	0.07013	14004	16757	14424.77
3878833	chr1	rs11584201	7958247	C	G	0.917	0.927	0.879	-0.067305011010914	0.0358	0.06041	14004	16757	14424.77
3890679	chr1	rs227158	7958574	C	T	0.345	0.329	0.936	0.0341018649449722	0.0188	0.07011	14004	16757	14424.77
3893113	chr1	rs11121048	7958727	C	T	0.915	0.926	0.875	-0.0657979805904322	0.0357	0.0653	14004	16757	14424.77
3900922	chr1	rs227160	7959048	G	A	0.809	0.82	0.911	-0.0363009797263316	0.0235	0.1217	14004	16757	14424.77
3883359	chr1	rs58969455	7959069	T	C	0.454	0.436	0.942	0.0343048036919902	0.0178	0.05372	14004	16757	14424.77
3903637	chr1	rs60053761	7959128	A	G	0.454	0.436	0.943	0.0344980404075674	0.0178	0.0527	14004	16757	14424.77
3889567	chr1	rs58911040	7959238	C	T	0.456	0.438	0.94	0.0360040066341877	0.0178	0.04336	14004	16757	14424.77
3898122	chr1	rs12403520	7959562	T	C	0.454	0.436	0.944	0.0343048036919902	0.0178	0.05374	14004	16757	14424.77
3879700	chr1	rs12404402	7959783	G	A	0.454	0.436	0.946	0.0341018649449722	0.0178	0.05488	14004	16757	14424.77
3878162	chr1	rs117188151	7960036	A	G	0.981	0.981	0.635	-0.0197028322758684	0.083	0.8127	12895	15648	13315.77
3895152	chr1	rs72550038	7960147	T	C	0.454	0.436	0.947	0.0339955472579582	0.0178	0.0555	14004	16757	14424.77
3881725	chr1	rs12563693	7960311	T	G	0.455	0.437	0.946	0.0338988850054592	0.0178	0.05637	14004	16757	14424.77
3879001	chr1	rs12564368	7960341	G	C	0.455	0.437	0.947	0.0338022134084658	0.0177	0.05684	14004	16757	14424.77
3894155	chr1	rs227161	7960408	T	A	0.26	0.254	0.947	0.0171029078996623	0.02	0.3926	14004	16757	14424.77
3888827	chr1	rs227162	7960565	G	T	0.808	0.82	0.92	-0.0346949697968869	0.0233	0.1371	14004	16757	14424.77
3901390	chr1	rs12404742	7960751	G	A	0.454	0.437	0.95	0.0335024720540013	0.0177	0.05855	14004	16757	14424.77
3902262	chr1	rs12403908	7960827	T	C	0.454	0.437	0.95	0.0335991726304121	0.0177	0.05809	14004	16757	14424.77
3897353	chr1	rs75866446	7960828	G	A	0.454	0.437	0.95	0.0335024720540013	0.0177	0.05865	14004	16757	14424.77
3882634	chr1	rs12404752	7960863	G	A	0.454	0.437	0.951	0.0333960906184285	0.0177	0.05909	14004	16757	14424.77
3892204	chr1	rs78617231	7960883	T	C	0.454	0.437	0.951	0.0333960906184285	0.0177	0.05943	14004	16757	14424.77
3891346	chr1	rs227163	7961206	C	T	0.261	0.255	0.957	0.017496047616751	0.0198	0.3786	14004	16757	14424.77
3893593	chr1	rs12068202	7961294	A	G	0.453	0.436	0.952	0.0335024720540013	0.0177	0.05843	14004	16757	14424.77
3900638	chr1	rs76391507	7961499	A	C	0.454	0.437	0.949	0.0330962274891896	0.0177	0.06141	14004	16757	14424.77
3895732	chr1	rs12407642	7961775	C	T	0.455	0.437	0.947	0.0332026408277183	0.0177	0.06133	14004	16757	14424.77
3878999	chr1	rs10489448	7961801	C	T	0.457	0.439	0.943	0.0347974835421732	0.0178	0.05042	14004	16757	14424.77
3889947	chr1	rs12405361	7962027	G	A	0.455	0.437	0.941	0.0330962274891896	0.0178	0.06265	14004	16757	14424.77
3901595	chr1	rs12405385	7962157	G	A	0.455	0.437	0.94	0.0330962274891896	0.0178	0.0634	14004	16757	14424.77
3904215	chr1	rs12405387	7962213	G	C	0.455	0.438	0.938	0.0329027196757078	0.0178	0.06509	14004	16757	14424.77
3895073	chr1	rs12404522	7962311	T	C	0.455	0.438	0.938	0.0329994782631079	0.0178	0.06396	14004	16757	14424.77
3896436	chr1	rs79314241	7962498	C	G	0.456	0.439	0.936	0.0338988850054592	0.0178	0.05736	14004	16757	14424.77
3883715	chr1	rs35554366	7962661	T	C	0.947	0.951	0.875	-0.0372969647443931	0.0414	0.3681	14004	16757	14424.77
3899223	chr1	rs77615777	7962954	T	G	0.456	0.439	0.923	0.0336958638567256	0.018	0.06054	14004	16757	14424.77
3885433	chr1	rs12025610	7963452	A	T	0.333	0.318	0.855	0.0377003271828256	0.0198	0.05741	14004	16757	14424.77
3903820	chr1	rs151168901	7964048	G	A	0.985	0.985	0.8	-0.0456042446050211	0.0994	0.6463	8556	11134	8904.45
3901049	chr1	rs12404597	7965367	G	A	0.285	0.28	0.851	0.0183015011699126	0.0204	0.3709	14004	16757	14424.77
3898536	chr1	rs117951515	7965503	G	A	0.933	0.931	0.866	0.016296487966892	0.0364	0.6552	14004	16757	14424.77
3903067	chr1	rs78539762	7965947	G	A	0.47	0.453	0.884	0.0343048036919902	0.0183	0.06135	14004	16757	14424.77
3898442	chr1	rs35087108	7967462	T	C	0.978	0.98	0.491	-0.0677008493642598	0.0836	0.418	14004	16757	14424.77
3878225	chr1	rs670738	7967595	G	A	0.881	0.883	0.85	-0.007296555232638	0.0289	0.7996	14004	16757	14424.77
3898721	chr1	rs11121052	7968288	T	G	0.265	0.258	0.881	0.0202045073158995	0.0206	0.3271	14004	16757	14424.77
3896827	chr1	rs74224566	7968719	C	T	0.894	0.891	0.678	0.0600032523358097	0.0331	0.06983	14004	16757	14424.77
3890349	chr1	rs61772673	7969014	G	A	0.856	0.863	0.855	-0.0252972953741621	0.0273	0.3542	14004	16757	14424.77
3884601	chr1	rs143553868	7969267	G	A	0.978	0.979	0.344	-0.167602416787934	0.0971	0.0844	14004	16757	14424.77
3882535	chr1	rs4908721	7969309	T	G	0.264	0.258	0.876	0.023198814502523	0.0206	0.2609	14004	16757	14424.77
3891739	chr1	rs113965662	7969507	G	A	0.927	0.931	0.823	-0.0152963956259917	0.0366	0.6757	14004	16757	14424.77
3880223	chr1	rs112853802	7969870	C	T	0.925	0.928	0.807	-0.0078003437327339	0.0363	0.8296	14004	16757	14424.77
3883550	chr1	rs141355527	7969898	T	C	0.956	0.961	0.5	-0.067305011010914	0.0673	0.3173	11213	12381	11342.75
3881360	chr1	rs664673	7970075	C	T	0.132	0.126	0.868	0.0093957216403621	0.0284	0.7417	14004	16757	14424.77
3879696	chr1	rs664689	7970092	C	T	0.466	0.45	0.875	0.0310043588626902	0.0184	0.09192	14004	16757	14424.77
3895655	chr1	rs666068	7970383	T	C	0.441	0.425	0.847	0.0297044227063309	0.0188	0.1143	14004	16757	14424.77
3896683	chr1	rs679563	7971078	G	A	0.113	0.104	0.846	0.0210959082947329	0.0308	0.4936	14004	16757	14424.77
3887030	chr1	rs680522	7971301	G	A	0.114	0.104	0.844	0.021898468701116	0.0307	0.4763	14004	16757	14424.77
3884281	chr1	rs59523164	7971827	G	A	0.924	0.927	0.856	-0.0065010863423599	0.0352	0.8533	14004	16757	14424.77
3898400	chr1	rs1776354	7972201	A	G	0.65	0.655	0.894	-0.0171970248285215	0.0188	0.3597	14004	16757	14424.77
3889317	chr1	rs585672	7973170	C	T	0.0582	0.062	0.577	0.0570039574677328	0.0646	0.3771	8374	7447	7768.86
3897040	chr1	rs2172565	7973773	A	G	0.0579	0.0614	0.583	0.0639039448366128	0.0646	0.3227	8374	7447	7768.86
3883856	chr1	rs227146	7974386	C	G	0.944	0.941	0.581	-0.0870950168509818	0.0656	0.1839	8374	7447	7768.86
3903335	chr1	rs106968	7974544	C	G	0.49	0.477	0.936	0.0274011363479391	0.0177	0.1218	14004	16757	14424.77
3883090	chr1	rs161805	7975595	A	G	0.491	0.477	0.95	0.0287040681283552	0.0176	0.1031	14004	16757	14424.77
3899579	chr1	rs161804	7975638	A	G	0.0559	0.0586	0.601	0.0835044013997482	0.065	0.1992	8374	7447	7768.86
3895495	chr1	rs161803	7975789	A	G	0.49	0.477	0.953	0.0288983900426488	0.0175	0.09965	14004	16757	14424.77
3887347	chr1	rs74989011	7978234	T	C	0.942	0.941	0.854	-0.0471964348309747	0.0391	0.2275	14004	16757	14424.77
3886951	chr1	rs12564367	7978325	T	C	0.492	0.479	0.957	0.0273038345273452	0.0175	0.1192	14004	16757	14424.77
3890476	chr1	rs226479	7978402	A	G	0.492	0.479	0.956	0.0273038345273452	0.0175	0.1194	14004	16757	14424.77
3878099	chr1	rs161824	7978722	C	T	0.492	0.479	0.958	0.0270021387025708	0.0175	0.1228	14004	16757	14424.77
3887987	chr1	rs161825	7979574	G	A	0.492	0.479	0.96	0.027196791588428	0.0175	0.1201	14004	16757	14424.77
3891379	chr1	rs161826	7980338	A	G	0.49	0.478	0.965	0.0264958638039652	0.0174	0.1279	14004	16757	14424.77
3880865	chr1	rs9434555	7981453	C	T	0.545	0.551	0.976	-0.0183982139464423	0.0172	0.2852	14004	16757	14424.77
3903984	chr1	rs9658035	7981642	C	A	0.878	0.878	0.64	-0.0257999754904126	0.0324	0.4253	14004	16757	14424.77
3880775	chr1	rs226480	7981652	T	C	0.49	0.477	0.964	0.0264958638039652	0.0174	0.1281	14004	16757	14424.77
3886591	chr1	rs161827	7982034	T	C	0.491	0.478	0.965	0.0263010744193707	0.0174	0.1307	14004	16757	14424.77
3897369	chr1	rs11121054	7982519	A	T	0.493	0.481	0.961	0.0255020410123433	0.0175	0.1448	14004	16757	14424.77
3903517	chr1	rs17229081	7982816	G	A	0.935	0.938	0.926	-0.0074980401773571	0.0363	0.8364	14004	16757	14424.77
3891493	chr1	rs226481	7984640	C	A	0.491	0.478	0.966	0.0254045542217263	0.0174	0.1442	14004	16757	14424.77
3903214	chr1	rs226482	7985800	C	G	0.491	0.478	0.966	0.025297307774162	0.0174	0.1464	14004	16757	14424.77
3883450	chr1	rs9658025	7986362	T	C	0.969	0.968	0.515	0.0121953336998771	0.0679	0.8575	14004	16757	14424.77
3885111	chr1	rs226483	7987071	G	T	0.491	0.479	0.967	0.024702368640342	0.0174	0.1558	14004	16757	14424.77
3894399	chr1	rs161818	7987552	T	C	0.491	0.478	0.967	0.0250047589895661	0.0174	0.1515	14004	16757	14424.77
3886868	chr1	rs161819	7987689	T	A	0.491	0.479	0.967	0.0246048038572487	0.0174	0.1582	14004	16757	14424.77
3903208	chr1	rs161820	7988145	G	A	0.49	0.477	0.967	0.0254045542217263	0.0174	0.1453	14004	16757	14424.77
3882596	chr1	rs161821	7988503	A	C	0.491	0.479	0.968	0.0243022925229648	0.0174	0.1628	14004	16757	14424.77
3883453	chr1	rs9658012	7989022	C	T	0.935	0.937	0.944	-0.0055956263571598	0.0359	0.875	14004	16757	14424.77
3879188	chr1	rs161822	7989139	T	C	0.491	0.478	0.969	0.0242046886968174	0.0174	0.1641	14004	16757	14424.77
3894613	chr1	rs226484	7989286	T	C	0.491	0.478	0.969	0.024702368640342	0.0174	0.1558	14004	16757	14424.77
3892116	chr1	rs2453021	7989566	C	T	0.708	0.712	0.952	-0.0222047099881925	0.0191	0.2456	14004	16757	14424.77
3882886	chr1	rs226485	7989698	T	C	0.491	0.478	0.97	0.0239020562806236	0.0174	0.1698	14004	16757	14424.77
3893989	chr1	rs226486	7990186	C	T	0.49	0.477	0.968	0.0248974696545107	0.0174	0.1532	14004	16757	14424.77
3898255	chr1	rs161823	7990291	A	G	0.489	0.477	0.969	0.024702368640342	0.0174	0.1561	14004	16757	14424.77
3888625	chr1	rs2131630	7990367	G	A	0.61	0.613	0.989	-0.0146974807605841	0.0175	0.4005	14004	16757	14424.77
3881758	chr1	rs2472862	7991203	G	A	0.61	0.613	0.99	-0.0146974807605841	0.0175	0.4002	14004	16757	14424.77
3900463	chr1	rs79671887	7992373	A	C	0.981	0.982	0.822	-0.0087985943563496	0.0737	0.9046	11976	14538	12316.42
3887870	chr1	rs863171	7992615	C	T	0.61	0.613	0.994	-0.0145960053074092	0.0174	0.4033	14004	16757	14424.77
3882506	chr1	rs537801	7994031	T	C	0.489	0.477	0.972	0.0246048038572487	0.0174	0.1575	14004	16757	14424.77
3887635	chr1	rs2493214	7994420	A	G	0.424	0.414	0.967	0.0255995183002125	0.0177	0.1472	14004	16757	14424.77
3881085	chr1	rs531329	7994744	G	A	0.491	0.478	0.974	0.0248974696545107	0.0174	0.1525	14004	16757	14424.77
3880633	chr1	rs9657975	7996338	C	T	0.492	0.48	0.969	0.0248974696545107	0.0174	0.1524	14004	16757	14424.77
3894539	chr1	rs2300428	7996894	A	G	0.61	0.613	0.991	-0.0166986496230515	0.0175	0.3379	14004	16757	14424.77
3896321	chr1	rs7545687	7997183	G	A	0.935	0.937	0.954	-0.0001000050003333	0.0356	0.998	14004	16757	14424.77
3902688	chr1	rs77740280	7997250	T	A	0.939	0.939	0.862	-0.0497050825796673	0.0381	0.1914	14004	16757	14424.77
3883126	chr1	rs17848007	7998101	A	C	0.938	0.938	0.858	-0.0430954101055856	0.038	0.2567	14004	16757	14424.77
3891360	chr1	rs161813	7999185	G	C	0.49	0.478	0.977	0.0255020410123433	0.0173	0.1416	14004	16757	14424.77
3903192	chr1	rs161811	7999602	C	T	0.49	0.478	0.978	0.0255995183002125	0.0173	0.1394	14004	16757	14424.77
3879391	chr1	rs161810	8000797	T	C	0.492	0.48	0.971	0.0246048038572487	0.0174	0.1582	14004	16757	14424.77
3902415	chr1	rs519546	8001466	A	C	0.489	0.476	0.967	0.0251022847608284	0.0174	0.1502	14004	16757	14424.77
3897299	chr1	rs76413824	8002431	C	T	0.615	0.602	0.809	0.0390957053401303	0.0194	0.04426	14004	16757	14424.77
3889821	chr1	rs80303685	8002510	G	A	0.943	0.943	0.864	-0.0414993071780289	0.0395	0.2941	14004	16757	14424.77
3896483	chr1	rs10864320	8003064	G	A	0.462	0.45	0.95	0.0207041815582916	0.0177	0.2416	14004	16757	14424.77
3879571	chr1	rs1546846	8004259	C	T	0.643	0.644	0.969	-0.009797842480111	0.018	0.5874	14004	16757	14424.77
3884261	chr1	rs34878017	8004440	T	C	0.961	0.963	0.829	-0.0028039273327342	0.0487	0.9544	14004	16757	14424.77
3898240	chr1	rs9434948	8004963	A	C	0.643	0.644	0.969	-0.0101008421794295	0.018	0.5751	14004	16757	14424.77
3894867	chr1	rs9434949	8006083	C	G	0.643	0.645	0.971	-0.0102018624845967	0.018	0.5723	14004	16757	14424.77
3894311	chr1	rs2493215	8007716	A	G	0.643	0.644	0.975	-0.009797842480111	0.018	0.5848	14004	16757	14424.77
3884190	chr1	rs115845221	8008262	C	T	0.961	0.958	0.641	0.129702822996038	0.0535	0.01532	14004	16757	14424.77
3896655	chr1	rs2493216	8008366	C	A	0.644	0.646	0.973	-0.0107980900995126	0.018	0.55	14004	16757	14424.77
3897290	chr1	rs80349433	8009150	G	A	0.988	0.987	0.617	0.0499989570943217	0.1108	0.6521	10453	14098	11461.24
3890379	chr1	rs226474	8009763	C	T	0.101	0.091	0.936	0.0363029992242924	0.0315	0.2484	14004	16757	14424.77
3892066	chr1	rs12022570	8011800	G	C	0.462	0.451	0.948	0.0210959082947329	0.0177	0.2333	14004	16757	14424.77
3885139	chr1	rs11121062	8012554	G	A	0.544	0.534	0.82	0.0228958774769045	0.019	0.2275	14004	16757	14424.77
3890616	chr1	rs193210887	8012639	G	C	0.977	0.978	0.85	-0.0628013642021005	0.0618	0.3094	14004	16757	14424.77
3900576	chr1	rs225115	8014448	C	T	0.359	0.356	0.973	0.0146028573839336	0.018	0.4148	14004	16757	14424.77
3888267	chr1	rs35731977	8014568	G	A	0.958	0.959	0.769	-0.0012007205765188	0.0482	0.9801	14004	16757	14424.77
3904239	chr1	rs150914	8015436	G	T	0.458	0.447	0.962	0.023198814502523	0.0176	0.1875	14004	16757	14424.77
3900939	chr1	rs75696564	8015994	T	G	0.859	0.859	0.759	-0.0066017436345624	0.028	0.8143	14004	16757	14424.77
3888115	chr1	rs225116	8017651	G	A	0.423	0.418	0.979	0.0154007965760229	0.0174	0.3751	14004	16757	14424.77
3891384	chr1	rs79415840	8018736	G	A	0.458	0.446	0.961	0.023198814502523	0.0176	0.1891	14004	16757	14424.77
3879289	chr1	rs226248	8019035	A	C	0.35	0.347	0.978	0.0156961681063242	0.018	0.3838	14004	16757	14424.77
3879478	chr1	rs17523802	8021740	G	A	0.928	0.93	0.984	9.99950003332973e-05	0.0333	0.9985	14004	16757	14424.77
3893770	chr1	rs226249	8021778	T	C	0.345	0.342	0.98	0.0160997014894237	0.0181	0.3738	14004	16757	14424.77
3901082	chr1	rs35675666	8021973	G	T	0.929	0.93	0.988	0.0021975835434872	0.0333	0.9466	14004	16757	14424.77
3878992	chr1	rs3766606	8022197	G	T	0.928	0.93	0.987	0.0	0.0333	0.9999	14004	16757	14424.77
3880879	chr1	rs34157438	8023586	C	T	0.929	0.931	0.987	-0.005696192544881	0.0334	0.8644	14004	16757	14424.77
3899956	chr1	rs161815	8023634	C	G	0.893	0.903	0.94	-0.0358033589652777	0.0301	0.2341	14004	16757	14424.77
3898817	chr1	rs4908488	8024592	T	C	0.916	0.918	0.843	-0.0018016219466282	0.0343	0.9584	14004	16757	14424.77
3882511	chr1	rs226251	8024690	T	C	0.343	0.341	0.98	0.0140015196358136	0.0181	0.4381	14004	16757	14424.77
3882718	chr1	rs7517357	8025275	C	T	0.929	0.931	0.985	-0.0060985584618694	0.0335	0.8547	14004	16757	14424.77
3882310	chr1	rs325960	8025723	A	C	0.456	0.444	0.96	0.023198814502523	0.0177	0.1892	14004	16757	14424.77
3899777	chr1	rs226252	8026003	C	G	0.261	0.261	0.929	0.0192044091837133	0.0201	0.3407	14004	16757	14424.77
3892571	chr1	rs146442878	8026988	G	A	0.977	0.975	0.473	0.0315955615897506	0.0866	0.7154	12305	15058	12725.77
3901235	chr1	rs226253	8027706	T	C	0.343	0.341	0.98	0.0136957831289865	0.0181	0.4472	14004	16757	14424.77
3902225	chr1	rs12740409	8027830	A	C	0.929	0.931	0.98	-0.0087985943563496	0.0337	0.7938	14004	16757	14424.77
3885532	chr1	rs379920	8028865	G	C	0.344	0.342	0.981	0.0134984841513417	0.0181	0.4536	14004	16757	14424.77
3889194	chr1	rs34124834	8028930	T	G	0.922	0.925	0.939	-0.0069037763167944	0.0329	0.834	14004	16757	14424.77
3882539	chr1	rs2641116	8029494	T	G	0.387	0.377	0.952	0.0235993322503244	0.0182	0.1958	14004	16757	14424.77
3878965	chr1	rs178932	8030300	G	A	0.315	0.316	0.887	0.0170045988158238	0.0195	0.3846	14004	16757	14424.77
3878036	chr1	rs406809	8030415	A	G	0.455	0.443	0.962	0.0227003855207759	0.0177	0.1978	14004	16757	14424.77
3902375	chr1	rs6703670	8030856	G	A	0.983	0.984	0.409	-0.0398953406632555	0.1036	0.7004	13147	15808	13524.11
3903611	chr1	rs389298	8031054	G	A	0.457	0.445	0.964	0.0209979909956055	0.0176	0.2341	14004	16757	14424.77
3885751	chr1	rs367481	8032921	A	G	0.384	0.374	0.964	0.0208021276292633	0.0181	0.2524	14004	16757	14424.77
3888770	chr1	rs74560209	8033226	A	G	0.958	0.956	0.874	-0.0462952789853036	0.0452	0.3058	14004	16757	14424.77
3881398	chr1	rs226242	8033468	G	A	0.343	0.342	0.988	0.0118989261570991	0.018	0.5073	14004	16757	14424.77
3900906	chr1	rs34472269	8033634	C	A	0.456	0.445	0.965	0.0213015034199157	0.0176	0.2262	14004	16757	14424.77
3886466	chr1	rs12563704	8033837	G	A	0.384	0.375	0.965	0.0200967016991224	0.0181	0.2684	14004	16757	14424.77
3880793	chr1	rs161808	8035714	T	C	0.456	0.445	0.967	0.0213015034199157	0.0176	0.2267	14004	16757	14424.77
3886830	chr1	rs225092	8036075	G	C	0.343	0.342	0.99	0.0109992854583691	0.018	0.5394	14004	16757	14424.77
3895532	chr1	rs12750531	8038177	C	T	0.929	0.931	0.99	-0.0102018624845967	0.0334	0.7612	14004	16757	14424.77
3881377	chr1	rs184673625	8039405	C	T	0.985	0.986	0.774	-0.0513038207587421	0.0879	0.5595	11661	14616	12198.91
3903621	chr1	rs172811	8039949	A	G	0.343	0.342	0.993	0.0115035793834154	0.0179	0.5197	14004	16757	14424.77
3889280	chr1	rs225093	8040177	T	C	0.33	0.329	0.962	0.0123039944561641	0.0184	0.5021	14004	16757	14424.77
3878664	chr1	rs67717282	8041290	C	T	0.929	0.931	0.993	-0.0111013930711739	0.0334	0.739	14004	16757	14424.77
3878788	chr1	rs161800	8042402	A	T	0.384	0.375	0.972	0.0194005857039748	0.0181	0.2837	14004	16757	14424.77
3888081	chr1	rs161802	8042826	G	T	0.383	0.374	0.973	0.0190964956909883	0.0181	0.2904	14004	16757	14424.77
3878790	chr1	rs2284662	8042970	G	T	0.457	0.446	0.965	0.0212036062510236	0.0176	0.2291	14004	16757	14424.77
3896110	chr1	rs225119	8044361	T	C	0.343	0.342	0.999	0.0126002819757385	0.0179	0.4819	14004	16757	14424.77
3886759	chr1	rs2235733	8044905	T	C	0.943	0.943	0.586	-0.017502275136142	0.0476	0.7128	14004	16757	14424.77
3882339	chr1	rs225120	8046378	C	T	0.384	0.375	0.972	0.0195967237465575	0.0181	0.2785	14004	16757	14424.77
3881444	chr1	rs225121	8046547	G	T	0.455	0.444	0.973	0.0218006299588528	0.0176	0.2146	14004	16757	14424.77
3890242	chr1	rs12727642	8046672	C	A	0.929	0.931	0.999	-0.010302892995897	0.0334	0.7571	14004	16757	14424.77
3896945	chr1	rs225122	8047123	C	T	0.455	0.444	0.972	0.0218006299588528	0.0176	0.2137	14004	16757	14424.77
3896761	chr1	rs225123	8047668	G	A	0.343	0.342	0.997	0.0112959597418516	0.0179	0.5285	14004	16757	14424.77
3879872	chr1	rs60094536	8047676	C	T	0.929	0.931	0.998	-0.0125990355765152	0.0334	0.707	14004	16757	14424.77
3903826	chr1	rs9434959	8048142	C	G	0.455	0.444	0.972	0.0219962978718961	0.0176	0.2093	14004	16757	14424.77
3895254	chr1	rs76527703	8048286	T	A	0.961	0.959	0.844	-0.0456042446050211	0.0477	0.339	14004	16757	14424.77
3883880	chr1	rs72854902	8048357	T	C	0.343	0.341	0.997	0.0110981866660334	0.0179	0.5342	14004	16757	14424.77
3901666	chr1	rs36016881	8051241	A	G	0.929	0.931	0.996	-0.0116981574124923	0.0334	0.7255	14004	16757	14424.77
3891153	chr1	rs9434576	8053050	T	C	0.455	0.444	0.972	0.0221038989069263	0.0176	0.2075	14004	16757	14424.77
3901685	chr1	rs17367289	8053135	A	G	0.384	0.375	0.974	0.0195967237465575	0.018	0.277	14004	16757	14424.77
3896414	chr1	rs192578149	8053879	C	T	0.985	0.985	0.739	0.0090984829852593	0.085	0.9147	12305	15058	12725.77
3886403	chr1	rs7532413	8056453	A	G	0.343	0.342	0.997	0.0116024307308398	0.0179	0.5158	14004	16757	14424.77
3891746	chr1	rs2745722	8056669	G	A	0.343	0.342	0.997	0.012096540947233	0.0179	0.4985	14004	16757	14424.77
3900690	chr1	rs426561	8057254	T	C	0.256	0.257	0.935	0.0102968054773682	0.0201	0.6099	14004	16757	14424.77
3895089	chr1	rs4908723	8060551	C	G	0.915	0.917	0.843	-0.0051029981759033	0.034	0.8807	14004	16757	14424.77
3881987	chr1	rs111875777	8060699	C	A	0.929	0.932	0.987	-0.0156010662286512	0.0337	0.6427	14004	16757	14424.77
3881688	chr1	rs117534336	8060952	A	T	0.984	0.983	0.738	0.150796489386098	0.0784	0.05442	14004	16757	14424.77
3878208	chr1	rs28564589	8061669	G	T	0.455	0.443	0.972	0.0239020562806236	0.0176	0.1738	14004	16757	14424.77
3896971	chr1	rs225097	8062139	G	A	0.457	0.444	0.97	0.0243022925229648	0.0176	0.1659	14004	16757	14424.77
3880705	chr1	rs141147926	8062270	G	A	0.969	0.967	0.482	0.036997088886122	0.07	0.5967	14004	16757	14424.77
3889340	chr1	rs225098	8062898	G	A	0.456	0.443	0.971	0.0243022925229648	0.0176	0.1663	14004	16757	14424.77
3904031	chr1	rs117591111	8065991	T	C	0.926	0.922	0.662	0.0960008503274274	0.0393	0.01458	14004	16757	14424.77
3895742	chr1	rs225099	8066164	T	G	0.455	0.443	0.972	0.0243998868235351	0.0176	0.1646	14004	16757	14424.77
3878890	chr1	rs225100	8066914	T	C	0.343	0.342	0.998	0.0123039944561641	0.0179	0.4913	14004	16757	14424.77
3897832	chr1	rs150163802	8067795	C	A	0.917	0.919	0.842	-0.0005001250416822	0.0345	0.9894	14004	16757	14424.77
3900664	chr1	rs7556398	8069022	A	G	0.343	0.342	0.998	0.0118989261570991	0.0179	0.5048	14004	16757	14424.77
3896685	chr1	rs397349	8074872	A	C	0.383	0.373	0.975	0.0218006299588528	0.018	0.2259	14004	16757	14424.77
3895346	chr1	rs76755344	8075312	G	A	0.988	0.989	0.567	-0.179401823367005	0.1276	0.1599	9577	10444	9552.91
3885420	chr1	rs370812	8075894	C	T	0.343	0.342	0.997	0.0110981866660334	0.0179	0.5369	14004	16757	14424.77
3881820	chr1	rs2294889	8075934	A	G	0.928	0.931	0.989	-0.019203206984436	0.0334	0.5652	14004	16757	14424.77
3889474	chr1	rs3753496	8078061	A	T	0.918	0.919	0.819	0.0021975835434872	0.0349	0.9509	14004	16757	14424.77
3902964	chr1	rs400736	8078309	T	C	0.344	0.342	0.994	0.0115035793834154	0.0179	0.5203	14004	16757	14424.77
3904323	chr1	rs12735338	8078569	T	C	0.929	0.931	0.993	-0.0171970248285215	0.0335	0.6062	14004	16757	14424.77
3881985	chr1	rs10489450	8079301	C	T	0.929	0.931	0.993	-0.0172987645783295	0.0335	0.6046	14004	16757	14424.77
3878865	chr1	rs442862	8079494	T	C	0.343	0.342	0.996	0.0111970780932162	0.0179	0.5324	14004	16757	14424.77
3887824	chr1	rs404381	8080745	C	T	0.383	0.374	0.972	0.0213015034199157	0.0181	0.2391	14004	16757	14424.77
3902765	chr1	rs419390	8080787	T	C	0.384	0.374	0.971	0.0217027816432335	0.0181	0.2291	14004	16757	14424.77
3879012	chr1	rs441467	8080807	A	G	0.384	0.375	0.971	0.021497269010823	0.0181	0.2347	14004	16757	14424.77
3886604	chr1	rs441597	8080895	A	G	0.385	0.375	0.973	0.0213015034199157	0.0181	0.2381	14004	16757	14424.77
3885877	chr1	rs424436	8082678	T	C	0.456	0.443	0.971	0.0258041896815329	0.0176	0.1421	14004	16757	14424.77
3902367	chr1	rs117451191	8082764	G	A	0.983	0.983	0.621	-0.0073972926304747	0.0884	0.9332	12348	15108	12772.29
3880855	chr1	rs448472	8082870	C	A	0.456	0.443	0.971	0.0258041896815329	0.0176	0.1414	14004	16757	14424.77
3898983	chr1	rs75397089	8082897	A	T	0.926	0.922	0.664	0.094500761404526	0.0392	0.01595	14004	16757	14424.77
3879788	chr1	rs371452	8084051	C	T	0.343	0.341	0.995	0.0119977384336167	0.0179	0.5025	14004	16757	14424.77
3893890	chr1	rs28624	8084355	A	C	0.383	0.373	0.974	0.0223972974420383	0.018	0.2146	14004	16757	14424.77
3894515	chr1	rs408320	8085328	T	C	0.343	0.341	0.994	0.0117012723076411	0.0179	0.5153	14004	16757	14424.77
3884435	chr1	rs2294890	8086527	T	G	0.341	0.34	0.99	0.0118989261570991	0.018	0.5081	14004	16757	14424.77
3885106	chr1	rs190173067	8086821	G	C	0.986	0.986	0.64	-0.0307994715535284	0.0959	0.7479	12348	15108	12772.29
3900284	chr1	rs12021543	8089038	A	C	0.944	0.94	0.795	0.0579952857871378	0.0407	0.1537	14004	16757	14424.77
3899731	chr1	rs225126	8090615	A	G	0.34	0.339	0.99	0.0115035793834154	0.018	0.5235	14004	16757	14424.77
3904059	chr1	rs79134628	8092275	T	A	0.949	0.948	0.768	0.0511967897311259	0.044	0.2446	14004	16757	14424.77
3898214	chr1	rs118010018	8092587	A	T	0.969	0.967	0.504	0.0159028762794155	0.0723	0.8262	12305	15058	12725.77
3885791	chr1	rs117649092	8092888	G	A	0.969	0.967	0.799	0.0223972974420383	0.0542	0.6788	14004	16757	14424.77
3882296	chr1	rs225128	8093195	C	T	0.457	0.445	0.964	0.0289955368412525	0.0176	0.09934	14004	16757	14424.77
3881228	chr1	rs225129	8094164	T	A	0.338	0.337	0.987	0.0126002819757385	0.0181	0.4842	14004	16757	14424.77
3900978	chr1	rs12745223	8094978	C	T	0.928	0.931	0.995	-0.0252972953741621	0.0333	0.448	14004	16757	14424.77
3898024	chr1	rs225130	8095312	G	A	0.454	0.44	0.974	0.0287040681283552	0.0175	0.102	14004	16757	14424.77
3897928	chr1	rs225131	8095486	T	C	0.381	0.371	0.977	0.0223972974420383	0.018	0.2144	14004	16757	14424.77
3888582	chr1	rs225132	8095500	T	G	0.381	0.371	0.977	0.0223972974420383	0.018	0.214	14004	16757	14424.77
3901668	chr1	rs7522911	8097145	C	T	0.929	0.931	0.999	-0.0247026126403718	0.0333	0.4588	14004	16757	14424.77
3895615	chr1	rs225133	8098462	G	A	0.411	0.407	0.987	0.0187039847937718	0.0174	0.2824	14004	16757	14424.77
3891756	chr1	rs225134	8098730	A	G	0.338	0.337	0.987	0.0127977582298607	0.0181	0.4772	14004	16757	14424.77
3895530	chr1	rs6577459	8100173	G	T	0.928	0.931	0.995	-0.027196494688472	0.0333	0.4141	14004	16757	14424.77
3886886	chr1	rs1883679	8100451	T	G	0.928	0.931	0.994	-0.0263029084210524	0.0333	0.4298	14004	16757	14424.77
3890861	chr1	rs9434586	8100639	G	A	0.454	0.441	0.973	0.0274011363479391	0.0176	0.1192	14004	16757	14424.77
3890623	chr1	rs76457027	8101617	G	A	0.985	0.985	0.739	0.0957010125101811	0.0923	0.3001	10643	14115	11579.9
3882016	chr1	rs225095	8102801	T	C	0.338	0.336	0.983	0.0128964817350202	0.0181	0.4777	14004	16757	14424.77
3883001	chr1	rs225096	8105600	G	C	0.337	0.336	0.978	0.0129951954948113	0.0182	0.4753	14004	16757	14424.77
3901203	chr1	rs12757968	8106201	A	G	0.928	0.931	0.987	-0.0259949602770859	0.0334	0.4364	14004	16757	14424.77
3878417	chr1	rs117696170	8107568	C	T	0.973	0.971	0.642	0.101698819824834	0.0643	0.1135	14004	16757	14424.77
3886155	chr1	rs225118	8108754	G	A	0.338	0.336	0.973	0.0125015292229252	0.0182	0.4919	14004	16757	14424.77
3904102	chr1	rs34823376	8109836	G	A	0.928	0.93	0.979	-0.0260975991218731	0.0335	0.4361	14004	16757	14424.77
3882773	chr1	rs11121074	8110493	T	C	0.411	0.406	0.971	0.0183996828453635	0.0175	0.2939	14004	16757	14424.77
3891445	chr1	rs9730618	8110906	G	C	0.336	0.335	0.97	0.0126990249774084	0.0182	0.4872	14004	16757	14424.77
3880049	chr1	rs9434981	8111314	G	C	0.336	0.335	0.97	0.0126990249774084	0.0183	0.4853	14004	16757	14424.77
3899446	chr1	rs2050198	8111839	T	G	0.927	0.93	0.972	-0.0259025943231108	0.0334	0.4383	14004	16757	14424.77
3887485	chr1	rs11121075	8112351	A	G	0.336	0.335	0.969	0.0127977582298607	0.0183	0.4836	14004	16757	14424.77
3890282	chr1	rs12753070	8114319	C	G	0.927	0.93	0.973	-0.0253998626327317	0.0335	0.4478	14004	16757	14424.77
3878744	chr1	rs10864323	8114530	A	G	0.457	0.444	0.946	0.0288012338056278	0.0178	0.1055	14004	16757	14424.77
3903895	chr1	rs55911823	8115442	G	A	0.985	0.985	0.357	-0.0160988945897493	0.124	0.8969	11689	14399	12113.05
3882560	chr1	rs4908724	8119251	G	T	0.927	0.93	0.967	-0.0256973671872587	0.0335	0.4435	14004	16757	14424.77
3896625	chr1	rs225103	8119714	C	T	0.412	0.407	0.961	0.0172994970780611	0.0176	0.3244	14004	16757	14424.77
3892140	chr1	rs225104	8119903	A	G	0.335	0.334	0.963	0.0118001041157506	0.0183	0.5187	14004	16757	14424.77
3899081	chr1	rs225105	8121125	A	G	0.336	0.335	0.96	0.0116024307308398	0.0184	0.5264	14004	16757	14424.77
3885761	chr1	rs225106	8121822	T	C	0.335	0.333	0.961	0.0124027667170427	0.0184	0.5001	14004	16757	14424.77
3893139	chr1	rs225107	8121828	G	C	0.454	0.442	0.946	0.027196791588428	0.0178	0.1273	14004	16757	14424.77
3880741	chr1	rs225108	8122621	T	C	0.0364	0.0364	0.385	-0.0222967349986103	0.073	0.7597	14004	16757	14424.77
3892206	chr1	rs225109	8123062	T	C	0.335	0.333	0.96	0.0124027667170427	0.0184	0.4991	14004	16757	14424.77
3887125	chr1	rs225110	8123684	A	G	0.335	0.333	0.959	0.0124027667170427	0.0184	0.4981	14004	16757	14424.77
3896736	chr1	rs225111	8124315	C	A	0.412	0.407	0.956	0.0176041339483571	0.0176	0.3192	14004	16757	14424.77
3887958	chr1	rs225112	8124457	G	A	0.454	0.442	0.943	0.0270021387025708	0.0178	0.1295	14004	16757	14424.77
3891041	chr1	rs225113	8125087	A	G	0.336	0.334	0.956	0.0117012723076411	0.0184	0.5234	14004	16757	14424.77
3887710	chr1	rs225114	8125107	A	G	0.334	0.333	0.957	0.0121953336998771	0.0184	0.5072	14004	16757	14424.77
3893358	chr1	rs18784	8125984	G	A	0.411	0.406	0.95	0.0173977771764203	0.0177	0.3257	14004	16757	14424.77
3880114	chr1	rs71639211	8125990	C	T	0.927	0.929	0.937	-0.0239956055562207	0.034	0.4798	14004	16757	14424.77
3904189	chr1	rs142553500	8126811	G	A	0.985	0.984	0.691	0.0720043324830851	0.0915	0.4309	11315	14058	11730.79
3888013	chr1	rs9434596	8129199	C	A	0.454	0.441	0.936	0.0274984287018097	0.0179	0.1245	14004	16757	14424.77
3897377	chr1	rs12748993	8129507	A	G	0.926	0.929	0.935	-0.0231969816042026	0.034	0.4941	14004	16757	14424.77
3890006	chr1	rs34501555	8130254	T	C	0.926	0.929	0.935	-0.0222967349986103	0.034	0.5119	14004	16757	14424.77
3891256	chr1	rs225091	8131627	C	T	0.454	0.441	0.934	0.0275957115907991	0.0179	0.1235	14004	16757	14424.77
3882214	chr1	rs12730860	8132462	T	C	0.925	0.928	0.925	-0.0235040691879941	0.034	0.4889	14004	16757	14424.77
3878166	chr1	rs7539255	8133352	T	C	0.926	0.928	0.927	-0.0221024699079472	0.034	0.5158	14004	16757	14424.77
3891476	chr1	rs12140336	8134951	G	A	0.546	0.559	0.932	-0.027196494688472	0.0179	0.1294	14004	16757	14424.77
3895239	chr1	rs12736494	8136016	G	A	0.925	0.928	0.921	-0.021203207651103	0.0341	0.5339	14004	16757	14424.77
3884661	chr1	rs4500345	8136468	G	A	0.978	0.979	0.571	-0.0825993063219014	0.0838	0.3248	12700	14774	12851.4
3878073	chr1	rs60074929	8137400	G	A	0.872	0.874	0.605	-0.0509986009718156	0.0328	0.1196	14004	16757	14424.77
3889664	chr1	rs55755756	8139631	G	A	0.984	0.985	0.361	-0.0203966036652218	0.1207	0.866	12376	14891	12686.42
3890388	chr1	rs12117182	8141713	G	A	0.936	0.937	0.706	-0.094200795398827	0.0566	0.09638	9818	9382	9372.13
3893755	chr1	rs12094681	8141820	A	G	0.593	0.596	0.943	-0.0143017847108596	0.0178	0.4205	14004	16757	14424.77
3891201	chr1	rs12758337	8145294	C	T	0.673	0.674	0.957	-0.0104039337153929	0.0185	0.5751	14004	16757	14424.77
3888556	chr1	rs34968420	8145927	G	A	0.748	0.749	0.914	-0.0164953025291975	0.0205	0.4203	14004	16757	14424.77
3880148	chr1	rs10864324	8146689	T	C	0.547	0.559	0.931	-0.0256050287153947	0.0179	0.1533	14004	16757	14424.77
3902022	chr1	rs117550812	8146704	T	A	0.988	0.989	0.563	-0.155403130482911	0.1418	0.2728	8273	8461	7979.54
3881023	chr1	rs10864325	8146949	T	C	0.548	0.56	0.929	-0.0259949602770859	0.018	0.148	14004	16757	14424.77
3884666	chr1	rs34466510	8147412	T	C	0.923	0.925	0.894	-0.0151034855773182	0.034	0.6578	14004	16757	14424.77
3899430	chr1	rs34196683	8147698	C	T	0.923	0.925	0.895	-0.0145960053074092	0.034	0.6686	14004	16757	14424.77
3885612	chr1	rs55634431	8149549	G	A	0.679	0.681	0.957	-0.0146974807605841	0.0186	0.4288	14004	16757	14424.77
3879145	chr1	rs72634257	8149779	C	T	0.984	0.985	0.37	-0.0169020380753563	0.1198	0.8875	12376	14891	12686.42
3878792	chr1	rs72634258	8150638	T	C	0.923	0.925	0.886	-0.0163021610829842	0.0341	0.633	14004	16757	14424.77
3886263	chr1	rs11121086	8151224	G	A	0.727	0.73	0.974	-0.0033957590691798	0.0193	0.8614	14004	16757	14424.77
3884291	chr1	rs6668846	8152102	C	G	0.68	0.693	0.939	-0.0178992398878318	0.0193	0.3542	14004	16757	14424.77
3892304	chr1	rs140246128	8152226	C	T	0.975	0.976	0.56	-0.0577986187273719	0.0768	0.4518	12305	15058	12725.77
3899975	chr1	rs75762871	8156505	C	T	0.974	0.974	0.738	0.0050969882578437	0.0622	0.9344	14004	16757	14424.77
3895195	chr1	rs4908727	8163122	T	C	0.682	0.695	0.954	-0.0182963622831166	0.0192	0.3398	14004	16757	14424.77
3881810	chr1	rs6694154	8163520	G	A	0.728	0.733	0.981	-0.0091012913892029	0.0193	0.636	14004	16757	14424.77
3902678	chr1	rs61772708	8164134	G	A	0.682	0.695	0.955	-0.0182047046548463	0.0192	0.3436	14004	16757	14424.77
3902598	chr1	rs6689067	8164368	T	C	0.929	0.924	0.76	-0.0743033758591671	0.0576	0.1973	8514	7399	7798.76
3885866	chr1	rs6697457	8164403	G	A	0.929	0.923	0.74	-0.073904915847972	0.0575	0.1991	8514	7399	7798.76
3886625	chr1	rs10864328	8164456	G	C	0.728	0.732	0.98	-0.0093031403261444	0.0193	0.6279	14004	16757	14424.77
3881882	chr1	rs10864329	8164460	G	A	0.728	0.732	0.979	-0.0092022107647994	0.0193	0.6317	14004	16757	14424.77
3903252	chr1	rs118073122	8165012	G	T	0.973	0.971	0.63	0.137803504147194	0.0648	0.03326	14004	16757	14424.77
3880906	chr1	rs72634267	8165092	G	A	0.929	0.924	0.771	-0.0730977134062134	0.0576	0.2039	8514	7399	7798.76
3892749	chr1	rs4573544	8165247	C	T	0.728	0.733	0.985	-0.0091012913892029	0.0192	0.6342	14004	16757	14424.77
3900010	chr1	rs13374405	8165400	T	C	0.929	0.923	0.765	-0.0726029514196542	0.0575	0.2062	8514	7399	7798.76
3899218	chr1	rs13374333	8165574	A	G	0.929	0.924	0.774	-0.0727965247845636	0.0576	0.2058	8514	7399	7798.76
3904075	chr1	rs7545677	8165619	T	C	0.682	0.695	0.958	-0.0185000759845861	0.0192	0.334	14004	16757	14424.77
3889514	chr1	rs7545745	8165667	T	A	0.682	0.695	0.959	-0.0186019483996616	0.0191	0.3324	14004	16757	14424.77
3901772	chr1	rs7553544	8165719	G	A	0.729	0.733	0.985	-0.0087985943563496	0.0192	0.6476	14004	16757	14424.77
3894574	chr1	rs79778556	8165745	C	T	0.927	0.926	0.901	0.0155977206230546	0.0345	0.6504	14004	16757	14424.77
3903040	chr1	rs6703955	8165975	G	C	0.682	0.695	0.959	-0.0185000759845861	0.0191	0.3337	14004	16757	14424.77
3895046	chr1	rs55907663	8167242	C	A	0.951	0.951	0.855	0.0202045073158995	0.0423	0.6326	14004	16757	14424.77
3878549	chr1	rs6699371	8167441	T	C	0.927	0.921	0.737	-0.0759959070279224	0.0569	0.1819	8514	7399	7798.76
3884692	chr1	rs10746475	8168261	T	A	0.683	0.695	0.964	-0.0151034855773182	0.0191	0.4301	14004	16757	14424.77
3889107	chr1	rs10864330	8168564	C	T	0.729	0.733	0.993	-0.005304041591906	0.0191	0.7824	14004	16757	14424.77
3890927	chr1	rs11121090	8168634	C	T	0.729	0.732	0.993	-0.0049019951702315	0.0191	0.7987	14004	16757	14424.77
3899853	chr1	rs4601608	8168808	A	G	0.729	0.733	0.993	-0.0051029981759033	0.0191	0.7914	14004	16757	14424.77
3895412	chr1	rs4325151	8168917	T	A	0.683	0.695	0.965	-0.0138961051921114	0.0191	0.466	14004	16757	14424.77
3890673	chr1	rs4369247	8168993	C	T	0.683	0.695	0.965	-0.0143017847108596	0.0191	0.4548	14004	16757	14424.77
3893258	chr1	rs6577463	8169485	T	G	0.682	0.695	0.963	-0.0145960053074092	0.0191	0.4451	14004	16757	14424.77
3892448	chr1	rs4908729	8169750	A	G	0.683	0.695	0.965	-0.0145960053074092	0.0191	0.4432	14004	16757	14424.77
3899394	chr1	rs4908730	8169795	C	T	0.729	0.733	0.992	-0.005304041591906	0.0191	0.7817	14004	16757	14424.77
3887344	chr1	rs12128234	8170219	T	C	0.682	0.695	0.963	-0.0139975096438537	0.0191	0.4626	14004	16757	14424.77
3892543	chr1	rs6577464	8171302	T	C	0.683	0.695	0.964	-0.0142003494011414	0.0191	0.4561	14004	16757	14424.77
3903834	chr1	rs6672977	8171447	G	A	0.729	0.732	0.99	-0.0052035148315978	0.0192	0.7865	14004	16757	14424.77
3885044	chr1	rs6664728	8171586	T	C	0.729	0.733	0.988	-0.0046005663955682	0.0192	0.8107	14004	16757	14424.77
3887203	chr1	rs6662192	8171697	A	G	0.682	0.695	0.964	-0.0138961051921114	0.0191	0.4658	14004	16757	14424.77
3883197	chr1	rs12129505	8171734	T	C	0.729	0.733	0.988	-0.0043996643446871	0.0192	0.8174	14004	16757	14424.77
3902531	chr1	rs10864331	8172178	A	G	0.727	0.731	0.988	-0.003797200248385	0.0191	0.8423	14004	16757	14424.77
3886274	chr1	rs11584609	8172304	G	A	0.727	0.73	0.988	-0.0019018072895963	0.0191	0.9227	14004	16757	14424.77
3891932	chr1	rs6665452	8172492	A	T	0.681	0.692	0.965	-0.0115969858456632	0.019	0.5422	14004	16757	14424.77
3904411	chr1	rs7524424	8173369	C	T	0.68	0.692	0.964	-0.0119005312583873	0.019	0.5322	14004	16757	14424.77
3888963	chr1	rs4405150	8173672	T	C	0.68	0.691	0.963	-0.0114958245134845	0.0191	0.5462	14004	16757	14424.77
3900135	chr1	rs6682709	8173796	A	C	0.68	0.692	0.964	-0.0120017335415971	0.0191	0.5305	14004	16757	14424.77
3886043	chr1	rs4268374	8174083	G	T	0.68	0.692	0.963	-0.0119005312583873	0.0191	0.5325	14004	16757	14424.77
3885366	chr1	rs4418631	8174197	G	A	0.726	0.73	0.986	-0.0030045090202987	0.0191	0.8734	14004	16757	14424.77
3885712	chr1	rs4489581	8174495	A	C	0.68	0.692	0.962	-0.0113036461713921	0.0191	0.5539	14004	16757	14424.77
3889092	chr1	rs78152829	8175434	T	A	0.985	0.986	0.689	-0.139997970227541	0.0934	0.1339	11315	14058	11730.79
3894218	chr1	rs11585111	8175962	C	G	0.931	0.936	0.685	-0.056496280157669	0.0567	0.3194	8990	9417	8569.06
3890109	chr1	rs61772739	8175993	G	A	0.98	0.98	0.628	0.0546018151915836	0.0935	0.559	9220	11948	9848.53
3901886	chr1	rs12134193	8176626	C	T	0.925	0.925	0.907	0.0097027754613851	0.034	0.7753	14004	16757	14424.77
3892021	chr1	rs7537362	8177564	C	T	0.321	0.309	0.955	0.0098018049722602	0.0191	0.6102	14004	16757	14424.77
3898885	chr1	rs34617986	8177565	G	A	0.726	0.73	0.977	-0.0006001800720324	0.0192	0.9755	14004	16757	14424.77
3898510	chr1	rs7514098	8177632	G	A	0.32	0.309	0.954	0.0097027754613851	0.0191	0.6108	14004	16757	14424.77
3893289	chr1	rs12030419	8178020	T	G	0.0718	0.0631	0.676	0.0437010460710946	0.0573	0.4458	8573	9695	8429.47
3894210	chr1	rs7551900	8178526	A	C	0.726	0.73	0.968	-0.0017014466397575	0.0193	0.93	14004	16757	14424.77
3889127	chr1	rs74822887	8178563	G	A	0.881	0.876	0.746	0.054402954379292	0.0301	0.07097	14004	16757	14424.77
3880613	chr1	rs7540528	8178624	C	T	0.726	0.73	0.968	-0.0014009809156281	0.0193	0.9407	14004	16757	14424.77
3878687	chr1	rs9434991	8178708	G	C	0.319	0.307	0.952	0.009504687014246	0.0192	0.6217	14004	16757	14424.77
3898072	chr1	rs9434992	8179392	G	T	0.319	0.308	0.948	0.0096037361426946	0.0192	0.6172	14004	16757	14424.77
3879928	chr1	rs9434993	8179744	G	C	0.318	0.307	0.949	0.0086028888072678	0.0192	0.6553	14004	16757	14424.77
3899876	chr1	rs7523227	8180097	G	A	0.319	0.308	0.949	0.009197572354042	0.0192	0.6331	14004	16757	14424.77
3882026	chr1	rs9651154	8180124	G	A	0.728	0.731	0.965	0.0001999800026662	0.0194	0.9912	14004	16757	14424.77
3903669	chr1	rs7523335	8180210	G	A	0.319	0.308	0.948	0.0087020272939009	0.0192	0.6515	14004	16757	14424.77
3899397	chr1	rs72634282	8180383	G	A	0.946	0.947	0.834	0.0012991557316201	0.0409	0.9741	14004	16757	14424.77
3901313	chr1	rs12711516	8181227	G	C	0.726	0.729	0.951	9.99950003332973e-05	0.0194	0.9969	14004	16757	14424.77
3893695	chr1	rs4908731	8181599	T	C	0.0746	0.0654	0.696	0.0399992561638529	0.0578	0.4891	8026	9155	7885.99
3897849	chr1	rs7550111	8181825	C	T	0.725	0.728	0.947	-0.0016012813669738	0.0195	0.9336	14004	16757	14424.77
3898162	chr1	rs6577465	8182405	C	G	0.0753	0.0664	0.698	0.0311013012983478	0.0575	0.5883	8026	9155	7885.99
3896505	chr1	rs6577466	8182535	G	T	0.0755	0.0666	0.7	0.0350002811846215	0.0574	0.5423	8026	9155	7885.99
3889742	chr1	rs6577467	8182588	T	A	0.0755	0.0665	0.7	0.0350968370374295	0.0574	0.5413	8026	9155	7885.99
3893142	chr1	rs4908732	8183028	T	G	0.0758	0.0664	0.672	0.0477038600690104	0.0576	0.4077	8026	9155	7885.99
3885743	chr1	rs9434603	8183560	G	A	0.0759	0.0666	0.666	0.0467022717525102	0.0577	0.4186	8026	9155	7885.99
3891666	chr1	rs6698516	8183615	A	G	0.0739	0.065	0.685	0.0395956428583544	0.0583	0.4968	8026	9155	7885.99
3890434	chr1	rs7539807	8183789	C	T	0.324	0.314	0.907	0.0066975214477213	0.0195	0.7301	14004	16757	14424.77
3901882	chr1	rs6577468	8183921	T	C	0.324	0.313	0.906	0.0066975214477213	0.0195	0.732	14004	16757	14424.77
3896574	chr1	rs6689114	8184231	C	A	0.724	0.726	0.918	0.0030952049073025	0.0197	0.8769	14004	16757	14424.77
3886211	chr1	rs6701660	8184303	A	C	0.724	0.726	0.916	0.0027960873020011	0.0197	0.8864	14004	16757	14424.77
3881752	chr1	rs6577469	8184307	G	C	0.075	0.0665	0.634	0.0318958749835631	0.0585	0.5853	8026	9155	7885.99
3884444	chr1	rs713194	8184495	G	C	0.0704	0.0631	0.613	0.0243022925229648	0.0588	0.6792	8573	9695	8429.47
3892818	chr1	rs61772247	8185052	G	A	0.725	0.727	0.908	0.0035038543266769	0.0199	0.8602	14004	16757	14424.77
3886310	chr1	rs9434999	8185177	A	C	0.0612	0.0556	0.615	0.0556995724703668	0.0563	0.3225	10841	11940	10685.91
3903755	chr1	rs10864332	8185194	T	C	0.059	0.0537	0.634	0.0501986955327459	0.057	0.3786	10841	11940	10685.91
3898423	chr1	rs4908734	8185643	C	T	0.0615	0.056	0.609	0.0537966583556417	0.0563	0.3388	10841	11940	10685.91
3900517	chr1	rs4908735	8185656	G	A	0.0615	0.0561	0.609	0.0537966583556417	0.0563	0.3389	10841	11940	10685.91
3878754	chr1	rs35223180	8185902	G	T	0.92	0.921	0.8	-0.0198048272985997	0.035	0.5716	14004	16757	14424.77
3896741	chr1	rs9434608	8185985	T	C	0.229	0.22	0.896	0.0035038543266769	0.022	0.8722	14004	16757	14424.77
3879706	chr1	rs11121098	8186087	G	A	0.229	0.22	0.888	0.0055048206344449	0.0221	0.8052	14004	16757	14424.77
3881772	chr1	rs11121099	8186090	G	A	0.229	0.22	0.887	0.0055048206344449	0.0221	0.8038	14004	16757	14424.77
3890750	chr1	rs6659849	8186141	A	C	0.0586	0.0537	0.575	0.0402970567645369	0.0579	0.4862	10841	11940	10685.91
3898838	chr1	rs7517626	8186274	T	C	0.0572	0.052	0.545	0.0560021901152849	0.0592	0.3445	10841	11940	10685.91
3897910	chr1	rs12128768	8186321	T	C	0.253	0.242	0.826	0.0158044491449436	0.022	0.4735	14004	16757	14424.77
3885151	chr1	rs12128769	8186329	T	C	0.247	0.237	0.839	0.0124027667170427	0.022	0.5743	14004	16757	14424.77
3890156	chr1	rs9434609	8186430	C	G	0.372	0.363	0.772	0.0129951954948113	0.0203	0.5209	14004	16757	14424.77
3903692	chr1	rs56296862	8186775	C	T	0.924	0.924	0.804	-0.0067024110596754	0.0353	0.8501	14004	16757	14424.77
3880383	chr1	rs61774165	8186839	C	A	0.91	0.908	0.783	0.0173977771764203	0.0337	0.6053	14004	16757	14424.77
3888460	chr1	rs7518209	8186935	T	C	0.35	0.338	0.932	0.0097027754613851	0.0189	0.6053	14004	16757	14424.77
3881992	chr1	rs7520669	8186947	T	G	0.35	0.339	0.932	0.0092966519050945	0.0189	0.6201	14004	16757	14424.77
3899288	chr1	rs78068609	8187012	G	A	0.975	0.973	0.682	0.117596351565326	0.0643	0.06721	14004	16757	14424.77
3877996	chr1	rs4908736	8187211	A	G	0.345	0.333	0.949	0.0093957216403621	0.0188	0.6175	14004	16757	14424.77
3898353	chr1	rs56306261	8187229	A	C	0.938	0.938	0.843	-0.0183982139464423	0.0379	0.6279	14004	16757	14424.77
3881501	chr1	rs72634286	8187607	G	A	0.938	0.937	0.843	-0.0163021610829842	0.0378	0.6669	14004	16757	14424.77
3904214	chr1	rs2000044	8187793	C	T	0.28	0.268	0.901	0.0107025231331357	0.0204	0.6001	14004	16757	14424.77
3890491	chr1	rs34149270	8187926	C	A	0.934	0.934	0.836	-0.0057967688471774	0.0375	0.8781	14004	16757	14424.77
3893276	chr1	rs35294398	8187928	G	T	0.934	0.934	0.835	-0.0054950702819798	0.0375	0.8828	14004	16757	14424.77
3886449	chr1	rs9435004	8188123	T	A	0.0996	0.0929	0.821	0.0332993704009261	0.033	0.3138	14004	16757	14424.77
3895943	chr1	rs9435005	8188173	T	C	0.437	0.427	0.874	0.0100988346774146	0.0186	0.5857	14004	16757	14424.77
3899208	chr1	rs9434611	8188316	T	G	0.0998	0.0932	0.816	0.0329994782631079	0.0331	0.3179	14004	16757	14424.77
3879521	chr1	rs9434612	8188455	C	A	0.438	0.428	0.87	0.0107025231331357	0.0186	0.5653	14004	16757	14424.77
3891426	chr1	rs61774166	8188694	T	G	0.961	0.961	0.504	-0.0281011651109099	0.0634	0.6578	14004	16757	14424.77
3895901	chr1	rs11805216	8188797	A	G	0.872	0.872	0.839	-0.0085968472255182	0.0275	0.7553	14004	16757	14424.77
3877961	chr1	rs12755372	8188805	A	C	0.935	0.935	0.823	0.0017983819413794	0.038	0.9615	14004	16757	14424.77
3892695	chr1	rs71639216	8189392	G	T	0.875	0.875	0.852	-0.0067024110596754	0.0276	0.8092	14004	16757	14424.77
3883111	chr1	rs61774167	8189606	A	G	0.973	0.971	0.658	-0.0031048149534787	0.0669	0.9633	14004	16757	14424.77
3893023	chr1	rs6684694	8190186	G	T	0.619	0.624	0.908	-0.0014009809156281	0.0183	0.9395	14004	16757	14424.77
3884648	chr1	rs9435012	8190707	G	A	0.158	0.153	0.828	0.0202045073158995	0.026	0.4372	14004	16757	14424.77
3889575	chr1	rs12736361	8191204	T	C	0.617	0.622	0.908	-0.0003000450090019	0.0183	0.987	14004	16757	14424.77
3898166	chr1	rs34945562	8191476	T	A	0.489	0.494	0.959	-0.005696192544881	0.0173	0.7417	14004	16757	14424.77
3884944	chr1	rs34639761	8191590	G	T	0.612	0.617	0.943	-0.0039979812872983	0.0179	0.8242	14004	16757	14424.77
3883942	chr1	rs12136685	8191792	G	T	0.484	0.488	0.974	-0.0052035148315978	0.0171	0.7599	14004	16757	14424.77
3888881	chr1	rs12133365	8191820	A	C	0.484	0.488	0.974	-0.005304041591906	0.0171	0.7583	14004	16757	14424.77
3889198	chr1	rs12144409	8191889	C	T	0.484	0.488	0.975	-0.0054045784588597	0.0171	0.754	14004	16757	14424.77
3889986	chr1	rs11121104	8191998	G	A	0.609	0.614	0.954	-0.0046005663955682	0.0177	0.7975	14004	16757	14424.77
3899576	chr1	rs11121105	8192095	T	G	0.484	0.489	0.973	-0.0050024916227914	0.0172	0.7689	14004	16757	14424.77
3902774	chr1	rs7534867	8192626	A	G	0.484	0.488	0.971	-0.0031950988965408	0.0172	0.851	14004	16757	14424.77
3889497	chr1	rs7535151	8192887	A	G	0.0597	0.0559	0.709	0.0656004570839489	0.0446	0.1413	14004	16757	14424.77
3881251	chr1	rs7545284	8192898	G	A	0.61	0.614	0.958	-0.0027036515743148	0.0177	0.8781	14004	16757	14424.77
3891969	chr1	rs12566369	8192925	A	G	0.483	0.487	0.969	-0.0033957590691798	0.0172	0.8416	14004	16757	14424.77
3883774	chr1	rs12565167	8193062	A	T	0.48	0.484	0.96	-0.0023026490626755	0.0173	0.8955	14004	16757	14424.77
3901849	chr1	rs148648696	8193065	A	T	0.966	0.963	0.706	0.0969996609179504	0.0545	0.07526	14004	16757	14424.77
3881934	chr1	rs1542388	8193218	A	G	0.477	0.481	0.952	-0.0026033858701149	0.0174	0.8814	14004	16757	14424.77
3889924	chr1	rs1542387	8193294	C	T	0.0587	0.0552	0.714	0.0614995330875717	0.045	0.1711	14004	16757	14424.77
3893843	chr1	rs6668504	8193308	T	C	0.541	0.545	0.949	-0.0005001250416822	0.0175	0.9786	14004	16757	14424.77
3896501	chr1	rs6677033	8193432	G	A	0.541	0.545	0.948	-0.000200020002667	0.0175	0.9917	14004	16757	14424.77
3878660	chr1	rs1542386	8193457	C	A	0.477	0.48	0.947	-0.0022024235552	0.0174	0.9016	14004	16757	14424.77
3879804	chr1	rs6577470	8193584	G	C	0.478	0.481	0.948	-0.0017014466397575	0.0174	0.9219	14004	16757	14424.77
3896462	chr1	rs6577471	8193791	A	G	0.477	0.48	0.944	-0.0010005003335835	0.0174	0.9545	14004	16757	14424.77
3902899	chr1	rs7531634	8193868	G	A	0.54	0.544	0.931	0.0004998750416509	0.0176	0.9788	14004	16757	14424.77
3880900	chr1	rs9435013	8195020	G	T	0.456	0.46	0.912	-0.0024028846163103	0.0178	0.8909	14004	16757	14424.77
3884196	chr1	rs7529511	8195226	T	C	0.348	0.348	0.983	0.0126002819757385	0.018	0.4842	14004	16757	14424.77
3879064	chr1	rs10779692	8195460	A	G	0.407	0.406	0.921	0.0187039847937718	0.018	0.2996	14004	16757	14424.77
3897481	chr1	rs7537677	8195520	G	A	0.348	0.349	0.92	0.0116024307308398	0.0186	0.5332	14004	16757	14424.77
3896334	chr1	rs12047518	8196406	C	T	0.985	0.985	0.567	0.0531994764675775	0.104	0.6093	10824	13379	11160.9
3880522	chr1	rs78245003	8196994	G	A	0.971	0.971	0.705	-0.0475948788076838	0.0616	0.4394	13457	16217	13881.29
3902797	chr1	rs150224534	8197219	C	T	0.985	0.985	0.618	0.0889993995625818	0.104	0.3918	9806	12376	10150.45
3900976	chr1	rs6667345	8197477	C	T	0.737	0.738	0.633	0.0023971245997214	0.0243	0.92	14004	16757	14424.77
3888498	chr1	rs7542367	8199263	T	C	0.966	0.968	0.331	-0.0449973659307358	0.082	0.5834	13147	15808	13524.11
3903522	chr1	rs7542575	8199506	T	C	0.368	0.368	0.618	-0.0171970248285215	0.0225	0.4443	14004	16757	14424.77
3896527	chr1	rs9435019	8200146	C	G	0.566	0.56	0.652	0.0035038543266769	0.0213	0.8711	14004	16757	14424.77
3901994	chr1	rs57456491	8200157	A	G	0.783	0.779	0.59	0.0288012338056278	0.0268	0.2827	14004	16757	14424.77
3897606	chr1	rs9434617	8200328	T	C	0.746	0.751	0.713	-0.0081027387031859	0.0235	0.7295	14004	16757	14424.77
3881556	chr1	rs9434618	8200578	A	G	0.0848	0.0881	0.722	-0.0313049258284153	0.0354	0.3772	14004	16757	14424.77
3898520	chr1	rs6701300	8200690	G	A	0.203	0.199	0.677	0.001598721363697	0.0269	0.9511	14004	16757	14424.77
3901209	chr1	rs78108742	8200710	C	A	0.952	0.95	0.694	-0.0105049846451474	0.0472	0.8245	14004	16757	14424.77
3894312	chr1	rs117718878	8204101	A	G	0.933	0.929	0.641	0.089895547102826	0.0418	0.03155	14004	16757	14424.77
3885489	chr1	rs78924983	8204596	C	T	0.982	0.981	0.279	0.126800037804459	0.114	0.2658	14004	16757	14424.77
3897515	chr1	rs9434622	8205085	A	T	0.237	0.237	0.895	0.0185960172820726	0.0212	0.3805	14004	16757	14424.77
3902562	chr1	rs9434623	8205400	G	C	0.0175	0.0179	0.433	-0.0689000186550519	0.0949	0.4674	14004	16757	14424.77
3904378	chr1	rs6577472	8206130	C	T	0.241	0.241	0.913	0.0188021269625962	0.0209	0.3668	14004	16757	14424.77
3888347	chr1	rs6577473	8206326	C	A	0.24	0.24	0.913	0.0177023841130051	0.0209	0.3955	14004	16757	14424.77
3893191	chr1	rs61391705	8206343	A	G	0.934	0.932	0.707	0.021898468701116	0.0404	0.5872	14004	16757	14424.77
3878593	chr1	rs6577474	8206620	C	T	0.24	0.24	0.917	0.0199986865066891	0.0208	0.3358	14004	16757	14424.77
3889527	chr1	rs112147823	8206827	T	C	0.91	0.91	0.654	-0.0170952954286372	0.0364	0.6387	14004	16757	14424.77
3884041	chr1	rs6658624	8207746	G	A	0.246	0.245	0.928	0.0209979909956055	0.0205	0.3061	14004	16757	14424.77
3893595	chr1	rs6683857	8207789	C	T	0.245	0.244	0.927	0.0228958774769045	0.0206	0.2652	14004	16757	14424.77
3891440	chr1	rs77321792	8207838	C	T	0.932	0.928	0.62	0.0820959828759047	0.0422	0.05188	14004	16757	14424.77
3900446	chr1	rs74865018	8208573	G	A	0.918	0.918	0.673	-0.0031048149534787	0.0374	0.9343	14004	16757	14424.77
3903691	chr1	rs12047115	8208921	G	A	0.245	0.244	0.949	0.023198814502523	0.0203	0.2533	14004	16757	14424.77
3895825	chr1	rs2401132	8209103	T	A	0.244	0.242	0.949	0.0235993322503244	0.0204	0.2465	14004	16757	14424.77
3888159	chr1	rs11121111	8209130	T	C	0.245	0.243	0.953	0.0235016597850914	0.0203	0.2468	14004	16757	14424.77
3884314	chr1	rs80278967	8209572	G	A	0.911	0.912	0.692	-0.0152963956259917	0.0355	0.6657	14004	16757	14424.77
3888257	chr1	rs6660607	8210772	T	A	0.244	0.242	0.967	0.0251998010217421	0.0202	0.2114	14004	16757	14424.77
3890560	chr1	rs6657975	8210935	A	G	0.243	0.242	0.969	0.0255995183002125	0.0202	0.2049	14004	16757	14424.77
3887894	chr1	rs6696608	8210950	C	G	0.243	0.242	0.97	0.0255995183002125	0.0202	0.2033	14004	16757	14424.77
3879988	chr1	rs12564077	8212425	C	T	0.244	0.242	0.982	0.0274984287018097	0.02	0.1689	14004	16757	14424.77
3902243	chr1	rs10864333	8212590	A	G	0.244	0.242	0.979	0.0281014301108748	0.0201	0.1617	14004	16757	14424.77
3879247	chr1	rs1455702	8212903	G	A	0.244	0.242	0.971	0.0299956000353805	0.0202	0.1363	14004	16757	14424.77
3894556	chr1	rs1455701	8213010	T	C	0.242	0.24	0.968	0.029403450369242	0.0202	0.1464	14004	16757	14424.77
3882152	chr1	rs4908739	8213427	T	C	0.242	0.239	0.957	0.0317021347305135	0.0204	0.1198	14004	16757	14424.77
3901675	chr1	rs4908740	8213510	A	G	0.242	0.24	0.955	0.0317021347305135	0.0204	0.1191	14004	16757	14424.77
3886316	chr1	rs2168328	8213781	T	G	0.232	0.229	0.94	0.0346043046869299	0.0208	0.09628	14004	16757	14424.77
3885295	chr1	rs2124323	8214062	A	T	0.248	0.244	0.904	0.0330962274891896	0.0207	0.1106	14004	16757	14424.77
3900929	chr1	rs139645538	8214737	C	G	0.988	0.987	0.571	0.088203166526267	0.132	0.5039	8518	10072	8597.95
3894793	chr1	rs2100516	8214803	G	T	0.254	0.248	0.892	0.0397974698740661	0.0207	0.0539	14004	16757	14424.77
3893066	chr1	rs12742518	8215507	T	A	0.707	0.707	0.889	0.0099998345783334	0.0197	0.6115	14004	16757	14424.77
3899411	chr1	rs9661870	8215938	A	G	0.22	0.216	0.925	0.0392014821991368	0.0214	0.06711	14004	16757	14424.77
3889250	chr1	rs11121115	8216712	A	G	0.197	0.194	0.961	0.0360040066341877	0.0219	0.0995	14004	16757	14424.77
3882179	chr1	rs11121116	8216986	G	A	0.198	0.195	0.973	0.0371030879515023	0.0217	0.08732	14004	16757	14424.77
3884075	chr1	rs12048097	8217087	T	C	0.198	0.195	0.974	0.0372957847436969	0.0217	0.08587	14004	16757	14424.77
3890467	chr1	rs61016178	8217134	T	C	0.197	0.194	0.973	0.0369007163483657	0.0217	0.08967	14004	16757	14424.77
3884358	chr1	rs11121117	8217303	C	T	0.193	0.19	0.991	0.0384030712829451	0.0217	0.0772	14004	16757	14424.77
3883579	chr1	rs11121118	8217385	C	T	0.196	0.192	0.983	0.0358978909969844	0.0217	0.09815	14004	16757	14424.77
3889027	chr1	rs11121119	8217477	G	C	0.193	0.19	0.991	0.0384030712829451	0.0217	0.07701	14004	16757	14424.77
3884258	chr1	rs11121120	8217551	G	C	0.193	0.189	0.99	0.0384992991506098	0.0217	0.07627	14004	16757	14424.77
3903308	chr1	rs17509146	8218115	C	G	0.513	0.508	0.947	0.0226026252094292	0.0174	0.194	14004	16757	14424.77
3889519	chr1	rs7524007	8218206	T	C	0.194	0.19	0.989	0.0385955177593629	0.0217	0.07576	14004	16757	14424.77
3883922	chr1	rs77034884	8218401	T	G	0.937	0.931	0.664	0.141603723515396	0.0422	0.000783	14004	16757	14424.77
3882283	chr1	rs116926201	8218410	G	A	0.987	0.987	0.685	0.0782010127941653	0.1174	0.5054	8173	8955	8108.77
3901462	chr1	rs7522186	8218817	A	G	0.195	0.191	0.982	0.0379025370484673	0.0218	0.0817	14004	16757	14424.77
3880525	chr1	rs6681757	8219710	G	A	0.515	0.509	0.957	0.023198814502523	0.0173	0.1803	14004	16757	14424.77
3880651	chr1	rs6660901	8220065	C	T	0.197	0.193	0.979	0.0404987422798789	0.0217	0.06206	14004	16757	14424.77
3897446	chr1	rs140182848	8220090	A	G	0.95	0.95	0.72	-0.0031048149534787	0.0451	0.9449	14004	16757	14424.77
3879322	chr1	rs10864334	8220106	T	C	0.195	0.191	0.983	0.0389033551082361	0.0218	0.07396	14004	16757	14424.77
3883486	chr1	rs10779695	8220244	G	A	0.196	0.192	0.98	0.0404027066313724	0.0217	0.06329	14004	16757	14424.77
3885812	chr1	rs12075108	8221224	C	T	0.968	0.97	0.474	-0.066503116358279	0.0812	0.4125	11381	14880	12322.56
3893265	chr1	rs10864335	8221773	G	A	0.197	0.193	0.975	0.0390957053401303	0.0218	0.07223	14004	16757	14424.77
3881649	chr1	rs10864336	8221839	T	C	0.197	0.193	0.974	0.0390957053401303	0.0218	0.07263	14004	16757	14424.77
3896151	chr1	rs117409228	8222078	A	G	0.988	0.987	0.572	0.0333960906184285	0.1237	0.787	9696	11243	9741.22
3879340	chr1	rs4908741	8222082	C	T	0.197	0.193	0.974	0.0389995348490096	0.0218	0.07332	14004	16757	14424.77
3898660	chr1	rs17032281	8222156	G	A	0.688	0.688	0.994	0.0044003044444822	0.0183	0.8084	14004	16757	14424.77
3895058	chr1	rs141466939	8222951	T	A	0.951	0.95	0.72	-0.0019018072895963	0.0453	0.9671	14004	16757	14424.77
3899562	chr1	rs7531182	8223452	G	A	0.198	0.193	0.975	0.0404987422798789	0.0218	0.06256	14004	16757	14424.77
3877959	chr1	rs7554396	8223588	C	T	0.198	0.193	0.973	0.0394033887747662	0.0218	0.07066	14004	16757	14424.77
3882101	chr1	rs7523553	8223662	T	C	0.197	0.192	0.975	0.0402010017441475	0.0218	0.06539	14004	16757	14424.77
3881740	chr1	rs7554498	8223692	C	T	0.197	0.192	0.975	0.0402010017441475	0.0218	0.06527	14004	16757	14424.77
3881421	chr1	rs7554596	8223820	C	T	0.197	0.192	0.976	0.0400953305639422	0.0218	0.06615	14004	16757	14424.77
3903926	chr1	rs7554600	8223832	C	T	0.197	0.192	0.975	0.0402010017441475	0.0218	0.06537	14004	16757	14424.77
3885979	chr1	rs7554665	8223845	C	T	0.198	0.193	0.974	0.0407003871263756	0.0218	0.06168	14004	16757	14424.77
3901369	chr1	rs7521313	8223936	A	G	0.197	0.192	0.975	0.0400953305639422	0.0218	0.06592	14004	16757	14424.77
3901015	chr1	rs57793328	8224094	C	T	0.197	0.192	0.974	0.0399031725325864	0.0218	0.06762	14004	16757	14424.77
3888422	chr1	rs12404792	8224107	C	T	0.197	0.192	0.974	0.0399031725325864	0.0218	0.06765	14004	16757	14424.77
3882755	chr1	rs12031489	8224139	C	T	0.197	0.192	0.974	0.0399031725325864	0.0218	0.06764	14004	16757	14424.77
3883133	chr1	rs12049106	8224176	A	C	0.197	0.192	0.974	0.0399031725325864	0.0218	0.06751	14004	16757	14424.77
3878802	chr1	rs10779696	8224282	C	T	0.196	0.192	0.973	0.0402010017441475	0.0218	0.06564	14004	16757	14424.77
3888309	chr1	rs10779697	8224399	C	T	0.197	0.193	0.972	0.0402970567645369	0.0218	0.06464	14004	16757	14424.77
3881298	chr1	rs10746478	8224516	C	T	0.197	0.193	0.971	0.0404027066313724	0.0218	0.06434	14004	16757	14424.77
3878490	chr1	rs10746479	8224561	C	A	0.197	0.193	0.969	0.0414010268486756	0.0218	0.05773	14004	16757	14424.77
3904217	chr1	rs10746480	8224617	C	T	0.198	0.193	0.968	0.0409979790340721	0.0218	0.06047	14004	16757	14424.77
3884260	chr1	rs10779698	8224663	G	A	0.197	0.193	0.968	0.0392976332717761	0.0218	0.07156	14004	16757	14424.77
3882588	chr1	rs11121124	8225003	T	A	0.197	0.193	0.968	0.0404987422798789	0.0219	0.06428	14004	16757	14424.77
3879926	chr1	rs61772071	8225388	G	A	0.526	0.521	0.931	0.0199006617063362	0.0176	0.2573	14004	16757	14424.77
3886753	chr1	rs2019445	8225715	A	G	0.196	0.191	0.955	0.0430020165445429	0.0221	0.0511	14004	16757	14424.77
3895279	chr1	rs2004255	8225741	C	T	0.522	0.516	0.92	0.0209979909956055	0.0177	0.2345	14004	16757	14424.77
3903868	chr1	rs897447	8225796	G	A	0.196	0.192	0.953	0.043203157300648	0.0221	0.05011	14004	16757	14424.77
3901017	chr1	rs78056657	8226088	C	T	0.97	0.969	0.502	-0.044495399886564	0.0733	0.5434	14004	16757	14424.77
3891777	chr1	rs72859352	8226322	C	T	0.969	0.968	0.501	-0.0521041493573948	0.0721	0.47	14004	16757	14424.77
3897166	chr1	rs72859354	8226374	G	A	0.969	0.968	0.5	-0.0494949124461712	0.0726	0.4955	14004	16757	14424.77
3882537	chr1	rs60598971	8227719	C	T	0.984	0.984	0.598	0.0190964956909883	0.1225	0.8764	7289	8989	7825.26
3884012	chr1	rs10864337	8228694	A	G	0.984	0.984	0.598	0.0190964956909883	0.1225	0.8757	7289	8989	7825.26
3895266	chr1	rs186771091	8228802	G	A	0.983	0.985	0.613	-0.179796746810844	0.0888	0.04296	14004	16757	14424.77
3903414	chr1	rs146722786	8229428	C	T	0.986	0.987	0.702	-0.0151034855773182	0.1037	0.8843	9732	10702	9777.88
3900869	chr1	rs184553004	8229786	G	C	0.974	0.975	0.586	-0.0584027170759943	0.0694	0.4001	14004	16757	14424.77
3901478	chr1	rs115844181	8235113	G	A	0.939	0.939	0.673	-0.0286978729475453	0.0428	0.5014	14004	16757	14424.77
3894259	chr1	rs146204396	8235923	G	A	0.983	0.984	0.6	-0.0142003494011414	0.0848	0.8671	14004	16757	14424.77
3886222	chr1	rs7555571	8236394	G	A	0.988	0.988	0.661	0.064204090221786	0.1345	0.6332	7289	8989	7825.26
3897853	chr1	rs113732733	8237123	C	T	0.974	0.973	0.42	-0.0663962456396854	0.0866	0.4431	13233	15840	13587.08
3894730	chr1	rs35589907	8237193	C	T	0.219	0.217	0.888	0.0430020165445429	0.0219	0.04947	14004	16757	14424.77
3902087	chr1	rs7551295	8238140	A	G	0.196	0.194	0.913	0.0385955177593629	0.0224	0.08518	14004	16757	14424.77
3897425	chr1	rs7515687	8240711	T	C	0.196	0.194	0.914	0.0385955177593629	0.0224	0.08519	14004	16757	14424.77
3893777	chr1	rs2078288	8242487	C	T	0.986	0.986	0.677	0.0267977123853779	0.1225	0.8269	7289	8989	7825.26
3892888	chr1	rs150648129	8243261	A	G	0.963	0.963	0.738	0.0456996792509903	0.052	0.3793	14004	16757	14424.77
3902937	chr1	rs6663882	8244145	G	A	0.216	0.215	0.907	0.0423983514166169	0.0218	0.05117	14004	16757	14424.77
3879463	chr1	rs9660476	8244847	C	T	0.973	0.973	0.437	-0.0492007484476219	0.083	0.5528	13233	15840	13587.08
3885927	chr1	rs4908742	8245030	A	C	0.204	0.202	0.899	0.0479040574070545	0.0223	0.03203	14004	16757	14424.77
3902245	chr1	rs60650319	8246289	C	A	0.764	0.765	0.89	-0.0313049258284153	0.0213	0.141	14004	16757	14424.77
3890924	chr1	rs35584291	8246818	A	T	0.762	0.763	0.891	-0.0309954337025195	0.0212	0.1431	14004	16757	14424.77
3878979	chr1	rs28510979	8247386	G	A	0.977	0.98	0.432	-0.186703141933644	0.1055	0.07669	9220	11948	9848.53
3894324	chr1	rs12082271	8249555	G	T	0.724	0.725	0.915	-0.0182047046548463	0.0199	0.3612	14004	16757	14424.77
3879991	chr1	rs6676617	8250742	T	A	0.724	0.725	0.914	-0.0170037478161859	0.0199	0.3942	14004	16757	14424.77
3887120	chr1	rs72859386	8251425	A	G	0.951	0.95	0.831	0.0485044090596151	0.0431	0.2605	14004	16757	14424.77
3895762	chr1	rs7542001	8251938	G	C	0.957	0.956	0.841	0.0772017529034669	0.0458	0.09164	14004	16757	14424.77
3890945	chr1	rs72859389	8252684	A	C	0.954	0.953	0.844	0.0645041455467373	0.0443	0.1459	14004	16757	14424.77
3889349	chr1	rs58604614	8255618	G	C	0.954	0.953	0.844	0.0636037093371393	0.0442	0.1499	14004	16757	14424.77
3887777	chr1	rs11121127	8256313	G	A	0.751	0.753	0.942	-0.0323992324466777	0.0203	0.1111	14004	16757	14424.77
3902633	chr1	rs11121128	8256431	A	T	0.748	0.751	0.941	-0.0332982854015147	0.0203	0.1002	14004	16757	14424.77
3892149	chr1	rs28643488	8257782	G	A	0.754	0.756	0.944	-0.0295009039176847	0.0204	0.1485	14004	16757	14424.77
3894091	chr1	rs72635708	8257960	T	C	0.756	0.758	0.944	-0.0290993078252748	0.0205	0.1543	14004	16757	14424.77
3886858	chr1	rs376969992	8258224	A	G	0.983	0.982	0.66	0.101003035616366	0.1078	0.3487	7552	9507	8028.96
3900729	chr1	rs11585994	8258226	T	C	0.753	0.755	0.947	-0.0293979151845611	0.0203	0.1481	14004	16757	14424.77
3891707	chr1	rs55724405	8259274	T	C	0.703	0.704	0.943	-0.0125990355765152	0.0192	0.5102	14004	16757	14424.77
3883385	chr1	rs72635711	8259303	G	T	0.755	0.756	0.956	-0.026600681797179	0.0203	0.1901	14004	16757	14424.77
3896626	chr1	rs117545738	8259441	C	T	0.983	0.983	0.602	-0.008395140788382	0.0953	0.9299	11315	14058	11730.79
3885794	chr1	rs72635712	8259475	C	T	0.755	0.756	0.958	-0.0263029084210524	0.0203	0.1954	14004	16757	14424.77
3890253	chr1	rs12562013	8259803	C	T	0.753	0.754	0.959	-0.0272992569378225	0.0202	0.1766	14004	16757	14424.77
3887397	chr1	rs12140347	8260199	G	A	0.753	0.754	0.962	-0.026898543868701	0.0202	0.1825	14004	16757	14424.77
3888282	chr1	rs6700905	8260449	G	C	0.713	0.712	0.963	-0.0099998320783335	0.0191	0.6024	14004	16757	14424.77
3900588	chr1	rs11588420	8260756	G	A	0.755	0.755	0.969	-0.0235962138551867	0.0201	0.2404	14004	16757	14424.77
3884969	chr1	rs11587140	8260834	T	C	0.755	0.755	0.97	-0.0232993336544035	0.0201	0.2471	14004	16757	14424.77
3885453	chr1	rs11588819	8260945	G	A	0.754	0.755	0.969	-0.0235040691879941	0.0201	0.2427	14004	16757	14424.77
3897565	chr1	rs35579678	8261122	C	T	0.755	0.755	0.969	-0.0231969816042026	0.0201	0.2488	14004	16757	14424.77
3888189	chr1	rs12138839	8261393	T	G	0.715	0.713	0.948	-0.0049019951702315	0.0193	0.7989	14004	16757	14424.77
3892059	chr1	rs67746	8262513	A	G	0.955	0.955	0.892	0.0503983940836932	0.0437	0.2493	14004	16757	14424.77
3897355	chr1	rs417065	8264112	C	A	0.752	0.752	0.957	-0.0227979086760041	0.0202	0.259	14004	16757	14424.77
3891349	chr1	rs61264263	8264284	G	T	0.955	0.955	0.888	0.0509022179271191	0.0437	0.2437	14004	16757	14424.77
3879093	chr1	rs12745477	8264457	A	G	0.751	0.752	0.961	-0.0225012653465135	0.0201	0.2638	14004	16757	14424.77
3884734	chr1	rs186081081	8267257	A	G	0.979	0.981	0.644	-0.140101500018331	0.0757	0.06437	14004	16757	14424.77
3886812	chr1	rs56025131	8267284	A	G	0.702	0.702	0.981	-0.0054045784588597	0.0188	0.7718	14004	16757	14424.77
3895985	chr1	rs7548511	8267513	A	G	0.7	0.701	0.985	-0.0052035148315978	0.0187	0.7814	14004	16757	14424.77
3901139	chr1	rs11121129	8268095	G	A	0.701	0.701	0.982	-0.0052035148315978	0.0187	0.781	14004	16757	14424.77
3881167	chr1	rs6661746	8268620	G	A	0.705	0.705	0.973	-0.0057967688471774	0.0189	0.7609	14004	16757	14424.77
3890971	chr1	rs6701941	8268715	T	C	0.705	0.705	0.972	-0.0057967688471774	0.0189	0.758	14004	16757	14424.77
3890390	chr1	rs6687168	8268913	C	T	0.705	0.704	0.972	-0.004198802647333	0.0189	0.8236	14004	16757	14424.77
3903872	chr1	rs117762948	8269228	G	A	0.989	0.988	0.543	0.012096540947233	0.1258	0.9235	10137	12887	10587.52
3889447	chr1	rs17032305	8270490	G	C	0.95	0.95	0.904	0.06259914175652	0.0412	0.1282	14004	16757	14424.77
3903442	chr1	rs11121131	8272231	G	A	0.697	0.697	0.928	-0.0032954239497972	0.0192	0.8621	14004	16757	14424.77
3898974	chr1	rs425371	8272526	G	A	0.54	0.539	0.917	-0.0145960053074092	0.0178	0.4113	14004	16757	14424.77
3888069	chr1	rs6683408	8273008	T	A	0.549	0.545	0.898	-0.006199175242821	0.018	0.7306	14004	16757	14424.77
3886491	chr1	rs6683603	8273177	T	G	0.556	0.552	0.913	-0.0045001103249234	0.0179	0.8015	14004	16757	14424.77
3896434	chr1	rs12041676	8273392	G	A	0.602	0.598	0.927	-0.0138048499765589	0.0181	0.4463	14004	16757	14424.77
3903223	chr1	rs405689	8273551	C	T	0.685	0.689	0.787	0.0093957216403621	0.021	0.6561	14004	16757	14424.77
3883805	chr1	rs448202	8273851	C	T	0.773	0.776	0.786	0.0243022925229648	0.0237	0.3049	14004	16757	14424.77
3890210	chr1	rs376608	8273868	A	G	0.957	0.955	0.899	0.0456041418050158	0.0436	0.2951	14004	16757	14424.77
3878385	chr1	rs395859	8273922	T	C	0.957	0.956	0.901	0.0446960805488528	0.0435	0.3047	14004	16757	14424.77
3903680	chr1	rs395847	8273940	T	C	0.106	0.105	0.777	0.0307037775750057	0.0316	0.3299	14004	16757	14424.77
3893096	chr1	rs390468	8274018	G	A	0.958	0.956	0.918	0.0570984120398765	0.0437	0.1912	14004	16757	14424.77
3881420	chr1	rs413221	8274163	A	C	0.96	0.958	0.899	0.0659000937767033	0.0451	0.144	14004	16757	14424.77
3881610	chr1	rs387118	8274368	T	C	0.959	0.957	0.919	0.0548006364661149	0.0439	0.2116	14004	16757	14424.77
3881578	chr1	rs365938	8274515	A	G	0.959	0.957	0.919	0.0546018151915836	0.0439	0.2133	14004	16757	14424.77
3903553	chr1	rs78732195	8274569	G	A	0.939	0.937	0.858	0.0624958112255439	0.0376	0.09635	14004	16757	14424.77
3886671	chr1	rs386146	8274679	T	G	0.959	0.957	0.919	0.0535976373487916	0.0439	0.2225	14004	16757	14424.77
3902451	chr1	rs411129	8274765	G	T	0.959	0.957	0.919	0.0531046528867784	0.044	0.227	14004	16757	14424.77
3896215	chr1	rs385814	8274771	T	C	0.959	0.957	0.919	0.0531046528867784	0.044	0.2273	14004	16757	14424.77
3889210	chr1	rs411654	8274807	A	G	0.896	0.893	0.914	0.059701843246044	0.029	0.03968	14004	16757	14424.77
3895569	chr1	rs385137	8274963	T	C	0.896	0.893	0.915	0.0598996532078335	0.029	0.03876	14004	16757	14424.77
3892407	chr1	rs421490	8275284	A	G	0.899	0.895	0.91	0.0669013524517588	0.0294	0.02312	14004	16757	14424.77
3880691	chr1	rs72635723	8275790	G	A	0.965	0.968	0.603	-0.0497996735526059	0.0608	0.4129	14004	16757	14424.77
3900825	chr1	rs402660	8276509	T	C	0.883	0.88	0.906	0.0560021901152849	0.0276	0.04287	14004	16757	14424.77
3882753	chr1	rs384055	8276656	C	T	0.883	0.879	0.906	0.055500929860874	0.0276	0.04434	14004	16757	14424.77
3888674	chr1	rs60526550	8276745	G	A	0.937	0.936	0.862	0.0582972096102774	0.0372	0.1168	14004	16757	14424.77
3884152	chr1	rs138980560	8276795	G	T	0.988	0.987	0.704	-0.0187038311937836	0.1168	0.8726	8148	9764	8704.74
3886913	chr1	rs478128	8276909	A	G	0.882	0.879	0.904	0.0549994182186046	0.0276	0.04637	14004	16757	14424.77
3904433	chr1	rs79517480	8276945	G	C	0.971	0.97	0.687	-0.0471964348309747	0.061	0.4384	14004	16757	14424.77
3892189	chr1	rs2085260	8278116	G	A	0.602	0.595	0.904	0.0066975214477213	0.0182	0.7133	14004	16757	14424.77
3902819	chr1	rs102142	8278218	G	T	0.913	0.912	0.819	0.0404987422798789	0.0332	0.2225	14004	16757	14424.77
3895153	chr1	rs428180	8278899	A	C	0.562	0.553	0.955	0.0119977384336167	0.0175	0.4917	14004	16757	14424.77
3897249	chr1	rs78863888	8279716	T	C	0.848	0.846	0.842	0.0344014267173323	0.0255	0.1783	14004	16757	14424.77
3880563	chr1	rs6689647	8279814	C	A	0.574	0.565	0.957	0.0156961681063242	0.0175	0.3718	14004	16757	14424.77
3881465	chr1	rs652952	8279963	C	T	0.838	0.836	0.853	0.0259016375226531	0.0248	0.297	14004	16757	14424.77
3893557	chr1	rs2004505	8280181	A	G	0.564	0.555	0.95	0.0136957831289865	0.0176	0.4357	14004	16757	14424.77
3881926	chr1	rs387458	8280828	T	C	0.405	0.394	0.906	0.0358014124633833	0.0184	0.05133	14004	16757	14424.77
3897410	chr1	rs367049	8280835	T	G	0.559	0.549	0.949	0.0168964476597299	0.0176	0.3356	14004	16757	14424.77
3885429	chr1	rs506403	8281564	C	T	0.292	0.29	0.887	0.0320992618599997	0.02	0.1082	14004	16757	14424.77
3886200	chr1	rs396594	8282129	A	G	0.556	0.547	0.95	0.0165030720990143	0.0175	0.3463	14004	16757	14424.77
3887348	chr1	rs365725	8282463	T	C	0.404	0.392	0.908	0.0347008987793103	0.0184	0.05917	14004	16757	14424.77
3884037	chr1	rs541399026	8282984	G	T	0.987	0.987	0.686	-0.0034961042567088	0.1166	0.9762	8148	9764	8704.74
3878624	chr1	rs56305036	8283288	C	A	0.923	0.922	0.814	0.047598978799279	0.0349	0.1723	14004	16757	14424.77
3899758	chr1	rs6700470	8284152	A	G	0.406	0.395	0.905	0.0361004656247227	0.0184	0.04958	14004	16757	14424.77
3904117	chr1	rs11589958	8284250	G	A	0.557	0.548	0.951	0.014504302202808	0.0175	0.4076	14004	16757	14424.77
3898620	chr1	rs11589993	8284497	G	A	0.57	0.561	0.96	0.0147999386115992	0.0175	0.3985	14004	16757	14424.77
3892315	chr1	rs74224589	8284707	G	A	0.942	0.939	0.731	0.0343048036919902	0.0418	0.4123	14004	16757	14424.77
3895043	chr1	rs423909	8285186	A	C	0.55	0.541	0.946	0.0152038337422728	0.0176	0.3867	14004	16757	14424.77
3891856	chr1	rs7524364	8286009	G	A	0.606	0.598	0.929	0.0052959516591825	0.018	0.7685	14004	16757	14424.77
3903003	chr1	rs642331	8286376	A	G	0.983	0.981	0.701	0.0100988346774146	0.0998	0.9191	8615	9917	8546.36
3882448	chr1	rs642012	8286602	G	A	0.983	0.981	0.7	0.0140015196358136	0.0993	0.8877	8615	9917	8546.36
3879522	chr1	rs403623	8286665	A	G	0.983	0.98	0.698	0.0332993704009261	0.0989	0.736	8615	9917	8546.36
3899769	chr1	rs12049468	8286693	G	A	0.562	0.552	0.943	0.0156961681063242	0.0176	0.3734	14004	16757	14424.77
3878703	chr1	rs388933	8286816	G	A	0.55	0.54	0.936	0.0142973047008244	0.0177	0.4171	14004	16757	14424.77
3891960	chr1	rs11121136	8286990	T	C	0.547	0.537	0.934	0.0147014028528927	0.0177	0.4054	14004	16757	14424.77
3896396	chr1	rs72635735	8287101	T	C	0.983	0.981	0.693	-0.0114047880634385	0.1005	0.9095	8615	9917	8546.36
3901669	chr1	rs2101573	8287244	A	G	0.983	0.981	0.692	-0.0060985584618694	0.1002	0.9512	8615	9917	8546.36
3897168	chr1	rs12022242	8287378	G	T	0.561	0.551	0.942	0.0170045988158238	0.0177	0.3351	14004	16757	14424.77
3891364	chr1	rs11121137	8287391	G	A	0.561	0.551	0.941	0.0172012073197748	0.0177	0.33	14004	16757	14424.77
3891935	chr1	rs406236	8287500	G	A	0.983	0.981	0.688	-0.0129028853555234	0.1002	0.8977	8615	9917	8546.36
3890587	chr1	rs7553816	8287962	C	T	0.56	0.549	0.936	0.0183015011699126	0.0177	0.3009	14004	16757	14424.77
3900725	chr1	rs117633840	8288250	T	C	0.975	0.977	0.662	-0.0773995372615036	0.0674	0.2512	14004	16757	14424.77
3882112	chr1	rs367915	8288440	T	C	0.546	0.535	0.926	0.0171029078996623	0.0178	0.3348	14004	16757	14424.77
3899095	chr1	rs367078	8288720	T	C	0.559	0.548	0.92	0.0189002595004805	0.0179	0.29	14004	16757	14424.77
3895930	chr1	rs72635736	8289252	T	C	0.541	0.529	0.89	0.0198026272961797	0.0181	0.2744	14004	16757	14424.77
3894321	chr1	rs112846030	8289345	C	T	0.573	0.562	0.865	0.027196791588428	0.0185	0.1402	14004	16757	14424.77
3883769	chr1	rs382192	8289660	A	G	0.37	0.356	0.876	0.0329027196757078	0.0191	0.08568	14004	16757	14424.77
3898551	chr1	rs385504	8289919	A	G	0.37	0.359	0.794	0.027196791588428	0.0201	0.1751	14004	16757	14424.77
3895700	chr1	rs438650	8290082	T	C	0.554	0.542	0.853	0.0238044133801613	0.0185	0.1989	14004	16757	14424.77
3891543	chr1	rs534231	8290279	C	T	0.217	0.204	0.887	0.0608034293588251	0.0226	0.007123	14004	16757	14424.77
3900474	chr1	rs151182758	8290727	G	A	0.985	0.986	0.793	-0.0428970626523952	0.0929	0.6439	10123	11364	10264.54
3888196	chr1	rs11121138	8290743	C	G	0.214	0.202	0.892	0.0611045066532856	0.0226	0.006899	14004	16757	14424.77
3892959	chr1	rs12022853	8290762	T	A	0.227	0.214	0.87	0.0587027762537362	0.0224	0.008748	14004	16757	14424.77
3886016	chr1	rs113115115	8290848	C	G	0.845	0.843	0.832	0.0167981182758809	0.0256	0.5107	14004	16757	14424.77
3885980	chr1	rs146794357	8291024	C	T	0.983	0.983	0.655	0.0106035827841911	0.0845	0.9002	12467	15217	12886.31
3882561	chr1	rs6679409	8291894	T	C	0.91	0.909	0.837	0.0131037693769772	0.0322	0.6827	14004	16757	14424.77
3895179	chr1	rs299501	8292195	G	A	0.21	0.199	0.909	0.0522982892110339	0.0226	0.0204	14004	16757	14424.77
3888616	chr1	rs6667177	8292429	C	T	0.212	0.201	0.907	0.0539008916487975	0.0225	0.01669	14004	16757	14424.77
3883024	chr1	rs299500	8292471	T	G	0.21	0.199	0.913	0.053000336561653	0.0225	0.01842	14004	16757	14424.77
3897984	chr1	rs299499	8292761	G	A	0.21	0.199	0.917	0.0528011569911275	0.0225	0.0187	14004	16757	14424.77
3891059	chr1	rs58836820	8293953	C	T	0.382	0.371	0.885	0.0270021387025708	0.0187	0.1498	14004	16757	14424.77
3898366	chr1	rs11121141	8294662	G	A	0.924	0.925	0.822	0.0072039888485025	0.0358	0.8409	14004	16757	14424.77
3891193	chr1	rs11121142	8294762	T	C	0.924	0.925	0.824	0.00730326611012	0.0358	0.8373	14004	16757	14424.77
3894429	chr1	rs7528376	8295130	T	C	0.371	0.361	0.904	0.0263010744193707	0.0187	0.1596	14004	16757	14424.77
3899471	chr1	rs7528874	8295576	T	C	0.371	0.361	0.901	0.0266029817945341	0.0187	0.1557	14004	16757	14424.77
3882700	chr1	rs67287437	8296550	C	G	0.913	0.915	0.792	0.0045994064948955	0.0344	0.8939	14004	16757	14424.77
3904445	chr1	rs299511	8297858	C	G	0.201	0.192	0.875	0.0535976373487916	0.0233	0.02151	14004	16757	14424.77
3889152	chr1	rs72635740	8298418	C	A	0.963	0.967	0.6	-0.0177974390305806	0.0596	0.7653	14004	16757	14424.77
3881495	chr1	rs17032326	8298742	T	C	0.907	0.906	0.849	0.003902375817241	0.0314	0.9013	14004	16757	14424.77
3890574	chr1	rs12403907	8298994	G	A	0.907	0.906	0.849	0.0030952049073025	0.0313	0.9212	14004	16757	14424.77
3900234	chr1	rs6577475	8299109	G	A	0.384	0.372	0.867	0.0314017631395316	0.0189	0.0965	14004	16757	14424.77
3899361	chr1	rs299509	8299370	G	A	0.202	0.193	0.863	0.0515957486436504	0.0234	0.02758	14004	16757	14424.77
3900743	chr1	rs299508	8299392	A	G	0.202	0.193	0.862	0.0517002115855168	0.0234	0.02743	14004	16757	14424.77
3903841	chr1	rs299507	8299475	A	G	0.202	0.193	0.862	0.0513962890834148	0.0234	0.02823	14004	16757	14424.77
3895957	chr1	rs12125294	8300252	G	C	0.396	0.385	0.849	0.0269047980491434	0.019	0.1554	14004	16757	14424.77
3888054	chr1	rs299504	8300926	A	G	0.213	0.205	0.836	0.0426954385276174	0.0232	0.06584	14004	16757	14424.77
3883206	chr1	rs299502	8301116	A	G	0.307	0.298	0.837	0.0324962313421326	0.0203	0.1097	14004	16757	14424.77
3887659	chr1	rs10864341	8301267	G	A	0.397	0.386	0.84	0.0267003518299564	0.0191	0.1621	14004	16757	14424.77
3902798	chr1	rs10864342	8301382	G	A	0.396	0.385	0.839	0.0266029817945341	0.0191	0.1635	14004	16757	14424.77
3890563	chr1	rs17032328	8301494	G	A	0.905	0.905	0.834	0.0024968801985871	0.0315	0.9363	14004	16757	14424.77
3901238	chr1	rs7513908	8302619	G	A	0.912	0.915	0.777	0.0045994064948955	0.0348	0.8942	14004	16757	14424.77
3900148	chr1	rs2605074	8303742	A	G	0.914	0.916	0.769	0.0046989426564652	0.0353	0.8936	14004	16757	14424.77
3879684	chr1	rs4908744	8304607	G	A	0.883	0.895	0.785	-0.0723019117554052	0.032	0.02377	14004	16757	14424.77
3890305	chr1	rs424445	8304897	A	G	0.914	0.916	0.765	0.0052959516591825	0.0353	0.8814	14004	16757	14424.77
3896754	chr1	rs113763668	8305742	A	G	0.872	0.871	0.794	0.0147014028528927	0.0283	0.603	14004	16757	14424.77
3889594	chr1	rs12403649	8306031	T	C	0.88	0.879	0.813	0.0118989261570991	0.0288	0.6797	14004	16757	14424.77
3887003	chr1	rs113903822	8306178	G	A	0.932	0.933	0.771	0.0202045073158995	0.039	0.6051	14004	16757	14424.77
3881761	chr1	rs6678819	8306307	C	G	0.416	0.425	0.877	-0.0243029385231735	0.0184	0.1883	14004	16757	14424.77
3880591	chr1	rs56055504	8306823	G	A	0.932	0.933	0.771	0.0187039847937718	0.039	0.6319	14004	16757	14424.77
3901304	chr1	rs56112504	8307076	C	T	0.932	0.933	0.77	0.0194986595340326	0.039	0.6166	14004	16757	14424.77
3898771	chr1	rs6694662	8307319	A	G	0.416	0.424	0.887	-0.0235962138551867	0.0183	0.1975	14004	16757	14424.77
3882661	chr1	rs6657240	8307467	G	A	0.416	0.424	0.888	-0.0242004837056584	0.0183	0.1866	14004	16757	14424.77
3886451	chr1	rs113437535	8307570	T	C	0.932	0.933	0.77	0.0170045988158238	0.039	0.6631	14004	16757	14424.77
3889038	chr1	rs6657546	8307825	G	T	0.416	0.424	0.893	-0.0236986067778773	0.0183	0.1946	14004	16757	14424.77
3901220	chr1	rs6697815	8307849	T	G	0.494	0.501	0.877	-0.0264979913062283	0.0182	0.146	14004	16757	14424.77
3903788	chr1	rs6685788	8308419	C	G	0.416	0.424	0.898	-0.022398994943479	0.0182	0.2197	14004	16757	14424.77
3903200	chr1	rs7553402	8308715	T	C	0.416	0.424	0.9	-0.0222967349986103	0.0182	0.2207	14004	16757	14424.77
3885832	chr1	rs11580892	8308828	T	G	0.932	0.933	0.77	0.0172012073197748	0.039	0.6601	14004	16757	14424.77
3899872	chr1	rs56273987	8309136	A	G	0.932	0.933	0.769	0.0167981182758809	0.039	0.6668	14004	16757	14424.77
3891068	chr1	rs4908745	8309648	T	C	0.484	0.492	0.875	-0.0257999754904126	0.0182	0.1566	14004	16757	14424.77
3899725	chr1	rs7519605	8309903	G	A	0.495	0.501	0.888	-0.0221024699079472	0.0181	0.2224	14004	16757	14424.77
3894081	chr1	rs11583166	8310062	G	A	0.932	0.933	0.765	0.0171029078996623	0.039	0.6615	14004	16757	14424.77
3901773	chr1	rs72861200	8310158	C	G	0.848	0.845	0.807	0.0189983824093147	0.0262	0.4665	14004	16757	14424.77
3900923	chr1	rs2401090	8310747	C	T	0.419	0.427	0.912	-0.0189993500097828	0.0181	0.2941	14004	16757	14424.77
3904234	chr1	rs299494	8311053	T	G	0.414	0.421	0.903	-0.0189993500097828	0.0182	0.2969	14004	16757	14424.77
3890953	chr1	rs2168329	8312231	T	C	0.419	0.427	0.919	-0.0182047046548463	0.018	0.3128	14004	16757	14424.77
3899544	chr1	rs2124324	8312278	T	G	0.419	0.426	0.919	-0.0181028726978536	0.018	0.3134	14004	16757	14424.77
3884217	chr1	rs4301655	8313894	A	G	0.431	0.436	0.95	-0.0142003494011414	0.0177	0.4218	14004	16757	14424.77
3900147	chr1	rs11121146	8314447	T	C	0.64	0.634	0.844	0.0052959516591825	0.0193	0.7827	14004	16757	14424.77
3892031	chr1	rs2401089	8315255	G	T	0.431	0.437	0.937	-0.0159972768350078	0.0178	0.3669	14004	16757	14424.77
3886110	chr1	rs79427464	8316599	G	A	0.98	0.983	0.679	-0.123705539108153	0.0787	0.1159	13014	15757	13429.79
3889035	chr1	rs2046845	8316732	A	T	0.432	0.437	0.928	-0.0151034855773182	0.0179	0.3978	14004	16757	14424.77
3886511	chr1	rs299490	8317691	T	G	0.411	0.418	0.901	-0.0197028322758684	0.0182	0.2795	14004	16757	14424.77
3898920	chr1	rs7520292	8317958	A	C	0.395	0.4	0.9	-0.0142003494011414	0.0183	0.4389	14004	16757	14424.77
3890297	chr1	rs401691	8319635	C	T	0.412	0.417	0.902	-0.0132980281439898	0.0182	0.4662	14004	16757	14424.77
3883145	chr1	rs75301720	8319671	G	T	0.975	0.973	0.614	0.153596240439858	0.0698	0.02792	13014	15757	13429.79
3895976	chr1	rs389709	8320045	G	A	0.396	0.401	0.906	-0.0131966945943914	0.0183	0.4708	14004	16757	14424.77
3887379	chr1	rs567443	8320758	G	A	0.407	0.41	0.906	-0.0115969858456632	0.0182	0.5258	14004	16757	14424.77
3898830	chr1	rs567316	8320800	G	A	0.407	0.41	0.906	-0.0116981574124923	0.0182	0.5214	14004	16757	14424.77
3890634	chr1	rs12750114	8321932	C	T	0.396	0.401	0.899	-0.0130953713122409	0.0184	0.4778	14004	16757	14424.77
3879358	chr1	rs12754114	8321961	C	A	0.396	0.401	0.899	-0.0135007260538548	0.0184	0.464	14004	16757	14424.77
3900506	chr1	rs12086133	8322371	G	C	0.399	0.404	0.894	-0.0120017335415971	0.0184	0.5156	14004	16757	14424.77
3889572	chr1	rs12086134	8322374	G	A	0.399	0.403	0.894	-0.0117993392160431	0.0184	0.5209	14004	16757	14424.77
3883605	chr1	rs4908746	8322593	T	A	0.399	0.403	0.893	-0.0114047880634385	0.0184	0.5376	14004	16757	14424.77
3889689	chr1	rs4908747	8322603	G	A	0.399	0.403	0.893	-0.0114047880634385	0.0184	0.5358	14004	16757	14424.77
3885171	chr1	rs4908497	8323162	A	T	0.398	0.402	0.895	-0.0095958936734469	0.0184	0.6001	14004	16757	14424.77
3893845	chr1	rs1890807	8323720	G	A	0.395	0.399	0.893	-0.009797842480111	0.0185	0.5948	14004	16757	14424.77
3883748	chr1	rs1890806	8323955	T	C	0.396	0.4	0.894	-0.0105049846451474	0.0184	0.5675	14004	16757	14424.77
3890441	chr1	rs2791323	8325084	T	C	0.396	0.4	0.894	-0.0105959392134034	0.0184	0.5662	14004	16757	14424.77
3898080	chr1	rs2661865	8325211	A	G	0.395	0.399	0.895	-0.010302892995897	0.0184	0.5775	14004	16757	14424.77
3884076	chr1	rs10779700	8325842	C	T	0.391	0.396	0.892	-0.0129028853555234	0.0185	0.4875	14004	16757	14424.77
3886515	chr1	rs3105756	8326572	G	C	0.392	0.396	0.89	-0.0130953713122409	0.0185	0.4792	14004	16757	14424.77
3881980	chr1	rs72862649	8326968	G	A	0.971	0.97	0.769	0.0598996532078335	0.0567	0.2906	14004	16757	14424.77
3890981	chr1	rs444966	8327648	C	T	0.396	0.4	0.884	-0.009000382197299	0.0186	0.627	14004	16757	14424.77
3885154	chr1	rs488194	8328424	T	C	0.399	0.401	0.891	-0.0065010863423599	0.0185	0.7243	14004	16757	14424.77
3882015	chr1	rs621818	8328437	A	G	0.394	0.397	0.888	-0.0066017436345624	0.0185	0.7223	14004	16757	14424.77
3901508	chr1	rs374547	8328764	A	G	0.394	0.397	0.889	-0.0065010863423599	0.0185	0.7267	14004	16757	14424.77
3887804	chr1	rs440534	8329099	G	A	0.394	0.397	0.889	-0.0059979518036359	0.0185	0.7472	14004	16757	14424.77
3896772	chr1	rs436352	8329433	G	A	0.392	0.395	0.888	-0.0054045784588597	0.0186	0.7697	14004	16757	14424.77
3884684	chr1	rs2661869	8329710	C	T	0.399	0.401	0.894	-0.004198802647333	0.0185	0.822	14004	16757	14424.77
3882345	chr1	rs2791322	8332297	T	C	0.403	0.405	0.884	-0.0027036515743148	0.0185	0.8836	14004	16757	14424.77
3890184	chr1	rs433590	8333279	C	T	0.403	0.405	0.886	-0.0027036515743148	0.0185	0.8841	14004	16757	14424.77
3894102	chr1	rs12753024	8335155	T	C	0.282	0.284	0.8	-0.0008003201707691	0.0211	0.9681	14004	16757	14424.77
3878688	chr1	rs409822	8336032	C	T	0.0197	0.0197	0.737	0.0535976373487916	0.0752	0.4763	12923	15488	13264.87
3901530	chr1	rs409811	8336037	C	T	0.0199	0.02	0.732	0.0499989570943217	0.075	0.5046	12923	15488	13264.87
3900824	chr1	rs72862657	8336374	C	T	0.826	0.824	0.745	0.0146028573839336	0.0258	0.5714	14004	16757	14424.77
3880923	chr1	rs2457019	8337553	C	T	0.0254	0.0263	0.859	0.0109992854583691	0.0599	0.8541	13513	16078	13854.87
3888336	chr1	rs75003519	8337587	C	T	0.907	0.908	0.651	-0.0069037763167944	0.0363	0.8496	14004	16757	14424.77
3897093	chr1	rs10864343	8337974	A	G	0.0256	0.0264	0.869	0.0158044491449436	0.0594	0.7907	13513	16078	13854.87
3886620	chr1	rs438895	8338355	G	A	0.0258	0.0269	0.87	0.0081963182244858	0.0591	0.8903	13513	16078	13854.87
3887857	chr1	rs536218	8338637	T	A	0.0253	0.0262	0.876	0.0084045823438103	0.0595	0.8877	13513	16078	13854.87
3901783	chr1	rs406525	8338737	G	A	0.0255	0.0265	0.873	0.0121953336998771	0.0593	0.8365	13513	16078	13854.87
3878159	chr1	rs410194	8338753	A	G	0.0252	0.0262	0.875	0.0076010387728197	0.0595	0.8985	13513	16078	13854.87
3903833	chr1	rs111303751	8338772	T	A	0.953	0.953	0.589	0.021898468701116	0.0519	0.6728	14004	16757	14424.77
3895962	chr1	rs377594	8338803	C	T	0.0254	0.0264	0.86	0.0089002747867194	0.0587	0.8788	14004	16757	14424.77
3904422	chr1	rs12749812	8339330	G	T	0.0252	0.0261	0.874	0.0059025456526138	0.0596	0.9217	13513	16078	13854.87
3879933	chr1	rs12732606	8339510	A	G	0.0299	0.0305	0.804	0.009197572354042	0.0558	0.8691	14004	16757	14424.77
3892053	chr1	rs12754751	8339953	G	A	0.0258	0.0271	0.858	-0.0028039273327342	0.0593	0.9625	13513	16078	13854.87
3887045	chr1	rs12741439	8339978	T	G	0.0252	0.0263	0.868	-0.0001000050003333	0.0596	0.9982	13513	16078	13854.87
3881675	chr1	rs12755969	8340021	C	T	0.0258	0.0271	0.858	-0.0030045090202987	0.0593	0.9592	13513	16078	13854.87
3881912	chr1	rs61785793	8340081	C	T	0.0255	0.0266	0.865	0.0036034995896235	0.0594	0.9512	13513	16078	13854.87
3883757	chr1	rs193386	8340188	G	C	0.025	0.026	0.874	0.001099395443301	0.0597	0.9848	13513	16078	13854.87
3886573	chr1	rs149358	8340329	T	C	0.025	0.026	0.875	0.0005998200719675	0.0597	0.9921	13513	16078	13854.87
3902669	chr1	rs213540	8340820	T	G	0.0255	0.0268	0.864	-0.0036968248442897	0.0595	0.9498	13513	16078	13854.87
3886823	chr1	rs12028671	8341017	C	G	0.574	0.567	0.663	0.0100988346774146	0.0211	0.6315	14004	16757	14424.77
3895414	chr1	rs159628	8341151	C	T	0.0249	0.0259	0.876	-0.001501126126267	0.0598	0.9793	13513	16078	13854.87
3894734	chr1	rs77969413	8341165	A	G	0.953	0.956	0.696	-0.0501991563328521	0.0485	0.3008	14004	16757	14424.77
3901167	chr1	rs57844799	8341608	G	C	0.817	0.814	0.744	0.0189983824093147	0.0253	0.4525	14004	16757	14424.77
3899235	chr1	rs159629	8342293	T	C	0.0245	0.0256	0.878	-0.0029042131473898	0.0601	0.9622	13513	16078	13854.87
3893516	chr1	rs159630	8342571	G	C	0.0245	0.0256	0.878	-0.0033957590691798	0.0602	0.9545	13513	16078	13854.87
3884602	chr1	rs159631	8342712	A	G	0.0247	0.0258	0.883	-0.0057967688471774	0.0598	0.9232	13513	16078	13854.87
3895481	chr1	rs17032407	8343647	A	T	0.915	0.913	0.79	0.0047984689115734	0.0338	0.8874	14004	16757	14424.77
3901644	chr1	rs77164387	8343712	C	T	0.982	0.982	0.764	0.0277027118389473	0.0775	0.7209	12523	15078	12859.9
3885780	chr1	rs143404391	8344743	A	G	0.964	0.963	0.615	0.0092966519050945	0.0574	0.8712	14004	16757	14424.77
3884650	chr1	rs159632	8345298	A	G	0.0252	0.0261	0.864	0.0101978249764461	0.0599	0.8648	13513	16078	13854.87
3888864	chr1	rs707481	8347601	T	C	0.974	0.974	0.785	-0.0069037763167944	0.0607	0.9094	14004	16757	14424.77
3898200	chr1	rs2605077	8347805	G	C	0.974	0.973	0.773	-0.0144032303107437	0.0606	0.8116	14004	16757	14424.77
3904427	chr1	rs823717	8348505	A	G	0.975	0.974	0.8	-0.0143017847108596	0.0622	0.8187	13513	16078	13854.87
3888977	chr1	rs2605079	8348642	T	C	0.975	0.974	0.798	-0.0127003085782322	0.0619	0.8378	13513	16078	13854.87
3901475	chr1	rs3100767	8350271	C	T	0.987	0.985	0.633	0.196996681804651	0.1102	0.07382	9499	12021	9844.15
3883538	chr1	rs299686	8350594	T	C	0.959	0.957	0.537	0.0537966583556417	0.0575	0.3497	14004	16757	14424.77
3879955	chr1	rs299687	8350757	T	C	0.971	0.972	0.352	0.0243022925229648	0.0855	0.7766	14004	16757	14424.77
3895255	chr1	rs143184840	8350772	C	T	0.958	0.959	0.443	-0.0635043893695306	0.0627	0.3112	14004	16757	14424.77
3895519	chr1	rs11582622	8351611	C	T	0.499	0.491	0.724	0.0055048206344449	0.02	0.783	14004	16757	14424.77
3902385	chr1	rs299688	8352039	G	T	0.233	0.23	0.929	0.0092966519050945	0.0208	0.6536	14004	16757	14424.77
3882948	chr1	rs11121149	8352154	T	C	0.343	0.335	0.836	0.0126990249774084	0.0198	0.5224	14004	16757	14424.77
3887197	chr1	rs72862684	8352240	C	T	0.972	0.971	0.768	0.09789773827646	0.0575	0.08853	14004	16757	14424.77
3888517	chr1	rs299689	8352398	T	C	0.228	0.225	0.961	0.0109992854583691	0.0206	0.5931	14004	16757	14424.77
3880035	chr1	rs299690	8352404	G	A	0.226	0.223	0.955	0.0117012723076411	0.0208	0.5746	14004	16757	14424.77
3889421	chr1	rs299691	8352623	C	T	0.896	0.901	0.744	-0.0150019689183474	0.0338	0.6579	14004	16757	14424.77
3897360	chr1	rs299692	8352642	G	T	0.225	0.222	0.964	0.0114047182634362	0.0207	0.5821	14004	16757	14424.77
3894018	chr1	rs299693	8352656	G	A	0.223	0.22	0.961	0.0108014536938559	0.0208	0.603	14004	16757	14424.77
3894295	chr1	rs299694	8352798	C	G	0.223	0.22	0.961	0.0106035827841911	0.0208	0.609	14004	16757	14424.77
3884170	chr1	rs299695	8352853	C	T	0.225	0.222	0.964	0.0112959597418516	0.0207	0.5863	14004	16757	14424.77
3896383	chr1	rs111540382	8353020	C	T	0.955	0.956	0.798	-0.052198967543594	0.0459	0.255	14004	16757	14424.77
3900186	chr1	rs299696	8353465	C	G	0.224	0.221	0.964	0.0111970780932162	0.0207	0.5878	14004	16757	14424.77
3884160	chr1	rs299697	8353490	T	G	0.224	0.222	0.963	0.0118989261570991	0.0207	0.5666	14004	16757	14424.77
3884194	chr1	rs3850464	8355467	T	A	0.295	0.286	0.881	0.0153023200084426	0.0201	0.4483	14004	16757	14424.77
3898367	chr1	rs78232287	8355669	C	A	0.894	0.896	0.878	-0.0029042131473898	0.0289	0.921	14004	16757	14424.77
3878720	chr1	rs299698	8355752	T	C	0.897	0.902	0.765	-0.0129028853555234	0.0336	0.702	14004	16757	14424.77
3881754	chr1	rs11121151	8355807	C	T	0.897	0.895	0.629	0.0402970567645369	0.0349	0.2482	14004	16757	14424.77
3879885	chr1	rs299700	8356249	T	G	0.0448	0.0445	0.815	0.0416024898545136	0.0452	0.3569	14004	16757	14424.77
3878851	chr1	rs11121152	8357221	C	T	0.194	0.191	0.987	0.0152038337422728	0.0215	0.4803	14004	16757	14424.77
3883889	chr1	rs6577481	8357338	T	C	0.849	0.853	0.925	-0.008395140788382	0.0245	0.7313	14004	16757	14424.77
3896951	chr1	rs6666479	8357863	C	T	0.046	0.0457	0.806	0.0392014821991368	0.0448	0.3808	14004	16757	14424.77
3886430	chr1	rs12061726	8357940	T	C	0.85	0.853	0.916	-0.0066017436345624	0.0247	0.7883	14004	16757	14424.77
3889681	chr1	rs12123212	8358680	G	A	0.151	0.145	0.742	0.0223972974420383	0.0283	0.4292	14004	16757	14424.77
3883882	chr1	rs72862694	8358767	C	T	0.849	0.852	0.904	-0.0012007205765188	0.0248	0.9614	14004	16757	14424.77
3883788	chr1	rs140841910	8359922	G	A	0.957	0.954	0.781	0.0603045706055096	0.046	0.1901	14004	16757	14424.77
3891054	chr1	rs2120459	8360487	A	G	0.323	0.324	0.915	-0.0149004625639624	0.0189	0.4308	14004	16757	14424.77
3879758	chr1	rs1472878	8360494	A	G	0.322	0.323	0.914	-0.0154994990469515	0.0189	0.4122	14004	16757	14424.77
3886375	chr1	rs12027657	8361312	A	T	0.321	0.322	0.918	-0.015702643727291	0.0189	0.4046	14004	16757	14424.77
3898966	chr1	rs35288526	8361620	T	C	0.321	0.322	0.916	-0.0165969709073694	0.0189	0.3816	14004	16757	14424.77
3901457	chr1	rs78824818	8362023	T	C	0.957	0.955	0.786	0.0548952993715794	0.0461	0.2339	14004	16757	14424.77
3888390	chr1	rs11121153	8362460	G	A	0.32	0.322	0.91	-0.0178992398878318	0.019	0.3465	14004	16757	14424.77
3888816	chr1	rs4908749	8363042	C	A	0.0491	0.0481	0.791	0.0577970987262168	0.0444	0.1932	14004	16757	14424.77
3880995	chr1	rs12119486	8363442	A	G	0.0941	0.0955	0.786	0.0043007385516922	0.0326	0.8949	14004	16757	14424.77
3896750	chr1	rs12122933	8363795	G	A	0.32	0.321	0.9	-0.0189993500097828	0.0191	0.3214	14004	16757	14424.77
3886180	chr1	rs7537923	8364393	A	G	0.316	0.318	0.896	-0.0201006717070029	0.0192	0.2956	14004	16757	14424.77
3901091	chr1	rs11121154	8364567	T	C	0.316	0.318	0.894	-0.0202027073175195	0.0192	0.2938	14004	16757	14424.77
3904401	chr1	rs11121155	8364628	T	C	0.0483	0.0473	0.796	0.0487044462100383	0.0446	0.275	14004	16757	14424.77
3896771	chr1	rs12727604	8365102	G	A	0.316	0.318	0.892	-0.0207028323592018	0.0193	0.2832	14004	16757	14424.77
3896613	chr1	rs12728882	8365177	C	T	0.317	0.318	0.891	-0.0208968257129853	0.0193	0.2775	14004	16757	14424.77
3889663	chr1	rs2401093	8365188	G	C	0.0467	0.0458	0.81	0.0489996660319079	0.045	0.2758	14004	16757	14424.77
3900602	chr1	rs12121507	8365479	A	G	0.316	0.318	0.89	-0.0207028323592018	0.0193	0.2844	14004	16757	14424.77
3903166	chr1	rs10864345	8366090	A	T	0.316	0.317	0.887	-0.0217038334437866	0.0193	0.2605	14004	16757	14424.77
3894961	chr1	rs12758680	8366429	T	C	0.862	0.868	0.595	-0.0188974371044634	0.0323	0.5584	14004	16757	14424.77
3886100	chr1	rs2401092	8367247	G	A	0.731	0.729	0.869	0.0320992618599997	0.0204	0.1158	14004	16757	14424.77
3896361	chr1	rs2401091	8367378	T	G	0.0466	0.0458	0.819	0.0400953305639422	0.0448	0.371	14004	16757	14424.77
3891872	chr1	rs12029226	8367677	T	C	0.046	0.0452	0.822	0.0414010268486756	0.0451	0.3586	14004	16757	14424.77
3883388	chr1	rs12031739	8367704	G	C	0.046	0.0452	0.822	0.0414010268486756	0.0451	0.3587	14004	16757	14424.77
3900699	chr1	rs12029259	8368012	A	G	0.0461	0.0452	0.823	0.0411995232473163	0.045	0.3606	14004	16757	14424.77
3891097	chr1	rs11121156	8368463	C	T	0.769	0.769	0.872	0.0262036654966364	0.0214	0.2219	14004	16757	14424.77
3894545	chr1	rs10864346	8368980	A	C	0.047	0.046	0.824	0.0392976332717761	0.0447	0.3792	14004	16757	14424.77
3894349	chr1	rs6577482	8369429	A	G	0.0454	0.0444	0.83	0.0444952398865513	0.0452	0.3242	14004	16757	14424.77
3884392	chr1	rs142828326	8369651	C	T	0.966	0.964	0.826	0.0387975467079122	0.0506	0.4428	14004	16757	14424.77
3899148	chr1	rs77253658	8370068	A	C	0.774	0.776	0.884	0.0192044091837133	0.0212	0.3652	14004	16757	14424.77
3897749	chr1	rs11121157	8370088	G	A	0.865	0.87	0.668	-0.0331018715051171	0.0306	0.2798	14004	16757	14424.77
3877990	chr1	rs72864229	8370729	A	G	0.8	0.794	0.914	0.0548006364661149	0.022	0.01266	14004	16757	14424.77
3889494	chr1	rs77870794	8370908	G	A	0.956	0.955	0.722	0.0522982892110339	0.0475	0.2712	14004	16757	14424.77
3894562	chr1	rs114967627	8370959	G	A	0.965	0.963	0.872	0.0627963794896769	0.0484	0.1939	14004	16757	14424.77
3899759	chr1	rs11121159	8371186	T	C	0.253	0.256	0.927	-0.0263029084210524	0.0203	0.1942	14004	16757	14424.77
3903740	chr1	rs76686985	8371979	C	T	0.973	0.973	0.555	0.052696808999969	0.0709	0.4572	14004	16757	14424.77
3882003	chr1	rs1107286	8372328	G	A	0.838	0.835	0.903	0.0477038600690104	0.0239	0.04613	14004	16757	14424.77
3901181	chr1	rs79804582	8372445	G	C	0.938	0.94	0.626	-0.0360003042410416	0.0456	0.4301	14004	16757	14424.77
3883102	chr1	rs1107285	8372487	A	G	0.0547	0.0524	0.876	0.0723020567553947	0.0404	0.07372	14004	16757	14424.77
3883997	chr1	rs1107284	8372536	C	T	0.253	0.256	0.941	-0.026600681797179	0.0201	0.1867	14004	16757	14424.77
3901984	chr1	rs966134	8373208	A	G	0.251	0.254	0.952	-0.0256050287153947	0.0201	0.2022	14004	16757	14424.77
3892910	chr1	rs966133	8373305	G	A	0.0548	0.0524	0.885	0.0719019692890779	0.0403	0.07467	14004	16757	14424.77
3893436	chr1	rs10864348	8373752	A	C	0.053	0.0505	0.889	0.0796980328953936	0.0409	0.05114	14004	16757	14424.77
3892732	chr1	rs6694282	8374187	G	A	0.805	0.799	0.934	0.0542040540135122	0.022	0.01351	14004	16757	14424.77
3889926	chr1	rs78641116	8374297	G	C	0.885	0.883	0.83	0.0463013553668425	0.0287	0.1064	14004	16757	14424.77
3902567	chr1	rs114641984	8374374	C	A	0.966	0.963	0.887	0.0567961259994112	0.0485	0.2418	14004	16757	14424.77
3898755	chr1	rs6689410	8375333	T	C	0.0529	0.0507	0.897	0.0630968574396732	0.0407	0.1212	14004	16757	14424.77
3880374	chr1	rs6674518	8375618	C	G	0.053	0.0508	0.898	0.0636975426142417	0.0407	0.1173	14004	16757	14424.77
3901013	chr1	rs1466655	8375842	C	T	0.256	0.259	0.956	-0.0299026613543135	0.02	0.1346	14004	16757	14424.77
3889039	chr1	rs1466654	8375913	G	T	0.255	0.258	0.957	-0.0290993078252748	0.02	0.1453	14004	16757	14424.77
3902128	chr1	rs1467013	8377828	G	A	0.246	0.251	0.947	-0.0377953294954024	0.0203	0.06282	14004	16757	14424.77
3881032	chr1	rs72635792	8378599	C	G	0.747	0.741	0.925	0.0437010460710946	0.0203	0.03153	14004	16757	14424.77
3898531	chr1	rs11121161	8379309	T	C	0.245	0.25	0.947	-0.0388032003238938	0.0203	0.05652	14004	16757	14424.77
3894967	chr1	rs11121162	8379448	G	A	0.245	0.25	0.947	-0.0386992491392765	0.0203	0.05667	14004	16757	14424.77
3897968	chr1	rs10779701	8379626	G	A	0.245	0.25	0.947	-0.0388967656299467	0.0203	0.05583	14004	16757	14424.77
3887304	chr1	rs55985071	8379967	G	A	0.809	0.801	0.949	0.0630968574396732	0.022	0.004158	14004	16757	14424.77
3878497	chr1	rs112673896	8380054	A	C	0.947	0.949	0.907	-0.0618966805401821	0.0405	0.1264	14004	16757	14424.77
3879863	chr1	rs55819363	8380123	A	G	0.809	0.801	0.951	0.0633033836692384	0.022	0.004001	14004	16757	14424.77
3893292	chr1	rs4908750	8380971	A	G	0.192	0.199	0.954	-0.0638027918527484	0.022	0.003697	14004	16757	14424.77
3885704	chr1	rs78451362	8381000	G	A	0.972	0.971	0.786	0.0717995956157747	0.0591	0.2245	13014	15757	13429.79
3887199	chr1	rs11583580	8381159	G	A	0.809	0.802	0.955	0.0639039448366128	0.022	0.003604	14004	16757	14424.77
3899716	chr1	rs11121164	8381276	T	G	0.244	0.249	0.95	-0.0398953406632555	0.0203	0.04924	14004	16757	14424.77
3893285	chr1	rs76546460	8381412	G	C	0.809	0.802	0.956	0.063997749947184	0.022	0.003543	14004	16757	14424.77
3880247	chr1	rs72635795	8381764	G	A	0.947	0.95	0.912	-0.0638987258502317	0.0405	0.1143	14004	16757	14424.77
3879440	chr1	rs149834301	8382593	A	G	0.968	0.966	0.897	0.0540998523168248	0.0498	0.2769	14004	16757	14424.77
3900084	chr1	rs12132135	8382607	G	A	0.191	0.199	0.961	-0.0659047873877183	0.0219	0.002625	14004	16757	14424.77
3894130	chr1	rs7517675	8382681	A	G	0.244	0.249	0.953	-0.0404991299799539	0.0203	0.04599	14004	16757	14424.77
3879035	chr1	rs1844583	8383469	T	A	0.239	0.245	0.951	-0.044401309298167	0.0204	0.0296	14004	16757	14424.77
3886311	chr1	rs11585805	8383778	C	G	0.843	0.837	0.934	0.0648041108654969	0.0239	0.006834	14004	16757	14424.77
3889895	chr1	rs72635796	8383987	G	C	0.952	0.955	0.932	-0.0559990861201021	0.0416	0.1786	14004	16757	14424.77
3900261	chr1	rs72635798	8385004	G	A	0.952	0.955	0.935	-0.0564010536507698	0.0416	0.1754	14004	16757	14424.77
3886151	chr1	rs2292241	8385016	C	T	0.984	0.986	0.717	-0.0542027860143161	0.0836	0.5166	13014	15757	13429.79
3897122	chr1	rs2292242	8385059	C	T	0.237	0.242	0.948	-0.0408011614039327	0.0205	0.04674	14004	16757	14424.77
3893121	chr1	rs148751263	8385814	G	A	0.97	0.971	0.711	-0.0289963604415917	0.0594	0.6249	14004	16757	14424.77
3892536	chr1	rs2271200	8385824	G	A	0.968	0.966	0.897	0.0522982892110339	0.0498	0.2939	14004	16757	14424.77
3894546	chr1	rs9645401	8386658	A	G	0.812	0.805	0.95	0.0650009142174121	0.0222	0.003373	14004	16757	14424.77
3885507	chr1	rs147474248	8386678	A	C	0.985	0.985	0.747	0.0200967016991224	0.0947	0.8322	9912	12890	10461.47
3884504	chr1	rs9628987	8386730	A	C	0.952	0.955	0.939	-0.058901107920161	0.0416	0.156	14004	16757	14424.77
3900177	chr1	rs141091829	8387137	C	T	0.968	0.966	0.897	0.0531994764675775	0.0497	0.2852	14004	16757	14424.77
3888661	chr1	rs11584036	8387463	G	A	0.812	0.805	0.948	0.0657034673241941	0.0222	0.003083	14004	16757	14424.77
3898283	chr1	rs11584095	8387779	G	A	0.952	0.955	0.926	-0.0555021391616052	0.0418	0.1836	14004	16757	14424.77
3902466	chr1	rs11584485	8387962	G	A	0.953	0.955	0.926	-0.0603977725486758	0.0419	0.1501	14004	16757	14424.77
3888298	chr1	rs137913067	8388422	C	T	0.983	0.982	0.594	-0.0527996915922012	0.0976	0.5884	10454	12535	10608.92
3878633	chr1	rs79951140	8388540	C	T	0.921	0.922	0.651	-0.0111013930711739	0.0382	0.7726	14004	16757	14424.77
3886041	chr1	rs1473309	8388571	G	A	0.925	0.922	0.715	-0.0282965991551138	0.037	0.4442	14004	16757	14424.77
3884813	chr1	rs76866917	8389131	C	T	0.969	0.967	0.885	0.0409019913204257	0.051	0.4219	14004	16757	14424.77
3881864	chr1	rs12141444	8389153	C	T	0.968	0.97	0.444	0.0005998200719675	0.074	0.9937	14004	16757	14424.77
3898929	chr1	rs80046868	8389154	G	A	0.849	0.844	0.908	0.0701042536729151	0.0247	0.004594	14004	16757	14424.77
3886634	chr1	rs72635800	8389715	G	A	0.953	0.955	0.897	-0.0577986187273719	0.0427	0.1765	14004	16757	14424.77
3882629	chr1	rs10449318	8389894	C	T	0.815	0.808	0.927	0.0663961696396827	0.0226	0.003336	14004	16757	14424.77
3891234	chr1	rs1473497	8390008	A	G	0.186	0.193	0.927	-0.0649012535836979	0.0226	0.00403	14004	16757	14424.77
3897865	chr1	rs1473496	8390051	G	A	0.237	0.242	0.915	-0.0447986409079867	0.0209	0.03207	14004	16757	14424.77
3885207	chr1	rs12142465	8390054	C	A	0.848	0.843	0.91	0.0656004570839489	0.0246	0.007668	14004	16757	14424.77
3900816	chr1	rs2289730	8390213	G	A	0.81	0.807	0.689	0.0298985503458634	0.0254	0.2392	14004	16757	14424.77
3901065	chr1	rs12565834	8390246	T	C	0.815	0.808	0.927	0.0650009142174121	0.0226	0.004073	14004	16757	14424.77
3884622	chr1	rs56125713	8390384	G	C	0.952	0.954	0.852	-0.0584027170759943	0.0432	0.1766	14004	16757	14424.77
3904434	chr1	rs1058619	8390495	A	G	0.157	0.162	0.851	-0.0646985339389367	0.0251	0.009861	14004	16757	14424.77
3879713	chr1	rs2289731	8390888	G	A	0.814	0.809	0.92	0.055500929860874	0.0227	0.01467	14004	16757	14424.77
3880672	chr1	rs12143547	8391251	C	T	0.817	0.811	0.926	0.0608975257512388	0.0227	0.007354	14004	16757	14424.77
3902772	chr1	rs148803921	8391892	G	A	0.969	0.968	0.892	0.0344014267173323	0.0515	0.5034	14004	16757	14424.77
3895544	chr1	rs11586622	8392395	G	A	0.212	0.205	0.899	0.0193025022544974	0.0225	0.3914	14004	16757	14424.77
3889239	chr1	rs11585385	8392446	T	G	0.856	0.851	0.943	0.0672005996602386	0.0246	0.006298	14004	16757	14424.77
3898772	chr1	rs11590467	8392520	C	T	0.212	0.205	0.902	0.0190964956909883	0.0225	0.3948	14004	16757	14424.77
3899105	chr1	rs58286176	8392548	G	A	0.357	0.355	0.906	-0.0256050287153947	0.0189	0.1752	14004	16757	14424.77
3902171	chr1	rs7552012	8393145	C	T	0.212	0.205	0.904	0.0194005857039748	0.0224	0.3876	14004	16757	14424.77
3881695	chr1	rs7518563	8393218	A	G	0.212	0.204	0.904	0.0197045832743354	0.0225	0.3804	14004	16757	14424.77
3896107	chr1	rs11121165	8393398	T	C	0.182	0.173	0.888	0.0298014912367898	0.0241	0.2168	14004	16757	14424.77
3881652	chr1	rs35167234	8393871	C	T	0.871	0.878	0.838	-0.0217038334437866	0.029	0.4541	14004	16757	14424.77
3880437	chr1	rs147033554	8393883	G	A	0.97	0.972	0.657	-0.0307994715535284	0.0626	0.623	13014	15757	13429.79
3902215	chr1	rs79967847	8394078	G	A	0.921	0.923	0.661	-0.0249999098013234	0.0375	0.505	14004	16757	14424.77
3893848	chr1	rs12711517	8394236	C	T	0.82	0.827	0.902	-0.0217038334437866	0.0239	0.3655	14004	16757	14424.77
3898421	chr1	rs11121167	8394397	A	G	0.713	0.714	0.856	0.0404987422798789	0.0205	0.04857	14004	16757	14424.77
3884469	chr1	rs10864350	8394796	A	G	0.36	0.358	0.871	-0.0251024465608414	0.0193	0.1932	14004	16757	14424.77
3892157	chr1	rs4908753	8394816	T	C	0.886	0.89	0.762	0.0012991557316201	0.0314	0.9667	14004	16757	14424.77
3899766	chr1	rs66504733	8395122	C	T	0.73	0.73	0.878	0.0353961009469877	0.0207	0.08726	14004	16757	14424.77
3884656	chr1	rs2305016	8395441	T	C	0.716	0.717	0.878	0.0381047060335456	0.0204	0.06171	14004	16757	14424.77
3891620	chr1	rs7535752	8395560	G	T	0.967	0.969	0.826	-0.119594675685651	0.0559	0.0324	12460	15316	12950.74
3880564	chr1	rs3844030	8397058	A	G	0.356	0.353	0.916	-0.0208049294331883	0.0188	0.2691	14004	16757	14424.77
3894252	chr1	rs3994814	8397518	G	A	0.358	0.355	0.912	-0.0203966036652218	0.0188	0.2792	14004	16757	14424.77
3885055	chr1	rs3994821	8397522	G	A	0.358	0.355	0.912	-0.0203047533403643	0.0188	0.2815	14004	16757	14424.77
3887071	chr1	rs7520373	8397803	C	T	0.356	0.354	0.916	-0.0194988734340555	0.0188	0.3009	14004	16757	14424.77
3887537	chr1	rs12038661	8398834	A	G	0.355	0.353	0.91	-0.0202027073175195	0.0189	0.2851	14004	16757	14424.77
3893906	chr1	rs12039434	8399193	A	G	0.355	0.352	0.906	-0.0203047533403643	0.0189	0.2849	14004	16757	14424.77
3895053	chr1	rs7548093	8399282	G	A	0.929	0.93	0.822	-0.0358966439977618	0.0367	0.3274	14004	16757	14424.77
3897076	chr1	rs193042745	8400276	G	A	0.987	0.987	0.638	-0.0390007373497326	0.1226	0.7502	8720	9495	8652.25
3900784	chr1	rs138493444	8400286	G	A	0.987	0.987	0.638	-0.039104719880761	0.1226	0.7496	8720	9495	8652.25
3885640	chr1	rs12402088	8401588	C	T	0.729	0.73	0.842	0.0288012338056278	0.0211	0.1725	14004	16757	14424.77
3881506	chr1	rs111915429	8402221	C	T	0.952	0.955	0.81	-0.0380965452668448	0.0444	0.3907	14004	16757	14424.77
3901421	chr1	rs4908499	8403112	A	T	0.806	0.815	0.855	-0.0299026613543135	0.0239	0.2113	14004	16757	14424.77
3884023	chr1	rs72636907	8403155	C	T	0.973	0.975	0.432	-0.044401309298167	0.0828	0.592	13147	15808	13524.11
3881347	chr1	rs75410574	8403317	T	C	0.97	0.97	0.547	0.0418998134646779	0.0668	0.5303	14004	16757	14424.77
3879050	chr1	rs79500154	8403393	G	A	0.962	0.962	0.827	0.0	0.0483	0.9997	14004	16757	14424.77
3899851	chr1	rs1055236	8404093	C	T	0.858	0.865	0.836	-0.0303045802648556	0.0276	0.2713	14004	16757	14424.77
3881791	chr1	rs13376065	8405662	G	A	0.961	0.963	0.753	-0.0674975614490263	0.0507	0.1833	14004	16757	14424.77
3881959	chr1	rs77883943	8405690	C	T	0.854	0.849	0.905	0.0549994182186046	0.0249	0.02702	14004	16757	14424.77
3894924	chr1	rs11121168	8406334	C	T	0.351	0.347	0.872	-0.0102018624845967	0.0193	0.5969	14004	16757	14424.77
3894765	chr1	rs74979441	8406865	C	T	0.948	0.948	0.654	0.0212036062510236	0.0449	0.6366	14004	16757	14424.77
3888100	chr1	rs10399665	8407287	C	T	0.208	0.21	0.901	-0.0318003125497978	0.0219	0.1465	14004	16757	14424.77
3881928	chr1	rs11588961	8407458	G	A	0.89	0.898	0.793	-0.0428970626523952	0.0321	0.1817	14004	16757	14424.77
3884042	chr1	rs7511857	8407508	G	A	0.848	0.843	0.893	0.0493043176841434	0.0247	0.04545	14004	16757	14424.77
3878454	chr1	rs11121169	8408936	G	A	0.962	0.958	0.6	0.127398877130872	0.0559	0.02266	14004	16757	14424.77
3886219	chr1	rs2895933	8409139	C	T	0.317	0.313	0.79	-0.0054045784588597	0.0207	0.7927	14004	16757	14424.77
3879640	chr1	rs10864351	8409672	C	A	0.182	0.17	0.857	0.0575044650684261	0.0248	0.0204	14004	16757	14424.77
3900919	chr1	rs80184934	8409704	G	A	0.978	0.979	0.783	-0.0729040817360731	0.0646	0.2593	14004	16757	14424.77
3888025	chr1	rs8627	8412935	C	T	0.181	0.168	0.879	0.0577970987262168	0.0245	0.01845	14004	16757	14424.77
3898280	chr1	rs1064826	8412989	A	G	0.0964	0.0868	0.852	0.0875987044790681	0.034	0.01012	14004	16757	14424.77
3892631	chr1	rs1058791	8413317	A	C	0.941	0.943	0.868	-0.001300845733048	0.039	0.9738	14004	16757	14424.77
3900285	chr1	rs1058790	8413839	A	G	0.941	0.943	0.862	0.0005998200719675	0.0391	0.9875	14004	16757	14424.77
3888174	chr1	rs1889854	8415235	C	T	0.879	0.873	0.891	0.0648041108654969	0.0271	0.01691	14004	16757	14424.77
3900366	chr1	rs1889853	8415290	C	A	0.878	0.872	0.889	0.0635004825618992	0.0271	0.0191	14004	16757	14424.77
3888633	chr1	rs2289733	8415418	G	A	0.94	0.942	0.863	-0.0108991808690006	0.0388	0.7787	14004	16757	14424.77
3897636	chr1	rs41278972	8415682	C	T	0.968	0.964	0.59	0.136801041492145	0.0606	0.02393	14004	16757	14424.77
3900301	chr1	rs11121171	8416957	G	C	0.955	0.957	0.804	-0.0288007896057264	0.0465	0.5351	14004	16757	14424.77
3895991	chr1	rs11121172	8418644	C	A	0.122	0.113	0.854	0.0736964589223369	0.0298	0.01345	14004	16757	14424.77
3901747	chr1	rs1058766	8418650	T	C	0.122	0.112	0.855	0.0735013596301142	0.0298	0.01376	14004	16757	14424.77
3883279	chr1	rs12047953	8418920	A	G	0.966	0.966	0.648	0.0065981840282271	0.0572	0.908	14004	16757	14424.77
3895675	chr1	rs6577484	8419420	A	G	0.943	0.944	0.275	-0.079497856132099	0.0693	0.2515	14004	16757	14424.77
3898091	chr1	rs143710503	8419586	G	A	0.984	0.985	0.589	-0.0154994990469515	0.1008	0.8775	10824	13379	11160.9
3895257	chr1	rs7525559	8419629	T	C	0.244	0.235	0.722	0.0199986865066891	0.0236	0.3961	14004	16757	14424.77
3899721	chr1	rs11581418	8419766	C	T	0.949	0.95	0.783	-0.0021022080918702	0.0439	0.961	14004	16757	14424.77
3893648	chr1	rs2784735	8421092	C	T	0.202	0.19	0.77	0.052696808999969	0.0249	0.0342	14004	16757	14424.77
3893377	chr1	rs13596	8421203	T	C	0.113	0.102	0.93	0.0813956382039941	0.0299	0.006535	14004	16757	14424.77
3888683	chr1	rs2252865	8422676	T	C	0.114	0.102	0.938	0.0841021492874947	0.0298	0.00482	14004	16757	14424.77
3882361	chr1	rs10779702	8423510	A	G	0.114	0.102	0.94	0.0828970915794702	0.0298	0.005408	14004	16757	14424.77
3903139	chr1	rs2289732	8423877	G	C	0.942	0.944	0.89	-0.0095050300143049	0.0389	0.8063	14004	16757	14424.77
3885834	chr1	rs12118524	8424029	G	A	0.98	0.982	0.866	-0.0716034188596929	0.0654	0.2735	14004	16757	14424.77
3894141	chr1	rs9628991	8424039	C	G	0.941	0.943	0.89	-0.0064004391810282	0.0386	0.8689	14004	16757	14424.77
3882517	chr1	rs3765972	8425798	C	T	0.942	0.944	0.895	-0.0086977157031958	0.0386	0.8223	14004	16757	14424.77
3897033	chr1	rs3753275	8425900	T	C	0.941	0.943	0.892	-0.0068030886197391	0.0386	0.8592	14004	16757	14424.77
3901155	chr1	rs6684863	8426236	G	A	0.942	0.943	0.894	-0.0083043861636152	0.0386	0.8305	14004	16757	14424.77
3892934	chr1	rs140765266	8426659	T	C	0.985	0.985	0.588	0.0166014304974254	0.1011	0.8696	10824	13379	11160.9
3889367	chr1	rs61787660	8429224	G	A	0.301	0.293	0.865	0.0061013488579762	0.0203	0.7624	14004	16757	14424.77
3895839	chr1	rs10864352	8429899	G	C	0.173	0.16	0.909	0.061302039376164	0.0247	0.01301	14004	16757	14424.77
3889448	chr1	rs11580417	8430224	G	A	0.943	0.945	0.903	-0.0115969858456632	0.039	0.7663	14004	16757	14424.77
3900478	chr1	rs12079653	8430594	C	A	0.943	0.945	0.903	-0.0105049846451474	0.0389	0.7865	14004	16757	14424.77
3885199	chr1	rs11121174	8431105	C	G	0.939	0.941	0.893	-0.0112025145079934	0.038	0.7689	14004	16757	14424.77
3888026	chr1	rs3795310	8431607	C	T	0.812	0.809	0.867	0.0428008353226943	0.0233	0.06628	14004	16757	14424.77
3902321	chr1	rs894875	8432136	C	T	0.112	0.1	0.917	0.091302158406786	0.0305	0.002743	14004	16757	14424.77
3895946	chr1	rs902356	8432653	G	A	0.29	0.282	0.883	0.0071047017299317	0.0203	0.7272	14004	16757	14424.77
3881952	chr1	rs902355	8433124	T	C	0.939	0.941	0.9	-0.0054045784588597	0.0376	0.8855	14004	16757	14424.77
3880732	chr1	rs754346	8433747	T	C	0.173	0.16	0.91	0.0610010215573989	0.0247	0.01347	14004	16757	14424.77
3893260	chr1	rs11121175	8435046	C	A	0.301	0.293	0.867	0.0037031349243813	0.0203	0.8539	14004	16757	14424.77
3896875	chr1	rs17380831	8436131	T	C	0.983	0.984	0.855	-0.107696575455374	0.0711	0.1297	14004	16757	14424.77
3885329	chr1	rs34089283	8436571	G	A	0.97	0.968	0.559	0.105503505434301	0.0648	0.1032	14004	16757	14424.77
3898839	chr1	rs6678140	8436802	C	T	0.111	0.0996	0.92	0.0900966127514373	0.0305	0.003155	14004	16757	14424.77
3900327	chr1	rs11121176	8437032	T	C	0.94	0.942	0.914	-0.0110002818588653	0.0378	0.7717	14004	16757	14424.77
3903559	chr1	rs2708633	8439625	C	A	0.111	0.0996	0.92	0.091302158406786	0.0305	0.00278	14004	16757	14424.77
3901307	chr1	rs117077854	8440113	C	T	0.979	0.979	0.549	-0.0027036515743148	0.0787	0.9723	14004	16757	14424.77
3901670	chr1	rs11583012	8440132	G	A	0.94	0.942	0.921	-0.0113036461713921	0.0378	0.765	14004	16757	14424.77
3904152	chr1	rs2636314	8440643	G	A	0.885	0.88	0.887	0.0659000937767033	0.0279	0.01823	14004	16757	14424.77
3900822	chr1	rs56812469	8444230	T	C	0.939	0.941	0.924	-0.0057967688471774	0.0373	0.8762	14004	16757	14424.77
3885190	chr1	rs3765971	8445360	C	T	0.111	0.0999	0.921	0.0897035830817786	0.0305	0.003279	14004	16757	14424.77
3887043	chr1	rs11121177	8445946	G	A	0.939	0.941	0.928	-0.005304041591906	0.0372	0.8858	14004	16757	14424.77
3900857	chr1	rs2587513	8447237	T	C	0.172	0.159	0.918	0.0600974240485804	0.0246	0.01461	14004	16757	14424.77
3883022	chr1	rs2708630	8447404	C	T	0.111	0.0993	0.921	0.089200645458302	0.0306	0.003542	14004	16757	14424.77
3885304	chr1	rs2120461	8447722	C	T	0.112	0.101	0.919	0.0912017517597817	0.0304	0.002718	14004	16757	14424.77
3884957	chr1	rs2708628	8450448	T	C	0.884	0.879	0.907	0.0651976788453886	0.0275	0.0178	14004	16757	14424.77
3899160	chr1	rs72636929	8451643	C	A	0.951	0.955	0.714	-0.0557030028762507	0.049	0.2562	14004	16757	14424.77
3900055	chr1	rs117580521	8451923	T	C	0.808	0.801	0.638	0.0459957873421583	0.0266	0.08429	14004	16757	14424.77
3878321	chr1	rs2661863	8452725	T	C	0.11	0.0993	0.92	0.0881024482215457	0.0306	0.003982	14004	16757	14424.77
3880032	chr1	rs2708629	8454792	T	C	0.172	0.159	0.924	0.0584952975902863	0.0246	0.01732	14004	16757	14424.77
3896097	chr1	rs11121179	8455712	G	T	0.94	0.942	0.957	-0.009000382197299	0.0371	0.8093	14004	16757	14424.77
3900543	chr1	rs1443929	8457623	G	T	0.94	0.942	0.959	-0.009000382197299	0.0371	0.808	14004	16757	14424.77
3891248	chr1	rs12567722	8460503	G	A	0.384	0.38	0.792	0.0089993837968006	0.0198	0.6488	14004	16757	14424.77
3878021	chr1	rs1932529	8461129	A	G	0.176	0.163	0.907	0.0603045706055096	0.0245	0.01395	14004	16757	14424.77
3893303	chr1	rs55818451	8462000	A	G	0.94	0.942	0.954	-0.0055956263571598	0.037	0.879	14004	16757	14424.77
3896289	chr1	rs55823627	8462079	C	T	0.94	0.942	0.954	-0.0095050300143049	0.0371	0.7989	14004	16757	14424.77
3891685	chr1	rs2784737	8463176	T	C	0.112	0.1	0.924	0.0923968492659676	0.0304	0.00238	14004	16757	14424.77
3884779	chr1	rs2708631	8463510	C	T	0.886	0.881	0.938	0.0686021284901822	0.0273	0.01203	14004	16757	14424.77
3893859	chr1	rs2708632	8464509	T	C	0.111	0.1	0.924	0.0929984188337525	0.0304	0.002235	14004	16757	14424.77
3883578	chr1	rs117584052	8464596	G	C	0.976	0.977	0.635	-0.0406032684425478	0.0702	0.5636	13014	15757	13429.79
3888022	chr1	rs2784738	8466217	G	A	0.889	0.883	0.948	0.0657034673241941	0.0274	0.01666	14004	16757	14424.77
3892443	chr1	rs116963104	8466343	G	C	0.976	0.977	0.629	-0.0456984484517478	0.0693	0.5096	14004	16757	14424.77
3897452	chr1	rs301796	8466730	T	C	0.888	0.9	0.926	-0.0916987090225895	0.0304	0.002535	14004	16757	14424.77
3885626	chr1	rs1884353	8466745	G	A	0.173	0.16	0.929	0.0600974240485804	0.0245	0.01398	14004	16757	14424.77
3887209	chr1	rs2748456	8466750	C	T	0.889	0.883	0.95	0.0657034673241941	0.0274	0.01668	14004	16757	14424.77
3900683	chr1	rs17385239	8467156	C	A	0.97	0.97	0.441	0.0311982343370806	0.0711	0.6608	14004	16757	14424.77
3897590	chr1	rs301795	8467353	G	A	0.888	0.9	0.927	-0.0913042144088996	0.0304	0.002625	14004	16757	14424.77
3885825	chr1	rs301793	8467534	T	C	0.0605	0.0585	0.955	0.0049974917102918	0.0369	0.8927	14004	16757	14424.77
3899926	chr1	rs301792	8468278	A	G	0.888	0.899	0.926	-0.0925978614675665	0.0303	0.002287	14004	16757	14424.77
3883821	chr1	rs301791	8468372	A	T	0.888	0.9	0.927	-0.0923017097918708	0.0304	0.002368	14004	16757	14424.77
3898348	chr1	rs301790	8469284	G	C	0.888	0.899	0.926	-0.0917973569973717	0.0303	0.002469	14004	16757	14424.77
3882832	chr1	rs301789	8469337	A	G	0.888	0.9	0.927	-0.0913042144088996	0.0304	0.002636	14004	16757	14424.77
3895837	chr1	rs2661868	8469789	C	T	0.886	0.881	0.954	0.0644010116835795	0.0271	0.01734	14004	16757	14424.77
3887946	chr1	rs301788	8472164	C	T	0.0603	0.0585	0.956	0.0020977980821461	0.0369	0.9554	14004	16757	14424.77
3879103	chr1	rs1763838	8473331	G	A	0.889	0.9	0.922	-0.0901982679181488	0.0305	0.003094	14004	16757	14424.77
3894717	chr1	rs1763839	8473336	G	A	0.889	0.9	0.922	-0.0905047444258399	0.0305	0.003005	14004	16757	14424.77
3892665	chr1	rs12754538	8473813	C	T	0.284	0.275	0.935	0.0062007356416035	0.02	0.7584	14004	16757	14424.77
3885617	chr1	rs28638379	8473985	C	T	0.17	0.157	0.926	0.0605022613895267	0.0246	0.01405	14004	16757	14424.77
3883037	chr1	rs78054286	8475050	G	C	0.828	0.824	0.637	0.0305001066483263	0.0278	0.2723	14004	16757	14424.77
3901555	chr1	rs75741779	8475053	T	G	0.828	0.824	0.637	0.0305001066483263	0.0278	0.2722	14004	16757	14424.77
3896866	chr1	rs116863460	8475856	T	C	0.985	0.986	0.584	0.0270021387025708	0.1045	0.796	10824	13379	11160.9
3884912	chr1	rs12023132	8476420	C	T	0.285	0.276	0.935	0.0141987193998129	0.02	0.4763	14004	16757	14424.77
3889974	chr1	rs159960	8476428	A	G	0.186	0.188	0.937	-0.0264979913062283	0.0226	0.2406	14004	16757	14424.77
3884059	chr1	rs301804	8476441	C	G	0.905	0.915	0.886	-0.0924004172723329	0.0337	0.006078	14004	16757	14424.77
3883697	chr1	rs2708625	8476455	T	C	0.881	0.877	0.939	0.0505029821731068	0.0268	0.05993	14004	16757	14424.77
3900193	chr1	rs12044042	8476563	G	A	0.976	0.977	0.627	-0.0347985055426955	0.0706	0.6216	14004	16757	14424.77
3880858	chr1	rs11121181	8477006	G	A	0.286	0.277	0.942	0.0128964817350202	0.0198	0.5153	14004	16757	14424.77
3900578	chr1	rs77345978	8477359	T	C	0.955	0.957	0.61	0.0023971245997214	0.0506	0.962	14004	16757	14424.77
3890428	chr1	rs301805	8481016	T	G	0.167	0.17	0.977	-0.0393023164827424	0.023	0.08679	14004	16757	14424.77
3891562	chr1	rs12095124	8482032	T	C	0.28	0.271	0.942	0.0101978249764461	0.02	0.6116	14004	16757	14424.77
3886932	chr1	rs301806	8482078	C	T	0.169	0.172	0.98	-0.0416035498550752	0.0228	0.0684	14004	16757	14424.77
3890380	chr1	rs159961	8484228	C	T	0.89	0.902	0.923	-0.0963016711694802	0.0307	0.00171	14004	16757	14424.77
3887489	chr1	rs57310340	8484529	A	G	0.952	0.956	0.702	-0.0758017134162819	0.0501	0.1301	14004	16757	14424.77
3890418	chr1	rs301807	8484823	A	G	0.173	0.175	0.976	-0.0391983134041576	0.0227	0.08447	14004	16757	14424.77
3890864	chr1	rs12045438	8485904	T	C	0.28	0.271	0.939	0.0109992854583691	0.02	0.5846	14004	16757	14424.77
3880379	chr1	rs302714	8486131	A	C	0.891	0.902	0.923	-0.0982966348251106	0.0307	0.001389	14004	16757	14424.77
3879346	chr1	rs301808	8486341	C	G	0.89	0.902	0.923	-0.0974033689970919	0.0307	0.00153	14004	16757	14424.77
3888692	chr1	rs301797	8487323	C	A	0.89	0.902	0.922	-0.0975025813612386	0.0308	0.001519	14004	16757	14424.77
3891108	chr1	rs301798	8488565	A	G	0.889	0.902	0.925	-0.102198852320248	0.0306	0.0008454	14004	16757	14424.77
3903880	chr1	rs301799	8489302	C	T	0.175	0.177	0.971	-0.0383978517965666	0.0227	0.09048	14004	16757	14424.77
3895128	chr1	rs302719	8490320	T	G	0.889	0.901	0.924	-0.100395086055156	0.0306	0.001027	14004	16757	14424.77
3903108	chr1	rs301800	8490603	T	C	0.0593	0.0572	0.968	0.0092966519050945	0.0369	0.8	14004	16757	14424.77
3891779	chr1	rs139009961	8490707	C	T	0.979	0.978	0.516	-0.0663962456396854	0.081	0.4122	14004	16757	14424.77
3882379	chr1	rs159962	8490983	C	T	0.891	0.903	0.922	-0.0994005339083771	0.0308	0.001255	14004	16757	14424.77
3897046	chr1	rs78197715	8492467	C	T	0.983	0.984	0.867	-0.0996987957071184	0.0716	0.1637	14004	16757	14424.77
3890891	chr1	rs12047377	8493933	A	T	0.283	0.273	0.936	0.0138042809763971	0.02	0.4891	14004	16757	14424.77
3877947	chr1	rs172531	8495590	A	G	0.889	0.901	0.92	-0.101302095530325	0.0307	0.0009516	14004	16757	14424.77
3902685	chr1	rs301801	8495945	T	C	0.889	0.901	0.92	-0.101302095530325	0.0307	0.0009543	14004	16757	14424.77
3880335	chr1	rs301802	8497307	T	A	0.172	0.174	0.978	-0.0372035489975441	0.0228	0.1023	14004	16757	14424.77
3903934	chr1	rs2784739	8497558	T	G	0.89	0.885	0.987	0.0579952857871378	0.027	0.03158	14004	16757	14424.77
3903324	chr1	rs301803	8498680	A	T	0.898	0.91	0.894	-0.10659461017264	0.0324	0.0009971	14004	16757	14424.77
3878311	chr1	rs12036510	8499961	C	T	0.977	0.977	0.621	-0.0121029460677457	0.0712	0.8646	14004	16757	14424.77
3885649	chr1	rs2784740	8501057	T	A	0.884	0.88	0.968	0.0511017760490843	0.0267	0.05569	14004	16757	14424.77
3886029	chr1	rs301819	8501786	A	G	0.171	0.173	0.973	-0.0366951051877892	0.0228	0.108	14004	16757	14424.77
3893075	chr1	rs301818	8503242	G	A	0.891	0.903	0.902	-0.10319619282845	0.0312	0.0009349	14004	16757	14424.77
3883373	chr1	rs159963	8504421	C	A	0.179	0.18	0.95	-0.0309954337025195	0.0227	0.173	14004	16757	14424.77
3880308	chr1	rs74960248	8504566	A	C	0.987	0.986	0.539	0.156798599562869	0.1328	0.2377	8571	9795	8704.05
3887608	chr1	rs301816	8505058	G	A	0.178	0.18	0.947	-0.0323992324466777	0.0228	0.1544	14004	16757	14424.77
3893538	chr1	rs11581328	8507773	G	A	0.895	0.89	0.913	0.0605022613895267	0.0288	0.0355	14004	16757	14424.77
3898710	chr1	rs118086051	8507988	T	C	0.979	0.98	0.543	-0.0570995920405728	0.0854	0.5037	11933	14488	12269.9
3881961	chr1	rs140049163	8508633	A	C	0.986	0.985	0.537	0.194595917669343	0.1095	0.07555	11315	14058	11730.79
3880924	chr1	rs301814	8510577	T	C	0.175	0.177	0.964	-0.0282965991551138	0.0227	0.2125	14004	16757	14424.77
3890851	chr1	rs301813	8510595	T	C	0.06	0.0581	0.957	0.0062007356416035	0.0368	0.8669	14004	16757	14424.77
3895214	chr1	rs74512512	8512103	A	T	0.973	0.973	0.507	0.0598996532078335	0.08	0.454	11315	14058	11730.79
3894721	chr1	rs76734567	8514064	A	G	0.986	0.986	0.595	-0.043502667649395	0.1208	0.7187	7669	9623	8314.8
3884984	chr1	rs159959	8514796	T	C	0.0603	0.0583	0.957	0.007997931111062	0.0367	0.8267	14004	16757	14424.77
3901193	chr1	rs301811	8515050	C	T	0.0603	0.0583	0.957	0.0084045823438103	0.0367	0.8195	14004	16757	14424.77
3892181	chr1	rs301810	8516388	G	C	0.0599	0.0579	0.961	0.0081963182244858	0.0368	0.8234	14004	16757	14424.77
3884819	chr1	rs80296853	8520108	G	A	0.909	0.911	0.585	-0.0401035026973339	0.0381	0.2924	14004	16757	14424.77
3881243	chr1	rs75994246	8521916	T	A	0.975	0.975	0.456	0.0096037361426946	0.0852	0.9103	12305	15058	12725.77
3903950	chr1	rs11121182	8522553	C	A	0.886	0.882	0.979	0.0426954385276174	0.0267	0.11	14004	16757	14424.77
3897877	chr1	rs301785	8524193	A	C	0.0598	0.0577	0.967	0.0100988346774146	0.0367	0.7841	14004	16757	14424.77
3884584	chr1	rs12080583	8524877	G	A	0.175	0.177	0.983	-0.0260975991218731	0.0225	0.245	14004	16757	14424.77
3882419	chr1	rs11589090	8525615	C	T	0.899	0.895	0.95	0.0495993604912842	0.0285	0.08218	14004	16757	14424.77
3891829	chr1	rs4908760	8526142	G	A	0.177	0.177	0.983	-0.0222047099881925	0.0224	0.3218	14004	16757	14424.77
3902254	chr1	rs17385519	8527520	C	T	0.277	0.266	0.92	0.0176041339483571	0.0203	0.3862	14004	16757	14424.77
3895662	chr1	rs114812780	8528854	G	T	0.885	0.882	0.981	0.0421970486997883	0.0266	0.1133	14004	16757	14424.77
3885033	chr1	rs751790	8529141	T	C	0.885	0.882	0.981	0.0428008353226943	0.0266	0.1083	14004	16757	14424.77
3880945	chr1	rs117121422	8529503	C	T	0.982	0.983	0.639	0.0859024290007033	0.0879	0.3283	11315	14058	11730.79
3896930	chr1	rs910581	8529524	T	C	0.175	0.176	0.985	-0.026600681797179	0.0225	0.2369	14004	16757	14424.77
3892637	chr1	rs141582190	8530497	A	G	0.969	0.974	0.48	-0.198902260066191	0.0902	0.02751	9390	12405	10175.81
3882518	chr1	rs7543004	8531111	A	G	0.175	0.176	0.985	-0.0267033828345498	0.0225	0.2351	14004	16757	14424.77
3884596	chr1	rs1922983	8531326	A	G	0.175	0.176	0.984	-0.0263953113595316	0.0225	0.2405	14004	16757	14424.77
3901365	chr1	rs74443831	8531417	C	T	0.987	0.987	0.333	-0.0182047046548463	0.151	0.9041	10137	12887	10587.52
3880367	chr1	rs141518818	8531719	T	C	0.98	0.981	0.596	-0.021101069908054	0.088	0.8106	10277	12839	10617.42
3895908	chr1	rs12061328	8531963	C	T	0.175	0.177	0.983	-0.0262002485024742	0.0225	0.2429	14004	16757	14424.77
3903184	chr1	rs117288893	8534029	T	C	0.982	0.982	0.63	0.103097958003567	0.0857	0.2291	11315	14058	11730.79
3895170	chr1	rs6577488	8534529	T	C	0.176	0.177	0.981	-0.027196494688472	0.0225	0.2266	14004	16757	14424.77
3892280	chr1	rs2399145	8535087	G	A	0.06	0.0579	0.97	0.0097027754613851	0.0367	0.7918	14004	16757	14424.77
3880681	chr1	rs4995074	8535164	T	G	0.898	0.911	0.872	-0.109402004817546	0.0329	0.0008999	14004	16757	14424.77
3885637	chr1	rs4351668	8535818	C	T	0.176	0.177	0.982	-0.0270012755029434	0.0225	0.2291	14004	16757	14424.77
3878067	chr1	rs4463697	8535863	T	C	0.0597	0.0577	0.971	0.0077995046323818	0.0367	0.8322	14004	16757	14424.77
3886349	chr1	rs74593799	8535864	G	A	0.803	0.795	0.654	0.0666955680382664	0.026	0.01024	14004	16757	14424.77
3892083	chr1	rs6577489	8536575	A	C	0.91	0.92	0.876	-0.0966981425791736	0.035	0.005796	14004	16757	14424.77
3904465	chr1	rs12040962	8536901	A	C	0.277	0.266	0.924	0.0197045832743354	0.0203	0.3298	14004	16757	14424.77
3904019	chr1	rs1024197	8537058	C	G	0.175	0.176	0.984	-0.0264979913062283	0.0225	0.2377	14004	16757	14424.77
3878363	chr1	rs1884352	8537289	G	A	0.178	0.179	0.973	-0.0249999098013234	0.0225	0.2653	14004	16757	14424.77
3884242	chr1	rs12409937	8538302	G	C	0.885	0.882	0.983	0.04149696667529	0.0266	0.1187	14004	16757	14424.77
3899313	chr1	rs2399144	8539269	C	A	0.0597	0.0577	0.972	0.0074025335167413	0.0367	0.8394	14004	16757	14424.77
3883595	chr1	rs7551849	8539463	A	G	0.176	0.177	0.982	-0.0270012755029434	0.0225	0.2294	14004	16757	14424.77
3882729	chr1	rs11121186	8540341	G	A	0.175	0.177	0.984	-0.0263029084210524	0.0225	0.2416	14004	16757	14424.77
3886209	chr1	rs12568293	8540912	T	C	0.885	0.882	0.984	0.0416024898545136	0.0266	0.1179	14004	16757	14424.77
3893949	chr1	rs80243135	8542448	A	C	0.911	0.907	0.888	0.0551981604647623	0.0313	0.07786	14004	16757	14424.77
3898242	chr1	rs12724979	8542700	G	C	0.175	0.176	0.984	-0.026600681797179	0.0225	0.2375	14004	16757	14424.77
3894733	chr1	rs910582	8543060	T	A	0.0596	0.0577	0.973	0.0069954745123864	0.0367	0.8489	14004	16757	14424.77
3890462	chr1	rs12046643	8547866	A	C	0.175	0.177	0.984	-0.0274020297483382	0.0225	0.2232	14004	16757	14424.77
3901913	chr1	rs67959876	8548098	A	C	0.911	0.921	0.886	-0.0970947712407937	0.0351	0.005616	14004	16757	14424.77
3898413	chr1	rs6674651	8548558	G	T	0.175	0.177	0.984	-0.0275048131221902	0.0225	0.2214	14004	16757	14424.77
3898373	chr1	rs6577490	8549133	G	A	0.0592	0.0573	0.978	0.0062007356416035	0.0367	0.866	14004	16757	14424.77
3901434	chr1	rs7521809	8549403	A	G	0.051	0.0489	0.925	0.0246048038572487	0.0406	0.5452	14004	16757	14424.77
3904395	chr1	rs10864353	8549716	A	G	0.175	0.177	0.984	-0.0272992569378225	0.0225	0.2238	14004	16757	14424.77
3897164	chr1	rs10864354	8549741	C	T	0.175	0.176	0.986	-0.0267958227871631	0.0225	0.2327	14004	16757	14424.77
3883540	chr1	rs11121188	8549971	G	A	0.91	0.921	0.893	-0.0966981425791736	0.0349	0.005653	14004	16757	14424.77
3889343	chr1	rs4908761	8552219	G	A	0.175	0.176	0.985	-0.0267033828345498	0.0225	0.2354	14004	16757	14424.77
3891965	chr1	rs6677736	8552804	A	T	0.175	0.177	0.984	-0.0274020297483382	0.0225	0.2222	14004	16757	14424.77
3899801	chr1	rs6701803	8554248	C	T	0.955	0.96	0.701	-0.105705019436884	0.0525	0.04412	14004	16757	14424.77
3886335	chr1	rs4908501	8554471	T	G	0.911	0.921	0.9	-0.098197343653669	0.0349	0.004928	14004	16757	14424.77
3901349	chr1	rs55858268	8554696	C	T	0.885	0.882	0.984	0.0402970567645369	0.0266	0.1301	14004	16757	14424.77
3879489	chr1	rs7527389	8556545	A	G	0.175	0.177	0.984	-0.0274020297483382	0.0225	0.2222	14004	16757	14424.77
3895657	chr1	rs12117910	8556953	A	C	0.885	0.882	0.985	0.0411995232473163	0.0266	0.121	14004	16757	14424.77
3903464	chr1	rs7518608	8557320	C	G	0.175	0.177	0.985	-0.0275048131221902	0.0225	0.2213	14004	16757	14424.77
3884403	chr1	rs7530745	8557691	A	C	0.175	0.177	0.985	-0.0252049938352247	0.0225	0.2612	14004	16757	14424.77
3902355	chr1	rs12403339	8558292	G	A	0.885	0.882	0.985	0.0411995232473163	0.0266	0.1211	14004	16757	14424.77
3893988	chr1	rs4908503	8558876	T	G	0.0583	0.0565	0.974	0.0072039888485025	0.037	0.846	14004	16757	14424.77
3897430	chr1	rs12759741	8559660	G	A	0.901	0.913	0.898	-0.107696575455374	0.0331	0.001133	14004	16757	14424.77
3883312	chr1	rs11584261	8560366	C	A	0.885	0.882	0.985	0.0407963941925694	0.0266	0.1249	14004	16757	14424.77
3880204	chr1	rs4908762	8563663	C	T	0.0594	0.0574	0.984	0.0098018049722602	0.0365	0.788	14004	16757	14424.77
3887596	chr1	rs6669503	8564301	C	G	0.175	0.176	0.986	-0.0267033828345498	0.0225	0.235	14004	16757	14424.77
3892222	chr1	rs10864355	8566300	T	C	0.059	0.057	0.986	0.0072039888485025	0.0366	0.8441	14004	16757	14424.77
3878198	chr1	rs12735687	8567498	G	T	0.912	0.922	0.897	-0.094101910056301	0.0353	0.007633	14004	16757	14424.77
3881432	chr1	rs10864356	8569871	A	T	0.175	0.176	0.985	-0.0278029446620889	0.0225	0.2155	14004	16757	14424.77
3878509	chr1	rs11121194	8569906	C	T	0.175	0.176	0.986	-0.0275973271921043	0.0225	0.2199	14004	16757	14424.77
3878600	chr1	rs2024774	8570456	C	G	0.279	0.268	0.923	0.0203025023378308	0.0202	0.3148	14004	16757	14424.77
3896244	chr1	rs77021367	8572767	C	G	0.921	0.919	0.601	-0.0364980230402006	0.0398	0.3584	14004	16757	14424.77
3882417	chr1	rs78110809	8573008	C	T	0.885	0.881	0.987	0.0400953305639422	0.0265	0.1303	14004	16757	14424.77
3894099	chr1	rs7542312	8573471	G	C	0.174	0.176	0.988	-0.0272992569378225	0.0225	0.2235	14004	16757	14424.77
3888480	chr1	rs7520617	8573717	C	T	0.174	0.176	0.989	-0.026898543868701	0.0225	0.2311	14004	16757	14424.77
3903253	chr1	rs6668508	8574118	C	T	0.175	0.176	0.987	-0.0275973271921043	0.0225	0.2192	14004	16757	14424.77
3891755	chr1	rs6577491	8574972	G	T	0.174	0.176	0.989	-0.0267033828345498	0.0225	0.2339	14004	16757	14424.77
3885068	chr1	rs6577492	8575064	C	A	0.174	0.176	0.988	-0.0263953113595316	0.0225	0.2392	14004	16757	14424.77
3889900	chr1	rs6577494	8576925	C	T	0.175	0.176	0.987	-0.027998320426861	0.0225	0.2137	14004	16757	14424.77
3884795	chr1	rs6678982	8577185	C	A	0.885	0.881	0.987	0.0402970567645369	0.0265	0.1289	14004	16757	14424.77
3889267	chr1	rs7539382	8579301	C	T	0.885	0.882	0.987	0.0404027066313724	0.0265	0.1283	14004	16757	14424.77
3904410	chr1	rs2399143	8579449	A	G	0.0581	0.0561	0.983	0.0081963182244858	0.037	0.8247	14004	16757	14424.77
3900257	chr1	rs7545384	8580960	C	A	0.272	0.262	0.939	0.0170045988158238	0.0202	0.4011	14004	16757	14424.77
3899977	chr1	rs6656249	8581015	A	C	0.885	0.881	0.988	0.0400953305639422	0.0265	0.1303	14004	16757	14424.77
3899886	chr1	rs6577496	8581227	C	A	0.174	0.176	0.987	-0.0267958227871631	0.0225	0.2328	14004	16757	14424.77
3903257	chr1	rs2144463	8583293	C	A	0.885	0.882	0.988	0.0400953305639422	0.0266	0.1308	14004	16757	14424.77
3900528	chr1	rs11121197	8586333	G	A	0.061	0.0587	0.981	0.0112959597418516	0.0362	0.7541	14004	16757	14424.77
3900848	chr1	rs2297867	8586563	C	A	0.0606	0.0583	0.986	0.0114047182634362	0.0362	0.7519	14004	16757	14424.77
3895967	chr1	rs11121198	8590427	C	G	0.0586	0.0566	0.993	0.0077995046323818	0.0366	0.8321	14004	16757	14424.77
3884167	chr1	rs12131864	8591162	A	G	0.174	0.176	0.986	-0.026898543868701	0.0225	0.2325	14004	16757	14424.77
3902258	chr1	rs61783642	8591397	T	C	0.174	0.175	0.987	-0.0264979913062283	0.0225	0.2393	14004	16757	14424.77
3897885	chr1	rs7518744	8592943	T	C	0.0589	0.0569	0.989	0.0086028888072678	0.0366	0.8137	14004	16757	14424.77
3880980	chr1	rs7526121	8595894	T	C	0.0582	0.0562	0.989	0.0100988346774146	0.0368	0.7835	14004	16757	14424.77
3893558	chr1	rs10779703	8596182	C	T	0.0586	0.0566	0.992	0.0081963182244858	0.0366	0.8235	14004	16757	14424.77
3884421	chr1	rs55860300	8596335	G	A	0.885	0.881	0.989	0.0390957053401303	0.0265	0.1396	14004	16757	14424.77
3897466	chr1	rs17032657	8596742	T	G	0.767	0.758	0.701	0.0680043830932363	0.0236	0.004019	14004	16757	14424.77
3880034	chr1	rs1463051	8596893	T	A	0.174	0.175	0.988	-0.0260975991218731	0.0225	0.2454	14004	16757	14424.77
3882587	chr1	rs1463050	8597042	G	A	0.175	0.176	0.987	-0.0263953113595316	0.0225	0.2403	14004	16757	14424.77
3880014	chr1	rs1463049	8597108	A	T	0.174	0.175	0.987	-0.0260975991218731	0.0225	0.2464	14004	16757	14424.77
3888787	chr1	rs10492966	8598005	C	T	0.885	0.882	0.989	0.0389995348490096	0.0265	0.1412	14004	16757	14424.77
3902643	chr1	rs10492965	8598127	G	A	0.885	0.881	0.988	0.0385955177593629	0.0265	0.1453	14004	16757	14424.77
3902814	chr1	rs139716612	8598135	A	G	0.984	0.984	0.648	0.140796189965384	0.0951	0.1388	10839	12040	10960.49
3890863	chr1	rs142073794	8600146	A	T	0.977	0.98	0.666	-0.11650010895888	0.0766	0.1286	11386	13948	11726.42
3880028	chr1	rs11121199	8600192	G	A	0.175	0.176	0.985	-0.0264979913062283	0.0225	0.2388	14004	16757	14424.77
3884368	chr1	rs12401496	8600401	C	T	0.885	0.882	0.987	0.0384992991506098	0.0265	0.1466	14004	16757	14424.77
3880580	chr1	rs117199896	8600729	T	C	0.97	0.968	0.542	0.101201880508967	0.0661	0.1258	14004	16757	14424.77
3878000	chr1	rs12136689	8601118	A	C	0.91	0.921	0.893	-0.0929050743904805	0.0351	0.008174	14004	16757	14424.77
3893995	chr1	rs77274268	8601448	G	T	0.989	0.988	0.531	0.168797179974067	0.1464	0.2487	7884	9303	8130.67
3900077	chr1	rs57728793	8602167	G	A	0.91	0.913	0.568	-0.0601003842529617	0.0388	0.1212	14004	16757	14424.77
3886783	chr1	rs148589213	8603065	T	C	0.98	0.98	0.582	-0.0221024699079472	0.0816	0.7861	13513	16078	13854.87
3893443	chr1	rs35865480	8603777	C	T	0.175	0.176	0.985	-0.0260975991218731	0.0225	0.247	14004	16757	14424.77
3899084	chr1	rs12145445	8604370	C	G	0.885	0.882	0.988	0.0384030712829451	0.0265	0.1476	14004	16757	14424.77
3902676	chr1	rs6577497	8605667	A	T	0.902	0.914	0.901	-0.0964998872256298	0.0333	0.003794	14004	16757	14424.77
3878305	chr1	rs6702060	8607024	G	A	0.175	0.176	0.985	-0.0259025943231108	0.0225	0.2501	14004	16757	14424.77
3900175	chr1	rs926951	8608106	A	G	0.0586	0.0566	0.988	0.0063994795805678	0.0368	0.8628	14004	16757	14424.77
3900682	chr1	rs148330467	8608453	A	C	0.968	0.967	0.469	0.0672005996602386	0.0689	0.3293	13414	16167	13834.77
3903751	chr1	rs6577498	8608824	C	A	0.0586	0.0566	0.988	0.0065981840282271	0.0368	0.8568	14004	16757	14424.77
3898846	chr1	rs12120824	8608999	C	T	0.885	0.882	0.987	0.0377966226945664	0.0265	0.1549	14004	16757	14424.77
3892022	chr1	rs6697997	8609111	A	G	0.0589	0.0569	0.987	0.0074025335167413	0.0367	0.8403	14004	16757	14424.77
3891181	chr1	rs4581300	8610505	T	G	0.0549	0.053	0.942	0.0100988346774146	0.0389	0.7944	14004	16757	14424.77
3899413	chr1	rs184504123	8610700	G	A	0.978	0.978	0.536	-0.0142003494011414	0.0782	0.8556	14004	16757	14424.77
3889057	chr1	rs56227503	8610837	C	T	0.884	0.881	0.986	0.0387013475370749	0.0265	0.1443	14004	16757	14424.77
3878978	chr1	rs17032662	8611717	T	C	0.911	0.907	0.576	-0.0203966036652218	0.0385	0.5961	14004	16757	14424.77
3883833	chr1	rs6577499	8612104	G	C	0.175	0.176	0.985	-0.0264979913062283	0.0225	0.2392	14004	16757	14424.77
3896130	chr1	rs2016084	8613418	C	A	0.174	0.176	0.985	-0.0263029084210524	0.0225	0.2437	14004	16757	14424.77
3892779	chr1	rs6577500	8614571	G	C	0.0587	0.0568	0.987	0.0063001125484799	0.0367	0.8648	14004	16757	14424.77
3887094	chr1	rs6577501	8614926	T	C	0.163	0.164	0.973	-0.0292949370570243	0.0233	0.2082	14004	16757	14424.77
3890614	chr1	rs6577502	8615577	T	C	0.175	0.176	0.985	-0.0262002485024742	0.0225	0.2443	14004	16757	14424.77
3889623	chr1	rs12122737	8616404	C	A	0.885	0.882	0.985	0.0392014821991368	0.0266	0.1396	14004	16757	14424.77
3893169	chr1	rs1473420	8616838	T	G	0.175	0.176	0.985	-0.0262002485024742	0.0225	0.244	14004	16757	14424.77
3895441	chr1	rs12756257	8616933	C	A	0.174	0.176	0.985	-0.0267033828345498	0.0225	0.2353	14004	16757	14424.77
3895768	chr1	rs28422051	8618337	T	C	0.885	0.882	0.986	0.0387975467079122	0.0265	0.1436	14004	16757	14424.77
3882408	chr1	rs9730025	8619073	A	G	0.0586	0.0566	0.986	0.0061013488579762	0.0368	0.8686	14004	16757	14424.77
3893035	chr1	rs141616793	8619154	G	A	0.968	0.967	0.467	0.0680978043671968	0.0691	0.3247	13414	16167	13834.77
3880177	chr1	rs74324642	8620172	A	C	0.885	0.882	0.985	0.0392014821991368	0.0265	0.1394	14004	16757	14424.77
3884373	chr1	rs1463055	8621586	G	A	0.0587	0.0567	0.985	0.0068961666878413	0.0368	0.8508	14004	16757	14424.77
3886775	chr1	rs7530863	8622793	A	G	0.0587	0.0568	0.987	0.0062007356416035	0.0368	0.8651	14004	16757	14424.77
3897883	chr1	rs12410336	8623664	A	G	0.885	0.882	0.986	0.0387975467079122	0.0266	0.1441	14004	16757	14424.77
3898582	chr1	rs12405049	8626117	C	T	0.885	0.882	0.986	0.0390957053401303	0.0266	0.1408	14004	16757	14424.77
3886740	chr1	rs143771710	8627136	C	T	0.985	0.984	0.619	0.0226026252094292	0.116	0.8454	8173	8955	8108.77
3878684	chr1	rs10492964	8629380	T	G	0.258	0.25	0.927	0.0076010387728197	0.0206	0.7118	14004	16757	14424.77
3896776	chr1	rs11121201	8632791	A	T	0.174	0.175	0.984	-0.0274020297483382	0.0226	0.2243	14004	16757	14424.77
3890266	chr1	rs116358228	8633617	T	C	0.967	0.967	0.47	0.0805010641506168	0.0687	0.2412	13414	16167	13834.77
3889566	chr1	rs12122851	8634290	G	A	0.885	0.882	0.984	0.0407003871263756	0.0266	0.1258	14004	16757	14424.77
3896439	chr1	rs75332632	8635335	T	C	0.954	0.957	0.647	-0.026898543868701	0.0482	0.5773	14004	16757	14424.77
3881593	chr1	rs12733412	8637090	G	T	0.379	0.371	0.772	0.023198814502523	0.0201	0.2481	14004	16757	14424.77
3901495	chr1	rs7547411	8638145	A	G	0.176	0.178	0.981	-0.0281011651109099	0.0224	0.2112	14004	16757	14424.77
3887222	chr1	rs12029303	8638666	T	C	0.273	0.262	0.937	0.0148984646619666	0.0203	0.4633	14004	16757	14424.77
3879176	chr1	rs140723553	8638943	T	A	0.981	0.979	0.53	0.021898468701116	0.0833	0.7927	14004	16757	14424.77
3892954	chr1	rs11121202	8639357	T	C	0.175	0.177	0.985	-0.0253998626327317	0.0224	0.2575	14004	16757	14424.77
3895031	chr1	rs74564658	8639825	G	T	0.915	0.912	0.575	-0.0256050287153947	0.0393	0.5157	14004	16757	14424.77
3895940	chr1	rs1000184	8640831	G	C	0.273	0.262	0.937	0.0148984646619666	0.0203	0.4628	14004	16757	14424.77
3888066	chr1	rs1535158	8640892	T	C	0.0582	0.0563	0.984	0.0065981840282271	0.0369	0.8583	14004	16757	14424.77
3878934	chr1	rs1061039	8642588	T	C	0.175	0.176	0.988	-0.0249999098013234	0.0224	0.2647	14004	16757	14424.77
3889857	chr1	rs6663123	8642931	T	C	0.175	0.176	0.988	-0.0248051189189711	0.0224	0.2679	14004	16757	14424.77
3898646	chr1	rs7537982	8644007	C	T	0.176	0.177	0.989	-0.0248051189189711	0.0224	0.2692	14004	16757	14424.77
3896608	chr1	rs143199739	8644341	A	G	0.984	0.984	0.577	-0.0101008421794295	0.0974	0.9171	11315	14058	11730.79
3900310	chr1	rs4908766	8645044	C	A	0.0592	0.0573	0.98	0.005703702916678	0.0367	0.8755	14004	16757	14424.77
3896432	chr1	rs1934138	8645816	G	A	0.176	0.177	0.986	-0.0256973671872587	0.0224	0.2511	14004	16757	14424.77
3895314	chr1	rs6670508	8647917	G	C	0.177	0.179	0.981	-0.0278954863187535	0.0224	0.2124	14004	16757	14424.77
3899763	chr1	rs6698079	8648041	C	T	0.0583	0.0564	0.986	0.0063001125484799	0.0368	0.8638	14004	16757	14424.77
3883831	chr1	rs11121203	8648240	T	C	0.883	0.88	0.993	0.0374980764200844	0.0262	0.1526	14004	16757	14424.77
3892851	chr1	rs12037534	8649924	G	A	0.299	0.289	0.847	0.0141987193998129	0.0206	0.4895	14004	16757	14424.77
3878836	chr1	rs7526171	8650185	T	C	0.176	0.177	0.989	-0.0240980393840575	0.0224	0.2817	14004	16757	14424.77
3899448	chr1	rs6675443	8651582	T	A	0.176	0.177	0.99	-0.0238010101859522	0.0224	0.2882	14004	16757	14424.77
3886493	chr1	rs6675857	8652154	A	G	0.273	0.262	0.942	0.0154992634469238	0.0202	0.4436	14004	16757	14424.77
3892286	chr1	rs6664111	8653484	T	A	0.175	0.176	0.991	-0.0240980393840575	0.0224	0.282	14004	16757	14424.77
3897206	chr1	rs922366	8653733	C	A	0.175	0.176	0.991	-0.0239034240815591	0.0224	0.2867	14004	16757	14424.77
3895508	chr1	rs11121204	8654305	G	A	0.175	0.176	0.991	-0.0244976316004002	0.0224	0.2742	14004	16757	14424.77
3899309	chr1	rs76545421	8654642	A	G	0.916	0.913	0.592	-0.0332982854015147	0.0389	0.3925	14004	16757	14424.77
3879164	chr1	rs4908767	8654717	A	C	0.0583	0.0564	0.99	0.0061013488579762	0.0368	0.8685	14004	16757	14424.77
3886585	chr1	rs4908768	8654764	G	A	0.883	0.88	0.993	0.0356952753244514	0.0263	0.1741	14004	16757	14424.77
3893917	chr1	rs1463054	8655419	A	G	0.0583	0.0564	0.99	0.0056042667198317	0.0368	0.878	14004	16757	14424.77
3895138	chr1	rs7523186	8655495	A	G	0.883	0.88	0.992	0.0374980764200844	0.0262	0.1529	14004	16757	14424.77
3890177	chr1	rs12134896	8656227	G	A	0.883	0.88	0.993	0.0360040066341877	0.0263	0.1702	14004	16757	14424.77
3879792	chr1	rs1809332	8656434	C	T	0.175	0.176	0.991	-0.0248051189189711	0.0224	0.2676	14004	16757	14424.77
3900804	chr1	rs4908504	8657199	C	T	0.0583	0.0565	0.99	0.0047984689115734	0.0367	0.8954	14004	16757	14424.77
3897781	chr1	rs76757652	8657610	A	G	0.98	0.981	0.483	-0.0296966117368367	0.093	0.7495	12305	15058	12725.77
3902565	chr1	rs11121205	8658085	G	A	0.175	0.177	0.991	-0.0251024465608414	0.0224	0.2627	14004	16757	14424.77
3904288	chr1	rs6666191	8658442	C	T	0.176	0.177	0.989	-0.0256050287153947	0.0224	0.2531	14004	16757	14424.77
3890490	chr1	rs79769442	8658477	C	T	0.883	0.879	0.986	0.0361969153118182	0.0263	0.1685	14004	16757	14424.77
3881217	chr1	rs6681362	8658527	T	G	0.175	0.177	0.99	-0.0253998626327317	0.0224	0.2555	14004	16757	14424.77
3884699	chr1	rs1318218	8658712	T	C	0.176	0.177	0.991	-0.0253998626327317	0.0224	0.2564	14004	16757	14424.77
3898596	chr1	rs2100888	8659282	T	A	0.176	0.177	0.989	-0.0252972953741621	0.0224	0.2588	14004	16757	14424.77
3900321	chr1	rs4480384	8659714	A	G	0.175	0.177	0.991	-0.0259949602770859	0.0224	0.2454	14004	16757	14424.77
3883253	chr1	rs6688329	8663058	G	A	0.059	0.0572	0.981	0.0043007385516922	0.0367	0.9077	14004	16757	14424.77
3903299	chr1	rs6679948	8663096	T	C	0.0586	0.0568	0.988	0.0036034995896235	0.0367	0.921	14004	16757	14424.77
3904016	chr1	rs12136766	8663821	G	A	0.175	0.176	0.985	-0.0242004837056584	0.0225	0.2828	14004	16757	14424.77
3890571	chr1	rs1038008	8664922	T	C	0.0587	0.0569	0.987	0.0034041991335623	0.0367	0.9255	14004	16757	14424.77
3904402	chr1	rs55802878	8666411	T	C	0.883	0.88	0.99	0.0387013475370749	0.0263	0.1404	14004	16757	14424.77
3901418	chr1	rs117199076	8667249	G	A	0.971	0.972	0.491	-0.0440041354980549	0.0758	0.5612	12305	15058	12725.77
3879450	chr1	rs74640733	8668048	G	C	0.883	0.88	0.99	0.0377966226945664	0.0263	0.1513	14004	16757	14424.77
3899004	chr1	rs3850467	8669170	A	G	0.059	0.0572	0.984	0.0032048589489113	0.0367	0.9298	14004	16757	14424.77
3896336	chr1	rs6701331	8670206	A	C	0.175	0.176	0.982	-0.0244976316004002	0.0225	0.2764	14004	16757	14424.77
3891388	chr1	rs3850466	8670466	A	G	0.0588	0.0568	0.976	0.0053954185169075	0.0369	0.8844	14004	16757	14424.77
3889738	chr1	rs2401133	8670993	T	C	0.0579	0.0561	0.964	0.0007996801705642	0.0374	0.9836	14004	16757	14424.77
3879850	chr1	rs3850465	8671779	G	C	0.0582	0.0563	0.963	0.0011992805754821	0.0373	0.9739	14004	16757	14424.77
3887509	chr1	rs74521170	8676924	C	A	0.882	0.879	0.977	0.0379025370484673	0.0263	0.1507	14004	16757	14424.77
3902578	chr1	rs12140566	8677188	G	T	0.884	0.881	0.979	0.0392014821991368	0.0266	0.1397	14004	16757	14424.77
3896287	chr1	rs7532459	8677773	C	G	0.18	0.181	0.972	-0.0288007896057264	0.0224	0.1979	14004	16757	14424.77
3887972	chr1	rs7544052	8677774	A	T	0.18	0.181	0.972	-0.0288007896057264	0.0224	0.1979	14004	16757	14424.77
3886826	chr1	rs1817367	8678784	C	T	0.0594	0.0574	0.972	0.0020977980821461	0.0368	0.9536	14004	16757	14424.77
3882677	chr1	rs1953827	8679848	G	A	0.176	0.178	0.983	-0.0267958227871631	0.0224	0.232	14004	16757	14424.77
3882771	chr1	rs7513420	8681044	T	C	0.176	0.178	0.982	-0.0256050287153947	0.0224	0.2547	14004	16757	14424.77
3884017	chr1	rs55830087	8681550	C	T	0.884	0.881	0.983	0.0356952753244514	0.0265	0.1782	14004	16757	14424.77
3887828	chr1	rs11121207	8681848	C	A	0.884	0.881	0.983	0.0356952753244514	0.0265	0.1781	14004	16757	14424.77
3887381	chr1	rs12046127	8681869	T	C	0.983	0.982	0.535	-0.0051029981759033	0.0881	0.9537	14004	16757	14424.77
3896251	chr1	rs11578142	8684774	C	T	0.883	0.88	0.981	0.0350968370374295	0.0264	0.1845	14004	16757	14424.77
3882463	chr1	rs6577506	8685037	A	C	0.0598	0.058	0.985	-0.0001000050003333	0.0364	0.9985	14004	16757	14424.77
3900891	chr1	rs1812457	8685520	C	T	0.0601	0.0581	0.985	0.0003999200213268	0.0363	0.9914	14004	16757	14424.77
3883241	chr1	rs117072188	8685523	T	C	0.985	0.984	0.679	0.103296386808865	0.097	0.2873	10348	11361	10390.59
3888334	chr1	rs11121209	8686862	G	A	0.178	0.179	0.98	-0.0257999754904126	0.0224	0.2484	14004	16757	14424.77
3884120	chr1	rs78681787	8688754	A	G	0.943	0.941	0.596	0.0055048206344449	0.0465	0.9053	14004	16757	14424.77
3893378	chr1	rs4440881	8689006	T	C	0.277	0.266	0.929	0.0152038337422728	0.0203	0.4526	14004	16757	14424.77
3896994	chr1	rs1381928	8690933	G	A	0.179	0.18	0.985	-0.0289037168568363	0.0223	0.1936	14004	16757	14424.77
3902101	chr1	rs6674832	8691879	T	C	0.178	0.18	0.981	-0.0260975991218731	0.0224	0.2434	14004	16757	14424.77
3879127	chr1	rs2401137	8693324	T	A	0.179	0.18	0.978	-0.0242004837056584	0.0224	0.2785	14004	16757	14424.77
3901121	chr1	rs10779704	8693537	A	C	0.198	0.2	0.901	-0.0306963490025976	0.0224	0.1695	14004	16757	14424.77
3886632	chr1	rs12735554	8695395	C	G	0.289	0.278	0.894	0.0119977384336167	0.0203	0.554	14004	16757	14424.77
3878138	chr1	rs6703577	8695522	C	A	0.0603	0.0584	0.985	0.0006997551142732	0.0363	0.9854	14004	16757	14424.77
3879325	chr1	rs7520025	8698277	C	T	0.18	0.181	0.985	-0.0297996312385195	0.0222	0.1806	14004	16757	14424.77
3882638	chr1	rs10864359	8698610	G	C	0.0602	0.0584	0.986	9.99950003332973e-05	0.0362	0.9978	14004	16757	14424.77
3887578	chr1	rs6577509	8699047	T	C	0.18	0.181	0.986	-0.0288007896057264	0.0222	0.1946	14004	16757	14424.77
3904041	chr1	rs6577510	8699079	A	G	0.0602	0.0583	0.986	0.0001999800026662	0.0363	0.9948	14004	16757	14424.77
3901851	chr1	rs10779705	8699682	G	A	0.0603	0.0584	0.985	0.001099395443301	0.0362	0.9754	14004	16757	14424.77
3903266	chr1	rs1463052	8701231	A	G	0.179	0.18	0.983	-0.0264979913062283	0.0223	0.2348	14004	16757	14424.77
3887747	chr1	rs4908769	8701288	C	T	0.91	0.921	0.893	-0.0913042144088996	0.0353	0.0096	14004	16757	14424.77
3884804	chr1	rs6577513	8702753	G	A	0.179	0.181	0.988	-0.0299026613543135	0.0222	0.179	14004	16757	14424.77
3889963	chr1	rs2401138	8704059	G	C	0.178	0.18	0.985	-0.0264979913062283	0.0223	0.2346	14004	16757	14424.77
3895040	chr1	rs1463053	8705037	G	A	0.179	0.18	0.984	-0.0264979913062283	0.0223	0.2345	14004	16757	14424.77
3879507	chr1	rs6690050	8707100	A	G	0.0594	0.0574	0.975	0.004001981379298	0.0367	0.9139	14004	16757	14424.77
3885670	chr1	rs6692693	8707116	T	G	0.178	0.18	0.984	-0.0263953113595316	0.0223	0.2378	14004	16757	14424.77
3885951	chr1	rs6681316	8708340	C	G	0.0603	0.0583	0.984	0.0009995003330834	0.0363	0.977	14004	16757	14424.77
3886572	chr1	rs11121210	8708529	T	C	0.178	0.18	0.984	-0.0264979913062283	0.0223	0.236	14004	16757	14424.77
3885227	chr1	rs12029088	8708876	T	C	0.278	0.267	0.929	0.0147014028528927	0.0202	0.4666	14004	16757	14424.77
3887649	chr1	rs12028347	8708925	A	G	0.278	0.267	0.929	0.0146028573839336	0.0202	0.4699	14004	16757	14424.77
3890192	chr1	rs78636481	8709248	G	A	0.966	0.966	0.606	0.0374017521540008	0.0562	0.5052	14004	16757	14424.77
3892250	chr1	rs2401139	8710836	A	G	0.0601	0.0582	0.983	0.0009995003330834	0.0363	0.9777	14004	16757	14424.77
3882140	chr1	rs4908770	8711372	G	A	0.883	0.879	0.981	0.0376040223973664	0.0264	0.1551	14004	16757	14424.77
3897025	chr1	rs76653984	8712533	T	C	0.911	0.915	0.55	-0.0603977725486758	0.0398	0.1294	14004	16757	14424.77
3896854	chr1	rs6577514	8712743	T	G	0.18	0.181	0.978	-0.0263029084210524	0.0223	0.2386	14004	16757	14424.77
3901169	chr1	rs148484108	8713684	G	A	0.976	0.976	0.544	-0.0243029385231735	0.0737	0.7417	14004	16757	14424.77
3881931	chr1	rs6577515	8714202	G	C	0.179	0.18	0.981	-0.0252972953741621	0.0223	0.2582	14004	16757	14424.77
3894479	chr1	rs11121211	8714239	C	T	0.906	0.901	0.921	0.0602010026907569	0.0299	0.04412	14004	16757	14424.77
3881523	chr1	rs6577516	8714342	G	A	0.191	0.192	0.953	-0.0263953113595316	0.0221	0.233	14004	16757	14424.77
3883451	chr1	rs117649104	8715128	T	C	0.96	0.957	0.615	0.0627024616114006	0.0543	0.248	14004	16757	14424.77
3898513	chr1	rs3737670	8716543	G	C	0.19	0.191	0.954	-0.0257999754904126	0.0221	0.2441	14004	16757	14424.77
3894500	chr1	rs12131717	8718085	G	A	0.882	0.878	0.982	0.0371994409891063	0.0263	0.1576	14004	16757	14424.77
3897980	chr1	rs34430711	8721402	G	A	0.911	0.921	0.891	-0.0884050750084128	0.0352	0.01203	14004	16757	14424.77
3884301	chr1	rs4908771	8722507	A	G	0.0601	0.058	0.982	0.0043007385516922	0.0364	0.9049	14004	16757	14424.77
3890430	chr1	rs10864360	8724522	C	T	0.18	0.181	0.986	-0.0272992569378225	0.0222	0.22	14004	16757	14424.77
3892785	chr1	rs56305243	8725420	T	C	0.88	0.877	0.987	0.0387013475370749	0.0261	0.1379	14004	16757	14424.77
3878295	chr1	rs11121212	8725993	C	T	0.18	0.181	0.987	-0.027196494688472	0.0222	0.2207	14004	16757	14424.77
3887711	chr1	rs10864361	8726721	T	C	0.178	0.18	0.985	-0.0243951568347216	0.0223	0.2736	14004	16757	14424.77
3880099	chr1	rs12040568	8727944	G	T	0.279	0.268	0.936	0.0133998200630165	0.0201	0.5069	14004	16757	14424.77
3882864	chr1	rs11121213	8728187	C	A	0.882	0.879	0.987	0.0352030377085245	0.0263	0.1808	14004	16757	14424.77
3893799	chr1	rs11121214	8728665	C	T	0.882	0.879	0.987	0.0350002811846215	0.0263	0.1832	14004	16757	14424.77
3888597	chr1	rs4908505	8728864	G	A	0.179	0.18	0.984	-0.0242004837056584	0.0223	0.2782	14004	16757	14424.77
3892252	chr1	rs4908506	8728978	A	C	0.179	0.18	0.985	-0.0243029385231735	0.0223	0.2757	14004	16757	14424.77
3889861	chr1	rs6695867	8730779	G	A	0.18	0.181	0.987	-0.0277001306422786	0.0222	0.2129	14004	16757	14424.77
3889943	chr1	rs10864362	8732454	A	C	0.179	0.18	0.984	-0.0243029385231735	0.0223	0.2767	14004	16757	14424.77
3878310	chr1	rs11121215	8733128	T	C	0.178	0.18	0.982	-0.0244976316004002	0.0224	0.2734	14004	16757	14424.77
3896765	chr1	rs116882330	8734417	A	C	0.963	0.965	0.54	-0.0820021260805914	0.0616	0.183	14004	16757	14424.77
3899541	chr1	rs6577517	8735664	C	T	0.18	0.181	0.98	-0.0220002402796674	0.0223	0.324	14004	16757	14424.77
3893868	chr1	rs2045820	8738135	A	G	0.18	0.182	0.985	-0.0271040176920589	0.0222	0.223	14004	16757	14424.77
3886946	chr1	rs4908507	8738937	C	T	0.181	0.182	0.982	-0.0281011651109099	0.0222	0.2067	14004	16757	14424.77
3884664	chr1	rs11121216	8738944	A	G	0.179	0.181	0.987	-0.0277001306422786	0.0222	0.213	14004	16757	14424.77
3891325	chr1	rs10746481	8740713	A	G	0.0601	0.0579	0.98	0.0059025456526138	0.0364	0.8722	14004	16757	14424.77
3903188	chr1	rs7556169	8741401	A	G	0.179	0.18	0.984	-0.0244976316004002	0.0223	0.2728	14004	16757	14424.77
3900058	chr1	rs12122666	8741438	C	A	0.881	0.877	0.989	0.0397974698740661	0.0261	0.1273	14004	16757	14424.77
3883487	chr1	rs11587482	8743195	T	G	0.882	0.879	0.983	0.0366983037826737	0.0264	0.1639	14004	16757	14424.77
3884604	chr1	rs118051959	8743329	C	T	0.978	0.977	0.566	0.0341985075799122	0.0817	0.6755	11465	15305	12586.87
3901550	chr1	rs11577530	8743444	C	T	0.882	0.879	0.984	0.0366983037826737	0.0264	0.1641	14004	16757	14424.77
3889693	chr1	rs6693009	8743710	A	G	0.178	0.179	0.982	-0.0242004837056584	0.0224	0.2786	14004	16757	14424.77
3878234	chr1	rs7554164	8745124	T	C	0.0602	0.0579	0.975	0.0074025335167413	0.0364	0.84	14004	16757	14424.77
3890840	chr1	rs6687239	8745476	C	T	0.0602	0.0579	0.975	0.0072039888485025	0.0364	0.8444	14004	16757	14424.77
3881747	chr1	rs6702457	8745711	T	C	0.0601	0.0578	0.976	0.0074025335167413	0.0365	0.8391	14004	16757	14424.77
3886480	chr1	rs139609369	8745783	C	T	0.963	0.96	0.614	0.0590987523872065	0.0559	0.2899	14004	16757	14424.77
3903897	chr1	rs2895941	8746164	C	T	0.0602	0.0579	0.975	0.00730326611012	0.0364	0.8402	14004	16757	14424.77
3902675	chr1	rs11121218	8748524	G	A	0.882	0.878	0.983	0.0355022698424966	0.0263	0.1772	14004	16757	14424.77
3881860	chr1	rs6577518	8748923	T	C	0.278	0.267	0.936	0.0188021269625962	0.0201	0.3503	14004	16757	14424.77
3883839	chr1	rs7533442	8750591	G	T	0.0602	0.0579	0.975	0.0096037361426946	0.0364	0.7927	14004	16757	14424.77
3893383	chr1	rs6682498	8751146	G	C	0.0601	0.0578	0.975	0.0098018049722602	0.0364	0.7885	14004	16757	14424.77
3895117	chr1	rs6658881	8751268	C	T	0.0601	0.0578	0.976	0.0100988346774146	0.0364	0.7825	14004	16757	14424.77
3897346	chr1	rs56163601	8751897	G	A	0.89	0.887	0.983	0.0311013012983478	0.0271	0.2521	14004	16757	14424.77
3894022	chr1	rs77620146	8753159	T	C	0.975	0.975	0.547	-0.0182047046548463	0.0723	0.8016	14004	16757	14424.77
3886560	chr1	rs12075458	8758794	C	A	0.171	0.171	0.981	-0.0145046862028817	0.0228	0.5232	14004	16757	14424.77
3903459	chr1	rs146351254	8759493	T	C	0.969	0.968	0.47	0.127698162369541	0.0706	0.07034	13414	16167	13834.77
3904459	chr1	rs12025126	8759554	T	C	0.265	0.254	0.939	0.0280041964095973	0.0205	0.1708	14004	16757	14424.77
3882767	chr1	rs7551149	8761302	G	A	0.0509	0.0477	0.96	0.0481995135792341	0.04	0.2283	14004	16757	14424.77
3893550	chr1	rs7554486	8762357	G	A	0.168	0.169	0.974	-0.0137034650584925	0.023	0.5506	14004	16757	14424.77
3888059	chr1	rs117113595	8767180	T	A	0.983	0.983	0.587	0.0461963268897065	0.0966	0.6325	10824	13379	11160.9
3886726	chr1	rs10864363	8767311	T	G	0.259	0.248	0.95	0.029403450369242	0.0205	0.1513	14004	16757	14424.77
3885579	chr1	rs11121221	8767529	A	G	0.881	0.877	0.991	0.0416024898545136	0.0261	0.1114	14004	16757	14424.77
3879178	chr1	rs10864364	8767780	C	A	0.0529	0.0495	0.97	0.0518046636160167	0.0391	0.1845	14004	16757	14424.77
3891677	chr1	rs11121222	8769173	G	A	0.89	0.887	0.982	0.0336958638567256	0.0271	0.2137	14004	16757	14424.77
3899542	chr1	rs185918739	8769256	G	A	0.987	0.987	0.635	0.0149969810059077	0.1235	0.9033	8173	8955	8108.77
3893638	chr1	rs4908773	8769728	T	C	0.0525	0.049	0.975	0.0513012943555507	0.0392	0.1902	14004	16757	14424.77
3887196	chr1	rs12125525	8770538	A	G	0.91	0.92	0.92	-0.088700074764719	0.0346	0.01034	14004	16757	14424.77
3897145	chr1	rs4908774	8770696	G	A	0.881	0.877	0.991	0.0384992991506098	0.0261	0.1395	14004	16757	14424.77
3904375	chr1	rs7553298	8770883	A	G	0.881	0.877	0.992	0.0382009626151637	0.0261	0.1421	14004	16757	14424.77
3884306	chr1	rs11121223	8772845	T	A	0.894	0.89	0.98	0.0409019913204257	0.0275	0.1371	14004	16757	14424.77
3890059	chr1	rs11121224	8773515	A	G	0.163	0.164	0.986	-0.0082035573506883	0.0231	0.7227	14004	16757	14424.77
3889771	chr1	rs953043	8774451	T	C	0.91	0.921	0.918	-0.0900997775564454	0.0347	0.009357	14004	16757	14424.77
3896592	chr1	rs6693127	8774973	G	A	0.889	0.885	0.992	0.0346043046869299	0.0269	0.197	14004	16757	14424.77
3893274	chr1	rs953535	8776719	A	C	0.881	0.877	0.991	0.0399031725325864	0.0261	0.1255	14004	16757	14424.77
3889034	chr1	rs12121933	8777081	A	T	0.889	0.885	0.991	0.0335991726304121	0.0268	0.2105	14004	16757	14424.77
3882990	chr1	rs12030885	8781396	A	G	0.163	0.164	0.982	-0.0098988321792475	0.0231	0.6696	14004	16757	14424.77
3892575	chr1	rs75184602	8782708	T	G	0.981	0.982	0.575	-0.0149004625639624	0.0899	0.8682	11315	14058	11730.79
3899278	chr1	rs12128827	8788155	T	C	0.911	0.921	0.902	-0.088295837920128	0.035	0.01169	14004	16757	14424.77
3895745	chr1	rs7518204	8788636	T	C	0.0516	0.0487	0.963	0.0439020462871288	0.0397	0.269	14004	16757	14424.77
3900882	chr1	rs12567592	8788907	C	T	0.889	0.885	0.991	0.0338022134084658	0.0269	0.2083	14004	16757	14424.77
3884088	chr1	rs12093157	8791894	C	T	0.264	0.252	0.937	0.0311982343370806	0.0205	0.1279	14004	16757	14424.77
3886391	chr1	rs139184490	8792032	T	G	0.888	0.885	0.988	0.0338022134084658	0.0269	0.2089	14004	16757	14424.77
3902449	chr1	rs4908775	8794410	G	A	0.888	0.885	0.987	0.0339955472579582	0.0269	0.2056	14004	16757	14424.77
3898669	chr1	rs4908508	8800780	T	C	0.878	0.874	0.979	0.0372957847436969	0.026	0.1505	14004	16757	14424.77
3895198	chr1	rs79644886	8803216	A	C	0.872	0.87	0.985	0.0259016375226531	0.0254	0.308	14004	16757	14424.77
3899132	chr1	rs4908776	8804033	T	C	0.0548	0.0516	0.911	0.0402010017441475	0.0397	0.3113	14004	16757	14424.77
3890907	chr1	rs4908777	8804237	A	G	0.861	0.859	0.954	0.0235993322503244	0.0251	0.3456	14004	16757	14424.77
3884122	chr1	rs17383360	8804443	A	G	0.98	0.983	0.789	-0.104194529017857	0.0882	0.2374	9361	11421	10078.22
3901759	chr1	rs4908778	8804888	C	G	0.871	0.868	0.991	0.0285971749776749	0.0253	0.2581	14004	16757	14424.77
3894618	chr1	rs3938719	8804997	A	G	0.871	0.868	0.991	0.0288983900426488	0.0253	0.2519	14004	16757	14424.77
3880235	chr1	rs4908510	8806345	G	C	0.871	0.868	0.991	0.0301023438164435	0.0252	0.2336	14004	16757	14424.77
3878249	chr1	rs11588260	8807186	G	A	0.871	0.868	0.992	0.0304031059110447	0.0252	0.2289	14004	16757	14424.77
3881742	chr1	rs12024032	8808185	C	T	0.183	0.183	0.987	-0.0098988321792475	0.0221	0.6547	14004	16757	14424.77
3885208	chr1	rs12567502	8808820	T	A	0.275	0.263	0.942	0.0243022925229648	0.0202	0.2299	14004	16757	14424.77
3883264	chr1	rs10492963	8810341	C	T	0.87	0.868	0.994	0.0270994698817177	0.0252	0.2812	14004	16757	14424.77
3884209	chr1	rs2131679	8811768	G	A	0.275	0.264	0.943	0.0244974716003874	0.0202	0.226	14004	16757	14424.77
3900121	chr1	rs12028160	8812214	C	T	0.184	0.183	0.988	-0.0065010863423599	0.0221	0.7676	14004	16757	14424.77
3885123	chr1	rs4908511	8812390	G	C	0.184	0.183	0.988	-0.0066017436345624	0.0221	0.7641	14004	16757	14424.77
3880189	chr1	rs7533113	8813243	C	T	0.0533	0.0502	0.966	0.043595744117646	0.0391	0.2645	14004	16757	14424.77
3890122	chr1	rs12568634	8815935	G	C	0.275	0.263	0.942	0.0236969951765786	0.0202	0.2419	14004	16757	14424.77
3894111	chr1	rs12144098	8816173	G	A	0.909	0.92	0.911	-0.0892028674607707	0.0348	0.01039	14004	16757	14424.77
3889554	chr1	rs12144099	8816175	G	A	0.871	0.868	0.993	0.0266029817945341	0.0252	0.2909	14004	16757	14424.77
3884842	chr1	rs11121225	8816438	G	A	0.887	0.882	0.962	0.0463968262292078	0.0271	0.08658	14004	16757	14424.77
3887226	chr1	rs142516680	8817041	T	G	0.98	0.98	0.656	0.0531994764675775	0.0786	0.4988	12467	15217	12886.31
3885501	chr1	rs12403640	8817863	C	T	0.184	0.183	0.986	-0.0067024110596754	0.0221	0.7627	14004	16757	14424.77
3881375	chr1	rs6693466	8817938	C	T	0.87	0.868	0.993	0.0264958638039652	0.0252	0.2937	14004	16757	14424.77
3894914	chr1	rs2401189	8818600	G	A	0.184	0.183	0.986	-0.0067024110596754	0.0221	0.7625	14004	16757	14424.77
3899822	chr1	rs2401190	8818612	A	G	0.0534	0.0504	0.965	0.0421970486997883	0.0391	0.2806	14004	16757	14424.77
3889534	chr1	rs1353130	8822364	T	C	0.869	0.867	0.99	0.0238044133801613	0.0251	0.343	14004	16757	14424.77
3898106	chr1	rs145242265	8824015	G	T	0.986	0.986	0.637	0.0004998750416509	0.1183	0.9967	8173	8955	8108.77
3881597	chr1	rs6577521	8826589	C	G	0.0532	0.0502	0.965	0.042503779526724	0.0391	0.2771	14004	16757	14424.77
3893589	chr1	rs79253564	8829331	A	G	0.966	0.966	0.583	0.0152038337422728	0.0601	0.8002	14004	16757	14424.77
3899410	chr1	rs12119207	8829499	A	G	0.87	0.868	0.992	0.023003381764963	0.0251	0.3612	14004	16757	14424.77
3885427	chr1	rs4908512	8830366	A	T	0.87	0.868	0.993	0.0226026252094292	0.0251	0.3681	14004	16757	14424.77
3887628	chr1	rs11121227	8830640	C	T	0.87	0.868	0.99	0.0235993322503244	0.0252	0.3494	14004	16757	14424.77
3903697	chr1	rs11121228	8830642	T	C	0.87	0.868	0.991	0.0239996896478807	0.0252	0.34	14004	16757	14424.77
3880059	chr1	rs12025941	8830803	T	C	0.977	0.977	0.533	-0.0344051267241774	0.0773	0.6564	14004	16757	14424.77
3888689	chr1	rs11121229	8831283	T	C	0.869	0.867	0.994	0.0227981362759783	0.0251	0.363	14004	16757	14424.77
3895870	chr1	rs7418128	8831692	G	A	0.869	0.867	0.993	0.0226026252094292	0.0251	0.3683	14004	16757	14424.77
3886896	chr1	rs4908513	8832374	T	C	0.0532	0.0502	0.968	0.0412954824071715	0.0391	0.2903	14004	16757	14424.77
3895535	chr1	rs10864366	8832499	T	C	0.0538	0.0506	0.966	0.0421970486997883	0.0389	0.2787	14004	16757	14424.77
3893653	chr1	rs6677718	8832944	T	C	0.185	0.183	0.987	-0.0039979812872983	0.0221	0.8555	14004	16757	14424.77
3891289	chr1	rs117752639	8834167	C	G	0.986	0.983	0.595	0.258502973113964	0.1235	0.03641	7714	8846	7803.39
3887150	chr1	rs11121230	8834706	C	T	0.869	0.867	0.992	0.0210959082947329	0.0251	0.4	14004	16757	14424.77
3894875	chr1	rs6577522	8834979	A	G	0.0533	0.0503	0.968	0.0411035548784171	0.039	0.2918	14004	16757	14424.77
3896643	chr1	rs6577523	8836450	A	G	0.0532	0.0502	0.967	0.04149696667529	0.0391	0.2884	14004	16757	14424.77
3878912	chr1	rs12123076	8838528	A	G	0.912	0.922	0.901	-0.0778966787084814	0.0353	0.02751	14004	16757	14424.77
3886185	chr1	rs7556144	8838731	G	A	0.0534	0.0505	0.968	0.0414010268486756	0.039	0.2888	14004	16757	14424.77
3888000	chr1	rs7513880	8839300	G	A	0.185	0.184	0.989	-0.0036968248442897	0.022	0.868	14004	16757	14424.77
3888663	chr1	rs139598732	8839703	C	G	0.981	0.981	0.66	0.104098719928313	0.0871	0.2322	10277	12839	10617.42
3884935	chr1	rs76992094	8843724	A	T	0.98	0.98	0.666	0.0813034510640348	0.0838	0.3323	10867	13429	11207.42
3881353	chr1	rs4908514	8844600	C	T	0.0534	0.0504	0.964	0.0407003871263756	0.0391	0.2977	14004	16757	14424.77
3880426	chr1	rs11586056	8845199	C	A	0.899	0.895	0.962	0.043595744117646	0.0284	0.1242	14004	16757	14424.77
3889355	chr1	rs59092168	8845410	A	T	0.98	0.983	0.814	-0.132594688611595	0.0871	0.1277	9361	11421	10078.22
3885685	chr1	rs145562672	8845766	C	T	0.985	0.985	0.629	0.0251998010217421	0.1163	0.8285	8173	8955	8108.77
3898059	chr1	rs10864367	8847380	C	T	0.186	0.184	0.986	-0.0038975857287134	0.022	0.86	14004	16757	14424.77
3885686	chr1	rs11121232	8850709	C	A	0.186	0.184	0.985	-0.003596459514405	0.022	0.8694	14004	16757	14424.77
3878110	chr1	rs58263761	8851929	T	A	0.965	0.969	0.684	-0.114098581601112	0.0613	0.06269	14004	16757	14424.77
3884851	chr1	rs11121233	8852954	G	A	0.868	0.867	0.994	0.0210959082947329	0.025	0.3989	14004	16757	14424.77
3893323	chr1	rs6698830	8854545	C	T	0.186	0.184	0.985	-0.0034961042567088	0.0221	0.8727	14004	16757	14424.77
3888806	chr1	rs7524437	8856603	A	G	0.273	0.263	0.935	0.0218006299588528	0.0203	0.2821	14004	16757	14424.77
3894197	chr1	rs6577524	8856972	C	T	0.0528	0.0498	0.945	0.0434042576072856	0.0397	0.2744	14004	16757	14424.77
3886820	chr1	rs6577525	8857104	G	A	0.0533	0.0504	0.951	0.0397974698740661	0.0394	0.3117	14004	16757	14424.77
3887436	chr1	rs12142911	8857245	C	G	0.869	0.867	0.995	0.0213993910058902	0.025	0.3931	14004	16757	14424.77
3888907	chr1	rs117088526	8857976	T	C	0.984	0.985	0.714	0.0491996041469672	0.0939	0.6003	10348	11361	10390.59
3882105	chr1	rs6664000	8858532	C	T	0.0528	0.0498	0.944	0.0441986870716702	0.0397	0.2658	14004	16757	14424.77
3902257	chr1	rs146197586	8858923	G	A	0.981	0.982	0.662	0.027196791588428	0.0895	0.7613	10171	12969	10614.4
3901957	chr1	rs6690928	8859491	G	C	0.186	0.185	0.983	-0.0033957590691798	0.0221	0.8761	14004	16757	14424.77
3895180	chr1	rs55840223	8862787	G	C	0.869	0.867	0.995	0.0212036062510236	0.025	0.3961	14004	16757	14424.77
3878859	chr1	rs12143686	8863453	C	T	0.186	0.185	0.982	-0.0031950988965408	0.0221	0.8861	14004	16757	14424.77
3903201	chr1	rs55939938	8863664	A	T	0.869	0.867	0.995	0.0228958774769045	0.025	0.3605	14004	16757	14424.77
3878284	chr1	rs1472228	8864680	C	T	0.0539	0.0508	0.945	0.0430020165445429	0.0394	0.2742	14004	16757	14424.77
3892895	chr1	rs6577527	8865497	G	C	0.0536	0.0506	0.944	0.0416984103556758	0.0395	0.2911	14004	16757	14424.77
3880249	chr1	rs61784176	8865639	C	T	0.276	0.265	0.937	0.0239996896478807	0.0202	0.2348	14004	16757	14424.77
3892944	chr1	rs2029706	8867301	G	A	0.911	0.92	0.918	-0.079497856132099	0.0347	0.02196	14004	16757	14424.77
3883623	chr1	rs12137865	8868406	A	G	0.868	0.867	0.997	0.0222017079836866	0.025	0.3738	14004	16757	14424.77
3899317	chr1	rs7548307	8868981	A	G	0.869	0.867	0.996	0.0227981362759783	0.025	0.3625	14004	16757	14424.77
3894590	chr1	rs7551510	8870134	A	G	0.868	0.866	0.994	0.023198814502523	0.025	0.3531	14004	16757	14424.77
3894559	chr1	rs7517436	8870876	G	T	0.0564	0.0527	0.912	0.0463968262292078	0.0393	0.2387	14004	16757	14424.77
3890889	chr1	rs7555126	8871485	A	G	0.0568	0.0529	0.915	0.0511967897311259	0.0392	0.1919	14004	16757	14424.77
3891994	chr1	rs7520572	8871690	G	A	0.869	0.867	0.993	0.0227981362759783	0.0251	0.3619	14004	16757	14424.77
3884381	chr1	rs7546225	8871965	C	T	0.911	0.92	0.922	-0.0769026428413419	0.0346	0.02637	14004	16757	14424.77
3901058	chr1	rs75634300	8872455	C	T	0.869	0.867	0.992	0.023003381764963	0.0251	0.3593	14004	16757	14424.77
3899828	chr1	rs76774435	8874460	C	A	0.966	0.966	0.596	0.0006997551142732	0.0587	0.9899	14004	16757	14424.77
3887752	chr1	rs56280806	8875542	G	A	0.869	0.867	0.989	0.0239020562806236	0.0251	0.3413	14004	16757	14424.77
3889227	chr1	rs11121237	8876392	A	G	0.868	0.866	0.988	0.0244974716003874	0.0251	0.3297	14004	16757	14424.77
3903754	chr1	rs1826583	8878481	C	A	0.06	0.057	0.886	0.0366983037826737	0.0384	0.3387	14004	16757	14424.77
3903050	chr1	rs12410886	8878809	A	C	0.864	0.863	0.968	0.0176041339483571	0.0251	0.4838	14004	16757	14424.77
3899609	chr1	rs12410893	8878885	A	G	0.864	0.863	0.968	0.0177023841130051	0.0251	0.4808	14004	16757	14424.77
3880167	chr1	rs4908516	8879610	G	C	0.894	0.89	0.932	0.041995705452017	0.0283	0.138	14004	16757	14424.77
3883086	chr1	rs11576478	8880540	A	G	0.864	0.863	0.961	0.0187039847937718	0.0252	0.4568	14004	16757	14424.77
3878151	chr1	rs2185205	8882664	T	A	0.196	0.194	0.942	-0.0029042131473898	0.0221	0.8957	14004	16757	14424.77
3902866	chr1	rs12127888	8885202	C	T	0.865	0.863	0.951	0.0204004877576787	0.0254	0.4223	14004	16757	14424.77
3897464	chr1	rs2131676	8885551	A	C	0.196	0.194	0.938	-0.0031950988965408	0.0222	0.8838	14004	16757	14424.77
3887527	chr1	rs6678590	8886422	T	C	0.0588	0.0559	0.887	0.0344980404075674	0.0387	0.3721	14004	16757	14424.77
3895270	chr1	rs4908517	8887005	T	A	0.865	0.863	0.944	0.0212036062510236	0.0255	0.4051	14004	16757	14424.77
3892671	chr1	rs4908781	8887937	T	C	0.196	0.195	0.931	-0.0040983869261633	0.0222	0.8548	14004	16757	14424.77
3880330	chr1	rs4908782	8888114	C	T	0.912	0.92	0.847	-0.0777021156640369	0.036	0.03088	14004	16757	14424.77
3886453	chr1	rs11121239	8888842	G	A	0.912	0.921	0.845	-0.077097050384967	0.036	0.0324	14004	16757	14424.77
3896061	chr1	rs59098906	8888846	C	A	0.917	0.919	0.561	-0.0278954863187535	0.0408	0.4939	14004	16757	14424.77
3879540	chr1	rs7542102	8889352	T	C	0.863	0.861	0.933	0.024097313483794	0.0255	0.3446	14004	16757	14424.77
3902825	chr1	rs6577528	8891032	C	T	0.199	0.197	0.921	-0.0032954239497972	0.0223	0.8838	14004	16757	14424.77
3892856	chr1	rs6695310	8891125	T	C	0.88	0.875	0.904	0.0483043318863239	0.0273	0.07689	14004	16757	14424.77
3896136	chr1	rs4908518	8892577	A	G	0.213	0.212	0.904	-0.0040983869261633	0.0219	0.8527	14004	16757	14424.77
3883078	chr1	rs6577529	8893500	A	G	0.0591	0.0569	0.888	0.016296487966892	0.0384	0.6708	14004	16757	14424.77
3886607	chr1	rs7526802	8894096	C	T	0.848	0.846	0.903	0.0134984841513417	0.0248	0.5858	14004	16757	14424.77
3888230	chr1	rs12068123	8894346	G	A	0.215	0.214	0.896	-0.0058973552660839	0.0219	0.7875	14004	16757	14424.77
3890857	chr1	rs11121240	8894357	A	T	0.214	0.214	0.897	-0.0062998021485279	0.0219	0.7746	14004	16757	14424.77
3901922	chr1	rs148794902	8895237	G	A	0.848	0.846	0.902	0.0142973047008244	0.0249	0.5645	14004	16757	14424.77
3892929	chr1	rs7530406	8895448	C	T	0.213	0.213	0.901	-0.0051029981759033	0.0219	0.8173	14004	16757	14424.77
3890158	chr1	rs77137441	8895866	C	T	0.864	0.86	0.88	0.0308007491527123	0.0263	0.2418	14004	16757	14424.77
3888190	chr1	rs11121241	8895970	C	G	0.847	0.845	0.899	0.0123039944561641	0.0249	0.6198	14004	16757	14424.77
3882665	chr1	rs74718979	8895987	G	A	0.984	0.984	0.637	0.0859024290007033	0.1019	0.399	9420	11890	9716.76
3888321	chr1	rs75557229	8896328	G	T	0.988	0.989	0.591	-0.0101008421794295	0.1238	0.9353	9590	12347	10044.04
3897811	chr1	rs6577531	8896717	G	C	0.06	0.0577	0.893	0.0194005857039748	0.0381	0.61	14004	16757	14424.77
3880566	chr1	rs4908783	8897040	C	T	0.84	0.84	0.897	0.0063994795805678	0.0246	0.7949	14004	16757	14424.77
3882280	chr1	rs3853436	8898022	A	T	0.315	0.305	0.897	0.0188021269625962	0.0199	0.3465	14004	16757	14424.77
3893957	chr1	rs11582339	8898807	G	T	0.84	0.84	0.899	0.0049974917102918	0.0246	0.8401	14004	16757	14424.77
3899946	chr1	rs3866804	8898975	G	C	0.0592	0.0572	0.904	0.0158044491449436	0.038	0.6776	14004	16757	14424.77
3900612	chr1	rs6577532	8899305	C	T	0.0599	0.0577	0.902	0.0177023841130051	0.0379	0.6407	14004	16757	14424.77
3899108	chr1	rs6577533	8900944	A	G	0.0592	0.0575	0.907	0.007997931111062	0.0378	0.8326	14004	16757	14424.77
3881600	chr1	rs12565639	8901391	G	A	0.315	0.304	0.901	0.0213015034199157	0.0199	0.2845	14004	16757	14424.77
3888957	chr1	rs61074911	8903544	C	T	0.947	0.949	0.567	-0.0513038207587421	0.0498	0.3023	14004	16757	14424.77
3879869	chr1	rs12125668	8903858	T	C	0.0654	0.0639	0.909	0.004001981379298	0.036	0.9124	14004	16757	14424.77
3884471	chr1	rs12124851	8903931	A	G	0.922	0.928	0.927	-0.0128015918372089	0.0369	0.7279	14004	16757	14424.77
3890947	chr1	rs367567117	8904243	C	T	0.987	0.987	0.544	0.103395586448221	0.1253	0.4091	8006	11189	8869.58
3890042	chr1	rs11121242	8906301	A	G	0.145	0.137	0.935	0.0213993910058902	0.0262	0.414	14004	16757	14424.77
3884488	chr1	rs2065603	8908212	G	A	0.145	0.136	0.93	0.0239996896478807	0.0264	0.362	14004	16757	14424.77
3903584	chr1	rs6577534	8908750	G	A	0.0613	0.0597	0.94	0.0192044091837133	0.0366	0.5996	14004	16757	14424.77
3900426	chr1	rs4908785	8909078	T	C	0.0619	0.0608	0.936	0.0111970780932162	0.0364	0.7579	14004	16757	14424.77
3878238	chr1	rs6577536	8910110	A	G	0.145	0.137	0.933	0.0239020562806236	0.0263	0.3628	14004	16757	14424.77
3883690	chr1	rs12135416	8910347	G	A	0.922	0.928	0.939	-0.0222967349986103	0.0367	0.5439	14004	16757	14424.77
3880634	chr1	rs6661010	8910542	C	T	0.145	0.137	0.935	0.0243998868235351	0.0263	0.3525	14004	16757	14424.77
3888136	chr1	rs6676113	8910544	T	C	0.0617	0.0603	0.954	0.0103957761821204	0.0361	0.7734	14004	16757	14424.77
3888096	chr1	rs6684644	8910578	G	C	0.922	0.928	0.938	-0.0231048737150968	0.0367	0.5288	14004	16757	14424.77
3879056	chr1	rs6673587	8910705	A	T	0.921	0.928	0.936	-0.0213972981080803	0.0367	0.5591	14004	16757	14424.77
3889278	chr1	rs4908786	8910943	A	G	0.0617	0.0602	0.956	0.0117012723076411	0.0361	0.7456	14004	16757	14424.77
3889931	chr1	rs6663876	8910986	C	T	0.921	0.928	0.935	-0.0231048737150968	0.0366	0.5291	14004	16757	14424.77
3900394	chr1	rs184767548	8911503	G	T	0.984	0.985	0.511	-0.0232993336544035	0.1083	0.8298	10876	13152	11144.55
3893338	chr1	rs6677249	8911834	A	G	0.0628	0.061	0.958	0.0160997014894237	0.0358	0.6539	14004	16757	14424.77
3881268	chr1	rs6676285	8913181	G	T	0.0625	0.0608	0.96	0.0154992634469238	0.0359	0.6662	14004	16757	14424.77
3902618	chr1	rs4908787	8913369	T	A	0.0618	0.0602	0.963	0.0149969810059077	0.036	0.6769	14004	16757	14424.77
3894896	chr1	rs12732817	8913612	C	G	0.0625	0.0611	0.969	0.0101978249764461	0.0357	0.7739	14004	16757	14424.77
3902232	chr1	rs6577538	8914396	T	C	0.0624	0.061	0.971	0.0110981866660334	0.0357	0.7564	14004	16757	14424.77
3882744	chr1	rs11121245	8916224	T	C	0.148	0.139	0.939	0.0219962978718961	0.0261	0.3993	14004	16757	14424.77
3893614	chr1	rs2038903	8916517	G	T	0.164	0.153	0.919	0.0352995739869328	0.0254	0.1639	14004	16757	14424.77
3884923	chr1	rs11121246	8917102	T	G	0.148	0.139	0.94	0.0225048553400694	0.0261	0.3884	14004	16757	14424.77
3885203	chr1	rs914994	8917212	G	T	0.919	0.926	0.923	-0.0259949602770859	0.0365	0.4758	14004	16757	14424.77
3898561	chr1	rs11590606	8917669	C	T	0.148	0.139	0.941	0.0223972974420383	0.0261	0.3905	14004	16757	14424.77
3882267	chr1	rs2047094	8917815	C	A	0.148	0.139	0.941	0.0222017079836866	0.0261	0.3939	14004	16757	14424.77
3886396	chr1	rs2047095	8917956	T	C	0.062	0.0607	0.994	0.0069954745123864	0.0354	0.8429	14004	16757	14424.77
3902925	chr1	rs10864368	8918313	T	C	0.148	0.139	0.942	0.0217027816432335	0.0261	0.4043	14004	16757	14424.77
3894283	chr1	rs11121247	8918795	T	C	0.062	0.0607	0.997	0.0058031292269501	0.0353	0.8695	14004	16757	14424.77
3903472	chr1	rs77299379	8919560	T	C	0.953	0.951	0.558	0.0874979252724816	0.052	0.09208	14004	16757	14424.77
3883825	chr1	rs1971492	8920030	T	C	0.062	0.0607	0.996	0.0049974917102918	0.0353	0.8873	14004	16757	14424.77
3878410	chr1	rs2071414	8920712	T	G	0.292	0.284	0.943	0.0115035793834154	0.0198	0.5624	14004	16757	14424.77
3897529	chr1	rs2071413	8921735	C	T	0.927	0.929	0.573	-0.0331949048576409	0.0428	0.4374	14004	16757	14424.77
3893554	chr1	rs28999092	8924243	C	T	0.75	0.747	0.677	0.0282958691548473	0.0235	0.2295	14004	16757	14424.77
3900440	chr1	rs1543711	8924282	A	G	0.062	0.0609	0.982	0.004001981379298	0.0355	0.9097	14004	16757	14424.77
3892488	chr1	rs2781068	8924921	C	T	0.0621	0.061	0.987	0.0046989426564652	0.0354	0.8944	14004	16757	14424.77
3903768	chr1	rs2765507	8925112	T	C	0.765	0.772	0.915	-0.0122952780941516	0.0217	0.5712	14004	16757	14424.77
3882035	chr1	rs2781067	8925929	A	G	0.0616	0.0605	0.989	0.0030952049073025	0.0355	0.9303	14004	16757	14424.77
3885112	chr1	rs2781066	8926329	C	T	0.95	0.956	0.698	-0.013004189135254	0.0643	0.8396	9220	11948	9848.53
3901080	chr1	rs2781065	8926752	T	C	0.0618	0.0607	0.991	0.0044003044444822	0.0354	0.9003	14004	16757	14424.77
3895956	chr1	rs2781064	8926868	C	T	0.775	0.781	0.936	-0.0092022107647994	0.0218	0.672	14004	16757	14424.77
3886235	chr1	rs2071412	8928125	G	T	0.292	0.285	0.946	0.0110981866660334	0.0197	0.5724	14004	16757	14424.77
3898822	chr1	rs7540170	8928811	C	T	0.292	0.285	0.946	0.0107025231331357	0.0197	0.5887	14004	16757	14424.77
3883282	chr1	rs2781060	8930369	T	C	0.062	0.0609	0.99	0.0044998604248922	0.0354	0.8982	14004	16757	14424.77
3878132	chr1	rs2765511	8930385	G	A	0.0621	0.0611	0.988	0.0011992805754821	0.0354	0.9731	14004	16757	14424.77
3879600	chr1	rs2274971	8931149	C	T	0.292	0.284	0.946	0.0117012723076411	0.0197	0.5523	14004	16757	14424.77
3885842	chr1	rs1006950	8931463	T	C	0.0623	0.0612	0.985	0.004201162744548	0.0354	0.9063	14004	16757	14424.77
