## Supplementary material for "Characterization of shared and ancestry-specific signals driving complex traits using multi-ancestry fine-mapping": EUR_schizophrenia_gwas_1_7931607_8931607.tsv

Unnamed: 0	chrom	ID	pos	A1	A2	FCAS	FCON	IMPINFO	BETA	SE	P	NCAS	NCON	NEFF
4352283	chr1	rs36040967	7931804	A	G	0.818	0.815	0.998	-0.0078003437327339	0.0112	0.4878	53386	77258	58749.13
4347350	chr1	rs11121044	7932217	C	T	0.973	0.975	0.982	-0.0396976268585458	0.0274	0.1466	53330	77032	58659.37
4353372	chr1	rs6688115	7932904	C	T	0.646	0.642	0.992	0.0093957216403621	0.009	0.2979	53386	77258	58749.13
4348638	chr1	rs1102184	7932949	G	A	0.708	0.71	0.997	-0.0057967688471774	0.0095	0.5405	53386	77258	58749.13
4349101	chr1	rs6684933	7932990	A	G	0.646	0.641	0.992	0.0093957216403621	0.009	0.2975	53386	77258	58749.13
4335912	chr1	rs228720	7933457	A	G	0.387	0.381	0.999	0.0126002819757385	0.0088	0.1537	53386	77258	58749.13
4331400	chr1	rs1891598	7934154	G	A	0.831	0.829	0.988	0.024097313483794	0.0115	0.03622	53386	77258	58749.13
4357943	chr1	rs228719	7934171	A	G	0.387	0.381	0.999	0.0127977582298607	0.0088	0.1492	53386	77258	58749.13
4352963	chr1	rs35267144	7934258	G	A	0.817	0.813	0.997	-0.0086977157031958	0.0112	0.4347	53386	77258	58749.13
4349184	chr1	rs72633042	7934382	G	A	0.988	0.987	0.888	0.113703615012076	0.0487	0.01957	40218	50966	43041.59
4352716	chr1	rs4562654	7934423	A	T	0.818	0.815	0.997	-0.0076995657264405	0.0112	0.4902	53386	77258	58749.13
4337271	chr1	rs744000	7934518	G	A	0.973	0.975	0.983	-0.0401035026973339	0.0274	0.1432	53330	77032	58659.37
4351035	chr1	rs744001	7934557	G	A	0.818	0.815	0.997	-0.0074980401773571	0.0112	0.5037	53386	77258	58749.13
4332985	chr1	rs528108	7934793	C	T	0.599	0.595	0.999	0.0212036062510236	0.0088	0.01559	53386	77258	58749.13
4344453	chr1	rs528110	7934796	G	A	0.599	0.595	0.999	0.0210959082947329	0.0088	0.01581	53386	77258	58749.13
4337841	chr1	rs129818	7934827	A	C	0.387	0.381	0.997	0.0127977582298607	0.0088	0.1479	53386	77258	58749.13
4334009	chr1	rs744002	7934887	C	A	0.972	0.974	0.982	-0.0419997711602818	0.0271	0.1202	53330	77032	58659.37
4346142	chr1	rs35548004	7935171	G	A	0.817	0.814	0.997	-0.0087985943563496	0.0112	0.4291	53386	77258	58749.13
4349374	chr1	rs12402143	7935254	C	T	0.973	0.975	0.982	-0.0396039865931634	0.0274	0.1477	53330	77032	58659.37
4332066	chr1	rs150442886	7935315	T	C	0.955	0.955	0.941	-0.013399371963117	0.0215	0.5319	53386	77258	58749.13
4343491	chr1	rs72633047	7935440	G	A	0.819	0.815	0.997	-0.0078003437327339	0.0112	0.4843	53386	77258	58749.13
4348665	chr1	rs228716	7936272	G	T	0.387	0.381	0.999	0.0129951954948113	0.0088	0.1424	53386	77258	58749.13
4357173	chr1	rs12046791	7936950	G	A	0.816	0.813	0.996	-0.0086977157031958	0.0111	0.4326	53386	77258	58749.13
4332538	chr1	rs116466021	7937118	A	G	0.964	0.964	0.962	0.0343048036919902	0.0236	0.1463	53386	77258	58749.13
4358507	chr1	rs4908487	7937437	C	T	0.818	0.815	0.995	-0.007095110875924	0.0112	0.5246	53386	77258	58749.13
4358880	chr1	rs12044460	7937656	T	C	0.948	0.95	0.983	-0.0178992398878318	0.0197	0.3624	53386	77258	58749.13
4343075	chr1	rs34990761	7937706	G	A	0.816	0.813	0.996	-0.0086977157031958	0.0111	0.4357	53386	77258	58749.13
4356353	chr1	rs4908708	7938113	G	C	0.816	0.813	0.995	-0.0087985943563496	0.0111	0.4312	53386	77258	58749.13
4340170	chr1	rs228715	7938334	A	G	0.387	0.381	0.997	0.0133998200630165	0.0088	0.1285	53386	77258	58749.13
4355226	chr1	rs66692705	7938565	T	C	0.818	0.814	0.995	-0.0071958279818024	0.0112	0.5177	53386	77258	58749.13
4335831	chr1	rs228714	7938648	G	A	0.387	0.381	0.997	0.0134984841513417	0.0088	0.1277	53386	77258	58749.13
4342491	chr1	rs228713	7939553	T	C	0.0335	0.0324	0.935	0.0356952753244514	0.025	0.1529	53386	77258	58749.13
4343523	chr1	rs228712	7939923	T	A	0.415	0.407	0.997	0.0164047040252769	0.0087	0.06103	53386	77258	58749.13
4358697	chr1	rs2131628	7940104	C	T	0.972	0.974	0.979	-0.0425004857321486	0.0271	0.1172	53232	76639	58502.49
4357671	chr1	rs228711	7941198	T	A	0.599	0.594	1.0	0.0210959082947329	0.0087	0.01592	53386	77258	58749.13
4355744	chr1	rs228710	7941218	G	A	0.363	0.356	0.993	0.0141987193998129	0.009	0.1151	53386	77258	58749.13
4336466	chr1	rs228709	7941359	G	T	0.599	0.594	1.0	0.0212036062510236	0.0087	0.01538	53386	77258	58749.13
4340190	chr1	rs228708	7941471	C	T	0.599	0.594	1.0	0.0212036062510236	0.0087	0.01559	53386	77258	58749.13
4356369	chr1	rs113587451	7941764	C	A	0.948	0.95	0.977	-0.0177974390305806	0.0197	0.3665	53386	77258	58749.13
4357895	chr1	rs228707	7941852	T	G	0.599	0.594	1.0	0.0212036062510236	0.0087	0.01544	53386	77258	58749.13
4345359	chr1	rs72868779	7942121	G	A	0.948	0.95	0.977	-0.0174005146801673	0.0197	0.3769	53386	77258	58749.13
4352234	chr1	rs11121045	7942373	C	A	0.948	0.95	0.977	-0.0178992398878318	0.0197	0.3633	53386	77258	58749.13
4341661	chr1	rs179265	7942692	G	T	0.547	0.544	0.996	0.0178006246255066	0.0086	0.03926	53386	77258	58749.13
4341697	chr1	rs228706	7942802	A	C	0.769	0.766	0.982	0.0089002747867194	0.0102	0.3868	53386	77258	58749.13
4340212	chr1	rs77711681	7942856	C	G	0.952	0.95	0.837	0.0402970567645369	0.022	0.06698	53386	77258	58749.13
4355931	chr1	rs115266076	7942933	T	C	0.978	0.978	0.891	-0.0460020545617973	0.0318	0.1475	50850	72268	55641.18
4352976	chr1	rs4908712	7943026	T	C	0.977	0.977	0.938	-0.0164038098256767	0.0302	0.5871	51904	74881	56938.58
4350257	chr1	rs72633055	7943319	G	A	0.83	0.829	0.983	0.0243998868235351	0.0115	0.03449	53386	77258	58749.13
4352901	chr1	rs228705	7943464	G	A	0.599	0.594	1.0	0.0213015034199157	0.0087	0.01496	53386	77258	58749.13
4339415	chr1	rs228704	7944125	T	C	0.334	0.33	0.991	0.0118989261570991	0.0092	0.1956	53386	77258	58749.13
4339389	chr1	rs112173260	7944257	C	T	0.979	0.979	0.875	-0.052198967543594	0.0329	0.113	51736	73968	56597.23
4347044	chr1	rs228703	7944264	A	G	0.599	0.594	1.0	0.0213015034199157	0.0087	0.01482	53386	77258	58749.13
4340443	chr1	rs141138026	7944606	C	T	0.973	0.973	0.911	-0.0435966737180782	0.0284	0.1255	51299	73006	56106.61
4350316	chr1	rs113524929	7945036	G	A	0.948	0.95	0.974	-0.0182047046548463	0.0198	0.3569	53386	77258	58749.13
4349555	chr1	rs228702	7945520	A	G	0.362	0.356	0.99	0.0149969810059077	0.009	0.0969	53386	77258	58749.13
4341574	chr1	rs11121046	7946009	T	G	0.61	0.611	0.975	-0.0181028726978536	0.009	0.04274	53386	77258	58749.13
4346213	chr1	rs11580517	7946161	C	T	0.918	0.917	0.949	-0.0069037763167944	0.016	0.6667	53386	77258	58749.13
4334027	chr1	rs72633060	7946441	G	A	0.818	0.815	0.989	-0.0069037763167944	0.0112	0.5412	53386	77258	58749.13
4335309	chr1	rs227164	7946604	A	T	0.789	0.786	0.968	0.0100988346774146	0.0107	0.3415	53386	77258	58749.13
4352024	chr1	rs60057745	7946819	G	A	0.818	0.814	0.988	-0.007296555232638	0.0112	0.5152	53386	77258	58749.13
4339102	chr1	rs4908713	7946831	G	A	0.818	0.814	0.988	-0.0071958279818024	0.0112	0.5236	53386	77258	58749.13
4341880	chr1	rs76199632	7946877	C	T	0.972	0.974	0.972	-0.0360003042410416	0.0274	0.1896	53232	76639	58502.49
4334315	chr1	rs4908714	7946967	G	A	0.818	0.814	0.988	-0.0069037763167944	0.0112	0.5417	53386	77258	58749.13
4357744	chr1	rs79522322	7947384	G	A	0.973	0.974	0.972	-0.0346017967900747	0.0274	0.2079	53232	76639	58502.49
4333740	chr1	rs35982383	7949148	A	G	0.819	0.815	0.986	-0.0055956263571598	0.0113	0.6169	53386	77258	58749.13
4351613	chr1	rs112697022	7949253	G	A	0.819	0.815	0.986	-0.005304041591906	0.0113	0.6363	53386	77258	58749.13
4331441	chr1	rs71639206	7949667	C	A	0.819	0.815	0.986	-0.005304041591906	0.0113	0.6356	53386	77258	58749.13
4342623	chr1	rs57892796	7949740	C	T	0.763	0.766	0.962	0.0067968490002727	0.0104	0.5103	53386	77258	58749.13
4336316	chr1	rs227165	7950052	G	A	0.798	0.796	0.968	0.0087020272939009	0.0108	0.4242	53386	77258	58749.13
4349823	chr1	rs227166	7950239	C	T	0.617	0.61	0.975	0.004101577021075	0.009	0.6461	53386	77258	58749.13
4353166	chr1	rs11582820	7950848	C	T	0.939	0.94	0.922	-0.0292949370570243	0.0188	0.1187	53386	77258	58749.13
4356012	chr1	rs56821207	7951115	T	C	0.818	0.817	0.963	0.024097313483794	0.0114	0.03417	53386	77258	58749.13
4333664	chr1	rs227167	7951394	T	C	0.632	0.626	0.981	0.0029955089797983	0.009	0.7385	53386	77258	58749.13
4351377	chr1	rs75769139	7951674	A	T	0.964	0.966	0.951	-0.0375045865412751	0.024	0.1186	53386	77258	58749.13
4346482	chr1	rs72633064	7951761	A	G	0.986	0.986	0.835	-0.000200020002667	0.0427	0.9969	47666	67223	52204.89
4356670	chr1	rs1040394	7952137	C	T	0.969	0.97	0.956	-0.0319964709431669	0.0256	0.2109	53321	77197	58686.2
4331761	chr1	rs1040395	7952203	A	G	0.356	0.352	0.969	0.0063994795805678	0.0091	0.486	53386	77258	58749.13
4340117	chr1	rs12035740	7952350	C	T	0.935	0.937	0.95	-0.0296966117368367	0.018	0.1	53386	77258	58749.13
4353700	chr1	rs1040396	7952404	G	C	0.66	0.652	0.987	0.0049974917102918	0.0091	0.5851	53386	77258	58749.13
4358048	chr1	rs1040397	7952427	G	A	0.66	0.652	0.987	0.0049974917102918	0.0091	0.5855	53386	77258	58749.13
4333949	chr1	rs11121047	7952638	G	A	0.632	0.626	0.984	0.0033045340083004	0.009	0.7162	53386	77258	58749.13
4333398	chr1	rs4908716	7952706	G	T	0.632	0.626	0.983	0.0033045340083004	0.009	0.7109	53386	77258	58749.13
4345994	chr1	rs4908717	7952727	C	T	0.632	0.626	0.983	0.0033045340083004	0.009	0.7114	53386	77258	58749.13
4338913	chr1	rs4908718	7952760	C	T	0.66	0.652	0.986	0.0051964749068174	0.0091	0.5693	53386	77258	58749.13
4335602	chr1	rs4908719	7952799	G	A	0.66	0.651	0.986	0.0051964749068174	0.0091	0.5673	53386	77258	58749.13
4333003	chr1	rs9803727	7953446	G	A	0.591	0.588	0.972	-0.0067024110596754	0.0089	0.4507	53386	77258	58749.13
4353296	chr1	rs75353960	7953453	C	T	0.874	0.869	0.887	0.0018981972830802	0.0137	0.8874	53386	77258	58749.13
4344057	chr1	rs59381951	7953454	G	A	0.973	0.975	0.975	-0.01999864650669	0.0278	0.4706	53229	76622	58497.3
4336090	chr1	rs56867169	7953531	G	A	0.974	0.976	0.978	-0.0182963622831166	0.0281	0.5153	53229	76622	58497.3
4338085	chr1	rs9803665	7953944	T	C	0.616	0.61	0.974	-0.0062998021485279	0.009	0.4807	53386	77258	58749.13
4332118	chr1	rs61772669	7954033	G	A	0.845	0.843	0.975	0.0044998604248922	0.012	0.7072	53386	77258	58749.13
4333290	chr1	rs75792501	7954065	C	T	0.987	0.988	0.739	-0.0517986852338873	0.0616	0.401	29822	38832	31744.93
4331868	chr1	rs145327785	7954306	G	A	0.987	0.988	0.793	-0.0914028234733439	0.0476	0.05474	44461	63545	49105.82
4341553	chr1	rs184474	7954463	A	G	0.615	0.61	0.974	-0.0057967688471774	0.009	0.5141	53386	77258	58749.13
4349434	chr1	rs170550	7954647	C	T	0.665	0.658	0.982	0.0021975835434872	0.0092	0.8147	53386	77258	58749.13
4349335	chr1	rs227147	7955089	G	A	0.412	0.405	0.976	0.0099998345783334	0.0088	0.2605	53386	77258	58749.13
4346658	chr1	rs11582547	7955119	C	T	0.986	0.985	0.864	0.0434042576072856	0.0451	0.3364	41058	61615	45803.78
4357037	chr1	rs227148	7955251	A	G	0.854	0.852	0.969	-0.0006001800720324	0.0123	0.9592	53386	77258	58749.13
4355585	chr1	rs227149	7955270	A	T	0.854	0.852	0.969	-0.0007002451143934	0.0123	0.9577	53386	77258	58749.13
4340408	chr1	rs12059274	7955286	A	G	0.973	0.975	0.984	-0.010302892995897	0.0278	0.7097	53229	76622	58497.3
4350645	chr1	rs12074701	7955504	C	T	0.974	0.976	0.972	-0.0030045090202987	0.0283	0.915	53327	77015	58654.18
4347261	chr1	rs74315081	7955510	C	T	0.975	0.976	0.973	-0.001300845733048	0.0284	0.9629	53229	76622	58497.3
4338188	chr1	rs170551	7955894	A	G	0.827	0.826	0.973	0.0005998200719675	0.0115	0.9578	53386	77258	58749.13
4357836	chr1	rs227152	7956099	A	G	0.826	0.826	0.972	0.0001999800026662	0.0115	0.9844	53386	77258	58749.13
4345519	chr1	rs227154	7956633	T	C	0.826	0.826	0.972	0.0003999200213268	0.0115	0.973	53386	77258	58749.13
4350730	chr1	rs72633070	7957532	C	T	0.772	0.77	0.977	0.0238044133801613	0.0104	0.02174	53386	77258	58749.13
4351134	chr1	rs227156	7957807	C	T	0.826	0.826	0.97	0.0001999800026662	0.0115	0.9853	53386	77258	58749.13
4341402	chr1	rs190132	7958080	A	G	0.827	0.827	0.969	-0.0001000050003333	0.0115	0.9933	53386	77258	58749.13
4342507	chr1	rs227157	7958087	A	G	0.827	0.827	0.968	-0.0001000050003333	0.0115	0.992	53386	77258	58749.13
4332374	chr1	rs11584201	7958247	C	G	0.594	0.588	0.98	0.016296487966892	0.0088	0.06467	53386	77258	58749.13
4336770	chr1	rs11580231	7958431	G	A	0.949	0.946	0.912	0.0574006067311047	0.0202	0.004496	53386	77258	58749.13
4344784	chr1	rs227158	7958574	C	T	0.826	0.826	0.969	0.0002999550089979	0.0115	0.9783	53386	77258	58749.13
4347279	chr1	rs11121048	7958727	C	T	0.592	0.586	0.981	0.0147014028528927	0.0088	0.09526	53386	77258	58749.13
4353164	chr1	rs76169514	7959042	G	C	0.96	0.96	0.919	-0.0312017511432645	0.023	0.1754	53386	77258	58749.13
4355365	chr1	rs227160	7959048	G	A	0.448	0.439	0.992	0.0160997014894237	0.0087	0.06468	53386	77258	58749.13
4337097	chr1	rs58969455	7959069	T	C	0.973	0.975	0.986	-0.0051029981759033	0.0275	0.8515	53229	76622	58497.3
4358199	chr1	rs60053761	7959128	A	G	0.973	0.975	0.987	-0.0054045784588597	0.0275	0.844	53229	76622	58497.3
4343623	chr1	rs58911040	7959238	C	T	0.974	0.975	0.989	-0.0048015088161939	0.0278	0.8618	53229	76622	58497.3
4332304	chr1	rs79828101	7959392	G	A	0.967	0.968	0.95	-0.050104527566688	0.0251	0.04577	52493	75664	57604.43
4352468	chr1	rs12403520	7959562	T	C	0.973	0.975	0.988	-0.005304041591906	0.0275	0.8464	53229	76622	58497.3
4333272	chr1	rs12404402	7959783	G	A	0.973	0.975	0.988	-0.0052035148315978	0.0275	0.8488	53229	76622	58497.3
4349354	chr1	rs72550038	7960147	T	C	0.973	0.975	0.988	-0.0048015088161939	0.0275	0.8604	53173	76396	58407.54
4335379	chr1	rs12563693	7960311	T	G	0.973	0.975	0.988	-0.0050024916227914	0.0275	0.8543	53229	76622	58497.3
4332546	chr1	rs12564368	7960341	G	C	0.973	0.975	0.988	-0.004701032558649	0.0275	0.8638	53229	76622	58497.3
4348323	chr1	rs227161	7960408	T	A	0.418	0.412	0.994	0.0156961681063242	0.0087	0.07336	53386	77258	58749.13
4342851	chr1	rs227162	7960565	G	T	0.448	0.439	0.995	0.0161980995687726	0.0087	0.06215	53386	77258	58749.13
4355855	chr1	rs12404742	7960751	G	A	0.973	0.975	0.988	-0.0042992284528324	0.0275	0.8744	53173	76396	58407.54
4356755	chr1	rs12403908	7960827	T	C	0.973	0.975	0.988	-0.0050024916227914	0.0275	0.8571	53229	76622	58497.3
4351674	chr1	rs75866446	7960828	G	A	0.973	0.975	0.988	-0.0049019951702315	0.0275	0.8582	53173	76396	58407.54
4336319	chr1	rs12404752	7960863	G	A	0.973	0.975	0.989	-0.0046005663955682	0.0275	0.8677	53173	76396	58407.54
4346366	chr1	rs78617231	7960883	T	C	0.973	0.975	0.989	-0.0045001103249234	0.0275	0.87	53173	76396	58407.54
4345484	chr1	rs227163	7961206	C	T	0.419	0.412	0.997	0.0156961681063242	0.0087	0.07269	53386	77258	58749.13
4347750	chr1	rs12068202	7961294	A	G	0.971	0.973	0.992	-0.0160988945897493	0.0267	0.5467	53173	76396	58407.54
4355067	chr1	rs76391507	7961499	A	C	0.973	0.975	0.988	-0.004701032558649	0.0275	0.8642	53173	76396	58407.54
4349973	chr1	rs12407642	7961775	C	T	0.973	0.975	0.989	-0.0050024916227914	0.0275	0.8564	53173	76396	58407.54
4332543	chr1	rs10489448	7961801	C	T	0.974	0.975	0.99	-0.004701032558649	0.0277	0.8642	53173	76396	58407.54
4344048	chr1	rs12405361	7962027	G	A	0.973	0.975	0.987	-0.0043996643446871	0.0275	0.8725	53173	76396	58407.54
4356070	chr1	rs12405385	7962157	G	A	0.973	0.975	0.987	-0.0048015088161939	0.0275	0.8626	53173	76396	58407.54
4358848	chr1	rs12405387	7962213	G	C	0.973	0.975	0.987	-0.0048015088161939	0.0275	0.8616	53173	76396	58407.54
4349275	chr1	rs12404522	7962311	T	C	0.973	0.975	0.987	-0.0049019951702315	0.0275	0.8594	53173	76396	58407.54
4350747	chr1	rs79314241	7962498	C	G	0.973	0.975	0.986	-0.0085968472255182	0.0276	0.7554	53173	76396	58407.54
4337470	chr1	rs35554366	7962661	T	C	0.822	0.818	0.977	-0.001300845733048	0.0114	0.909	53386	77258	58749.13
4353617	chr1	rs77615777	7962954	T	G	0.974	0.976	0.984	-0.0087985943563496	0.028	0.753	53173	76396	58407.54
4339286	chr1	rs12025610	7963452	A	T	0.72	0.72	0.941	-0.0067024110596754	0.0099	0.4974	53386	77258	58749.13
4334177	chr1	rs72633081	7964017	G	A	0.832	0.833	0.952	0.0105046326450854	0.0118	0.3745	53386	77258	58749.13
4337352	chr1	rs34216262	7964070	C	T	0.973	0.974	0.686	0.0164047040252769	0.033	0.6185	52841	75249	57900.31
4337151	chr1	rs6694557	7965280	T	C	0.142	0.139	0.882	0.007997931111062	0.0132	0.5443	53386	77258	58749.13
4355508	chr1	rs12404597	7965367	G	A	0.426	0.418	0.976	0.0199006617063362	0.0088	0.02413	53386	77258	58749.13
4345180	chr1	rs17229102	7965588	C	T	0.98	0.981	0.809	-0.0953001798543245	0.0347	0.006087	52852	76639	58182.47
4357606	chr1	rs78539762	7965947	G	A	0.974	0.976	0.976	-0.0075987978753305	0.0281	0.7873	53288	76865	58592.25
4358822	chr1	rs17235507	7967187	G	A	0.833	0.834	0.947	0.0101978249764461	0.0119	0.3922	53386	77258	58749.13
4352799	chr1	rs35087108	7967462	T	C	0.885	0.881	0.861	0.0105046326450854	0.0145	0.469	53386	77258	58749.13
4331720	chr1	rs670738	7967595	G	A	0.79	0.785	0.941	0.0173977771764203	0.0108	0.1081	53386	77258	58749.13
4352041	chr1	rs186278947	7967989	A	C	0.985	0.985	0.778	-0.0043996643446871	0.0444	0.9214	44507	60589	48212.23
4353094	chr1	rs11121052	7968288	T	G	0.422	0.416	0.972	0.0189002595004805	0.0088	0.03188	53386	77258	58749.13
4344450	chr1	rs61772673	7969014	G	A	0.622	0.618	0.97	0.0183015011699126	0.009	0.04188	53386	77258	58749.13
4338403	chr1	rs143553868	7969267	G	A	0.954	0.952	0.816	0.027196791588428	0.0227	0.2309	53386	77258	58749.13
4336220	chr1	rs4908721	7969309	T	G	0.422	0.416	0.97	0.0197045832743354	0.0088	0.02603	53386	77258	58749.13
4345893	chr1	rs113965662	7969507	G	A	0.831	0.827	0.965	0.0044003044444822	0.0117	0.7036	53386	77258	58749.13
4333825	chr1	rs112853802	7969870	C	T	0.829	0.824	0.952	0.0053954185169075	0.0117	0.6441	53386	77258	58749.13
4337302	chr1	rs141355527	7969898	T	C	0.746	0.748	0.926	-0.0068030886197391	0.0103	0.5085	53386	77258	58749.13
4334998	chr1	rs664673	7970075	C	T	0.408	0.41	0.969	-0.0128015918372089	0.0089	0.15	53386	77258	58749.13
4333269	chr1	rs664689	7970092	C	T	0.975	0.976	0.969	-0.0031950988965408	0.0287	0.9116	53232	76639	58502.49
4357404	chr1	rs665244	7970248	C	A	0.928	0.925	0.929	0.027799974857679	0.0171	0.1031	53386	77258	58749.13
4349888	chr1	rs666068	7970383	T	C	0.975	0.976	0.973	-0.0012007205765188	0.0286	0.9674	53288	76865	58592.25
4350984	chr1	rs679563	7971078	G	A	0.498	0.502	0.974	-0.0105049846451474	0.0087	0.2283	53386	77258	58749.13
4345273	chr1	rs111285185	7971267	G	T	0.963	0.964	0.947	-0.0517986852338873	0.0239	0.02995	52493	75664	57604.43
4340967	chr1	rs680522	7971301	G	A	0.499	0.503	0.973	-0.0102018624845967	0.0087	0.2426	53386	77258	58749.13
4338062	chr1	rs59523164	7971827	G	A	0.829	0.824	0.967	0.0061013488579762	0.0116	0.599	53386	77258	58749.13
4352751	chr1	rs1776354	7972201	A	G	0.524	0.527	0.971	-0.0099998320783335	0.0087	0.2497	53386	77258	58749.13
4343351	chr1	rs585672	7973170	C	T	0.327	0.326	0.976	-0.0073972926304747	0.0093	0.4235	53386	77258	58749.13
4351350	chr1	rs2172565	7973773	A	G	0.327	0.326	0.976	-0.0079011318962572	0.0093	0.3928	53386	77258	58749.13
4337617	chr1	rs227146	7974386	C	G	0.679	0.68	0.963	0.0064988367398296	0.0094	0.4897	53386	77258	58749.13
4357881	chr1	rs106968	7974544	C	G	0.973	0.975	0.982	-0.0138961051921114	0.0278	0.6169	53173	76396	58407.54
4336803	chr1	rs161805	7975595	A	G	0.974	0.975	0.987	-0.0108991808690006	0.028	0.6979	53232	76639	58502.49
4353975	chr1	rs161804	7975638	A	G	0.329	0.33	0.972	-0.0066017436345624	0.0093	0.4749	53386	77258	58749.13
4349722	chr1	rs161803	7975789	A	G	0.972	0.974	0.989	-0.0208049294331883	0.0272	0.4448	53232	76639	58502.49
4349036	chr1	rs72633088	7977640	A	C	0.949	0.948	0.885	0.0101978249764461	0.0206	0.6198	53386	77258	58749.13
4353637	chr1	rs113387037	7978235	G	A	0.939	0.936	0.907	0.036997088886122	0.0186	0.04674	53386	77258	58749.13
4340884	chr1	rs12564367	7978325	T	C	0.975	0.977	0.992	-0.013004189135254	0.0285	0.6481	53232	76639	58502.49
4344578	chr1	rs226479	7978402	A	G	0.975	0.977	0.991	-0.0138048499765589	0.0286	0.6278	53232	76639	58502.49
4331581	chr1	rs161824	7978722	C	T	0.975	0.977	0.992	-0.0138048499765589	0.0286	0.6293	53173	76396	58407.54
4341966	chr1	rs161825	7979574	G	A	0.975	0.976	0.992	-0.0105959392134034	0.0285	0.71	53173	76396	58407.54
4345514	chr1	rs161826	7980338	A	G	0.973	0.975	0.994	-0.0225012653465135	0.0276	0.4155	53173	76396	58407.54
4335222	chr1	rs9658041	7980861	C	T	0.98	0.98	0.806	0.0097027754613851	0.0354	0.7842	51680	75150	57021.88
4334474	chr1	rs9434555	7981453	C	T	0.359	0.357	0.974	-0.0033957590691798	0.0091	0.7094	53386	77258	58749.13
4358678	chr1	rs191300713	7981602	G	A	0.984	0.983	0.756	0.0194986595340326	0.0404	0.6289	50881	73449	55856.67
4334385	chr1	rs226480	7981652	T	C	0.972	0.975	0.992	-0.0216016445577609	0.0275	0.4328	53271	76789	58564.42
4340498	chr1	rs161827	7982034	T	C	0.975	0.976	0.991	-0.0117993392160431	0.0283	0.6764	53386	77258	58749.13
4351691	chr1	rs11121054	7982519	A	T	0.976	0.977	0.994	-0.0114047880634385	0.029	0.6939	53173	76396	58407.54
4358084	chr1	rs17229081	7982816	G	A	0.838	0.833	0.971	0.0021975835434872	0.0118	0.854	53386	77258	58749.13
4333394	chr1	rs76198826	7983452	C	T	0.923	0.925	0.903	-0.0340015566760147	0.017	0.04574	53386	77258	58749.13
4345636	chr1	rs226481	7984640	C	A	0.975	0.977	0.995	-0.010302892995897	0.0285	0.7185	53173	76396	58407.54
4357743	chr1	rs226482	7985800	C	G	0.975	0.977	0.995	-0.0088994831870327	0.0286	0.7564	53173	76396	58407.54
4338921	chr1	rs226483	7987071	G	T	0.975	0.977	0.996	-0.0117993392160431	0.0286	0.6794	53173	76396	58407.54
4348573	chr1	rs161818	7987552	T	C	0.975	0.976	0.995	-0.0116981574124923	0.0284	0.6814	53173	76396	58407.54
4340794	chr1	rs161819	7987689	T	A	0.976	0.977	0.996	-0.0076995657264405	0.0287	0.7889	53173	76396	58407.54
4357735	chr1	rs161820	7988145	G	A	0.972	0.975	0.994	-0.0221024699079472	0.0275	0.4209	53327	77015	58654.18
4336280	chr1	rs161821	7988503	A	C	0.976	0.977	0.996	-0.0083043861636152	0.0287	0.773	53173	76396	58407.54
4337201	chr1	rs9658012	7989022	C	T	0.838	0.833	0.976	0.0022973590486834	0.0118	0.8424	53386	77258	58749.13
4332746	chr1	rs161822	7989139	T	C	0.975	0.977	0.997	-0.0122041688389067	0.0286	0.6707	53173	76396	58407.54
4348791	chr1	rs226484	7989286	T	C	0.974	0.976	0.995	-0.0122952780941516	0.0283	0.6641	53173	76396	58407.54
4346273	chr1	rs2453021	7989566	C	T	0.647	0.652	0.982	-0.0069037763167944	0.0091	0.4466	53386	77258	58749.13
4336587	chr1	rs226485	7989698	T	C	0.975	0.977	0.997	-0.0121029460677457	0.0286	0.6732	53173	76396	58407.54
4348150	chr1	rs226486	7990186	C	T	0.975	0.977	0.997	-0.0122041688389067	0.0286	0.6703	53173	76396	58407.54
4352604	chr1	rs161823	7990291	A	G	0.972	0.975	0.995	-0.021101069908054	0.0275	0.4422	53327	77015	58654.18
4342643	chr1	rs2131630	7990367	G	A	0.522	0.525	0.991	-0.0051029981759033	0.0086	0.5537	53386	77258	58749.13
4350591	chr1	rs9657998	7991136	A	G	0.966	0.967	0.921	-0.0299953975354009	0.0247	0.2247	53386	77258	58749.13
4335411	chr1	rs2472862	7991203	G	A	0.522	0.525	0.992	-0.0049019951702315	0.0086	0.5723	53386	77258	58749.13
4341842	chr1	rs863171	7992615	C	T	0.522	0.525	0.994	-0.0048015088161939	0.0086	0.5753	53386	77258	58749.13
4347193	chr1	rs9657983	7993901	A	T	0.985	0.984	0.851	0.0223972974420383	0.0421	0.5945	45264	57410	48060.93
4336194	chr1	rs537801	7994031	T	C	0.973	0.975	0.995	-0.0246001168682327	0.0275	0.3708	53229	76622	58497.3
4341587	chr1	rs2493214	7994420	A	G	0.811	0.808	0.982	-0.0008003201707691	0.0111	0.9408	53386	77258	58749.13
4334704	chr1	rs531329	7994744	G	A	0.975	0.977	0.999	-0.0117993392160431	0.0285	0.6795	53173	76396	58407.54
4356764	chr1	rs9657980	7995033	A	G	0.973	0.972	0.94	-0.0209989425960583	0.0276	0.4478	51009	73703	56007.79
4334236	chr1	rs9657975	7996338	C	T	0.976	0.977	0.998	-0.0102018624845967	0.0289	0.7235	53173	76396	58407.54
4356701	chr1	rs226478	7996634	A	G	0.332	0.333	0.981	-0.005304041591906	0.0092	0.5679	53386	77258	58749.13
4348717	chr1	rs2300428	7996894	A	G	0.522	0.526	0.989	-0.004701032558649	0.0086	0.5875	53386	77258	58749.13
4350621	chr1	rs7545687	7997183	G	A	0.837	0.832	0.978	0.0013990209137074	0.0118	0.9071	53386	77258	58749.13
4356603	chr1	rs9657966	7998249	G	C	0.976	0.975	0.653	0.0251022847608284	0.0353	0.4769	51779	74837	56911.61
4337803	chr1	rs226476	7998963	T	G	0.0424	0.0427	0.932	0.0117012723076411	0.0221	0.5974	53386	77258	58749.13
4347413	chr1	rs138987053	7999092	A	G	0.988	0.988	0.789	-0.0568031828243105	0.0498	0.2542	42530	61501	47032.51
4345498	chr1	rs161813	7999185	G	C	0.976	0.977	1.0	-0.0074980401773571	0.0286	0.7926	53173	76396	58407.54
4355097	chr1	rs161812	7999448	A	G	0.332	0.333	0.98	-0.0049019951702315	0.0092	0.5949	53386	77258	58749.13
4357718	chr1	rs161811	7999602	C	T	0.975	0.977	1.0	-0.0112025145079934	0.0284	0.693	53173	76396	58407.54
4332944	chr1	rs161810	8000797	T	C	0.975	0.976	0.996	-0.013004189135254	0.0283	0.6453	53173	76396	58407.54
4356911	chr1	rs519546	8001466	A	C	0.974	0.976	0.992	-0.0137034650584925	0.0281	0.6272	53173	76396	58407.54
4351242	chr1	rs115377010	8001684	G	A	0.964	0.963	0.888	-0.0198966317144566	0.0244	0.4148	53316	77188	58679.13
4336888	chr1	rs11578048	8001850	C	T	0.972	0.973	0.849	-0.0356997191343252	0.0287	0.2143	53386	77258	58749.13
4353001	chr1	rs17229038	8003009	C	T	0.963	0.964	0.951	-0.0553964376203783	0.0239	0.02017	52493	75664	57604.43
4350786	chr1	rs10864320	8003064	G	A	0.982	0.982	0.967	0.0205964297986501	0.0409	0.6145	37505	48799	40154.4
4333147	chr1	rs1546846	8004259	C	T	0.544	0.548	0.982	-0.0007002451143934	0.0087	0.9332	53386	77258	58749.13
4338043	chr1	rs34878017	8004440	T	C	0.837	0.832	0.98	-0.0007002451143934	0.0118	0.9546	53386	77258	58749.13
4349906	chr1	rs2453004	8004641	A	T	0.336	0.336	0.974	-0.0022024235552	0.0092	0.8148	53386	77258	58749.13
4352587	chr1	rs9434948	8004963	A	C	0.545	0.548	0.983	-0.0005001250416822	0.0087	0.9497	53386	77258	58749.13
4349057	chr1	rs9434949	8006083	C	G	0.546	0.549	0.984	-0.0003000450090019	0.0087	0.9684	53386	77258	58749.13
4353223	chr1	rs76648881	8007595	T	C	0.973	0.971	0.919	-0.010302892995897	0.0273	0.7064	52830	76391	58107.68
4352002	chr1	rs112840635	8007618	C	A	0.981	0.981	0.901	-0.049400350295127	0.0358	0.1667	47207	66678	51318.56
4348484	chr1	rs2493215	8007716	A	G	0.545	0.548	0.985	-0.000200020002667	0.0087	0.9774	53386	77258	58749.13
4350959	chr1	rs2493216	8008366	C	A	0.546	0.549	0.986	-0.0003000450090019	0.0087	0.9729	53386	77258	58749.13
4342202	chr1	rs577682	8008789	G	A	0.986	0.986	0.731	0.0350968370374295	0.05	0.4821	38806	59264	43405.47
4344255	chr1	rs226473	8008968	T	C	0.34	0.34	0.988	-0.0027036515743148	0.0091	0.7657	53386	77258	58749.13
4344477	chr1	rs226474	8009763	C	T	0.528	0.532	0.987	0.0016985566355815	0.0087	0.8443	53386	77258	58749.13
4355205	chr1	rs75766272	8009985	C	T	0.974	0.973	0.78	0.0327962744150825	0.0307	0.285	53386	77258	58749.13
4346224	chr1	rs12022570	8011800	G	C	0.982	0.982	0.962	0.0204984635773248	0.041	0.6173	37505	48799	40154.4
4355078	chr1	rs151329319	8014439	G	A	0.983	0.983	0.885	-0.0538966802576654	0.0376	0.152	47525	67904	51940.28
4355013	chr1	rs225115	8014448	C	T	0.485	0.481	0.987	0.0036034995896235	0.0087	0.6739	53386	77258	58749.13
4342272	chr1	rs35731977	8014568	G	A	0.831	0.826	0.972	-0.0019018072895963	0.0116	0.8705	53386	77258	58749.13
4350379	chr1	rs72633102	8015050	C	T	0.949	0.947	0.872	0.0119977384336167	0.0208	0.5633	53386	77258	58749.13
4345163	chr1	rs161799	8015560	A	G	0.653	0.653	0.995	0.0053954185169075	0.0091	0.5518	53386	77258	58749.13
4353658	chr1	rs79866090	8016072	G	A	0.984	0.983	0.792	0.0166997792224134	0.04	0.6757	49660	72404	54738.05
4359125	chr1	rs559597	8017529	C	A	0.916	0.913	0.888	0.0320024161254944	0.0164	0.05021	53386	77258	58749.13
4342119	chr1	rs225116	8017651	G	A	0.65	0.65	0.991	0.0062007356416035	0.009	0.4959	53386	77258	58749.13
4332843	chr1	rs226248	8019035	A	C	0.479	0.476	0.989	0.0024968801985871	0.0086	0.7765	53386	77258	58749.13
4333037	chr1	rs17523802	8021740	G	A	0.834	0.83	0.994	-0.0051029981759033	0.0116	0.6618	53386	77258	58749.13
4347926	chr1	rs226249	8021778	T	C	0.42	0.419	0.988	-0.0074980401773571	0.0088	0.3897	53386	77258	58749.13
4355548	chr1	rs35675666	8021973	G	T	0.835	0.831	0.995	-0.003596459514405	0.0116	0.7561	53386	77258	58749.13
4337935	chr1	rs226250	8022171	C	T	0.595	0.597	0.99	-0.0054045784588597	0.0088	0.5386	53386	77258	58749.13
4332536	chr1	rs3766606	8022197	G	T	0.834	0.83	0.995	-0.0045001103249234	0.0116	0.6998	53386	77258	58749.13
4334488	chr1	rs34157438	8023586	C	T	0.835	0.831	0.994	-0.003797200248385	0.0116	0.742	53386	77258	58749.13
4342764	chr1	rs161814	8023588	C	A	0.595	0.597	0.99	-0.0054045784588597	0.0088	0.5377	53386	77258	58749.13
4354357	chr1	rs161815	8023634	C	G	0.476	0.473	0.972	-0.0043996643446871	0.0087	0.613	53386	77258	58749.13
4335980	chr1	rs161816	8023670	A	G	0.595	0.597	0.99	-0.0054045784588597	0.0088	0.5377	53386	77258	58749.13
4349644	chr1	rs161817	8023726	T	C	0.595	0.597	0.99	-0.0054950702819798	0.0088	0.5358	53386	77258	58749.13
4336440	chr1	rs113612855	8024453	A	G	0.975	0.975	0.804	-0.0447986409079867	0.0309	0.1468	52993	76568	58248.36
4353194	chr1	rs4908488	8024592	T	C	0.833	0.835	0.947	-0.001300845733048	0.0119	0.9135	53386	77258	58749.13
4336197	chr1	rs226251	8024690	T	C	0.42	0.419	0.987	-0.007296555232638	0.0088	0.4048	53386	77258	58749.13
4336400	chr1	rs7517357	8025275	C	T	0.835	0.831	0.994	-0.0036968248442897	0.0116	0.753	53386	77258	58749.13
4340019	chr1	rs114940958	8025996	C	T	0.986	0.986	0.873	0.0467977043485401	0.047	0.3186	38408	55782	42308.42
4354176	chr1	rs226252	8026003	C	G	0.26	0.261	0.955	-0.0121029460677457	0.01	0.2264	53386	77258	58749.13
4355704	chr1	rs226253	8027706	T	C	0.42	0.42	0.987	-0.0075987978753305	0.0088	0.3832	53386	77258	58749.13
4356717	chr1	rs12740409	8027830	A	C	0.836	0.831	0.993	-0.0034961042567088	0.0116	0.762	53386	77258	58749.13
4339396	chr1	rs379920	8028865	G	C	0.42	0.419	0.986	-0.0078003437327339	0.0088	0.3745	53386	77258	58749.13
4343229	chr1	rs34124834	8028930	T	G	0.835	0.831	0.992	-0.0034961042567088	0.0116	0.7668	53386	77258	58749.13
4349611	chr1	rs41278962	8029319	A	G	0.945	0.944	0.854	0.0108014536938559	0.0203	0.5943	53386	77258	58749.13
4336222	chr1	rs2641116	8029494	T	G	0.83	0.827	0.984	-0.0022024235552	0.0116	0.8511	53386	77258	58749.13
4338783	chr1	rs185174116	8029801	T	A	0.964	0.965	0.762	-0.0426048328324374	0.0268	0.1122	52993	76568	58248.36
4341975	chr1	rs150902752	8029881	G	A	0.973	0.973	0.806	-0.0290993078252748	0.03	0.3326	51948	73655	56755.61
4345633	chr1	rs373951717	8029908	A	G	0.987	0.986	0.612	0.0168964476597299	0.0531	0.7506	43465	63054	47420.59
4332511	chr1	rs178932	8030300	G	A	0.317	0.318	0.914	-0.0149004625639624	0.0097	0.1226	53386	77258	58749.13
4356873	chr1	rs6703670	8030856	G	A	0.948	0.946	0.903	0.0489996660319079	0.0203	0.01562	53386	77258	58749.13
4349466	chr1	rs72634212	8032227	G	C	0.948	0.946	0.865	0.0118989261570991	0.0206	0.5643	53386	77258	58749.13
4339608	chr1	rs367481	8032921	A	G	0.823	0.821	0.993	-0.0064004391810282	0.0113	0.5701	53386	77258	58749.13
4348680	chr1	rs116458427	8033155	C	T	0.967	0.967	0.83	-0.0105959392134034	0.0266	0.6914	53200	76329	58439.19
4335041	chr1	rs226242	8033468	G	A	0.416	0.416	0.989	-0.0106970095483354	0.0088	0.2203	53386	77258	58749.13
4340360	chr1	rs12563704	8033837	G	A	0.824	0.822	0.993	-0.0057967688471774	0.0114	0.611	53386	77258	58749.13
4351179	chr1	rs226243	8034394	A	G	0.595	0.597	0.994	-0.0068030886197391	0.0088	0.4383	53386	77258	58749.13
4359117	chr1	rs161809	8035271	T	G	0.595	0.597	0.995	-0.0068030886197391	0.0088	0.4398	53386	77258	58749.13
4340750	chr1	rs225092	8036075	G	C	0.416	0.416	0.991	-0.0111013930711739	0.0088	0.2049	53386	77258	58749.13
4339431	chr1	rs161807	8037496	G	A	0.595	0.597	0.997	-0.007004474152883	0.0088	0.4252	53386	77258	58749.13
4349767	chr1	rs12750531	8038177	C	T	0.831	0.827	0.997	-0.0075987978753305	0.0115	0.5079	53386	77258	58749.13
4356325	chr1	rs113983996	8039163	G	A	0.948	0.947	0.85	0.036997088886122	0.0209	0.07714	53386	77258	58749.13
4358182	chr1	rs172811	8039949	A	G	0.416	0.416	0.994	-0.0114958245134845	0.0087	0.1867	53386	77258	58749.13
4339464	chr1	rs148420033	8040168	C	T	0.985	0.985	0.876	0.0282958691548473	0.0416	0.4964	43531	63384	48335.14
4343318	chr1	rs225093	8040177	T	C	0.372	0.369	0.978	-0.0033957590691798	0.009	0.7026	53386	77258	58749.13
4342217	chr1	rs77604501	8040649	C	T	0.972	0.973	0.844	-0.0411970648503382	0.0288	0.1526	53386	77258	58749.13
4353879	chr1	rs226256	8040969	T	C	0.595	0.597	0.999	-0.0071958279818024	0.0088	0.413	53386	77258	58749.13
4332210	chr1	rs67717282	8041290	C	T	0.831	0.827	0.999	-0.0078003437327339	0.0115	0.4955	53386	77258	58749.13
4346834	chr1	rs226258	8041352	T	G	0.595	0.597	0.999	-0.0071958279818024	0.0088	0.4128	53386	77258	58749.13
4332329	chr1	rs161800	8042402	A	T	0.824	0.822	0.998	-0.0062998021485279	0.0113	0.5764	53386	77258	58749.13
4342332	chr1	rs72634217	8042407	G	T	0.949	0.947	0.856	0.0142973047008244	0.0209	0.4935	53386	77258	58749.13
4339321	chr1	rs161801	8042736	G	A	0.594	0.596	1.0	-0.0069037763167944	0.0088	0.4324	53386	77258	58749.13
4342083	chr1	rs161802	8042826	G	T	0.823	0.821	0.999	-0.0067024110596754	0.0113	0.5539	53386	77258	58749.13
4350395	chr1	rs225119	8044361	T	C	0.421	0.421	0.996	-0.010302892995897	0.0087	0.2387	53386	77258	58749.13
4355364	chr1	rs498594	8046347	C	T	0.595	0.596	1.0	-0.007004474152883	0.0088	0.4229	53386	77258	58749.13
4336021	chr1	rs225120	8046378	C	T	0.824	0.822	0.999	-0.0062998021485279	0.0113	0.5768	53386	77258	58749.13
4344342	chr1	rs12727642	8046672	C	A	0.831	0.827	1.0	-0.0075987978753305	0.0115	0.506	53386	77258	58749.13
4356513	chr1	rs670522	8046834	G	A	0.594	0.596	1.0	-0.0068030886197391	0.0088	0.4362	53386	77258	58749.13
4351065	chr1	rs225123	8047668	G	A	0.415	0.415	0.996	-0.0112025145079934	0.0087	0.2012	53386	77258	58749.13
4333444	chr1	rs60094536	8047676	C	T	0.831	0.827	0.998	-0.0078003437327339	0.0115	0.4992	53386	77258	58749.13
4336567	chr1	rs147992254	8047710	C	T	0.983	0.983	0.815	-0.0019018072895963	0.0381	0.9597	50515	72155	55387.99
4337640	chr1	rs72854902	8048357	T	C	0.415	0.415	0.996	-0.0114047880634385	0.0087	0.1916	53386	77258	58749.13
4356138	chr1	rs36016881	8051241	A	G	0.83	0.826	0.998	-0.0067024110596754	0.0115	0.5609	53386	77258	58749.13
4356156	chr1	rs17367289	8053135	A	G	0.824	0.821	0.999	-0.0052035148315978	0.0113	0.6447	53386	77258	58749.13
4331411	chr1	rs72634219	8053665	C	T	0.596	0.598	0.997	-0.007095110875924	0.0088	0.4206	53386	77258	58749.13
4349720	chr1	rs114902774	8053828	C	A	0.977	0.977	0.819	-0.0419997711602818	0.0324	0.1954	51063	72773	55872.12
4357374	chr1	rs11585541	8054293	G	T	0.596	0.598	0.997	-0.007095110875924	0.0088	0.4194	53386	77258	58749.13
4344427	chr1	rs72634221	8054913	A	G	0.596	0.598	0.998	-0.007095110875924	0.0088	0.4166	53386	77258	58749.13
4336667	chr1	rs114414495	8056147	G	A	0.986	0.986	0.877	0.0374980764200844	0.0473	0.4286	37285	55161	41415.06
4340298	chr1	rs7532413	8056453	A	G	0.416	0.416	0.994	-0.0110002818588653	0.0087	0.206	53386	77258	58749.13
4345904	chr1	rs2745722	8056669	G	A	0.416	0.416	0.994	-0.0107980900995126	0.0087	0.2183	53386	77258	58749.13
4355122	chr1	rs426561	8057254	T	C	0.262	0.262	0.952	-0.0049019951702315	0.01	0.6277	53386	77258	58749.13
4342487	chr1	rs12087103	8057447	G	A	0.593	0.596	0.997	-0.0078003437327339	0.0088	0.375	53386	77258	58749.13
4343973	chr1	rs55662800	8058177	A	G	0.596	0.598	0.997	-0.007095110875924	0.0088	0.4199	53386	77258	58749.13
4344431	chr1	rs115134798	8058879	A	C	0.956	0.957	0.803	-0.0101008421794295	0.0237	0.6715	53200	76329	58439.19
4349292	chr1	rs4908723	8060551	C	G	0.846	0.846	0.936	0.0141001243787816	0.0123	0.2519	53386	77258	58749.13
4335653	chr1	rs111875777	8060699	C	A	0.831	0.827	0.997	-0.006199175242821	0.0115	0.5867	53386	77258	58749.13
4346271	chr1	rs72634225	8061663	C	T	0.594	0.597	0.997	-0.0071958279818024	0.0088	0.4127	53386	77258	58749.13
4349837	chr1	rs113896984	8061773	G	A	0.596	0.598	0.997	-0.007004474152883	0.0088	0.4255	53386	77258	58749.13
4354133	chr1	rs112933824	8062042	C	T	0.596	0.598	0.997	-0.007004474152883	0.0088	0.4259	53386	77258	58749.13
4351555	chr1	rs113042763	8062059	C	G	0.596	0.598	0.997	-0.007004474152883	0.0088	0.4262	53386	77258	58749.13
4358717	chr1	rs11801326	8062388	C	A	0.594	0.597	0.997	-0.0071958279818024	0.0088	0.4112	53386	77258	58749.13
4334786	chr1	rs12088110	8063528	G	A	0.593	0.596	0.996	-0.0081027387031859	0.0088	0.3545	53386	77258	58749.13
4358787	chr1	rs112747266	8063556	G	A	0.987	0.986	0.722	0.0189983824093147	0.0511	0.7097	38111	58591	42711.17
4336170	chr1	rs72634228	8064578	A	G	0.596	0.598	0.996	-0.0073972926304747	0.0088	0.4	53386	77258	58749.13
4333838	chr1	rs147539868	8065945	G	T	0.973	0.972	0.869	-0.0101008421794295	0.0284	0.7214	51937	74797	56962.97
4352279	chr1	rs12139306	8066725	T	C	0.981	0.981	0.848	0.0242046886968174	0.035	0.4906	51459	73117	56245.14
4332442	chr1	rs225100	8066914	T	C	0.416	0.416	0.993	-0.0111013930711739	0.0087	0.2047	53386	77258	58749.13
4352173	chr1	rs150163802	8067795	C	A	0.855	0.854	0.935	0.0116024307308398	0.0126	0.3584	53386	77258	58749.13
4357313	chr1	rs11810770	8067834	G	A	0.595	0.597	0.996	-0.0075987978753305	0.0088	0.3875	53386	77258	58749.13
4355811	chr1	rs28619064	8068544	C	T	0.596	0.599	0.996	-0.0075987978753305	0.0088	0.3886	53386	77258	58749.13
4355099	chr1	rs7556398	8069022	A	G	0.417	0.417	0.992	-0.0112025145079934	0.0087	0.201	53386	77258	58749.13
4338770	chr1	rs146701239	8070905	T	C	0.983	0.984	0.923	-0.0969955993261986	0.044	0.0273	35036	47600	37479.93
4340223	chr1	rs45514194	8072088	T	C	0.986	0.987	0.737	-0.0777993924544118	0.0565	0.1684	33381	43969	35908.42
4353721	chr1	rs9756	8072466	C	T	0.596	0.599	0.995	-0.0075987978753305	0.0088	0.3839	53386	77258	58749.13
4353302	chr1	rs41278968	8072735	T	C	0.983	0.983	0.898	-0.0473012731180131	0.0366	0.1968	49846	70742	54463.19
4357711	chr1	rs74761277	8072940	T	C	0.986	0.986	0.875	0.0387975467079122	0.0475	0.4138	37187	54768	41258.18
4339993	chr1	rs34781518	8074334	C	T	0.983	0.984	0.924	-0.0955972209967065	0.0439	0.02933	35036	47600	37479.93
4350986	chr1	rs397349	8074872	A	C	0.823	0.82	1.0	-0.0054045784588597	0.0113	0.6332	53386	77258	58749.13
4339272	chr1	rs370812	8075894	C	T	0.417	0.417	0.99	-0.0114047880634385	0.0088	0.1942	53386	77258	58749.13
4335478	chr1	rs2294889	8075934	A	G	0.83	0.826	1.0	-0.006199175242821	0.0115	0.5875	53386	77258	58749.13
4345490	chr1	rs6704330	8076085	G	T	0.596	0.599	0.994	-0.0076995657264405	0.0088	0.3825	53386	77258	58749.13
4343524	chr1	rs3753496	8078061	A	T	0.853	0.851	0.922	0.0161980995687726	0.0126	0.2005	53386	77258	58749.13
4357488	chr1	rs400736	8078309	T	C	0.425	0.425	0.986	-0.0125990355765152	0.0088	0.1504	53386	77258	58749.13
4358950	chr1	rs12735338	8078569	T	C	0.83	0.826	1.0	-0.0069037763167944	0.0115	0.5497	53386	77258	58749.13
4335651	chr1	rs10489450	8079301	C	T	0.83	0.826	1.0	-0.0068030886197391	0.0115	0.5523	53386	77258	58749.13
4332416	chr1	rs442862	8079494	T	C	0.416	0.416	0.989	-0.0108991808690006	0.0088	0.2115	53386	77258	58749.13
4341786	chr1	rs404381	8080745	C	T	0.822	0.82	0.995	-0.0073972926304747	0.0113	0.5109	53386	77258	58749.13
4357283	chr1	rs419390	8080787	T	C	0.823	0.821	0.993	-0.0066017436345624	0.0113	0.5586	53386	77258	58749.13
4332558	chr1	rs441467	8080807	A	G	0.825	0.822	0.993	-0.0051029981759033	0.0114	0.6532	53386	77258	58749.13
4340511	chr1	rs441597	8080895	A	G	0.824	0.821	0.998	-0.005696192544881	0.0113	0.6141	53386	77258	58749.13
4333363	chr1	rs371452	8084051	C	T	0.418	0.418	0.986	-0.0107980900995126	0.0088	0.2182	53386	77258	58749.13
4357770	chr1	rs4274087	8084213	C	T	0.596	0.599	0.99	-0.0067024110596754	0.0088	0.4475	53386	77258	58749.13
4348046	chr1	rs28624	8084355	A	C	0.823	0.82	0.999	-0.0054950702819798	0.0113	0.6276	53386	77258	58749.13
4338122	chr1	rs61772694	8085030	C	T	0.979	0.979	0.863	-0.0271040176920589	0.0333	0.415	50521	71433	55113.18
4348688	chr1	rs408320	8085328	T	C	0.416	0.416	0.986	-0.0108991808690006	0.0088	0.2123	53386	77258	58749.13
4338226	chr1	rs2294890	8086527	T	G	0.409	0.408	0.984	-0.0083043861636152	0.0088	0.3479	53386	77258	58749.13
4350869	chr1	rs6700772	8087469	C	G	0.592	0.593	0.988	-0.0028039273327342	0.0088	0.7484	53386	77258	58749.13
4354129	chr1	rs225126	8090615	A	G	0.411	0.41	0.983	-0.008395140788382	0.0088	0.3384	53386	77258	58749.13
4350702	chr1	rs148457941	8091025	C	T	0.983	0.983	0.806	-0.0104039337153929	0.0379	0.7844	50851	72554	55751.96
4358677	chr1	rs79134628	8092275	T	A	0.953	0.951	0.881	0.0236969951765786	0.0215	0.2697	53386	77258	58749.13
4357813	chr1	rs72634234	8093432	T	C	0.569	0.572	0.977	-0.009696862978864	0.0088	0.2686	53386	77258	58749.13
4334855	chr1	rs225129	8094164	T	A	0.391	0.391	0.978	-0.0162005226717083	0.0089	0.06891	53386	77258	58749.13
4337192	chr1	rs7513370	8094268	C	A	0.572	0.574	0.983	-0.0099998320783335	0.0088	0.2535	53386	77258	58749.13
4348565	chr1	rs11577776	8094641	G	A	0.593	0.594	0.986	-0.0026033858701149	0.0088	0.766	53386	77258	58749.13
4340358	chr1	rs11121070	8094854	C	T	0.572	0.574	0.983	-0.0101008421794295	0.0088	0.2497	53386	77258	58749.13
4355430	chr1	rs12745223	8094978	C	T	0.829	0.825	1.0	-0.0079011318962572	0.0114	0.4871	53386	77258	58749.13
4352280	chr1	rs225131	8095486	T	C	0.82	0.818	1.0	-0.0087985943563496	0.0112	0.4308	53386	77258	58749.13
4342596	chr1	rs225132	8095500	T	G	0.82	0.818	1.0	-0.009000382197299	0.0112	0.4236	53386	77258	58749.13
4356140	chr1	rs7522911	8097145	C	T	0.829	0.825	1.0	-0.0080019302190585	0.0114	0.4841	53386	77258	58749.13
4337517	chr1	rs184573276	8097801	C	G	0.964	0.965	0.843	-0.0307994715535284	0.0254	0.2243	53386	77258	58749.13
4334054	chr1	rs113399029	8097884	G	A	0.877	0.879	0.853	-0.0375980304153185	0.0142	0.008178	53386	77258	58749.13
4349850	chr1	rs225133	8098462	G	A	0.564	0.568	0.983	-0.0110002818588653	0.0087	0.2074	53386	77258	58749.13
4345913	chr1	rs225134	8098730	A	G	0.391	0.391	0.978	-0.0164953025291975	0.0089	0.06329	53386	77258	58749.13
4341284	chr1	rs115818865	8099171	A	T	0.959	0.96	0.8	0.004001981379298	0.0246	0.8716	53386	77258	58749.13
4349763	chr1	rs6577459	8100173	G	T	0.829	0.825	1.0	-0.0073972926304747	0.0114	0.5189	53386	77258	58749.13
4340816	chr1	rs1883679	8100451	T	G	0.829	0.825	1.0	-0.0073972926304747	0.0114	0.5161	53386	77258	58749.13
4335684	chr1	rs225095	8102801	T	C	0.391	0.391	0.977	-0.0164953025291975	0.0089	0.06291	53386	77258	58749.13
4351678	chr1	rs55981164	8103160	C	A	0.593	0.596	0.93	-0.0127003085782322	0.0091	0.163	53386	77258	58749.13
4347967	chr1	rs55867739	8105099	C	T	0.573	0.575	0.982	-0.0099998320783335	0.0088	0.2551	53386	77258	58749.13
4358769	chr1	rs112079265	8105175	G	T	0.573	0.575	0.982	-0.0099998320783335	0.0088	0.2545	53386	77258	58749.13
4336708	chr1	rs225096	8105600	G	C	0.391	0.391	0.976	-0.0166986496230515	0.0089	0.06091	53386	77258	58749.13
4355671	chr1	rs12757968	8106201	A	G	0.829	0.825	0.999	-0.0080019302190585	0.0114	0.4816	53386	77258	58749.13
4340020	chr1	rs225118	8108754	G	A	0.393	0.393	0.973	-0.0156010662286512	0.0089	0.08004	53386	77258	58749.13
4358723	chr1	rs34823376	8109836	G	A	0.829	0.825	0.998	-0.0083043861636152	0.0114	0.4692	53386	77258	58749.13
4336458	chr1	rs11121074	8110493	T	C	0.564	0.568	0.98	-0.0110002818588653	0.0088	0.2088	53386	77258	58749.13
4345583	chr1	rs9730618	8110906	G	C	0.391	0.391	0.974	-0.0164953025291975	0.0089	0.06359	53386	77258	58749.13
4355500	chr1	rs148296571	8111243	A	G	0.976	0.976	0.852	0.0089993837968006	0.031	0.7703	52493	75664	57604.43
4333635	chr1	rs9434981	8111314	G	C	0.39	0.391	0.974	-0.0166986496230515	0.0089	0.06137	53386	77258	58749.13
4353835	chr1	rs2050198	8111839	T	G	0.829	0.825	0.997	-0.0078003437327339	0.0114	0.494	53386	77258	58749.13
4341429	chr1	rs11121075	8112351	A	G	0.39	0.391	0.974	-0.0166986496230515	0.0089	0.06105	53386	77258	58749.13
4342016	chr1	rs12128633	8113774	G	A	0.977	0.976	0.847	0.0153023200084426	0.0315	0.6278	51948	73655	56755.61
4344380	chr1	rs12753070	8114319	C	G	0.829	0.825	0.997	-0.0080019302190585	0.0114	0.485	53386	77258	58749.13
4358485	chr1	rs55911823	8115442	G	A	0.955	0.954	0.859	0.0376040223973664	0.0224	0.09233	53386	77258	58749.13
4342683	chr1	rs12139353	8116685	C	T	0.573	0.575	0.979	-0.0098988321792475	0.0088	0.2616	53386	77258	58749.13
4335781	chr1	rs113506854	8118182	A	G	0.573	0.575	0.979	-0.0098988321792475	0.0088	0.2579	53386	77258	58749.13
4339439	chr1	rs115589129	8118967	G	A	0.949	0.949	0.793	-0.0023026490626755	0.0221	0.9187	53200	76329	58439.19
4336243	chr1	rs4908724	8119251	G	T	0.829	0.825	0.996	-0.0080019302190585	0.0114	0.4827	53386	77258	58749.13
4356516	chr1	rs74441036	8119397	A	G	0.938	0.935	0.833	0.0350002811846215	0.0193	0.06908	53386	77258	58749.13
4350935	chr1	rs225103	8119714	C	T	0.565	0.568	0.978	-0.0105049846451474	0.0088	0.2314	53386	77258	58749.13
4346295	chr1	rs225104	8119903	A	G	0.391	0.392	0.972	-0.0166986496230515	0.0089	0.06102	53386	77258	58749.13
4339534	chr1	rs72634245	8120055	C	T	0.573	0.575	0.979	-0.0098988321792475	0.0088	0.2574	53386	77258	58749.13
4353473	chr1	rs225105	8121125	A	G	0.391	0.392	0.972	-0.0164038098256767	0.0089	0.06622	53386	77258	58749.13
4339617	chr1	rs225106	8121822	T	C	0.39	0.391	0.972	-0.0169020380753563	0.0089	0.05832	53386	77258	58749.13
4334350	chr1	rs225108	8122621	T	C	0.0916	0.089	0.817	-0.0131966945943914	0.0167	0.4292	53386	77258	58749.13
4346368	chr1	rs225109	8123062	T	C	0.39	0.391	0.972	-0.0168003386783461	0.0089	0.05973	53386	77258	58749.13
4341058	chr1	rs225110	8123684	A	G	0.39	0.391	0.972	-0.0168003386783461	0.0089	0.05893	53386	77258	58749.13
4351040	chr1	rs225111	8124315	C	A	0.565	0.568	0.978	-0.010302892995897	0.0088	0.2382	53386	77258	58749.13
4350201	chr1	rs192422258	8124644	A	G	0.983	0.983	0.906	-0.0344982814075965	0.0368	0.3488	49525	70605	54271.15
4345186	chr1	rs225113	8125087	A	G	0.392	0.392	0.97	-0.0163021610829842	0.0089	0.06734	53386	77258	58749.13
4341663	chr1	rs225114	8125107	A	G	0.391	0.391	0.97	-0.0168003386783461	0.0089	0.05991	53386	77258	58749.13
4347521	chr1	rs18784	8125984	G	A	0.565	0.568	0.977	-0.0107980900995126	0.0088	0.2187	53386	77258	58749.13
4333705	chr1	rs71639211	8125990	C	T	0.829	0.826	0.991	-0.0081027387031859	0.0115	0.4822	53386	77258	58749.13
4354271	chr1	rs11590889	8127916	C	T	0.573	0.575	0.978	-0.0098988321792475	0.0088	0.2596	53386	77258	58749.13
4351699	chr1	rs12748993	8129507	A	G	0.829	0.825	0.992	-0.009000382197299	0.0115	0.4307	53386	77258	58749.13
4344111	chr1	rs34501555	8130254	T	C	0.829	0.825	0.992	-0.0086977157031958	0.0115	0.447	53386	77258	58749.13
4338912	chr1	rs6682378	8131757	C	T	0.573	0.575	0.978	-0.0098988321792475	0.0088	0.261	53386	77258	58749.13
4335894	chr1	rs12730860	8132462	T	C	0.828	0.825	0.991	-0.0086977157031958	0.0115	0.4456	53386	77258	58749.13
4331656	chr1	rs7539255	8133352	T	C	0.829	0.825	0.991	-0.0091012913892029	0.0115	0.4254	53386	77258	58749.13
4349448	chr1	rs12736494	8136016	G	A	0.829	0.825	0.989	-0.0093031403261444	0.0115	0.4182	53386	77258	58749.13
4338455	chr1	rs4500345	8136468	G	A	0.938	0.938	0.918	0.004101577021075	0.0187	0.8276	53386	77258	58749.13
4348844	chr1	rs149213240	8138974	C	T	0.987	0.986	0.866	0.0590044865764036	0.0506	0.2437	33831	50344	37490.06
4343721	chr1	rs55755756	8139631	G	A	0.961	0.96	0.853	0.0323994240466592	0.024	0.1762	53386	77258	58749.13
4352160	chr1	rs72634253	8140693	G	A	0.868	0.869	0.85	-0.0244976316004002	0.0138	0.07596	53386	77258	58749.13
4344483	chr1	rs12117182	8141713	G	A	0.544	0.546	0.984	-0.009696862978864	0.0087	0.2667	53386	77258	58749.13
4347913	chr1	rs12094681	8141820	A	G	0.463	0.46	0.983	0.0102968054773682	0.0087	0.238	53386	77258	58749.13
4345336	chr1	rs12758337	8145294	C	T	0.638	0.638	0.978	0.0147014028528927	0.009	0.1046	53386	77258	58749.13
4347469	chr1	rs141385586	8145830	A	G	0.987	0.988	0.696	-0.0695001429845276	0.0622	0.2638	31002	39695	33270.66
4342569	chr1	rs34968420	8145927	G	A	0.745	0.744	0.957	0.0154992634469238	0.0101	0.1236	53386	77258	58749.13
4335388	chr1	rs72634255	8146619	C	A	0.975	0.975	0.843	0.0188021269625962	0.0303	0.5345	53386	77258	58749.13
4338463	chr1	rs34466510	8147412	T	C	0.829	0.826	0.987	-0.0054045784588597	0.0115	0.6394	53386	77258	58749.13
4353822	chr1	rs34196683	8147698	C	T	0.83	0.826	0.987	-0.0057967688471774	0.0115	0.6172	53386	77258	58749.13
4357854	chr1	rs200448367	8149315	T	C	0.937	0.935	0.83	0.0335991726304121	0.0193	0.08151	53386	77258	58749.13
4339472	chr1	rs55634431	8149549	G	A	0.638	0.637	0.98	0.0152038337422728	0.009	0.0913	53386	77258	58749.13
4331802	chr1	rs79146474	8149700	G	A	0.982	0.982	0.92	-0.0419997711602818	0.0358	0.2403	49846	70742	54463.19
4332703	chr1	rs72634257	8149779	C	T	0.961	0.96	0.856	0.0326994961630157	0.024	0.1731	53386	77258	58749.13
4332333	chr1	rs72634258	8150638	T	C	0.83	0.826	0.987	-0.0059979518036359	0.0115	0.6054	53386	77258	58749.13
4340143	chr1	rs11121086	8151224	G	A	0.644	0.644	0.983	0.0136957831289865	0.009	0.1292	53386	77258	58749.13
4336858	chr1	rs77573893	8151340	C	T	0.979	0.979	0.9	-0.0216016445577609	0.0321	0.5016	51582	73684	56558.42
4338073	chr1	rs6668846	8152102	C	G	0.184	0.187	0.989	0.0026963615477425	0.0112	0.8072	53386	77258	58749.13
4348651	chr1	rs80038548	8152656	A	G	0.961	0.963	0.836	-0.0332982854015147	0.0247	0.1778	53200	76329	58439.19
4344418	chr1	rs72634262	8152879	G	A	0.544	0.547	0.99	-0.0105959392134034	0.0087	0.2208	53386	77258	58749.13
4340114	chr1	rs116464413	8153607	C	T	0.988	0.987	0.853	-0.0024028846163103	0.0585	0.9673	29870	42331	32763.24
4333000	chr1	rs10864326	8154289	G	A	0.544	0.547	0.991	-0.0105049846451474	0.0087	0.2244	53386	77258	58749.13
4335629	chr1	rs10864327	8154547	G	A	0.544	0.547	0.991	-0.0105049846451474	0.0087	0.2244	53386	77258	58749.13
4345531	chr1	rs77784203	8159371	A	T	0.544	0.547	0.99	-0.0104039337153929	0.0087	0.2302	53386	77258	58749.13
4352208	chr1	rs114601387	8160655	T	C	0.963	0.965	0.851	-0.0551005327305046	0.0251	0.02836	53386	77258	58749.13
4358297	chr1	rs145855462	8160738	A	G	0.959	0.96	0.796	0.0110981866660334	0.0247	0.6529	53386	77258	58749.13
4349407	chr1	rs4908727	8163122	T	C	0.184	0.187	0.993	0.0034041991335623	0.0111	0.758	53386	77258	58749.13
4335470	chr1	rs6694154	8163520	G	A	0.643	0.643	0.982	0.0141987193998129	0.009	0.1167	53386	77258	58749.13
4357186	chr1	rs61772708	8164134	G	A	0.184	0.187	0.993	0.0029955089797983	0.0111	0.7893	53386	77258	58749.13
4357103	chr1	rs6689067	8164368	T	C	0.543	0.546	0.991	-0.0106970095483354	0.0087	0.2171	53386	77258	58749.13
4339717	chr1	rs6697457	8164403	G	A	0.543	0.546	0.99	-0.0108991808690006	0.0087	0.2109	53386	77258	58749.13
4340525	chr1	rs10864328	8164456	G	C	0.641	0.643	0.98	0.0126990249774084	0.009	0.1589	53386	77258	58749.13
4335545	chr1	rs10864329	8164460	G	A	0.641	0.643	0.98	0.0126990249774084	0.009	0.1594	53386	77258	58749.13
4334340	chr1	rs111246111	8164797	G	C	0.956	0.953	0.798	0.0467022717525102	0.0232	0.04424	53386	77258	58749.13
4334523	chr1	rs72634267	8165092	G	A	0.544	0.546	0.991	-0.0102018624845967	0.0087	0.2403	53386	77258	58749.13
4346913	chr1	rs4573544	8165247	C	T	0.642	0.643	0.984	0.0134984841513417	0.009	0.1358	53386	77258	58749.13
4354414	chr1	rs13374405	8165400	T	C	0.544	0.546	0.992	-0.0105049846451474	0.0087	0.2275	53386	77258	58749.13
4353613	chr1	rs13374333	8165574	A	G	0.544	0.546	0.991	-0.0101008421794295	0.0087	0.2429	53386	77258	58749.13
4358695	chr1	rs7545677	8165619	T	C	0.184	0.187	0.995	0.0025966258472659	0.0111	0.818	53386	77258	58749.13
4343567	chr1	rs7545745	8165667	T	A	0.184	0.188	0.995	0.0028958031120254	0.0111	0.7917	53386	77258	58749.13
4356255	chr1	rs7553544	8165719	G	A	0.643	0.644	0.984	0.013202462677756	0.009	0.1435	53386	77258	58749.13
4348754	chr1	rs79778556	8165745	C	T	0.895	0.896	0.951	0.0059025456526138	0.0144	0.6815	53386	77258	58749.13
4357573	chr1	rs6703955	8165975	G	C	0.184	0.187	0.995	0.0029955089797983	0.0111	0.7901	53386	77258	58749.13
4334145	chr1	rs115822521	8167180	C	A	0.959	0.959	0.824	0.0118001041157506	0.024	0.6226	53200	76329	58439.19
4349245	chr1	rs55907663	8167242	C	A	0.987	0.986	0.91	0.0209000641077417	0.0438	0.6324	43692	62615	48103.33
4332085	chr1	rs6699371	8167441	T	C	0.542	0.544	0.991	-0.0105959392134034	0.0087	0.2213	53386	77258	58749.13
4338491	chr1	rs10746475	8168261	T	A	0.184	0.188	0.996	0.0026963615477425	0.0111	0.8055	53386	77258	58749.13
4344504	chr1	rs112740860	8168351	A	T	0.982	0.982	0.936	-0.0347985055426955	0.0356	0.3285	49846	70742	54463.19
4343141	chr1	rs10864330	8168564	C	T	0.642	0.643	0.985	0.0129951954948113	0.009	0.1487	53386	77258	58749.13
4345050	chr1	rs11121090	8168634	C	T	0.642	0.643	0.985	0.0126990249774084	0.009	0.1596	53386	77258	58749.13
4359109	chr1	rs145056095	8168762	C	G	0.986	0.986	0.886	0.061302039376164	0.0462	0.1839	38709	56836	42940.15
4354246	chr1	rs4601608	8168808	A	G	0.642	0.643	0.985	0.0128964817350202	0.009	0.1531	53386	77258	58749.13
4349634	chr1	rs4325151	8168917	T	A	0.184	0.187	0.996	0.0029955089797983	0.0111	0.7849	53386	77258	58749.13
4344778	chr1	rs4369247	8168993	C	T	0.184	0.188	0.997	0.0027960873020011	0.0111	0.7987	53386	77258	58749.13
4347417	chr1	rs6577463	8169485	T	G	0.183	0.187	0.996	0.0025966258472659	0.0111	0.8141	53386	77258	58749.13
4346611	chr1	rs4908729	8169750	A	G	0.184	0.188	0.996	0.0030952049073025	0.0111	0.7838	53386	77258	58749.13
4353789	chr1	rs4908730	8169795	C	T	0.642	0.643	0.984	0.013202462677756	0.009	0.1442	53386	77258	58749.13
4341275	chr1	rs12128234	8170219	T	C	0.184	0.187	0.996	0.0032048589489113	0.0111	0.7717	53386	77258	58749.13
4335973	chr1	rs12127533	8170507	A	G	0.55	0.553	0.983	-0.0116981574124923	0.0087	0.1814	53386	77258	58749.13
4358161	chr1	rs12138545	8170654	C	T	0.544	0.546	0.991	-0.009797842480111	0.0087	0.2609	53386	77258	58749.13
4346697	chr1	rs6577464	8171302	T	C	0.183	0.186	0.996	0.004001981379298	0.0112	0.7192	53386	77258	58749.13
4358414	chr1	rs6672977	8171447	G	A	0.641	0.642	0.983	0.0135971385060249	0.009	0.1328	53386	77258	58749.13
4338850	chr1	rs6664728	8171586	T	C	0.642	0.643	0.982	0.0136957831289865	0.009	0.1297	53386	77258	58749.13
4341137	chr1	rs6662192	8171697	A	G	0.183	0.186	0.996	0.004201162744548	0.0112	0.7041	53386	77258	58749.13
4336921	chr1	rs12129505	8171734	T	C	0.642	0.643	0.982	0.0136957831289865	0.009	0.1296	53386	77258	58749.13
4357032	chr1	rs10864331	8172178	A	G	0.639	0.64	0.982	0.0127977582298607	0.009	0.1564	53386	77258	58749.13
4340154	chr1	rs11584609	8172304	G	A	0.642	0.643	0.982	0.0138042809763971	0.009	0.1253	53386	77258	58749.13
4346104	chr1	rs6665452	8172492	A	T	0.184	0.187	0.996	0.004001981379298	0.0111	0.7171	53386	77258	58749.13
4359029	chr1	rs7524424	8173369	C	T	0.184	0.187	0.996	0.004001981379298	0.0111	0.7211	53386	77258	58749.13
4354553	chr1	rs72634274	8173545	C	G	0.541	0.543	0.99	-0.0117993392160431	0.0087	0.173	53386	77258	58749.13
4342998	chr1	rs4405150	8173672	T	C	0.183	0.186	0.996	0.004101577021075	0.0112	0.7143	53386	77258	58749.13
4345746	chr1	rs138531208	8173682	G	A	0.987	0.987	0.846	-0.0248973835545144	0.0499	0.6185	36829	54046	40905.91
4354550	chr1	rs6682709	8173796	A	C	0.184	0.187	0.996	0.004101577021075	0.0111	0.7137	53386	77258	58749.13
4339902	chr1	rs4268374	8174083	G	T	0.184	0.187	0.997	0.004001981379298	0.0111	0.7192	53386	77258	58749.13
4339211	chr1	rs4418631	8174197	G	A	0.645	0.645	0.982	0.0159028762794155	0.0091	0.0785	53386	77258	58749.13
4339575	chr1	rs4489581	8174495	A	C	0.183	0.186	0.997	0.0047984689115734	0.0111	0.6692	53386	77258	58749.13
4334533	chr1	rs7539495	8174673	A	C	0.541	0.543	0.99	-0.0116981574124923	0.0087	0.1763	53386	77258	58749.13
4355745	chr1	rs12121971	8175504	A	G	0.541	0.544	0.99	-0.0112025145079934	0.0087	0.1968	53386	77258	58749.13
4353163	chr1	rs11585109	8175947	C	T	0.542	0.544	0.99	-0.0111013930711739	0.0087	0.2022	53386	77258	58749.13
4348388	chr1	rs11585111	8175962	C	G	0.539	0.542	0.989	-0.0119005312583873	0.0087	0.1702	53386	77258	58749.13
4344213	chr1	rs61772739	8175993	G	A	0.936	0.937	0.943	-0.0025031302181184	0.0181	0.889	53386	77258	58749.13
4348513	chr1	rs11581227	8176194	G	A	0.541	0.543	0.99	-0.0116981574124923	0.0087	0.1783	53386	77258	58749.13
4356381	chr1	rs12134193	8176626	C	T	0.896	0.896	0.958	0.0071047017299317	0.0144	0.6206	53386	77258	58749.13
4333549	chr1	rs113735563	8176737	A	C	0.98	0.98	0.935	-0.019203206984436	0.0328	0.5584	51883	73594	56692.67
4346954	chr1	rs12124756	8177028	T	C	0.542	0.544	0.99	-0.0110002818588653	0.0087	0.2057	53386	77258	58749.13
4346189	chr1	rs7537362	8177564	C	T	0.816	0.813	0.996	-0.0055956263571598	0.0111	0.618	53386	77258	58749.13
4353265	chr1	rs34617986	8177565	G	A	0.644	0.644	0.981	0.0154007965760229	0.0091	0.08914	53386	77258	58749.13
4352879	chr1	rs7514098	8177632	G	A	0.817	0.814	0.996	-0.0046005663955682	0.0111	0.6823	53386	77258	58749.13
4347448	chr1	rs12030419	8178020	T	G	0.461	0.458	0.989	0.0111970780932162	0.0087	0.1965	53386	77258	58749.13
4348381	chr1	rs7551900	8178526	A	C	0.643	0.644	0.979	0.0135971385060249	0.0091	0.1341	53386	77258	58749.13
4334217	chr1	rs7540528	8178624	C	T	0.642	0.643	0.979	0.0126990249774084	0.0091	0.1596	53386	77258	58749.13
4332230	chr1	rs9434991	8178708	G	C	0.816	0.813	0.996	-0.0038975857287134	0.0111	0.724	53386	77258	58749.13
4352424	chr1	rs9434992	8179392	G	T	0.816	0.813	0.995	-0.004198802647333	0.0111	0.7033	53386	77258	58749.13
4333497	chr1	rs9434993	8179744	G	C	0.816	0.813	0.995	-0.0049019951702315	0.0111	0.6571	53386	77258	58749.13
4354272	chr1	rs7523227	8180097	G	A	0.816	0.813	0.996	-0.0043996643446871	0.0111	0.6911	53386	77258	58749.13
4335695	chr1	rs9651154	8180124	G	A	0.645	0.645	0.98	0.0142973047008244	0.0091	0.1139	53386	77258	58749.13
4358234	chr1	rs7523335	8180210	G	A	0.816	0.813	0.996	-0.0045001103249234	0.0111	0.6888	53386	77258	58749.13
4353793	chr1	rs72634282	8180383	G	A	0.98	0.98	0.895	0.0308977113278438	0.0328	0.3457	53386	77258	58749.13
4347271	chr1	rs2045248	8181060	T	C	0.459	0.456	0.989	0.0099008246772624	0.0087	0.252	53386	77258	58749.13
4353676	chr1	rs142874462	8181210	A	G	0.983	0.983	0.897	-0.0186019483996616	0.0359	0.6032	52645	74875	57669.86
4355782	chr1	rs12711516	8181227	G	C	0.644	0.644	0.979	0.014504302202808	0.0091	0.1091	53386	77258	58749.13
4349017	chr1	rs11582641	8181466	T	C	0.987	0.986	0.827	0.0636975426142417	0.0547	0.2439	31946	40931	34170.67
4347855	chr1	rs4908731	8181599	T	C	0.459	0.457	0.989	0.0103957761821204	0.0087	0.2303	53386	77258	58749.13
4352189	chr1	rs7550111	8181825	C	T	0.642	0.643	0.978	0.0135971385060249	0.0091	0.1336	53386	77258	58749.13
4352510	chr1	rs6577465	8182405	C	G	0.461	0.458	0.989	0.0105046326450854	0.0087	0.2266	53386	77258	58749.13
4350814	chr1	rs6577466	8182535	G	T	0.461	0.458	0.989	0.0105046326450854	0.0087	0.2266	53386	77258	58749.13
4343811	chr1	rs6577467	8182588	T	A	0.461	0.458	0.989	0.0105046326450854	0.0087	0.2249	53386	77258	58749.13
4347310	chr1	rs4908732	8183028	T	G	0.456	0.454	0.983	0.0102968054773682	0.0087	0.2385	53386	77258	58749.13
4339600	chr1	rs9434603	8183560	G	A	0.457	0.454	0.981	0.0101978249764461	0.0087	0.2413	53386	77258	58749.13
4345818	chr1	rs6698516	8183615	A	G	0.454	0.452	0.982	0.009504687014246	0.0087	0.2753	53386	77258	58749.13
4344532	chr1	rs7539807	8183789	C	T	0.817	0.814	0.985	-0.0039979812872983	0.0112	0.7238	53386	77258	58749.13
4356378	chr1	rs6577468	8183921	T	C	0.818	0.814	0.984	-0.0036968248442897	0.0112	0.7433	53386	77258	58749.13
4339319	chr1	rs111974547	8184089	T	C	0.981	0.981	0.766	-0.008395140788382	0.0393	0.8298	45752	64984	49738.33
4350880	chr1	rs6689114	8184231	C	A	0.639	0.64	0.965	0.0140015196358136	0.0091	0.1239	53386	77258	58749.13
4340087	chr1	rs6701660	8184303	A	C	0.633	0.634	0.959	0.0133998200630165	0.0091	0.1416	53386	77258	58749.13
4335404	chr1	rs6577469	8184307	G	C	0.449	0.447	0.969	0.0101978249764461	0.0088	0.2471	53386	77258	58749.13
4338237	chr1	rs713194	8184495	G	C	0.451	0.449	0.97	0.0097027754613851	0.0088	0.2689	53386	77258	58749.13
4346985	chr1	rs61772247	8185052	G	A	0.637	0.637	0.957	0.0147014028528927	0.0091	0.108	53386	77258	58749.13
4340193	chr1	rs9434999	8185177	A	C	0.455	0.453	0.965	0.0111970780932162	0.0088	0.2037	53386	77258	58749.13
4358332	chr1	rs10864332	8185194	T	C	0.452	0.45	0.966	0.0102968054773682	0.0088	0.2419	53386	77258	58749.13
4352776	chr1	rs4908734	8185643	C	T	0.455	0.453	0.963	0.0110981866660334	0.0088	0.209	53386	77258	58749.13
4354945	chr1	rs4908735	8185656	G	A	0.455	0.453	0.963	0.0111970780932162	0.0088	0.203	53386	77258	58749.13
4332298	chr1	rs35223180	8185902	G	T	0.826	0.822	0.976	-0.0034961042567088	0.0115	0.7611	53386	77258	58749.13
4351045	chr1	rs9434608	8185985	T	C	0.709	0.708	0.973	-0.001100605444033	0.0096	0.9086	53386	77258	58749.13
4333278	chr1	rs11121098	8186087	G	A	0.71	0.708	0.971	-0.0007002451143934	0.0096	0.9443	53386	77258	58749.13
4335428	chr1	rs11121099	8186090	G	A	0.71	0.708	0.971	-0.0014009809156281	0.0096	0.8834	53386	77258	58749.13
4344863	chr1	rs6659849	8186141	A	C	0.439	0.437	0.946	0.0136957831289865	0.0089	0.1245	53386	77258	58749.13
4353211	chr1	rs7517626	8186274	T	C	0.417	0.416	0.928	0.00730326611012	0.0091	0.4236	53386	77258	58749.13
4352255	chr1	rs12128768	8186321	T	C	0.701	0.7	0.97	-0.0033957590691798	0.0095	0.7205	53386	77258	58749.13
4338977	chr1	rs12128769	8186329	T	C	0.701	0.7	0.97	-0.0032954239497972	0.0095	0.7273	53386	77258	58749.13
4344258	chr1	rs9434609	8186430	C	G	0.922	0.924	0.876	0.0029955089797983	0.0173	0.8626	53386	77258	58749.13
4358262	chr1	rs56296862	8186775	C	T	0.98	0.98	0.907	0.0013990209137074	0.0325	0.9666	53386	77258	58749.13
4333989	chr1	rs61774165	8186839	C	A	0.75	0.745	0.968	0.0023971245997214	0.0101	0.8107	53386	77258	58749.13
4342469	chr1	rs7518209	8186935	T	C	0.876	0.878	0.989	0.0023971245997214	0.0132	0.8535	53386	77258	58749.13
4335656	chr1	rs7520669	8186947	T	G	0.876	0.879	0.989	0.0021975835434872	0.0132	0.8691	53386	77258	58749.13
4331476	chr1	rs4908736	8187211	A	G	0.875	0.878	0.993	0.0025966258472659	0.0131	0.8458	53386	77258	58749.13
4352708	chr1	rs56306261	8187229	A	C	0.985	0.985	0.958	-0.0256973671872587	0.0406	0.5272	44121	62492	48562.46
4349084	chr1	rs4908737	8187300	T	A	0.308	0.301	0.986	0.0193025022544974	0.0094	0.04021	53386	77258	58749.13
4335144	chr1	rs72634286	8187607	G	A	0.985	0.986	0.957	-0.0264979913062283	0.0407	0.5154	44121	62492	48562.46
4358847	chr1	rs2000044	8187793	C	T	0.696	0.696	0.976	-0.001300845733048	0.0095	0.8919	53386	77258	58749.13
4344593	chr1	rs34149270	8187926	C	A	0.822	0.819	0.964	-0.005696192544881	0.0114	0.619	53386	77258	58749.13
4347438	chr1	rs35294398	8187928	G	T	0.822	0.819	0.963	-0.005696192544881	0.0114	0.62	53386	77258	58749.13
4340342	chr1	rs9435004	8188123	T	A	0.489	0.484	0.969	0.0199006617063362	0.0087	0.02301	53386	77258	58749.13
4350209	chr1	rs9435005	8188173	T	C	0.951	0.953	0.95	-0.0187038311937836	0.0209	0.3714	53386	77258	58749.13
4353601	chr1	rs9434611	8188316	T	G	0.489	0.484	0.97	0.0199006617063362	0.0087	0.02276	53386	77258	58749.13
4333083	chr1	rs9434612	8188455	C	A	0.951	0.953	0.95	-0.0182047046548463	0.0209	0.3837	53386	77258	58749.13
4338736	chr1	rs9435006	8188623	A	G	0.308	0.301	0.988	0.0194986595340326	0.0094	0.03776	53386	77258	58749.13
4345564	chr1	rs61774166	8188694	T	G	0.908	0.908	0.895	0.0123039944561641	0.0158	0.4363	53386	77258	58749.13
4350161	chr1	rs11805216	8188797	A	G	0.81	0.807	0.96	-0.0054950702819798	0.0112	0.6207	53386	77258	58749.13
4331442	chr1	rs12755372	8188805	A	C	0.825	0.822	0.96	-0.0057967688471774	0.0115	0.617	53386	77258	58749.13
4333799	chr1	rs9435007	8188997	A	T	0.309	0.301	0.99	0.0194005857039748	0.0094	0.03909	53386	77258	58749.13
4358468	chr1	rs9435008	8189209	G	A	0.31	0.302	0.988	0.0200967016991224	0.0094	0.03193	53386	77258	58749.13
4346852	chr1	rs71639216	8189392	G	T	0.81	0.807	0.968	-0.0045001103249234	0.0111	0.6866	53386	77258	58749.13
4336828	chr1	rs61774167	8189606	A	G	0.939	0.939	0.965	0.0124027667170427	0.0183	0.4966	53386	77258	58749.13
4349542	chr1	rs7527904	8189854	T	C	0.314	0.308	0.993	0.0161980995687726	0.0093	0.08267	53386	77258	58749.13
4345032	chr1	rs7527916	8190101	A	C	0.307	0.3	0.993	0.0198026272961797	0.0094	0.03478	53386	77258	58749.13
4347194	chr1	rs6684694	8190186	G	T	0.419	0.409	0.989	0.0170045988158238	0.0088	0.05364	53386	77258	58749.13
4334370	chr1	rs6685123	8190573	G	A	0.307	0.3	0.991	0.0198026272961797	0.0094	0.03481	53386	77258	58749.13
4338441	chr1	rs9435012	8190707	G	A	0.499	0.494	0.973	0.0197045832743354	0.0087	0.02376	53386	77258	58749.13
4343629	chr1	rs12736361	8191204	T	C	0.416	0.406	0.988	0.0172994970780611	0.0088	0.05041	53386	77258	58749.13
4352515	chr1	rs34945562	8191476	T	A	0.413	0.404	0.989	0.0165030720990143	0.0088	0.06123	53386	77258	58749.13
4338753	chr1	rs34639761	8191590	G	T	0.567	0.561	0.975	0.0146028573839336	0.0088	0.09542	53386	77258	58749.13
4337696	chr1	rs12136685	8191792	G	T	0.374	0.365	0.992	0.0134984841513417	0.009	0.1317	53386	77258	58749.13
4342905	chr1	rs12133365	8191820	A	C	0.374	0.365	0.992	0.0133998200630165	0.009	0.1357	53386	77258	58749.13
4343233	chr1	rs12144409	8191889	C	T	0.374	0.365	0.992	0.0133011462391285	0.009	0.1376	53386	77258	58749.13
4344089	chr1	rs11121104	8191998	G	A	0.566	0.56	0.978	0.0149969810059077	0.0088	0.08656	53386	77258	58749.13
4353972	chr1	rs11121105	8192095	T	G	0.374	0.366	0.992	0.0128964817350202	0.009	0.1496	53386	77258	58749.13
4357291	chr1	rs7534867	8192626	A	G	0.374	0.366	0.992	0.0128964817350202	0.009	0.1496	53386	77258	58749.13
4343550	chr1	rs7535151	8192887	A	G	0.328	0.322	0.987	0.0114047182634362	0.0093	0.2198	53386	77258	58749.13
4334881	chr1	rs7545284	8192898	G	A	0.566	0.56	0.98	0.0140015196358136	0.0088	0.1108	53386	77258	58749.13
4346141	chr1	rs12566369	8192925	A	G	0.373	0.365	0.991	0.0125015292229252	0.009	0.1645	53386	77258	58749.13
4337534	chr1	rs12565167	8193062	A	T	0.373	0.365	0.991	0.0123039944561641	0.009	0.1711	53386	77258	58749.13
4335600	chr1	rs1542388	8193218	A	G	0.371	0.364	0.989	0.0109992854583691	0.009	0.2189	53386	77258	58749.13
4344022	chr1	rs1542387	8193294	C	T	0.329	0.322	0.986	0.0115035793834154	0.0093	0.2125	53386	77258	58749.13
4347996	chr1	rs6668504	8193308	T	C	0.388	0.38	0.988	0.0117012723076411	0.0089	0.1915	53386	77258	58749.13
4350809	chr1	rs6677033	8193432	G	A	0.388	0.38	0.988	0.0112959597418516	0.0089	0.2057	53386	77258	58749.13
4332206	chr1	rs1542386	8193457	C	A	0.371	0.364	0.989	0.0110981866660334	0.009	0.2155	53386	77258	58749.13
4333378	chr1	rs6577470	8193584	G	C	0.374	0.365	0.989	0.0126002819757385	0.009	0.1618	53386	77258	58749.13
4350771	chr1	rs6577471	8193791	A	G	0.374	0.365	0.989	0.0121953336998771	0.009	0.1759	53386	77258	58749.13
4357427	chr1	rs7531634	8193868	G	A	0.388	0.38	0.987	0.0114047182634362	0.0089	0.2032	53386	77258	58749.13
4342716	chr1	rs114605563	8194500	G	A	0.981	0.979	0.912	0.07909764585865	0.0336	0.01862	49701	72566	54851.09
4333287	chr1	rs139257812	8194962	T	C	0.984	0.984	0.761	0.043595744117646	0.0435	0.3166	45547	60657	49129.65
4334515	chr1	rs9435013	8195020	G	T	0.356	0.349	0.986	0.0096037361426946	0.0091	0.2915	53386	77258	58749.13
4337979	chr1	rs7529511	8195226	T	C	0.345	0.338	0.994	0.0107025231331357	0.0091	0.2387	53386	77258	58749.13
4332613	chr1	rs10779692	8195460	A	G	0.374	0.366	0.979	0.0123039944561641	0.009	0.1735	53386	77258	58749.13
4341545	chr1	rs7537662	8195487	G	T	0.982	0.983	0.924	0.0028958031120254	0.0378	0.9381	46250	63680	49995.89
4351800	chr1	rs7537677	8195520	G	A	0.319	0.314	0.964	0.0127977582298607	0.0094	0.1756	53386	77258	58749.13
4355675	chr1	rs7527436	8195545	A	G	0.983	0.983	0.928	0.0099008246772624	0.0385	0.7979	45353	61871	48862.93
4343156	chr1	rs10746477	8195724	T	C	0.275	0.266	0.966	0.0192044091837133	0.0099	0.05212	53386	77258	58749.13
4349230	chr1	rs116284479	8195812	T	C	0.976	0.977	0.825	0.0065981840282271	0.0315	0.8348	53200	76329	58439.19
4358568	chr1	rs9434615	8196065	G	A	0.981	0.982	0.926	-0.0124977728299804	0.0367	0.7334	46463	63888	50206.36
4355906	chr1	rs112163664	8197408	G	A	0.963	0.964	0.838	-0.0620030714417325	0.0251	0.01361	53386	77258	58749.13
4339701	chr1	rs138473599	8197455	C	G	0.98	0.98	0.897	-0.0138961051921114	0.0331	0.6742	52715	74945	57739.86
4355426	chr1	rs6667345	8197477	C	T	0.723	0.722	0.821	0.0037031349243813	0.0107	0.7272	53386	77258	58749.13
4344323	chr1	rs78767192	8198105	G	T	0.984	0.983	0.763	0.0535976373487916	0.0422	0.2038	46786	63360	50789.29
4342510	chr1	rs7542367	8199263	T	C	0.869	0.865	0.871	0.0127977582298607	0.0136	0.3466	53386	77258	58749.13
4358089	chr1	rs7542575	8199506	T	C	0.552	0.548	0.841	0.0118989261570991	0.0095	0.2092	53386	77258	58749.13
4350836	chr1	rs9435019	8200146	C	G	0.888	0.888	0.761	-0.0117993392160431	0.0157	0.4527	53386	77258	58749.13
4356488	chr1	rs57456491	8200157	A	G	0.872	0.87	0.774	0.0009995003330834	0.0146	0.9479	53386	77258	58749.13
4351925	chr1	rs9434617	8200328	T	C	0.651	0.647	0.893	0.0024968801985871	0.0096	0.797	53386	77258	58749.13
4335194	chr1	rs9434618	8200578	A	G	0.0419	0.0427	0.879	-0.0182047046548463	0.023	0.4282	53386	77258	58749.13
4352889	chr1	rs6701300	8200690	G	A	0.446	0.442	0.874	-0.0022024235552	0.0093	0.8146	53386	77258	58749.13
4350047	chr1	rs12138044	8201050	A	G	0.887	0.885	0.791	-0.005304041591906	0.0153	0.7299	53386	77258	58749.13
4357848	chr1	rs55702221	8201127	G	A	0.803	0.807	0.844	0.0052959516591825	0.0119	0.6585	53386	77258	58749.13
4332569	chr1	rs150767011	8202576	G	A	0.988	0.987	0.806	0.0394995204367644	0.0483	0.4134	43967	63417	48387.38
4339347	chr1	rs78924983	8204596	C	T	0.938	0.936	0.782	-0.0122952780941516	0.0201	0.5391	53386	77258	58749.13
4332608	chr1	rs115194128	8205068	C	T	0.988	0.988	0.687	0.03649585023784	0.0528	0.4898	45710	65673	50045.88
4351831	chr1	rs9434622	8205085	A	T	0.322	0.324	0.949	-0.003596459514405	0.0094	0.7029	53386	77258	58749.13
4357068	chr1	rs9434623	8205400	G	C	0.0939	0.0942	0.898	0.0081963182244858	0.0156	0.6001	53386	77258	58749.13
4358999	chr1	rs6577472	8206130	C	T	0.324	0.326	0.955	-0.0027036515743148	0.0094	0.774	53386	77258	58749.13
4342355	chr1	rs6577473	8206326	C	A	0.323	0.326	0.955	-0.0028039273327342	0.0094	0.7662	53386	77258	58749.13
4332136	chr1	rs6577474	8206620	C	T	0.338	0.34	0.961	-0.0006001800720324	0.0093	0.951	53386	77258	58749.13
4343581	chr1	rs112147823	8206827	T	C	0.899	0.898	0.837	-0.005304041591906	0.0156	0.734	53386	77258	58749.13
4332288	chr1	rs71639217	8207494	G	A	0.917	0.916	0.814	-0.0066017436345624	0.0173	0.7015	53386	77258	58749.13
4352725	chr1	rs80293268	8207579	G	C	0.943	0.94	0.784	-0.0101008421794295	0.0206	0.6239	53386	77258	58749.13
4337821	chr1	rs6658624	8207746	G	A	0.349	0.351	0.962	0.0002999550089979	0.0092	0.9735	53386	77258	58749.13
4347752	chr1	rs6683857	8207789	C	T	0.348	0.35	0.963	0.0006997551142732	0.0092	0.9408	53386	77258	58749.13
4345938	chr1	rs115213768	8208246	C	T	0.978	0.979	0.863	-0.0248973835545144	0.0328	0.4476	51939	74003	56794.62
4354874	chr1	rs74865018	8208573	G	A	0.912	0.911	0.839	-0.0081027387031859	0.0165	0.6228	53386	77258	58749.13
4358259	chr1	rs12047115	8208921	G	A	0.348	0.351	0.971	-0.0006001800720324	0.0092	0.9508	53386	77258	58749.13
4350074	chr1	rs2401132	8209103	T	A	0.348	0.35	0.972	-0.0007002451143934	0.0092	0.9387	53386	77258	58749.13
4342159	chr1	rs11121111	8209130	T	C	0.348	0.35	0.973	-0.0008003201707691	0.0092	0.9282	53386	77258	58749.13
4338098	chr1	rs80278967	8209572	G	A	0.911	0.911	0.842	-0.009000382197299	0.0165	0.5857	53386	77258	58749.13
4347025	chr1	rs111288634	8210751	A	C	0.983	0.982	0.867	-0.0095958936734469	0.0371	0.7951	49525	70605	54271.15
4342263	chr1	rs6660607	8210772	T	A	0.339	0.342	0.983	-0.0012007205765188	0.0092	0.8983	53386	77258	58749.13
4344667	chr1	rs6657975	8210935	A	G	0.339	0.341	0.984	-0.0010005003335835	0.0092	0.9102	53386	77258	58749.13
4341867	chr1	rs6696608	8210950	C	G	0.339	0.341	0.984	-0.0010005003335835	0.0092	0.9126	53386	77258	58749.13
4355195	chr1	rs77795056	8211702	A	G	0.986	0.986	0.897	-0.0927953446547093	0.0437	0.03359	41952	62290	46732.16
4333558	chr1	rs12564077	8212425	C	T	0.339	0.342	0.991	-0.0005001250416822	0.0091	0.9538	53386	77258	58749.13
4356737	chr1	rs10864333	8212590	A	G	0.339	0.341	0.99	-0.0007002451143934	0.0091	0.9406	53386	77258	58749.13
4332803	chr1	rs1455702	8212903	G	A	0.339	0.341	0.988	-0.0003000450090019	0.0091	0.9736	53386	77258	58749.13
4348736	chr1	rs1455701	8213010	T	C	0.338	0.34	0.987	-0.0007002451143934	0.0092	0.9373	53386	77258	58749.13
4335825	chr1	rs4908739	8213427	T	C	0.337	0.34	0.984	-0.001300845733048	0.0092	0.8907	53386	77258	58749.13
4356146	chr1	rs4908740	8213510	A	G	0.338	0.34	0.983	-0.0004000800213396	0.0092	0.9648	53386	77258	58749.13
4339307	chr1	rs138734680	8213773	C	T	0.979	0.98	0.88	-0.0252049938352247	0.0332	0.4472	51753	73074	56484.67
4340200	chr1	rs2168328	8213781	T	G	0.337	0.341	0.98	-0.0034961042567088	0.0092	0.7002	53386	77258	58749.13
4339140	chr1	rs2124323	8214062	A	T	0.338	0.341	0.973	-0.0040983869261633	0.0092	0.6581	53386	77258	58749.13
4353289	chr1	rs61772061	8214236	G	A	0.985	0.985	0.782	-0.0121029460677457	0.0433	0.7803	47080	68097	51804.36
4348965	chr1	rs2100516	8214803	G	T	0.347	0.348	0.971	0.0013990209137074	0.0092	0.8768	53386	77258	58749.13
4347232	chr1	rs12742518	8215507	T	A	0.688	0.692	0.941	-0.0083043861636152	0.0096	0.3868	53386	77258	58749.13
4353803	chr1	rs9661870	8215938	A	G	0.329	0.33	0.972	0.001998002662673	0.0093	0.8267	53386	77258	58749.13
4343286	chr1	rs11121115	8216712	A	G	0.331	0.331	0.981	0.0043007385516922	0.0092	0.6411	53386	77258	58749.13
4344903	chr1	rs147828851	8216745	G	A	0.909	0.907	0.812	-0.0094040800752939	0.0165	0.5689	53386	77258	58749.13
4335855	chr1	rs11121116	8216986	G	A	0.332	0.332	0.984	0.0043007385516922	0.0092	0.6391	53386	77258	58749.13
4337858	chr1	rs12048097	8217087	T	C	0.332	0.332	0.985	0.004201162744548	0.0092	0.6448	53386	77258	58749.13
4344566	chr1	rs61016178	8217134	T	C	0.331	0.331	0.984	0.0044998604248922	0.0092	0.6277	53386	77258	58749.13
4338144	chr1	rs11121117	8217303	C	T	0.278	0.278	0.993	0.0063994795805678	0.0096	0.5063	53386	77258	58749.13
4337331	chr1	rs11121118	8217385	C	T	0.279	0.279	0.992	0.0065981840282271	0.0096	0.4945	53386	77258	58749.13
4343062	chr1	rs11121119	8217477	G	C	0.278	0.278	0.992	0.0063001125484799	0.0096	0.5109	53386	77258	58749.13
4338040	chr1	rs11121120	8217551	G	C	0.278	0.278	0.992	0.0063001125484799	0.0096	0.5143	53386	77258	58749.13
4357849	chr1	rs17509146	8218115	C	G	0.634	0.631	0.975	0.0081963182244858	0.009	0.3631	53386	77258	58749.13
4343572	chr1	rs7524007	8218206	T	C	0.278	0.278	0.992	0.0063001125484799	0.0096	0.5148	53386	77258	58749.13
4355925	chr1	rs7522186	8218817	A	G	0.279	0.279	0.989	0.0062007356416035	0.0096	0.5231	53386	77258	58749.13
4334122	chr1	rs6681757	8219710	G	A	0.637	0.634	0.979	0.0087020272939009	0.009	0.3357	53386	77258	58749.13
4334254	chr1	rs6660901	8220065	C	T	0.281	0.281	0.99	0.0063994795805678	0.0096	0.5064	53386	77258	58749.13
4332873	chr1	rs10864334	8220106	T	C	0.281	0.281	0.991	0.0063994795805678	0.0096	0.5053	53386	77258	58749.13
4337231	chr1	rs10779695	8220244	G	A	0.282	0.282	0.99	0.0069954745123864	0.0096	0.4654	53386	77258	58749.13
4339665	chr1	rs12075108	8221224	C	T	0.921	0.92	0.88	-0.001501126126267	0.017	0.9321	53386	77258	58749.13
4332506	chr1	rs35116709	8221582	C	A	0.821	0.824	0.888	-0.0022024235552	0.012	0.8528	53386	77258	58749.13
4347423	chr1	rs10864335	8221773	G	A	0.288	0.29	0.988	0.0038027603329278	0.0095	0.6941	53386	77258	58749.13
4335296	chr1	rs10864336	8221839	T	C	0.288	0.29	0.988	0.0043007385516922	0.0096	0.6559	53386	77258	58749.13
4332894	chr1	rs4908741	8222082	C	T	0.288	0.29	0.988	0.0030952049073025	0.0096	0.7449	53386	77258	58749.13
4353032	chr1	rs17032281	8222156	G	A	0.654	0.659	0.995	-0.0060985584618694	0.0091	0.5046	53386	77258	58749.13
4353960	chr1	rs7531182	8223452	G	A	0.288	0.29	0.988	0.0025966258472659	0.0096	0.7876	53386	77258	58749.13
4331440	chr1	rs7554396	8223588	C	T	0.288	0.29	0.988	0.0025966258472659	0.0096	0.7877	53386	77258	58749.13
4335775	chr1	rs7523553	8223662	T	C	0.288	0.29	0.987	0.0026963615477425	0.0096	0.7807	53386	77258	58749.13
4335392	chr1	rs7554498	8223692	C	T	0.288	0.29	0.987	0.0026963615477425	0.0096	0.781	53386	77258	58749.13
4335066	chr1	rs7554596	8223820	C	T	0.287	0.29	0.987	0.0021975835434872	0.0096	0.8143	53386	77258	58749.13
4358521	chr1	rs7554600	8223832	C	T	0.287	0.29	0.987	0.0025966258472659	0.0096	0.7893	53386	77258	58749.13
4339845	chr1	rs7554665	8223845	C	T	0.288	0.29	0.988	0.0028958031120254	0.0096	0.7651	53386	77258	58749.13
4355837	chr1	rs7521313	8223936	A	G	0.288	0.29	0.987	0.0025966258472659	0.0096	0.789	53386	77258	58749.13
4355471	chr1	rs57793328	8224094	C	T	0.287	0.29	0.986	0.0026963615477425	0.0096	0.7779	53386	77258	58749.13
4342426	chr1	rs12404792	8224107	C	T	0.287	0.29	0.986	0.0028958031120254	0.0096	0.7596	53386	77258	58749.13
4336439	chr1	rs12031489	8224139	C	T	0.287	0.29	0.986	0.0029955089797983	0.0096	0.7516	53386	77258	58749.13
4350665	chr1	rs78872232	8224147	A	G	0.962	0.961	0.869	-0.0231048737150968	0.0242	0.3382	53386	77258	58749.13
4336855	chr1	rs12049106	8224176	A	C	0.288	0.29	0.986	0.0027960873020011	0.0096	0.771	53386	77258	58749.13
4332342	chr1	rs10779696	8224282	C	T	0.287	0.289	0.986	0.0021975835434872	0.0096	0.8173	53386	77258	58749.13
4342314	chr1	rs10779697	8224399	C	T	0.288	0.29	0.986	0.0028958031120254	0.0096	0.7643	53386	77258	58749.13
4334927	chr1	rs10746478	8224516	C	T	0.288	0.29	0.986	0.0029955089797983	0.0096	0.7571	53386	77258	58749.13
4332016	chr1	rs10746479	8224561	C	A	0.288	0.29	0.986	0.0030952049073025	0.0096	0.7451	53386	77258	58749.13
4358850	chr1	rs10746480	8224617	C	T	0.288	0.29	0.985	0.0029955089797983	0.0096	0.7555	53386	77258	58749.13
4338042	chr1	rs10779698	8224663	G	A	0.288	0.29	0.985	0.0029955089797983	0.0096	0.754	53386	77258	58749.13
4336274	chr1	rs11121124	8225003	T	A	0.287	0.29	0.985	0.0025966258472659	0.0096	0.7842	53386	77258	58749.13
4333495	chr1	rs61772071	8225388	G	A	0.655	0.652	0.969	0.0075017910703226	0.0092	0.4139	53386	77258	58749.13
4340669	chr1	rs2019445	8225715	A	G	0.287	0.289	0.981	0.0033045340083004	0.0096	0.7322	53386	77258	58749.13
4349484	chr1	rs2004255	8225741	C	T	0.656	0.653	0.964	0.0061013488579762	0.0092	0.5101	53386	77258	58749.13
4358450	chr1	rs897447	8225796	G	A	0.288	0.29	0.98	0.0037031349243813	0.0096	0.7018	53386	77258	58749.13
4355473	chr1	rs78056657	8226088	C	T	0.92	0.919	0.873	-0.0045001103249234	0.017	0.793	53386	77258	58749.13
4345935	chr1	rs72859352	8226322	C	T	0.919	0.919	0.874	-0.0039979812872983	0.017	0.8148	53386	77258	58749.13
4351481	chr1	rs72859354	8226374	G	A	0.92	0.919	0.874	-0.0036968248442897	0.017	0.8267	53386	77258	58749.13
4336221	chr1	rs60598971	8227719	C	T	0.978	0.979	0.931	-0.0363009797263316	0.0317	0.2512	52522	74166	57430.51
4339769	chr1	rs111805584	8227769	A	G	0.922	0.921	0.873	-0.001501126126267	0.0172	0.9286	53386	77258	58749.13
4337785	chr1	rs10864337	8228694	A	G	0.978	0.979	0.934	-0.0409990935346932	0.0315	0.193	52587	74227	57493.44
4359155	chr1	rs61772072	8229172	G	A	0.981	0.98	0.744	0.103097958003567	0.0379	0.006516	50802	71332	55443.8
4357971	chr1	rs146722786	8229428	C	T	0.982	0.983	0.865	-0.0340015566760147	0.0362	0.347	50694	72876	55809.24
4336826	chr1	rs11801748	8230180	A	G	0.979	0.98	0.938	-0.0369959896867261	0.0324	0.2526	52251	73846	57137.04
4333232	chr1	rs12066649	8230732	T	C	0.978	0.979	0.938	-0.0335981494309355	0.0319	0.2915	52251	73846	57137.04
4349703	chr1	rs61772073	8231822	T	C	0.981	0.981	0.798	-0.0065010863423599	0.0362	0.858	51853	74285	56776.15
4342743	chr1	rs75279449	8232353	G	A	0.98	0.98	0.938	-0.0355028330426552	0.0325	0.2758	52316	73907	57199.98
4345758	chr1	rs72859362	8233238	G	T	0.978	0.979	0.946	-0.0352956263947246	0.0312	0.2574	52587	74227	57493.44
4341849	chr1	rs72859367	8234547	T	C	0.979	0.98	0.951	-0.0338981034057645	0.0321	0.2917	52246	73837	57129.98
4335086	chr1	rs111538138	8235097	G	A	0.979	0.98	0.951	-0.0307994715535284	0.032	0.3354	52246	73837	57129.98
4340045	chr1	rs186264186	8235186	C	T	0.973	0.973	0.821	-0.0151034855773182	0.0294	0.6089	53386	77258	58749.13
4348431	chr1	rs146204396	8235923	G	A	0.975	0.975	0.836	-0.0259025943231108	0.0303	0.394	53386	77258	58749.13
4340096	chr1	rs7555571	8236394	G	A	0.979	0.98	0.955	-0.0318003125497978	0.0321	0.3215	52246	73837	57129.98
4352070	chr1	rs74546444	8236463	C	A	0.923	0.922	0.868	-0.001300845733048	0.0173	0.9411	53386	77258	58749.13
4352193	chr1	rs113732733	8237123	C	T	0.921	0.921	0.869	-0.0032954239497972	0.0172	0.8491	53386	77258	58749.13
4348901	chr1	rs35589907	8237193	C	T	0.395	0.394	0.979	0.0087020272939009	0.0089	0.3292	53386	77258	58749.13
4356578	chr1	rs7551295	8238140	A	G	0.298	0.301	0.973	0.0034041991335623	0.0095	0.718	53386	77258	58749.13
4353478	chr1	rs79664848	8238853	A	G	0.979	0.98	0.961	-0.035596090043474	0.032	0.2651	52246	73837	57129.98
4343719	chr1	rs79195535	8238857	G	A	0.979	0.98	0.962	-0.0370997639570267	0.032	0.2463	52181	73776	57067.04
4351469	chr1	rs11803446	8238978	A	G	0.978	0.979	0.962	-0.0366951051877892	0.031	0.2365	52522	74166	57430.51
4353481	chr1	rs137958829	8239699	T	A	0.987	0.987	0.791	0.0548952993715794	0.0518	0.2892	37045	54169	40754.49
4356051	chr1	rs77182926	8240139	C	T	0.963	0.962	0.872	-0.0282040203730758	0.0244	0.2479	53386	77258	58749.13
4351747	chr1	rs7515687	8240711	T	C	0.298	0.301	0.974	0.0035038543266769	0.0095	0.714	53386	77258	58749.13
4347935	chr1	rs2078288	8242487	C	T	0.978	0.979	0.964	-0.0388967656299467	0.031	0.2095	52587	74227	57493.44
4355918	chr1	rs147458259	8243102	C	T	0.982	0.982	0.708	-0.0677008493642598	0.039	0.08241	52912	76783	58291.28
4335203	chr1	rs79937515	8243692	T	C	0.971	0.972	0.724	-0.0703044455099639	0.0304	0.02076	53386	77258	58749.13
4357465	chr1	rs6663882	8244145	G	A	0.394	0.393	0.99	0.0090984829852593	0.0089	0.3056	53386	77258	58749.13
4333020	chr1	rs9660476	8244847	C	T	0.922	0.921	0.867	-0.0021022080918702	0.0172	0.9011	53386	77258	58749.13
4339785	chr1	rs4908742	8245030	A	C	0.352	0.35	0.981	0.0063994795805678	0.0091	0.4847	53386	77258	58749.13
4353064	chr1	rs112723399	8245385	G	A	0.979	0.979	0.903	-0.0318003125497978	0.0318	0.3164	53150	77025	58514.64
4356739	chr1	rs60650319	8246289	C	A	0.702	0.703	0.978	-0.0051029981759033	0.0095	0.593	53386	77258	58749.13
4345045	chr1	rs35584291	8246818	A	T	0.702	0.703	0.979	-0.0049019951702315	0.0095	0.6045	53386	77258	58749.13
4358445	chr1	rs12139053	8246934	C	T	0.919	0.918	0.792	-0.0113036461713921	0.0177	0.5244	53386	77258	58749.13
4332524	chr1	rs28510979	8247386	G	A	0.947	0.95	0.884	-0.0238010101859522	0.0208	0.2532	53386	77258	58749.13
4337186	chr1	rs139971671	8247637	T	C	0.984	0.984	0.836	-0.0382004338153035	0.0398	0.3369	49079	70286	53909.22
4349856	chr1	rs12082016	8249026	G	A	0.979	0.98	0.963	-0.0480039732984809	0.0314	0.127	52646	74470	57588.39
4348498	chr1	rs12082271	8249555	G	T	0.663	0.665	0.976	-0.0094040800752939	0.0092	0.3062	53386	77258	58749.13
4336790	chr1	rs79826603	8250207	A	C	0.98	0.981	0.971	-0.0423961495190412	0.0321	0.1872	52025	74123	57063.86
4357823	chr1	rs115796492	8250380	T	C	0.987	0.987	0.898	-0.0406970023321042	0.0534	0.446	29324	48080	33508.56
4333562	chr1	rs6676617	8250742	T	A	0.677	0.679	0.982	-0.009797842480111	0.0093	0.2943	53386	77258	58749.13
4353376	chr1	rs111373289	8250746	T	A	0.985	0.985	0.917	-0.015895669405385	0.0404	0.694	44712	65026	49415.79
4341053	chr1	rs72859386	8251425	A	G	0.946	0.949	0.966	-0.0260975991218731	0.0196	0.1841	53386	77258	58749.13
4350008	chr1	rs7542001	8251938	G	C	0.946	0.948	0.965	-0.0263953113595316	0.0195	0.1769	53386	77258	58749.13
4345069	chr1	rs72859389	8252684	A	C	0.945	0.948	0.964	-0.0295009039176847	0.0195	0.1301	53386	77258	58749.13
4343384	chr1	rs58604614	8255618	G	C	0.945	0.948	0.965	-0.02960390325858	0.0195	0.1294	53386	77258	58749.13
4341735	chr1	rs11121127	8256313	G	A	0.751	0.75	0.98	-0.0017014466397575	0.0101	0.8649	53386	77258	58749.13
4357137	chr1	rs11121128	8256431	A	T	0.751	0.749	0.98	-0.001501126126267	0.0101	0.8827	53386	77258	58749.13
4346305	chr1	rs28643488	8257782	G	A	0.754	0.752	0.978	-0.0021022080918702	0.0101	0.8387	53386	77258	58749.13
4348256	chr1	rs72635708	8257960	T	C	0.754	0.752	0.979	-0.0029042131473898	0.0101	0.7757	53386	77258	58749.13
4333783	chr1	rs116161789	8257977	G	A	0.987	0.987	0.897	-0.044495399886564	0.0539	0.4095	28978	47949	33318.52
4355162	chr1	rs11585994	8258226	T	C	0.753	0.751	0.982	-0.0022024235552	0.0101	0.8243	53386	77258	58749.13
4335073	chr1	rs56097034	8258607	G	A	0.979	0.98	0.966	-0.052198967543594	0.0317	0.09979	52440	74408	57398.77
4355253	chr1	rs141540062	8259250	G	A	0.979	0.981	0.971	-0.0478046499481398	0.032	0.1354	52025	74123	57063.86
4345862	chr1	rs55724405	8259274	T	C	0.677	0.679	0.988	-0.0119005312583873	0.0093	0.1991	53386	77258	58749.13
4337128	chr1	rs72635711	8259303	G	T	0.753	0.751	0.983	-0.0028039273327342	0.0101	0.7801	53386	77258	58749.13
4339646	chr1	rs72635712	8259475	C	T	0.753	0.751	0.984	-0.0026033858701149	0.0101	0.793	53386	77258	58749.13
4344120	chr1	rs61236001	8259618	C	T	0.979	0.98	0.969	-0.0527048164320283	0.0318	0.09775	52440	74408	57398.77
4344349	chr1	rs12562013	8259803	C	T	0.753	0.751	0.984	-0.0029042131473898	0.0101	0.7757	53386	77258	58749.13
4331580	chr1	rs72635713	8259810	T	C	0.934	0.935	0.825	0.0005998200719675	0.0193	0.9763	53386	77258	58749.13
4331645	chr1	rs59912506	8259887	C	T	0.979	0.98	0.967	-0.0525994101433915	0.0316	0.09634	52440	74408	57398.77
4344745	chr1	rs116477437	8260040	A	G	0.967	0.968	0.949	-0.0256050287153947	0.0253	0.3102	52134	74584	57065.55
4341337	chr1	rs12140347	8260199	G	A	0.753	0.751	0.985	-0.0029042131473898	0.0101	0.7719	53386	77258	58749.13
4342290	chr1	rs6700905	8260449	G	C	0.698	0.698	0.99	-0.0081027387031859	0.0094	0.392	53386	77258	58749.13
4355022	chr1	rs11588420	8260756	G	A	0.753	0.751	0.987	-0.0026033858701149	0.01	0.7922	53386	77258	58749.13
4338777	chr1	rs11587140	8260834	T	C	0.753	0.751	0.987	-0.0026033858701149	0.01	0.7935	53386	77258	58749.13
4339310	chr1	rs11588819	8260945	G	A	0.753	0.751	0.987	-0.0027036515743148	0.01	0.7866	53386	77258	58749.13
4351880	chr1	rs35579678	8261122	C	T	0.753	0.751	0.987	-0.0028039273327342	0.01	0.7804	53386	77258	58749.13
4342188	chr1	rs12138839	8261393	T	G	0.677	0.68	0.991	-0.0116981574124923	0.0093	0.2053	53386	77258	58749.13
4346220	chr1	rs67746	8262513	A	G	0.945	0.948	0.976	-0.0260975991218731	0.0194	0.1783	53386	77258	58749.13
4347816	chr1	rs17032303	8262635	G	A	0.979	0.981	0.973	-0.0484027392281675	0.032	0.1306	51964	73880	56966.34
4337309	chr1	rs116073157	8262828	A	G	0.979	0.981	0.974	-0.048896169787829	0.032	0.1265	51964	73880	56966.34
4351675	chr1	rs417065	8264112	C	A	0.752	0.751	0.988	-0.0031950988965408	0.01	0.7511	53386	77258	58749.13
4345487	chr1	rs61264263	8264284	G	T	0.946	0.948	0.979	-0.0255024404124231	0.0194	0.1892	53386	77258	58749.13
4332646	chr1	rs12745477	8264457	A	G	0.753	0.751	0.988	-0.0034961042567088	0.01	0.73	53386	77258	58749.13
4337129	chr1	rs148479240	8265434	C	G	0.979	0.98	0.974	-0.0591981397259644	0.0317	0.06189	52379	74165	57301.25
4337358	chr1	rs111831183	8266294	G	C	0.979	0.98	0.974	-0.0584981343943099	0.0317	0.06473	52379	74165	57301.25
4353533	chr1	rs74053821	8266470	T	A	0.979	0.98	0.972	-0.061003443560332	0.0316	0.05348	52379	74165	57301.25
4340734	chr1	rs56025131	8267284	A	G	0.718	0.719	1.0	-0.0082035573506883	0.0095	0.3887	53386	77258	58749.13
4350265	chr1	rs7548511	8267513	A	G	0.718	0.719	1.0	-0.0078003437327339	0.0095	0.4128	53386	77258	58749.13
4355613	chr1	rs11121129	8268095	G	A	0.717	0.718	1.0	-0.008395140788382	0.0095	0.3808	53386	77258	58749.13
4348225	chr1	rs383814	8268178	G	A	0.979	0.98	0.974	-0.0601959637034527	0.0314	0.05497	52379	74165	57301.25
4343850	chr1	rs115094285	8268317	G	A	0.982	0.983	0.943	-0.0668986373554447	0.0379	0.07716	44851	62128	48433.73
4334792	chr1	rs6661746	8268620	G	A	0.717	0.718	1.0	-0.0088994831870327	0.0095	0.3521	53386	77258	58749.13
4345101	chr1	rs6701941	8268715	T	C	0.717	0.718	1.0	-0.009000382197299	0.0095	0.3452	53386	77258	58749.13
4344485	chr1	rs6687168	8268913	C	T	0.717	0.718	1.0	-0.0091012913892029	0.0095	0.3397	53386	77258	58749.13
4354189	chr1	rs115288369	8269595	T	C	0.984	0.984	0.836	-0.0613967948653235	0.04	0.1248	48263	69516	53117.05
4352144	chr1	rs74562379	8269962	C	T	0.954	0.952	0.75	-0.003797200248385	0.0236	0.8716	53386	77258	58749.13
4343496	chr1	rs17032305	8270490	G	C	0.946	0.949	0.977	-0.0264979913062283	0.0195	0.1751	53386	77258	58749.13
4353816	chr1	rs74666928	8270739	C	T	0.98	0.981	0.977	-0.0509986009718156	0.032	0.1111	51964	73880	56966.34
4336541	chr1	rs114627205	8271071	C	T	0.979	0.981	0.977	-0.0499047851286405	0.032	0.1188	51964	73880	56966.34
4343361	chr1	rs113696148	8271506	G	A	0.981	0.98	0.839	-0.0082035573506883	0.0342	0.8105	52885	76362	58185.03
4355998	chr1	rs422248	8271562	G	T	0.978	0.98	0.973	-0.0544984253364989	0.0312	0.08092	52309	74095	57231.25
4340077	chr1	rs7549711	8271625	C	T	0.979	0.98	0.975	-0.0542978034078492	0.0315	0.08479	52309	74095	57231.25
4344337	chr1	rs7552258	8272020	C	T	0.979	0.98	0.974	-0.05519563546795	0.0315	0.07967	52309	74095	57231.25
4358002	chr1	rs11121131	8272231	G	A	0.719	0.72	0.992	-0.0071958279818024	0.0096	0.4512	53386	77258	58749.13
4353660	chr1	rs148024861	8272343	G	A	0.986	0.986	0.629	-0.0797035985108817	0.0484	0.09985	47551	69307	52376.49
4335007	chr1	rs17032307	8272474	A	T	0.979	0.98	0.978	-0.0584027170759943	0.0317	0.06541	52309	74095	57231.25
4353361	chr1	rs425371	8272526	G	A	0.726	0.727	0.987	-0.0058973552660839	0.0097	0.5417	53386	77258	58749.13
4351945	chr1	rs17509537	8272696	A	G	0.926	0.922	0.878	-0.0010005003335835	0.0174	0.9534	53386	77258	58749.13
4342066	chr1	rs6683408	8273008	T	A	0.703	0.705	0.981	-0.0067024110596754	0.0095	0.4839	53386	77258	58749.13
4340388	chr1	rs6683603	8273177	T	G	0.721	0.721	0.987	-0.0021022080918702	0.0097	0.8298	53386	77258	58749.13
4350745	chr1	rs12041676	8273392	G	A	0.803	0.8	0.989	0.0084045823438103	0.0109	0.4404	53386	77258	58749.13
4340711	chr1	rs75930106	8273398	G	A	0.979	0.98	0.969	-0.0475004961488543	0.0319	0.1363	51964	73880	56966.34
4357750	chr1	rs405689	8273551	C	T	0.348	0.35	0.931	-0.0170952954286372	0.0094	0.06722	53386	77258	58749.13
4337562	chr1	rs448202	8273851	C	T	0.384	0.384	0.932	-0.0177974390305806	0.0092	0.05153	53386	77258	58749.13
4344306	chr1	rs376608	8273868	A	G	0.931	0.929	0.985	-0.0067024110596754	0.0171	0.6958	53386	77258	58749.13
4331897	chr1	rs395859	8273922	T	C	0.931	0.929	0.988	-0.0076995657264405	0.017	0.651	53386	77258	58749.13
4358248	chr1	rs395847	8273940	T	C	0.128	0.125	0.915	-0.0018016219466282	0.0136	0.8936	53386	77258	58749.13
4347263	chr1	rs390468	8274018	G	A	0.934	0.933	0.997	-0.0028039273327342	0.0173	0.8735	53386	77258	58749.13
4335065	chr1	rs413221	8274163	A	C	0.933	0.932	0.99	-0.0043996643446871	0.0173	0.8005	53386	77258	58749.13
4335251	chr1	rs387118	8274368	T	C	0.933	0.932	0.997	-0.0031048149534787	0.0173	0.8587	53386	77258	58749.13
4335215	chr1	rs365938	8274515	A	G	0.933	0.932	0.997	-0.0032954239497972	0.0173	0.8492	53386	77258	58749.13
4358119	chr1	rs78732195	8274569	G	A	0.949	0.951	0.966	-0.0289037168568363	0.0201	0.1508	53386	77258	58749.13
4340581	chr1	rs386146	8274679	T	G	0.933	0.932	0.997	-0.0036968248442897	0.0173	0.8312	53386	77258	58749.13
4356947	chr1	rs411129	8274765	G	T	0.933	0.932	0.997	-0.003596459514405	0.0173	0.8347	53386	77258	58749.13
4350504	chr1	rs385814	8274771	T	C	0.933	0.932	0.997	-0.0036968248442897	0.0173	0.8284	53386	77258	58749.13
4343243	chr1	rs411654	8274807	A	G	0.883	0.883	0.989	-0.0138961051921114	0.0135	0.3015	53386	77258	58749.13
4349803	chr1	rs385137	8274963	T	C	0.882	0.883	0.989	-0.0144032303107437	0.0135	0.2848	53386	77258	58749.13
4346573	chr1	rs421490	8275284	A	G	0.883	0.884	0.989	-0.0151034855773182	0.0135	0.2612	53386	77258	58749.13
4334296	chr1	rs72635723	8275790	G	A	0.882	0.881	0.823	0.0017983819413794	0.0147	0.9048	53386	77258	58749.13
4355263	chr1	rs402660	8276509	T	C	0.863	0.865	0.99	-0.0176956485356892	0.0126	0.1598	53386	77258	58749.13
4336436	chr1	rs384055	8276656	C	T	0.863	0.865	0.99	-0.0176040459483609	0.0126	0.1639	53386	77258	58749.13
4342688	chr1	rs60526550	8276745	G	A	0.949	0.952	0.968	-0.0282040203730758	0.0201	0.1616	53386	77258	58749.13
4340848	chr1	rs478128	8276909	A	G	0.863	0.865	0.99	-0.0170952954286372	0.0126	0.1747	53386	77258	58749.13
4352905	chr1	rs116501531	8277198	G	A	0.976	0.977	0.768	-0.032502530761974	0.0328	0.3209	53386	77258	58749.13
4346349	chr1	rs2085260	8278116	G	A	0.802	0.802	0.986	-0.0003000450090019	0.0109	0.981	53386	77258	58749.13
4358163	chr1	rs139298873	8278186	A	G	0.978	0.976	0.741	0.004201162744548	0.0333	0.8994	53200	76329	58439.19
4357337	chr1	rs102142	8278218	G	T	0.892	0.893	0.978	-0.0088994831870327	0.014	0.524	53386	77258	58749.13
4345070	chr1	rs754804	8278225	C	T	0.935	0.933	1.0	0.001099395443301	0.0174	0.9485	53386	77258	58749.13
4349357	chr1	rs428180	8278899	A	C	0.723	0.722	1.0	-0.0022024235552	0.0096	0.8213	53386	77258	58749.13
4348941	chr1	rs428046	8278929	A	G	0.935	0.933	1.0	-0.0014009809156281	0.0173	0.9368	53386	77258	58749.13
4335841	chr1	rs72635726	8279054	C	A	0.936	0.934	1.0	0.0011992805754821	0.0175	0.9454	53386	77258	58749.13
4332714	chr1	rs12143970	8279090	G	A	0.936	0.934	1.0	0.0009995003330834	0.0175	0.9521	53386	77258	58749.13
4350148	chr1	rs12143975	8279122	G	T	0.936	0.934	1.0	0.0011992805754821	0.0175	0.947	53386	77258	58749.13
4341705	chr1	rs12143976	8279136	G	A	0.935	0.934	1.0	0.0006997551142732	0.0175	0.9669	53386	77258	58749.13
4341691	chr1	rs653660	8279617	A	T	0.935	0.933	1.0	-0.001501126126267	0.0174	0.9304	53386	77258	58749.13
4351565	chr1	rs78863888	8279716	T	C	0.946	0.949	0.949	-0.0259949602770859	0.0198	0.1887	53386	77258	58749.13
4352829	chr1	rs497920	8279731	G	C	0.935	0.933	1.0	-0.001300845733048	0.0174	0.9385	53386	77258	58749.13
4351849	chr1	rs497887	8279736	G	A	0.935	0.933	1.0	-0.001300845733048	0.0174	0.9385	53386	77258	58749.13
4351143	chr1	rs653837	8279772	G	A	0.935	0.934	1.0	-0.0008003201707691	0.0174	0.9632	53386	77258	58749.13
4339824	chr1	rs74525974	8279773	T	A	0.952	0.951	0.762	-0.0051029981759033	0.023	0.8263	53386	77258	58749.13
4334167	chr1	rs6689647	8279814	C	A	0.789	0.789	1.0	-0.0027036515743148	0.0105	0.7956	53386	77258	58749.13
4335107	chr1	rs652952	8279963	C	T	0.881	0.882	0.98	-0.0121029460677457	0.0134	0.3668	53386	77258	58749.13
4338815	chr1	rs2004504	8280095	C	T	0.935	0.933	1.0	-0.0010005003335835	0.0174	0.9537	53386	77258	58749.13
4347713	chr1	rs2004505	8280181	A	G	0.723	0.722	0.999	-0.0022024235552	0.0096	0.8158	53386	77258	58749.13
4339676	chr1	rs11121134	8280353	A	T	0.935	0.933	1.0	-0.0010005003335835	0.0174	0.9559	53386	77258	58749.13
4354967	chr1	rs10864338	8280424	C	G	0.935	0.933	1.0	-0.0009004052431641	0.0174	0.9596	53386	77258	58749.13
4335871	chr1	rs10864339	8280496	C	T	0.935	0.933	1.0	-0.0009004052431641	0.0174	0.9592	53386	77258	58749.13
4346254	chr1	rs10864340	8280517	C	T	0.935	0.933	1.0	-0.001100605444033	0.0174	0.9476	53386	77258	58749.13
4353882	chr1	rs147003355	8280657	C	T	0.983	0.983	0.829	-0.0692000358011391	0.039	0.07598	48843	70053	53674.73
4336686	chr1	rs373906	8280710	G	A	0.935	0.933	1.0	-0.0008003201707691	0.0174	0.9613	53386	77258	58749.13
4348472	chr1	rs412616	8280766	G	A	0.935	0.933	1.0	-0.0008003201707691	0.0174	0.9638	53386	77258	58749.13
4335594	chr1	rs387458	8280828	T	C	0.67	0.671	0.987	-0.0069037763167944	0.0092	0.4564	53386	77258	58749.13
4351734	chr1	rs367049	8280835	T	G	0.725	0.723	0.996	-0.002002002670673	0.0097	0.8341	53386	77258	58749.13
4340868	chr1	rs67812240	8281052	G	A	0.935	0.933	1.0	-0.0008003201707691	0.0174	0.9644	53386	77258	58749.13
4348687	chr1	rs637566	8281071	G	A	0.935	0.933	1.0	-0.000200020002667	0.0174	0.9926	53386	77258	58749.13
4336024	chr1	rs436851	8281207	C	G	0.935	0.933	1.0	-0.0005001250416822	0.0174	0.9752	53386	77258	58749.13
4348922	chr1	rs411619	8281326	T	C	0.935	0.933	0.999	-0.001100605444033	0.0174	0.9516	53386	77258	58749.13
4341254	chr1	rs405488	8281419	A	C	0.935	0.933	0.999	-0.0010005003335835	0.0174	0.9551	53386	77258	58749.13
4339281	chr1	rs506403	8281564	C	T	0.208	0.206	0.949	-0.0131966945943914	0.0109	0.2268	53386	77258	58749.13
4358520	chr1	rs508339	8281810	A	G	0.934	0.933	0.999	-0.0016012813669738	0.0174	0.9286	53386	77258	58749.13
4350885	chr1	rs623481	8281954	G	T	0.934	0.933	0.999	-0.001501126126267	0.0174	0.9312	53386	77258	58749.13
4340071	chr1	rs396594	8282129	A	G	0.723	0.722	0.998	-0.0023026490626755	0.0096	0.8141	53386	77258	58749.13
4335294	chr1	rs436174	8282329	C	T	0.931	0.929	0.98	0.0001999800026662	0.0171	0.992	53386	77258	58749.13
4341278	chr1	rs365725	8282463	T	C	0.669	0.67	0.988	-0.0067024110596754	0.0092	0.4688	53386	77258	58749.13
4353443	chr1	rs55653219	8282491	G	A	0.935	0.933	0.996	0.001998002662673	0.0175	0.9079	53386	77258	58749.13
4335706	chr1	rs394701	8282731	A	G	0.934	0.933	0.997	-0.001300845733048	0.0174	0.9409	53386	77258	58749.13
4332168	chr1	rs56305036	8283288	C	A	0.949	0.952	0.955	-0.0295009039176847	0.0203	0.145	53386	77258	58749.13
4338932	chr1	rs428851	8283864	C	T	0.934	0.933	0.994	-0.0023026490626755	0.0174	0.8942	53386	77258	58749.13
4338786	chr1	rs375596	8283921	T	C	0.934	0.932	0.994	-0.0014009809156281	0.0174	0.9339	53386	77258	58749.13
4332043	chr1	rs438814	8284000	T	C	0.934	0.933	0.993	-0.002002002670673	0.0174	0.9075	53386	77258	58749.13
4338956	chr1	rs2791319	8284018	A	C	0.934	0.933	0.993	-0.0022024235552	0.0174	0.8994	53386	77258	58749.13
4345682	chr1	rs12140278	8284059	A	C	0.934	0.933	0.993	-0.002002002670673	0.0174	0.9084	53386	77258	58749.13
4339045	chr1	rs57277949	8284151	C	G	0.935	0.934	0.983	-0.0027036515743148	0.0176	0.8782	53386	77258	58749.13
4354160	chr1	rs6700470	8284152	A	G	0.669	0.671	0.984	-0.0068030886197391	0.0092	0.4603	53386	77258	58749.13
4347964	chr1	rs34318913	8284160	G	A	0.935	0.934	0.982	-0.0023026490626755	0.0176	0.8952	53386	77258	58749.13
4334892	chr1	rs59075043	8284181	T	C	0.934	0.933	0.99	-0.001300845733048	0.0174	0.9398	53386	77258	58749.13
4358739	chr1	rs11589958	8284250	G	A	0.723	0.721	0.997	-0.002002002670673	0.0096	0.8343	53386	77258	58749.13
4335860	chr1	rs58810919	8284393	G	A	0.934	0.932	0.992	-0.0017014466397575	0.0174	0.9239	53386	77258	58749.13
4352995	chr1	rs11589993	8284497	G	A	0.789	0.789	1.0	-0.0023026490626755	0.0105	0.8286	53386	77258	58749.13
4339285	chr1	rs372053	8284645	G	A	0.934	0.933	0.993	-0.0017014466397575	0.0174	0.9227	53386	77258	58749.13
4337479	chr1	rs394282	8284657	T	A	0.934	0.933	0.992	-0.0016012813669738	0.0174	0.9258	53386	77258	58749.13
4347288	chr1	rs372452	8284754	A	G	0.934	0.932	0.992	-0.0017014466397575	0.0174	0.9231	53386	77258	58749.13
4332420	chr1	rs371782	8284862	A	G	0.0982	0.095	0.913	0.0200967016991224	0.0153	0.1876	53386	77258	58749.13
4340369	chr1	rs424168	8285061	A	C	0.934	0.933	0.991	-0.0017014466397575	0.0174	0.9204	53386	77258	58749.13
4340419	chr1	rs424160	8285072	A	G	0.934	0.933	0.991	-0.0018016219466282	0.0174	0.9176	53386	77258	58749.13
4349241	chr1	rs423909	8285186	A	C	0.723	0.721	0.995	-0.0026033858701149	0.0096	0.7907	53386	77258	58749.13
4342076	chr1	rs422395	8285832	A	T	0.934	0.933	0.989	-0.0018016219466282	0.0174	0.9155	53386	77258	58749.13
4340377	chr1	rs422072	8286004	A	C	0.935	0.933	0.987	-0.0008003201707691	0.0175	0.9624	53386	77258	58749.13
4352214	chr1	rs671402	8286008	C	G	0.934	0.933	0.987	-0.001100605444033	0.0175	0.9519	53386	77258	58749.13
4346024	chr1	rs7524364	8286009	G	A	0.81	0.809	0.996	0.0007996801705642	0.011	0.9449	53386	77258	58749.13
4351012	chr1	rs113322248	8286257	C	T	0.937	0.935	0.965	-0.0027036515743148	0.0179	0.8783	53386	77258	58749.13
4350948	chr1	rs115098874	8286260	T	G	0.937	0.935	0.965	-0.0026033858701149	0.0179	0.8848	53386	77258	58749.13
4353548	chr1	rs115599079	8286261	T	A	0.936	0.935	0.965	-0.0028039273327342	0.0179	0.8754	53386	77258	58749.13
4342550	chr1	rs189311273	8286358	G	A	0.979	0.978	0.864	0.0051964749068174	0.0328	0.8748	51272	73385	56143.25
4357532	chr1	rs642331	8286376	A	G	0.934	0.932	0.985	-0.0022024235552	0.0174	0.8978	53386	77258	58749.13
4337805	chr1	rs641952	8286436	A	G	0.934	0.932	0.985	-0.0016012813669738	0.0174	0.9252	53386	77258	58749.13
4336128	chr1	rs642012	8286602	G	A	0.934	0.932	0.984	-0.0018016219466282	0.0174	0.9156	53386	77258	58749.13
4333084	chr1	rs403623	8286665	A	G	0.933	0.932	0.985	-0.0017014466397575	0.0174	0.9225	53386	77258	58749.13
4354170	chr1	rs12049468	8286693	G	A	0.789	0.789	0.994	-0.0036968248442897	0.0106	0.7239	53386	77258	58749.13
4332250	chr1	rs388933	8286816	G	A	0.722	0.721	0.991	-0.003596459514405	0.0097	0.7106	53386	77258	58749.13
4346132	chr1	rs11121136	8286990	T	C	0.719	0.717	0.989	-0.0005001250416822	0.0096	0.9602	53386	77258	58749.13
4350707	chr1	rs72635735	8287101	T	C	0.934	0.933	0.982	0.0002999550089979	0.0175	0.9885	53386	77258	58749.13
4356141	chr1	rs2101573	8287244	A	G	0.934	0.932	0.983	-0.0016012813669738	0.0174	0.9259	53386	77258	58749.13
4351484	chr1	rs12022242	8287378	G	T	0.782	0.782	0.991	-0.0008003201707691	0.0105	0.9356	53386	77258	58749.13
4345501	chr1	rs11121137	8287391	G	A	0.782	0.782	0.991	-0.0014009809156281	0.0105	0.8945	53386	77258	58749.13
4346107	chr1	rs406236	8287500	G	A	0.934	0.932	0.982	-0.0027036515743148	0.0174	0.8777	53386	77258	58749.13
4331936	chr1	rs113078136	8287753	A	G	0.923	0.921	0.794	0.0227003855207759	0.018	0.207	53386	77258	58749.13
4344401	chr1	rs144975211	8287860	G	A	0.977	0.977	0.834	-0.0305004454483837	0.0319	0.3388	51937	74797	56962.97
4333741	chr1	rs7522902	8287952	T	A	0.937	0.935	0.976	0.0065981840282271	0.0179	0.7123	53386	77258	58749.13
4344694	chr1	rs7553816	8287962	C	T	0.781	0.781	0.992	-0.001100605444033	0.0105	0.9199	53386	77258	58749.13
4335788	chr1	rs367915	8288440	T	C	0.713	0.711	0.988	-0.0010005003335835	0.0096	0.9162	53386	77258	58749.13
4353490	chr1	rs367078	8288720	T	C	0.778	0.778	0.988	-0.0039979812872983	0.0104	0.7037	53386	77258	58749.13
4350194	chr1	rs72635736	8289252	T	C	0.782	0.782	0.977	-0.0048015088161939	0.0105	0.6491	53386	77258	58749.13
4355308	chr1	rs114138470	8289322	G	T	0.968	0.968	0.928	-0.0104039337153929	0.0258	0.6873	51948	73655	56755.61
4348494	chr1	rs112846030	8289345	C	T	0.779	0.779	0.987	-0.0057967688471774	0.0104	0.5808	53386	77258	58749.13
4337529	chr1	rs382192	8289660	A	G	0.646	0.648	0.98	-0.0095958936734469	0.0091	0.2914	53386	77258	58749.13
4344869	chr1	rs148108408	8289857	G	A	0.969	0.97	0.86	-0.0177974390305806	0.027	0.5105	53316	77188	58679.13
4352921	chr1	rs385504	8289919	A	G	0.689	0.691	0.962	-0.0054045784588597	0.0095	0.5723	53386	77258	58749.13
4349938	chr1	rs438650	8290082	T	C	0.778	0.778	0.979	-0.0057967688471774	0.0105	0.5763	53386	77258	58749.13
4357874	chr1	rs79309487	8290150	C	A	0.985	0.985	0.903	-0.0153979421800967	0.0405	0.7037	44187	66443	49431.65
4345687	chr1	rs534231	8290279	C	T	0.515	0.517	0.973	0.003902375817241	0.0087	0.658	53386	77258	58749.13
4342195	chr1	rs11121138	8290743	C	G	0.51	0.512	0.977	0.0025966258472659	0.0087	0.7614	53386	77258	58749.13
4347123	chr1	rs12022853	8290762	T	A	0.548	0.552	0.97	9.99950003332973e-05	0.0088	0.9896	53386	77258	58749.13
4339879	chr1	rs113115115	8290848	C	G	0.916	0.918	0.944	-0.0034961042567088	0.016	0.8292	53386	77258	58749.13
4353922	chr1	rs72635739	8291343	C	A	0.964	0.963	0.955	0.0065981840282271	0.0237	0.7812	53386	77258	58749.13
4354574	chr1	rs149164244	8291706	C	T	0.979	0.977	0.731	0.0048979852621919	0.0342	0.8871	53200	76329	58439.19
4356913	chr1	rs76164182	8291827	T	C	0.979	0.979	0.788	0.0165030720990143	0.0363	0.65	48439	68981	52771.91
4349391	chr1	rs299501	8292195	G	A	0.506	0.509	0.983	0.0016985566355815	0.0087	0.8441	53386	77258	58749.13
4342630	chr1	rs6667177	8292429	C	T	0.507	0.509	0.983	0.0008995952428359	0.0087	0.9166	53386	77258	58749.13
4336728	chr1	rs299500	8292471	T	G	0.506	0.508	0.983	0.001099395443301	0.0087	0.8964	53386	77258	58749.13
4340042	chr1	rs185764610	8292682	T	C	0.986	0.986	0.824	0.0773961316557046	0.0459	0.09188	42224	60175	46014.17
4352330	chr1	rs299499	8292761	G	A	0.506	0.508	0.986	0.0011992805754821	0.0086	0.8883	53386	77258	58749.13
4336620	chr1	rs111335447	8293080	C	G	0.987	0.987	0.813	-0.0363009797263316	0.0482	0.4522	42842	55384	46107.19
4345200	chr1	rs58836820	8293953	C	T	0.686	0.686	0.982	0.0009995003330834	0.0093	0.9116	53386	77258	58749.13
4352722	chr1	rs11121141	8294662	G	A	0.863	0.866	0.972	-0.0094040800752939	0.0128	0.4611	53386	77258	58749.13
4345328	chr1	rs11121142	8294762	T	C	0.863	0.866	0.972	-0.0091012913892029	0.0128	0.477	53386	77258	58749.13
4348603	chr1	rs7528376	8295130	T	C	0.647	0.646	0.989	0.0028958031120254	0.009	0.747	53386	77258	58749.13
4353866	chr1	rs7528874	8295576	T	C	0.647	0.646	0.988	0.0033045340083004	0.009	0.7148	53386	77258	58749.13
4336381	chr1	rs67287437	8296550	C	G	0.827	0.829	0.964	-0.0046005663955682	0.0116	0.6949	53386	77258	58749.13
4348366	chr1	rs55917758	8297758	A	T	0.963	0.962	0.941	0.0116024307308398	0.0236	0.6221	53386	77258	58749.13
4359062	chr1	rs299511	8297858	C	G	0.5	0.503	0.976	0.0009995003330834	0.0087	0.9051	53386	77258	58749.13
4343189	chr1	rs72635740	8298418	C	A	0.885	0.884	0.828	-0.0005001250416822	0.0148	0.9706	53386	77258	58749.13
4340354	chr1	rs113335696	8298506	G	T	0.98	0.979	0.933	0.0299956000353805	0.0317	0.3429	52857	76647	58188.62
4338137	chr1	rs17032325	8298548	G	A	0.964	0.962	0.941	0.0131037693769772	0.0236	0.5796	53386	77258	58749.13
4352139	chr1	rs72635742	8298557	G	A	0.964	0.962	0.943	0.0099998345783334	0.0237	0.6727	53386	77258	58749.13
4348765	chr1	rs17463376	8298690	C	T	0.964	0.962	0.943	0.0108014536938559	0.0237	0.6469	53386	77258	58749.13
4354655	chr1	rs6577475	8299109	G	A	0.682	0.683	0.97	0.0017983819413794	0.0094	0.8481	53386	77258	58749.13
4334602	chr1	rs144989058	8299279	C	T	0.967	0.967	0.874	-0.0169020380753563	0.0258	0.5121	53386	77258	58749.13
4353756	chr1	rs299509	8299370	G	A	0.5	0.503	0.971	0.001598721363697	0.0087	0.8556	53386	77258	58749.13
4355178	chr1	rs299508	8299392	A	G	0.5	0.502	0.971	0.001598721363697	0.0087	0.8508	53386	77258	58749.13
4358420	chr1	rs299507	8299475	A	G	0.5	0.503	0.971	0.0014988761237359	0.0087	0.8667	53386	77258	58749.13
4350228	chr1	rs12125294	8300252	G	C	0.685	0.685	0.967	0.0018981972830802	0.0094	0.84	53386	77258	58749.13
4331647	chr1	rs113430997	8300888	G	A	0.964	0.962	0.939	0.0109992854583691	0.0236	0.6401	53386	77258	58749.13
4342046	chr1	rs299504	8300926	A	G	0.498	0.501	0.968	0.0	0.0087	0.9998	53386	77258	58749.13
4336928	chr1	rs299502	8301116	A	G	0.508	0.51	0.965	-0.0023026490626755	0.0087	0.7931	53386	77258	58749.13
4341607	chr1	rs10864341	8301267	G	A	0.685	0.686	0.965	0.0017983819413794	0.0094	0.8501	53386	77258	58749.13
4357314	chr1	rs10864342	8301382	G	A	0.685	0.686	0.964	0.0016985566355815	0.0094	0.8595	53386	77258	58749.13
4355707	chr1	rs7513908	8302619	G	A	0.828	0.83	0.949	-0.0052035148315978	0.0117	0.6571	53386	77258	58749.13
4354567	chr1	rs2605074	8303742	A	G	0.833	0.835	0.946	-0.0085968472255182	0.0119	0.4708	53386	77258	58749.13
4333258	chr1	rs4908744	8304607	G	A	0.601	0.595	0.961	0.0086028888072678	0.0089	0.3376	53386	77258	58749.13
4344410	chr1	rs424445	8304897	A	G	0.833	0.835	0.945	-0.0092022107647994	0.0119	0.4393	53386	77258	58749.13
4351061	chr1	rs113763668	8305742	A	G	0.963	0.963	0.912	-0.0021022080918702	0.0241	0.9305	53386	77258	58749.13
4340936	chr1	rs113903822	8306178	G	A	0.876	0.879	0.935	-0.0145046862028817	0.0136	0.2866	53386	77258	58749.13
4335413	chr1	rs6678819	8306307	C	G	0.202	0.198	0.974	-0.0006001800720324	0.0109	0.9535	53386	77258	58749.13
4350537	chr1	rs72635744	8306548	G	A	0.965	0.965	0.755	0.0033045340083004	0.0272	0.9032	53386	77258	58749.13
4334188	chr1	rs56055504	8306823	G	A	0.877	0.88	0.934	-0.0128015918372089	0.0136	0.3454	53386	77258	58749.13
4355773	chr1	rs56112504	8307076	C	T	0.877	0.88	0.934	-0.0127003085782322	0.0136	0.3523	53386	77258	58749.13
4345129	chr1	rs113152981	8307318	C	T	0.98	0.98	0.947	-0.0257999754904126	0.0331	0.4366	49214	71782	54501.51
4353143	chr1	rs6694662	8307319	A	G	0.202	0.198	0.976	-0.0006001800720324	0.0109	0.959	53386	77258	58749.13
4336344	chr1	rs6657240	8307467	G	A	0.202	0.197	0.978	-0.0007002451143934	0.0109	0.9524	53386	77258	58749.13
4340344	chr1	rs113437535	8307570	T	C	0.876	0.879	0.931	-0.0122041688389067	0.0136	0.3695	53386	77258	58749.13
4343072	chr1	rs6657546	8307825	G	T	0.202	0.197	0.978	-0.0003000450090019	0.0109	0.9745	53386	77258	58749.13
4355692	chr1	rs6697815	8307849	T	G	0.346	0.338	0.959	0.0063994795805678	0.0093	0.492	53386	77258	58749.13
4357840	chr1	rs79902942	8307900	G	A	0.939	0.941	0.947	-0.0331018715051171	0.0187	0.07708	53386	77258	58749.13
4358366	chr1	rs6685788	8308419	C	G	0.202	0.198	0.98	-0.0008003201707691	0.0109	0.9382	53386	77258	58749.13
4357724	chr1	rs7553402	8308715	T	C	0.202	0.198	0.98	-0.0010005003335835	0.0109	0.9299	53386	77258	58749.13
4339685	chr1	rs11580892	8308828	T	G	0.876	0.879	0.929	-0.0124977728299804	0.0136	0.3581	53386	77258	58749.13
4354268	chr1	rs56273987	8309136	A	G	0.876	0.879	0.928	-0.0130953713122409	0.0136	0.3385	53386	77258	58749.13
4338100	chr1	rs180834471	8309282	G	A	0.986	0.986	0.75	0.0291995144044279	0.0525	0.5785	36135	47759	38854.58
4332075	chr1	rs150724452	8309594	C	T	0.98	0.98	0.948	-0.0274020297483382	0.0331	0.4069	49214	71782	54501.51
4345209	chr1	rs4908745	8309648	T	C	0.326	0.318	0.956	0.0046989426564652	0.0094	0.6196	53386	77258	58749.13
4354125	chr1	rs7519605	8309903	G	A	0.346	0.338	0.959	0.0058031292269501	0.0093	0.5291	53386	77258	58749.13
4353606	chr1	rs12075176	8309916	G	T	0.98	0.98	0.947	-0.0259949602770859	0.0329	0.4295	49535	71919	54693.55
4348246	chr1	rs11583166	8310062	G	A	0.877	0.879	0.926	-0.009797842480111	0.0137	0.4743	53386	77258	58749.13
4356258	chr1	rs72861200	8310158	C	G	0.962	0.963	0.944	0.0101978249764461	0.0233	0.662	53330	77032	58659.37
4355616	chr1	rs147599682	8310645	T	C	0.983	0.984	0.938	-0.0375980304153185	0.0393	0.3384	42618	59200	46192.58
4355366	chr1	rs2401090	8310747	C	T	0.203	0.198	0.984	-0.0008003201707691	0.0109	0.9407	53386	77258	58749.13
4342638	chr1	rs72635752	8310956	G	A	0.98	0.98	0.946	-0.0221024699079472	0.0329	0.502	49712	72532	54968.24
4358869	chr1	rs299494	8311053	T	G	0.198	0.193	0.981	0.0028958031120254	0.011	0.7915	53386	77258	58749.13
4341554	chr1	rs72635753	8311760	C	T	0.98	0.98	0.947	-0.022398994943479	0.0329	0.4967	49712	72532	54968.24
4357211	chr1	rs11584255	8311959	G	A	0.984	0.983	0.813	0.0046989426564652	0.0391	0.9036	50615	72330	55618.9
4345078	chr1	rs2168329	8312231	T	C	0.203	0.199	0.985	-0.0004000800213396	0.0108	0.972	53386	77258	58749.13
4353943	chr1	rs2124324	8312278	T	G	0.203	0.198	0.987	0.0	0.0108	0.9965	53386	77258	58749.13
4341976	chr1	rs116227640	8312315	C	T	0.961	0.962	0.837	-0.0238010101859522	0.0246	0.3337	53386	77258	58749.13
4358736	chr1	rs72635756	8312521	T	C	0.98	0.98	0.948	-0.0183982139464423	0.0331	0.578	49712	72532	54968.24
4337061	chr1	rs72635758	8312575	A	G	0.98	0.98	0.948	-0.0187038311937836	0.033	0.5719	49712	72532	54968.24
4343640	chr1	rs72635759	8312773	A	G	0.98	0.98	0.949	-0.0202027073175195	0.0331	0.5417	49712	72532	54968.24
4340469	chr1	rs72635760	8313207	A	G	0.98	0.98	0.948	-0.0187038311937836	0.033	0.5711	49712	72532	54968.24
4338004	chr1	rs4301655	8313894	A	G	0.224	0.219	0.997	-0.0009004052431641	0.0104	0.9279	53386	77258	58749.13
4336840	chr1	rs112658125	8314253	T	C	0.98	0.98	0.947	-0.0187038311937836	0.0328	0.5692	49712	72532	54968.24
4349300	chr1	rs111913634	8314341	G	A	0.98	0.98	0.949	-0.021101069908054	0.0329	0.5211	49712	72532	54968.24
4354566	chr1	rs11121146	8314447	T	C	0.803	0.802	0.925	-0.0106970095483354	0.0112	0.342	53386	77258	58749.13
4346195	chr1	rs2401089	8315255	G	T	0.225	0.221	0.994	0.0004998750416509	0.0104	0.964	53386	77258	58749.13
4336040	chr1	rs66469268	8316129	A	G	0.98	0.98	0.945	-0.0203966036652218	0.0328	0.5352	49712	72532	54968.24
4343068	chr1	rs2046845	8316732	A	T	0.225	0.221	0.992	-0.0003000450090019	0.0104	0.9802	53386	77258	58749.13
4355882	chr1	rs72635764	8317032	T	G	0.98	0.98	0.945	-0.0194988734340555	0.0329	0.5533	49712	72532	54968.24
4356259	chr1	rs72635765	8317253	A	C	0.98	0.98	0.946	-0.01999864650669	0.0328	0.5422	49712	72532	54968.24
4340410	chr1	rs299490	8317691	T	G	0.196	0.191	0.981	-0.0008003201707691	0.011	0.9448	53386	77258	58749.13
4353303	chr1	rs7520292	8317958	A	C	0.2	0.195	0.985	-0.0016012813669738	0.0109	0.8798	53386	77258	58749.13
4344403	chr1	rs401691	8319635	C	T	0.199	0.195	0.985	-0.002002002670673	0.0109	0.8532	53386	77258	58749.13
4350254	chr1	rs389709	8320045	G	A	0.196	0.191	0.984	-0.0016012813669738	0.011	0.8834	53386	77258	58749.13
4337907	chr1	rs116136222	8320437	A	G	0.978	0.978	0.839	-0.0290993078252748	0.0328	0.3763	50578	73618	55719.4
4341319	chr1	rs567443	8320758	G	A	0.216	0.211	0.981	0.0012991557316201	0.0106	0.9006	53386	77258	58749.13
4353204	chr1	rs567316	8320800	G	A	0.216	0.211	0.98	0.0012991557316201	0.0106	0.9005	53386	77258	58749.13
4351157	chr1	rs112330436	8321002	C	T	0.98	0.98	0.934	-0.0249999098013234	0.033	0.4494	49712	72532	54968.24
4346725	chr1	rs72635767	8321625	G	T	0.98	0.98	0.925	-0.0272992569378225	0.0328	0.4053	50605	74126	56112.94
4342837	chr1	rs146285037	8321880	G	A	0.98	0.98	0.934	-0.0248973835545144	0.033	0.451	49712	72532	54968.24
4344738	chr1	rs12750114	8321932	C	T	0.196	0.191	0.98	-0.000200020002667	0.011	0.982	53386	77258	58749.13
4332913	chr1	rs12754114	8321961	C	A	0.196	0.191	0.98	-0.0001000050003333	0.011	0.994	53386	77258	58749.13
4355425	chr1	rs12754134	8322001	C	G	0.06	0.057	0.945	0.0320992618599997	0.0189	0.08923	53386	77258	58749.13
4354934	chr1	rs12086133	8322371	G	C	0.2	0.195	0.976	9.99950003332973e-05	0.0109	0.9934	53386	77258	58749.13
4343628	chr1	rs12086134	8322374	G	A	0.2	0.195	0.977	0.0001999800026662	0.011	0.9826	53386	77258	58749.13
4337359	chr1	rs4908746	8322593	T	A	0.2	0.195	0.976	0.0002999550089979	0.0109	0.9772	53386	77258	58749.13
4343750	chr1	rs4908747	8322603	G	A	0.2	0.195	0.976	0.0002999550089979	0.0109	0.976	53386	77258	58749.13
4358448	chr1	rs114301916	8322642	G	A	0.983	0.984	0.932	-0.0343016316970211	0.0393	0.3834	42553	59139	46129.64
4358935	chr1	rs72635768	8322818	A	G	0.914	0.915	0.821	-0.0018016219466282	0.017	0.9168	53386	77258	58749.13
4358853	chr1	rs540532439	8322974	G	T	0.983	0.983	0.933	0.0117012723076411	0.0381	0.7597	44018	65791	49110.58
4338996	chr1	rs4908497	8323162	A	T	0.2	0.195	0.975	-0.0007002451143934	0.011	0.9514	53386	77258	58749.13
4344836	chr1	rs116209262	8323168	C	T	0.977	0.977	0.947	-0.0010005003335835	0.03	0.9746	52375	74227	57324.62
4347997	chr1	rs1890807	8323720	G	A	0.195	0.191	0.975	-0.0001000050003333	0.0111	0.9959	53386	77258	58749.13
4337503	chr1	rs1890806	8323955	T	C	0.196	0.191	0.974	-0.0006001800720324	0.011	0.9548	53386	77258	58749.13
4352309	chr1	rs147920414	8325055	G	T	0.98	0.98	0.927	-0.0251024465608414	0.0331	0.448	49712	72532	54968.24
4344540	chr1	rs2791323	8325084	T	C	0.196	0.191	0.974	-0.0001000050003333	0.0111	0.9924	53386	77258	58749.13
4352433	chr1	rs2661865	8325211	A	G	0.195	0.19	0.975	0.0	0.0111	0.9968	53386	77258	58749.13
4337850	chr1	rs55911140	8325328	G	T	0.98	0.98	0.928	-0.0248973835545144	0.0331	0.4515	49712	72532	54968.24
4337861	chr1	rs10779700	8325842	C	T	0.196	0.191	0.973	0.0007996801705642	0.0111	0.9426	53386	77258	58749.13
4357051	chr1	rs143025859	8326086	G	A	0.97	0.97	0.777	0.0063001125484799	0.0289	0.828	52493	75664	57604.43
4340415	chr1	rs3105756	8326572	G	C	0.199	0.194	0.966	0.0018981972830802	0.011	0.862	53386	77258	58749.13
4331767	chr1	rs72635774	8326898	A	G	0.98	0.98	0.924	-0.0235962138551867	0.0331	0.4754	49712	72532	54968.24
4335646	chr1	rs72862649	8326968	G	A	0.977	0.977	0.947	-0.0052035148315978	0.0299	0.8617	52314	73984	57227.1
4345115	chr1	rs444966	8327648	C	T	0.205	0.199	0.96	0.0066975214477213	0.0109	0.5415	53386	77258	58749.13
4338979	chr1	rs488194	8328424	T	C	0.219	0.214	0.962	0.0048979852621919	0.0107	0.646	53386	77258	58749.13
4335681	chr1	rs621818	8328437	A	G	0.216	0.212	0.962	0.0027960873020011	0.0107	0.7917	53386	77258	58749.13
4344864	chr1	rs140116585	8328628	G	A	0.987	0.987	0.897	-0.0194988734340555	0.0502	0.6975	33661	52040	37846.92
4355974	chr1	rs374547	8328764	A	G	0.216	0.212	0.961	0.0027960873020011	0.0107	0.7914	53386	77258	58749.13
4341766	chr1	rs440534	8329099	G	A	0.216	0.212	0.961	0.0029955089797983	0.0107	0.779	53386	77258	58749.13
4351078	chr1	rs436352	8329433	G	A	0.207	0.204	0.96	-0.000200020002667	0.0109	0.9874	53386	77258	58749.13
4338484	chr1	rs2661869	8329710	C	T	0.211	0.207	0.961	0.0016985566355815	0.0108	0.8783	53386	77258	58749.13
4342131	chr1	rs61785773	8332194	T	C	0.969	0.969	0.646	-0.0092022107647994	0.0309	0.7655	53386	77258	58749.13
4336029	chr1	rs2791322	8332297	T	C	0.211	0.207	0.957	0.0014988761237359	0.0108	0.8932	53386	77258	58749.13
4344286	chr1	rs433590	8333279	C	T	0.212	0.207	0.955	0.0021975835434872	0.0108	0.8362	53386	77258	58749.13
4348265	chr1	rs12753024	8335155	T	C	0.108	0.104	0.937	0.0147999386115992	0.0145	0.3099	53386	77258	58749.13
4333303	chr1	rs148116031	8335367	C	T	0.959	0.957	0.8	0.0080971295874548	0.024	0.7347	53386	77258	58749.13
4337621	chr1	rs139911739	8335888	G	A	0.985	0.986	0.884	-0.0802018870085612	0.0441	0.06875	40788	52748	43563.51
4332231	chr1	rs409822	8336032	C	T	0.0425	0.0404	0.915	0.0379988130912113	0.0227	0.09477	53386	77258	58749.13
4355997	chr1	rs409811	8336037	C	T	0.0432	0.0408	0.913	0.0404987422798789	0.0226	0.0738	53386	77258	58749.13
4339556	chr1	rs55662981	8336247	A	C	0.972	0.972	0.891	-0.0091012913892029	0.0279	0.7451	53238	77025	58568.11
4355262	chr1	rs72862657	8336374	C	T	0.973	0.973	0.882	0.0432989243951476	0.0285	0.1287	53321	77197	58686.2
4336105	chr1	rs115857792	8336794	C	T	0.953	0.951	0.802	0.0172012073197748	0.0226	0.4475	53386	77258	58749.13
4334543	chr1	rs2457019	8337553	C	T	0.0681	0.0661	0.961	0.0185960172820726	0.0176	0.2915	53386	77258	58749.13
4342341	chr1	rs75003519	8337587	C	T	0.952	0.954	0.835	-0.0252972953741621	0.0223	0.2568	53386	77258	58749.13
4351406	chr1	rs10864343	8337974	A	G	0.068	0.066	0.962	0.0185960172820726	0.0176	0.2916	53386	77258	58749.13
4340522	chr1	rs438895	8338355	G	A	0.0695	0.067	0.963	0.0203025023378308	0.0175	0.2451	53386	77258	58749.13
4341828	chr1	rs536218	8338637	T	A	0.0681	0.0661	0.962	0.0189983824093147	0.0176	0.28	53386	77258	58749.13
4356272	chr1	rs406525	8338737	G	A	0.0686	0.0664	0.961	0.0189983824093147	0.0176	0.2794	53386	77258	58749.13
4331648	chr1	rs410194	8338753	A	G	0.0681	0.066	0.961	0.0188021269625962	0.0176	0.2861	53386	77258	58749.13
4358413	chr1	rs111303751	8338772	T	A	0.955	0.957	0.84	-0.0203966036652218	0.0229	0.3736	53386	77258	58749.13
4350232	chr1	rs377594	8338803	C	T	0.0697	0.0671	0.96	0.0213993910058902	0.0175	0.2213	53386	77258	58749.13
4359038	chr1	rs12749812	8339330	G	T	0.068	0.066	0.959	0.0187039847937718	0.0176	0.2906	53386	77258	58749.13
4333504	chr1	rs12732606	8339510	A	G	0.0682	0.0661	0.959	0.0195967237465575	0.0176	0.2668	53386	77258	58749.13
4346214	chr1	rs12754751	8339953	G	A	0.0695	0.067	0.958	0.0203025023378308	0.0175	0.2465	53386	77258	58749.13
4340979	chr1	rs12741439	8339978	T	G	0.0681	0.066	0.958	0.0189983824093147	0.0177	0.2824	53386	77258	58749.13
4335328	chr1	rs12755969	8340021	C	T	0.0695	0.0671	0.957	0.0203025023378308	0.0176	0.2471	53386	77258	58749.13
4335582	chr1	rs61785793	8340081	C	T	0.0687	0.0664	0.957	0.0188021269625962	0.0176	0.2847	53386	77258	58749.13
4337513	chr1	rs193386	8340188	G	C	0.068	0.0659	0.957	0.0189983824093147	0.0177	0.2822	53386	77258	58749.13
4340478	chr1	rs149358	8340329	T	C	0.068	0.0659	0.957	0.0188021269625962	0.0177	0.2882	53386	77258	58749.13
4357175	chr1	rs213540	8340820	T	G	0.0693	0.0668	0.956	0.0198026272961797	0.0176	0.2591	53386	77258	58749.13
4354627	chr1	rs78392922	8340994	G	T	0.958	0.956	0.81	0.0168964476597299	0.0237	0.477	53386	77258	58749.13
4340742	chr1	rs12028671	8341017	C	G	0.686	0.687	0.849	-0.009696862978864	0.0101	0.3372	53386	77258	58749.13
4349636	chr1	rs159628	8341151	C	T	0.0679	0.0659	0.955	0.0185960172820726	0.0177	0.2923	53386	77258	58749.13
4336403	chr1	rs76961658	8341333	G	A	0.974	0.973	0.723	0.0324962313421326	0.0317	0.3058	53386	77258	58749.13
4355638	chr1	rs57844799	8341608	G	C	0.973	0.973	0.877	0.0434042576072856	0.0287	0.1312	53321	77197	58686.2
4353627	chr1	rs159629	8342293	T	C	0.0677	0.0657	0.953	0.0177023841130051	0.0177	0.317	53386	77258	58749.13
4347672	chr1	rs159630	8342571	G	C	0.0676	0.0656	0.953	0.017496047616751	0.0177	0.3234	53386	77258	58749.13
4338405	chr1	rs159631	8342712	A	G	0.0678	0.0658	0.952	0.0182033098538737	0.0177	0.3035	53386	77258	58749.13
4338443	chr1	rs159632	8345298	A	G	0.0678	0.0657	0.947	0.0178006246255066	0.0178	0.3169	53386	77258	58749.13
4337875	chr1	rs72635783	8346048	C	T	0.982	0.982	0.891	0.0088011559530687	0.037	0.8133	46369	68946	51584.84
4342889	chr1	rs707481	8347601	T	C	0.933	0.935	0.933	-0.0171970248285215	0.018	0.3396	53386	77258	58749.13
4352552	chr1	rs2605077	8347805	G	C	0.929	0.931	0.926	-0.0143017847108596	0.0176	0.4156	53386	77258	58749.13
4359043	chr1	rs823717	8348505	A	G	0.934	0.936	0.932	-0.0170952954286372	0.0182	0.3484	53386	77258	58749.13
4343012	chr1	rs2605079	8348642	T	C	0.934	0.936	0.933	-0.0171970248285215	0.0182	0.3454	53386	77258	58749.13
4355938	chr1	rs3100767	8350271	C	T	0.982	0.982	0.845	-0.0079011318962572	0.0361	0.8257	52164	73746	57135.75
4337289	chr1	rs299686	8350594	T	C	0.974	0.975	0.809	-0.0328951617042694	0.0308	0.2855	52776	75188	57837.38
4333525	chr1	rs299687	8350757	T	C	0.878	0.879	0.826	-0.0030045090202987	0.0145	0.8382	53386	77258	58749.13
4349462	chr1	rs143184840	8350772	C	T	0.895	0.896	0.845	-0.0028039273327342	0.0153	0.8545	53386	77258	58749.13
4349752	chr1	rs11582622	8351611	C	T	0.617	0.615	0.913	-0.007095110875924	0.0093	0.4419	53386	77258	58749.13
4347145	chr1	rs151286550	8351901	A	T	0.987	0.986	0.855	0.114595739397692	0.0441	0.009342	44806	64239	49205.94
4356880	chr1	rs299688	8352039	G	T	0.296	0.296	0.971	-0.0257999754904126	0.0096	0.007186	53386	77258	58749.13
4336651	chr1	rs11121149	8352154	T	C	0.559	0.557	0.926	-0.0026033858701149	0.009	0.771	53386	77258	58749.13
4341129	chr1	rs72862684	8352240	C	T	0.974	0.973	0.913	0.0483996117232768	0.0284	0.08866	53316	77188	58679.13
4343390	chr1	rs12740090	8352378	T	A	0.988	0.988	0.823	-0.0349020520092649	0.0576	0.5443	31772	46285	35283.4
4342528	chr1	rs299689	8352398	T	C	0.278	0.276	0.989	-0.0216016445577609	0.0097	0.0258	53386	77258	58749.13
4333617	chr1	rs299690	8352404	G	A	0.276	0.275	0.987	-0.0217958123704574	0.0097	0.02464	53386	77258	58749.13
4343464	chr1	rs299691	8352623	C	T	0.739	0.741	0.924	-0.0259949602770859	0.0102	0.0109	53386	77258	58749.13
4351682	chr1	rs299692	8352642	G	T	0.268	0.268	0.986	-0.0282040203730758	0.0098	0.004012	53386	77258	58749.13
4348180	chr1	rs299693	8352656	G	A	0.267	0.267	0.985	-0.028399474521698	0.0098	0.003896	53386	77258	58749.13
4348468	chr1	rs299694	8352798	C	G	0.267	0.267	0.986	-0.0278954863187535	0.0098	0.004459	53386	77258	58749.13
4337953	chr1	rs299695	8352853	C	T	0.268	0.268	0.987	-0.0278029446620889	0.0098	0.004544	53386	77258	58749.13
4350691	chr1	rs111540382	8353020	C	T	0.868	0.871	0.957	0.0097027754613851	0.0131	0.4585	53386	77258	58749.13
4354601	chr1	rs299696	8353465	C	G	0.268	0.268	0.986	-0.0277001306422786	0.0098	0.004787	53386	77258	58749.13
4337942	chr1	rs299697	8353490	T	G	0.268	0.268	0.986	-0.0277001306422786	0.0098	0.004815	53386	77258	58749.13
4352895	chr1	rs145422468	8354456	G	A	0.979	0.98	0.82	-0.0460962958929736	0.0336	0.1703	53266	77097	58611.62
4337978	chr1	rs3850464	8355467	T	A	0.519	0.518	0.938	-0.0087985943563496	0.0089	0.323	53386	77258	58749.13
4352723	chr1	rs78232287	8355669	C	A	0.908	0.905	0.935	0.0513962890834148	0.0153	0.0007553	53386	77258	58749.13
4337419	chr1	rs191682998	8355696	G	A	0.985	0.985	0.632	-0.0549948736289312	0.048	0.2514	46755	68682	51915.97
4332265	chr1	rs299698	8355752	T	C	0.743	0.745	0.934	-0.028399474521698	0.0102	0.005451	53386	77258	58749.13
4335408	chr1	rs11121151	8355807	C	T	0.933	0.934	0.88	0.0044003044444822	0.0184	0.8115	53386	77258	58749.13
4333456	chr1	rs299700	8356249	T	G	0.139	0.136	0.958	-0.010302892995897	0.0128	0.4191	53386	77258	58749.13
4332399	chr1	rs11121152	8357221	C	T	0.273	0.274	0.987	-0.0286978729475453	0.0097	0.003198	53386	77258	58749.13
4337648	chr1	rs6577481	8357338	T	C	0.865	0.862	0.956	0.0384030712829451	0.0128	0.002782	53386	77258	58749.13
4351263	chr1	rs6666479	8357863	C	T	0.14	0.137	0.958	-0.0123965203365513	0.0127	0.3308	53386	77258	58749.13
4340323	chr1	rs12061726	8357940	T	C	0.866	0.863	0.955	0.0371994409891063	0.0129	0.00395	53386	77258	58749.13
4339636	chr1	rs116511884	8358546	C	T	0.962	0.961	0.874	0.0118989261570991	0.0239	0.6198	53200	76329	58439.19
4343740	chr1	rs12123212	8358680	G	A	0.399	0.393	0.926	0.01600129372694	0.0092	0.0798	53386	77258	58749.13
4335212	chr1	rs148339892	8358742	C	T	0.975	0.975	0.836	0.0023971245997214	0.0303	0.9356	52167	75464	57361.99
4337641	chr1	rs72862694	8358767	C	T	0.868	0.864	0.955	0.0389995348490096	0.0129	0.002587	53386	77258	58749.13
4337546	chr1	rs140841910	8359922	G	A	0.986	0.986	0.869	-0.0235040691879941	0.0412	0.5689	48174	70426	53348.65
4345196	chr1	rs2120459	8360487	A	G	0.305	0.307	0.973	-0.036798848237098	0.0095	0.0001046	53386	77258	58749.13
4333334	chr1	rs1472878	8360494	A	G	0.305	0.307	0.974	-0.0369959896867261	0.0095	9.905e-05	53386	77258	58749.13
4340263	chr1	rs12027657	8361312	A	T	0.304	0.306	0.975	-0.0366951051877892	0.0095	0.0001099	53386	77258	58749.13
4353354	chr1	rs35288526	8361620	T	C	0.304	0.307	0.975	-0.0369026020501437	0.0095	0.0001011	53386	77258	58749.13
4355922	chr1	rs78824818	8362023	T	C	0.986	0.986	0.87	-0.0263953113595316	0.0413	0.5236	48174	70426	53348.65
4342395	chr1	rs11121153	8362460	G	A	0.3	0.302	0.974	-0.0361972883118878	0.0095	0.000149	53386	77258	58749.13
4342842	chr1	rs4908749	8363042	C	A	0.154	0.154	0.965	-0.0244976316004002	0.0121	0.0432	53386	77258	58749.13
4334617	chr1	rs12119486	8363442	A	G	0.17	0.168	0.956	-0.0229002198863326	0.0118	0.0514	53386	77258	58749.13
4351055	chr1	rs12122933	8363795	G	A	0.3	0.302	0.973	-0.0366951051877892	0.0096	0.0001235	53386	77258	58749.13
4340050	chr1	rs7537923	8364393	A	G	0.298	0.3	0.971	-0.0372969647443931	0.0096	9.648e-05	53386	77258	58749.13
4355556	chr1	rs11121154	8364567	T	C	0.298	0.3	0.971	-0.0374007702544828	0.0096	9.506e-05	53386	77258	58749.13
4359020	chr1	rs11121155	8364628	T	C	0.155	0.154	0.965	-0.0243029385231735	0.0121	0.04533	53386	77258	58749.13
4351077	chr1	rs12727604	8365102	G	A	0.298	0.301	0.97	-0.0375980304153185	0.0096	8.736e-05	53386	77258	58749.13
4350922	chr1	rs12728882	8365177	C	T	0.299	0.301	0.971	-0.0377953294954024	0.0096	7.686e-05	53386	77258	58749.13
4343720	chr1	rs2401093	8365188	G	C	0.154	0.153	0.966	-0.0248973835545144	0.0122	0.04023	53386	77258	58749.13
4352185	chr1	rs144947494	8365420	A	T	0.979	0.979	0.755	-0.0256050287153947	0.0354	0.4688	51182	74221	56305.65
4355037	chr1	rs12121507	8365479	A	G	0.298	0.301	0.97	-0.0377018671840115	0.0096	8.418e-05	53386	77258	58749.13
4357696	chr1	rs10864345	8366090	A	T	0.298	0.301	0.969	-0.0380965452668448	0.0096	7.077e-05	53386	77258	58749.13
4358979	chr1	rs140448052	8366239	G	A	0.974	0.974	0.928	-0.0409990935346932	0.0286	0.1516	51781	73263	56536.73
4349155	chr1	rs12758680	8366429	T	C	0.687	0.692	0.922	-0.0331018715051171	0.0097	0.000645	53386	77258	58749.13
4339961	chr1	rs2401092	8367247	G	A	0.857	0.854	0.952	0.0358978909969844	0.0126	0.00421	53386	77258	58749.13
4350662	chr1	rs2401091	8367378	T	G	0.155	0.154	0.966	-0.0249999098013234	0.0121	0.03943	53386	77258	58749.13
4346042	chr1	rs12029226	8367677	T	C	0.154	0.154	0.966	-0.0253998626327317	0.0121	0.03665	53386	77258	58749.13
4337132	chr1	rs12031739	8367704	G	C	0.154	0.154	0.966	-0.0253998626327317	0.0121	0.0368	53386	77258	58749.13
4355129	chr1	rs12029259	8368012	A	G	0.155	0.154	0.968	-0.0248973835545144	0.0121	0.04032	53386	77258	58749.13
4345236	chr1	rs11121156	8368463	C	T	0.872	0.868	0.957	0.0418039122811836	0.0131	0.001436	53386	77258	58749.13
4348723	chr1	rs10864346	8368980	A	C	0.156	0.155	0.969	-0.0243951568347216	0.0121	0.04363	53386	77258	58749.13
4340395	chr1	rs145141193	8369207	G	A	0.988	0.987	0.853	-0.0236986067778773	0.0473	0.6164	42524	64579	48135.84
4348520	chr1	rs6577482	8369429	A	G	0.154	0.153	0.967	-0.0253998626327317	0.0121	0.03646	53386	77258	58749.13
4353541	chr1	rs77253658	8370068	A	C	0.866	0.862	0.961	0.0423024980338776	0.0128	0.000994	53386	77258	58749.13
4352087	chr1	rs11121157	8370088	G	A	0.671	0.676	0.938	-0.0322029950400999	0.0095	0.0006838	53386	77258	58749.13
4358376	chr1	rs190737399	8370281	T	C	0.985	0.986	0.893	-0.0662039071233048	0.047	0.1591	35466	46441	38128.31
4349934	chr1	rs147379808	8370353	G	A	0.987	0.987	0.755	-0.0086977157031958	0.0597	0.8842	31628	41997	33896.37
4331470	chr1	rs72864229	8370729	A	G	0.858	0.853	0.974	0.0425996136188173	0.0124	0.0005983	53386	77258	58749.13
4343547	chr1	rs77870794	8370908	G	A	0.963	0.962	0.883	0.0171029078996623	0.0241	0.4783	53200	76329	58439.19
4354161	chr1	rs11121159	8371186	T	C	0.358	0.362	0.981	-0.0285949668801128	0.0091	0.001586	53386	77258	58749.13
4335669	chr1	rs1107286	8372328	G	A	0.862	0.857	0.977	0.0454034834538498	0.0125	0.0002947	53386	77258	58749.13
4355651	chr1	rs79804582	8372445	G	C	0.909	0.911	0.877	-0.0364980230402006	0.0161	0.02329	53386	77258	58749.13
4336816	chr1	rs1107285	8372487	A	G	0.217	0.217	0.98	-0.0068030886197391	0.0105	0.5192	53386	77258	58749.13
4337760	chr1	rs1107284	8372536	C	T	0.36	0.364	0.986	-0.0277001306422786	0.009	0.002204	53386	77258	58749.13
4356478	chr1	rs966134	8373208	A	G	0.359	0.363	0.99	-0.0278029446620889	0.009	0.002089	53386	77258	58749.13
4347073	chr1	rs966133	8373305	G	A	0.219	0.218	0.984	-0.0058973552660839	0.0105	0.574	53386	77258	58749.13
4347591	chr1	rs10864348	8373752	A	C	0.217	0.216	0.984	-0.007095110875924	0.0105	0.5024	53386	77258	58749.13
4346894	chr1	rs6694282	8374187	G	A	0.859	0.854	0.976	0.044600447168905	0.0124	0.000338	53386	77258	58749.13
4347169	chr1	rs72635790	8374253	T	A	0.946	0.946	0.877	0.0188021269625962	0.0203	0.3565	53386	77258	58749.13
4344024	chr1	rs78641116	8374297	G	C	0.9	0.895	0.942	0.0558036076154242	0.0146	0.0001371	53386	77258	58749.13
4353131	chr1	rs6689410	8375333	T	C	0.218	0.217	0.985	-0.0064004391810282	0.0105	0.5411	53386	77258	58749.13
4333978	chr1	rs6674518	8375618	C	G	0.218	0.217	0.985	-0.0064004391810282	0.0105	0.5429	53386	77258	58749.13
4355468	chr1	rs1466655	8375842	C	T	0.429	0.435	0.988	-0.0364046818937998	0.0088	3.224e-05	53386	77258	58749.13
4343073	chr1	rs1466654	8375913	G	T	0.427	0.434	0.988	-0.0380030548002074	0.0088	1.448e-05	53386	77258	58749.13
4336443	chr1	rs72635791	8376815	G	C	0.964	0.964	0.928	-0.0372035489975441	0.0241	0.1228	52841	75249	57900.31
4345320	chr1	rs116476471	8376882	C	T	0.985	0.985	0.922	0.0232965165504356	0.0389	0.5494	50122	70286	54734.13
4356617	chr1	rs1467013	8377828	G	A	0.429	0.435	0.987	-0.0375980304153185	0.0088	1.741e-05	53386	77258	58749.13
4334654	chr1	rs72635792	8378599	C	G	0.574	0.567	0.985	0.0382009626151637	0.0088	1.339e-05	53386	77258	58749.13
4334935	chr1	rs61785826	8379063	G	T	0.805	0.802	0.935	-0.0068030886197391	0.0112	0.5433	53386	77258	58749.13
4352899	chr1	rs11121161	8379309	T	C	0.428	0.434	0.987	-0.0377018671840115	0.0088	1.645e-05	53386	77258	58749.13
4349163	chr1	rs11121162	8379448	G	A	0.428	0.434	0.987	-0.0375980304153185	0.0088	1.729e-05	53386	77258	58749.13
4352315	chr1	rs10779701	8379626	G	A	0.428	0.434	0.987	-0.0375980304153185	0.0088	1.816e-05	53386	77258	58749.13
4341240	chr1	rs55985071	8379967	G	A	0.791	0.784	0.986	0.0456996792509903	0.0106	1.567e-05	53386	77258	58749.13
4332024	chr1	rs112673896	8380054	A	C	0.782	0.782	0.986	0.009197572354042	0.0105	0.3808	53386	77258	58749.13
4333434	chr1	rs55819363	8380123	A	G	0.791	0.784	0.987	0.0458047599004855	0.0106	1.514e-05	53386	77258	58749.13
4347450	chr1	rs4908750	8380971	A	G	0.209	0.216	0.988	-0.0454995840713661	0.0106	1.704e-05	53386	77258	58749.13
4341131	chr1	rs11583580	8381159	G	A	0.791	0.784	0.988	0.0458047599004855	0.0106	1.483e-05	53386	77258	58749.13
4354116	chr1	rs11121164	8381276	T	G	0.428	0.434	0.987	-0.0383043331577141	0.0088	1.242e-05	53386	77258	58749.13
4347444	chr1	rs76546460	8381412	G	C	0.791	0.784	0.989	0.0458047599004855	0.0106	1.477e-05	53386	77258	58749.13
4333853	chr1	rs72635795	8381764	G	A	0.782	0.783	0.987	0.0089993837968006	0.0105	0.3882	53386	77258	58749.13
4354487	chr1	rs12132135	8382607	G	A	0.21	0.217	0.99	-0.0458973523870375	0.0106	1.372e-05	53386	77258	58749.13
4348296	chr1	rs7517675	8382681	A	G	0.428	0.434	0.988	-0.0385017716536664	0.0088	1.119e-05	53386	77258	58749.13
4332581	chr1	rs1844583	8383469	T	A	0.387	0.393	0.986	-0.0458031298018141	0.0089	2.78e-07	53386	77258	58749.13
4340196	chr1	rs11585805	8383778	C	G	0.794	0.787	0.987	0.0485996698360624	0.0106	4.913e-06	53386	77258	58749.13
4343987	chr1	rs72635796	8383987	G	C	0.824	0.825	0.986	0.0209000641077417	0.0114	0.06648	53386	77258	58749.13
4358212	chr1	rs78921373	8384228	G	A	0.986	0.987	0.895	-0.0551005327305046	0.0488	0.2586	34524	55270	39351.55
4348861	chr1	rs146031759	8384861	T	A	0.984	0.984	0.917	-0.0388967656299467	0.0384	0.3121	45390	66588	50395.29
4354681	chr1	rs72635798	8385004	G	A	0.824	0.825	0.986	0.0209000641077417	0.0114	0.06716	53386	77258	58749.13
4351432	chr1	rs2292242	8385059	C	T	0.387	0.393	0.985	-0.0460020545617973	0.0089	2.557e-07	53386	77258	58749.13
4348724	chr1	rs9645401	8386658	A	G	0.791	0.784	0.986	0.0469026696862194	0.0106	9.406e-06	53386	77258	58749.13
4338295	chr1	rs9628987	8386730	A	C	0.824	0.825	0.986	0.0205964297986501	0.0114	0.07103	53386	77258	58749.13
4343946	chr1	rs116024147	8387069	T	C	0.984	0.982	0.931	0.119798780454855	0.0357	0.0007937	50153	72551	55288.94
4342675	chr1	rs11584036	8387463	G	A	0.791	0.784	0.984	0.0471030274686428	0.0106	8.855e-06	53386	77258	58749.13
4352634	chr1	rs11584095	8387779	G	A	0.823	0.824	0.985	0.0199006617063362	0.0114	0.08017	53386	77258	58749.13
4356962	chr1	rs11584485	8387962	G	A	0.824	0.825	0.985	0.0194986595340326	0.0114	0.08749	53386	77258	58749.13
4335528	chr1	rs12141444	8389153	C	T	0.889	0.892	0.89	-0.0408949138454712	0.0146	0.005082	53386	77258	58749.13
4353310	chr1	rs80046868	8389154	G	A	0.736	0.728	0.977	0.0477038600690104	0.0098	1.259e-06	53386	77258	58749.13
4340536	chr1	rs72635800	8389715	G	A	0.824	0.826	0.982	0.0173977771764203	0.0114	0.129	53386	77258	58749.13
4336314	chr1	rs10449318	8389894	C	T	0.73	0.723	0.978	0.0471984218290006	0.0098	1.384e-06	53386	77258	58749.13
4345371	chr1	rs1473497	8390008	A	G	0.27	0.277	0.978	-0.0473956369746291	0.0098	1.257e-06	53386	77258	58749.13
4352210	chr1	rs1473496	8390051	G	A	0.456	0.461	0.976	-0.0465990663783681	0.0088	1.188e-07	53386	77258	58749.13
4339038	chr1	rs12142465	8390054	C	A	0.735	0.727	0.977	0.0487996879336047	0.0098	6.742e-07	53386	77258	58749.13
4355256	chr1	rs2289730	8390213	G	A	0.985	0.985	0.783	-0.0272992569378225	0.043	0.5251	47484	68686	52339.81
4355527	chr1	rs12565834	8390246	T	C	0.73	0.723	0.977	0.0479040574070545	0.0098	9.902e-07	53386	77258	58749.13
4338419	chr1	rs56125713	8390384	G	C	0.829	0.831	0.966	0.0154992634469238	0.0117	0.1845	53386	77258	58749.13
4359053	chr1	rs1058619	8390495	A	G	0.246	0.253	0.947	-0.0419997711602818	0.0102	4.008e-05	53386	77258	58749.13
4333285	chr1	rs2289731	8390888	G	A	0.689	0.684	0.977	0.0346043046869299	0.0094	0.0002311	53386	77258	58749.13
4353220	chr1	rs142956849	8391041	C	T	0.977	0.976	0.785	0.0727019842157449	0.032	0.02298	53198	76494	58447.38
4334277	chr1	rs12143547	8391251	C	T	0.73	0.723	0.976	0.0430020165445429	0.0098	1.093e-05	53386	77258	58749.13
4352757	chr1	rs72635801	8391265	G	A	0.953	0.953	0.859	0.0215951374365897	0.022	0.3253	53386	77258	58749.13
4334239	chr1	rs555346050	8391989	G	A	0.983	0.982	0.927	0.1183961809777	0.0349	0.0006859	51260	73526	56309.34
4349778	chr1	rs11586622	8392395	G	A	0.497	0.49	0.97	0.0210959082947329	0.0087	0.01564	53386	77258	58749.13
4343276	chr1	rs11585385	8392446	T	G	0.732	0.727	0.981	0.0320992618599997	0.0098	0.001021	53386	77258	58749.13
4353144	chr1	rs11590467	8392520	C	T	0.498	0.49	0.97	0.0207041815582916	0.0087	0.0175	53386	77258	58749.13
4353496	chr1	rs58286176	8392548	G	A	0.766	0.764	0.978	-0.0065010863423599	0.0103	0.5261	53386	77258	58749.13
4356660	chr1	rs7552012	8393145	C	T	0.498	0.49	0.971	0.0208021276292633	0.0087	0.01687	53386	77258	58749.13
4335350	chr1	rs7518563	8393218	A	G	0.497	0.49	0.971	0.0209979909956055	0.0087	0.01596	53386	77258	58749.13
4350393	chr1	rs11121165	8393398	T	C	0.495	0.488	0.971	0.0195967237465575	0.0087	0.02425	53386	77258	58749.13
4342121	chr1	rs12132571	8393552	G	C	0.983	0.985	0.967	-0.0856995105900367	0.0371	0.02078	47849	66815	52075.24
4335300	chr1	rs35167234	8393871	C	T	0.728	0.734	0.964	-0.0414993071780289	0.0099	2.678e-05	53386	77258	58749.13
4348000	chr1	rs12711517	8394236	C	T	0.559	0.565	0.968	-0.0169020380753563	0.0088	0.05453	53386	77258	58749.13
4352774	chr1	rs11121167	8394397	A	G	0.461	0.462	0.978	-0.0094040800752939	0.0087	0.2795	53386	77258	58749.13
4338259	chr1	rs10864350	8394796	A	G	0.724	0.725	0.943	-0.006199175242821	0.0099	0.5318	53386	77258	58749.13
4346313	chr1	rs4908753	8394816	T	C	0.837	0.841	0.923	-0.0275048131221902	0.0122	0.02398	53386	77258	58749.13
4354294	chr1	rs75740297	8394882	C	T	0.979	0.977	0.933	0.0888987614252172	0.0306	0.00366	52433	74816	57480.19
4354167	chr1	rs66504733	8395122	C	T	0.451	0.45	0.983	-0.0039979812872983	0.0087	0.6442	53386	77258	58749.13
4338450	chr1	rs2305016	8395441	T	C	0.45	0.449	0.984	-0.004198802647333	0.0087	0.63	53386	77258	58749.13
4345764	chr1	rs7535752	8395560	G	T	0.819	0.82	0.988	0.0255020410123433	0.0113	0.02378	53386	77258	58749.13
4334914	chr1	rs61747125	8395674	C	T	0.983	0.985	0.971	-0.0906032746829194	0.037	0.01435	47849	66815	52075.24
4336217	chr1	rs143286925	8396982	T	A	0.981	0.982	0.951	-0.098197343653669	0.034	0.003851	50771	71212	55330.21
4334168	chr1	rs3844030	8397058	A	G	0.756	0.755	0.995	-0.0098988321792475	0.0101	0.3262	53386	77258	58749.13
4348424	chr1	rs3994814	8397518	G	A	0.757	0.756	0.992	-0.0095050300143049	0.0101	0.3471	53386	77258	58749.13
4338863	chr1	rs3994821	8397522	G	A	0.757	0.756	0.992	-0.0094040800752939	0.0101	0.35	53386	77258	58749.13
4341003	chr1	rs7520373	8397803	C	T	0.755	0.755	0.997	-0.0094040800752939	0.01	0.3514	53386	77258	58749.13
4347562	chr1	rs76419978	8398288	G	C	0.974	0.974	0.924	0.0058031292269501	0.0283	0.8387	51931	74313	56970.3
4341481	chr1	rs12038661	8398834	A	G	0.755	0.755	0.994	-0.0095050300143049	0.01	0.3466	53386	77258	58749.13
4348065	chr1	rs12039434	8399193	A	G	0.755	0.754	0.993	-0.0094040800752939	0.01	0.351	53386	77258	58749.13
4349253	chr1	rs7548093	8399282	G	A	0.809	0.809	0.977	0.0139029051689914	0.0111	0.2085	53386	77258	58749.13
4339504	chr1	rs12402088	8401588	C	T	0.443	0.442	0.976	-0.0019018072895963	0.0088	0.8246	53386	77258	58749.13
4335150	chr1	rs111915429	8402221	C	T	0.831	0.831	0.975	0.0248974696545107	0.0116	0.03269	53386	77258	58749.13
4351938	chr1	rs72636904	8402594	T	C	0.969	0.97	0.933	-0.0467038420537432	0.026	0.0728	52841	75249	57900.31
4353134	chr1	rs6690548	8403011	G	A	0.803	0.801	0.964	-0.0055956263571598	0.011	0.6136	53386	77258	58749.13
4355884	chr1	rs4908499	8403112	A	T	0.53	0.536	0.971	-0.0182963622831166	0.0087	0.03618	53386	77258	58749.13
4337795	chr1	rs72636907	8403155	C	T	0.873	0.874	0.909	-0.0306035477981776	0.0136	0.0245	53386	77258	58749.13
4332596	chr1	rs79500154	8403393	G	A	0.977	0.978	0.951	-0.0401035026973339	0.0303	0.1861	52154	75991	57519.45
4354244	chr1	rs1055236	8404093	C	T	0.701	0.705	0.974	-0.0358033589652777	0.0095	0.0001795	53386	77258	58749.13
4335447	chr1	rs13376065	8405662	G	A	0.832	0.833	0.975	0.0235993322503244	0.0117	0.04354	53386	77258	58749.13
4335624	chr1	rs77883943	8405690	C	T	0.721	0.716	0.98	0.0307037775750057	0.0097	0.00149	53386	77258	58749.13
4349121	chr1	rs11121168	8406334	C	T	0.754	0.753	0.984	-0.0124977728299804	0.0101	0.214	53386	77258	58749.13
4351841	chr1	rs61785859	8406443	T	C	0.892	0.891	0.831	-0.0069037763167944	0.0152	0.6501	53386	77258	58749.13
4343761	chr1	rs114016237	8406541	G	A	0.961	0.96	0.744	-0.0183982139464423	0.0256	0.4718	53386	77258	58749.13
4353604	chr1	rs75813190	8407074	C	T	0.981	0.979	0.911	0.0551981604647623	0.0332	0.09662	49753	73502	55194.15
4342102	chr1	rs10399665	8407287	C	T	0.454	0.458	0.989	-0.0378991867540796	0.0087	1.456e-05	53386	77258	58749.13
4335596	chr1	rs11588961	8407458	G	A	0.729	0.732	0.97	-0.0356997191343252	0.0099	0.000296	53386	77258	58749.13
4337822	chr1	rs7511857	8407508	G	A	0.719	0.714	0.98	0.0305970979773775	0.0097	0.001545	53386	77258	58749.13
4331975	chr1	rs11121169	8408936	G	A	0.95	0.949	0.822	0.0075017910703226	0.0217	0.7306	53386	77258	58749.13
4340092	chr1	rs2895933	8409139	C	T	0.597	0.597	0.959	0.0102968054773682	0.0089	0.2491	53386	77258	58749.13
4335889	chr1	rs149424879	8409523	G	A	0.987	0.986	0.78	-0.0099998320783335	0.0555	0.857	32609	44476	35112.26
4333218	chr1	rs10864351	8409672	C	A	0.502	0.496	0.974	0.0274011363479391	0.0087	0.001645	53386	77258	58749.13
4355362	chr1	rs80184934	8409704	G	A	0.957	0.958	0.957	-0.0310985871020312	0.0219	0.1542	53386	77258	58749.13
4343718	chr1	rs77156364	8412396	C	G	0.981	0.979	0.908	0.0522033801338585	0.0334	0.1179	49445	73018	54817.7
4342009	chr1	rs8627	8412935	C	T	0.525	0.519	0.985	0.0278972284172359	0.0087	0.001259	53386	77258	58749.13
4352633	chr1	rs1064826	8412989	A	G	0.289	0.283	0.98	0.0501035869662456	0.0096	2.071e-07	53386	77258	58749.13
4346782	chr1	rs1058791	8413317	A	C	0.823	0.823	0.979	0.0305001066483263	0.0114	0.007501	53386	77258	58749.13
4354701	chr1	rs1058790	8413839	A	G	0.825	0.824	0.978	0.0318958749835631	0.0115	0.005373	53386	77258	58749.13
4342173	chr1	rs1889854	8415235	C	T	0.774	0.768	0.976	0.0461963268897065	0.0104	8.159e-06	53386	77258	58749.13
4354790	chr1	rs1889853	8415290	C	A	0.773	0.767	0.977	0.0461963268897065	0.0103	7.993e-06	53386	77258	58749.13
4342650	chr1	rs2289733	8415418	G	A	0.806	0.806	0.978	0.0263010744193707	0.011	0.01698	53386	77258	58749.13
4351959	chr1	rs41278972	8415682	C	T	0.95	0.949	0.828	0.0223972974420383	0.0217	0.303	53386	77258	58749.13
4354718	chr1	rs11121171	8416957	G	C	0.827	0.826	0.978	0.0341985075799122	0.0115	0.002993	53386	77258	58749.13
4356843	chr1	rs75051448	8418219	C	T	0.971	0.971	0.942	0.0074025335167413	0.0264	0.7798	53130	77128	58576.7
4350272	chr1	rs11121172	8418644	C	A	0.333	0.326	0.975	0.0528011569911275	0.0093	1.308e-08	53386	77258	58749.13
4356223	chr1	rs1058766	8418650	T	C	0.333	0.326	0.975	0.052601937740197	0.0093	1.446e-08	53386	77258	58749.13
4349910	chr1	rs6577484	8419420	A	G	0.868	0.872	0.765	-0.0290993078252748	0.0146	0.04654	53386	77258	58749.13
4349464	chr1	rs7525559	8419629	T	C	0.535	0.533	0.923	0.0176041339483571	0.009	0.04961	53386	77258	58749.13
4354121	chr1	rs11581418	8419766	C	T	0.861	0.859	0.925	0.0416984103556758	0.0129	0.001249	53386	77258	58749.13
4347806	chr1	rs2784735	8421092	C	T	0.537	0.533	0.961	0.0177023841130051	0.0088	0.04359	53386	77258	58749.13
4350040	chr1	rs201922249	8421186	G	A	0.98	0.98	0.798	-0.0622052453438987	0.0354	0.07877	50997	73802	56064.31
4347538	chr1	rs13596	8421203	T	C	0.342	0.334	0.997	0.0507976715868588	0.0091	2.665e-08	53386	77258	58749.13
4342696	chr1	rs2252865	8422676	T	C	0.341	0.334	0.999	0.0507976715868588	0.0091	2.638e-08	53386	77258	58749.13
4336048	chr1	rs10779702	8423510	A	G	0.343	0.336	0.999	0.0507976715868588	0.0091	2.476e-08	53386	77258	58749.13
4357669	chr1	rs2289732	8423877	G	C	0.821	0.819	0.985	0.0326994961630157	0.0113	0.003713	53386	77258	58749.13
4339687	chr1	rs12118524	8424029	G	A	0.957	0.958	0.971	-0.0299026613543135	0.0215	0.1646	53386	77258	58749.13
4348306	chr1	rs9628991	8424039	C	G	0.82	0.818	0.985	0.0311013012983478	0.0113	0.0057	53386	77258	58749.13
4336202	chr1	rs3765972	8425798	C	T	0.822	0.821	0.986	0.0332993704009261	0.0113	0.00331	53386	77258	58749.13
4351343	chr1	rs3753275	8425900	T	C	0.82	0.818	0.986	0.0311982343370806	0.0113	0.005628	53386	77258	58749.13
4355629	chr1	rs6684863	8426236	G	A	0.822	0.82	0.986	0.0315955615897506	0.0113	0.005141	53386	77258	58749.13
4355953	chr1	rs114263632	8427712	C	A	0.977	0.976	0.873	0.076396066753339	0.0305	0.01232	52776	74991	57796.47
4337443	chr1	rs144667432	8428726	A	G	0.975	0.974	0.823	0.0100988346774146	0.0302	0.7368	53386	77258	58749.13
4343407	chr1	rs61787660	8429224	G	A	0.788	0.788	0.983	-0.0091012913892029	0.0106	0.3929	53386	77258	58749.13
4350091	chr1	rs10864352	8429899	G	C	0.51	0.505	0.989	0.0255020410123433	0.0086	0.003136	53386	77258	58749.13
4343497	chr1	rs11580417	8430224	G	A	0.824	0.822	0.987	0.0326994961630157	0.0113	0.003948	53386	77258	58749.13
4354905	chr1	rs12079653	8430594	C	A	0.823	0.821	0.987	0.0324962313421326	0.0113	0.004187	53386	77258	58749.13
4345377	chr1	rs113121828	8430812	T	C	0.943	0.944	0.932	-0.0530000131617053	0.0194	0.006262	53386	77258	58749.13
4339031	chr1	rs11121174	8431105	C	G	0.822	0.82	0.986	0.031799009548949	0.0113	0.004885	53386	77258	58749.13
4342012	chr1	rs3795310	8431607	C	T	0.543	0.537	0.989	0.0509972505709038	0.0087	5.75e-09	53386	77258	58749.13
4344870	chr1	rs116699257	8431748	G	C	0.981	0.98	0.9	0.0227981362759783	0.0332	0.4928	52484	75427	57642.01
4335353	chr1	rs140365290	8431840	G	A	0.983	0.983	0.954	-0.0408011614039327	0.037	0.2702	45017	65806	49941.52
4356814	chr1	rs894875	8432136	C	T	0.332	0.325	0.996	0.0499038295281839	0.0092	5.738e-08	53386	77258	58749.13
4350214	chr1	rs902356	8432653	G	A	0.76	0.759	0.987	-0.0060985584618694	0.0101	0.5485	53386	77258	58749.13
4335617	chr1	rs902355	8433124	T	C	0.821	0.82	0.987	0.0308977113278438	0.0113	0.006343	53386	77258	58749.13
4334336	chr1	rs754346	8433747	T	C	0.51	0.505	0.989	0.0254045542217263	0.0086	0.003286	53386	77258	58749.13
4340147	chr1	rs17380817	8434012	C	T	0.894	0.893	0.835	-0.0046005663955682	0.0153	0.7647	53386	77258	58749.13
4347419	chr1	rs11121175	8435046	C	A	0.788	0.787	0.983	-0.008395140788382	0.0106	0.4306	53386	77258	58749.13
4351182	chr1	rs17380831	8436131	T	C	0.969	0.969	0.96	-0.0170952954286372	0.0255	0.5015	52493	75664	57604.43
4339175	chr1	rs34089283	8436571	G	A	0.95	0.949	0.82	0.0131037693769772	0.0218	0.5476	53386	77258	58749.13
4353212	chr1	rs6678140	8436802	C	T	0.331	0.325	0.996	0.0491996041469672	0.0092	9.015e-08	53386	77258	58749.13
4354747	chr1	rs11121176	8437032	T	C	0.823	0.822	0.987	0.0312951579807101	0.0113	0.005698	53386	77258	58749.13
4358125	chr1	rs2708633	8439625	C	A	0.331	0.325	0.996	0.0493043176841434	0.0092	8.626e-08	53386	77258	58749.13
4356142	chr1	rs11583012	8440132	G	A	0.824	0.822	0.988	0.031498667059371	0.0113	0.005435	53386	77258	58749.13
4358786	chr1	rs2636314	8440643	G	A	0.751	0.747	0.982	0.0389995348490096	0.01	9.953e-05	53386	77258	58749.13
4337169	chr1	rs140854889	8441579	T	C	0.985	0.985	0.78	-0.0164953025291975	0.0418	0.6922	48304	71038	53500.28
4355260	chr1	rs56812469	8444230	T	C	0.821	0.82	0.988	0.0304031059110447	0.0113	0.007116	53386	77258	58749.13
4339020	chr1	rs3765971	8445360	C	T	0.331	0.325	0.996	0.0495041949030891	0.0092	7.465e-08	53386	77258	58749.13
4340978	chr1	rs11121177	8445946	G	A	0.819	0.818	0.989	0.0297044227063309	0.0112	0.008357	53386	77258	58749.13
4355300	chr1	rs2587513	8447237	T	C	0.509	0.504	0.991	0.0263010744193707	0.0086	0.002271	53386	77258	58749.13
4336726	chr1	rs2708630	8447404	C	T	0.329	0.323	0.996	0.0497991787524836	0.0092	6.503e-08	53386	77258	58749.13
4339148	chr1	rs2120461	8447722	C	T	0.329	0.323	0.996	0.0495041949030891	0.0092	7.86e-08	53386	77258	58749.13
4348834	chr1	rs35608792	8450425	A	G	0.986	0.984	0.811	0.0161980995687726	0.0441	0.7142	42077	63465	47056.33
4338763	chr1	rs2708628	8450448	T	C	0.751	0.746	0.985	0.0384030712829451	0.01	0.0001201	53386	77258	58749.13
4346461	chr1	rs114894025	8450672	A	G	0.969	0.97	0.923	-0.0021022080918702	0.026	0.9356	53060	77058	58506.7
4348796	chr1	rs145229043	8450868	A	G	0.985	0.984	0.863	0.0026963615477425	0.0387	0.9444	50598	73021	55721.76
4353553	chr1	rs72636929	8451643	C	A	0.909	0.912	0.884	-0.0423961495190412	0.0161	0.008293	53386	77258	58749.13
4355647	chr1	rs72636930	8451719	C	T	0.894	0.892	0.836	-0.0023026490626755	0.0153	0.8788	53386	77258	58749.13
4331824	chr1	rs2661863	8452725	T	C	0.328	0.322	0.996	0.0491996041469672	0.0092	9.462e-08	53386	77258	58749.13
4333613	chr1	rs2708629	8454792	T	C	0.509	0.504	0.992	0.0259990758686168	0.0086	0.002544	53386	77258	58749.13
4338535	chr1	rs55819613	8454870	A	G	0.987	0.986	0.732	-0.0024028846163103	0.0522	0.9628	39192	54029	42703.01
4350381	chr1	rs11121179	8455712	G	T	0.822	0.821	0.993	0.0299956000353805	0.0113	0.007766	53386	77258	58749.13
4354972	chr1	rs1443929	8457623	G	T	0.822	0.82	0.993	0.0297044227063309	0.0113	0.008314	53386	77258	58749.13
4346100	chr1	rs149254829	8458237	C	T	0.983	0.984	0.88	-0.0562952570552056	0.0404	0.1636	42862	55745	45870.13
4345387	chr1	rs12567722	8460503	G	A	0.789	0.789	0.982	-0.0085968472255182	0.0107	0.4178	53386	77258	58749.13
4331500	chr1	rs1932529	8461129	A	G	0.517	0.512	0.976	0.0255995183002125	0.0087	0.003197	53386	77258	58749.13
4347462	chr1	rs55818451	8462000	A	G	0.821	0.82	0.991	0.0295005481176215	0.0113	0.008833	53386	77258	58749.13
4350584	chr1	rs55823627	8462079	C	T	0.822	0.82	0.99	0.0310043588626902	0.0113	0.005994	53386	77258	58749.13
4345838	chr1	rs2784737	8463176	T	C	0.328	0.322	0.996	0.0489996660319079	0.0092	1.088e-07	53386	77258	58749.13
4338585	chr1	rs2708631	8463510	C	T	0.751	0.746	0.988	0.0382972099323441	0.01	0.0001216	53386	77258	58749.13
4336393	chr1	rs12741595	8464196	A	T	0.987	0.986	0.634	0.0499989570943217	0.0531	0.3466	43029	62976	47229.89
4348013	chr1	rs2708632	8464509	T	C	0.328	0.322	0.996	0.0489996660319079	0.0092	1.051e-07	53386	77258	58749.13
4342005	chr1	rs2784738	8466217	G	A	0.751	0.746	0.989	0.0384030712829451	0.01	0.0001164	53386	77258	58749.13
4351771	chr1	rs301796	8466730	T	C	0.672	0.678	0.997	-0.0494949124461712	0.0092	7.913e-08	53386	77258	58749.13
4339491	chr1	rs1884353	8466745	G	A	0.51	0.505	0.992	0.0260965047212743	0.0086	0.002434	53386	77258	58749.13
4341142	chr1	rs2748456	8466750	C	T	0.751	0.746	0.989	0.0384030712829451	0.01	0.0001198	53386	77258	58749.13
4355117	chr1	rs17385239	8467156	C	A	0.986	0.986	0.885	-0.0145960053074092	0.0515	0.7771	31768	41962	34750.49
4351905	chr1	rs301795	8467353	G	A	0.672	0.678	0.996	-0.0495999919914836	0.0092	7.783e-08	53386	77258	58749.13
4339679	chr1	rs301793	8467534	T	C	0.18	0.181	0.992	-0.0295009039176847	0.0112	0.008708	53386	77258	58749.13
4354326	chr1	rs301792	8468278	A	G	0.672	0.678	0.996	-0.0497050825796673	0.0092	7.275e-08	53386	77258	58749.13
4337577	chr1	rs301791	8468372	A	T	0.672	0.678	0.997	-0.0492007484476219	0.0092	9.391e-08	53386	77258	58749.13
4352701	chr1	rs301790	8469284	G	C	0.672	0.678	0.996	-0.0494949124461712	0.0092	8.161e-08	53386	77258	58749.13
4336522	chr1	rs301789	8469337	A	G	0.672	0.678	0.996	-0.049400350295127	0.0092	8.477e-08	53386	77258	58749.13
4350089	chr1	rs2661868	8469789	C	T	0.751	0.746	0.99	0.0379988130912113	0.01	0.0001375	53386	77258	58749.13
4341923	chr1	rs301788	8472164	C	T	0.181	0.182	0.991	-0.02960390325858	0.0112	0.008313	53386	77258	58749.13
4332655	chr1	rs1763838	8473331	G	A	0.672	0.678	0.995	-0.0494949124461712	0.0092	8.338e-08	53386	77258	58749.13
4348891	chr1	rs1763839	8473336	G	A	0.672	0.678	0.994	-0.0495999919914836	0.0092	8.113e-08	53386	77258	58749.13
4346822	chr1	rs12754538	8473813	C	T	0.76	0.759	0.997	-0.0048015088161939	0.0101	0.6372	53386	77258	58749.13
4339478	chr1	rs28638379	8473985	C	T	0.508	0.504	0.991	0.0259016375226531	0.0086	0.002681	53386	77258	58749.13
4345928	chr1	rs144754886	8475385	T	G	0.971	0.971	0.929	0.0135971385060249	0.0267	0.6115	53060	77058	58506.7
4338718	chr1	rs12023132	8476420	C	T	0.759	0.759	0.995	-0.0054950702819798	0.0101	0.583	53386	77258	58749.13
4344075	chr1	rs159960	8476428	A	G	0.455	0.46	0.981	-0.0442967745820927	0.0088	4.445e-07	53386	77258	58749.13
4337836	chr1	rs301804	8476441	C	G	0.698	0.703	0.979	-0.0490957108440633	0.0095	2.572e-07	53386	77258	58749.13
4337448	chr1	rs2708625	8476455	T	C	0.751	0.747	0.976	0.0358014124633833	0.01	0.0003675	53386	77258	58749.13
4348134	chr1	rs149875147	8476625	G	A	0.937	0.937	0.844	0.0330962274891896	0.0193	0.08667	53386	77258	58749.13
4334467	chr1	rs11121181	8477006	G	A	0.759	0.759	1.0	-0.0052035148315978	0.0101	0.6085	53386	77258	58749.13
4358068	chr1	rs111867830	8477247	A	C	0.974	0.972	0.708	0.0215951374365897	0.0322	0.5021	52493	75664	57604.43
4333123	chr1	rs115109046	8477866	C	T	0.975	0.974	0.914	0.0219962978718961	0.0287	0.4436	52824	75907	58115.01
4344524	chr1	rs301805	8481016	T	G	0.426	0.433	0.999	-0.0486021818392175	0.0087	2.735e-08	53386	77258	58749.13
4345703	chr1	rs12095124	8482032	T	C	0.759	0.758	0.999	-0.004701032558649	0.0101	0.6404	53386	77258	58749.13
4340870	chr1	rs301806	8482078	C	T	0.429	0.435	0.997	-0.0475004961488543	0.0087	5.514e-08	53386	77258	58749.13
4345402	chr1	rs72636935	8482297	T	C	0.926	0.927	0.875	-0.0416035498550752	0.0177	0.01855	53386	77258	58749.13
4344478	chr1	rs159961	8484228	C	T	0.671	0.677	0.997	-0.0492952917248775	0.0092	8.844e-08	53386	77258	58749.13
4341433	chr1	rs57310340	8484529	A	G	0.908	0.911	0.891	-0.0421040660228114	0.0159	0.008207	53386	77258	58749.13
4344515	chr1	rs301807	8484823	A	G	0.428	0.434	0.998	-0.0480039732984809	0.0088	4.052e-08	53386	77258	58749.13
4344977	chr1	rs12045438	8485904	T	C	0.755	0.754	0.996	-0.0054950702819798	0.01	0.5815	53386	77258	58749.13
4333984	chr1	rs302714	8486131	A	C	0.671	0.677	0.998	-0.049400350295127	0.0092	8.35e-08	53386	77258	58749.13
4332897	chr1	rs301808	8486341	C	G	0.671	0.677	0.998	-0.0492007484476219	0.0092	8.999e-08	53386	77258	58749.13
4342706	chr1	rs301797	8487323	C	A	0.67	0.677	0.998	-0.0492007484476219	0.0092	9.15e-08	53386	77258	58749.13
4356584	chr1	rs115846081	8487327	T	C	0.962	0.963	0.805	-0.0413012760239546	0.0255	0.1053	52257	75431	57369.94
4345249	chr1	rs301798	8488565	A	G	0.67	0.676	0.998	-0.0494949124461712	0.0092	7.798e-08	53386	77258	58749.13
4358469	chr1	rs301799	8489302	C	T	0.428	0.433	0.996	-0.0465047776557534	0.0088	1.091e-07	53386	77258	58749.13
4349334	chr1	rs302719	8490320	T	G	0.67	0.676	0.997	-0.0486966685402845	0.0092	1.249e-07	53386	77258	58749.13
4357642	chr1	rs301800	8490603	T	C	0.181	0.183	0.992	-0.0299026613543135	0.0112	0.007675	53386	77258	58749.13
4336065	chr1	rs159962	8490983	C	T	0.671	0.677	0.997	-0.0488016642355575	0.0092	1.179e-07	53386	77258	58749.13
4351358	chr1	rs78197715	8492467	C	T	0.969	0.969	0.955	-0.0122041688389067	0.0257	0.6335	52493	75664	57604.43
4333621	chr1	rs142162391	8492493	A	G	0.977	0.976	0.941	-0.0187955345843259	0.0299	0.5299	51712	73839	56571.32
4353179	chr1	rs35894032	8492546	T	C	0.967	0.967	0.683	0.0023971245997214	0.0291	0.9343	53386	77258	58749.13
4340131	chr1	rs78993101	8493545	C	T	0.978	0.978	0.706	0.0135971385060249	0.0355	0.7015	52782	75006	57805.36
4345006	chr1	rs12047377	8493933	A	T	0.758	0.758	0.996	-0.004198802647333	0.0101	0.6776	53386	77258	58749.13
4339594	chr1	rs56117018	8495292	T	C	0.983	0.982	0.739	0.03649585023784	0.0412	0.3757	47984	64472	51692.14
4331428	chr1	rs172531	8495590	A	G	0.67	0.676	0.995	-0.0492952917248775	0.0092	9.177e-08	53386	77258	58749.13
4357193	chr1	rs301801	8495945	T	C	0.67	0.676	0.995	-0.0492007484476219	0.0092	9.611e-08	53386	77258	58749.13
4333938	chr1	rs301802	8497307	T	A	0.427	0.433	0.994	-0.0465990663783681	0.0088	1.079e-07	53386	77258	58749.13
4358530	chr1	rs2784739	8497558	T	G	0.756	0.752	0.991	0.0371994409891063	0.01	0.0002067	53386	77258	58749.13
4357867	chr1	rs301803	8498680	A	T	0.67	0.676	0.993	-0.0486021818392175	0.0092	1.378e-07	53386	77258	58749.13
4339516	chr1	rs2784740	8501057	T	A	0.755	0.75	0.984	0.0374017521540008	0.01	0.0001968	53386	77258	58749.13
4339888	chr1	rs301819	8501786	A	G	0.423	0.429	0.989	-0.0465047776557534	0.0088	1.301e-07	53386	77258	58749.13
4347241	chr1	rs301818	8503242	G	A	0.668	0.674	0.989	-0.0484027392281675	0.0092	1.596e-07	53386	77258	58749.13
4337110	chr1	rs159963	8504421	C	A	0.429	0.434	0.986	-0.0437951599996715	0.0088	6.717e-07	53386	77258	58749.13
4341561	chr1	rs301816	8505058	G	A	0.427	0.432	0.984	-0.0442967745820927	0.0088	5.034e-07	53386	77258	58749.13
4356356	chr1	rs301815	8506774	A	G	0.106	0.109	0.896	-0.0326988269632397	0.0147	0.02597	53386	77258	58749.13
4355636	chr1	rs35835152	8507576	C	T	0.813	0.811	0.945	-0.0055956263571598	0.0113	0.6237	53386	77258	58749.13
4347691	chr1	rs11581328	8507773	G	A	0.789	0.785	0.938	0.0381047060335456	0.0108	0.0004413	53386	77258	58749.13
4352380	chr1	rs150786006	8508545	G	A	0.982	0.983	0.84	-0.0523043316292892	0.0405	0.1968	43352	56980	46495.23
4345802	chr1	rs17032601	8509764	T	C	0.971	0.971	0.957	-0.0222967349986103	0.0263	0.3966	52493	75664	57604.43
4334544	chr1	rs301814	8510577	T	C	0.381	0.384	0.992	-0.0393959285025942	0.009	1.115e-05	53386	77258	58749.13
4344965	chr1	rs301813	8510595	T	C	0.184	0.186	0.986	-0.0299026613543135	0.0112	0.007673	53386	77258	58749.13
4338794	chr1	rs159959	8514796	T	C	0.184	0.186	0.988	-0.0295009039176847	0.0112	0.008536	53386	77258	58749.13
4332770	chr1	rs55650673	8514844	G	A	0.928	0.93	0.868	-0.0399994162638657	0.018	0.02628	53386	77258	58749.13
4355663	chr1	rs301811	8515050	C	T	0.184	0.186	0.986	-0.0306963490025976	0.0112	0.006149	53386	77258	58749.13
4336072	chr1	rs17464614	8516282	A	G	0.928	0.93	0.869	-0.0396976268585458	0.018	0.0272	53386	77258	58749.13
4346340	chr1	rs301810	8516388	G	C	0.183	0.185	0.989	-0.0307994715535284	0.0112	0.006035	53386	77258	58749.13
4358662	chr1	rs77956576	8519133	G	A	0.984	0.984	0.891	0.0289955368412525	0.0382	0.4482	49286	70545	54051.73
4357442	chr1	rs111803733	8519743	C	T	0.947	0.948	0.911	-0.0575020022714588	0.0202	0.004538	53386	77258	58749.13
4335002	chr1	rs72636944	8520408	G	A	0.974	0.974	0.819	0.0360040066341877	0.0302	0.2343	52585	75119	57727.88
4358554	chr1	rs11121182	8522553	C	A	0.804	0.803	0.993	0.0295976364389436	0.0109	0.00649	53386	77258	58749.13
4351758	chr1	rs301786	8522910	A	G	0.0253	0.0262	0.807	-0.0172987645783295	0.0302	0.5668	53386	77258	58749.13
4352223	chr1	rs301785	8524193	A	C	0.183	0.185	0.993	-0.0296966117368367	0.0112	0.007821	53386	77258	58749.13
4338710	chr1	rs80337942	8524340	C	A	0.931	0.932	0.839	0.029403450369242	0.0187	0.1158	53386	77258	58749.13
4347659	chr1	rs116609081	8524640	T	G	0.972	0.972	0.89	0.0165030720990143	0.0278	0.5529	53060	77058	58506.7
4338385	chr1	rs12080583	8524877	G	A	0.381	0.384	1.0	-0.0386992491392765	0.0089	1.446e-05	53386	77258	58749.13
4336100	chr1	rs11589090	8525615	C	T	0.816	0.815	0.978	0.0285971749776749	0.0112	0.0109	53386	77258	58749.13
4345991	chr1	rs4908760	8526142	G	A	0.379	0.382	1.0	-0.0394999521368577	0.0089	9.732e-06	53386	77258	58749.13
4334675	chr1	rs72636945	8527214	C	T	0.955	0.956	0.835	-0.0285949668801128	0.0229	0.2116	53386	77258	58749.13
4356747	chr1	rs17385519	8527520	C	T	0.748	0.745	0.992	0.0026963615477425	0.0099	0.7855	53386	77258	58749.13
4358608	chr1	rs112309928	8527529	T	C	0.985	0.986	0.892	-0.0438996422900184	0.0445	0.3237	39613	59252	44330.86
4344609	chr1	rs17381420	8528020	A	G	0.927	0.929	0.872	-0.036798848237098	0.0179	0.03948	53386	77258	58749.13
4349895	chr1	rs114812780	8528854	G	T	0.804	0.803	0.994	0.0295005481176215	0.0109	0.006584	53386	77258	58749.13
4338840	chr1	rs751790	8529141	T	C	0.804	0.803	0.994	0.0298014912367898	0.0109	0.006177	53386	77258	58749.13
4351239	chr1	rs910581	8529524	T	C	0.379	0.382	1.0	-0.0393959285025942	0.0089	9.999e-06	53386	77258	58749.13
4346788	chr1	rs141582190	8530497	A	G	0.911	0.914	0.888	-0.0372035489975441	0.0162	0.02142	53386	77258	58749.13
4336203	chr1	rs7543004	8531111	A	G	0.379	0.383	1.0	-0.0393959285025942	0.0089	1.018e-05	53386	77258	58749.13
4338399	chr1	rs1922983	8531326	A	G	0.38	0.383	1.0	-0.0385953087593848	0.0089	1.54e-05	53386	77258	58749.13
4350171	chr1	rs12061328	8531963	C	T	0.381	0.384	1.0	-0.0386992491392765	0.0089	1.435e-05	53386	77258	58749.13
4349378	chr1	rs6577488	8534529	T	C	0.381	0.384	1.0	-0.0390007373497326	0.0089	1.244e-05	53386	77258	58749.13
4346433	chr1	rs2399145	8535087	G	A	0.183	0.185	0.995	-0.0310985871020312	0.0112	0.005394	53386	77258	58749.13
4334285	chr1	rs4995074	8535164	T	G	0.634	0.64	0.992	-0.0426048328324374	0.009	2.262e-06	53386	77258	58749.13
4344558	chr1	rs143750828	8535365	C	T	0.978	0.978	0.842	-0.0527996915922012	0.0322	0.1013	52978	76825	58329.0
4339501	chr1	rs4351668	8535818	C	T	0.381	0.384	1.0	-0.0388967656299467	0.0089	1.268e-05	53386	77258	58749.13
4331551	chr1	rs4463697	8535863	T	C	0.183	0.185	0.995	-0.0309954337025195	0.0112	0.005504	53386	77258	58749.13
4346240	chr1	rs6577489	8536575	A	C	0.665	0.67	0.991	-0.0408949138454712	0.0092	8.857e-06	53386	77258	58749.13
4359078	chr1	rs12040962	8536901	A	C	0.748	0.745	0.995	0.0020977980821461	0.0099	0.8332	53386	77258	58749.13
4358632	chr1	rs1024197	8537058	C	G	0.379	0.382	1.0	-0.0394999521368577	0.0089	9.621e-06	53386	77258	58749.13
4331870	chr1	rs1884352	8537289	G	A	0.393	0.398	0.998	-0.0413950753663857	0.0089	3.031e-06	53386	77258	58749.13
4338026	chr1	rs12409937	8538302	G	C	0.804	0.803	0.996	0.0297044227063309	0.0109	0.006253	53386	77258	58749.13
4348361	chr1	rs145188157	8538976	A	T	0.979	0.978	0.877	0.0560021901152849	0.0321	0.08083	52841	75249	57900.31
4353705	chr1	rs2399144	8539269	C	A	0.183	0.185	0.996	-0.0299953975354009	0.0112	0.007204	53386	77258	58749.13
4337347	chr1	rs7551849	8539463	A	G	0.381	0.384	1.0	-0.0388032003238938	0.0089	1.346e-05	53386	77258	58749.13
4336411	chr1	rs11121186	8540341	G	A	0.38	0.383	1.0	-0.0390007373497326	0.0089	1.23e-05	53386	77258	58749.13
4340085	chr1	rs12568293	8540912	T	C	0.804	0.803	0.996	0.0295976364389436	0.0109	0.00638	53386	77258	58749.13
4348101	chr1	rs80243135	8542448	A	C	0.836	0.836	0.972	0.0213015034199157	0.0118	0.07114	53386	77258	58749.13
4352589	chr1	rs12724979	8542700	G	C	0.379	0.383	1.0	-0.0394999521368577	0.0089	9.414e-06	53386	77258	58749.13
4348904	chr1	rs910582	8543060	T	A	0.183	0.185	0.997	-0.02960390325858	0.0112	0.008079	53386	77258	58749.13
4345039	chr1	rs17385721	8543081	T	C	0.975	0.974	0.691	0.0192044091837133	0.0332	0.5623	52841	75249	57900.31
4346929	chr1	rs112580421	8544190	C	T	0.985	0.985	0.658	0.003902375817241	0.0452	0.9318	51783	74559	56814.16
4343465	chr1	rs141792556	8545922	G	A	0.978	0.978	0.846	-0.0519040071504222	0.0322	0.1073	52978	76825	58329.0
4338192	chr1	rs11579481	8546149	C	T	0.961	0.961	0.758	0.0045994064948955	0.0257	0.8588	53386	77258	58749.13
4344559	chr1	rs12046643	8547866	A	C	0.381	0.384	1.0	-0.0388032003238938	0.0089	1.338e-05	53386	77258	58749.13
4356407	chr1	rs67959876	8548098	A	C	0.665	0.671	0.993	-0.0408949138454712	0.0092	8.895e-06	53386	77258	58749.13
4332600	chr1	rs146099824	8548215	A	T	0.983	0.984	0.86	-0.0689964429219005	0.0446	0.1218	38329	49128	40792.29
4356209	chr1	rs12753546	8548509	T	C	0.792	0.793	0.94	-0.0377953294954024	0.011	0.0005885	53386	77258	58749.13
4352763	chr1	rs6674651	8548558	G	T	0.38	0.383	1.0	-0.0393023164827424	0.0089	1.021e-05	53386	77258	58749.13
4352727	chr1	rs6577490	8549133	G	A	0.183	0.185	0.998	-0.0295009039176847	0.0111	0.008192	53386	77258	58749.13
4355899	chr1	rs7521809	8549403	A	G	0.183	0.185	0.997	-0.02960390325858	0.0112	0.008038	53386	77258	58749.13
4359013	chr1	rs10864353	8549716	A	G	0.381	0.384	1.0	-0.0388032003238938	0.0089	1.324e-05	53386	77258	58749.13
4351476	chr1	rs10864354	8549741	C	T	0.379	0.383	1.0	-0.0393959285025942	0.0089	9.737e-06	53386	77258	58749.13
4337291	chr1	rs11121188	8549971	G	A	0.665	0.67	0.994	-0.0408011614039327	0.0092	9.108e-06	53386	77258	58749.13
4340637	chr1	rs190751907	8550199	G	T	0.982	0.982	0.838	-0.0903952777473875	0.0359	0.01172	52310	74386	57273.95
4331501	chr1	rs112055740	8550541	T	G	0.946	0.948	0.916	-0.057194885093252	0.0201	0.004412	53386	77258	58749.13
4355234	chr1	rs116222791	8551639	C	T	0.959	0.959	0.827	-0.0300984478240329	0.024	0.2105	53386	77258	58749.13
4348529	chr1	rs115136021	8551853	G	A	0.976	0.975	0.867	0.0346043046869299	0.0298	0.2454	53200	76329	58439.19
4343379	chr1	rs4908761	8552219	G	A	0.38	0.383	1.0	-0.039104719880761	0.0089	1.146e-05	53386	77258	58749.13
4333297	chr1	rs141820919	8552699	C	G	0.984	0.984	0.947	-0.0380965452668448	0.0379	0.3137	45215	66189	50178.9
4346136	chr1	rs6677736	8552804	A	T	0.381	0.384	1.0	-0.039104719880761	0.0089	1.121e-05	53386	77258	58749.13
4354201	chr1	rs6701803	8554248	C	T	0.909	0.912	0.892	-0.0364046818937998	0.016	0.02288	53386	77258	58749.13
4340225	chr1	rs4908501	8554471	T	G	0.665	0.67	0.996	-0.0406970023321042	0.0092	9.763e-06	53386	77258	58749.13
4355819	chr1	rs55858268	8554696	C	T	0.804	0.803	0.997	0.0299956000353805	0.0109	0.005673	53386	77258	58749.13
4341756	chr1	rs112984832	8555702	C	T	0.919	0.92	0.89	-0.0236986067778773	0.0168	0.1585	53386	77258	58749.13
4333048	chr1	rs7527389	8556545	A	G	0.381	0.384	1.0	-0.0390007373497326	0.0089	1.188e-05	53386	77258	58749.13
4349890	chr1	rs12117910	8556953	A	C	0.804	0.803	0.998	0.0301023438164435	0.0109	0.005586	53386	77258	58749.13
4358020	chr1	rs7518608	8557320	C	G	0.381	0.384	1.0	-0.0390007373497326	0.0089	1.188e-05	53386	77258	58749.13
4338189	chr1	rs7530745	8557691	A	C	0.379	0.383	1.0	-0.0396039865931634	0.0089	9.075e-06	53386	77258	58749.13
4356850	chr1	rs12403339	8558292	G	A	0.804	0.803	0.998	0.0301023438164435	0.0109	0.005573	53386	77258	58749.13
4340962	chr1	rs138837360	8558340	C	T	0.983	0.983	0.922	-0.0380030548002074	0.0373	0.3084	45403	66684	50445.76
4348149	chr1	rs4908503	8558876	T	G	0.182	0.185	0.999	-0.0303973537275885	0.0112	0.006335	53386	77258	58749.13
4354346	chr1	rs144929188	8559408	C	A	0.981	0.981	0.941	0.0349037160078804	0.0334	0.2956	51940	73939	56845.28
4351750	chr1	rs12759741	8559660	G	A	0.635	0.641	0.995	-0.0428031223253094	0.009	2.016e-06	53386	77258	58749.13
4348156	chr1	rs142092694	8560040	C	T	0.984	0.984	0.937	-0.0380030548002074	0.0385	0.3236	44901	65799	49831.01
4338562	chr1	rs77833655	8560326	C	T	0.986	0.985	0.715	0.042503779526724	0.0466	0.3608	44239	66670	49494.84
4337047	chr1	rs11584261	8560366	C	A	0.804	0.803	0.998	0.0299956000353805	0.0108	0.005612	53386	77258	58749.13
4333802	chr1	rs4908762	8563663	C	T	0.184	0.186	1.0	-0.0285949668801128	0.0111	0.01017	53386	77258	58749.13
4341547	chr1	rs6669503	8564301	C	G	0.38	0.383	1.0	-0.0388967656299467	0.0089	1.29e-05	53386	77258	58749.13
4358768	chr1	rs115351563	8565420	G	A	0.964	0.966	0.91	-0.0282965991551138	0.0247	0.2525	52841	75249	57900.31
4346381	chr1	rs10864355	8566300	T	C	0.183	0.185	1.0	-0.0310985871020312	0.0111	0.005276	53386	77258	58749.13
4351535	chr1	rs114879706	8566866	T	G	0.96	0.961	0.822	-0.0375980304153185	0.0246	0.1265	52493	75664	57604.43
4331689	chr1	rs12735687	8567498	G	T	0.665	0.67	0.995	-0.0398016818829366	0.0092	1.512e-05	53386	77258	58749.13
4344830	chr1	rs151037968	8567710	C	T	0.97	0.969	0.793	0.0259016375226531	0.0284	0.3629	53386	77258	58749.13
4335078	chr1	rs10864356	8569871	A	T	0.381	0.384	1.01	-0.0388032003238938	0.0089	1.315e-05	53386	77258	58749.13
4332035	chr1	rs11121194	8569906	C	T	0.381	0.384	1.01	-0.0385953087593848	0.0089	1.429e-05	53386	77258	58749.13
4332144	chr1	rs2024774	8570456	C	G	0.77	0.77	0.992	-0.0050024916227914	0.0103	0.626	53386	77258	58749.13
4339172	chr1	rs13374834	8571709	A	G	0.974	0.973	0.831	0.0404987422798789	0.0296	0.1706	52585	75119	57727.88
4345961	chr1	rs116144697	8572814	G	A	0.97	0.97	0.972	-0.0303973537275885	0.026	0.242	52493	75664	57604.43
4336098	chr1	rs78110809	8573008	C	T	0.803	0.803	0.999	0.0282958691548473	0.0108	0.009043	53386	77258	58749.13
4348262	chr1	rs7542312	8573471	G	C	0.381	0.384	1.01	-0.0385953087593848	0.0089	1.449e-05	53386	77258	58749.13
4342492	chr1	rs7520617	8573717	C	T	0.38	0.383	1.01	-0.0388032003238938	0.0089	1.313e-05	53386	77258	58749.13
4353123	chr1	rs146489578	8573830	A	G	0.978	0.978	0.958	-0.0285949668801128	0.0305	0.3494	51712	73839	56571.32
4357783	chr1	rs6668508	8574118	C	T	0.381	0.384	1.01	-0.0386992491392765	0.0089	1.368e-05	53386	77258	58749.13
4341579	chr1	rs74577299	8574498	A	C	0.959	0.96	0.824	-0.0286978729475453	0.0241	0.2352	53386	77258	58749.13
4345912	chr1	rs6577491	8574972	G	T	0.38	0.383	1.01	-0.0388032003238938	0.0089	1.291e-05	53386	77258	58749.13
4338875	chr1	rs6577492	8575064	C	A	0.381	0.384	1.01	-0.0391983134041576	0.0089	1.075e-05	53386	77258	58749.13
4343993	chr1	rs6577494	8576925	C	T	0.381	0.384	1.01	-0.0388967656299467	0.0089	1.268e-05	53386	77258	58749.13
4338600	chr1	rs6678982	8577185	C	A	0.804	0.803	1.0	0.0288012338056278	0.0108	0.007809	53386	77258	58749.13
4346656	chr1	rs76276645	8578096	G	T	0.971	0.971	0.976	-0.0242004837056584	0.0261	0.3544	52493	75664	57604.43
4343305	chr1	rs7539382	8579301	C	T	0.805	0.804	1.0	0.0304031059110447	0.0108	0.005086	53386	77258	58749.13
4359028	chr1	rs2399143	8579449	A	G	0.183	0.185	1.0	-0.0299953975354009	0.0111	0.006928	53386	77258	58749.13
4354677	chr1	rs7545384	8580960	C	A	0.753	0.75	1.0	0.0002999550089979	0.01	0.9784	53386	77258	58749.13
4354381	chr1	rs6656249	8581015	A	C	0.804	0.803	1.0	0.0289955368412525	0.0108	0.00737	53386	77258	58749.13
4354285	chr1	rs6577496	8581227	C	A	0.381	0.384	1.01	-0.0388032003238938	0.0089	1.291e-05	53386	77258	58749.13
4356568	chr1	rs182102427	8582730	A	G	0.984	0.985	0.853	-0.0674012815955113	0.0463	0.1452	37744	48418	40150.92
4357786	chr1	rs2144463	8583293	C	A	0.805	0.804	1.0	0.03029639423135	0.0108	0.005136	53386	77258	58749.13
4337253	chr1	rs111786947	8583701	T	C	0.985	0.985	0.762	0.0274984287018097	0.0418	0.5105	50433	71444	55286.74
4343776	chr1	rs145854696	8583920	G	A	0.984	0.984	0.788	-0.001300845733048	0.041	0.9742	49261	71564	54288.35
4335421	chr1	rs151028640	8586103	C	T	0.987	0.986	0.59	0.105899370449502	0.0603	0.07905	35350	45002	37173.65
4336607	chr1	rs17385829	8586242	T	C	0.971	0.97	0.838	0.0035038543266769	0.0284	0.9015	51557	74857	56739.17
4354957	chr1	rs11121197	8586333	G	A	0.183	0.186	1.0	-0.0303045802648556	0.0111	0.00631	53386	77258	58749.13
4355289	chr1	rs2297867	8586563	C	A	0.184	0.186	1.01	-0.0292949370570243	0.0111	0.008207	53386	77258	58749.13
4350239	chr1	rs11121198	8590427	C	G	0.184	0.186	1.0	-0.02960390325858	0.0111	0.007693	53386	77258	58749.13
4337950	chr1	rs12131864	8591162	A	G	0.381	0.384	1.01	-0.0390007373497326	0.0089	1.157e-05	53386	77258	58749.13
4356751	chr1	rs61783642	8591397	T	C	0.381	0.383	1.01	-0.0388032003238938	0.0089	1.318e-05	53386	77258	58749.13
4352233	chr1	rs7518744	8592943	T	C	0.183	0.185	1.0	-0.0305004454483837	0.0111	0.005975	53386	77258	58749.13
4343894	chr1	rs115076426	8594701	C	A	0.984	0.984	0.792	-0.0084959889212643	0.0409	0.8359	49261	71564	54288.35
4344163	chr1	rs1150398	8594967	C	T	0.0255	0.0263	0.814	-0.0124977728299804	0.03	0.6782	53386	77258	58749.13
4334606	chr1	rs7526121	8595894	T	C	0.183	0.186	1.0	-0.02960390325858	0.0111	0.007698	53386	77258	58749.13
4347714	chr1	rs10779703	8596182	C	T	0.184	0.186	1.0	-0.0295009039176847	0.0111	0.007751	53386	77258	58749.13
4338206	chr1	rs55860300	8596335	G	A	0.804	0.803	1.0	0.0288983900426488	0.0108	0.007608	53386	77258	58749.13
4333615	chr1	rs1463051	8596893	T	A	0.381	0.384	1.0	-0.0386992491392765	0.0089	1.41e-05	53386	77258	58749.13
4336273	chr1	rs1463050	8597042	G	A	0.381	0.384	1.01	-0.0386992491392765	0.0089	1.397e-05	53386	77258	58749.13
4333592	chr1	rs1463049	8597108	A	T	0.381	0.384	1.0	-0.0386992491392765	0.0089	1.404e-05	53386	77258	58749.13
4342813	chr1	rs10492966	8598005	C	T	0.804	0.803	1.0	0.0298985503458634	0.0108	0.005818	53386	77258	58749.13
4357146	chr1	rs10492965	8598127	G	A	0.804	0.803	1.0	0.0305001066483263	0.0108	0.004952	53386	77258	58749.13
4333609	chr1	rs11121199	8600192	G	A	0.381	0.384	1.0	-0.0386992491392765	0.0089	1.389e-05	53386	77258	58749.13
4338152	chr1	rs12401496	8600401	C	T	0.804	0.803	1.0	0.03029639423135	0.0108	0.005215	53386	77258	58749.13
4331479	chr1	rs12136689	8601118	A	C	0.66	0.665	0.992	-0.0396039865931634	0.0092	1.597e-05	53386	77258	58749.13
4347597	chr1	rs35865480	8603777	C	T	0.381	0.384	1.0	-0.0388032003238938	0.0089	1.323e-05	53386	77258	58749.13
4342269	chr1	rs17386003	8604158	T	C	0.924	0.925	0.868	-0.0361039752308815	0.0175	0.03835	53386	77258	58749.13
4348558	chr1	rs116333840	8604320	G	A	0.988	0.987	0.951	0.0458047599004855	0.0423	0.2791	47418	69122	52372.59
4353480	chr1	rs12145445	8604370	C	G	0.804	0.803	1.0	0.03029639423135	0.0108	0.005197	53386	77258	58749.13
4333574	chr1	rs116215107	8604539	A	G	0.975	0.975	0.886	0.0225048553400694	0.0295	0.4453	53060	77058	58506.7
4357183	chr1	rs6577497	8605667	A	T	0.629	0.635	0.995	-0.0409990935346932	0.009	5.004e-06	53386	77258	58749.13
4331812	chr1	rs6702060	8607024	G	A	0.381	0.384	1.0	-0.0386992491392765	0.0089	1.417e-05	53386	77258	58749.13
4354591	chr1	rs926951	8608106	A	G	0.183	0.185	1.0	-0.0285949668801128	0.0111	0.00999	53386	77258	58749.13
4338525	chr1	rs79938927	8608253	G	C	0.934	0.935	0.813	0.0339955472579582	0.0194	0.07959	53386	77258	58749.13
4358329	chr1	rs6577498	8608824	C	A	0.183	0.185	1.0	-0.028399474521698	0.0111	0.01074	53386	77258	58749.13
4353218	chr1	rs12120824	8608999	C	T	0.804	0.803	0.999	0.03029639423135	0.0108	0.005152	53386	77258	58749.13
4346190	chr1	rs6697997	8609111	A	G	0.184	0.186	1.0	-0.0278029446620889	0.0111	0.01232	53386	77258	58749.13
4345315	chr1	rs4581300	8610505	T	G	0.167	0.169	0.978	-0.0338050046123612	0.0116	0.003686	53386	77258	58749.13
4343090	chr1	rs56227503	8610837	C	T	0.803	0.802	0.997	0.0287040681283552	0.0108	0.008097	53386	77258	58749.13
4332490	chr1	rs143706755	8611596	T	C	0.984	0.984	0.794	-0.0040983869261633	0.0407	0.9192	49005	71434	54115.91
4335934	chr1	rs17032665	8611806	T	G	0.97	0.97	0.976	-0.0306035477981776	0.0258	0.2367	52493	75664	57604.43
4337592	chr1	rs6577499	8612104	G	C	0.382	0.384	1.0	-0.039104719880761	0.0089	1.138e-05	53386	77258	58749.13
4350415	chr1	rs2016084	8613418	C	A	0.381	0.384	1.0	-0.0385017716536664	0.0089	1.57e-05	53386	77258	58749.13
4353786	chr1	rs114898999	8614321	C	T	0.984	0.984	0.749	-0.0471020897690825	0.0426	0.2698	47713	69639	52828.17
4346946	chr1	rs6577500	8614571	G	C	0.183	0.185	1.0	-0.0288007896057264	0.0111	0.009509	53386	77258	58749.13
4353316	chr1	rs61783647	8614892	A	G	0.971	0.971	0.759	-0.036798848237098	0.0297	0.2152	52493	75664	57604.43
4341028	chr1	rs6577501	8614926	T	C	0.38	0.383	0.998	-0.0401035026973339	0.0089	7.033e-06	53386	77258	58749.13
4344719	chr1	rs6577502	8615577	T	C	0.381	0.384	1.0	-0.0385953087593848	0.0089	1.48e-05	53386	77258	58749.13
4343676	chr1	rs12122737	8616404	C	A	0.802	0.802	0.997	0.0281014301108748	0.0108	0.009516	53386	77258	58749.13
4347337	chr1	rs1473420	8616838	T	G	0.381	0.384	1.0	-0.0385017716536664	0.0089	1.519e-05	53386	77258	58749.13
4349667	chr1	rs12756257	8616933	C	A	0.381	0.384	1.0	-0.0383043331577141	0.0089	1.718e-05	53386	77258	58749.13
4350016	chr1	rs28422051	8618337	T	C	0.804	0.803	0.998	0.0301023438164435	0.0108	0.00555	53386	77258	58749.13
4336091	chr1	rs9730025	8619073	A	G	0.182	0.185	1.0	-0.0300984478240329	0.0111	0.006956	53386	77258	58749.13
4345107	chr1	rs113298355	8619255	C	T	0.985	0.985	0.64	0.0021975835434872	0.0462	0.962	51077	73509	56021.66
4333774	chr1	rs74324642	8620172	A	C	0.803	0.803	0.998	0.0301993737308422	0.0108	0.00536	53386	77258	58749.13
4344824	chr1	rs6577503	8620453	A	G	0.962	0.963	0.823	-0.0347985055426955	0.0251	0.165	52493	75664	57604.43
4338159	chr1	rs1463055	8621586	G	A	0.182	0.185	1.0	-0.0303973537275885	0.0111	0.006446	53386	77258	58749.13
4340694	chr1	rs7530863	8622793	A	G	0.182	0.185	1.0	-0.0303045802648556	0.0111	0.006566	53386	77258	58749.13
4357482	chr1	rs113605276	8623490	C	T	0.948	0.949	0.894	-0.0605040040910452	0.0206	0.003267	53386	77258	58749.13
4334581	chr1	rs35370789	8623578	C	G	0.985	0.984	0.843	0.0068961666878413	0.0407	0.8644	47107	69181	52022.17
4352231	chr1	rs12410336	8623664	A	G	0.803	0.802	0.997	0.0297044227063309	0.0108	0.006063	53386	77258	58749.13
4331809	chr1	rs78855832	8623676	T	C	0.985	0.984	0.736	0.0295005481176215	0.0448	0.51	44731	67155	49983.32
4338629	chr1	rs111564462	8624696	A	T	0.972	0.972	0.821	-0.0038975857287134	0.0293	0.8943	51557	74857	56739.17
4336264	chr1	rs150555505	8624715	C	A	0.973	0.972	0.808	-0.0086977157031958	0.0299	0.7699	51557	74857	56739.17
4352955	chr1	rs12405049	8626117	C	T	0.804	0.803	0.998	0.0299956000353805	0.0108	0.005671	53386	77258	58749.13
4333862	chr1	rs55999585	8628129	T	C	0.983	0.983	0.705	0.0522033801338585	0.0448	0.2444	44540	59302	47907.6
4348536	chr1	rs71641052	8628362	T	C	0.793	0.793	0.944	-0.0377953294954024	0.011	0.0005772	53386	77258	58749.13
4332228	chr1	rs10492964	8629380	T	G	0.672	0.67	0.976	-0.0059979518036359	0.0093	0.5172	53386	77258	58749.13
4355913	chr1	rs116762458	8630602	A	G	0.969	0.969	0.787	0.0231011029079872	0.0284	0.4175	53386	77258	58749.13
4358143	chr1	rs17032677	8631503	G	C	0.97	0.97	0.975	-0.0289963604415917	0.0259	0.2614	52493	75664	57604.43
4344031	chr1	rs1150395	8632599	C	T	0.0885	0.0904	0.907	-0.0267958227871631	0.0158	0.09065	53386	77258	58749.13
4351085	chr1	rs11121201	8632791	A	T	0.381	0.384	1.0	-0.0383043331577141	0.0089	1.692e-05	53386	77258	58749.13
4340999	chr1	rs112444423	8633328	C	T	0.986	0.986	0.634	0.0048979852621919	0.0476	0.9187	51077	73509	56021.66
4344600	chr1	rs77794703	8633341	C	T	0.976	0.976	0.863	0.0204004877576787	0.0309	0.5102	51866	74400	57008.88
4343621	chr1	rs12122851	8634290	G	A	0.802	0.802	0.997	0.0273038345273452	0.0108	0.01184	53386	77258	58749.13
4348841	chr1	rs180679203	8634443	G	T	0.988	0.987	0.951	0.041995705452017	0.0424	0.3225	47298	68961	52235.08
4336070	chr1	rs115344563	8635207	C	T	0.987	0.988	0.84	-0.0752948300371352	0.0561	0.1795	30501	47605	34216.13
4357958	chr1	rs112509559	8635795	A	C	0.984	0.983	0.71	0.0148984646619666	0.0408	0.7159	51760	75958	57305.75
4349996	chr1	rs142797528	8636101	A	G	0.983	0.984	0.858	-0.0695966251380842	0.0447	0.1193	38403	49023	40763.73
4335232	chr1	rs12733412	8637090	G	T	0.774	0.773	0.985	-0.005696192544881	0.0104	0.5852	53386	77258	58749.13
4337178	chr1	rs143688450	8637604	T	A	0.983	0.984	0.858	-0.0679041786138728	0.0447	0.1288	38403	49023	40763.73
4356429	chr1	rs79957979	8637835	C	T	0.982	0.979	0.961	0.0450976409030327	0.0336	0.1791	48249	70663	53427.56
4355957	chr1	rs7547411	8638145	A	G	0.377	0.38	1.0	-0.0380965452668448	0.0089	1.944e-05	53386	77258	58749.13
4341154	chr1	rs12029303	8638666	T	C	0.753	0.75	1.0	0.0011992805754821	0.01	0.9005	53386	77258	58749.13
4347115	chr1	rs11121202	8639357	T	C	0.378	0.38	1.0	-0.0380030548002074	0.0089	2.023e-05	53386	77258	58749.13
4350206	chr1	rs1000184	8640831	G	C	0.753	0.75	1.0	0.0011992805754821	0.01	0.9072	53386	77258	58749.13
4342062	chr1	rs1535158	8640892	T	C	0.177	0.179	0.999	-0.0286978729475453	0.0113	0.01078	53386	77258	58749.13
4343911	chr1	rs79939774	8642277	G	A	0.985	0.985	0.921	-0.0355028330426552	0.0404	0.3795	44198	63420	48748.18
4332486	chr1	rs1061039	8642588	T	C	0.377	0.379	1.0	-0.0383043331577141	0.0089	1.746e-05	53386	77258	58749.13
4343937	chr1	rs6663123	8642931	T	C	0.377	0.38	1.0	-0.0380030548002074	0.0089	2.068e-05	53386	77258	58749.13
4354136	chr1	rs17386406	8643497	G	A	0.942	0.942	0.782	-0.0153979421800967	0.0209	0.4591	53386	77258	58749.13
4339981	chr1	rs72639659	8643927	G	C	0.979	0.979	0.793	0.0239020562806236	0.0344	0.4869	52284	73706	57232.03
4353019	chr1	rs7537982	8644007	C	T	0.377	0.38	1.0	-0.0377953294954024	0.0089	2.235e-05	53386	77258	58749.13
4350500	chr1	rs148278424	8644567	C	T	0.985	0.985	0.607	-0.0628013642021005	0.0473	0.1841	49115	72719	54524.89
4346068	chr1	rs150617841	8644698	A	G	0.982	0.981	0.948	0.0450976409030327	0.0335	0.1778	51879	73696	56747.76
4354729	chr1	rs4908766	8645044	C	A	0.177	0.179	0.999	-0.0288007896057264	0.0113	0.01056	53386	77258	58749.13
4350741	chr1	rs1934138	8645816	G	A	0.378	0.38	1.0	-0.0380030548002074	0.0089	2.074e-05	53386	77258	58749.13
4358868	chr1	rs17386448	8646318	T	C	0.795	0.796	0.943	-0.0360003042410416	0.011	0.001115	53386	77258	58749.13
4355445	chr1	rs79203748	8647481	A	G	0.947	0.947	0.767	0.0099998345783334	0.0221	0.6492	53386	77258	58749.13
4345000	chr1	rs71580034	8647587	T	C	0.985	0.984	0.833	0.0021975835434872	0.041	0.9569	45938	68113	50924.6
4349524	chr1	rs6670508	8647917	G	C	0.378	0.38	1.0	-0.0377953294954024	0.0089	2.244e-05	53386	77258	58749.13
4354164	chr1	rs6698079	8648041	C	T	0.178	0.179	1.0	-0.0277001306422786	0.0113	0.0141	53386	77258	58749.13
4337589	chr1	rs11121203	8648240	T	C	0.802	0.801	1.0	0.031498667059371	0.0108	0.003536	53386	77258	58749.13
4347016	chr1	rs12037534	8649924	G	A	0.777	0.774	0.98	-0.003596459514405	0.0104	0.727	53386	77258	58749.13
4332379	chr1	rs7526171	8650185	T	C	0.378	0.38	1.01	-0.0377018671840115	0.0089	2.38e-05	53386	77258	58749.13
4348583	chr1	rs41278974	8650930	C	T	0.97	0.97	0.973	-0.0316970867432546	0.0257	0.2176	52493	75664	57604.43
4336696	chr1	rs17386539	8651196	G	A	0.988	0.987	0.955	0.0412954824071715	0.0422	0.3286	47298	68961	52235.08
4353838	chr1	rs6675443	8651582	T	A	0.378	0.38	1.01	-0.0375980304153185	0.0089	2.429e-05	53386	77258	58749.13
4340389	chr1	rs6675857	8652154	A	G	0.753	0.75	1.0	0.0014988761237359	0.01	0.8814	53386	77258	58749.13
4339973	chr1	rs6687245	8652384	G	A	0.0237	0.0232	0.776	-0.0014009809156281	0.0324	0.9653	53316	77188	58679.13
4346441	chr1	rs6664111	8653484	T	A	0.377	0.38	1.01	-0.0375980304153185	0.0089	2.475e-05	53386	77258	58749.13
4351522	chr1	rs922366	8653733	C	A	0.378	0.38	1.01	-0.0372969647443931	0.0089	2.885e-05	53386	77258	58749.13
4349739	chr1	rs11121204	8654305	G	A	0.378	0.38	1.01	-0.0372035489975441	0.0089	2.967e-05	53386	77258	58749.13
4332720	chr1	rs4908767	8654717	A	C	0.178	0.18	1.0	-0.0275973271921043	0.0113	0.01406	53386	77258	58749.13
4340493	chr1	rs4908768	8654764	G	A	0.802	0.801	1.0	0.0312951579807101	0.0108	0.003779	53386	77258	58749.13
4348077	chr1	rs1463054	8655419	A	G	0.178	0.18	1.0	-0.0278029446620889	0.0113	0.01342	53386	77258	58749.13
4349345	chr1	rs7523186	8655495	A	G	0.8	0.8	1.0	0.0282958691548473	0.0108	0.008571	53386	77258	58749.13
4344279	chr1	rs12134896	8656227	G	A	0.802	0.801	1.0	0.0312951579807101	0.0108	0.003675	53386	77258	58749.13
4333366	chr1	rs1809332	8656434	C	T	0.377	0.38	1.01	-0.0377018671840115	0.0089	2.382e-05	53386	77258	58749.13
4354353	chr1	rs72639663	8656824	A	G	0.923	0.923	0.882	-0.0288007896057264	0.0172	0.09423	53386	77258	58749.13
4355241	chr1	rs4908504	8657199	C	T	0.178	0.18	1.0	-0.0278029446620889	0.0113	0.01345	53386	77258	58749.13
4357071	chr1	rs11121205	8658085	G	A	0.378	0.38	1.01	-0.0374007702544828	0.0089	2.804e-05	53386	77258	58749.13
4358919	chr1	rs6666191	8658442	C	T	0.379	0.381	1.0	-0.0378991867540796	0.0089	2.135e-05	53386	77258	58749.13
4344592	chr1	rs79769442	8658477	C	T	0.799	0.798	0.993	0.0336958638567256	0.0108	0.00173	53386	77258	58749.13
4334844	chr1	rs6681362	8658527	T	G	0.378	0.38	1.01	-0.0377018671840115	0.0089	2.303e-05	53386	77258	58749.13
4338497	chr1	rs1318218	8658712	T	C	0.378	0.38	1.01	-0.0377018671840115	0.0089	2.374e-05	53386	77258	58749.13
4358584	chr1	rs116650221	8658834	T	C	0.97	0.97	0.971	-0.0313049258284153	0.0259	0.2279	52493	75664	57604.43
4352971	chr1	rs2100888	8659282	T	A	0.378	0.38	1.0	-0.0372035489975441	0.0089	3.075e-05	53386	77258	58749.13
4354741	chr1	rs4480384	8659714	A	G	0.377	0.379	1.0	-0.0385953087593848	0.0089	1.488e-05	53386	77258	58749.13
4351634	chr1	rs111988435	8660927	C	T	0.986	0.986	0.764	0.024097313483794	0.0436	0.5797	48910	69874	53827.08
4350711	chr1	rs72639666	8662690	G	C	0.923	0.924	0.881	-0.0286978729475453	0.0172	0.09595	53386	77258	58749.13
4336980	chr1	rs6688329	8663058	G	A	0.178	0.18	0.998	-0.0278029446620889	0.0113	0.01337	53386	77258	58749.13
4357841	chr1	rs6679948	8663096	T	C	0.178	0.18	1.0	-0.0278029446620889	0.0113	0.01349	53386	77258	58749.13
4358629	chr1	rs12136766	8663821	G	A	0.372	0.374	1.0	-0.0366017456445608	0.009	4.473e-05	53386	77258	58749.13
4344679	chr1	rs1038008	8664922	T	C	0.178	0.18	1.0	-0.0278954863187535	0.0113	0.01328	53386	77258	58749.13
4359021	chr1	rs55802878	8666411	T	C	0.802	0.801	0.999	0.0311013012983478	0.0108	0.004024	53386	77258	58749.13
4348707	chr1	rs182338342	8667929	C	T	0.977	0.977	0.85	0.0259990758686168	0.0316	0.4104	51518	74815	56712.99
4333007	chr1	rs74640733	8668048	G	C	0.802	0.801	0.998	0.0311013012983478	0.0108	0.004044	53386	77258	58749.13
4353388	chr1	rs3850467	8669170	A	G	0.178	0.18	1.0	-0.0259949602770859	0.0113	0.02089	53386	77258	58749.13
4340598	chr1	rs76217715	8669942	C	T	0.909	0.91	0.903	-0.0285949668801128	0.0158	0.07037	53386	77258	58749.13
4332665	chr1	rs138601087	8670166	G	A	0.972	0.973	0.862	-0.0767946549790727	0.0282	0.006496	53386	77258	58749.13
4350633	chr1	rs6701331	8670206	A	C	0.372	0.374	1.0	-0.0364980230402006	0.009	4.75e-05	53386	77258	58749.13
4345520	chr1	rs3850466	8670466	A	G	0.176	0.178	0.994	-0.0288007896057264	0.0113	0.01094	53386	77258	58749.13
4342779	chr1	rs112772887	8670729	T	C	0.985	0.986	0.924	-0.0363009797263316	0.0437	0.4056	39529	59057	44182.93
4343805	chr1	rs2401133	8670993	T	C	0.175	0.177	0.991	-0.0275973271921043	0.0114	0.01548	53386	77258	58749.13
4337227	chr1	rs148976452	8671321	G	A	0.985	0.984	0.693	-0.0067024110596754	0.0447	0.8801	47793	69367	52628.3
4333423	chr1	rs3850465	8671779	G	C	0.175	0.177	0.991	-0.0275048131221902	0.0114	0.01567	53386	77258	58749.13
4353840	chr1	rs12123980	8671946	C	A	0.943	0.944	0.8	0.0274011363479391	0.0209	0.1903	53386	77258	58749.13
4355224	chr1	rs114453190	8675291	C	A	0.961	0.962	0.823	-0.0385017716536664	0.025	0.123	52257	75431	57369.94
4341449	chr1	rs74521170	8676924	C	A	0.796	0.795	0.991	0.0304031059110447	0.0107	0.004659	53386	77258	58749.13
4357082	chr1	rs12140566	8677188	G	T	0.811	0.811	0.991	0.0247999239054771	0.011	0.02455	53386	77258	58749.13
4346701	chr1	rs112740513	8677564	A	G	0.911	0.911	0.902	-0.0240980393840575	0.016	0.1311	53386	77258	58749.13
4350581	chr1	rs7532459	8677773	C	G	0.382	0.384	0.999	-0.0361972883118878	0.0089	4.917e-05	53386	77258	58749.13
4341948	chr1	rs7544052	8677774	A	T	0.382	0.384	0.999	-0.0361972883118878	0.0089	4.916e-05	53386	77258	58749.13
4340745	chr1	rs1817367	8678784	C	T	0.178	0.18	0.998	-0.0277001306422786	0.0113	0.0139	53386	77258	58749.13
4335437	chr1	rs140590305	8678813	G	A	0.988	0.987	0.954	0.0477038600690104	0.0429	0.266	46440	67968	51313.85
4336357	chr1	rs1953827	8679848	G	A	0.375	0.376	1.0	-0.0352956263947246	0.009	8.196e-05	53386	77258	58749.13
4336456	chr1	rs7513420	8681044	T	C	0.375	0.377	1.0	-0.0355028330426552	0.009	7.192e-05	53386	77258	58749.13
4337792	chr1	rs55830087	8681550	C	T	0.806	0.806	0.996	0.0281986543586787	0.0109	0.009932	53386	77258	58749.13
4341789	chr1	rs11121207	8681848	C	A	0.806	0.806	0.996	0.0281986543586787	0.0109	0.009952	53386	77258	58749.13
4346750	chr1	rs111705054	8682318	T	C	0.951	0.951	0.775	0.0166014304974254	0.0228	0.4676	53386	77258	58749.13
4356994	chr1	rs185290085	8682778	A	C	0.984	0.984	0.967	-0.027998320426861	0.0383	0.4642	44400	65519	49390.49
4355396	chr1	rs115152898	8682828	A	G	0.982	0.98	0.952	0.0459002781827573	0.0341	0.1786	47549	70089	52796.79
4350538	chr1	rs11578142	8684774	C	T	0.806	0.806	0.996	0.0282958691548473	0.0109	0.009505	53386	77258	58749.13
4336140	chr1	rs6577506	8685037	A	C	0.179	0.181	0.999	-0.028399474521698	0.0112	0.01167	53386	77258	58749.13
4355333	chr1	rs1812457	8685520	C	T	0.18	0.181	0.999	-0.0256973671872587	0.0112	0.02202	53386	77258	58749.13
4348157	chr1	rs143949349	8685851	G	T	0.973	0.972	0.825	0.0129951954948113	0.029	0.6542	53386	77258	58749.13
4334023	chr1	rs142000262	8686774	T	C	0.987	0.987	0.845	-0.0335981494309355	0.0549	0.54	29554	45163	33299.13
4342340	chr1	rs11121209	8686862	G	A	0.376	0.377	1.0	-0.0356997191343252	0.009	6.78e-05	53386	77258	58749.13
4347539	chr1	rs4440881	8689006	T	C	0.749	0.745	0.995	0.001998002662673	0.0099	0.8407	53386	77258	58749.13
4351307	chr1	rs1381928	8690933	G	A	0.381	0.383	1.0	-0.0364980230402006	0.0089	4.237e-05	53386	77258	58749.13
4356593	chr1	rs6674832	8691879	T	C	0.376	0.377	1.0	-0.0355028330426552	0.009	7.419e-05	53386	77258	58749.13
4332685	chr1	rs2401137	8693324	T	A	0.378	0.379	0.998	-0.035596090043474	0.009	7.126e-05	53386	77258	58749.13
4358501	chr1	rs111310767	8693505	C	T	0.947	0.948	0.905	-0.0573960891413091	0.0203	0.004744	53386	77258	58749.13
4355588	chr1	rs10779704	8693537	A	C	0.39	0.391	0.975	-0.0335981494309355	0.009	0.0001876	53386	77258	58749.13
4340533	chr1	rs12735554	8695395	C	G	0.756	0.753	0.993	-0.0012007205765188	0.0101	0.906	53386	77258	58749.13
4331626	chr1	rs6703577	8695522	C	A	0.179	0.181	1.0	-0.0277001306422786	0.0112	0.01365	53386	77258	58749.13
4335754	chr1	rs55805586	8696245	C	T	0.984	0.984	0.678	0.0456041418050158	0.0472	0.3337	44477	59042	47806.18
4332876	chr1	rs7520025	8698277	C	T	0.382	0.384	1.0	-0.036798848237098	0.0089	3.648e-05	53386	77258	58749.13
4340023	chr1	rs77910017	8698369	A	G	0.982	0.982	0.954	-0.0403950023610502	0.0353	0.2516	48981	70564	53832.83
4336324	chr1	rs10864359	8698610	G	C	0.179	0.181	1.0	-0.028399474521698	0.0112	0.01151	53386	77258	58749.13
4345149	chr1	rs149105095	8698990	G	A	0.982	0.979	0.965	0.0479040574070545	0.0338	0.1563	47060	69700	52363.48
4341527	chr1	rs6577509	8699047	T	C	0.382	0.384	1.0	-0.0369026020501437	0.0089	3.533e-05	53386	77258	58749.13
4358655	chr1	rs6577510	8699079	A	G	0.179	0.181	1.0	-0.0282040203730758	0.0112	0.01205	53386	77258	58749.13
4357995	chr1	rs146526624	8699469	T	G	0.983	0.984	0.842	-0.0530000131617053	0.0419	0.2053	41753	55745	44937.87
4356344	chr1	rs10779705	8699682	G	A	0.179	0.181	1.0	-0.0282040203730758	0.0112	0.01222	53386	77258	58749.13
4357800	chr1	rs1463052	8701231	A	G	0.376	0.377	1.0	-0.0358033589652777	0.009	6.533e-05	53386	77258	58749.13
4341699	chr1	rs4908769	8701288	C	T	0.659	0.663	0.989	-0.0358966439977618	0.0092	8.958e-05	53386	77258	58749.13
4344465	chr1	rs78759213	8701454	G	A	0.988	0.986	0.863	0.0891000275729308	0.0518	0.0857	35867	46876	38278.31
4338607	chr1	rs6577513	8702753	G	A	0.381	0.384	1.0	-0.0364980230402006	0.0089	4.345e-05	53386	77258	58749.13
4332955	chr1	rs112211818	8703169	T	C	0.986	0.985	0.763	0.0259016375226531	0.0431	0.5483	49926	70891	54758.78
4344065	chr1	rs2401138	8704059	G	C	0.375	0.377	1.0	-0.035596090043474	0.009	7.001e-05	53386	77258	58749.13
4349238	chr1	rs1463053	8705037	G	A	0.376	0.377	1.0	-0.035596090043474	0.009	7.034e-05	53386	77258	58749.13
4333067	chr1	rs6690050	8707100	A	G	0.178	0.18	0.997	-0.0278029446620889	0.0113	0.01342	53386	77258	58749.13
4339537	chr1	rs6692693	8707116	T	G	0.375	0.377	1.0	-0.0353992243518656	0.009	7.786e-05	53386	77258	58749.13
4339813	chr1	rs6681316	8708340	C	G	0.179	0.181	0.998	-0.0282040203730758	0.0112	0.01214	53386	77258	58749.13
4340477	chr1	rs11121210	8708529	T	C	0.375	0.376	1.0	-0.0358033589652777	0.009	6.351e-05	53386	77258	58749.13
4339062	chr1	rs12029088	8708876	T	C	0.749	0.746	0.995	0.001598721363697	0.0099	0.8709	53386	77258	58749.13
4341598	chr1	rs12028347	8708925	A	G	0.749	0.746	0.995	0.001598721363697	0.0099	0.8738	53386	77258	58749.13
4350658	chr1	rs114001162	8709479	C	A	0.983	0.983	0.648	0.0173977771764203	0.0448	0.6976	47641	67140	51765.98
4340274	chr1	rs61785507	8710007	T	G	0.911	0.911	0.815	-0.0116981574124923	0.0168	0.4869	53386	77258	58749.13
4346404	chr1	rs2401139	8710836	A	G	0.179	0.181	0.999	-0.0288007896057264	0.0112	0.01035	53386	77258	58749.13
4335815	chr1	rs4908770	8711372	G	A	0.807	0.807	0.993	0.0282958691548473	0.0109	0.009637	53386	77258	58749.13
4350988	chr1	rs78039018	8711404	G	C	0.97	0.97	0.974	-0.036798848237098	0.0258	0.1535	52493	75664	57604.43
4351158	chr1	rs6577514	8712743	T	G	0.39	0.392	0.999	-0.034198147379977	0.0089	0.0001176	53386	77258	58749.13
4348126	chr1	rs115914806	8713026	G	A	0.988	0.987	0.96	0.0425996136188173	0.0421	0.3117	47418	69122	52372.59
4335598	chr1	rs6577515	8714202	G	C	0.391	0.392	0.999	-0.0346949697968869	0.0089	9.343e-05	53386	77258	58749.13
4348649	chr1	rs11121211	8714239	C	T	0.834	0.835	0.977	0.0215951374365897	0.0117	0.06602	53386	77258	58749.13
4335163	chr1	rs6577516	8714342	G	A	0.391	0.393	0.999	-0.0346017967900747	0.0089	9.653e-05	53386	77258	58749.13
4352882	chr1	rs3737670	8716543	G	C	0.39	0.392	0.998	-0.0338050046123612	0.0089	0.0001419	53386	77258	58749.13
4357227	chr1	rs149668857	8716965	G	A	0.987	0.986	0.683	0.0133011462391285	0.0589	0.8207	29648	45544	32965.02
4348669	chr1	rs12131717	8718085	G	A	0.805	0.805	0.994	0.027799974857679	0.0109	0.01085	53386	77258	58749.13
4343842	chr1	rs146109362	8718527	C	T	0.961	0.961	0.824	-0.0263953113595316	0.0245	0.2818	53386	77258	58749.13
4331703	chr1	rs143593617	8719452	C	T	0.981	0.982	0.836	-0.102398240862713	0.0361	0.004527	51565	73025	56310.26
4349660	chr1	rs17387017	8720825	T	C	0.988	0.987	0.959	0.0448968808822823	0.0425	0.2911	46440	67968	51313.85
4352328	chr1	rs34430711	8721402	G	A	0.674	0.679	0.987	-0.0366951051877892	0.0093	7.932e-05	53386	77258	58749.13
4338084	chr1	rs4908771	8722507	A	G	0.194	0.196	0.997	-0.0255024404124231	0.0109	0.01946	53386	77258	58749.13
4344527	chr1	rs10864360	8724522	C	T	0.396	0.399	0.999	-0.0352023974087295	0.0088	6.905e-05	53386	77258	58749.13
4334244	chr1	rs80001448	8725075	G	A	0.973	0.972	0.862	-0.0095050300143049	0.0288	0.7407	52257	75431	57369.94
4346952	chr1	rs56305243	8725420	T	C	0.798	0.797	0.995	0.0295005481176215	0.0107	0.006069	53386	77258	58749.13
4331800	chr1	rs11121212	8725993	C	T	0.397	0.399	0.999	-0.0352023974087295	0.0088	7.028e-05	53386	77258	58749.13
4341664	chr1	rs10864361	8726721	T	C	0.389	0.391	1.0	-0.0343016316970211	0.0089	0.0001119	53386	77258	58749.13
4343771	chr1	rs140290129	8727184	A	G	0.987	0.986	0.75	0.0377966226945664	0.0487	0.4378	42124	62086	46780.43
4333684	chr1	rs12040568	8727944	G	T	0.755	0.752	0.997	0.0007996801705642	0.01	0.9328	53386	77258	58749.13
4336562	chr1	rs11121213	8728187	C	A	0.806	0.805	0.995	0.0278972284172359	0.0109	0.01061	53386	77258	58749.13
4347955	chr1	rs11121214	8728665	C	T	0.805	0.805	0.995	0.027799974857679	0.0109	0.01091	53386	77258	58749.13
4342609	chr1	rs4908505	8728864	G	A	0.391	0.392	0.999	-0.0341050206499513	0.0089	0.0001261	53386	77258	58749.13
4346406	chr1	rs4908506	8728978	A	C	0.39	0.392	1.0	-0.034198147379977	0.0089	0.000118	53386	77258	58749.13
4336359	chr1	rs74998388	8729460	T	C	0.982	0.979	0.97	0.0452983606272869	0.0336	0.1768	47060	69700	52363.48
4343941	chr1	rs6695867	8730779	G	A	0.396	0.398	1.0	-0.0355028330426552	0.0089	6.168e-05	53386	77258	58749.13
4348934	chr1	rs77499810	8732055	G	A	0.987	0.985	0.931	0.0332993704009261	0.0433	0.4424	41270	62221	46420.09
4344045	chr1	rs10864362	8732454	A	C	0.39	0.392	0.999	-0.034198147379977	0.0089	0.000121	53386	77258	58749.13
4331816	chr1	rs11121215	8733128	T	C	0.389	0.391	0.999	-0.0338050046123612	0.0089	0.0001443	53386	77258	58749.13
4341464	chr1	rs190167204	8734188	C	A	0.984	0.986	0.825	-0.0966981425791736	0.0505	0.05534	32746	43088	35066.57
4353940	chr1	rs6577517	8735664	C	T	0.391	0.392	0.999	-0.0343016316970211	0.0089	0.000115	53386	77258	58749.13
4347219	chr1	rs111230416	8735917	G	C	0.98	0.979	0.962	-0.0235962138551867	0.032	0.4612	50123	72333	55064.7
4348021	chr1	rs2045820	8738135	A	G	0.397	0.399	0.999	-0.0352956263947246	0.0089	6.684e-05	53386	77258	58749.13
4339400	chr1	rs115863810	8738637	T	C	0.967	0.967	0.971	-0.0377018671840115	0.0246	0.1259	52493	75664	57604.43
4335540	chr1	rs568584104	8738651	C	T	0.987	0.987	0.638	0.0074025335167413	0.0592	0.9012	36767	48464	39536.41
4340879	chr1	rs4908507	8738937	C	T	0.396	0.399	0.998	-0.0353992243518656	0.0089	6.437e-05	53386	77258	58749.13
4338458	chr1	rs11121216	8738944	A	G	0.396	0.398	0.998	-0.0352023974087295	0.0089	7.157e-05	53386	77258	58749.13
4347063	chr1	rs147699885	8740019	A	G	0.98	0.979	0.845	0.0644010116835795	0.0328	0.04977	53200	76329	58439.19
4345460	chr1	rs10746481	8740713	A	G	0.193	0.195	0.997	-0.0256973671872587	0.0109	0.01831	53386	77258	58749.13
4357714	chr1	rs7556169	8741401	A	G	0.39	0.392	0.998	-0.0347985055426955	0.0089	9.073e-05	53386	77258	58749.13
4354463	chr1	rs12122666	8741438	C	A	0.8	0.799	0.995	0.0301993737308422	0.0108	0.005015	53386	77258	58749.13
4333157	chr1	rs7547833	8742451	C	T	0.0437	0.0433	0.873	0.0069954745123864	0.0226	0.7562	53386	77258	58749.13
4337232	chr1	rs11587482	8743195	T	G	0.806	0.806	0.993	0.0281014301108748	0.0109	0.01022	53386	77258	58749.13
4356023	chr1	rs11577530	8743444	C	T	0.806	0.806	0.993	0.0287040681283552	0.0109	0.008775	53386	77258	58749.13
4343753	chr1	rs6693009	8743710	A	G	0.389	0.391	0.998	-0.0338981034057645	0.0089	0.0001395	53386	77258	58749.13
4344392	chr1	rs180777374	8743940	G	A	0.987	0.987	0.647	0.0044003044444822	0.0583	0.9397	36767	48464	39536.41
4331728	chr1	rs7554164	8745124	T	C	0.194	0.196	0.998	-0.0248973835545144	0.0109	0.02197	53386	77258	58749.13
4344956	chr1	rs6687239	8745476	C	T	0.194	0.196	0.998	-0.0249999098013234	0.0109	0.02143	53386	77258	58749.13
4335399	chr1	rs6702457	8745711	T	C	0.194	0.196	0.998	-0.0251024465608414	0.0109	0.02091	53386	77258	58749.13
4349091	chr1	rs35463090	8745807	G	A	0.813	0.814	0.926	-0.0356997191343252	0.0115	0.001983	53386	77258	58749.13
4358488	chr1	rs2895941	8746164	C	T	0.194	0.196	0.998	-0.0249999098013234	0.0109	0.0218	53386	77258	58749.13
4344829	chr1	rs71641058	8746986	G	A	0.985	0.984	0.849	0.0045994064948955	0.0414	0.9121	44789	66562	49632.32
4357182	chr1	rs11121218	8748524	G	A	0.806	0.805	0.993	0.0288983900426488	0.0109	0.008153	53386	77258	58749.13
4338095	chr1	rs111501757	8748715	G	A	0.986	0.985	0.77	0.0250047589895661	0.0428	0.5592	49861	70830	54695.84
4335523	chr1	rs6577518	8748923	T	C	0.752	0.748	0.997	0.0030952049073025	0.01	0.7575	53386	77258	58749.13
4345759	chr1	rs34703782	8750511	C	T	0.967	0.967	0.697	0.0084045823438103	0.0287	0.7697	53386	77258	58749.13
4337600	chr1	rs7533442	8750591	G	T	0.195	0.196	0.998	-0.0256050287153947	0.0109	0.01856	53386	77258	58749.13
4352946	chr1	rs79270989	8750754	G	C	0.931	0.932	0.813	0.0297044227063309	0.0189	0.1163	53386	77258	58749.13
4347541	chr1	rs6682498	8751146	G	C	0.194	0.196	0.998	-0.0260975991218731	0.0109	0.01653	53386	77258	58749.13
4349321	chr1	rs6658881	8751268	C	T	0.194	0.196	0.998	-0.0259949602770859	0.0109	0.0166	53386	77258	58749.13
4351667	chr1	rs56163601	8751897	G	A	0.806	0.805	0.992	0.0289955368412525	0.0109	0.007841	53386	77258	58749.13
4346261	chr1	rs140225076	8752620	C	A	0.985	0.986	0.788	-0.0329985112635755	0.0477	0.4889	38418	55368	42180.78
4339056	chr1	rs139855906	8754699	T	C	0.988	0.987	0.952	0.0347974835421732	0.0418	0.4056	48487	70073	53376.31
4354837	chr1	rs116625426	8755918	A	G	0.969	0.971	0.899	-0.0423022562339069	0.0272	0.1191	51878	73585	56685.61
4340462	chr1	rs12075458	8758794	C	A	0.391	0.394	0.999	-0.035596090043474	0.0089	6.072e-05	53386	77258	58749.13
4359073	chr1	rs12025126	8759554	T	C	0.732	0.729	0.996	0.0060019521956343	0.0097	0.5385	53386	77258	58749.13
4336451	chr1	rs7551149	8761302	G	A	0.176	0.177	0.992	-0.0225012653465135	0.0113	0.04741	53386	77258	58749.13
4352527	chr1	rs12122493	8762157	A	G	0.98	0.981	0.89	-0.0396039865931634	0.0344	0.2496	50488	72068	55297.65
4347707	chr1	rs7554486	8762357	G	A	0.384	0.386	0.997	-0.0352956263947246	0.0089	7.579e-05	53386	77258	58749.13
4345662	chr1	rs182025879	8763350	C	A	0.988	0.987	0.951	0.0352030377085245	0.0419	0.4013	48487	70073	53376.31
4341658	chr1	rs139672820	8766278	T	A	0.982	0.979	0.977	0.0444952398865513	0.0335	0.1843	47549	70089	52796.79
4336426	chr1	rs114037777	8766303	A	G	0.967	0.968	0.979	-0.0425004857321486	0.0247	0.08491	52493	75664	57604.43
4340644	chr1	rs10864363	8767311	T	G	0.739	0.736	1.0	0.001998002662673	0.0098	0.8407	53386	77258	58749.13
4339440	chr1	rs11121221	8767529	A	G	0.784	0.783	0.996	0.0305001066483263	0.0105	0.003648	53386	77258	58749.13
4332736	chr1	rs10864364	8767780	C	A	0.176	0.177	0.994	-0.0220002402796674	0.0113	0.05205	53386	77258	58749.13
4344044	chr1	rs75306295	8767831	C	T	0.976	0.976	0.855	-0.0312017511432645	0.0307	0.3094	51890	74571	56854.81
4338947	chr1	rs112053331	8768130	A	C	0.978	0.978	0.874	-0.0349952529972629	0.0318	0.2713	51353	74196	56436.31
4336268	chr1	rs79440544	8768799	G	A	0.979	0.979	0.973	-0.0270012755029434	0.0314	0.3891	50123	72333	55064.7
4345829	chr1	rs11121222	8769173	G	A	0.786	0.784	0.993	0.0311982343370806	0.0105	0.003058	53386	77258	58749.13
4347796	chr1	rs4908773	8769728	T	C	0.175	0.176	0.993	-0.0217958123704574	0.0113	0.05424	53386	77258	58749.13
4341127	chr1	rs12125525	8770538	A	G	0.684	0.689	0.992	-0.0391983134041576	0.0094	2.82e-05	53386	77258	58749.13
4351456	chr1	rs4908774	8770696	G	A	0.787	0.784	0.997	0.0335024720540013	0.0105	0.001442	53386	77258	58749.13
4358996	chr1	rs7553298	8770883	A	G	0.785	0.784	0.997	0.0312951579807101	0.0105	0.002867	53386	77258	58749.13
4352686	chr1	rs114865645	8771373	A	G	0.984	0.984	0.964	-0.0303973537275885	0.0384	0.429	44400	65519	49390.49
4338088	chr1	rs11121223	8772845	T	A	0.8	0.799	0.994	0.0310043588626902	0.0108	0.004114	53386	77258	58749.13
4344164	chr1	rs11121224	8773515	A	G	0.392	0.394	1.0	-0.0366017456445608	0.0089	3.697e-05	53386	77258	58749.13
4343843	chr1	rs953043	8774451	T	C	0.684	0.689	0.991	-0.0391983134041576	0.0094	2.77e-05	53386	77258	58749.13
4350902	chr1	rs6693127	8774973	G	A	0.785	0.783	0.996	0.0310043588626902	0.0105	0.003155	53386	77258	58749.13
4348906	chr1	rs12123325	8775342	G	A	0.969	0.971	0.899	-0.0408949138454712	0.0271	0.131	51878	73585	56685.61
4347435	chr1	rs953535	8776719	A	C	0.785	0.784	0.997	0.031498667059371	0.0105	0.0027	53386	77258	58749.13
4333154	chr1	rs78421559	8776790	C	T	0.979	0.979	0.969	-0.026898543868701	0.0317	0.396	49907	72095	54838.24
4343067	chr1	rs12121933	8777081	A	T	0.784	0.783	0.996	0.0305001066483263	0.0105	0.003692	53386	77258	58749.13
4349698	chr1	rs149692484	8777380	C	T	0.975	0.977	0.901	-0.0431998193062192	0.0304	0.155	51665	73377	56475.14
4335693	chr1	rs114086880	8778075	C	T	0.974	0.974	0.872	0.0111970780932162	0.0291	0.7001	53060	77058	58506.7
4345013	chr1	rs112104220	8780916	A	G	0.978	0.978	0.877	-0.0355028330426552	0.0317	0.2629	51353	74196	56436.31
4335055	chr1	rs116644103	8780989	C	T	0.967	0.968	0.981	-0.0433042394092723	0.0246	0.07893	52493	75664	57604.43
4336693	chr1	rs12030885	8781396	A	G	0.392	0.394	0.999	-0.0361039752308815	0.0089	4.616e-05	53386	77258	58749.13
4345573	chr1	rs61784167	8783614	G	A	0.961	0.96	0.838	-0.004701032558649	0.0241	0.847	53386	77258	58749.13
4332993	chr1	rs77501380	8783712	G	A	0.985	0.984	0.738	0.0522982892110339	0.0431	0.224	48296	70524	53327.88
4344090	chr1	rs114750696	8787966	A	C	0.987	0.986	0.804	0.0497040321791155	0.0442	0.2618	48403	68836	53220.2
4353667	chr1	rs12128827	8788155	T	C	0.685	0.689	0.99	-0.0391983134041576	0.0094	2.865e-05	53386	77258	58749.13
4349987	chr1	rs7518204	8788636	T	C	0.175	0.176	0.991	-0.0217958123704574	0.0113	0.05512	53386	77258	58749.13
4355326	chr1	rs12567592	8788907	C	T	0.785	0.783	0.996	0.0305001066483263	0.0105	0.0036	53386	77258	58749.13
4357617	chr1	rs59905044	8790131	A	G	0.967	0.968	0.981	-0.0421040660228114	0.0247	0.08845	52493	75664	57604.43
4337871	chr1	rs12093157	8791894	C	T	0.741	0.738	0.997	0.004201162744548	0.0098	0.6681	53386	77258	58749.13
4347031	chr1	rs190245758	8792022	C	T	0.988	0.987	0.936	0.0579952857871378	0.0485	0.2319	38052	56623	42343.4
4340283	chr1	rs139184490	8792032	T	G	0.787	0.785	0.997	0.0335991726304121	0.0105	0.001391	53386	77258	58749.13
4352839	chr1	rs114455239	8792838	T	C	0.988	0.987	0.94	0.0358014124633833	0.042	0.3939	48487	70073	53376.31
4357380	chr1	rs142554024	8793859	T	C	0.974	0.974	0.85	0.0406043708419401	0.0293	0.1658	53200	76329	58439.19
4356945	chr1	rs4908775	8794410	G	A	0.787	0.785	0.996	0.0327962744150825	0.0105	0.00183	53386	77258	58749.13
4346533	chr1	rs148062246	8798458	T	C	0.98	0.98	0.93	-0.0231969816042026	0.0329	0.4801	50961	73722	56097.41
4333156	chr1	rs12136374	8798527	G	A	0.969	0.971	0.899	-0.0406032684425478	0.0271	0.1341	51878	73585	56685.61
4354921	chr1	rs76174849	8798765	C	T	0.982	0.982	0.937	0.0641009254065236	0.034	0.05984	52332	76237	57725.32
4335637	chr1	rs10864365	8799811	C	T	0.969	0.971	0.899	-0.0403950023610502	0.0271	0.1363	51878	73585	56685.61
4353042	chr1	rs4908508	8800780	T	C	0.785	0.783	0.995	0.0311013012983478	0.0105	0.003065	53386	77258	58749.13
4349409	chr1	rs79644886	8803216	A	C	0.756	0.755	0.991	0.022299507494767	0.0101	0.02666	53386	77258	58749.13
4353523	chr1	rs4908776	8804033	T	C	0.182	0.182	0.974	-0.0162005226717083	0.0113	0.1514	53386	77258	58749.13
4345026	chr1	rs4908777	8804237	A	G	0.727	0.725	0.982	0.0183015011699126	0.0097	0.06023	53386	77258	58749.13
4337899	chr1	rs17383360	8804443	A	G	0.939	0.937	0.967	0.0140015196358136	0.0181	0.4409	53386	77258	58749.13
4356236	chr1	rs4908778	8804888	C	G	0.753	0.751	0.994	0.0204004877576787	0.01	0.04163	53386	77258	58749.13
4348793	chr1	rs3938719	8804997	A	G	0.752	0.751	0.995	0.0209000641077417	0.01	0.03606	53386	77258	58749.13
4333837	chr1	rs4908510	8806345	G	C	0.752	0.751	0.996	0.0209979909956055	0.01	0.03566	53386	77258	58749.13
4331744	chr1	rs11588260	8807186	G	A	0.753	0.751	0.994	0.0204004877576787	0.01	0.04139	53386	77258	58749.13
4335394	chr1	rs12024032	8808185	C	T	0.425	0.428	0.999	-0.0300984478240329	0.0087	0.0005873	53386	77258	58749.13
4339039	chr1	rs12567502	8808820	T	A	0.759	0.758	0.993	0.0001999800026662	0.0101	0.9821	53386	77258	58749.13
4341210	chr1	rs61784171	8810189	G	A	0.961	0.96	0.841	-0.0026033858701149	0.0242	0.9158	53386	77258	58749.13
4336993	chr1	rs10492963	8810341	C	T	0.754	0.752	0.994	0.023003381764963	0.01	0.02179	53386	77258	58749.13
4342204	chr1	rs146673215	8811000	G	A	0.982	0.982	0.927	0.0118001041157506	0.0345	0.7328	51031	73061	55896.95
4337996	chr1	rs2131679	8811768	G	A	0.759	0.758	0.993	-0.0001000050003333	0.0101	0.9909	53386	77258	58749.13
4354531	chr1	rs12028160	8812214	C	T	0.425	0.428	0.998	-0.0299953975354009	0.0087	0.0005946	53386	77258	58749.13
4338941	chr1	rs4908511	8812390	G	C	0.425	0.428	0.998	-0.0300984478240329	0.0087	0.0005778	53386	77258	58749.13
4333784	chr1	rs7533113	8813243	C	T	0.176	0.177	0.992	-0.023002541565316	0.0113	0.04223	53386	77258	58749.13
4340365	chr1	rs111941808	8815728	G	A	0.978	0.978	0.882	-0.032502530761974	0.0317	0.3053	51353	74196	56436.31
4344228	chr1	rs12568634	8815935	G	C	0.759	0.758	0.993	-0.000200020002667	0.0101	0.9849	53386	77258	58749.13
4348279	chr1	rs12144098	8816173	G	A	0.667	0.67	0.988	-0.0344051267241774	0.0092	0.0001929	53386	77258	58749.13
4343611	chr1	rs12144099	8816175	G	A	0.753	0.752	0.993	0.0203025023378308	0.01	0.04205	53386	77258	58749.13
4338646	chr1	rs11121225	8816438	G	A	0.817	0.817	0.989	0.0215951374365897	0.0112	0.05357	53386	77258	58749.13
4347498	chr1	rs61784172	8816980	G	C	0.903	0.902	0.839	-0.0069037763167944	0.0159	0.6631	53386	77258	58749.13
4339360	chr1	rs12403640	8817863	C	T	0.425	0.428	0.997	-0.0296966117368367	0.0088	0.0006865	53386	77258	58749.13
4335018	chr1	rs6693466	8817938	C	T	0.752	0.751	0.995	0.0204984635773248	0.01	0.04055	53386	77258	58749.13
4349111	chr1	rs2401189	8818600	G	A	0.426	0.428	0.997	-0.0299953975354009	0.0087	0.0006169	53386	77258	58749.13
4354217	chr1	rs2401190	8818612	A	G	0.177	0.178	0.992	-0.0221024699079472	0.0113	0.05063	53386	77258	58749.13
4352793	chr1	rs112036902	8821836	T	C	0.961	0.96	0.837	-0.0050024916227914	0.0242	0.8367	53386	77258	58749.13
4351848	chr1	rs187682095	8821982	A	C	0.98	0.979	0.767	0.0264958638039652	0.0355	0.4565	52928	76507	58185.42
4343591	chr1	rs1353130	8822364	T	C	0.752	0.751	0.994	0.0207041815582916	0.01	0.03833	53386	77258	58749.13
4353635	chr1	rs114249907	8822466	G	C	0.984	0.984	0.971	-0.0341050206499513	0.038	0.3696	44561	65668	49551.22
4353645	chr1	rs78570027	8823093	G	A	0.964	0.964	0.749	0.0194005857039748	0.0269	0.4706	53386	77258	58749.13
4335236	chr1	rs6577521	8826589	C	G	0.176	0.177	0.992	-0.0226956079321885	0.0113	0.04524	53386	77258	58749.13
4337596	chr1	rs1284483	8826651	C	T	0.987	0.987	0.705	0.0361004656247227	0.0582	0.5355	32087	47001	35099.15
4353802	chr1	rs12119207	8829499	A	G	0.754	0.752	0.993	0.0219962978718961	0.01	0.02782	53386	77258	58749.13
4339279	chr1	rs4908512	8830366	A	T	0.754	0.752	0.994	0.0219962978718961	0.01	0.02833	53386	77258	58749.13
4341577	chr1	rs11121227	8830640	C	T	0.755	0.753	0.992	0.0219962978718961	0.01	0.0285	53386	77258	58749.13
4358269	chr1	rs11121228	8830642	T	C	0.753	0.752	0.991	0.0200967016991224	0.01	0.0446	53386	77258	58749.13
4342280	chr1	rs1284485	8830698	A	G	0.977	0.977	0.804	-0.0031048149534787	0.0321	0.922	53316	77188	58679.13
4342703	chr1	rs11121229	8831283	T	C	0.752	0.751	0.993	0.0199006617063362	0.01	0.0466	53386	77258	58749.13
4350125	chr1	rs7418128	8831692	G	A	0.752	0.751	0.994	0.0208021276292633	0.01	0.0372	53386	77258	58749.13
4340829	chr1	rs4908513	8832374	T	C	0.177	0.178	0.992	-0.0220002402796674	0.0113	0.05144	53386	77258	58749.13
4349770	chr1	rs10864366	8832499	T	C	0.177	0.178	0.993	-0.0222967349986103	0.0113	0.0483	53386	77258	58749.13
4347813	chr1	rs6677718	8832944	T	C	0.425	0.428	0.997	-0.0300984478240329	0.0088	0.0005792	53386	77258	58749.13
4333804	chr1	rs35987912	8833441	A	G	0.986	0.985	0.866	0.0061013488579762	0.0424	0.8849	42310	64798	47591.79
4334631	chr1	rs74677433	8834382	T	C	0.984	0.984	0.972	-0.0352956263947246	0.0378	0.35	44693	65937	49728.31
4341085	chr1	rs11121230	8834706	C	T	0.741	0.739	0.997	0.0189002595004805	0.0098	0.05378	53386	77258	58749.13
4349067	chr1	rs6577522	8834979	A	G	0.177	0.178	0.992	-0.0222967349986103	0.0113	0.04836	53386	77258	58749.13
4350952	chr1	rs6577523	8836450	A	G	0.176	0.177	0.992	-0.023002541565316	0.0113	0.04195	53386	77258	58749.13
4341873	chr1	rs183085434	8836872	G	A	0.98	0.979	0.954	-0.0385017716536664	0.0323	0.2337	49258	71446	54189.24
4332462	chr1	rs12123076	8838528	A	G	0.698	0.702	0.989	-0.0385953087593848	0.0095	4.525e-05	53386	77258	58749.13
4340055	chr1	rs7556144	8838731	G	A	0.177	0.178	0.993	-0.0225012653465135	0.0113	0.04672	53386	77258	58749.13
4341981	chr1	rs7513880	8839300	G	A	0.438	0.44	0.999	-0.0285023604727122	0.0087	0.001067	53386	77258	58749.13
4343977	chr1	rs112470424	8842145	C	G	0.985	0.985	0.972	-0.0338050046123612	0.0424	0.4252	39740	57981	44013.3
4334990	chr1	rs4908514	8844600	C	T	0.177	0.178	0.993	-0.0221024699079472	0.0113	0.05043	53386	77258	58749.13
4334029	chr1	rs11586056	8845199	C	A	0.804	0.804	0.993	0.0166014304974254	0.0109	0.1269	53386	77258	58749.13
4343392	chr1	rs59092168	8845410	A	T	0.939	0.937	0.971	0.0156961681063242	0.0182	0.3868	53386	77258	58749.13
4352413	chr1	rs10864367	8847380	C	T	0.439	0.44	0.999	-0.0282040203730758	0.0087	0.001184	53386	77258	58749.13
4345602	chr1	rs145195191	8848221	T	C	0.975	0.975	0.858	0.0441986870716702	0.0298	0.138	52841	75249	57900.31
4351868	chr1	rs34813437	8849282	T	A	0.984	0.985	0.767	-0.0816982439845054	0.0463	0.07748	41014	52921	43742.57
4339550	chr1	rs11121232	8850709	C	A	0.439	0.441	0.998	-0.0282965991551138	0.0087	0.001136	53386	77258	58749.13
4331596	chr1	rs58263761	8851929	T	A	0.907	0.909	0.916	-0.0277001306422786	0.0156	0.0751	53386	77258	58749.13
4338659	chr1	rs11121233	8852954	G	A	0.739	0.738	0.996	0.017496047616751	0.0098	0.07446	53386	77258	58749.13
4352800	chr1	rs80107370	8853505	G	A	0.982	0.982	0.915	0.0080971295874548	0.0346	0.8144	51031	73061	55896.95
4347484	chr1	rs6698830	8854545	C	T	0.438	0.44	0.997	-0.0277001306422786	0.0087	0.0015	53386	77258	58749.13
4346803	chr1	rs1284486	8855189	T	C	0.029	0.0293	0.845	-0.0085968472255182	0.0279	0.7589	53386	77258	58749.13
4342833	chr1	rs7524437	8856603	A	G	0.742	0.739	0.994	0.0051964749068174	0.0099	0.5991	53386	77258	58749.13
4348369	chr1	rs6577524	8856972	C	T	0.176	0.177	0.991	-0.0222967349986103	0.0113	0.04896	53386	77258	58749.13
4340739	chr1	rs6577525	8857104	G	A	0.176	0.177	0.992	-0.0225012653465135	0.0113	0.04712	53386	77258	58749.13
4354617	chr1	rs150875913	8857184	G	A	0.979	0.978	0.83	0.0059025456526138	0.0336	0.8597	50441	72773	55404.96
4341381	chr1	rs12142911	8857245	C	G	0.741	0.74	0.998	0.0193025022544974	0.0098	0.0493	53386	77258	58749.13
4335779	chr1	rs6664000	8858532	C	T	0.176	0.177	0.991	-0.0218980211012161	0.0113	0.05283	53386	77258	58749.13
4342350	chr1	rs1284487	8858781	T	C	0.029	0.0293	0.845	-0.0084959889212643	0.0279	0.7615	53386	77258	58749.13
4342364	chr1	rs192251961	8858804	G	A	0.962	0.963	0.817	-0.0494949124461712	0.0253	0.05093	52493	75664	57604.43
4356750	chr1	rs146197586	8858923	G	A	0.968	0.97	0.896	-0.0453949344903922	0.0265	0.08636	53316	77188	58679.13
4356450	chr1	rs6690928	8859491	G	C	0.439	0.441	0.997	-0.0277001306422786	0.0087	0.001465	53386	77258	58749.13
4350166	chr1	rs6685822	8860297	T	C	0.982	0.979	0.974	0.0390957053401303	0.0335	0.2434	47549	70089	52796.79
4347134	chr1	rs116471911	8860813	C	T	0.979	0.979	0.965	-0.0347985055426955	0.0317	0.2729	50123	72333	55064.7
4334812	chr1	rs115777450	8860955	C	T	0.908	0.91	0.915	-0.0275048131221902	0.0156	0.07771	53386	77258	58749.13
4352308	chr1	rs114364116	8860999	G	C	0.979	0.979	0.962	-0.0350988198393953	0.0318	0.2699	50123	72333	55064.7
4336772	chr1	rs1298192	8862398	C	T	0.0236	0.0241	0.818	-0.0139975096438537	0.0313	0.6545	53386	77258	58749.13
4349392	chr1	rs55840223	8862787	G	C	0.741	0.74	0.998	0.0194986595340326	0.0098	0.04755	53386	77258	58749.13
4344295	chr1	rs139118270	8863233	T	G	0.975	0.975	0.855	0.0432989243951476	0.0299	0.1469	52841	75249	57900.31
4332410	chr1	rs12143686	8863453	C	T	0.439	0.441	0.997	-0.0278029446620889	0.0087	0.001413	53386	77258	58749.13
4357727	chr1	rs55939938	8863664	A	T	0.739	0.738	0.997	0.017496047616751	0.0098	0.07396	53386	77258	58749.13
4335658	chr1	rs74918616	8864486	C	T	0.929	0.929	0.83	0.0007996801705642	0.0185	0.9662	53386	77258	58749.13
4331789	chr1	rs1472228	8864680	C	T	0.177	0.178	0.992	-0.0216016445577609	0.0113	0.05619	53386	77258	58749.13
4347060	chr1	rs6577527	8865497	G	C	0.176	0.177	0.991	-0.0222967349986103	0.0113	0.04893	53386	77258	58749.13
4333855	chr1	rs61784176	8865639	C	T	0.759	0.758	0.99	0.0011992805754821	0.0101	0.9022	53386	77258	58749.13
4347109	chr1	rs2029706	8867301	G	A	0.68	0.683	0.991	-0.033701571673015	0.0093	0.0002985	53386	77258	58749.13
4337374	chr1	rs12137865	8868406	A	G	0.739	0.738	0.998	0.0177023841130051	0.0098	0.07112	53386	77258	58749.13
4353709	chr1	rs7548307	8868981	A	G	0.739	0.738	0.998	0.0179970767016546	0.0098	0.06622	53386	77258	58749.13
4344071	chr1	rs79984432	8869280	A	C	0.989	0.988	0.925	0.0701974789892495	0.0502	0.1617	37315	54841	41399.05
4348772	chr1	rs7551510	8870134	A	G	0.739	0.738	0.998	0.0176041339483571	0.0098	0.07212	53386	77258	58749.13
4348739	chr1	rs7517436	8870876	G	T	0.18	0.181	0.983	-0.0202027073175195	0.0113	0.07311	53386	77258	58749.13
4349453	chr1	rs12144387	8871313	G	A	0.932	0.933	0.797	0.0304031059110447	0.0192	0.1129	53386	77258	58749.13
4345003	chr1	rs7555126	8871485	A	G	0.183	0.184	0.986	-0.0203966036652218	0.0112	0.06917	53386	77258	58749.13
4346163	chr1	rs7520572	8871690	G	A	0.739	0.739	0.996	0.0170045988158238	0.0098	0.08224	53386	77258	58749.13
4338166	chr1	rs7546225	8871965	C	T	0.68	0.683	0.993	-0.0335050785573982	0.0093	0.0003149	53386	77258	58749.13
4355518	chr1	rs75634300	8872455	C	T	0.739	0.739	0.996	0.0170045988158238	0.0098	0.08252	53386	77258	58749.13
4333547	chr1	rs7550782	8873727	A	G	0.0908	0.0923	0.898	-0.0281011651109099	0.0157	0.07391	53386	77258	58749.13
4357316	chr1	rs76293780	8874627	T	C	0.984	0.984	0.97	-0.029202265808213	0.0377	0.4379	45403	66684	50445.76
4341706	chr1	rs56280806	8875542	G	A	0.74	0.739	0.994	0.017496047616751	0.0098	0.07528	53386	77258	58749.13
4343262	chr1	rs11121237	8876392	A	G	0.739	0.739	0.994	0.0173977771764203	0.0098	0.07711	53386	77258	58749.13
4358330	chr1	rs1826583	8878481	C	A	0.178	0.179	0.984	-0.0214994661132367	0.0113	0.05725	53386	77258	58749.13
4357583	chr1	rs12410886	8878809	A	C	0.742	0.741	0.991	0.0177023841130051	0.0099	0.07326	53386	77258	58749.13
4354011	chr1	rs12410893	8878885	A	G	0.742	0.741	0.991	0.0177023841130051	0.0099	0.07237	53386	77258	58749.13
4333763	chr1	rs4908516	8879610	G	C	0.804	0.804	0.986	0.013202462677756	0.0109	0.2271	53386	77258	58749.13
4336799	chr1	rs11576478	8880540	A	G	0.74	0.738	0.988	0.0172994970780611	0.0099	0.07965	53386	77258	58749.13
4331639	chr1	rs2185205	8882664	T	A	0.438	0.44	0.985	-0.0252049938352247	0.0088	0.003994	53386	77258	58749.13
4357390	chr1	rs12127888	8885202	C	T	0.744	0.743	0.984	0.0131037693769772	0.0099	0.1864	53386	77258	58749.13
4351784	chr1	rs2131676	8885551	A	C	0.438	0.44	0.984	-0.0252049938352247	0.0088	0.004003	53386	77258	58749.13
4351828	chr1	rs146274314	8885629	C	T	0.975	0.975	0.871	0.0243998868235351	0.0294	0.4066	53060	77058	58506.7
4341877	chr1	rs12120339	8885797	G	A	0.968	0.97	0.897	-0.0426987545331152	0.0269	0.1126	51878	73585	56685.61
4341470	chr1	rs6678590	8886422	T	C	0.179	0.18	0.983	-0.0251024465608414	0.0113	0.02663	53386	77258	58749.13
4349473	chr1	rs4908517	8887005	T	A	0.744	0.743	0.983	0.0126990249774084	0.0099	0.2002	53386	77258	58749.13
4346829	chr1	rs4908781	8887937	T	C	0.438	0.44	0.982	-0.0248973835545144	0.0088	0.004565	53386	77258	58749.13
4333933	chr1	rs4908782	8888114	C	T	0.68	0.683	0.972	-0.0331018715051171	0.0094	0.0004224	53386	77258	58749.13
4340347	chr1	rs11121239	8888842	G	A	0.681	0.683	0.971	-0.0325955083699338	0.0094	0.0005276	53386	77258	58749.13
4333112	chr1	rs7542102	8889352	T	C	0.744	0.743	0.981	0.0123039944561641	0.01	0.2154	53386	77258	58749.13
4357343	chr1	rs6577528	8891032	C	T	0.438	0.44	0.98	-0.0242004837056584	0.0088	0.005898	53386	77258	58749.13
4347021	chr1	rs6695310	8891125	T	C	0.803	0.804	0.972	0.0099998345783334	0.011	0.3618	53386	77258	58749.13
4350422	chr1	rs4908518	8892577	A	G	0.439	0.441	0.978	-0.0235040691879941	0.0088	0.007495	53386	77258	58749.13
4336792	chr1	rs6577529	8893500	A	G	0.174	0.175	0.982	-0.0225012653465135	0.0115	0.04972	53386	77258	58749.13
4338909	chr1	rs141843452	8894019	G	C	0.98	0.979	0.925	0.0582972096102774	0.0316	0.0656	53386	77258	58749.13
4340513	chr1	rs7526802	8894096	C	T	0.738	0.737	0.975	0.0128964817350202	0.0099	0.1942	53386	77258	58749.13
4342236	chr1	rs12068123	8894346	G	A	0.434	0.436	0.975	-0.0227979086760041	0.0088	0.009745	53386	77258	58749.13
4344970	chr1	rs11121240	8894357	A	T	0.434	0.436	0.975	-0.0231969816042026	0.0088	0.008566	53386	77258	58749.13
4336673	chr1	rs139366811	8894753	T	C	0.981	0.981	0.864	-0.0217038334437866	0.0351	0.537	50629	73843	55894.23
4356415	chr1	rs148794902	8895237	G	A	0.739	0.737	0.976	0.0126990249774084	0.0099	0.2012	53386	77258	58749.13
4347094	chr1	rs7530406	8895448	C	T	0.434	0.435	0.977	-0.0231969816042026	0.0088	0.008495	53386	77258	58749.13
4358947	chr1	rs6699790	8895543	G	A	0.82	0.818	0.921	0.0014988761237359	0.0117	0.8972	53386	77258	58749.13
4344260	chr1	rs77137441	8895866	C	T	0.802	0.802	0.973	0.0098018049722602	0.011	0.3694	53386	77258	58749.13
4342189	chr1	rs11121241	8895970	C	G	0.738	0.736	0.975	0.0126990249774084	0.0099	0.1982	53386	77258	58749.13
4354008	chr1	rs139018184	8896627	A	G	0.984	0.984	0.964	-0.0326988269632397	0.0378	0.3865	45250	66443	50258.59
4352150	chr1	rs6577531	8896717	G	C	0.174	0.175	0.984	-0.0221024699079472	0.0114	0.05335	53386	77258	58749.13
4334170	chr1	rs4908783	8897040	C	T	0.708	0.706	0.974	0.0087020272939009	0.0096	0.3641	53386	77258	58749.13
4335960	chr1	rs3853436	8898022	A	T	0.797	0.797	0.978	0.0036034995896235	0.0108	0.7362	53386	77258	58749.13
4348113	chr1	rs11582339	8898807	G	T	0.704	0.702	0.975	0.0077995046323818	0.0095	0.4129	53386	77258	58749.13
4354345	chr1	rs3866804	8898975	G	C	0.173	0.174	0.986	-0.0222967349986103	0.0115	0.05203	53386	77258	58749.13
4355045	chr1	rs6577532	8899305	C	T	0.174	0.175	0.986	-0.0213972981080803	0.0114	0.06109	53386	77258	58749.13
4353500	chr1	rs6577533	8900944	A	G	0.173	0.175	0.986	-0.0225012653465135	0.0114	0.04899	53386	77258	58749.13
4335240	chr1	rs12565639	8901391	G	A	0.797	0.797	0.979	0.004001981379298	0.0108	0.7132	53386	77258	58749.13
4354954	chr1	rs77746148	8901550	C	T	0.968	0.965	0.949	0.0653007305821358	0.0247	0.008305	53386	77258	58749.13
4333440	chr1	rs12125668	8903858	T	C	0.169	0.169	0.98	-0.0172987645783295	0.0116	0.1358	53386	77258	58749.13
4338261	chr1	rs12124851	8903931	A	G	0.699	0.702	0.992	-0.0272992569378225	0.0094	0.003878	53386	77258	58749.13
4353287	chr1	rs139529766	8906286	C	T	0.979	0.978	0.732	-0.0113036461713921	0.0347	0.7441	53386	77258	58749.13
4344148	chr1	rs11121242	8906301	A	G	0.485	0.482	0.996	0.0109992854583691	0.0086	0.2036	53386	77258	58749.13
4355984	chr1	rs12129659	8907132	T	G	0.984	0.983	0.91	0.0358014124633833	0.036	0.3197	51940	72988	56734.96
4338276	chr1	rs2065603	8908212	G	A	0.485	0.483	0.993	0.0116024307308398	0.0086	0.1786	53386	77258	58749.13
4358149	chr1	rs6577534	8908750	G	A	0.177	0.178	0.992	-0.0209989425960583	0.0113	0.06308	53386	77258	58749.13
4354850	chr1	rs4908785	8909078	T	C	0.176	0.176	0.982	-0.0201006717070029	0.0114	0.07788	53386	77258	58749.13
4331733	chr1	rs6577536	8910110	A	G	0.49	0.486	0.993	0.0146028573839336	0.0086	0.09054	53386	77258	58749.13
4337445	chr1	rs12135416	8910347	G	A	0.691	0.695	0.995	-0.0328951617042694	0.0094	0.0004472	53386	77258	58749.13
4334237	chr1	rs6661010	8910542	C	T	0.491	0.487	0.995	0.0148984646619666	0.0086	0.08421	53386	77258	58749.13
4342140	chr1	rs6676113	8910544	T	C	0.175	0.177	0.994	-0.0231969816042026	0.0113	0.0411	53386	77258	58749.13
4342098	chr1	rs6684644	8910578	G	C	0.691	0.696	0.995	-0.0331949048576409	0.0094	0.000406	53386	77258	58749.13
4332603	chr1	rs6673587	8910705	A	T	0.689	0.694	0.994	-0.0344982814075965	0.0094	0.0002317	53386	77258	58749.13
4343316	chr1	rs4908786	8910943	A	G	0.175	0.177	0.995	-0.0226956079321885	0.0113	0.04567	53386	77258	58749.13
4344030	chr1	rs6663876	8910986	C	T	0.689	0.694	0.993	-0.0335981494309355	0.0094	0.0003407	53386	77258	58749.13
4347499	chr1	rs6677249	8911834	A	G	0.183	0.184	0.996	-0.0218980211012161	0.0111	0.04947	53386	77258	58749.13
4334898	chr1	rs6676285	8913181	G	T	0.184	0.185	0.996	-0.019294956182969	0.0111	0.08263	53386	77258	58749.13
4357119	chr1	rs4908787	8913369	T	A	0.183	0.183	0.995	-0.021101069908054	0.0112	0.0584	53386	77258	58749.13
4349089	chr1	rs12732817	8913612	C	G	0.186	0.187	0.996	-0.0152963956259917	0.0111	0.1674	53386	77258	58749.13
4356724	chr1	rs6577538	8914396	T	C	0.186	0.187	0.996	-0.0152963956259917	0.0111	0.1669	53386	77258	58749.13
4351852	chr1	rs75870781	8915695	G	A	0.987	0.985	0.957	0.0471030274686428	0.0424	0.2675	42674	63590	47714.97
4336428	chr1	rs11121245	8916224	T	C	0.497	0.493	0.994	0.0158044491449436	0.0086	0.06696	53386	77258	58749.13
4349558	chr1	rs116445980	8916256	C	T	0.946	0.947	0.896	-0.0214994661132367	0.0202	0.2873	53386	77258	58749.13
4347770	chr1	rs2038903	8916517	G	T	0.558	0.556	0.989	0.0121953336998771	0.0087	0.1619	53386	77258	58749.13
4338731	chr1	rs11121246	8917102	T	G	0.497	0.493	0.994	0.0156961681063242	0.0086	0.06921	53386	77258	58749.13
4339034	chr1	rs914994	8917212	G	T	0.693	0.697	0.992	-0.0312017511432645	0.0094	0.0009217	53386	77258	58749.13
4352933	chr1	rs11590606	8917669	C	T	0.497	0.493	0.994	0.0156961681063242	0.0086	0.06767	53386	77258	58749.13
4335945	chr1	rs2047094	8917815	C	A	0.497	0.493	0.994	0.0159028762794155	0.0086	0.06488	53386	77258	58749.13
4340290	chr1	rs2047095	8917956	T	C	0.185	0.185	1.0	-0.0168003386783461	0.0111	0.1278	53386	77258	58749.13
4357454	chr1	rs10864368	8918313	T	C	0.497	0.493	0.994	0.0159028762794155	0.0086	0.06504	53386	77258	58749.13
4348454	chr1	rs11121247	8918795	T	C	0.185	0.185	1.0	-0.0168003386783461	0.0111	0.1286	53386	77258	58749.13
4356996	chr1	rs115943605	8919117	T	G	0.982	0.98	0.966	0.0346043046869299	0.0338	0.3053	48179	70780	53408.25
4337582	chr1	rs1971492	8920030	T	C	0.185	0.185	1.0	-0.0166986496230515	0.0111	0.1313	53386	77258	58749.13
4331925	chr1	rs2071414	8920712	T	G	0.74	0.736	0.997	0.0171029078996623	0.0098	0.08095	53386	77258	58749.13
4354863	chr1	rs1543711	8924282	A	G	0.185	0.186	1.0	-0.0159972768350078	0.0111	0.1471	53386	77258	58749.13
4337849	chr1	rs190558932	8924534	A	G	0.986	0.985	0.763	0.0004998750416509	0.0468	0.9921	41847	61594	46356.35
4346647	chr1	rs2781068	8924921	C	T	0.184	0.185	1.0	-0.015895669405385	0.0111	0.1523	53386	77258	58749.13
4358344	chr1	rs2765507	8925112	T	C	0.45	0.452	0.997	-0.0222047099881925	0.0087	0.01013	53386	77258	58749.13
4335708	chr1	rs2781067	8925929	A	G	0.183	0.184	1.0	-0.0170037478161859	0.0111	0.1252	53386	77258	58749.13
4340824	chr1	rs112523950	8925943	C	T	0.987	0.987	0.602	-0.0586996008587778	0.0542	0.2793	45467	67846	50516.1
4338922	chr1	rs2781066	8926329	C	T	0.823	0.824	0.964	-0.0278954863187535	0.0115	0.01556	53386	77258	58749.13
4355545	chr1	rs2781065	8926752	T	C	0.184	0.185	1.0	-0.0166986496230515	0.0111	0.1318	53386	77258	58749.13
4350227	chr1	rs2781064	8926868	C	T	0.45	0.453	0.999	-0.0222047099881925	0.0086	0.01036	53386	77258	58749.13
4340110	chr1	rs2071412	8928125	G	T	0.74	0.737	0.999	0.0165030720990143	0.0098	0.09155	53386	77258	58749.13
4353198	chr1	rs7540170	8928811	C	T	0.74	0.737	0.999	0.0161980995687726	0.0098	0.09701	53386	77258	58749.13
4337013	chr1	rs2781060	8930369	T	C	0.185	0.185	1.0	-0.0158042315449673	0.0111	0.1526	53386	77258	58749.13
4331621	chr1	rs2765511	8930385	G	A	0.185	0.185	0.999	-0.015895669405385	0.0111	0.1502	53386	77258	58749.13
4345933	chr1	rs56193077	8930606	C	G	0.97	0.97	0.966	-0.0456984484517478	0.026	0.07908	52493	75664	57604.43
4333179	chr1	rs2274971	8931149	C	T	0.739	0.736	0.999	0.0146028573839336	0.0098	0.1358	53386	77258	58749.13
4339692	chr1	rs1006950	8931463	T	C	0.186	0.186	0.999	-0.0153979421800967	0.0111	0.1649	53386	77258	58749.13
