## Supplementary material for "Characterization of shared and ancestry-specific signals driving complex traits using multi-ancestry fine-mapping": s1_gwas_temp.txt

locus	alleles	n	sum_x	y_transpose_x	beta	standard_error	t_stat	p_value	p_value_str	chrom	pos	-log10pvalue	rsid
chr1:9423329	['G', 'A']	98663	25504.843551068392	-1077.7891815311928	-0.0069190889261734	0.0063477105687508	-1.0900132971146266	0.27571	0.27571	chr1	9423329	0.5595474817503787	chr1:9423329:G:A
chr1:9423772	['G', 'A']	98663	106123.58795442102	-4441.296576157979	-0.0001141116214667	0.0042719904172193	-0.0267115817972753	0.97869	0.97869	chr1	9423772	0.0093548491665921	chr1:9423772:G:A
chr1:9423906	['G', 'A']	98663	146245.05671242316	-5633.534187525491	-0.0044281907151844	0.0048566731741453	-0.9117744917978172	0.36189	0.36189	chr1	9423906	0.441423417457764	chr1:9423906:G:A
chr1:9424464	['A', 'T']	98663	148795.69586141346	-5670.277876897482	-0.0059184668589925	0.0050948797165634	-1.1616499678592185	0.24538	0.24538	chr1	9424464	0.6101608378747257	chr1:9424464:A:T
chr1:9424612	['G', 'T']	98663	10937.880135458488	-494.1817870508519	-0.0060692423907696	0.009277831652235	-0.6541660398965707	0.513006	0.513006	chr1	9424612	0.2898775554502634	chr1:9424612:G:T
chr1:9424619	['A', 'T']	98663	145420.43463180645	-5718.814363690759	-0.0063483785907504	0.0048288897447918	-1.314666295207403	0.188625	0.188625	chr1	9424619	0.7244007472163538	chr1:9424619:A:T
chr1:9424761	['G', 'A']	98663	16561.03563715997	-850.1139634834004	0.008865832627506	0.007674362968931	1.1552532325351967	0.24799	0.24799	chr1	9424761	0.6055658314011255	chr1:9424761:G:A
chr1:9425075	['T', 'G']	98663	106950.42795450398	-4390.577323918721	-0.0001608213839509	0.0042739736357635	-0.037628071124558	0.969984	0.969984	chr1	9425075	0.0132354294131572	chr1:9425075:T:G
chr1:9425375	['T', 'A']	98663	190423.93004398857	-6677.162250113239	0.008780350044596	0.0116690654675726	0.7524467206903547	0.451784	0.451784	chr1	9425375	0.3450691537493296	chr1:9425375:T:A
chr1:9425395	['T', 'C']	98663	179168.07980092845	-6215.495093416667	0.0085002125771825	0.0073616919780135	1.1546547454809784	0.248235	0.248235	chr1	9425395	0.6051369849838266	chr1:9425395:T:C
chr1:9425974	['G', 'A']	98663	32875.99822601574	-594.3053621788664	0.0110293204393617	0.0057049484760534	1.9332901051880609	0.0532033	0.0532033	chr1	9425974	1.274061429221075	chr1:9425974:G:A
chr1:9426267	['C', 'T']	98663	37612.099486046194	-1474.7729864015105	-0.0082388092994455	0.0054140555182353	-1.521744516969951	0.128076	0.128076	chr1	9426267	0.8925322445260977	chr1:9426267:C:T
chr1:9427377	['G', 'A']	98663	9275.658094794033	-517.6771952821425	-0.0120060313058886	0.0100444912145489	-1.195285161731094	0.231979	0.231979	chr1	9427377	0.6345513280268238	chr1:9427377:G:A
chr1:9428285	['C', 'T']	98663	33413.12781962511	-632.695907172417	0.0104456277796217	0.005666284498391	1.8434704050931017	0.0652634	0.0652634	chr1	9428285	1.1853303047011492	chr1:9428285:C:T
chr1:9428336	['T', 'C']	98663	140902.7030252032	-4854.578240531804	0.0089139197408946	0.0047158999927118	1.8901842182129789	0.0587363	0.0587363	chr1	9428336	1.2310934146432102	chr1:9428336:T:C
chr1:9429153	['G', 'A']	98663	105445.09984084664	-4423.766094759196	0.0005769580746385	0.0042734115331451	0.1350111193746646	0.892603	0.892603	chr1	9429153	0.0493416578481039	chr1:9429153:G:A
chr1:9429347	['C', 'T']	98663	105390.36370548338	-4410.7909468036505	0.0006006162040302	0.0042723771245499	0.1405812704545708	0.888201	0.888201	chr1	9429347	0.0514887422023817	chr1:9429347:C:T
chr1:9429913	['A', 'G']	98663	105391.22749252371	-4416.164585048826	0.0002973554492019	0.0042721351244687	0.0696034747353426	0.944509	0.944509	chr1	9429913	0.02479389943435	chr1:9429913:A:G
chr1:9430280	['A', 'G']	98663	56714.92186042742	-1756.492098412651	-0.0091370039218588	0.0047084264425155	-1.9405642274359	0.052314	0.052314	chr1	9430280	1.2813820719528275	chr1:9430280:A:G
chr1:9430644	['G', 'C']	98663	56744.534037891965	-1753.0722689933734	-0.0090813378050444	0.0047089292645262	-1.928535617100226	0.0537914	0.0537914	chr1	9430644	1.2692871524208431	chr1:9430644:G:C
chr1:9431071	['G', 'A']	98663	35233.64199683688	-434.1730480481783	0.0119893685022401	0.0055510494346185	2.159838178970217	0.0307876	0.0307876	chr1	9431071	1.5116241645356203	chr1:9431071:G:A
chr1:9431760	['G', 'A']	98663	38462.72887609471	-1529.8271224284415	-0.0077715134800525	0.0053672861985026	-1.4479409505348615	0.147637	0.147637	chr1	9431760	0.8308047882981292	chr1:9431760:G:A
chr1:9431785	['G', 'A']	98663	56704.44837163101	-1758.4528595381769	-0.0091795440062764	0.0047082048511163	-1.9496908687182537	0.0512158	0.0512158	chr1	9431785	1.290596039136095	chr1:9431785:G:A
chr1:9431829	['A', 'G']	98663	56773.75431056328	-1768.121892284813	-0.0092724404026348	0.0047068371098765	-1.969993901675104	0.0488419	0.0488419	chr1	9431829	1.3112074498978017	chr1:9431829:A:G
chr1:9431951	['C', 'T']	98663	56701.32166605849	-1760.7792591762231	-0.0092446654897213	0.0047083271760452	-1.9634713442931169	0.0495942	0.0495942	chr1	9431951	1.304569110914669	chr1:9431951:C:T
chr1:9431965	['A', 'C']	98663	33479.107902073105	-640.8273517730798	0.0095663229385145	0.0056634600160528	1.6891304805541585	0.0911976	0.0911976	chr1	9431965	1.0400165906241208	chr1:9431965:A:C
chr1:9431996	['A', 'G']	98663	91950.891049558	-2187.490338481401	-0.0005327372776856	0.0042730997662266	-0.1246723238002267	0.900783	0.900783	chr1	9431996	0.0453798186249	chr1:9431996:A:G
chr1:9432021	['T', 'C']	98663	33445.27127718905	-648.5500152227548	0.009639905387083	0.005667871720573	1.7007980883004965	0.0889841	0.0889841	chr1	9432021	1.0506875877276254	chr1:9432021:T:C
chr1:9432487	['C', 'T']	98663	56702.49417596785	-1759.5199630353732	-0.0091768961641652	0.0047085443802726	-1.9489879298183093	0.0512997	0.0512997	chr1	9432487	1.2898851746294222	chr1:9432487:C:T
chr1:9432570	['G', 'A']	98663	56700.1949679159	-1759.397929594301	-0.0091834617140099	0.0047085593984626	-1.9503760995366008	0.0511341	0.0511341	chr1	9432570	1.2912893835694113	chr1:9432570:G:A
chr1:9432614	['C', 'G']	98663	56809.63692117429	-1781.0783710065568	-0.009432583032986	0.0047070243123952	-2.003937606216872	0.0450795	0.0450795	chr1	9432614	1.3460209095834552	chr1:9432614:C:G
chr1:9433056	['A', 'G']	98663	56852.79594712406	-1729.0357050815117	-0.008330075100917	0.0047055128216328	-1.7702799708930623	0.0766836	0.0766836	chr1	9433056	1.1152975068602888	chr1:9433056:A:G
chr1:9433185	['G', 'A']	98663	9840.89768281063	-584.3816459348494	-0.0094389359369153	0.0097746925931484	-0.9656504127333408	0.334222	0.334222	chr1	9433185	0.4759649662794452	chr1:9433185:G:A
chr1:9433231	['C', 'T']	98663	17894.08321675486	-244.25261128036624	-0.0065322854338988	0.0074202390490045	-0.8803335567437264	0.378681	0.378681	chr1	9433231	0.4217264846921157	chr1:9433231:C:T
chr1:9433542	['C', 'T']	98663	91181.48342000952	-2229.38340339335	-0.0009649483211126	0.0042723357036857	-0.2258596674133573	0.821311	0.821311	chr1	9433542	0.0854923605316175	chr1:9433542:C:T
chr1:9433742	['T', 'A']	98663	91200.73098253124	-2282.8320917793853	-0.0009790375335916	0.0042711415997737	-0.2292215115610953	0.818697	0.818697	chr1	9433742	0.0868768010185671	chr1:9433742:T:A
chr1:9433760	['C', 'G']	98663	18547.255831162383	-207.4621702622605	-0.0082452072501543	0.0073114438345037	-1.1277125882091918	0.259444	0.259444	chr1	9433760	0.5859563685112477	chr1:9433760:C:G
chr1:9434003	['A', 'G']	98663	91466.32233373888	-2293.4505868973883	-0.0006661993972121	0.0042708125171164	-0.1559889118387193	0.876042	0.876042	chr1	9434003	0.0574750719928955	chr1:9434003:A:G
chr1:9434083	['T', 'C']	98663	18000.85218387772	-237.82719775806345	-0.0072156972811127	0.0073994411995914	-0.975167865583034	0.329479	0.329479	chr1	9434083	0.4821722608112773	chr1:9434083:T:C
chr1:9434166	['T', 'C']	98663	18002.291410669746	-250.4003270611236	-0.0081800230403059	0.0073968407397319	-1.105880649338185	0.268781	0.268781	chr1	9434166	0.5706014346018431	chr1:9434166:T:C
chr1:9434181	['G', 'A']	98663	18098.503127756423	-245.7251686501792	-0.0082359235813863	0.0073848493952249	-1.1152459773535393	0.264748	0.264748	chr1	9434181	0.5771673120221568	chr1:9434181:G:A
chr1:9434404	['T', 'G']	98663	18007.650335046586	-244.29229565555377	-0.0077469386629173	0.0073955899029145	-1.0475078749112712	0.294868	0.294868	chr1	9434404	0.5303723558900114	chr1:9434404:T:G
chr1:9434427	['A', 'G']	98663	18028.65459282464	-239.2431558827422	-0.0073668732738092	0.0073932329506524	-0.9964346210894228	0.319041	0.319041	chr1	9434427	0.4961535021165536	chr1:9434427:A:G
chr1:9435041	['T', 'A']	98663	12649.79497004531	-479.75781403795605	-0.0073047230698142	0.0086882441765434	-0.8407594125330331	0.400485	0.400485	chr1	9435041	0.3974137455952852	chr1:9435041:T:A
chr1:9435422	['C', 'T']	98663	18017.739285135027	-248.87548094894728	-0.0081006221324789	0.0073940335167814	-1.095561997939808	0.273273	0.273273	chr1	9435422	0.5634032754799254	chr1:9435422:C:T
chr1:9435468	['A', 'G']	98663	18017.200111516628	-242.92371487437924	-0.0077539383931784	0.007394665122338	-1.048585468698931	0.294372	0.294372	chr1	9435468	0.531103501480607	chr1:9435468:A:G
chr1:9435494	['G', 'A']	98663	18003.18965849307	-244.9064769614692	-0.0078157160237276	0.0073957014978493	-1.0567917088055072	0.290609	0.290609	chr1	9435494	0.5366909399698206	chr1:9435494:G:A
chr1:9435528	['T', 'C']	98663	17988.657618559937	-247.67145841291145	-0.0080329268055183	0.0074004188258291	-1.0854692139155182	0.277717	0.277717	chr1	9435528	0.5563975347970298	chr1:9435528:T:C
chr1:9436409	['T', 'C']	98663	18006.555079118894	-246.90311420564908	-0.0078827360417598	0.0073954502087582	-1.0658899484475652	0.286476	0.286476	chr1	9436409	0.5429117559100584	chr1:9436409:T:C
chr1:9436422	['C', 'T']	98663	18008.64274129787	-249.75629293775395	-0.0079639520370481	0.0073949354372537	-1.0769467975241336	0.281507	0.281507	chr1	9436422	0.5505108014393644	chr1:9436422:C:T
chr1:9436457	['A', 'G']	98663	17408.293745565134	-312.6411202466535	-0.0072680546771726	0.00749769283679	-0.9693721569266556	0.332362	0.332362	chr1	9436457	0.4783886363130391	chr1:9436457:A:G
chr1:9436587	['A', 'G']	98663	18005.40215605539	-250.87023748702	-0.008104895733925	0.0073966524494755	-1.0957518673869389	0.27319	0.27319	chr1	9436587	0.5635352018583816	chr1:9436587:A:G
chr1:9436609	['T', 'C']	98663	18006.030014500247	-251.6277306876623	-0.0081091924451332	0.0073963829065747	-1.0963727199581317	0.272918	0.272918	chr1	9436609	0.5639678199809721	chr1:9436609:T:C
chr1:9437042	['T', 'C']	98663	44838.54277052854	-1216.2157813825695	-0.0058907948145757	0.0050875256765241	-1.157889942798377	0.246912	0.246912	chr1	9437042	0.6074578027082471	chr1:9437042:T:C
chr1:9437231	['A', 'G']	98663	45354.43566584558	-1120.2531663450509	-0.0049376676369913	0.0050718307153883	-0.9735474060697652	0.330284	0.330284	chr1	9437231	0.4811124643952237	chr1:9437231:A:G
chr1:9437305	['C', 'T']	98663	44837.453406453045	-1220.3388615809038	-0.005979693048703	0.0050870183489614	-1.1754809278255949	0.239805	0.239805	chr1	9437305	0.6201417659837445	chr1:9437305:C:T
chr1:9437418	['T', 'C']	98663	44832.99845923042	-1208.8558777340477	-0.0057176017714828	0.0050882677153722	-1.1236833616693007	0.26115	0.26115	chr1	9437418	0.5831099698269875	chr1:9437418:T:C
chr1:9437593	['T', 'C']	98663	44798.8974340778	-1214.0244142294655	-0.0058142352221918	0.0050902710245926	-1.142225078802568	0.253363	0.253363	chr1	9437593	0.596256807246927	chr1:9437593:T:C
chr1:9437609	['T', 'C']	98663	44812.62596696847	-1210.5607145094305	-0.0057920537656204	0.0050900446373731	-1.1379180691447843	0.255157	0.255157	chr1	9437609	0.5931925126945861	chr1:9437609:T:C
chr1:9438054	['T', 'C']	98663	45627.26103619589	-1229.0388710432162	-0.0046132446489739	0.0050559606360522	-0.9124368208246264	0.361541	0.361541	chr1	9438054	0.4418424450801428	chr1:9438054:T:C
chr1:9439187	['G', 'A']	98663	32160.23748606184	-600.8376818338668	0.0108633948365466	0.0057483788363493	1.8898188769071511	0.0587851	0.0587851	chr1	9439187	1.2307327386823217	chr1:9439187:G:A
chr1:9440513	['T', 'C']	98663	14038.853745806176	-346.0378575509493	-0.0022927135911487	0.0083011377098736	-0.2761926944570118	0.782401	0.782401	chr1	9440513	0.1065706031409504	chr1:9440513:T:C
chr1:9440545	['C', 'T']	98663	2952.059841274668	-163.5291905625102	-0.0117682819055112	0.0174643005564539	-0.6738478799920958	0.50041	0.50041	chr1	9440545	0.3006740201188557	chr1:9440545:C:T
chr1:9440581	['G', 'A']	98663	12923.523946117435	-497.0097587405335	-0.003528141111657	0.008592282291215	-0.4106174578626584	0.681354	0.681354	chr1	9440581	0.1666271901407869	chr1:9440581:G:A
chr1:9440736	['G', 'A']	98663	49412.50738946215	-1745.9175071772972	-0.0022955762736762	0.0049079151199158	-0.4677294161753184	0.639979	0.639979	chr1	9440736	0.1938342765375992	chr1:9440736:G:A
chr1:9442017	['A', 'G']	98663	24260.704841260183	-473.0133366394446	-0.0067656532687206	0.0064882331516759	-1.0427574210974575	0.297063	0.297063	chr1	9442017	0.527151437380116	chr1:9442017:A:G
chr1:9442594	['T', 'C']	98663	17167.26198682209	-878.226824243142	0.0124642949355225	0.0075576864936622	1.649220954848413	0.0991056	0.0991056	chr1	9442594	1.0039018048448414	chr1:9442594:T:C
chr1:9442949	['T', 'C']	98663	90592.79151628206	-2018.7596638596767	0.0015685408009897	0.004302960881862	0.3645259262294129	0.715466	0.715466	chr1	9442949	0.1454109997284263	chr1:9442949:T:C
chr1:9443413	['T', 'C']	98663	16131.16349759786	-186.81286793158952	-0.0027109646863169	0.0077797361719187	-0.3484648613281111	0.727492	0.727492	chr1	9443413	0.1381717781151937	chr1:9443413:T:C
chr1:9443585	['A', 'G']	98663	88694.46373240871	-1912.404086909936	0.0023376435506438	0.0043161075820753	0.5416091944399202	0.588089	0.588089	chr1	9443585	0.2305569438490743	chr1:9443585:A:G
chr1:9443822	['A', 'G']	98663	54333.62237024868	-2532.9156476515063	-0.0085541399919003	0.004778921900665	-1.789972753208198	0.0734614	0.0734614	chr1	9443822	1.1339407992893775	chr1:9443822:A:G
chr1:9444774	['A', 'G']	98663	14713.193005929756	-371.8285788098098	-0.0039209499707592	0.0080893980636722	-0.4847023152893622	0.627889	0.627889	chr1	9444774	0.2021171252887556	chr1:9444774:A:G
chr1:9445285	['G', 'A']	98663	14589.035071359063	-383.9001450020725	-0.0037435332063773	0.0081234145797288	-0.4608324700944092	0.64492	0.64492	chr1	9445285	0.190494154687786	chr1:9445285:G:A
chr1:9445651	['G', 'A']	98663	14585.034787544597	-389.8612555987637	-0.0040975224130936	0.0081237768458689	-0.5043863822006991	0.613991	0.613991	chr1	9445651	0.2118379947855161	chr1:9445651:G:A
chr1:9445762	['T', 'C']	98663	21224.58146394867	-750.9463696903765	-0.0114390639691165	0.0068956635149822	-1.658877922953013	0.0971436	0.0971436	chr1	9445762	1.0125858062452688	chr1:9445762:T:C
chr1:9446122	['T', 'C']	98663	14769.838294938369	-379.57330236351726	-0.0047747369057888	0.008077075850261	-0.591146721202895	0.554423	0.554423	chr1	9446122	0.256158761502507	chr1:9446122:T:C
chr1:9446216	['T', 'C']	98663	90321.4636277919	-2125.0699902662827	0.0012228117625206	0.0043001691971099	0.2843636393057463	0.776132	0.776132	chr1	9446216	0.1100644101897174	chr1:9446216:T:C
chr1:9446507	['G', 'A']	98663	15516.78635285532	-421.89814909168814	-0.0032045970831857	0.0078990998219344	-0.4056914275582605	0.68497	0.68497	chr1	9446507	0.1643284491203749	chr1:9446507:G:A
chr1:9446692	['C', 'T']	98663	7738.235292925198	-291.56245406878094	-0.0244845310198505	0.011032743223579	-2.219260479798212	0.0264713	0.0264713	chr1	9446692	1.5772247300638589	chr1:9446692:C:T
chr1:9446945	['T', 'G']	98663	146119.25291434364	-4630.044577291731	-0.0072653497836454	0.0048473588360809	-1.4988264804260802	0.133922	0.133922	chr1	9446945	0.8731480735198863	chr1:9446945:T:G
chr1:9447507	['T', 'C']	98663	167580.63913731225	-5444.642383247205	0.0039040082760362	0.0059282918906078	0.6585384707897693	0.510194	0.510194	chr1	9447507	0.2922646531002263	chr1:9447507:T:C
chr1:9447562	['G', 'A']	98663	96804.68329612332	-4078.930097520873	-0.0035869547246051	0.0042729899560155	-0.8394484334219812	0.40122	0.40122	chr1	9447562	0.3966174264164562	chr1:9447562:G:A
chr1:9447740	['A', 'G']	98663	172694.00547406406	-5666.611208027414	0.0056354890527845	0.0064182557912652	0.8780405823734919	0.379924	0.379924	chr1	9447740	0.4203032709666184	chr1:9447740:A:G
chr1:9448039	['AT', 'A']	98663	167730.00058797892	-5463.790896265507	0.0040176991337441	0.0059380896259257	0.6765979274214483	0.498663	0.498663	chr1	9448039	0.3021928545447388	chr1:9448039:AT:A
chr1:9448051	['C', 'T']	98663	25059.09568223523	-855.2543745690707	-0.0026540952769116	0.0064105491462925	-0.4140199562227208	0.67886	0.67886	chr1	9448051	0.1682197802062375	chr1:9448051:C:T
chr1:9448896	['T', 'C']	98663	29950.85707624157	-300.07510624357224	0.0142778071651325	0.0059561439378829	2.397156165807416	0.0165247	0.0165247	chr1	9448896	1.781866416231262	chr1:9448896:T:C
chr1:9449231	['T', 'C']	98663	15181.00027369488	-549.7752477710816	-0.0012410206680592	0.0079783197545957	-0.1555491264115386	0.876389	0.876389	chr1	9449231	0.0573030821260305	chr1:9449231:T:C
chr1:9449723	['C', 'T']	98663	150833.75899608736	-5223.502897670931	0.0055789488182451	0.0050056061257769	1.1145401132373602	0.26505	0.26505	chr1	9449723	0.5766721914375547	chr1:9449723:C:T
chr1:9449762	['G', 'C']	98663	160787.40763866366	-5273.885776335684	0.0012602391371931	0.0054607805543623	0.2307800367818078	0.817486	0.817486	chr1	9449762	0.0875196761903789	chr1:9449762:G:C
chr1:9449918	['A', 'G']	98663	160768.3304475645	-5267.768648990668	0.001298978756774	0.0054596654424429	0.2379227757576348	0.811941	0.811941	chr1	9449918	0.0904755277851496	chr1:9449918:A:G
chr1:9449961	['A', 'G']	98663	161054.32367996918	-5241.5546876301705	0.0004835268473667	0.0054760285741737	0.0882988174399177	0.929639	0.929639	chr1	9449961	0.0316856651500541	chr1:9449961:A:G
chr1:9450029	['G', 'T']	98663	136808.73253043802	-4287.011435603215	0.0003709327437478	0.0046039770155228	0.080567896515822	0.935786	0.935786	chr1	9450029	0.0288234564383756	chr1:9450029:G:T
chr1:9450091	['T', 'C']	98663	72379.20480510926	-1813.2500602351563	0.0056261624384732	0.0044414662466372	1.2667353810766795	0.205253	0.205253	chr1	9450091	0.687710486467113	chr1:9450091:T:C
chr1:9450187	['C', 'T']	98663	8454.085686485172	-204.9811103796248	-0.0246881438400027	0.0105669837032598	-2.336347299597566	0.0194751	0.0194751	chr1	9450187	1.7105203036509466	chr1:9450187:C:T
chr1:9450467	['T', 'C']	98663	161393.72227177813	-5219.860687440573	0.0011473163030777	0.0054971944480129	0.208709426950042	0.834676	0.834676	chr1	9450467	0.0784820738803497	chr1:9450467:T:C
chr1:9450869	['T', 'C']	98663	122828.10284486072	-3981.776153433304	-0.0026492902666964	0.0043794224760044	-0.604940555795282	0.54522	0.54522	chr1	9450869	0.2634282215638381	chr1:9450869:T:C
chr1:9453107	['G', 'A']	98663	82897.96405255262	-2507.381972629871	0.0014466207369031	0.0042963632256313	0.3367082020144064	0.736338	0.736338	chr1	9453107	0.1329227864247418	chr1:9453107:G:A
chr1:9454514	['T', 'C']	98663	58542.71368474404	-1881.043048416173	-0.0025582057583883	0.0046589239216795	-0.5490979894486153	0.582939	0.582939	chr1	9454514	0.234376888378955	chr1:9454514:T:C
chr1:9454787	['T', 'C']	98663	83162.17204115768	-2509.3239341781814	0.0013604430574595	0.0042948980295741	0.3167579411878112	0.751428	0.751428	chr1	9454787	0.1241126261226067	chr1:9454787:T:C
chr1:9454859	['T', 'C']	98663	55984.80429756419	-1633.8732323807412	0.00025986549298	0.0047069753998905	0.055208593821432	0.955972	0.955972	chr1	9454859	0.0195548278322426	chr1:9454859:T:C
chr1:9455990	['A', 'G']	98663	18259.81188600626	195.6705072067801	0.016278000590819	0.0073606841070283	2.211479307375252	0.0270049	0.0270049	chr1	9455990	1.5685574265860316	chr1:9455990:A:G
chr1:9458801	['A', 'G']	98663	3119.6915406719845	509.6992885428981	0.0341432633685556	0.0175789486636625	1.9422813059994368	0.0521059	0.0521059	chr1	9458801	1.283113098344049	chr1:9458801:A:G
chr1:9459230	['T', 'C']	98663	27902.39366047988	-109.41095992638144	0.0084505232769464	0.0061249675596927	1.379684577034774	0.167687	0.167687	chr1	9459230	0.775500604937782	chr1:9459230:T:C
chr1:9461418	['A', 'G']	98663	3640.774923460594	585.5498314113785	0.0329104631232532	0.0163854283096588	2.008520162018174	0.0445908	0.0445908	chr1	9461418	1.3507547359377028	chr1:9461418:A:G
chr1:9462697	['A', 'T']	98663	3849.273100470321	584.1496378253966	0.0292583547604032	0.0159087061128966	1.839141068592912	0.0658974	0.0658974	chr1	9462697	1.1811317202759208	chr1:9462697:A:T
chr1:9462744	['T', 'C']	98663	11535.467671474473	-661.9385234688115	-0.0038073714436576	0.0090721028016178	-0.4196790454114654	0.674721	0.674721	chr1	9462744	0.170875772663454	chr1:9462744:T:C
chr1:9463424	['C', 'T']	98663	39939.60103716334	-952.9872953017656	0.009651804537288	0.0052972561539108	1.822038477441233	0.0684522	0.0684522	chr1	9463424	1.1646125894217902	chr1:9463424:C:T
chr1:9463803	['A', 'T']	98663	44047.26180270613	-820.0992914581213	0.0074552452090544	0.0051300826791013	1.4532407517378363	0.14616	0.14616	chr1	9463803	0.8351714656555186	chr1:9463803:A:T
chr1:9464281	['C', 'T']	98663	43811.86361792331	-809.0694504318982	0.0077819992912832	0.0051129288933247	1.5220237663471354	0.128006	0.128006	chr1	9464281	0.8927696732754076	chr1:9464281:C:T
chr1:9465176	['G', 'A']	98663	113437.48734953812	-3797.403961037937	0.001211400421485	0.0042967103737391	0.2819367181201989	0.777993	0.777993	chr1	9465176	0.1090243105617889	chr1:9465176:G:A
chr1:9465235	['C', 'A']	98663	155374.9370974776	-5217.349148463963	0.0052969923938943	0.0052040642914185	1.0178568321357997	0.308748	0.308748	chr1	9465235	0.5103958469849971	chr1:9465235:C:A
chr1:9465359	['T', 'C']	98663	155798.536853529	-5183.999432895685	0.0055450610734068	0.0052249240733385	1.06127112960394	0.288569	0.288569	chr1	9465359	0.5397503255365734	chr1:9465359:T:C
chr1:9465360	['G', 'A']	98663	155620.2462153091	-5178.586889729077	0.0055744349077593	0.0052145767280743	1.0690100459635594	0.285068	0.285068	chr1	9465360	0.5450515312118022	chr1:9465360:G:A
chr1:9465638	['G', 'A']	98663	155597.92477521766	-5185.043381996949	0.0053883331674157	0.0052126626694167	1.0337007224790669	0.301279	0.301279	chr1	9465638	0.5210311388276847	chr1:9465638:G:A
chr1:9465943	['GC', 'G']	98663	158286.06465412368	-4751.620529717387	0.0081703441133979	0.0053465548379634	1.5281511853921534	0.126478	0.126478	chr1	9465943	0.8979850105318189	chr1:9465943:GC:G
chr1:9466667	['G', 'A']	98663	154764.96070918106	-5329.83761562819	0.0043771515581736	0.0051759947684334	0.8456638296600176	0.397742	0.397742	chr1	9466667	0.4003985467933753	chr1:9466667:G:A
chr1:9466897	['G', 'A']	98663	154887.40822098328	-5296.381748105167	0.0047793061872318	0.0051810828716598	0.9224531445683596	0.356295	0.356295	chr1	9466897	0.4481902721975276	chr1:9466897:G:A
chr1:9466920	['A', 'G']	98663	108772.33202230108	-3539.084507128163	0.0007585529073564	0.0042707243087793	0.1776169222155374	0.859024	0.859024	chr1	9466920	0.0659947023830057	chr1:9466920:A:G
chr1:9467741	['C', 'T']	98663	154815.9198503469	-5278.653149257516	0.0056710088856772	0.0051787553450932	1.0950524803320605	0.273496	0.273496	chr1	9467741	0.5630490210330406	chr1:9467741:C:T
chr1:9467801	['C', 'T']	98663	112791.30307670454	-3713.8674893708194	0.001608080494915	0.0042952170836127	0.3743886429047426	0.708116	0.708116	chr1	9467801	0.1498955925456447	chr1:9467801:C:T
chr1:9468043	['G', 'A']	98663	38069.94545085916	-1402.2226293748192	0.0059682336609535	0.0053993761941922	1.1053561460253951	0.269008	0.269008	chr1	9468043	0.5702348043686218	chr1:9468043:G:A
chr1:9468218	['G', 'A']	98663	113441.2424767815	-3556.0065340401816	0.0017553698422489	0.004300730878314	0.4081561697106349	0.68316	0.68316	chr1	9468218	0.1654775701408276	chr1:9468218:G:A
chr1:9468436	['G', 'T']	98663	38244.039097820576	-1363.2927796949396	0.0065478094743113	0.0053898972469301	1.214830111657624	0.224434	0.224434	chr1	9468436	0.6489113502061596	chr1:9468436:G:T
chr1:9469144	['T', 'C']	98663	112494.04665051156	-3628.805703081486	-4.471944493518418e-05	0.0042968034250941	-0.0104076078216691	0.991696	0.991696	chr1	9469144	0.0036214384873028	chr1:9469144:T:C
chr1:9469234	['A', 'G']	98663	154688.46755682625	-4474.795687080484	0.0087479394101844	0.0051793979494064	1.6889876961832937	0.0912249	0.0912249	chr1	9469234	1.0398866040331634	chr1:9469234:A:G
chr1:9469618	['A', 'G']	98663	115206.3595608138	-3209.196283550307	0.0015350175908485	0.0043308051355854	0.3544416206205203	0.723009	0.723009	chr1	9469618	0.1408562965837407	chr1:9469618:A:G
chr1:9469773	['G', 'A']	98663	111616.23188978774	-3665.1500929361287	0.0010313812000041	0.0042892071765035	0.2404596368424592	0.809974	0.809974	chr1	9469773	0.0915289216617915	chr1:9469773:G:A
chr1:9473179	['C', 'T']	98663	147938.4914848755	-4796.270389982277	0.0072530174001542	0.0049146946901319	1.4757818862517176	0.140006	0.140006	chr1	9473179	0.8538533520999395	chr1:9473179:C:T
chr1:9474096	['G', 'A']	98663	14371.436985607135	-413.4024829773748	0.0024269421010513	0.0081611730409802	0.297376625745441	0.76618	0.76618	chr1	9474096	0.1156691888225355	chr1:9474096:G:A
chr1:9474992	['A', 'T']	98663	180493.4881816339	-5893.807611698651	-0.0069607955521661	0.0076121259562428	-0.9144351515173514	0.36049	0.36049	chr1	9474992	0.4431067781153016	chr1:9474992:A:T
chr1:9475244	['A', 'G']	98663	73448.39986821431	-2066.7177596754127	-0.0069703723767464	0.0044059037115194	-1.582052816660978	0.113641	0.113641	chr1	9475244	0.944464953296769	chr1:9475244:A:G
chr1:9475717	['T', 'C']	98663	76185.89929545338	-1600.6649334526433	-0.0046378065750284	0.004408352372609	-1.0520498778285357	0.292779	0.292779	chr1	9475717	0.5334600769005016	chr1:9475717:T:C
chr1:9476146	['TGC', 'T']	98663	13593.613354966268	314.1233670332685	-0.0225578185072783	0.0087329895655103	-2.583057993836063	0.00979431	0.00979431	chr1	9476146	2.009026154232569	chr1:9476146:TGC:T
chr1:9476438	['C', 'T']	98663	60878.84644820172	-2408.7373935637006	-0.0011048599144316	0.0046684754993731	-0.2366639633387888	0.812918	0.812918	chr1	9476438	0.0899532599945854	chr1:9476438:C:T
chr1:9476837	['G', 'A']	98663	16496.668808725004	-364.81097573955134	0.0092995688361755	0.00768519915445	1.2100621791682176	0.226258	0.226258	chr1	9476837	0.6453960561252714	chr1:9476837:G:A
chr1:9480278	['G', 'A']	98663	2702.136937703988	450.92412601544345	0.0380460332790514	0.0187460071692469	2.0295539703765018	0.0424046	0.0424046	chr1	9480278	1.372587029108781	chr1:9480278:G:A
chr1:9481526	['A', 'C']	98663	70879.96011679071	-2423.8439646932857	-0.0022623789002223	0.0044273788535706	-0.5109973587188621	0.609354	0.609354	chr1	9481526	0.2151303336712692	chr1:9481526:A:C
chr1:9482912	['A', 'G']	98663	89345.39454210005	-1549.1297319226296	-0.006327550146	0.0043616261428867	-1.4507318918929917	0.146858	0.146858	chr1	9482912	0.8331023905697013	chr1:9482912:A:G
chr1:9484800	['G', 'A']	98663	91763.27264154778	-4472.764530392605	0.0023321638174581	0.0043260687962307	0.539095406779036	0.589822	0.589822	chr1	9484800	0.2292790325634483	chr1:9484800:G:A
chr1:9486114	['G', 'GT']	98663	181047.8350124668	-5966.152180153202	-0.0104019713535011	0.0077420410073795	-1.3435696534784838	0.179091	0.179091	chr1	9486114	0.7469262385426363	chr1:9486114:G:GT
chr1:9486211	['C', 'T']	98663	51833.88044359745	-2141.7649974442093	-0.0062981529556189	0.0048419270970182	-1.30075336315938	0.193346	0.193346	chr1	9486211	0.7136648083123904	chr1:9486211:C:T
chr1:9488042	['A', 'G']	98663	14591.431042899896	286.7559050522742	-0.0241439141671062	0.0084787569261983	-2.8475771126902387	0.00440625	0.00440625	chr1	9488042	2.355930865664526	chr1:9488042:A:G
chr1:9488075	['T', 'C']	98663	71119.28344466047	-2421.85323746104	-0.0005315309087572	0.0044664704156541	-0.1190046858688071	0.905272	0.905272	chr1	9488075	0.043220912119894	chr1:9488075:T:C
chr1:9488312	['G', 'C']	98663	70163.02324968313	-2438.572936382297	-0.0010982379440274	0.0044400469299576	-0.247348273870144	0.804639	0.804639	chr1	9488312	0.0943989214611076	chr1:9488312:G:C
chr1:9488918	['G', 'A']	98663	70519.01289603084	-2388.003210957206	-0.0010399645768474	0.0044313812145259	-0.2346818128484471	0.814456	0.814456	chr1	9488918	0.0891323729556726	chr1:9488918:G:A
chr1:9489269	['A', 'G']	98663	74855.76104346412	-3904.388301048791	0.0029180547263971	0.0044501958742867	0.6557137727931791	0.51201	0.51201	chr1	9489269	0.2907215567929036	chr1:9489269:A:G
chr1:9489291	['A', 'G']	98663	73188.77055811833	-1978.5274249739005	0.0002330804324761	0.0044087520979647	0.0528676657922676	0.957837	0.957837	chr1	9489291	0.018708390737276	chr1:9489291:A:G
chr1:9489844	['G', 'A']	98663	9870.701204428402	-118.73464484545774	0.0098297434421335	0.0098048400423748	1.0025399088257447	0.316085	0.316085	chr1	9489844	0.5001961133720585	chr1:9489844:G:A
chr1:9490859	['A', 'G']	98663	74744.51508699359	-3881.900174886439	0.0034301883249821	0.0044511934414643	0.770622164615183	0.440933	0.440933	chr1	9490859	0.3556273967926676	chr1:9490859:A:G
chr1:9491207	['T', 'C']	98663	70805.29415522517	-2398.782949450539	-0.0015146579510968	0.0044293503672324	-0.3419593903209813	0.732382	0.732382	chr1	9491207	0.1352623380414739	chr1:9491207:T:C
chr1:9492516	['C', 'T']	98663	70474.57169216423	-2477.332443309063	-0.0023882622288804	0.0044344695073886	-0.5385677418462685	0.590186	0.590186	chr1	9492516	0.2290110967588997	chr1:9492516:C:T
chr1:9493358	['T', 'C']	98663	73393.70637326986	-2041.347526234381	-0.0013136778020905	0.0044078448703415	-0.2980317685247187	0.76568	0.76568	chr1	9493358	0.1159526967784362	chr1:9493358:T:C
chr1:9494145	['T', 'C']	98663	73762.20416598825	-2044.3331462369915	-0.0010778133237055	0.0044162554301927	-0.2440559294502913	0.807188	0.807188	chr1	9494145	0.0930253031295714	chr1:9494145:T:C
chr1:9494152	['T', 'C']	98663	181187.87361378607	-5958.60836755295	-0.0093247537818399	0.0077789964417169	-1.1987090946376473	0.230644	0.230644	chr1	9494152	0.6370578386962282	chr1:9494152:T:C
chr1:9494802	['T', 'C']	98663	70439.42303364523	-2492.3456747578152	-0.0026398002172378	0.0044348214507291	-0.595243855150878	0.551682	0.551682	chr1	9494802	0.2583111857508015	chr1:9494802:T:C
chr1:9494944	['T', 'A']	98663	70545.87546381714	-2460.696395564731	-0.002811528085451	0.0044322624609016	-0.6343324905175235	0.525865	0.525865	chr1	9494944	0.2791257335651295	chr1:9494944:T:A
chr1:9495829	['G', 'C']	98663	45994.0602534212	-1310.3959709990354	0.0029205337774623	0.0050023318521293	0.5838344723609642	0.559333	0.559333	chr1	9495829	0.2523295570437934	chr1:9495829:G:C
chr1:9496204	['G', 'C']	98663	98301.90118212425	-2622.0970335420448	-0.0039638517924807	0.0042610043923408	-0.930262310831146	0.352238	0.352238	chr1	9496204	0.4531637934565187	chr1:9496204:G:C
chr1:9496499	['A', 'G']	98663	10666.72980425152	-44.457367009671	-0.0165829909902623	0.0094948523570112	-1.7465243657019065	0.080723	0.080723	chr1	9496499	1.093002706294992	chr1:9496499:A:G
chr1:9496644	['A', 'G']	98663	121267.64417949197	-2704.240792751561	-0.0060064516582887	0.0044501434385406	-1.349720911526032	0.177109	0.177109	chr1	9496644	0.7517593690695292	chr1:9496644:A:G
chr1:9497489	['A', 'AC']	98663	48100.82537075894	122.1527203042506	0.0011297816834149	0.00512560957504	0.22041898956109	0.825545	0.825545	chr1	9497489	0.0832592486046641	chr1:9497489:A:AC
chr1:9497949	['T', 'C']	98663	13555.11760801409	380.619141461165	-0.009046409324418	0.0086321945124614	-1.0479848793210915	0.294648	0.294648	chr1	9497949	0.5306965024456746	chr1:9497949:T:C
chr1:9498108	['C', 'A']	98663	48075.95279862098	139.81686657541604	0.0014393394768702	0.0051276886468311	0.2806994683188807	0.778942	0.778942	chr1	9498108	0.1084948786788042	chr1:9498108:C:A
chr1:9498782	['C', 'T']	98663	10537.029165483964	-265.5878507696055	0.0152817521769878	0.0094666439016073	1.6142734781006307	0.106471	0.106471	chr1	9498782	0.9727686669204184	chr1:9498782:C:T
chr1:9499004	['G', 'C']	98663	24070.951771324315	1.0771309796056614	-0.0013850944000333	0.0066128051034127	-0.2094564074357071	0.834092	0.834092	chr1	9499004	0.0787860442198883	chr1:9499004:G:C
chr1:9501704	['A', 'AG']	98663	48256.33654002107	126.36828284244172	0.0012255245001386	0.0051195827780088	0.2393797606716947	0.810812	0.810812	chr1	9501704	0.0910798323825595	chr1:9501704:A:AG
chr1:9501775	['G', 'A']	98663	2516.178519299383	418.8691306982036	0.0326010111852391	0.0194176032123227	1.6789410530621018	0.0931667	0.0931667	chr1	9501775	1.030739287114607	chr1:9501775:G:A
chr1:9501780	['C', 'T']	98663	24112.15461346633	15.426772767533732	-0.0007921897191466	0.0066129106298211	-0.1197944087697517	0.904646	0.904646	chr1	9501780	0.0435213327538812	chr1:9501780:C:T
chr1:9502012	['C', 'T']	98663	13113.917901973118	219.17152336481973	-0.0112582713115688	0.0086547001398138	-1.300827426680891	0.193321	0.193321	chr1	9502012	0.7137209670332676	chr1:9502012:C:T
chr1:9502443	['T', 'A']	98663	9217.775110498356	-244.09208883861203	-0.0210379858027061	0.0101018870091193	-2.082579797587759	0.0372921	0.0372921	chr1	9502443	1.4283831598746104	chr1:9502443:T:A
chr1:9503313	['C', 'A']	98663	8880.4500395305	-515.8607518293638	-0.0003662744986432	0.0102239409417956	-0.035825177466148	0.971422	0.971422	chr1	9503313	0.0125920651923938	chr1:9503313:C:A
chr1:9506031	['A', 'G']	98663	17309.280699442475	339.3197906824665	-0.008108723504553	0.0076626154149478	-1.058218775894057	0.289958	0.289958	chr1	9506031	0.5376649044776706	chr1:9506031:A:G
chr1:9506240	['A', 'G']	98663	17323.458149601112	336.2177432020415	-0.0083023140956223	0.0076580635843093	-1.0841270778468033	0.278311	0.278311	chr1	9506240	0.5554696282153945	chr1:9506240:A:G
chr1:9507730	['G', 'A']	98663	22332.26348919951	-76.78998629033882	-4.879408604463791e-05	0.0068380162315331	-0.0071357078416436	0.994307	0.994307	chr1	9507730	0.0024795031069766	chr1:9507730:G:A
chr1:9508696	['C', 'T']	98663	13136.847732706794	-307.6443204175118	-0.0171504596500693	0.0088459242788754	-1.9387979265236912	0.0525288	0.0525288	chr1	9508696	1.2796025203720487	chr1:9508696:C:T
chr1:9509630	['G', 'C']	98663	16673.04181661513	268.32926416263314	-0.0085332495313071	0.0077696323399345	-1.0982822813182316	0.272084	0.272084	chr1	9509630	0.5652969963165937	chr1:9509630:G:C
chr1:9509693	['C', 'A']	98663	3001.855946126854	460.2133691631855	0.0258858806187198	0.0179022695657093	1.4459552473895614	0.148193	0.148193	chr1	9509693	0.8291723100757993	chr1:9509693:C:A
chr1:9510665	['T', 'A']	98663	12749.23632196498	-233.7982753169821	-0.0176112553906338	0.0086829339558318	-2.028260894326552	0.0425363	0.0425363	chr1	9510665	1.3712402896911244	chr1:9510665:T:A
chr1:9511881	['A', 'T']	98663	14260.79163345836	446.9454082835952	-0.0059831203850259	0.008672141545957	-0.6899242076849257	0.490243	0.490243	chr1	9511881	0.3095885987475362	chr1:9511881:A:T
chr1:9513904	['A', 'G']	98663	122917.3749150892	-2958.677661172915	-0.0077840980570334	0.0044642885963485	-1.743636839114814	0.0812256	0.0812256	chr1	9513904	1.090307071910013	chr1:9513904:A:G
chr1:9515653	['A', 'G']	98663	179833.40433231293	-5622.575469624741	-0.0084911914359809	0.0074914539704353	-1.1334503915382874	0.257028	0.257028	chr1	9515653	0.5900195631157266	chr1:9515653:A:G
chr1:9515825	['A', 'G']	98663	4346.936156436628	-121.08940417944582	-0.0189233364773804	0.0151357504573074	-1.250241045579895	0.211214	0.211214	chr1	9515825	0.6752772986323715	chr1:9515825:A:G
chr1:9516156	['A', 'G']	98663	43099.53955135687	-1336.128548397122	-0.0029319761865241	0.0052054308573735	-0.563253315020222	0.573264	0.573264	chr1	9516156	0.2416453303206524	chr1:9516156:A:G
chr1:9516616	['A', 'G']	98663	17237.09648153592	323.9670881635886	-0.0097690071138481	0.0076786642662507	-1.2722274050689824	0.203295	0.203295	chr1	9516616	0.69187330261682	chr1:9516616:A:G
chr1:9516730	['A', 'G']	98663	12168.457779633394	-353.8265330234091	-0.017210944432359	0.0090797635175872	-1.8955278294442333	0.0580254	0.0580254	chr1	9516730	1.2363818570384555	chr1:9516730:A:G
chr1:9518781	['A', 'G']	98663	60665.99345159654	-1607.32649069852	-0.0050846041312181	0.0046272581075041	-1.0988373704445653	0.271842	0.271842	chr1	9518781	0.5656834432654629	chr1:9518781:A:G
chr1:9519905	['A', 'G']	98663	97286.6931093562	-2955.61662488136	-0.006292770524856	0.0042434206619536	-1.4829476090543725	0.138092	0.138092	chr1	9519905	0.8598314804111744	chr1:9519905:A:G
chr1:9520118	['G', 'A']	98663	24264.66053919072	-1067.5073509013737	-0.0031259384906085	0.0064833377944252	-0.4821495639632498	0.629701	0.629701	chr1	9520118	0.200865617013743	chr1:9520118:G:A
chr1:9520945	['T', 'C']	98663	99915.66021032144	-3116.479358914391	-0.0059816503436513	0.0042463867678975	-1.4086447303557637	0.158943	0.158943	chr1	9520945	0.7987585940676476	chr1:9520945:T:C
chr1:9521172	['G', 'A']	98663	24269.561267948407	-1069.1907754912645	-0.003070400757848	0.0064793075003431	-0.4738779194667697	0.635588	0.635588	chr1	9521172	0.1968243109344185	chr1:9521172:G:A
chr1:9522986	['C', 'T']	98663	23613.70964636145	-1110.89423379598	-0.0021045617853265	0.0066449834808682	-0.3167143742924102	0.751461	0.751461	chr1	9522986	0.1240935538985035	chr1:9522986:C:T
chr1:9523197	['G', 'A']	98663	5652.426823448193	-272.6131764447511	0.0126521201234457	0.012740672254297	0.993049650043274	0.320688	0.320688	chr1	9523197	0.4939172908707122	chr1:9523197:G:A
chr1:9525782	['C', 'T']	98663	28598.536380871283	-369.0580150834009	-0.001408878817756	0.0060734062012491	-0.2319750682024739	0.816558	0.816558	chr1	9525782	0.088012961955677	chr1:9525782:C:T
chr1:9526334	['G', 'A']	98663	28595.796660685515	-1327.5955488847333	0.0022949556769503	0.0060417515938439	0.3798493932270798	0.704058	0.704058	chr1	9526334	0.1523915623885852	chr1:9526334:G:A
chr1:9527550	['A', 'G']	98663	28653.151516998965	-377.8239786012592	-0.0012388791961132	0.0060754485352744	-0.203915676171109	0.83842	0.83842	chr1	9527550	0.0765383704056265	chr1:9527550:A:G
chr1:9527822	['C', 'A']	98663	28561.89489422521	-380.70472529413047	-0.0014422642365963	0.0060745337437481	-0.237427973477093	0.812325	0.812325	chr1	9527822	0.0902701807740592	chr1:9527822:C:A
chr1:9527850	['G', 'C']	98663	28572.606381900387	-394.4577886187098	-0.0019115027164905	0.0060736859454481	-0.3147187282416395	0.752976	0.752976	chr1	9527850	0.1232188660750947	chr1:9527850:G:C
chr1:9528480	['G', 'A']	98663	28571.397986495544	-380.71321187047073	-0.0014697975202959	0.0060742066654243	-0.2419735779920593	0.808801	0.808801	chr1	9528480	0.0921583204558617	chr1:9528480:G:A
chr1:9529123	['G', 'A']	98663	12605.405384584194	-925.7191876327212	-0.0092629578027461	0.0086880741842737	-1.06616928058844	0.28635	0.28635	chr1	9529123	0.543102812550652	chr1:9529123:G:A
chr1:9530874	['T', 'C']	98663	2423.9900387494645	317.6016236527725	0.0052991002764352	0.0202401807507832	0.2618109166950114	0.793468	0.793468	chr1	9530874	0.1004705833434792	chr1:9530874:T:C
chr1:9531440	['T', 'C']	98663	28655.74264370496	-376.8872913821595	-0.0016447244436809	0.0060662943005193	-0.2711250661775817	0.786295	0.786295	chr1	9531440	0.1044144859760029	chr1:9531440:T:C
chr1:9532982	['G', 'T']	98663	23379.36961876476	-1122.361303347809	-0.0046865405492779	0.0066007269479012	-0.7100036990271289	0.477704	0.477704	chr1	9532982	0.3208411221860735	chr1:9532982:G:T
chr1:9533643	['G', 'A']	98663	26618.967765478654	-624.4852931551435	-0.0013726448648397	0.0062352912478552	-0.2201412588885754	0.825762	0.825762	chr1	9533643	0.0831451064092813	chr1:9533643:G:A
chr1:9535121	['T', 'C']	98663	26004.06198296836	-717.1535546306355	-0.0020616009673877	0.0062960193116154	-0.3274451467428451	0.743332	0.743332	chr1	9535121	0.1288171706757554	chr1:9535121:T:C
chr1:9537788	['T', 'G']	98663	27003.568679731143	-607.0061057071038	-0.0028239356265913	0.0062006962078821	-0.4554223480585436	0.648806	0.648806	chr1	9537788	0.1878851425286472	chr1:9537788:T:G
chr1:9537864	['C', 'G']	98663	28475.194992143537	-392.32070669421614	-0.0017009598179995	0.0060819114636344	-0.2796752021416494	0.779727	0.779727	chr1	9537864	0.1080574269849312	chr1:9537864:C:G
chr1:9539060	['A', 'T']	98663	27309.321527404685	-537.6901689331661	-0.0021598493498113	0.0061715807809324	-0.3499669576527942	0.726364	0.726364	chr1	9539060	0.1388456884252733	chr1:9539060:A:T
chr1:9539138	['CT', 'C']	98663	29223.480974680213	-1336.1487584829968	-0.0007688969726124	0.0059930028636544	-0.1282991165039481	0.897913	0.897913	chr1	9539138	0.0467657406715813	chr1:9539138:CT:C
chr1:9539589	['C', 'T']	98663	34143.5369955498	-638.5899072608173	0.0014293291355958	0.0056230843224438	0.2541895254692918	0.79935	0.79935	chr1	9539589	0.0972630207034069	chr1:9539589:C:T
chr1:9539764	['A', 'G']	98663	34180.78638580977	-646.6707690716985	0.0012280307264263	0.0056213509500621	0.2184582918475739	0.827073	0.827073	chr1	9539764	0.0824561565925394	chr1:9539764:A:G
chr1:9540309	['C', 'T']	98663	33591.426061834776	-692.0343876791776	0.0020163520362838	0.0056550157167614	0.3565599349808014	0.721422	0.721422	chr1	9540309	0.1418106178633489	chr1:9540309:C:T
chr1:9540715	['T', 'C']	98663	52203.46574148225	-364.4615311035124	-0.00137843147476	0.0049674731722355	-0.2774914784571902	0.781403	0.781403	chr1	9540715	0.1071249257437597	chr1:9540715:T:C
chr1:9541300	['C', 'T']	98663	49151.93812164782	-810.9818568310847	-0.0029876598985545	0.0050290727609052	-0.5940776840176016	0.552462	0.552462	chr1	9541300	0.2576975886978179	chr1:9541300:C:T
chr1:9544710	['G', 'A']	98663	30252.372856100228	-1382.6966636557393	-0.0007019735596524	0.0059045331931956	-0.1188872238810277	0.905365	0.905365	chr1	9544710	0.0431762986641296	chr1:9544710:G:A
chr1:9544844	['G', 'A']	98663	30322.458669099386	-1365.341124490326	-0.0002639283600767	0.0058984883903155	-0.0447450842677085	0.964311	0.964311	chr1	9544844	0.0157828791661264	chr1:9544844:G:A
chr1:9545870	['T', 'G']	98663	36842.480545928345	-553.8540681111766	-0.0005046659016277	0.0055120583016518	-0.0915567060450976	0.92705	0.92705	chr1	9545870	0.0328968417578783	chr1:9545870:T:G
chr1:9545895	['G', 'A']	98663	30340.512049734727	-1397.9300797851763	-0.0011036453808086	0.0059336134763503	-0.1859988664929894	0.852446	0.852446	chr1	9545895	0.0693331227692621	chr1:9545895:G:A
chr1:9546983	['C', 'T']	98663	34607.20914131636	-765.834747916975	0.0010226638335266	0.0055860279827863	0.1830753151752932	0.854739	0.854739	chr1	9546983	0.0681664796159433	chr1:9546983:C:T
chr1:9552716	['T', 'A']	98663	35148.90630385856	-697.713848370188	0.0010994082840305	0.0055574398737415	0.1978263929089307	0.843181	0.843181	chr1	9552716	0.0740791882891721	chr1:9552716:T:A
chr1:9552987	['C', 'T']	98663	30624.817219289384	-1368.2799317854528	-0.0001232678147529	0.0059124672460914	-0.0208487945255785	0.983366	0.983366	chr1	9552987	0.0072848115712285	chr1:9552987:C:T
chr1:9553460	['G', 'C']	98663	52598.38403099671	-316.97220786034234	-0.0015135354228357	0.0049621033795692	-0.3050189218280995	0.760352	0.760352	chr1	9553460	0.118985307368288	chr1:9553460:G:C
chr1:9553476	['A', 'G']	98663	3385.784466236016	500.2206488772681	0.0142569868153293	0.016880511941189	0.8445826089279799	0.398346	0.398346	chr1	9553476	0.3997395394539795	chr1:9553476:A:G
chr1:9554508	['C', 'T']	98663	27807.300760417733	-1335.6722544840256	0.0027986077450614	0.0061106428757737	0.4579890859203619	0.646961	0.646961	chr1	9554508	0.1891218986130544	chr1:9554508:C:T
chr1:9555100	['G', 'A']	98663	53079.418241990206	-369.40275498235263	-0.0018716071962902	0.0049772815148173	-0.3760300056805046	0.706895	0.706895	chr1	9555100	0.1506450901735986	chr1:9555100:G:A
chr1:9557001	['T', 'C']	98663	115069.16399408045	-2413.0170057917026	-0.0072265896139256	0.0044043585339011	-1.640781411935752	0.100846	0.100846	chr1	9557001	0.9963413231565132	chr1:9557001:T:C
chr1:9557294	['T', 'C']	98663	3840.0389207597655	537.3768595041464	0.0039434265683991	0.0162856168177554	0.2421416770717451	0.808671	0.808671	chr1	9557294	0.0922281309784166	chr1:9557294:T:C
chr1:9557624	['G', 'A']	98663	29992.735925558023	-1439.278475279915	-0.0010808809485164	0.0059300536756139	-0.1822716972969966	0.85537	0.85537	chr1	9557624	0.0678459856234345	chr1:9557624:G:A
chr1:9559912	['C', 'T']	98663	2036.082546954662	275.3821261295221	-0.0019345528981619	0.021549910303434	-0.0897708097584817	0.92847	0.92847	chr1	9559912	0.032232124282783	chr1:9559912:C:T
chr1:9560906	['A', 'AT']	98663	2429.743257098197	344.1241100353325	0.009209250031177	0.0198413515635429	0.4641442898526333	0.642545	0.642545	chr1	9560906	0.1920964515494716	chr1:9560906:A:AT
chr1:9561349	['A', 'G']	98663	30023.17091277887	-1441.2764847898777	-0.0010388589608653	0.0059293427350639	-0.1752064279775833	0.860918	0.860918	chr1	9561349	0.0650382118952886	chr1:9561349:A:G
chr1:9562123	['G', 'A']	98663	19707.97004353432	-965.174015872068	0.0058080782118787	0.0070877862904341	0.8194488340763593	0.412532	0.412532	chr1	9562123	0.3845423576973356	chr1:9562123:G:A
chr1:9563878	['T', 'C']	98663	3855.294434379026	536.6381427696049	0.00399853428021	0.0162883789306521	0.2454838690353322	0.806082	0.806082	chr1	9563878	0.093620776636469	chr1:9563878:T:C
chr1:9565248	['G', 'A']	98663	22978.72641844151	-1167.9236096336117	0.0040781816747908	0.0066340378632587	0.6147359660663103	0.538731	0.538731	chr1	9565248	0.2686280332871996	chr1:9565248:G:A
chr1:9567045	['G', 'A']	98663	52571.97062969688	-305.116557544614	-0.0012399359138069	0.0049635627847878	-0.2498076417220088	0.802737	0.802737	chr1	9567045	0.0954267189274274	chr1:9567045:G:A
chr1:9567463	['A', 'G']	98663	34652.61955254595	-779.9890488328581	0.0005932850015636	0.005582958091306	0.1062671422319149	0.915371	0.915371	chr1	9567463	0.0384028506365735	chr1:9567463:A:G
chr1:9571879	['A', 'G']	98663	35177.462119675474	-708.3199636690215	0.0007178678983393	0.0055567798080391	0.1291877531840917	0.897209	0.897209	chr1	9571879	0.0471063786125506	chr1:9571879:A:G
chr1:9572044	['C', 'T']	98663	30339.07502052649	-1376.2667342932552	-0.0006843195346293	0.005897810883978	-0.1160294129620905	0.907629	0.907629	chr1	9572044	0.0420916362569489	chr1:9572044:C:T
chr1:9577169	['A', 'G']	98663	38362.77652747789	-474.36276109171047	-0.0005104054247248	0.0054011419809786	-0.0944995385276555	0.924713	0.924713	chr1	9577169	0.0339930368358219	chr1:9577169:A:G
chr1:9577533	['G', 'A']	98663	33080.023395606746	-2001.8445873133107	0.0019960631249927	0.0057427224961702	0.3475813303400746	0.728155	0.728155	chr1	9577533	0.1377761639842776	chr1:9577533:G:A
chr1:9577903	['C', 'T']	98663	36556.557791338906	-511.25952962602304	0.0005451005810995	0.0054829267286719	0.0994178124338402	0.920807	0.920807	chr1	9577903	0.0358313878471851	chr1:9577903:C:T
chr1:9585314	['C', 'T']	98663	167001.2124827394	-5142.460810367304	0.0030246136498546	0.0059340407740875	0.5097055724764163	0.610259	0.610259	chr1	9585314	0.2144858069594998	chr1:9585314:C:T
chr1:9585422	['A', 'G']	98663	167891.7183534039	-5200.778851036855	0.0018063561679092	0.0059756624401022	0.3022855099355849	0.762435	0.762435	chr1	9585422	0.1177971753839325	chr1:9585422:A:G
chr1:9586792	['T', 'C']	98663	167896.1222706538	-5200.483153770985	0.0020053509216155	0.005975237335322	0.3356102543008842	0.737166	0.737166	chr1	9586792	0.1324347037743186	chr1:9586792:T:C
chr1:9587079	['G', 'A']	98663	161596.0164416332	-6083.177693347164	0.0001140045162545	0.0055355616790899	0.0205949319804617	0.983569	0.983569	chr1	9587079	0.0071951677546922	chr1:9587079:G:A
chr1:9590671	['A', 'G']	98663	162822.2022908114	-5920.497461674167	-0.0009180165786718	0.0056047251024144	-0.1637933282894488	0.869894	0.869894	chr1	9590671	0.0605336646454662	chr1:9590671:A:G
chr1:9592641	['TCCGTGCTCAGGGCTCTGGAGTGGTGTCATCATTAAGGACACGTGC', 'T']	98663	144887.99244659394	-6228.75061534024	0.0023659958477629	0.0049745638974971	0.4756187469927588	0.634347	0.634347	chr1	9592641	0.1976731096896333	chr1:9592641:TCCGTGCTCAGGGCTCTGGAGTGGTGTCATCATTAAGGACACGTGC:T
chr1:9593777	['A', 'G']	98663	163476.8830625133	-5816.20769815571	-0.0001237817538206	0.0056394281987291	-0.0219493447666424	0.982488	0.982488	chr1	9593777	0.0076727453450132	chr1:9593777:A:G
chr1:9594139	['T', 'C']	98663	167602.19240398554	-5315.083735670323	-0.0007827968556197	0.0059536640064311	-0.1314815304952046	0.895395	0.895395	chr1	9594139	0.0479853351016382	chr1:9594139:T:C
chr1:9594523	['C', 'T']	98663	2806.0284405343496	420.0902441056812	0.0173329438029823	0.0184676761566915	0.938555758500344	0.347961	0.347961	chr1	9594523	0.4584694297141901	chr1:9594523:C:T
chr1:9595555	['A', 'T']	98663	166161.9986010299	-5500.229866427185	0.0006001824063081	0.0058254777981393	0.103027155386271	0.917942	0.917942	chr1	9595555	0.0371847587505193	chr1:9595555:A:T
chr1:9595572	['C', 'T']	98663	152015.2742995013	-5931.979587725565	-0.0004432711840239	0.0050659886984676	-0.087499441946658	0.930275	0.930275	chr1	9595572	0.031388650017896	chr1:9595572:C:T
chr1:9595607	['G', 'A']	98663	6939.351669403394	-191.605363013668	0.0132562033476259	0.0115070852143962	1.152003578720478	0.249322	0.249322	chr1	9595607	0.6032393979621343	chr1:9595607:G:A
chr1:9596513	['G', 'T']	98663	157412.33636428142	-5787.957792283559	0.0003440509716805	0.0052986502941513	0.0649318133073075	0.948228	0.948228	chr1	9596513	0.0230872246488349	chr1:9596513:G:T
chr1:9598407	['T', 'G']	98663	162482.2342030043	-5091.361028320679	-0.000571356075009	0.0055825908211661	-0.1023460420639723	0.918482	0.918482	chr1	9598407	0.036929350384056	chr1:9598407:T:G
chr1:9598751	['A', 'G']	98663	162327.32432815994	-5101.391329821514	-0.0001765243039639	0.0055715121091033	-0.0316833743707683	0.974725	0.974725	chr1	9598751	0.011117894894819	chr1:9598751:A:G
chr1:9601003	['A', 'G']	98663	162404.5223706617	-5077.323456242508	0.000500233630424	0.0055782532983883	0.0896756751021953	0.928545	0.928545	chr1	9601003	0.032197044236407	chr1:9601003:A:G
chr1:9603837	['C', 'T']	98663	3829.077619322731	568.8677103361604	0.0131086236653687	0.0162852508989152	0.8049383915996019	0.420857	0.420857	chr1	9603837	0.3758654449260275	chr1:9603837:C:T
chr1:9606306	['A', 'G']	98663	163370.27920695738	-5940.8990679938415	-0.0041742377315301	0.0056466311118157	-0.7392439224151607	0.459761	0.459761	chr1	9606306	0.3374678712641065	chr1:9606306:A:G
chr1:9607969	['G', 'A']	98663	27419.945406260136	-1301.2211995166688	0.0045985880421572	0.0061515176438433	0.7475534182625196	0.454731	0.454731	chr1	9607969	0.3422454379874953	chr1:9607969:G:A
chr1:9610425	['T', 'A']	98663	162128.9297790391	-4962.013122417778	-0.0013972431926159	0.0055809021241723	-0.2503615296466411	0.802308	0.802308	chr1	9610425	0.0956588773244483	chr1:9610425:T:A
chr1:9610776	['C', 'T']	98663	155793.79049800814	-5745.77198951232	-0.0015819393877238	0.005223614457688	-0.3028438259633731	0.76201	0.76201	chr1	9610776	0.1180393292951472	chr1:9610776:C:T
chr1:9612033	['G', 'A']	98663	155804.0540767921	-5769.628837129429	-0.0023656894629204	0.0052246510178149	-0.4527937760539251	0.650698	0.650698	chr1	9612033	0.186620528121375	chr1:9612033:G:A
chr1:9613643	['A', 'C']	98663	4511.594455144451	601.3735607997511	0.0077005474967798	0.014828120533345	0.5193205355637024	0.603538	0.603538	chr1	9613643	0.2192953806275036	chr1:9613643:A:C
chr1:9613721	['C', 'A']	98663	161765.70785452484	-4899.6070172875325	-0.0003474956676514	0.0055732551026551	-0.0623505763240454	0.950284	0.950284	chr1	9613721	0.0221465829211473	chr1:9613721:C:A
chr1:9615318	['A', 'G']	98663	168620.96341834252	-5221.080179943714	-0.0041985827921094	0.0060646989550249	-0.6922986323386562	0.488751	0.488751	chr1	9615318	0.3109123410149256	chr1:9615318:A:G
chr1:9616944	['C', 'T']	98663	168545.79127640597	-5251.945292879809	-0.0051610189329311	0.0060575625851607	-0.8519959736898414	0.394218	0.394218	chr1	9616944	0.4042635497110593	chr1:9616944:C:T
chr1:9617795	['T', 'C']	98663	164052.92968726245	-5866.841683472807	-0.0054909146494736	0.0056928009621407	-0.964536558715164	0.334779	0.334779	chr1	9617795	0.4752417922264454	chr1:9617795:T:C
chr1:9621144	['G', 'T']	98663	157289.13047004084	-5627.284527460845	-0.0014632546868829	0.0052935660286515	-0.2764213535758386	0.782225	0.782225	chr1	9621144	0.1066683080610238	chr1:9621144:G:T
chr1:9621427	['T', 'G']	98663	166485.18671315914	-5103.487308056185	-0.0048822173772141	0.0058905474049918	-0.82882235580972	0.407207	0.407207	chr1	9621427	0.3901847649658865	chr1:9621427:T:G
chr1:9621562	['A', 'G']	98663	161794.95824590215	-5731.058249808815	-0.0045416675090274	0.0055488423798025	-0.8184891907470324	0.41308	0.41308	chr1	9621562	0.3839658316511215	chr1:9621562:A:G
chr1:9621887	['A', 'C']	98663	161752.11552379504	-5728.074659407198	-0.0041910204686138	0.0055482337790768	-0.7553792135469892	0.450023	0.450023	chr1	9621887	0.3467652895183811	chr1:9621887:A:C
chr1:9622200	['A', 'G']	98663	161651.21468468383	-5710.811221612949	-0.0033190676568796	0.0055414970341056	-0.5989478360183379	0.549209	0.549209	chr1	9622200	0.2602623545046361	chr1:9622200:A:G
chr1:9622476	['C', 'T']	98663	2981.2719504531	416.85203995246457	0.0085988978497147	0.0179988202463407	0.4777478596944705	0.632831	0.632831	chr1	9622476	0.1987122545432817	chr1:9622476:C:T
chr1:9622573	['G', 'A']	98663	155187.76012855873	-5460.157965913548	-0.0010141680442743	0.0051950813070983	-0.1952169724251693	0.845223	0.845223	chr1	9622573	0.0730286935445035	chr1:9622573:G:A
chr1:9624358	['G', 'A']	98663	151222.44879047794	-5900.488152642947	-0.0001642688301203	0.0050566872456006	-0.0324854637318637	0.974085	0.974085	chr1	9624358	0.0114031443325891	chr1:9624358:G:A
chr1:9625049	['T', 'G']	98663	153792.52595762804	-5585.256009212844	-3.283802388836843e-05	0.0051435603143849	-0.006384298400571	0.994906	0.994906	chr1	9625049	0.0022179500178676	chr1:9625049:T:G
chr1:9626366	['A', 'G']	98663	150973.19438361714	-5927.52090252904	0.0002194504935003	0.0050497527383277	0.0434576710726244	0.965337	0.965337	chr1	9626366	0.0153210475984798	chr1:9626366:A:G
chr1:9627142	['C', 'T']	98663	32472.974781313027	-1394.3349056920492	0.0101979219727072	0.0057416316471586	1.7761365756986374	0.0757135	0.0757135	chr1	9627142	1.1208266772663815	chr1:9627142:C:T
chr1:9628454	['A', 'G']	98663	157934.20520799546	-5199.435640672079	-0.0001222894738693	0.0053191800396496	-0.0229902866527985	0.981658	0.981658	chr1	9628454	0.0080397897922547	chr1:9628454:A:G
chr1:9630418	['A', 'G']	98663	17465.531066288262	-582.219090283777	0.0070848198622937	0.0074688846020188	0.9485780327063442	0.342838	0.342838	chr1	9630418	0.4649110470881753	chr1:9630418:A:G
chr1:9630560	['A', 'G']	98663	2777.056293773629	409.9103199071332	0.0253978274835896	0.0184421608952603	1.3771611487305155	0.168466	0.168466	chr1	9630560	0.7734877357560325	chr1:9630560:A:G
chr1:9631917	['C', 'G']	98663	145925.18539656152	-6343.60675594591	0.0064230553289932	0.0050327265830548	1.2762575560173706	0.201867	0.201867	chr1	9631917	0.6949346710973235	chr1:9631917:C:G
chr1:9632983	['A', 'T']	98663	138857.47832180583	-5961.753202209875	0.0019693777405756	0.0047766826070176	0.4122898468661778	0.680128	0.680128	chr1	9632983	0.1674093454373388	chr1:9632983:A:T
chr1:9633099	['G', 'A']	98663	138603.47707482235	-5973.313993595079	0.0018496870883219	0.0047591495073738	0.3886591680837157	0.697529	0.697529	chr1	9633099	0.1564377317415899	chr1:9633099:G:A
chr1:9633103	['C', 'T']	98663	2653.2019256186763	398.4952238274703	0.0281238892290179	0.0187974300023328	1.4961560822690985	0.134616	0.134616	chr1	9633103	0.8709033182788772	chr1:9633103:C:T
chr1:9633610	['ATGTCATGAAATCTTATGCGGT', 'A']	98663	9447.543995859189	-175.99496574731273	0.0197792887762423	0.0099539581905259	1.98707774311008	0.0469165	0.0469165	chr1	9633610	1.3286743939858108	chr1:9633610:ATGTCATGAAATCTTATGCGGT:A
chr1:9633930	['C', 'T']	98663	58635.98931316286	-638.5530240991606	-0.0023960262704705	0.0047615776741609	-0.503200080820439	0.614825	0.614825	chr1	9633930	0.2112484815410243	chr1:9633930:C:T
chr1:9634000	['C', 'T']	98663	58876.17872886318	-657.046557490462	-0.0025757191389599	0.0047690352437934	-0.5400922843487297	0.589135	0.589135	chr1	9634000	0.2297851754386135	chr1:9634000:C:T
chr1:9635373	['G', 'C']	98663	58957.50014195618	-619.2931090526171	-0.0020419548184509	0.0047537248826362	-0.4295483791898599	0.667525	0.667525	chr1	9635373	0.1755324645570481	chr1:9635373:G:C
chr1:9635686	['G', 'A']	98663	14390.458546623016	-184.1103572861184	-0.0181837071790493	0.0082159557226148	-2.21321874082131	0.0268848	0.0268848	chr1	9635686	1.570493189955672	chr1:9635686:G:A
chr1:9635830	['T', 'C']	98663	50452.78411971047	-382.4844248925299	-0.0077050583782568	0.0050210213853857	-1.534559960386414	0.124895	0.124895	chr1	9635830	0.9034549476616924	chr1:9635830:T:C
chr1:9636336	['G', 'A']	98663	2584.1047648972726	392.6932247450098	0.0306043023235348	0.0190769172811204	1.6042582704818091	0.10866	0.10866	chr1	9636336	0.963930299302298	chr1:9636336:G:A
chr1:9636632	['G', 'A']	98663	27254.03856992256	440.3402066394311	0.0019000103523958	0.0063710241831147	0.298226831006455	0.765531	0.765531	chr1	9636632	0.1160372179554756	chr1:9636632:G:A
chr1:9637133	['A', 'G']	98663	67462.0940712504	-730.4519213510241	-0.0044335353227392	0.0046072194861664	-0.9623017388364756	0.3359	0.3359	chr1	9637133	0.4737899961583357	chr1:9637133:A:G
chr1:9637301	['GGGA', 'G']	98663	39481.20291956005	-1280.647630018563	-0.0076730326002257	0.0053142479737819	-1.4438604743476438	0.148781	0.148781	chr1	9637301	0.8274525265993912	chr1:9637301:GGGA:G
chr1:9637625	['A', 'G']	98663	39494.20823237187	-1281.533429600221	-0.0076862395527713	0.0053139203092631	-1.4464348551431532	0.148058	0.148058	chr1	9637625	0.8295681214594925	chr1:9637625:A:G
chr1:9637837	['T', 'C']	98663	39529.82095892774	-1285.6219992218903	-0.0077662546762678	0.0053114020606497	-1.4621854244108667	0.143694	0.143694	chr1	9637837	0.8425613656256427	chr1:9637837:T:C
chr1:9637996	['A', 'G']	98663	39574.99697418929	-1278.86153297662	-0.007699002016188	0.0053144112249185	-1.4487027236598558	0.147424	0.147424	chr1	9637996	0.8314318094274143	chr1:9637996:A:G
chr1:9638582	['G', 'A']	98663	40439.958207775	-1332.404351911555	-0.0085451182170486	0.0053468186769917	-1.598168693062218	0.110009	0.110009	chr1	9638582	0.958571783110443	chr1:9638582:G:A
chr1:9638967	['A', 'G']	98663	2504.070984960732	380.4938125805656	0.03164614319082	0.0193404287650804	1.6362689563510489	0.101787	0.101787	chr1	9638967	0.9923076855433216	chr1:9638967:A:G
chr1:9639319	['T', 'A']	98663	76668.86650241815	-1849.8144984476755	-0.0162693397176316	0.0044304977303398	-3.672124602664808	0.000240669	0.000240669	chr1	9639319	3.6185798465591135	chr1:9639319:T:A
chr1:9639502	['T', 'A']	98663	47869.73331643774	-1274.4265083640694	-0.0043558790673717	0.0049569486665431	-0.8787420165901009	0.379543	0.379543	chr1	9639502	0.4207390139587066	chr1:9639502:T:A
chr1:9641126	['A', 'G']	98663	2418.0735252381915	231.94298598528312	0.0039918773869133	0.0198405267236919	0.2011981558002973	0.840544	0.840544	chr1	9641126	0.0754395475938781	chr1:9641126:A:G
chr1:9641468	['TCA', 'T']	98663	3729.302387106584	237.5875799271987	-0.0026882056036303	0.0160948986535087	-0.1670222137772992	0.867353	0.867353	chr1	9641468	0.06180411503678	chr1:9641468:TCA:T
chr1:9641810	['C', 'T']	98663	2817.114211577251	388.2690337247376	0.0160426462361965	0.0183490106323792	0.8743057899747028	0.381954	0.381954	chr1	9641810	0.4179889374786071	chr1:9641810:C:T
chr1:9642004	['T', 'C']	98663	2824.173602238848	388.18155974695367	0.0156548902135028	0.0183204719190393	0.8545025631808989	0.392829	0.392829	chr1	9642004	0.4057964585758277	chr1:9642004:T:C
chr1:9642150	['T', 'C']	98663	49460.60861229462	-17.624486686967405	-0.0055803442515582	0.0050889839996104	-1.096553703447565	0.272839	0.272839	chr1	9642150	0.5640935508989813	chr1:9642150:T:C
chr1:9643537	['C', 'T']	98663	2850.722338246923	397.64899721772906	0.0169313263359621	0.0182373221673038	0.928388838045364	0.353208	0.353208	chr1	9643537	0.4519694684112622	chr1:9643537:C:T
chr1:9643751	['G', 'A']	98663	2855.057874945521	400.2158344523335	0.0172838958457085	0.0182238969186942	0.948419315738034	0.342918	0.342918	chr1	9643751	0.4648097178727988	chr1:9643751:G:A
chr1:9643802	['C', 'T']	98663	22140.570842118068	-1237.654458498948	-0.004067884527209	0.0067286134080841	-0.6045650538224858	0.545469	0.545469	chr1	9643802	0.2632299261232999	chr1:9643802:C:T
chr1:9644449	['C', 'T']	98663	28327.83071616964	-1367.7117050403272	-0.0089732366892317	0.0060657253613076	-1.4793344826441994	0.139054	0.139054	chr1	9644449	0.8568165137905321	chr1:9644449:C:T
chr1:9646509	['G', 'A']	98663	28555.157684549817	-1314.5982301543002	-0.0075944343654742	0.0060456821920872	-1.256174923553532	0.209056	0.209056	chr1	9646509	0.6797373634902815	chr1:9646509:G:A
chr1:9647370	['A', 'G']	98663	77659.73711915285	-923.7093518576218	-0.0038472208528261	0.0044796449308062	-0.8588227219458929	0.39044	0.39044	chr1	9647370	0.4084456958993283	chr1:9647370:A:G
chr1:9648613	['C', 'T']	98663	12585.637809402178	-853.2602045751509	-0.0163235416153876	0.0086902763612484	-1.8783685278614688	0.0603337	0.0603337	chr1	9648613	1.2194400404997685	chr1:9648613:C:T
chr1:9649014	['G', 'A']	98663	77589.59230683435	-919.169831576869	-0.0037589631755211	0.0044800517335462	-0.8390445912430702	0.401446	0.401446	chr1	9649014	0.3963728650285218	chr1:9649014:G:A
chr1:9649677	['T', 'C']	98663	75767.02131413507	-981.3251596809192	-0.0045423508015546	0.0044911573336341	-1.0113987251208272	0.311828	0.311828	chr1	9649677	0.506084890752296	chr1:9649677:T:C
chr1:9650194	['C', 'T']	98663	44644.40736009732	12.120110623445232	-0.0012563059297397	0.0052385443101498	-0.2398196627459213	0.810471	0.810471	chr1	9650194	0.0912625203161439	chr1:9650194:C:T
chr1:9650336	['T', 'C']	98663	179493.3733148175	-5728.721697523053	-0.0072156230701479	0.0074433633470638	-0.9694035792293152	0.332346	0.332346	chr1	9650336	0.4784095438745903	chr1:9650336:T:C
chr1:9650501	['G', 'A']	98663	86955.60956542898	-1937.215835183025	-0.0082246881114521	0.004361138366371	-1.885903959129851	0.0593108	0.0593108	chr1	9650501	1.2268662180465446	chr1:9650501:G:A
chr1:9650581	['A', 'G']	98663	87026.9188018582	-1969.748750691825	-0.0087476404174898	0.004361283965638	-2.0057488772598417	0.0448858	0.0448858	chr1	9650581	1.3478910299772648	chr1:9650581:A:G
chr1:9650817	['AC', 'A']	98663	86974.44591566715	-1954.0071481091543	-0.0084941165976005	0.0043604686747359	-1.9479824833542576	0.0514199	0.0514199	chr1	9650817	1.288868772296239	chr1:9650817:AC:A
chr1:9650838	['A', 'AT']	98663	86985.91080916647	-1961.78184054746	-0.008652773413934	0.0043604279956613	-1.984386262665858	0.0472156	0.0472156	chr1	9650838	1.32591448707422	chr1:9650838:A:AT
chr1:9650958	['C', 'T']	98663	85375.22900593095	-2224.551219362162	-0.0093322646938455	0.0043537481425924	-2.1435012748093234	0.0320753	0.0320753	chr1	9650958	1.493829272981552	chr1:9650958:C:T
chr1:9651429	['T', 'C']	98663	40510.032978173374	-2252.692813403623	-0.0120543060178466	0.0052726459031765	-2.2861967670888967	0.0222449	0.0222449	chr1	9651429	1.6527695422443611	chr1:9651429:T:C
chr1:9651584	['A', 'G']	98663	86985.04094770784	-1967.3852286220736	-0.0086136837533599	0.0043596394020334	-1.9757789484475223	0.0481826	0.0481826	chr1	9651584	1.317109768572073	chr1:9651584:A:G
chr1:9651616	['A', 'G']	98663	86981.5537179189	-1968.0483549398543	-0.0086527727174487	0.004359720523527	-1.98470811850312	0.0471797	0.0471797	chr1	9651616	1.3262448249756205	chr1:9651616:A:G
chr1:9651948	['C', 'T']	98663	34585.16561226355	-1678.6838269566802	-0.0076213485218893	0.0055941281194596	-1.362383620671427	0.17308	0.17308	chr1	9651948	0.7617531134733133	chr1:9651948:C:T
chr1:9652041	['C', 'A']	98663	34573.21335077208	-1677.278244389072	-0.0076103704925571	0.0055950481532496	-1.3601974968056445	0.173771	0.173771	chr1	9652041	0.7600226996413504	chr1:9652041:C:A
chr1:9653328	['C', 'T']	98663	87007.637338686	-1945.8901376829783	-0.0083353398073809	0.004359520516113	-1.9119854526600089	0.055881	0.055881	chr1	9653328	1.252735830714692	chr1:9653328:C:T
chr1:9654189	['A', 'G']	98663	40393.96002878982	-2238.6523926696746	-0.0115610137900342	0.0052770560164976	-2.1908074793769874	0.0284681	0.0284681	chr1	9654189	1.5456415172946023	chr1:9654189:A:G
chr1:9654481	['T', 'G']	98663	88974.14674813635	-1724.0227420110953	-0.0069743047762858	0.004374844021397	-1.5941836422453068	0.110898	0.110898	chr1	9654481	0.9550762861032844	chr1:9654481:T:G
chr1:9654904	['G', 'A']	98663	11548.611122391008	-51.93325310248362	-0.0208671909433317	0.0091318152999448	-2.2851087388350724	0.0223086	0.0223086	chr1	9654904	1.6515276834746784	chr1:9654904:G:A
chr1:9655678	['ACTTT', 'A']	98663	40977.11604413615	-695.0862760552506	-0.0013215754991044	0.0053689124057105	-0.2461532987013819	0.805564	0.805564	chr1	9655678	0.0938999502879688	chr1:9655678:ACTTT:A
chr1:9656067	['G', 'A']	98663	47031.62703376687	205.99819659642148	0.0012939594684121	0.0051737701840154	0.2500999121317567	0.802511	0.802511	chr1	9656067	0.0955490060177195	chr1:9656067:G:A
chr1:9658029	['T', 'C']	98663	74559.86975122157	-1115.6365873237382	-0.005258834271237	0.0044968579757642	-1.1694463777996649	0.242227	0.242227	chr1	9658029	0.615777449560157	chr1:9658029:T:C
chr1:9658129	['T', 'A']	98663	36875.98011090048	-607.9915186294078	-0.005195953335184	0.0055281147849046	-0.9399141547082948	0.347264	0.347264	chr1	9658129	0.4593402365905354	chr1:9658129:T:A
chr1:9658145	['A', 'G']	98663	14741.93076143161	-746.3587439737383	-0.0132668771769862	0.0080711591556593	-1.6437387642992611	0.100233	0.100233	chr1	9658145	0.9989892708998368	chr1:9658145:A:G
chr1:9660001	['C', 'T']	98663	5806.294248819153	644.8232717394355	0.0087280431080552	0.013144509282718	0.6640067666527977	0.506688	0.506688	chr1	9660001	0.2952593810764007	chr1:9660001:C:T
chr1:9660438	['C', 'T']	98663	48250.37946519078	-814.1018858256967	-0.0029362775152893	0.0050044298405629	-0.5867356739602239	0.557383	0.557383	chr1	9660438	0.253846281261001	chr1:9660438:C:T
chr1:9660468	['A', 'G']	98663	48410.8880295182	-807.3972117965012	-0.0025351470898993	0.0049985627298045	-0.5071752075418126	0.612033	0.612033	chr1	9660468	0.2132251606460689	chr1:9660468:A:G
chr1:9661053	['G', 'A']	98663	44491.68500192648	-1405.315990515077	-0.0069342847160376	0.0051206073921392	-1.3541918340942585	0.175678	0.175678	chr1	9661053	0.7552826214120831	chr1:9661053:G:A
chr1:9661231	['G', 'A']	98663	48473.15565103441	-800.2000466479179	-0.0021019586128808	0.0050008985953691	-0.4203161837409138	0.674255	0.674255	chr1	9661231	0.1711758243124339	chr1:9661231:G:A
chr1:9661322	['T', 'C']	98663	5822.32393279528	648.7705202133856	0.0094445495123656	0.0131354140726784	0.7190142206487603	0.472134	0.472134	chr1	9661322	0.3259347233969675	chr1:9661322:T:C
chr1:9662465	['G', 'C']	98663	26896.271289698023	577.7531845844759	0.0042159246493917	0.0064486876516684	0.6537647467389761	0.513265	0.513265	chr1	9662465	0.2896583496591985	chr1:9662465:G:C
chr1:9665467	['G', 'A']	98663	7030.13762128294	517.1334379228372	-0.0009286362778869	0.0118762792828183	-0.0781925261079373	0.937675	0.937675	chr1	9665467	0.0279476628623884	chr1:9665467:G:A
chr1:9666798	['G', 'A']	98663	23551.470728441924	89.28634379182962	0.0004500201621224	0.0067301980435365	0.0668658127459793	0.946689	0.946689	chr1	9666798	0.0237926691137998	chr1:9666798:G:A
chr1:9669541	['G', 'A']	98663	22142.59082384664	92.77778608469572	0.0021708712987574	0.006916711120069	0.3138588934932669	0.753629	0.753629	chr1	9669541	0.1228423980367685	chr1:9669541:G:A
chr1:9671443	['C', 'T']	98663	3535.214987279159	526.9571232577207	0.0351185632699418	0.0165282103053527	2.124765030280897	0.0336087	0.0336087	chr1	9671443	1.4735482859162856	chr1:9671443:C:T
chr1:9671800	['A', 'G']	98663	3538.039935519194	528.8400584341784	0.0353907644156956	0.0165267826519668	2.1414188811567545	0.0322427	0.0322427	chr1	9671800	1.4915685975740414	chr1:9671800:A:G
chr1:9672808	['T', 'G']	98663	3537.2151089126974	530.2485949166892	0.0359986743599451	0.016525803953603	2.17833120016509	0.0293837	0.0293837	chr1	9672808	1.5318935186747988	chr1:9672808:T:G
chr1:9672853	['C', 'T']	98663	20672.98109362963	-137.8417782008726	0.0038015503295268	0.0069877320948527	0.5440320661874047	0.586421	0.586421	chr1	9672853	0.2317904858075508	chr1:9672853:C:T
chr1:9674811	['T', 'C']	98663	3860.09399928866	582.009481379114	0.0359925161229616	0.0158524252427235	2.270473796397978	0.023181	0.023181	chr1	9674811	1.6348678330353088	chr1:9674811:T:C
chr1:9675015	['A', 'G']	98663	4001.52014725235	580.1586398904259	0.0360148771689059	0.0158523584750139	2.2718939409345054	0.0230951	0.0230951	chr1	9675015	1.6364801529517852	chr1:9675015:A:G
chr1:9676745	['G', 'C']	98663	4036.040907340212	604.1075025292363	0.0373689632504739	0.0155183492786896	2.408050146273628	0.0160398	0.0160398	chr1	9676745	1.7948010512287818	chr1:9676745:G:C
chr1:9679377	['T', 'C']	98663	99350.41106851643	-2662.871558213665	-0.0052224562553357	0.0042799361971467	-1.220218249706004	0.222385	0.222385	chr1	9679377	0.6528945095221935	chr1:9679377:T:C
chr1:9680308	['A', 'G']	98663	20632.10200231273	-1259.2294234804135	-0.009313775465942	0.0069469537824414	-1.340699212579005	0.180021	0.180021	chr1	9680308	0.744676830162524	chr1:9680308:A:G
chr1:9681135	['A', 'G']	98663	100371.05510770423	-2605.460798286876	-0.0055994492119358	0.0042967475678462	-1.3031831922913144	0.192515	0.192515	chr1	9681135	0.7155354263454377	chr1:9681135:A:G
chr1:9681575	['C', 'T']	98663	25061.004769781823	513.1309100188608	0.0066133000307159	0.0065655620482528	1.0072709666152375	0.313807	0.313807	chr1	9681575	0.5033373729623829	chr1:9681575:C:T
chr1:9681654	['C', 'G']	98663	100859.44524193303	-2695.6132847897475	-0.0063543058092944	0.0042835273424253	-1.4834283293489412	0.137964	0.137964	chr1	9681654	0.8602342225915104	chr1:9681654:C:G
chr1:9681734	['A', 'G']	98663	99298.12874709812	-2692.036697242167	-0.0055855096897501	0.0042774033028876	-1.3058178745921285	0.191618	0.191618	chr1	9681734	0.7175636970659489	chr1:9681734:A:G
chr1:9682096	['T', 'C']	98663	96429.25287437892	-3094.4607940600363	-0.0070234201858198	0.0042633933879673	-1.6473779327148312	0.0994836	0.0994836	chr1	9682096	1.0022485073602223	chr1:9682096:T:C
chr1:9683176	['T', 'C']	98663	100078.0836583775	-2583.15249718844	-0.0051671255263303	0.0042915747858543	-1.2040161908309104	0.228586	0.228586	chr1	9683176	0.6409503719675731	chr1:9683176:T:C
chr1:9683470	['AC', 'A']	98663	98019.9796244138	-2889.824915235134	-0.0071366106208892	0.0042822370015629	-1.6665613365828358	0.0956048	0.0956048	chr1	9683470	1.0195203026906208	chr1:9683470:AC:A
chr1:9683564	['T', 'A']	98663	74421.34886455795	-3149.780733065236	-0.0086846297802053	0.0043949968989698	-1.9760263726786729	0.0481546	0.0481546	chr1	9683564	1.317362220290323	chr1:9683564:T:A
chr1:9683768	['A', 'T']	98663	8362.932388598305	-452.65051215366645	-0.001354746815692	0.0105447336926108	-0.1284761526638992	0.897772	0.897772	chr1	9683768	0.0468339436382199	chr1:9683768:A:T
chr1:9683894	['C', 'T']	98663	6682.338644610675	-372.55625167906175	0.0014435621926866	0.0117410314399896	0.122950202464315	0.902147	0.902147	chr1	9683894	0.0447226907426924	chr1:9683894:C:T
chr1:9684186	['T', 'C']	98663	105926.03060345264	-2806.6609666856293	-0.0053759080794607	0.004292998286598	-1.252250227129934	0.210482	0.210482	chr1	9684186	0.6767850382365063	chr1:9684186:T:C
chr1:9685144	['T', 'G']	98663	23932.638543102752	320.7317501082797	0.0034929268269723	0.0066561033418012	0.5247705222718366	0.599744	0.599744	chr1	9685144	0.2220340881369983	chr1:9685144:T:G
chr1:9685658	['A', 'G']	98663	24095.216803329145	307.5672887579874	0.0032037736868344	0.0066577593603806	0.4812089944102908	0.630369	0.630369	chr1	9685658	0.2004051525298834	chr1:9685658:A:G
chr1:9686190	['A', 'G']	98663	23949.369304070155	324.486045604997	0.0036501266447229	0.0066543046627661	0.5485361476078903	0.583325	0.583325	chr1	9686190	0.2340894102845685	chr1:9686190:A:G
chr1:9686554	['G', 'A']	98663	99415.21347391896	-2643.6491913657887	-0.0055965817594519	0.0042793605942919	-1.307807939091863	0.190942	0.190942	chr1	9686554	0.7190985327797321	chr1:9686554:G:A
chr1:9686601	['G', 'A']	98663	23922.7002231464	317.851632769204	0.003576751288663	0.0066594519595954	0.537093939616062	0.591204	0.591204	chr1	9686601	0.2282626362301947	chr1:9686601:G:A
chr1:9686938	['C', 'A']	98663	23918.93944554255	315.092201639073	0.0033765685049516	0.0066570883516106	0.5072140140869181	0.612006	0.612006	chr1	9686938	0.2132443200862718	chr1:9686938:C:A
chr1:9687712	['C', 'T']	98663	11890.482064484742	-3.138953641648693	-0.0122833547806452	0.0089942219085606	-1.365693987264655	0.172038	0.172038	chr1	9687712	0.7643756149089979	chr1:9687712:C:T
chr1:9688387	['T', 'G']	98663	100011.34165331816	-2743.3429193624256	-0.0070351885879475	0.0042781646038905	-1.6444408383795663	0.100088	0.100088	chr1	9688387	0.9996179889161604	chr1:9688387:T:G
chr1:9690399	['T', 'C']	98663	97609.88258727652	-2935.0152089858525	-0.0065720873341233	0.0042683127902506	-1.5397389219306297	0.123627	0.123627	chr1	9690399	0.9078866694539116	chr1:9690399:T:C
chr1:9694435	['G', 'A']	98663	21629.65768295155	-489.6983950381117	-0.0034576240799722	0.0068188892903958	-0.5070655839569366	0.61211	0.61211	chr1	9694435	0.2131705254030448	chr1:9694435:G:A
chr1:9694823	['A', 'G']	98663	21696.24216084488	-489.2527996606127	-0.0033905221292202	0.0068151051491128	-0.497501073723209	0.618837	0.618837	chr1	9694823	0.208423727914744	chr1:9694823:A:G
chr1:9695215	['G', 'A']	98663	14205.303648362344	521.6690933747224	0.0173529129347293	0.0083875973049496	2.0688776897394963	0.0385602	0.0385602	chr1	9695215	1.4138607222103083	chr1:9695215:G:A
chr1:9696917	['A', 'G']	98663	110668.82998559446	-2514.6753695412244	-0.0114161488169848	0.0044087840386468	-2.589409850179192	0.00961547	0.00961547	chr1	9696917	2.017029482780904	chr1:9696917:A:G
chr1:9697694	['T', 'C']	98663	29057.11474827444	33.565085208750666	0.0011925902254167	0.0061029120294374	0.1954133075594547	0.84507	0.84507	chr1	9697694	0.0731073154827269	chr1:9697694:T:C
chr1:9699332	['G', 'A']	98663	22906.321672934428	-1475.69044554761	-0.0096785943301136	0.0066444049410911	-1.4566532918934754	0.145215	0.145215	chr1	9699332	0.8379885208207514	chr1:9699332:G:A
chr1:9699657	['T', 'C']	98663	27753.93820515161	-218.6518038745471	0.0029227341229272	0.0061660520386843	0.4740041285072983	0.635498	0.635498	chr1	9699657	0.1968858118925545	chr1:9699657:T:C
chr1:9705621	['G', 'C']	98663	3401.137889092733	-180.808432455214	-0.0151270509215553	0.0162553227363905	-0.9305906235679132	0.352068	0.352068	chr1	9705621	0.4533734468269496	chr1:9705621:G:C
chr1:9707759	['G', 'A']	98663	24192.693140904048	-25.85497956034856	0.0015314433073849	0.006561680842044	0.2333919226263177	0.815458	0.815458	chr1	9707759	0.0885984022974823	chr1:9707759:G:A
chr1:9711506	['A', 'G']	98663	30330.76676059764	-1121.9597408050502	-0.0077775862134781	0.0058738579695107	-1.324101851602312	0.185472	0.185472	chr1	9711506	0.731721644880957	chr1:9711506:A:G
chr1:9714920	['C', 'T']	98663	18704.89583692336	-1107.2073152796722	-0.0072916520702611	0.0072538663761977	-1.0052090419238204	0.314799	0.314799	chr1	9714920	0.5019666559037345	chr1:9714920:C:T
chr1:9716281	['A', 'G']	98663	28726.038071683422	102.79754205689352	3.91948992036533e-06	0.0061426618585585	0.0006380767834231	0.999491	0.999491	chr1	9716281	0.0002211121691108	chr1:9716281:A:G
chr1:9717393	['G', 'GGA']	98663	83341.7576909432	-3863.2031571095536	0.0126221058292734	0.0044169420240083	2.8576571212992663	0.00426871	0.00426871	chr1	9717393	2.3697033485171546	chr1:9717393:G:GGA
chr1:9719230	['A', 'T']	98663	20027.81196849756	196.2084928594327	0.0056360841088235	0.007114793603104	0.7921641052756103	0.428267	0.428267	chr1	9719230	0.3682853887602179	chr1:9719230:A:T
chr1:9719813	['T', 'C']	98663	51209.02760397126	-686.3115035066006	-0.0025883377514153	0.0049059293007811	-0.5275937733149088	0.597783	0.597783	chr1	9719813	0.2234564397670825	chr1:9719813:T:C
chr1:9722498	['C', 'T']	98663	80410.63508526474	-3775.0260040224016	0.0124548862183824	0.0044420832199601	2.8038390101332182	0.0050508	0.0050508	chr1	9722498	2.296639828204353	chr1:9722498:C:T
chr1:9722708	['C', 'T']	98663	20665.30398775493	155.22094206760283	0.0030325517404263	0.0070240696900476	0.4317371373355124	0.665933	0.665933	chr1	9722708	0.1765694633131978	chr1:9722708:C:T
chr1:9724365	['C', 'T']	98663	22459.13817429909	389.1024107060179	0.0046237860729536	0.0068282630895629	0.6771540598693582	0.49831	0.49831	chr1	9724365	0.3025003973939802	chr1:9724365:C:T
chr1:9725471	['T', 'C']	98663	26225.314891846825	339.50499816564206	0.0026223105994394	0.0063879904481809	0.4105063432250763	0.681435	0.681435	chr1	9725471	0.1665755638757149	chr1:9725471:T:C
chr1:9725832	['A', 'G']	98663	2812.8292588557856	176.93528509221753	-0.0174841156476857	0.0182671342660099	-0.95713511452198	0.338501	0.338501	chr1	9725832	0.4704400439837397	chr1:9725832:A:G
chr1:9727450	['T', 'C']	98663	176430.94108942003	-5991.976745210917	0.0116492027072661	0.0069038229946655	1.6873553560494352	0.0915382	0.0915382	chr1	9727450	1.0383976317574557	chr1:9727450:T:C
chr1:9729519	['G', 'A']	98663	8097.228363481315	-452.1711076203853	-0.0103743712026975	0.0107141424557765	-0.96828759235922	0.332903	0.332903	chr1	9729519	0.4776822911227705	chr1:9729519:G:A
chr1:9729833	['T', 'C']	98663	18504.004565422536	720.1175431409615	0.0007938666159537	0.0075324442222325	0.1053929630983035	0.916064	0.916064	chr1	9729833	0.0380741836728832	chr1:9729833:T:C
chr1:9730937	['A', 'G']	98663	125179.83771098382	-3447.8502103957626	0.0098141027993814	0.0044044958770897	2.2282011547405345	0.0258693	0.0258693	chr1	9730937	1.5872153227426895	chr1:9730937:A:G
chr1:9731428	['G', 'A']	98663	2009.081452275008	100.0994119328341	-0.0273483402037252	0.0213641019031454	-1.2801071782801572	0.20051	0.20051	chr1	9731428	0.6978639630112814	chr1:9731428:G:A
chr1:9731581	['G', 'A']	98663	16022.64959101552	488.4457842782165	0.0025063927641151	0.0079241862640919	0.3162965483879047	0.751778	0.751778	chr1	9731581	0.1239103876118332	chr1:9731581:G:A
chr1:9734247	['C', 'T']	98663	18268.296109714567	713.0756464330668	0.0006803641971613	0.0075704060248896	0.0898715597187911	0.928389	0.928389	chr1	9734247	0.0322700139158208	chr1:9734247:C:T
chr1:9734924	['C', 'T']	98663	16038.487674842894	495.6893319503477	0.0028781048695633	0.0079203993643296	0.3633787561931765	0.716323	0.716323	chr1	9734924	0.1448911041077188	chr1:9734924:C:T
chr1:9735192	['G', 'A']	98663	16038.812807881774	497.9414897853697	0.0030103492030632	0.0079207613138013	0.3800580630826444	0.703903	0.703903	chr1	9735192	0.1524871838510645	chr1:9735192:G:A
chr1:9735661	['C', 'T']	98663	18325.414586923464	704.9728312485488	1.0259929976837517e-05	0.00755815749653	0.0013574644325085	0.998917	0.998917	chr1	9735661	0.0004705957975468	chr1:9735661:C:T
chr1:9738836	['G', 'A']	98663	18343.436804802128	696.6507740255786	-0.0004300097510794	0.0075560102234079	-0.0569096306602827	0.954617	0.954617	chr1	9738836	0.0201708359026755	chr1:9738836:G:A
chr1:9739438	['G', 'C']	98663	105816.87009761686	-4145.121220983724	0.010438704216895	0.004292764582857	2.4316973398871222	0.01503	0.01503	chr1	9739438	1.823041019413092	chr1:9739438:G:C
chr1:9739845	['T', 'C']	98663	23134.434081545707	522.3877493871009	0.0017809412020165	0.0067321670750615	0.2645420385679097	0.791363	0.791363	chr1	9739845	0.1016242589366493	chr1:9739845:T:C
chr1:9741283	['G', 'A']	98663	19242.17017545638	175.44581694078084	0.0043830333147023	0.0072072823765695	0.6081395296722902	0.543096	0.543096	chr1	9741283	0.2651233958527875	chr1:9741283:G:A
chr1:9744635	['C', 'T']	98663	14887.452675856475	436.3333378790514	0.0041221313090091	0.0081841284178335	0.5036738304382967	0.614492	0.614492	chr1	9744635	0.2114837667701572	chr1:9744635:C:T
chr1:9746566	['G', 'T']	98663	175465.89811351357	-5973.346401486519	0.0100182549287341	0.0067709239142776	1.4795993952330402	0.138983	0.138983	chr1	9746566	0.8570383181466816	chr1:9746566:G:T
chr1:9748244	['A', 'G']	98663	22893.65728480178	499.7556388246639	0.0018009488836805	0.0067532176524748	0.2666801184795965	0.789716	0.789716	chr1	9748244	0.1025290628970066	chr1:9748244:A:G
chr1:9751377	['A', 'G']	98663	22918.716686772023	494.3880396559133	0.0014854171970825	0.0067510448961497	0.220027746805498	0.82585	0.82585	chr1	9751377	0.0830988268782006	chr1:9751377:A:G
chr1:9751483	['A', 'G']	98663	22929.436850483107	496.6439235158769	0.0016022619634394	0.0067505100301691	0.2373542082418396	0.812383	0.812383	chr1	9751483	0.0902391732576796	chr1:9751483:A:G
chr1:9754906	['A', 'G']	98663	23699.362872406207	552.895695561772	0.0003547801116248	0.0066826023735468	0.0530901124731306	0.95766	0.95766	chr1	9754906	0.0187886520203954	chr1:9754906:A:G
chr1:9761415	['T', 'C']	98663	176087.2778774517	-5954.765751066939	0.0113722286915587	0.006855618523416	1.65881877072299	0.0971555	0.0971555	chr1	9761415	1.0125326088363142	chr1:9761415:T:C
chr1:9762273	['T', 'C']	98663	18450.610191315285	662.3261163999964	-0.0022353172314005	0.0075418333520265	-0.2963891042222331	0.766934	0.766934	chr1	9762273	0.1152420085009722	chr1:9762273:T:C
chr1:9776172	['C', 'T']	98663	23211.469942419208	492.48803605439247	0.0005619178929346	0.006724257119632	0.083565795141004	0.933402	0.933402	chr1	9776172	0.0299312728872961	chr1:9776172:C:T
chr1:9776498	['A', 'G']	98663	23195.172088685234	480.0582459244585	0.000165955980421	0.0067255814487259	0.0246753357588865	0.980314	0.980314	chr1	9776498	0.0086347950981193	chr1:9776498:A:G
chr1:9777155	['G', 'A']	98663	25837.520190795098	-1059.7941206673152	0.0107064122334036	0.0063317689577147	1.6909038066461144	0.0908583	0.0908583	chr1	9777155	1.0416353932920968	chr1:9777155:G:A
chr1:9780080	['T', 'C']	98663	23267.85554450011	495.91683497491823	0.0009085374819995	0.0067231453211908	0.1351357792514083	0.892505	0.892505	chr1	9780080	0.0493893422002767	chr1:9780080:T:C
chr1:9782518	['C', 'T']	98663	128996.14883975552	-3593.406945905808	0.0112811967382853	0.0044574880216598	2.5308417394433347	0.0113805	0.0113805	chr1	9782518	1.943838656880252	chr1:9782518:C:T
chr1:9783128	['G', 'A']	98663	23219.88276316456	499.6027470809429	0.0008648067450086	0.0067232285445816	0.1286296813017985	0.897651	0.897651	chr1	9783128	0.0468924809660695	chr1:9783128:G:A
chr1:9786209	['A', 'G']	98663	19635.582300167265	245.38676625149245	0.0048786091514503	0.0071498301089123	0.6823391712998936	0.495026	0.495026	chr1	9786209	0.3053719902381659	chr1:9786209:A:G
chr1:9786283	['T', 'C']	98663	19264.90519347546	169.91683032693908	0.0040164324031293	0.0072034588557276	0.5575699790296978	0.577139	0.577139	chr1	9786283	0.2387195773764724	chr1:9786283:T:C
chr1:9786563	['G', 'A']	98663	22566.1854892767	330.19112902878885	-0.0003577394368729	0.0068288307911385	-0.0523866307153387	0.958221	0.958221	chr1	9786563	0.0185343155440579	chr1:9786563:G:A
chr1:9787178	['CAGA', 'C']	98663	16508.910715920643	-367.7856131797389	-0.0038164276712404	0.0075213698358579	-0.5074112501483132	0.611867	0.611867	chr1	9787178	0.2133429691017238	chr1:9787178:CAGA:C
chr1:9790354	['T', 'C']	98663	6856.853150339267	-322.98611716321767	0.0066657417082191	0.0114891170855426	0.5801787603511307	0.561795	0.561795	chr1	9790354	0.250422130357069	chr1:9790354:T:C
chr1:9790451	['AAC', 'A']	98663	15309.412430183333	-422.6302844688644	-0.0027187657666271	0.0077821243589442	-0.3493603598742742	0.72682	0.72682	chr1	9790451	0.1385731306621161	chr1:9790451:AAC:A
chr1:9790865	['G', 'A']	98663	15311.38492051373	-432.0799041741839	-0.0031494750474707	0.0077808638107594	-0.4047719024609617	0.685646	0.685646	chr1	9790865	0.1639000532843833	chr1:9790865:G:A
chr1:9790915	['T', 'C']	98663	18928.27878837249	-150.32715385257728	-0.0061956324952701	0.0071130466153541	-0.8710237441571564	0.383743	0.383743	chr1	9790915	0.4159595335710453	chr1:9790915:T:C
chr1:9799766	['A', 'C']	98663	18630.515975631133	-184.0786340525124	-0.0054062077785682	0.0073563608865119	-0.7349024690293102	0.462401	0.462401	chr1	9799766	0.3349812353703727	chr1:9799766:A:C
chr1:9799992	['C', 'A']	98663	181067.68170898588	-6214.9740451577545	0.0031732204810108	0.0077267009583346	0.4106824501326078	0.681306	0.681306	chr1	9799992	0.1666577863792323	chr1:9799992:C:A
chr1:9800886	['C', 'T']	98663	14715.623661691943	-530.3122569929179	-0.0045271180436209	0.0080717643973543	-0.5608585460082061	0.574895	0.574895	chr1	9800886	0.2404114685010983	chr1:9800886:C:T
chr1:9802314	['C', 'T']	98663	178335.88277987269	-6429.024549595751	0.0067108631858817	0.0072856393006369	0.9211083487615314	0.356996	0.356996	chr1	9802314	0.4473366499596829	chr1:9802314:C:T
chr1:9804394	['A', 'G']	98663	19404.080130187464	177.0317537286303	0.0031071551480043	0.0071836042340848	0.4325342887434608	0.665354	0.665354	chr1	9804394	0.1769472278686642	chr1:9804394:A:G
chr1:9804435	['C', 'T']	98663	20762.302865437163	303.3065836982721	0.0041641845781372	0.0069888265200174	0.5958345891417057	0.551287	0.551287	chr1	9804435	0.2586222485779265	chr1:9804435:C:T
chr1:9805575	['G', 'A']	98663	176373.5752729042	-6920.316209487919	-0.0037093053655874	0.0069575612086067	-0.5331329835803533	0.593943	0.593943	chr1	9805575	0.2262552317414901	chr1:9805575:G:A
chr1:9809863	['C', 'T']	98663	181090.7977708137	-6215.555382510969	0.0029110300202031	0.007738033445158	0.3761976529094278	0.706771	0.706771	chr1	9809863	0.1507212786309769	chr1:9809863:C:T
chr1:9811167	['G', 'A']	98663	13319.945031219591	-917.8594490461606	-0.0146992724928399	0.0084579375231065	-1.7379263505650795	0.0822269	0.0822269	chr1	9811167	1.084986082576446	chr1:9811167:G:A
chr1:9813493	['T', 'A']	98663	76372.08480611969	-1717.3067532667192	-0.0084362352157571	0.0044603587984501	-1.8913804016592703	0.0585765	0.0585765	chr1	9813493	1.232276581375782	chr1:9813493:T:A
chr1:9813494	['G', 'A']	98663	76313.40568019504	-1752.8096916039474	-0.0088147322356598	0.0044727706351942	-1.9707543611337244	0.0487548	0.0487548	chr1	9813494	1.3119826207676444	chr1:9813494:G:A
chr1:9814744	['T', 'C']	98663	178941.0868494151	-6395.3045778835485	0.0051529254260325	0.0073654191817726	0.699610612629439	0.484172	0.484172	chr1	9814744	0.3150003297168885	chr1:9814744:T:C
chr1:9815289	['C', 'T']	98663	182352.0893905146	-6127.068375022004	0.0028947040448548	0.0080086585797985	0.3614468036078544	0.717766	0.717766	chr1	9815289	0.1440171176969922	chr1:9815289:C:T
chr1:9815575	['C', 'T']	98663	182712.25941129963	-6048.52908219318	0.0042750644405539	0.0080942695047089	0.5281593895615819	0.59739	0.59739	chr1	9815575	0.2237420515363233	chr1:9815575:C:T
chr1:9818386	['C', 'T']	98663	21719.09792175328	-139.0202209826995	-0.012180201941503	0.0069469010960779	-1.7533288257666	0.0795487	0.0795487	chr1	9818386	1.0993669132825123	chr1:9818386:C:T
chr1:9821484	['G', 'A']	98663	174262.1948383696	-7097.010414711664	-0.0014692793486126	0.0067379023137763	-0.2180618358934302	0.827381	0.827381	chr1	9821484	0.0822944564764026	chr1:9821484:G:A
chr1:9821907	['C', 'T']	98663	175775.0341293815	-6924.514152373149	-0.0012166718345348	0.0068876682425922	-0.1766449532239571	0.859788	0.859788	chr1	9821907	0.065608620593926	chr1:9821907:C:T
chr1:9822049	['C', 'A']	98663	175779.03449429316	-6931.084394389872	-0.0016307916041833	0.0068878902205803	-0.2367621364392115	0.812842	0.812842	chr1	9822049	0.0899938642420127	chr1:9822049:C:A
chr1:9822608	['C', 'T']	98663	16806.044054292404	-386.4973628300585	-0.0064755123673954	0.0076078451346306	-0.8511624846198803	0.394681	0.394681	chr1	9822608	0.4037537800999735	chr1:9822608:C:T
chr1:9824341	['T', 'G']	98663	23420.91961832142	256.89638760703446	0.0006497533546695	0.0066378259788658	0.097886470169341	0.922023	0.922023	chr1	9824341	0.0352582452712111	chr1:9824341:T:G
chr1:9825232	['C', 'T']	98663	18372.420780537253	-244.36539966750223	-0.0060291859123299	0.0073594408699298	-0.819245105557521	0.412649	0.412649	chr1	9825232	0.3844192030083082	chr1:9825232:C:T
chr1:9826076	['G', 'C']	98663	16969.923980698662	-376.477073594258	-0.0066780937541406	0.0075864755740437	-0.8802630007785203	0.378719	0.378719	chr1	9826076	0.421682906159435	chr1:9826076:G:C
chr1:9826247	['T', 'A']	98663	16970.72006933393	-372.7869008462405	-0.0064332910902705	0.0075856557632857	-0.848086347578199	0.396392	0.396392	chr1	9826247	0.4018751190477985	chr1:9826247:T:A
chr1:9827290	['C', 'T']	98663	180494.12340347888	-6218.339080840592	0.0057205768214592	0.0076040622616576	0.7523053631878297	0.451869	0.451869	chr1	9827290	0.3449874519654133	chr1:9827290:C:T
chr1:9828144	['C', 'T']	98663	178703.49001064317	-6380.628023100236	0.0068683156892565	0.0073328966873355	0.936644273349528	0.348944	0.348944	chr1	9828144	0.4572442648528818	chr1:9828144:C:T
chr1:9829031	['C', 'T']	98663	16836.519872994024	-414.9725085481314	-0.0063573168402834	0.007658308859324	-0.8301201945574946	0.406473	0.406473	chr1	9829031	0.3909682971558942	chr1:9829031:C:T
chr1:9829909	['C', 'T']	98663	15496.166189939686	42.075708084759576	-0.0016420713053258	0.0080726057670996	-0.2034127954096601	0.838813	0.838813	chr1	9829909	0.0763348474192417	chr1:9829909:C:T
chr1:9830100	['C', 'T']	98663	33499.67449902643	-256.8003322015509	-0.0066684107477379	0.0057106634542836	-1.1677120882926104	0.242926	0.242926	chr1	9830100	0.6145260008299311	chr1:9830100:C:T
chr1:9830837	['C', 'T']	98663	33641.504274977924	-232.24337755800127	-0.0064693795714399	0.0057050369906152	-1.1339767966591725	0.256807	0.256807	chr1	9830837	0.590393142519305	chr1:9830837:C:T
chr1:9831696	['C', 'T']	98663	33932.28586925665	-217.0481526992452	-0.0072329406813546	0.0056897191384302	-1.2712298279366565	0.20365	0.20365	chr1	9831696	0.6911155855779835	chr1:9831696:C:T
chr1:9832163	['A', 'G']	98663	8012.039405868258	-490.2013891331091	-0.0188709835073573	0.0107567369171362	-1.7543408984275253	0.0793752	0.0793752	chr1	9832163	1.100315167416038	chr1:9832163:A:G
chr1:9832226	['A', 'G']	98663	59360.664181395405	-1420.5132185538596	-0.0064110584741308	0.0046951590425474	-1.3654614073844975	0.172111	0.172111	chr1	9832226	0.7641913720510822	chr1:9832226:A:G
chr1:9832254	['G', 'A']	98663	10600.645235882812	-322.3041910654388	0.0037520350744962	0.0094744113544463	0.3960177507740763	0.692093	0.692093	chr1	9832254	0.1598355432989742	chr1:9832254:G:A
chr1:9832285	['G', 'C']	98663	11596.02179776404	-674.6246920681496	-0.0131892441668235	0.0091949010996203	-1.4344084861737316	0.151459	0.151459	chr1	9832285	0.8197049149081814	chr1:9832285:G:C
chr1:9833101	['T', 'A']	98663	182284.8657056837	-5999.009624481633	0.00801570227297	0.0079935774004825	1.0027678311448145	0.315975	0.315975	chr1	9833101	0.5003472774814521	chr1:9833101:T:A
chr1:9833102	['C', 'A']	98663	182287.8177310934	-6005.217939579521	0.0075158028037984	0.0079954978767516	0.9400043524058684	0.347218	0.347218	chr1	9833102	0.4593977688122396	chr1:9833102:C:A
chr1:9833315	['A', 'G']	98663	182282.7129287973	-6001.480855549262	0.0077292426634729	0.0079922568386122	0.9670913760092608	0.333501	0.333501	chr1	9833315	0.476902859517055	chr1:9833315:A:G
chr1:9833631	['T', 'C']	98663	15296.333110157526	-557.2336782441538	-0.0070638014738003	0.0079382662077332	-0.8898418482009323	0.373553	0.373553	chr1	9833631	0.4276477714266672	chr1:9833631:T:C
chr1:9834023	['A', 'T']	98663	15313.60535015313	-533.69709471909	-0.0065935733925405	0.0079306430863702	-0.8314046314695991	0.405747	0.405747	chr1	9834023	0.3917446825633751	chr1:9834023:A:T
chr1:9834031	['A', 'G']	98663	15330.969700354404	-540.3736709630273	-0.0069024358764512	0.0079321922395038	-0.870180105075597	0.384204	0.384204	chr1	9834031	0.4154381179519811	chr1:9834031:A:G
chr1:9835214	['C', 'T']	98663	10498.957710787196	-758.8198118337327	-0.0173429239387524	0.009462936178877	-1.832721220023124	0.0668471	0.0668471	chr1	9835214	1.1749174288106177	chr1:9835214:C:T
chr1:9835232	['G', 'A']	98663	14991.519467223496	-582.7585314007383	-0.0066675988555498	0.0080029441563141	-0.8331432439509383	0.404766	0.404766	chr1	9835232	0.3927959750035675	chr1:9835232:G:A
chr1:9835574	['A', 'G']	98663	14015.0685901533	-683.1609899639813	-0.0072513016663291	0.0082622260987376	-0.8776450292781347	0.380139	0.380139	chr1	9835574	0.4200575720808691	chr1:9835574:A:G
chr1:9835944	['A', 'AG']	98663	34179.15707899566	-604.6559732303394	-0.0041565190866619	0.0056514224028392	-0.7354819354104066	0.462048	0.462048	chr1	9835944	0.3353129052830731	chr1:9835944:A:AG
chr1:9836439	['C', 'T']	98663	10958.555352835045	-707.8099319527931	-0.0159476589255503	0.0092759905721555	-1.7192405276285707	0.0855737	0.0855737	chr1	9836439	1.0676596897608115	chr1:9836439:C:T
chr1:9836943	['A', 'C']	98663	18179.47406619026	201.69850360902123	-0.0080222778828995	0.007477963962322	-1.0727890537210472	0.283368	0.283368	chr1	9836943	0.5476491950486537	chr1:9836943:A:C
chr1:9837170	['G', 'A']	98663	14989.759644428226	-568.3702655618936	-0.0061408860128411	0.008004093135117	-0.7672182106300992	0.442954	0.442954	chr1	9837170	0.3536413721594322	chr1:9837170:G:A
chr1:9838135	['G', 'A']	98663	10293.698587579493	-294.423500442847	0.0009861033565168	0.0096786469860743	0.1018844222684893	0.918849	0.918849	chr1	9838135	0.0367558529826861	chr1:9838135:G:A
chr1:9838375	['G', 'A']	98663	159261.93846528267	-6149.705773378296	-0.0017570687569495	0.0053930032141886	-0.3258052493510133	0.744572	0.744572	chr1	9838375	0.1280932996703212	chr1:9838375:G:A
chr1:9839118	['C', 'T']	98663	3660.037096349152	-26.90705036703579	-0.0096283032094299	0.0157811076448574	-0.6101158059439191	0.541787	0.541787	chr1	9839118	0.2661714199303867	chr1:9839118:C:T
chr1:9840468	['G', 'A']	98663	21428.65157105209	-1362.327697203886	-0.0118313567257729	0.0068139627258405	-1.736340100732418	0.0825068	0.0825068	chr1	9840468	1.0835102565315793	chr1:9840468:G:A
chr1:9840913	['TC', 'T']	98663	2595.2893504439853	306.6535043285858	0.000245200336136	0.0197033165821121	0.0124446224631376	0.990071	0.990071	chr1	9840913	0.004333660147327	chr1:9840913:TC:T
chr1:9842070	['T', 'C']	98663	91062.92157041628	-3118.666416551488	0.0078757900841713	0.0042831279036234	1.838794045237048	0.0659485	0.0659485	chr1	9842070	1.180795078042276	chr1:9842070:T:C
chr1:9842762	['A', 'G']	98663	88904.24141951835	-3256.087362191094	0.008082205974045	0.0042891674267115	1.8843297941021453	0.0595233	0.0595233	chr1	9842762	1.2253129993025391	chr1:9842762:A:G
chr1:9846554	['G', 'A']	98663	2563.129893166292	122.44163978479276	-0.0191862381215223	0.0196691307197706	-0.9754492150604848	0.32934	0.32934	chr1	9846554	0.4823555188347413	chr1:9846554:G:A
chr1:9846745	['G', 'A']	98663	36527.33200883896	-973.3999552698806	-0.0012002116676703	0.0055160112764687	-0.2175868770954857	0.827751	0.827751	chr1	9846745	0.0821002859075526	chr1:9846745:G:A
chr1:9848063	['T', 'C']	98663	36529.2941325548	-983.0359093840966	-0.0014071276202202	0.0055151123658411	-0.2551403356594365	0.798615	0.798615	chr1	9848063	0.0976625369214839	chr1:9848063:T:C
chr1:9848622	['C', 'T']	98663	31032.516243474733	-1419.2864754301993	0.0021078471937529	0.0058616810686094	0.3595977278669897	0.719149	0.719149	chr1	9848622	0.1431811191112169	chr1:9848622:C:T
chr1:9849448	['G', 'A']	98663	31876.230819133725	-1307.0370013424356	0.0016308525863569	0.0057912814455078	0.2816047884569515	0.778247	0.778247	chr1	9849448	0.1088825447681029	chr1:9849448:G:A
chr1:9852451	['G', 'A']	98663	4274.389908163885	314.49781563564943	-0.0210815509069398	0.0153513124547299	-1.373273521017043	0.16967	0.16967	chr1	9852451	0.7703949401586246	chr1:9852451:G:A
chr1:9854958	['T', 'G']	98663	2597.289573450107	118.40342924691464	-0.0222987446201252	0.0195255461988078	-1.1420292366257447	0.253445	0.253445	chr1	9854958	0.5961162721810763	chr1:9854958:T:G
chr1:9862372	['C', 'T']	98663	31061.203748378204	-1445.519147923333	0.0020826636128188	0.0058594747425949	0.3554352061079991	0.722264	0.722264	chr1	9862372	0.1413040312576397	chr1:9862372:C:T
chr1:9863683	['A', 'G']	98663	36638.54105839416	-988.060103523412	-0.0005992245750461	0.0055082821375569	-0.1087861079156463	0.913372	0.913372	chr1	9863683	0.0393523060987154	chr1:9863683:A:G
chr1:9864095	['G', 'A']	98663	13356.947656503406	-706.038205681662	-0.0011048924776998	0.0084625706443073	-0.1305622752399786	0.896122	0.896122	chr1	9864095	0.0476328605164965	chr1:9864095:G:A
chr1:9864461	['C', 'T']	98663	14610.628948222038	-728.3364728695658	0.0055265549228943	0.0081768500543897	0.6758782276956875	0.49912	0.49912	chr1	9864461	0.3017950273776931	chr1:9864461:C:T
chr1:9864462	['A', 'G']	98663	46366.9290985767	-1935.101875987384	0.0046895767509711	0.0050492185234833	0.9287727851667396	0.353009	0.353009	chr1	9864462	0.4522142220894833	chr1:9864462:A:G
chr1:9864899	['C', 'A']	98663	36683.97448684811	-964.168839443015	-0.0008759972811763	0.0055066210308923	-0.1590807277751559	0.873606	0.873606	chr1	9864899	0.0586843918578097	chr1:9864899:C:A
chr1:9866171	['T', 'C']	98663	40629.58882682697	-346.374335575836	0.001631422637385	0.0053052995564206	0.3075081095865144	0.758457	0.758457	chr1	9866171	0.120069036092917	chr1:9866171:T:C
chr1:9867196	['A', 'G']	98663	31141.362811400515	-1457.967134720934	0.002372215605788	0.0058543171236819	0.405207909935719	0.685326	0.685326	chr1	9867196	0.16410279154123	chr1:9867196:A:G
chr1:9868639	['A', 'T']	98663	18842.628614005924	-923.974885294528	-0.0004014846080427	0.0072469652074928	-0.0554003774749248	0.95582	0.95582	chr1	9868639	0.0196238863505212	chr1:9868639:A:T
chr1:9868817	['A', 'G']	98663	3232.081040251446	341.3331182788784	-0.0186523217353151	0.0179721795780985	-1.0378441665498104	0.299345	0.299345	chr1	9868817	0.5238279915371525	chr1:9868817:A:G
chr1:9870199	['G', 'A']	98663	31155.894685627987	-1422.2982950444352	0.0016484921193897	0.0058498438610298	0.281801046070921	0.778097	0.778097	chr1	9870199	0.1089662591300784	chr1:9870199:G:A
chr1:9873223	['G', 'T']	98663	3095.062740089803	341.4306405696483	-0.0237742327569992	0.0183892917136775	-1.2928302583462992	0.196073	0.196073	chr1	9873223	0.7075822062217031	chr1:9873223:G:T
chr1:9873549	['CA', 'C']	98663	2050.1246743768816	215.43966610524143	-0.0267770733865255	0.0218214503719406	-1.227098700137604	0.219788	0.219788	chr1	9873549	0.6579960229045668	chr1:9873549:CA:C
chr1:9874284	['G', 'A']	98663	3091.0313291844886	342.83634983050604	-0.0228799449978936	0.0183978882895712	-1.243617997771138	0.213643	0.213643	chr1	9874284	0.6703113322461598	chr1:9874284:G:A
chr1:9874618	['GC', 'G']	98663	3090.2192466753163	342.3529075329211	-0.0228089151733068	0.0184016226780456	-1.239505644277741	0.215161	0.215161	chr1	9874618	0.6672364459226674	chr1:9874618:GC:G
chr1:9876983	['C', 'T']	98663	85123.88322366748	-4102.127543352794	0.008301566407827	0.0044027693243172	1.885532899027018	0.0593609	0.0593609	chr1	9876983	1.2264995231254132	chr1:9876983:C:T
chr1:9880835	['T', 'C']	98663	3238.755008110301	344.86459777242135	-0.0180471014818311	0.0179622946621221	-1.004721380052173	0.315033	0.315033	chr1	9880835	0.5016439510762846	chr1:9880835:T:C
chr1:9885480	['C', 'T']	98663	31216.64433000142	-1429.347863428342	0.0012523141522005	0.0058470136482896	0.2141801315218266	0.830407	0.830407	chr1	9885480	0.0807089985508196	chr1:9885480:C:T
chr1:9888347	['T', 'C']	98663	37255.06126975249	-973.2602901843292	-0.0008819596877155	0.0055171832453673	-0.1598568777747492	0.872994	0.872994	chr1	9888347	0.0589887411464875	chr1:9888347:T:C
chr1:9888955	['C', 'T']	98663	3221.0	338.23217261428294	-0.0192033684768039	0.0180075052723115	-1.066409154761217	0.286241	0.286241	chr1	9888955	0.5432681595403855	chr1:9888955:C:T
chr1:9891117	['A', 'G']	98663	3228.668090342376	337.12384740516615	-0.0190004531884153	0.0180112921328691	-1.0549189390882807	0.291465	0.291465	chr1	9891117	0.5354135891707632	chr1:9891117:A:G
chr1:9892228	['C', 'T']	98663	2592.315293306708	-98.98200998235328	0.0144338764279695	0.0187708113526633	0.7689532517688193	0.441923	0.441923	chr1	9892228	0.3546533948777494	chr1:9892228:C:T
chr1:9893075	['G', 'A']	98663	2158.1531179046387	211.81470287611447	-0.0198371216428036	0.0212343145238835	-0.9342011780267988	0.350202	0.350202	chr1	9893075	0.4556813779941959	chr1:9893075:G:A
chr1:9895158	['C', 'T']	98663	32803.30939321742	-1378.391435445582	-0.0022055942256322	0.0057343576677046	-0.3846279484891461	0.700514	0.700514	chr1	9895158	0.1545831807750808	chr1:9895158:C:T
chr1:9895970	['C', 'T']	98663	3019.4590564431096	314.64410992682315	-0.0191179487197789	0.0184961143191673	-1.033619731684252	0.301317	0.301317	chr1	9895970	0.5209763651805507	chr1:9895970:C:T
chr1:9896127	['C', 'A']	98663	33342.0690840159	-1344.6781414309166	0.0006440912168131	0.005702380861108	0.1129512799129332	0.910069	0.910069	chr1	9896127	0.0409256789061338	chr1:9896127:C:A
chr1:9896145	['T', 'TA']	98663	33441.42313501677	-1313.3365258560905	0.0010524403375693	0.005695307082814	0.1847907974523742	0.853394	0.853394	chr1	9896145	0.0688504148819699	chr1:9896145:T:TA
chr1:9898536	['A', 'T']	98663	26636.159768891583	-1284.189117454059	-0.0027183000757532	0.0062187417748193	-0.4371141581662227	0.66203	0.66203	chr1	9898536	0.1791223299874137	chr1:9898536:A:T
chr1:9898836	['C', 'T']	98663	45226.417500430805	-1566.257979012638	-0.0122063425795645	0.0050839514188072	-2.4009557869512945	0.0163542	0.0163542	chr1	9898836	1.7863706954450316	chr1:9898836:C:T
chr1:9899690	['C', 'T']	98663	31373.71954817843	-1434.22085871464	0.001377941269516	0.0058341120825735	0.2361869724155446	0.813288	0.813288	chr1	9899690	0.0897556356332474	chr1:9899690:C:T
chr1:9900125	['C', 'T']	98663	3038.7719558094027	180.94820096237817	-0.0207281900845375	0.018115370572857	-1.1442321867594278	0.25253	0.25253	chr1	9900125	0.5976870212660002	chr1:9900125:C:T
chr1:9904650	['A', 'G']	98663	31477.4236765809	-1431.0079285737254	0.0015009517498837	0.0058253514514884	0.2576585743166237	0.796671	0.796671	chr1	9904650	0.0987209915067088	chr1:9904650:A:G
chr1:9905367	['G', 'A']	98663	40777.09252744801	-358.823291378826	0.0016721648746356	0.0052942386945001	0.3158461435395409	0.75212	0.75212	chr1	9905367	0.1237128626262672	chr1:9905367:G:A
chr1:9906570	['T', 'A']	98663	29173.200518371727	-674.9761167084037	0.0005040090200321	0.0060312615379655	0.0835661025242403	0.933402	0.933402	chr1	9906570	0.0299312728872961	chr1:9906570:T:A
chr1:9907488	['C', 'T']	98663	2592.341571211354	-100.97594975534524	0.0134260887541965	0.0187730120824059	0.7151803181749105	0.474499	0.474499	chr1	9907488	0.323764698505265	chr1:9907488:C:T
chr1:9908035	['T', 'C']	98663	32591.26724181628	-1408.44536651087	0.0013151812968494	0.0057361667019504	0.2292787788754999	0.818653	0.818653	chr1	9908035	0.0869001423410801	chr1:9908035:T:C
chr1:9908479	['T', 'C']	98663	32007.15189430645	-1483.583027811635	0.0013122953339879	0.0058383307738757	0.2247723510048378	0.822157	0.822157	chr1	9908479	0.0850452411911217	chr1:9908479:T:C
chr1:9910721	['A', 'G']	98663	4500.273675461447	690.27025463724	0.0181904919605719	0.0150945224736481	1.2051054938855292	0.228165	0.228165	chr1	9910721	0.6417509746095373	chr1:9910721:A:G
chr1:9910797	['T', 'A']	98663	4502.365070194112	687.4636727055176	0.0174932680345566	0.015093798092318	1.1589705869631188	0.246471	0.246471	chr1	9910797	0.6082341728609443	chr1:9910797:T:A
chr1:9915513	['T', 'C']	98663	36435.22339054263	-79.75040595396187	0.0024174335685524	0.0055429116296667	0.4361306349561536	0.662743	0.662743	chr1	9915513	0.1786548506600188	chr1:9915513:T:C
chr1:9916273	['G', 'A']	98663	26320.26283260728	-1074.0492491746268	0.0052455005486304	0.006282089049857	0.8349930265235256	0.403724	0.403724	chr1	9916273	0.3939154325125198	chr1:9916273:G:A
chr1:9918189	['A', 'G']	98663	14149.577545310787	78.21682738283441	-0.0068993272569477	0.0083650272933168	-0.8247823964017226	0.409497	0.409497	chr1	9918189	0.3877492755597732	chr1:9918189:A:G
chr1:9918938	['G', 'A']	98663	29307.198955322256	-1063.860353054838	-0.0082478162002028	0.0060045748908957	-1.3735886969631084	0.169573	0.169573	chr1	9918938	0.7706432964453728	chr1:9918938:G:A
chr1:9919127	['C', 'T']	98663	148355.56953286566	-5555.7597306646285	0.0074801989931503	0.0049519260972318	1.5105635355365687	0.130903	0.130903	chr1	9919127	0.8830504002902219	chr1:9919127:C:T
chr1:9919625	['C', 'T']	98663	168167.79379980132	-5626.319549445588	0.0096973420064003	0.0060352050894635	1.6067957695970063	0.108102	0.108102	chr1	9919625	0.9661662710704744	chr1:9919625:C:T
chr1:9920972	['G', 'C']	98663	147733.9683125362	-5560.464478422072	0.0090455427248762	0.0049410967331063	1.830675093703252	0.0671521	0.0671521	chr1	9920972	1.1729404013995637	chr1:9920972:G:C
chr1:9921596	['G', 'T']	98663	147832.89844930585	-5555.347756055038	0.0086098532566095	0.0049443644864008	1.741346795991746	0.0816259	0.0816259	chr1	9921596	1.0881720171976796	chr1:9921596:G:T
chr1:9921639	['G', 'A']	98663	148011.52432959157	-5561.642235223527	0.008501667290704	0.0049596010257753	1.7141837108510245	0.0864981	0.0864981	chr1	9921639	1.062993432056321	chr1:9921639:G:A
chr1:9921733	['G', 'A']	98663	15249.18233069364	84.0738803833217	-0.0048258747307428	0.0080658477882045	-0.5983096702866357	0.549635	0.549635	chr1	9921733	0.2599256197933222	chr1:9921733:G:A
chr1:9922329	['G', 'T']	98663	19648.796602438702	-91.1646875726367	-0.0020802024684025	0.0071488735394174	-0.2909832516875125	0.771065	0.771065	chr1	9922329	0.1129090098200595	chr1:9922329:G:T
chr1:9923510	['C', 'T']	98663	21241.74079279441	-150.10425538612475	-0.0019705802799074	0.007242563195425	-0.2720832703471885	0.785559	0.785559	chr1	9923510	0.1048211913850813	chr1:9923510:C:T
chr1:9923913	['C', 'T']	98663	15298.008773531295	87.67610478840342	-0.005175912351084	0.0080563901278618	-0.6424604902366732	0.520576	0.520576	chr1	9923913	0.283515857947544	chr1:9923913:C:T
chr1:9924313	['A', 'G']	98663	14110.006509769715	-793.881075424527	-0.0165276701875905	0.008236822205286	-2.006559055867902	0.0447994	0.0447994	chr1	9924313	1.3487278024847598	chr1:9924313:A:G
chr1:9924500	['G', 'A']	98663	19670.170893456507	-93.76260272883296	-0.0021015818365358	0.007145831365422	-0.2940989968928158	0.768683	0.768683	chr1	9924500	0.1142527235721168	chr1:9924500:G:A
chr1:9924821	['C', 'T']	98663	13959.990441534224	93.80171184347834	-0.0060676655246868	0.0084128353383863	-0.7212390687121937	0.470764	0.470764	chr1	9924821	0.3271967556823274	chr1:9924821:C:T
chr1:9925635	['G', 'A']	98663	27476.79775941604	-1158.7212755743717	-0.0080665095949824	0.0061696943632938	-1.3074407126183814	0.191066	0.191066	chr1	9925635	0.718816588330153	chr1:9925635:G:A
chr1:9926949	['C', 'T']	98663	147772.97305653262	-5560.512697722124	0.00890717975162	0.0049420650521912	1.8023194064737669	0.0714982	0.0714982	chr1	9926949	1.1457048916242	chr1:9926949:C:T
chr1:9927264	['A', 'G']	98663	15255.77312534209	72.74448943284696	-0.0059002371723391	0.0080620665587506	-0.7318517069218411	0.464261	0.464261	chr1	9927264	0.3332377974800386	chr1:9927264:A:G
chr1:9928228	['G', 'A']	98663	147906.4384141023	-5584.883078055585	0.0081250037943804	0.0049487487155563	1.6418299375031158	0.100628	0.100628	chr1	9928228	0.997281158907064	chr1:9928228:G:A
chr1:9928242	['G', 'A']	98663	149632.8265806217	-5564.419456656052	0.0078903453654036	0.0049982097725056	1.578634295984763	0.114423	0.114423	chr1	9928242	0.9414866698690246	chr1:9928242:G:A
chr1:9928893	['ATAT', 'A']	98663	18384.061921325643	-84.74490135174013	-0.0028611857434352	0.0073763830859348	-0.3878846461880345	0.698102	0.698102	chr1	9928893	0.1560811177768484	chr1:9928893:ATAT:A
chr1:9929023	['G', 'A']	98663	10378.631156430867	-519.0710766073753	-0.0142302535458432	0.0094871271477496	-1.499953919055323	0.13363	0.13363	chr1	9929023	0.8740960315920764	chr1:9929023:G:A
chr1:9930054	['A', 'G']	98663	13862.264510308754	70.82922805223534	-0.0065697938938327	0.0084338630640354	-0.778978013272276	0.435995	0.435995	chr1	9930054	0.360518491201278	chr1:9930054:A:G
chr1:9932244	['A', 'C']	98663	168424.15106760678	-5643.224983464751	0.0095191937947522	0.0060641979808925	1.5697366452655332	0.11648	0.11648	chr1	9932244	0.933748638031038	chr1:9932244:A:C
chr1:9933920	['AC', 'A']	98663	166611.65207733167	-5627.220209111372	0.0079412488262001	0.0059099416936022	1.343710181573678	0.179045	0.179045	chr1	9933920	0.7470378025645577	chr1:9933920:AC:A
chr1:9934185	['G', 'A']	98663	9611.79639130746	-482.761748363654	-0.0171255293325622	0.0098571416914962	-1.7373727464358566	0.0823245	0.0823245	chr1	9934185	1.084470898306919	chr1:9934185:G:A
chr1:9934281	['A', 'G']	98663	168294.35174448072	-5634.673631878907	0.0096050155297877	0.0060432789809298	1.5893715249779528	0.11198	0.11198	chr1	9934281	0.9508595368410352	chr1:9934281:A:G
chr1:9935196	['G', 'A']	98663	147866.47015409576	-5559.713499137591	0.0092308172973097	0.0049429548017611	1.86746949294802	0.061839	0.061839	chr1	9935196	1.2087375420197668	chr1:9935196:G:A
chr1:9936649	['C', 'T']	98663	13994.709217701557	94.02051384688092	-0.0064117528854584	0.0084031073865922	-0.7630216526435036	0.445452	0.445452	chr1	9936649	0.3511990868195556	chr1:9936649:C:T
chr1:9937021	['T', 'C']	98663	149149.14043446086	-5569.325215070967	0.0089292410521529	0.0049879667335643	1.7901564964472343	0.0734318	0.0734318	chr1	9937021	1.1341158260004618	chr1:9937021:T:C
chr1:9937501	['C', 'T']	98663	14000.074752515426	84.50138175133587	-0.0062741825922344	0.0084025352762564	-0.7467011307841557	0.455246	0.455246	chr1	9937501	0.341753861426638	chr1:9937501:C:T
chr1:9941343	['C', 'T']	98663	13972.17020391598	87.41314529229147	-0.0064405985825132	0.0084115128377379	-0.7656884922790302	0.443864	0.443864	chr1	9941343	0.3527500774016682	chr1:9941343:C:T
chr1:9941923	['A', 'T']	98663	11029.189754520594	-392.1367618726757	-0.0153540475593657	0.0092877030822512	-1.6531587437056698	0.0983017	0.0983017	chr1	9941923	1.007438971544922	chr1:9941923:A:T
chr1:9943262	['G', 'A']	98663	158108.41003861785	-6154.370781040753	0.0095115808172905	0.0054052670534223	1.7596874906057112	0.0784639	0.0784639	chr1	9943262	1.1053301093292798	chr1:9943262:G:A
chr1:9944550	['G', 'A']	98663	14975.214251685164	214.03401948894728	-0.0030649179918061	0.0081685588646547	-0.3752091455284706	0.707506	0.707506	chr1	9944550	0.1502698727565452	chr1:9944550:G:A
chr1:9948133	['G', 'A']	98663	14984.51875766576	206.1141103188256	-0.0036882104078703	0.0081656426527977	-0.4516742361492717	0.651505	0.651505	chr1	9948133	0.186082246929022	chr1:9948133:G:A
chr1:9948163	['G', 'A']	98663	158598.89725291432	-6146.637475967076	0.008275655700878	0.005418937872307	1.5271730172752151	0.126721	0.126721	chr1	9948163	0.8971514085704884	chr1:9948163:G:A
chr1:9948372	['C', 'T']	98663	156747.5404805353	-6126.490715424532	0.0098840223035033	0.0053354158406531	1.852530823969162	0.0639526	0.0639526	chr1	9948372	1.1941417945363912	chr1:9948372:C:T
chr1:9949056	['C', 'T']	98663	158125.1697741695	-6141.111189032155	0.0099292513151818	0.0054087180001099	1.835786468249972	0.0663923	0.0663923	chr1	9949056	1.1778822860148308	chr1:9949056:C:T
chr1:9949080	['A', 'G']	98663	178169.32228820797	-6101.1728640685005	0.0139382777044876	0.0072381381118229	1.9256716974936747	0.0541483	0.0541483	chr1	9949080	1.2664151736131517	chr1:9949080:A:G
chr1:9949867	['T', 'C']	98663	14827.254227151088	184.6498579573783	-0.0034544902463453	0.0082009918190685	-0.4212283492727296	0.673589	0.673589	chr1	9949867	0.1716050136674151	chr1:9949867:T:C
chr1:9950286	['T', 'G']	98663	18237.84849928537	-630.308887713485	-0.0146610227038558	0.0073526607157988	-1.9939751432230883	0.0461575	0.0461575	chr1	9950286	1.3357577216375776	chr1:9950286:T:G
chr1:9951054	['A', 'G']	98663	18113.957044081275	-638.3805468627284	-0.015400951565497	0.0073721773587477	-2.089064168704852	0.0367045	0.0367045	chr1	9951054	1.4352806876453823	chr1:9951054:A:G
chr1:9952088	['G', 'A']	98663	14978.669981348574	202.32005191037544	-0.0039833860819318	0.0081682978477382	-0.4876641567416453	0.625789	0.625789	chr1	9952088	0.2035720750685205	chr1:9952088:G:A
chr1:9954328	['A', 'G']	98663	178265.94314794912	-6087.160087316608	0.0150067489586308	0.0072459802810144	2.071044686382985	0.0383572	0.0383572	chr1	9954328	1.4161531029855228	chr1:9954328:A:G
chr1:9954620	['C', 'T']	98663	7144.796577869682	-292.2341772553407	-0.0075623575712964	0.0113913475638729	-0.6638685659350844	0.506776	0.506776	chr1	9954620	0.2951839607072439	chr1:9954620:C:T
chr1:9955640	['C', 'T']	98663	19380.6787253242	21.097881119436533	-0.0010971846194249	0.0072109573809186	-0.152155194028498	0.879065	0.879065	chr1	9955640	0.0559790110495095	chr1:9955640:C:T
chr1:9956277	['C', 'A']	98663	43632.62126103699	-2260.157852994903	0.0061684417021595	0.00519029714661	1.1884563692443586	0.234657	0.234657	chr1	9956277	0.6295664859175885	chr1:9956277:C:A
chr1:9958483	['A', 'C']	98663	18158.692864329794	-638.3258476321197	-0.0152627703340629	0.0073729059064648	-2.0701159797360087	0.0384441	0.0384441	chr1	9958483	1.4151703017417074	chr1:9958483:A:C
chr1:9962042	['A', 'G']	98663	7140.256656999741	-291.7922662027128	-0.0070652703618952	0.0113972896336782	-0.6199079420617508	0.53532	0.53532	chr1	9962042	0.2713865307107585	chr1:9962042:A:G
chr1:9963333	['C', 'G']	98663	178247.48618347695	-6094.439542215558	0.0145645015357508	0.0072422813022157	2.011037810875268	0.0443242	0.0443242	chr1	9963333	1.3533590941640643	chr1:9963333:C:G
chr1:9964821	['A', 'G']	98663	178302.57502814918	-6091.585516876453	0.0150410222277382	0.0072628410569388	2.070955719644766	0.0383655	0.0383655	chr1	9964821	1.4160591374651783	chr1:9964821:A:G
chr1:9965024	['T', 'C']	98663	18160.409105691084	-631.814039407462	-0.0148178481573126	0.0073734701062304	-2.009616631495088	0.0444745	0.0444745	chr1	9965024	1.3518889257277151	chr1:9965024:T:C
chr1:9965206	['G', 'A']	98663	178270.557013221	-6085.618401964382	0.0141889787992813	0.0072802632537996	1.9489650723654803	0.0513024	0.0513024	chr1	9965206	1.2898623174929424	chr1:9965206:G:A
chr1:9965730	['C', 'T']	98663	7156.564127300086	-294.4389026568314	-0.0075125511107648	0.0113915218878298	-0.6594861674093658	0.509585	0.509585	chr1	9965730	0.2927833642541539	chr1:9965730:C:T
chr1:9965926	['T', 'C']	98663	9593.097859823509	-494.8896977479228	-0.0180994854002362	0.0098596708977145	-1.8357088779131232	0.0664037	0.0664037	chr1	9965926	1.1778077211618856	chr1:9965926:T:C
chr1:9966339	['G', 'A']	98663	22761.4155566784	-1034.6608587978087	0.0055444766254442	0.0067254103525304	0.8244071863002559	0.40971	0.40971	chr1	9966339	0.3875234358715626	chr1:9966339:G:A
chr1:9967588	['A', 'G']	98663	178245.25946236338	-6093.662537979226	0.0146937569046141	0.0072414593643673	2.029115426224308	0.0424492	0.0424492	chr1	9967588	1.3721304900810272	chr1:9967588:A:G
chr1:9969855	['A', 'G']	98663	178239.678604373	-6095.968596963551	0.0144845268822513	0.0072406726574181	2.0004394021889453	0.0454556	0.0454556	chr1	9969855	1.3424126053071015	chr1:9969855:A:G
chr1:9971378	['G', 'A']	98663	178240.39016971827	-6093.516809331733	0.0146344862811903	0.0072416521233763	2.0208767325275883	0.0432952	0.0432952	chr1	9971378	1.3635602498144423	chr1:9971378:G:A
chr1:9975951	['G', 'A']	98663	13770.25611733939	310.2264453556	-0.0005755542892595	0.008519777097438	-0.0675550877302456	0.94614	0.94614	chr1	9975951	0.0240445964429466	chr1:9975951:G:A
chr1:9977410	['A', 'T']	98663	159333.52839083137	-6232.131293326759	0.009696273878408	0.0054785961537539	1.7698464362561537	0.0767558	0.0767558	chr1	9977410	1.1148887974426605	chr1:9977410:A:T
chr1:9981919	['G', 'A']	98663	158150.22053397662	-6211.424017519639	0.0093077215432071	0.0054100877665627	1.720438178606619	0.085356	0.085356	chr1	9981919	1.0687659452545246	chr1:9981919:G:A
chr1:9982075	['C', 'T']	98663	13840.86153924504	301.7917187159957	-0.0011270718298857	0.0085216379944154	-0.132259998679174	0.894779	0.894779	chr1	9982075	0.0482842171225046	chr1:9982075:C:T
chr1:9983084	['G', 'A']	98663	159910.06660560667	-6303.559046417537	0.0074193668595625	0.0055600343377542	1.3344102587969489	0.182073	0.182073	chr1	9983084	0.7397544519008612	chr1:9983084:G:A
chr1:9983400	['A', 'G']	98663	13825.196881131304	302.0442679235394	-0.0012844107484641	0.0085178692269164	-0.1507901464846907	0.880142	0.880142	chr1	9983400	0.0554472541664989	chr1:9983400:A:G
chr1:9983782	['G', 'T']	98663	4379.266316632373	-183.92108302322785	0.0070725208292837	0.0144164917551458	0.4905854315602994	0.623721	0.623721	chr1	9983782	0.205009633485208	chr1:9983782:G:T
chr1:9987461	['G', 'A']	98663	9971.402033118542	-497.4985656633846	-0.0171033423892857	0.0097990267539372	-1.7454123576521188	0.0809162	0.0809162	chr1	9987461	1.0919645208318052	chr1:9987461:G:A
chr1:9987689	['C', 'A']	98663	13723.71045584568	300.2598574856478	-0.0008292173363632	0.0085365897914231	-0.0971368376159311	0.922618	0.922618	chr1	9987689	0.0349780766902307	chr1:9987689:C:A
chr1:9988817	['C', 'T']	98663	13564.257266851042	287.6816264358715	0.0007781102011522	0.0085835395008059	0.0906514382649695	0.92777	0.92777	chr1	9988817	0.0325596747630475	chr1:9988817:C:T
chr1:9989119	['T', 'G']	98663	158055.8256969083	-6238.755230726637	0.0089169047317031	0.0054096452408638	1.6483344719808777	0.0992872	0.0992872	chr1	9989119	1.0031067366776416	chr1:9989119:T:G
chr1:9992156	['G', 'A']	98663	159295.4471950206	-6244.609310936217	0.0096770901648784	0.0054799405253438	1.7659115313612248	0.0774138	0.0774138	chr1	9992156	1.1111816138696842	chr1:9992156:G:A
chr1:9996642	['A', 'C']	98663	10860.430988342629	-468.0621079111522	-0.0191146214512457	0.009292651412066	-2.0569609903182617	0.0396926	0.0396926	chr1	9996642	1.4012904523987058	chr1:9996642:A:C
chr1:9998046	['G', 'A']	98663	33001.34831221489	-313.0456060872459	-0.0114604618086252	0.005791238641649	-1.9789310228393395	0.0478265	0.0478265	chr1	9998046	1.320331400150493	chr1:9998046:G:A
chr1:9998498	['A', 'C']	98663	4580.664422032985	-176.1288496340741	0.006109909411126	0.0143109454170184	0.4269396069291292	0.669424	0.669424	chr1	9998498	0.1742987214961368	chr1:9998498:A:C
chr1:9998812	['A', 'G']	98663	5075.462981734143	-177.23024606865755	-0.0066627348882029	0.0134198583676723	-0.4964832493503143	0.619555	0.619555	chr1	9998812	0.2079201337814707	chr1:9998812:A:G
chr1:9999051	['T', 'TG']	98663	4446.450670532067	-180.04328276532857	0.0043695665887865	0.0143026399656646	0.3055076964306104	0.75998	0.75998	chr1	9999051	0.1191978366717456	chr1:9999051:T:TG
chr1:9999317	['C', 'T']	98663	158767.55142338478	-6200.769335907409	0.0106084006239321	0.0054494767753807	1.9466824176328257	0.0515757	0.0515757	chr1	9999317	1.2875548689471656	chr1:9999317:C:T
chr1:9999440	['T', 'C']	98663	2034.8058535791604	-19.68112846249417	0.0282538334030265	0.0210092703348336	1.344826971747861	0.178684	0.178684	chr1	9999440	0.7479143340237756	chr1:9999440:T:C
chr1:9999660	['A', 'C']	98663	4447.540937243414	-175.45302205789085	0.0049536726599404	0.0143076109739484	0.3462264013859594	0.729173	0.729173	chr1	9999660	0.1371694208839078	chr1:9999660:A:C
chr1:9999878	['C', 'T']	98663	22392.26216994592	-2.1279634503037865	-0.0058883842094322	0.0069834740699412	-0.8431883830968059	0.399125	0.399125	chr1	9999878	0.3988910684524986	chr1:9999878:C:T
chr1:10000044	['A', 'T']	98663	4441.250717451047	-179.25463749571048	0.0038442782175774	0.0143228428625562	0.2684018985942654	0.788391	0.788391	chr1	10000044	0.1032583421204571	chr1:10000044:A:T
chr1:10000458	['T', 'C']	98663	158784.73377887765	-6210.029431926655	0.0103344831911827	0.0054508090207816	1.8959540045856789	0.057969	0.057969	chr1	10000458	1.236804191404764	chr1:10000458:T:C
chr1:10000518	['C', 'A']	98663	4442.619148158689	-174.6758205045143	0.004937547258095	0.0143274558412719	0.3446213558636055	0.73038	0.73038	chr1	10000518	0.136451127599387	chr1:10000518:C:A
chr1:10000766	['C', 'T']	98663	4445.84926556425	-177.99605168259816	0.0043670809986951	0.0143199746457629	0.3049642968458224	0.760394	0.760394	chr1	10000766	0.1189613186571625	chr1:10000766:C:T
chr1:10002030	['G', 'A']	98663	23013.695101419853	-1032.0072343151885	0.0051851465903155	0.0066253254424096	0.7826251910773617	0.433849	0.433849	chr1	10002030	0.3626613992378344	chr1:10002030:G:A
chr1:10003040	['A', 'G']	98663	39697.02349649783	-439.6429701075296	-0.0101133399550127	0.0053782203813451	-1.880424980369289	0.0600531	0.0600531	chr1	10003040	1.221464568974742	chr1:10003040:A:G
chr1:10004424	['G', 'A']	98663	32158.949265294923	-423.5145191929987	-0.0114098959490589	0.0058354626566511	-1.9552684372085087	0.0505542	0.0505542	chr1	10004424	1.2962427577574078	chr1:10004424:G:A
chr1:10005569	['T', 'G']	98663	39048.7675977794	-380.352265301208	-0.0110681133083184	0.005533353417828	-2.0002541808838354	0.0454756	0.0454756	chr1	10005569	1.342221562193668	chr1:10005569:T:G
chr1:10006768	['G', 'T']	98663	10794.844817578609	200.1688726862432	-0.0061602645160582	0.0096558365029072	-0.6379835153798877	0.523486	0.523486	chr1	10006768	0.2810949285105423	chr1:10006768:G:T
chr1:10008521	['A', 'G']	98663	12846.296807212311	-617.5098492348416	-0.0268827470027102	0.0086530067429527	-3.1067521153389155	0.00189209	0.00189209	chr1	10008521	2.723058209597147	chr1:10008521:A:G
chr1:10010808	['TC', 'T']	98663	33551.34306169632	-469.9141825517622	-0.0126065443310688	0.0057402190507579	-2.1961782676924826	0.0280815	0.0280815	chr1	10010808	1.5515796976703002	chr1:10010808:TC:T
chr1:10012539	['T', 'C']	98663	39323.5583672973	-437.8828246297408	-0.0098274480602495	0.0054013969003504	-1.8194271299729752	0.0688493	0.0688493	chr1	10012539	1.1621004709144325	chr1:10012539:T:C
chr1:10014446	['C', 'T']	98663	33664.17823890956	-440.4248000479937	-0.0122756195113566	0.0057403199046569	-2.1384904875071182	0.0324794	0.0324794	chr1	10014446	1.4883920021862802	chr1:10014446:C:T
chr1:10021724	['T', 'C']	98663	6621.205829039216	-7.447118193550778	0.0070359155232958	0.0118551005231261	0.5934926919911512	0.552853	0.552853	chr1	10021724	0.2573903294106333	chr1:10021724:T:C
chr1:10023651	['C', 'T']	98663	17491.812270848284	-829.4576467221193	0.011878663797988	0.0074986277670742	1.5841116757583484	0.113172	0.113172	chr1	10023651	0.9462610090987952	chr1:10023651:C:T
chr1:10023878	['A', 'G']	98663	40854.53714605252	-447.6924793909843	-0.0082688607514955	0.0053218694804511	-1.553751136112918	0.120247	0.120247	chr1	10023878	0.9199257498788554	chr1:10023878:A:G
chr1:10026334	['G', 'A']	98663	5498.030563650594	-146.7198453095777	0.0123571794180409	0.0128988921897502	0.9580031553299037	0.338064	0.338064	chr1	10026334	0.4710010742320815	chr1:10026334:G:A
chr1:10032712	['T', 'A']	98663	35899.4019697808	-1098.5978371977153	-0.0103968395962809	0.0055686124297869	-1.867043132804044	0.0618985	0.0618985	chr1	10032712	1.208319875206313	chr1:10032712:T:A
chr1:10033012	['G', 'C']	98663	10330.523525715098	-527.3085790227605	-0.0206640717372535	0.0095331754140176	-2.1675958785851126	0.0301918	0.0301918	chr1	10033012	1.520110994073158	chr1:10033012:G:C
chr1:10033399	['C', 'T']	98663	36323.049679682124	-1054.1564402100864	-0.0111696659097537	0.0055349426481764	-2.0180273978870567	0.0435911	0.0435911	chr1	10033399	1.3606021716360788	chr1:10033399:C:T
chr1:10035569	['TG', 'T']	98663	4862.783435113482	-172.85791201174192	0.0051957683629825	0.0143639019125689	0.3617240214120437	0.717559	0.717559	chr1	10035569	0.144142384042074	chr1:10035569:TG:T
chr1:10037150	['C', 'G']	98663	10299.148258524914	-537.9133621624129	-0.0210116523855545	0.0095382499037728	-2.2028834007844047	0.0276053	0.0276053	chr1	10037150	1.559007528812319	chr1:10037150:C:G
chr1:10037614	['A', 'G']	98663	35811.60032045755	-1108.8581262791706	-0.0113126862615334	0.0055460016202305	-2.039791373350376	0.0413738	0.0413738	chr1	10037614	1.3832745892509304	chr1:10037614:A:G
chr1:10038929	['A', 'G']	98663	2235.747794788604	170.85461468359566	-0.0023129060841044	0.0203199690189599	-0.1138242918552865	0.909377	0.909377	chr1	10038929	0.041256034185673	chr1:10038929:A:G
chr1:10039093	['AAAAC', 'A']	98663	8253.84045173914	-214.9193994445497	0.0009909298499254	0.0106104105994801	0.093392224611369	0.925592	0.925592	chr1	10039093	0.0335804076981281	chr1:10039093:AAAAC:A
chr1:10042633	['T', 'C']	98663	5691.692258568084	-105.95088650660466	0.0093915785787583	0.0126693289721303	0.7412846094230923	0.458523	0.458523	chr1	10042633	0.3386388747757357	chr1:10042633:T:C
chr1:10043073	['A', 'C']	98663	22110.943542165794	-739.5315273789565	-0.0183026902694658	0.0067730111473607	-2.702297378706944	0.00688739	0.00688739	chr1	10043073	2.1619453242961657	chr1:10043073:A:C
chr1:10044777	['TTTACTATGTTGGC', 'T']	98663	4235.292685896327	-176.45109472452268	-0.0017852304263284	0.0147533762121671	-0.1210048737763629	0.903687	0.903687	chr1	10044777	0.0439819652227793	chr1:10044777:TTTACTATGTTGGC:T
chr1:10047547	['T', 'C']	98663	5788.872318110107	-93.0425644996182	0.0096094823399597	0.0126236654954878	0.7612275803247897	0.446523	0.446523	chr1	10047547	0.3501561660793026	chr1:10047547:T:C
chr1:10048126	['A', 'G']	98663	5764.467406619026	-92.57140391175732	0.0096056287770728	0.0126201980204314	0.7611313833207568	0.44658	0.44658	chr1	10048126	0.3501007306244848	chr1:10048126:A:G
chr1:10052095	['C', 'A']	98663	4215.868853294768	-182.81121177944456	-0.0022666444936281	0.0148167530393791	-0.1529784891199869	0.878416	0.878416	chr1	10052095	0.0562997623197278	chr1:10052095:C:A
chr1:10054894	['T', 'C']	98663	8581.805596261689	-258.31233886313214	-0.0011494328539636	0.0106811713718442	-0.1076129961732043	0.914303	0.914303	chr1	10054894	0.0389098552279386	chr1:10054894:T:C
chr1:10055384	['A', 'G']	98663	6611.809379942413	-16.948635651206732	0.0026460247686864	0.0118497585287732	0.2232977796350413	0.823304	0.823304	chr1	10055384	0.0844397745754738	chr1:10055384:A:G
chr1:10058673	['G', 'GT']	98663	5477.277575057269	-134.6644140251547	0.00914451867181	0.0129342853620757	0.7069983702866519	0.479569	0.479569	chr1	10058673	0.3191488980587336	chr1:10058673:G:GT
chr1:10058720	['C', 'T']	98663	10211.20699161776	-465.06981539300193	-0.0111063856100632	0.0096066773810559	-1.1561110225232143	0.247639	0.247639	chr1	10058720	0.6061809583958423	chr1:10058720:C:T
chr1:10061341	['G', 'A']	98663	4756.4476204972125	-170.30000898838728	0.0024656405619185	0.0138686114793746	0.1777856828411014	0.858892	0.858892	chr1	10061341	0.0660614424002406	chr1:10061341:G:A
chr1:10062620	['C', 'T']	98663	5484.561279710843	-135.54094470137784	0.0089898475934592	0.0129371141208206	0.6948881728569761	0.487127	0.487127	chr1	10062620	0.3123577981103526	chr1:10062620:C:T
chr1:10062958	['A', 'G']	98663	17914.986776124995	-894.1112363276895	0.0096077372504634	0.0074912256465971	1.2825320853641238	0.199659	0.199659	chr1	10062958	0.6997111083985644	chr1:10062958:A:G
chr1:10063337	['A', 'G']	98663	4108.291477457022	-157.59988824068063	0.00297177517423	0.0149615378713074	0.1986276544424754	0.842554	0.842554	chr1	10063337	0.074402255263175	chr1:10063337:A:G
chr1:10063980	['T', 'C']	98663	6554.398593105406	-6.960099166820789	0.0047203413121796	0.0119016420778463	0.3966126086891893	0.691654	0.691654	chr1	10063980	0.1601111070891064	chr1:10063980:T:C
chr1:10064174	['T', 'C']	98663	6355.708601954345	-225.6977523410088	-0.0357183159661743	0.0120066004671537	-2.9748900251897656	0.00293165	0.00293165	chr1	10064174	2.5328878799183165	chr1:10064174:T:C
chr1:10065578	['G', 'A']	98663	4581.278601619753	-126.89475544985288	0.0094186589663109	0.0141304195799221	0.6665519670550936	0.50506	0.50506	chr1	10065578	0.2966570256020189	chr1:10065578:G:A
chr1:10065707	['C', 'T']	98663	12460.01030865136	-381.5296947414057	0.0001265787063355	0.0087766409793004	0.0144222267532761	0.988493	0.988493	chr1	10065707	0.0050264017900027	chr1:10065707:C:T
chr1:10067975	['A', 'G']	98663	5728.198243616829	-138.59236351328013	0.0091757177233682	0.01267143659316	0.7241260811991288	0.46899	0.46899	chr1	10067975	0.328836417393914	chr1:10067975:A:G
chr1:10073031	['G', 'A']	98663	5482.277828457904	-133.15278045507716	0.0095867527221056	0.0129292476687357	0.7414780014839839	0.458405	0.458405	chr1	10073031	0.3387506539975449	chr1:10073031:G:A
chr1:10074168	['C', 'T']	98663	6338.513952663321	-224.94986669640969	-0.0357939785940676	0.0120247004629332	-2.976704384812284	0.00291435	0.00291435	chr1	10074168	2.5354582926686824	chr1:10074168:C:T
chr1:10076213	['G', 'C']	98663	4138.759088829024	-154.67447583527715	0.0025663682772076	0.0149378435272132	0.1718031302531956	0.863593	0.863593	chr1	10076213	0.0636908865713572	chr1:10076213:G:C
chr1:10078427	['A', 'G']	98663	6391.712616064549	-249.1627145481869	-0.0396107122099612	0.0119703279149346	-3.309074946939533	0.000936383	0.000936383	chr1	10078427	3.028546479504686	chr1:10078427:A:G
chr1:10080195	['A', 'G']	98663	6555.727587010956	-0.4840862960967698	0.0059976145504086	0.0119057023903387	0.5037598248109766	0.614431	0.614431	chr1	10080195	0.2115268808845776	chr1:10080195:A:G
chr1:10080604	['C', 'G']	98663	36229.71133999716	-1060.3163519434152	-0.0116843126580154	0.0055366155012918	-2.110370975786415	0.0348289	0.0348289	chr1	10080604	1.4580602416334658	chr1:10080604:C:G
chr1:10080605	['T', 'C']	98663	36228.97678520742	-1060.6535163473302	-0.0116827596921788	0.0055365831287563	-2.110102823436342	0.034852	0.034852	chr1	10080605	1.4577722946379628	chr1:10080605:T:C
chr1:10080669	['C', 'G']	98663	7570.537118877717	-596.8925975689623	-0.0173168678438353	0.0110346730423498	-1.5693140863689514	0.116578	0.116578	chr1	10080669	0.9333833996634642	chr1:10080669:C:G
chr1:10081288	['G', 'A']	98663	8191.068012655404	-228.52536217940064	0.0004297812672512	0.0106634989488218	0.0403039630156937	0.967851	0.967851	chr1	10081288	0.0141914968843426	chr1:10081288:G:A
chr1:10086121	['G', 'A']	98663	35489.98545830675	-1018.6013989820068	-0.011523041677315	0.0055815508408589	-2.0644874526560244	0.0389741	0.0389741	chr1	10086121	1.4092239048638586	chr1:10086121:G:A
chr1:10086128	['C', 'T']	98663	28766.99763785117	-1042.9573449960396	-0.0157617142242568	0.0060677655440069	-2.597614246948704	0.00938878	0.00938878	chr1	10086128	2.0273908373069145	chr1:10086128:C:T
chr1:10086322	['T', 'C']	98663	22865.264471118782	-672.9217725353727	-0.0014058610631167	0.0066581538700378	-0.2111487794602024	0.832772	0.832772	chr1	10086322	0.0794738853826317	chr1:10086322:T:C
chr1:10087586	['G', 'C']	98663	5442.110317146593	-136.3381690411418	0.0106214702323057	0.0129817980821623	0.8181817468644934	0.413255	0.413255	chr1	10087586	0.3837818831666224	chr1:10087586:G:C
chr1:10088487	['T', 'C']	98663	6354.956359393244	-234.8588721399036	-0.0365370588740591	0.0120119462436301	-3.041726805382153	0.00235287	0.00235287	chr1	10088487	2.6284020676570963	chr1:10088487:T:C
chr1:10088740	['C', 'T']	98663	9154.836156814928	-586.1460894805894	-0.0135580635152513	0.0100795495042644	-1.345106099187784	0.178594	0.178594	chr1	10088740	0.7481331356527483	chr1:10088740:C:T
chr1:10090126	['TG', 'T']	98663	27664.692270257103	-235.2170802179947	-0.0030475859493606	0.006176732415365	-0.4933977618618453	0.621733	0.621733	chr1	10090126	0.2063960807779748	chr1:10090126:TG:T
chr1:10092824	['A', 'G']	98663	36274.83947662029	-1087.667715801288	-0.0121748296510191	0.0055346605799125	-2.1997427801094576	0.0278275	0.0278275	chr1	10092824	1.5555258085769927	chr1:10092824:A:G
chr1:10093095	['A', 'G']	98663	5903.179495236164	-72.91867801524417	0.0095984003493908	0.0124813366565775	0.7690202270389491	0.441883	0.441883	chr1	10093095	0.3546927061729612	chr1:10093095:A:G
chr1:10094516	['C', 'T']	98663	25841.93088853251	-1051.588299269148	-0.0062629762203217	0.006336723267714	-0.9883619586532956	0.322978	0.322978	chr1	10094516	0.4908270591054339	chr1:10094516:C:T
chr1:10094578	['C', 'T']	98663	15761.95404294616	-842.5992879400786	-0.0087014572358918	0.0078828783531741	-1.1038426379354327	0.269664	0.269664	chr1	10094578	0.5691770277588535	chr1:10094578:C:T
chr1:10095225	['A', 'G']	98663	178179.2237504941	-5540.468333523711	0.0068884459563894	0.0071907943794711	0.95795340443264	0.338089	0.338089	chr1	10095225	0.4709689591278003	chr1:10095225:A:G
chr1:10097055	['T', 'A']	98663	7076.908612006856	-251.9842086674113	-0.0366121640566299	0.0116169101762303	-3.1516266805215496	0.00162412	0.00162412	chr1	10097055	2.789381885555139	chr1:10097055:T:A
chr1:10097873	['G', 'A']	98663	6493.791975653039	0.418907788648676	0.0077288391865869	0.011970097661792	0.6456788745556334	0.518489	0.518489	chr1	10097873	0.2852604529489543	chr1:10097873:G:A
chr1:10098987	['C', 'T']	98663	15169.691278433278	-882.8606091562024	-0.0091996595743309	0.007965189174267	-1.1549831865955094	0.2481	0.2481	chr1	10098987	0.6053732357277909	chr1:10098987:C:T
chr1:10102893	['C', 'T']	98663	5388.273064525938	-128.5650344777886	0.0131213440242186	0.0130458665080826	1.005785550242237	0.314521	0.314521	chr1	10102893	0.5023503521912271	chr1:10102893:C:T
chr1:10105243	['T', 'G']	98663	16219.794730653037	-492.2746504096988	-0.0041041897004019	0.0077924633639357	-0.526687070406587	0.598412	0.598412	chr1	10105243	0.2229997061169759	chr1:10105243:T:G
chr1:10108808	['C', 'T']	98663	4392.311628284138	-149.71241480350054	0.0105902488775519	0.0144313840101525	0.7338345975757897	0.463051	0.463051	chr1	10108808	0.3343711735634804	chr1:10108808:C:T
chr1:10109055	['C', 'T']	98663	4386.355663676448	-149.35747378742215	0.01053450876222	0.0144405929870238	0.7295066602656998	0.465694	0.465694	chr1	10109055	0.3318993574799328	chr1:10109055:C:T
chr1:10109912	['G', 'A']	98663	5488.724562008272	-131.35842265153858	0.011171443549277	0.0129396991645653	0.863346466343626	0.387949	0.387949	chr1	10109912	0.4112253632572739	chr1:10109912:G:A
chr1:10111260	['T', 'C']	98663	6600.940213313865	7.585922950022808	0.0062414610855512	0.0118869548097534	0.5250681259787453	0.599537	0.599537	chr1	10111260	0.2221840095626638	chr1:10111260:T:C
chr1:10112592	['A', 'G']	98663	6578.400316343401	-4.054497163981371	0.0046101667119263	0.0119036661938752	0.387289649830607	0.698543	0.698543	chr1	10112592	0.155806854992985	chr1:10112592:A:G
chr1:10115326	['T', 'G']	98663	5112.165915733077	-198.5570388254252	0.0106750122385156	0.0133839329584744	0.7975990519107043	0.425105	0.425105	chr1	10115326	0.3715037869179883	chr1:10115326:T:G
chr1:10117732	['A', 'G']	98663	29506.785061887345	-709.9087086562507	-0.011350628455866	0.0060184382690948	-1.8859757213349528	0.0593012	0.0593012	chr1	10117732	1.2269365183034389	chr1:10117732:A:G
chr1:10120850	['A', 'C']	98663	22584.011518027342	-995.4491662630264	0.0085094799549827	0.0066765364823288	1.2745350793042485	0.202477	0.202477	chr1	10120850	0.6936243025253146	chr1:10120850:A:C
chr1:10120980	['C', 'T']	98663	19341.980204342275	-1185.6678367300317	-0.0061993899168083	0.0071519621654415	-0.8668096633346194	0.386048	0.386048	chr1	10120980	0.4133586931543952	chr1:10120980:C:T
chr1:10121154	['T', 'C']	98663	5112.077725358889	-196.99630402535533	0.0110491463959485	0.0133853698425447	0.8254644082249647	0.40911	0.40911	chr1	10121154	0.388159904779943	chr1:10121154:T:C
chr1:10123772	['T', 'G']	98663	5850.854591371014	-38.12926941835969	0.0059166785970412	0.0126403773793448	0.4680776862492626	0.63973	0.63973	chr1	10123772	0.1940032826590824	chr1:10123772:T:G
chr1:10124729	['GATAA', 'G']	98663	8766.266551794039	-433.6451375408112	-0.0138540244896144	0.0102967657588126	-1.345473405351317	0.178475	0.178475	chr1	10124729	0.7484226093693681	chr1:10124729:GATAA:G
chr1:10130066	['C', 'G']	98663	6064.3025366912525	-238.1110835871584	-0.032962166816622	0.0122754990142978	-2.685199744485286	0.00724986	0.00724986	chr1	10130066	2.1396703798861814	chr1:10130066:C:G
chr1:10130517	['G', 'C']	98663	6049.367880636955	-237.3954574235612	-0.0329149000277614	0.0122851124546354	-2.6792510161632244	0.00737993	0.00737993	chr1	10130517	2.131947757520849	chr1:10130517:G:C
chr1:10130826	['A', 'T']	98663	81366.37034709267	-2261.865585781567	-0.0031847099227625	0.0043176812474427	-0.7375972750764715	0.460761	0.460761	chr1	10130826	0.3365242878348231	chr1:10130826:A:T
chr1:10131895	['C', 'G']	98663	2770.8193794594376	-210.92956930985625	-0.0151707785604059	0.0181112577961271	-0.8376435657411991	0.402233	0.402233	chr1	10131895	0.3955223018894874	chr1:10131895:C:G
chr1:10132968	['C', 'T']	98663	16387.49143419025	-757.6622416504389	-0.0159359114831628	0.00767136578944	-2.0773238977991704	0.0377743	0.0377743	chr1	10132968	1.4228035748765373	chr1:10132968:C:T
chr1:10133763	['C', 'T']	98663	18452.78278904665	-377.0787529956264	-0.0045185186665746	0.0073411685840751	-0.6155040052310582	0.538223	0.538223	chr1	10133763	0.2690377473755817	chr1:10133763:C:T
chr1:10134203	['TG', 'T']	98663	2703.6441690415104	126.9273708329798	-0.0017272122594591	0.0185858932602328	-0.092931355801703	0.925958	0.925958	chr1	10134203	0.0334087117866519	chr1:10134203:TG:T
chr1:10134381	['G', 'A']	98663	9186.19699184024	-462.1778275530308	-0.0067279748807824	0.0100612803721293	-0.668699671606361	0.503689	0.503689	chr1	10134381	0.2978375335406713	chr1:10134381:G:A
chr1:10134449	['T', 'C']	98663	2701.9858963569804	127.23369045800776	-0.0015905186979176	0.0185882900880226	-0.085565627090278	0.931812	0.931812	chr1	10134449	0.0306717009491572	chr1:10134449:T:C
chr1:10135338	['A', 'G']	98663	8283.85358078334	-50.11550646512909	0.0002491351701954	0.0106422376931216	0.0234100362517244	0.981323	0.981323	chr1	10135338	0.0081880221519668	chr1:10135338:A:G
chr1:10135475	['A', 'G']	98663	18478.93316234463	-378.6311459807771	-0.0042220075050078	0.0073290371751238	-0.576065778372384	0.564572	0.564572	chr1	10135475	0.2482806645295751	chr1:10135475:A:G
chr1:10135548	['T', 'C']	98663	18496.56018462163	-371.3113506707715	-0.0043793432430686	0.0073326830903167	-0.5972361261394007	0.550351	0.550351	chr1	10135548	0.2593602400649269	chr1:10135548:T:C
chr1:10135882	['G', 'A']	98663	29082.369117378686	-753.173410218436	-0.012658928442553	0.0060477027196854	-2.0931796798390763	0.0363357	0.0363357	chr1	10135882	1.4396664687937153	chr1:10135882:G:A
chr1:10135912	['A', 'T']	98663	18490.5608146466	-379.12096831382144	-0.0046987572361913	0.0073298799480097	-0.6410414999316892	0.521497	0.521497	chr1	10135912	0.282748185582979	chr1:10135912:A:T
chr1:10136495	['A', 'G']	98663	2707.5214001865306	126.1818072834465	-0.002959365206636	0.0185800276510956	-0.1592766847395677	0.873451	0.873451	chr1	10136495	0.0587614536192423	chr1:10136495:A:G
chr1:10136676	['T', 'A']	98663	2699.87566789346	122.65432539939918	-0.0039934795643294	0.0186117524729889	-0.2145676271014859	0.830105	0.830105	chr1	10136676	0.0808669702306158	chr1:10136676:T:A
chr1:10137554	['C', 'T']	98663	2660.1078462177807	120.54869160115182	-0.0041071623594133	0.0187273342275619	-0.2193137746945656	0.826406	0.826406	chr1	10137554	0.0828065383453671	chr1:10137554:C:T
chr1:10138159	['A', 'G']	98663	18533.608035968005	-379.9635173176008	-0.0047838406830011	0.0073275453472953	-0.6528571924521579	0.51385	0.51385	chr1	10138159	0.289163639136257	chr1:10138159:A:G
chr1:10140516	['C', 'T']	98663	18452.618374235924	-382.0995179037603	-0.0049771598998782	0.0073381296224726	-0.6782600139190691	0.497608	0.497608	chr1	10140516	0.3031126461469672	chr1:10140516:C:T
chr1:10140946	['A', 'T']	98663	2706.1920004865383	123.7112495051056	-0.0035742718319207	0.0185933376691542	-0.1922340085207141	0.847559	0.847559	chr1	10140946	0.0718300601071001	chr1:10140946:A:T
chr1:10141464	['G', 'A']	98663	2703.1095895964886	122.896473333705	-0.0043209188621191	0.0186012861228067	-0.2322914035939355	0.816312	0.816312	chr1	10141464	0.0881438192111308	chr1:10141464:G:A
chr1:10143930	['T', 'C']	98663	29689.91199189052	-642.7074364264982	-0.0082740099836317	0.0059949262583499	-1.380168767231688	0.167538	0.167538	chr1	10143930	0.77588667329226	chr1:10143930:T:C
chr1:10144128	['T', 'G']	98663	95125.24700431868	-3538.8318433254444	0.0037177871934517	0.0042471329432314	0.8753639792172595	0.381378	0.381378	chr1	10144128	0.4186443630838628	chr1:10144128:T:G
chr1:10147533	['T', 'A']	98663	7598.386243600787	-338.12674284047563	-0.0066975603026435	0.0110329400851589	-0.6070512710979745	0.543818	0.543818	chr1	10147533	0.2645464216633785	chr1:10147533:T:A
chr1:10148710	['T', 'C']	98663	23852.269051032297	-459.2263736089603	-0.0012153548321773	0.0066414965286014	-0.1829941229274892	0.854803	0.854803	chr1	10148710	0.0681339623138182	chr1:10148710:T:C
chr1:10149361	['C', 'A']	98663	7577.460808660307	-345.1250005781673	-0.0078959261517218	0.0110468280877812	-0.7147686276077223	0.474754	0.474754	chr1	10149361	0.3235313674638055	chr1:10149361:C:A
chr1:10149913	['A', 'G']	98663	4530.515330021293	176.5504658949672	-0.0143525416656918	0.0145122957427189	-0.9889918121943376	0.32267	0.32267	chr1	10149913	0.4912414109211999	chr1:10149913:A:G
chr1:10151032	['A', 'G']	98663	8770.400747542022	12.593543410691623	0.0001482938058687	0.0104028556742782	0.0142551055702322	0.988626	0.988626	chr1	10151032	0.0049679721596362	chr1:10151032:A:G
chr1:10153676	['G', 'A']	98663	19688.98452772032	-1210.989366118647	-0.0064740531365816	0.0070976029216175	-0.912146425783171	0.361694	0.361694	chr1	10153676	0.4416586955195644	chr1:10153676:G:A
chr1:10154031	['A', 'G']	98663	9177.720429452203	58.20151583306019	0.0042508723967705	0.0102489721152512	0.414760851036455	0.678318	0.678318	chr1	10154031	0.1685666582453825	chr1:10154031:A:G
chr1:10154385	['A', 'T']	98663	4539.048490996699	-181.94659903760305	0.0100530276174728	0.0141817717843349	0.7088696511515835	0.478407	0.478407	chr1	10154385	0.3202024744227971	chr1:10154385:A:T
chr1:10154747	['C', 'T']	98663	6048.268184859978	-231.3037249722454	-0.0325614073930645	0.0122840267532208	-2.650711207912903	0.00803353	0.00803353	chr1	10154747	2.095093580169362	chr1:10154747:C:T
chr1:10156333	['G', 'A']	98663	3160.874890548625	161.49698105107902	-0.0001085619476509	0.0176122353252366	-0.0061640073304824	0.995082	0.995082	chr1	10156333	0.0021411296259715	chr1:10156333:G:A
chr1:10158319	['A', 'G']	98663	29859.658144179408	-678.9477069868045	-0.0085663544095124	0.0059747656394624	-1.4337557197110775	0.151645	0.151645	chr1	10158319	0.8191719045633918	chr1:10158319:A:G
chr1:10158381	['T', 'C']	98663	29882.38907251197	-673.8599768259859	-0.0084566808626614	0.0059725386227235	-1.4159273630289444	0.1568	0.1568	chr1	10158381	0.8046539416515803	chr1:10158381:T:C
chr1:10159144	['C', 'T']	98663	8868.258380723573	26.082627586173675	0.0017144064945169	0.0103488849535811	0.1656609868799108	0.868424	0.868424	chr1	10159144	0.0612681827722732	chr1:10159144:C:T
chr1:10159996	['G', 'A']	98663	5598.340452274041	-304.8272209806672	0.0005649978909057	0.0128322572028431	0.04402950174507	0.964881	0.964881	chr1	10159996	0.0155262454439378	chr1:10159996:G:A
chr1:10161789	['C', 'T']	98663	29379.039833326577	-657.7059883777682	-0.0084944281936099	0.0060131270488809	-1.4126473837253772	0.157763	0.157763	chr1	10161789	0.801994843838856	chr1:10161789:C:T
chr1:10162265	['C', 'G']	98663	3130.0634495900104	169.80577032478493	0.0015311215992072	0.0175835357627514	0.0870770031617132	0.93061	0.93061	chr1	10162265	0.0312322850055398	chr1:10162265:C:G
chr1:10162408	['T', 'C']	98663	4260.640983523449	-156.6481929493606	0.0175730113820597	0.0146360787299503	1.200663900918998	0.229884	0.229884	chr1	10162408	0.6384912547138489	chr1:10162408:T:C
chr1:10163560	['T', 'C']	98663	17665.43820373017	-167.5116486107961	-0.0023165040064442	0.0075245842786881	-0.3078580717083956	0.758191	0.758191	chr1	10163560	0.1202213751107654	chr1:10163560:T:C
chr1:10163818	['T', 'C']	98663	8967.4366156836	47.23715948604704	0.004151230297605	0.0103471691492348	0.4011947845572889	0.688278	0.688278	chr1	10163818	0.1622361119387832	chr1:10163818:T:C
chr1:10164635	['T', 'C']	98663	3635.257916396368	204.0411346023094	-0.0105204368934466	0.0163326633803603	-0.6441348020493255	0.51949	0.51949	chr1	10164635	0.2844228080425475	chr1:10164635:T:C
chr1:10165540	['G', 'A']	98663	8853.358933295494	15.140227412273465	0.0006977094142154	0.0103546205862029	0.0673814562693984	0.946278	0.946278	chr1	10165540	0.0239812566960103	chr1:10165540:G:A
chr1:10168470	['G', 'A']	98663	3272.033163730717	180.19147618850144	-0.0015238354371966	0.0171984400710424	-0.0886031192888454	0.929398	0.929398	chr1	10168470	0.0317982664277318	chr1:10168470:G:A
chr1:10171405	['C', 'T']	98663	17224.69832453197	-250.4105855756608	-0.0051586058568092	0.0075885594466198	-0.6797872367076253	0.496641	0.496641	chr1	10171405	0.3039574302934337	chr1:10171405:C:T
chr1:10171754	['G', 'C']	98663	8315.75856022057	-263.6425596821362	-0.0091047841683793	0.0105971001495416	-0.859176948400657	0.390245	0.390245	chr1	10171754	0.408662652612298	chr1:10171754:G:C
chr1:10171927	['A', 'G']	98663	8329.266320655257	-264.9801680554357	-0.0094014466234723	0.0105892905288902	-0.8878259216538454	0.374637	0.374637	chr1	10171927	0.4263893329343425	chr1:10171927:A:G
chr1:10172066	['G', 'C']	98663	8316.337161333482	-264.5068670325078	-0.0093276798941223	0.0105969830897424	-0.8802203245139837	0.378742	0.378742	chr1	10172066	0.4216565318032982	chr1:10172066:G:C
chr1:10172376	['A', 'G']	98663	6904.699826665179	-179.42209538455074	-0.0331246453694676	0.0115437354746436	-2.869491027599124	0.0041122	0.0041122	chr1	10172376	2.385925771253996	chr1:10172376:A:G
chr1:10172476	['C', 'G']	98663	19935.020516355307	-564.7994152735906	-0.014086641005868	0.0070720873438229	-1.991864681673069	0.0463887	0.0463887	chr1	10172476	1.333587798008021	chr1:10172476:C:G
chr1:10172526	['C', 'T']	98663	6902.349794238682	-177.91212218123115	-0.0328177258608095	0.0115449330495998	-2.842608590263498	0.00447552	0.00447552	chr1	10172526	2.3491564977758737	chr1:10172526:C:T
chr1:10172595	['A', 'C']	98663	5553.788066782228	-296.67389123862506	0.0065531216853777	0.0128791312634181	0.5088170584914528	0.610882	0.610882	chr1	10172595	0.2140426714236359	chr1:10172595:A:C
chr1:10173398	['C', 'T']	98663	8412.464374137531	-274.34708139974094	-0.0106629341375117	0.0105442605838138	-1.0112548009179552	0.311897	0.311897	chr1	10173398	0.5059888025102869	chr1:10173398:C:T
chr1:10173698	['A', 'G']	98663	25776.48641552279	-881.001417430217	-0.0097994802022798	0.0063271538808048	-1.5487975141570751	0.121434	0.121434	chr1	10173698	0.9156596992159306	chr1:10173698:A:G
chr1:10173885	['G', 'C']	98663	8348.423077702771	-269.1217644063072	-0.0101631081945768	0.0105780358948357	-0.96077459895353	0.336668	0.336668	chr1	10173885	0.4727981609622795	chr1:10173885:G:C
chr1:10173889	['G', 'A']	98663	8342.253659031016	-267.43237946335194	-0.0100093736160642	0.010581492893389	-0.9459320832051684	0.344186	0.344186	chr1	10173889	0.4632067988730766	chr1:10173889:G:A
chr1:10174471	['C', 'T']	98663	25453.69793834308	-860.3522852356745	-0.0097543858691607	0.0063598137406808	-1.5337533875821374	0.125094	0.125094	chr1	10174471	0.9027635202776578	chr1:10174471:C:T
chr1:10174530	['G', 'A']	98663	24590.494477666816	-940.560373472708	-0.0092401949293227	0.0064442338943356	-1.433870197890352	0.151612	0.151612	chr1	10174530	0.8192664231925373	chr1:10174530:G:A
chr1:10175654	['T', 'A']	98663	91805.79885331584	-3670.684928896402	-0.0130029377885551	0.0042576816502877	-3.0539948395804672	0.00225876	0.00225876	chr1	10175654	2.6461299117148167	chr1:10175654:T:A
chr1:10175678	['A', 'T']	98663	14376.753728114882	-751.6527171204306	-0.0298654633413521	0.0082343963445636	-3.626915937932642	0.000286971	0.000286971	chr1	10175678	3.542161988897811	chr1:10175678:A:T
chr1:10176931	['G', 'A']	98663	10594.194297943126	-398.8682779752161	0.0236340662795752	0.0094739639073151	2.4946333457452234	0.0126104	0.0126104	chr1	10176931	1.8992711374524869	chr1:10176931:G:A
chr1:10177902	['T', 'C']	98663	59400.06150071474	-1470.6267781750396	0.0029158255640752	0.004636021428901	0.6289499754893042	0.529383	0.529383	chr1	10177902	0.2762300092468651	chr1:10177902:T:C
chr1:10178712	['A', 'G']	98663	6657.07956653522	-305.986001541732	-0.018045017103724	0.0118059825296803	-1.52846381555781	0.126401	0.126401	chr1	10178712	0.8982494901931593	chr1:10178712:A:G
chr1:10179589	['A', 'G']	98663	6159.686747354335	-196.030580549028	-0.0278141348611557	0.0121822836702161	-2.2831626330584527	0.0224229	0.0224229	chr1	10179589	1.6493082199056257	chr1:10179589:A:G
chr1:10181529	['C', 'T']	98663	14431.87764679648	-474.7442038775956	-0.017613630626206	0.0081523576575188	-2.160556659331685	0.030732	0.030732	chr1	10181529	1.5124091754839455	chr1:10181529:C:T
chr1:10181582	['A', 'G']	98663	86373.03192071033	-2426.9484307301304	-0.0036476300456849	0.0043583460722709	-0.8369298778020862	0.402634	0.402634	chr1	10181582	0.3950895543631192	chr1:10181582:A:G
chr1:10181778	['C', 'T']	98663	8290.436806780617	-277.58955430410134	-0.0090839643916109	0.0106076670317554	-0.8563583646071258	0.391802	0.391802	chr1	10181778	0.4069333514276865	chr1:10181778:C:T
chr1:10182596	['A', 'G']	98663	82926.17198065677	-2627.2491756159548	-0.0031610775676738	0.0043050365922024	-0.7342742622442413	0.462783	0.462783	chr1	10182596	0.3346226029220931	chr1:10182596:A:G
chr1:10182921	['TTTGA', 'T']	98663	6030.417743866559	-309.37417131256177	-0.01754980267359	0.0123602553717749	-1.4198576118148531	0.155652	0.155652	chr1	10182921	0.8078452946192207	chr1:10182921:TTTGA:T
chr1:10184214	['A', 'G']	98663	8531.988949716135	-237.3855777300372	-0.0081113721781824	0.0104719244911913	-0.7745827603135833	0.438588	0.438588	chr1	10184214	0.3579432550230134	chr1:10184214:A:G
chr1:10184734	['C', 'T']	98663	8520.763593596343	-237.71527538684904	-0.0082027855701591	0.01048049263511	-0.7826717555890012	0.433822	0.433822	chr1	10184734	0.362688427802844	chr1:10184734:C:T
chr1:10186633	['C', 'T']	98663	5283.214192318997	-371.5058330066424	-0.0123902125648458	0.0131728114255718	-0.9405898380047596	0.346917	0.346917	chr1	10186633	0.4597744178711301	chr1:10186633:C:T
chr1:10187255	['A', 'G']	98663	83197.83322005707	-2729.89864766963	-0.0039471940249873	0.0043024972298866	-0.91741930652943	0.358925	0.358925	chr1	10187255	0.4449962909453393	chr1:10187255:A:G
chr1:10188793	['G', 'C']	98663	82802.94376597552	-2694.563338086141	-0.0035612635155665	0.0043019013062635	-0.8278347786318211	0.407766	0.407766	chr1	10188793	0.3895889890237228	chr1:10188793:G:C
chr1:10189467	['T', 'C']	98663	5294.736908287018	-365.1250700513193	-0.011558567329901	0.0131622736261892	-0.8781588696729993	0.37986	0.37986	chr1	10189467	0.4203764360948853	chr1:10189467:T:C
chr1:10189638	['C', 'T']	98663	6081.390090053543	-308.1871091561264	-0.0174235340669187	0.012256792306448	-1.4215411040091268	0.155163	0.155163	chr1	10189638	0.8092118321214119	chr1:10189638:C:T
chr1:10191024	['G', 'A']	98663	83470.37141871586	-2641.0573799585363	-0.0041787676994547	0.0042938989667892	-0.973187243522736	0.330463	0.330463	chr1	10191024	0.4808771588572116	chr1:10191024:G:A
chr1:10191310	['C', 'T']	98663	13977.1082892309	-646.7014501598076	-0.0137907315585417	0.0082941051857186	-1.6627148136832843	0.0963727	0.0963727	chr1	10191310	1.0160459735503533	chr1:10191310:C:T
chr1:10192127	['C', 'T']	98663	55159.93285538809	-2263.303282534828	0.002445596796349	0.0047603457034705	0.5137435280311797	0.607432	0.607432	chr1	10192127	0.2165023328369982	chr1:10192127:C:T
chr1:10192595	['G', 'A']	98663	5944.120493406716	-11.434763709266145	0.0040085596106165	0.0125092975961611	0.3204464183382033	0.748631	0.748631	chr1	10192595	0.1257321931844764	chr1:10192595:G:A
chr1:10192609	['C', 'T']	98663	63353.273885673145	-1974.1078802205616	-0.0005813766745191	0.0045296330184497	-0.128349619527917	0.897873	0.897873	chr1	10192609	0.0467850879426693	chr1:10192609:C:T
chr1:10192720	['A', 'G']	98663	63403.06884807203	-1974.044510022398	-0.000594981711202	0.0045292684380193	-0.1313637553931846	0.895488	0.895488	chr1	10192720	0.0479402295454927	chr1:10192720:A:G
chr1:10192787	['C', 'T']	98663	63377.56255258754	-1964.3877228320764	-0.0003397684754923	0.0045287432288003	-0.0750248928514249	0.940195	0.940195	chr1	10192787	0.0267820627395376	chr1:10192787:C:T
chr1:10192978	['G', 'A']	98663	63268.9014658476	-1944.98496530596	-6.782562678658732e-05	0.0045317908522665	-0.0149666277632085	0.988059	0.988059	chr1	10192978	0.0052171215971974	chr1:10192978:G:A
chr1:10193343	['A', 'G']	98663	5765.17529900669	-284.4526458368084	-0.0081293268046469	0.0126487863240412	-0.6426961920603983	0.520423	0.520423	chr1	10193343	0.283643518120531	chr1:10193343:A:G
chr1:10193466	['T', 'A']	98663	12559.545948521438	-218.103029582971	-0.0049096438211208	0.0088077827618961	-0.5574210847207429	0.577241	0.577241	chr1	10193466	0.2386428296205004	chr1:10193466:T:A
chr1:10194822	['C', 'T']	98663	61222.92365491088	-1933.266905830989	-0.001104657883375	0.0045500633995693	-0.2427785695205057	0.808177	0.808177	chr1	10194822	0.092493513352933	chr1:10194822:C:T
chr1:10197109	['A', 'G']	98663	12516.64921439432	-204.81913752142623	-0.0040422934769462	0.0087866908769001	-0.4600473071805986	0.645483	0.645483	chr1	10197109	0.1901151912030049	chr1:10197109:A:G
chr1:10198122	['C', 'T']	98663	12467.137247349325	-211.45429552820943	-0.0049936135592266	0.0088353539101989	-0.5651854594599053	0.571949	0.571949	chr1	10198122	0.2426426949937734	chr1:10198122:C:T
chr1:10198285	['C', 'A']	98663	65089.9166354117	-1929.6495030892395	0.0007700690681854	0.0045007760753286	0.1710969520138223	0.864148	0.864148	chr1	10198285	0.063411870855753	chr1:10198285:C:A
chr1:10198631	['G', 'A']	98663	6004.182566389622	-297.76923144123936	-0.018853003703884	0.0123811656707759	-1.5227163746289274	0.127833	0.127833	chr1	10198631	0.8933570188858964	chr1:10198631:G:A
chr1:10198908	['T', 'TTA']	98663	12497.880448344082	-203.0927815283631	-0.0047753183563814	0.0088325571858428	-0.540649582663956	0.58875	0.58875	chr1	10198908	0.2300690798630474	chr1:10198908:T:TTA
chr1:10199806	['C', 'T']	98663	7662.201270454277	-98.09469914779376	-0.0168057687553938	0.0111832345594686	-1.502764577280974	0.132903	0.132903	chr1	10199806	0.8764652156807391	chr1:10199806:C:T
chr1:10199859	['C', 'T']	98663	58276.7474761027	-2069.095406253379	0.0035519414349763	0.0047015882338093	0.7554769278675194	0.449965	0.449965	chr1	10199859	0.3468212659980348	chr1:10199859:C:T
chr1:10201963	['A', 'C']	98663	62375.37146764271	-1975.455064777924	-0.0031517749364551	0.0045793334945301	-0.6882606257482271	0.49129	0.49129	chr1	10201963	0.3086620756555672	chr1:10201963:A:C
chr1:10202421	['C', 'T']	98663	70825.13961511399	-1964.638416611228	-0.0062017290191291	0.0044483250512613	-1.3941717270347866	0.163269	0.163269	chr1	10202421	0.787096267235071	chr1:10202421:C:T
chr1:10203371	['G', 'A']	98663	9090.540145160794	-290.36119264017253	-0.0294080458457166	0.0103150849386253	-2.850974666781146	0.00435945	0.00435945	chr1	10203371	2.36056829904154	chr1:10203371:G:A
chr1:10203766	['G', 'A']	98663	55188.57775682359	-1473.2376114448334	0.0031560727611134	0.0047365870491688	0.6663179053507067	0.505209	0.505209	chr1	10203766	0.2965289213480572	chr1:10203766:G:A
chr1:10204452	['A', 'G']	98663	9034.64827411425	-276.84082488160806	-0.0279642061320573	0.0102764652523947	-2.7211891876480427	0.00650589	0.00650589	chr1	10204452	2.186693283937176	chr1:10204452:A:G
chr1:10204723	['C', 'T']	98663	8947.08571573398	-272.66734249231723	-0.0280912215638534	0.0103258019856651	-2.720488113451246	0.0065197	0.0065197	chr1	10204723	2.185772387602757	chr1:10204723:C:T
chr1:10205460	['T', 'C']	98663	76674.0092029114	-2132.4586755272862	0.0013771797903895	0.0045653079599999	0.301661969456613	0.76291	0.76291	chr1	10205460	0.1175266924629248	chr1:10205460:T:C
chr1:10205548	['G', 'A']	98663	59296.39186156349	-1471.8732371778983	0.0071310373973288	0.004631794012697	1.539584311776537	0.123665	0.123665	chr1	10205548	0.9077531981694204	chr1:10205548:G:A
chr1:10206023	['C', 'G']	98663	9547.54903534194	-294.61761739227865	-0.0284866320918166	0.0103672472974137	-2.747752732677936	0.00600161	0.00600161	chr1	10206023	2.221732229562788	chr1:10206023:C:G
chr1:10206271	['AAC', 'A']	98663	8932.806695595753	-271.8357668370229	-0.0277162811055214	0.0103322758221581	-2.6824952781537674	0.00730874	0.00730874	chr1	10206271	2.136157487366774	chr1:10206271:AAC:A
chr1:10206613	['A', 'T']	98663	59194.79884410649	-1480.697761754957	0.0067693919558849	0.0046287425301975	1.4624688912208703	0.143616	0.143616	chr1	10206613	0.842797173431989	chr1:10206613:A:T
chr1:10206826	['T', 'C']	98663	5649.801690843293	-250.62258446530825	-0.0312179580475592	0.0127189928496613	-2.454436323422458	0.0141123	0.0141123	chr1	10206826	1.850402199859668	chr1:10206826:T:C
chr1:10207285	['T', 'C']	98663	5670.610140890869	-245.6698690513884	-0.0301888354290276	0.0127150927682445	-2.374252078162033	0.0175864	0.0175864	chr1	10207285	1.754823053103478	chr1:10207285:T:C
chr1:10207332	['T', 'A']	98663	69866.73215789296	-1839.6280545176207	0.0031950874445499	0.004425997867087	0.7218908685676311	0.470363	0.470363	chr1	10207332	0.3275668483431102	chr1:10207332:T:A
chr1:10208112	['A', 'G']	98663	58497.22958464705	-1531.5724427497034	0.0065043991410205	0.0046450920613519	1.4002734617766377	0.161435	0.161435	chr1	10208112	0.7920023019621996	chr1:10208112:A:G
chr1:10208636	['C', 'T']	98663	8474.184502598644	-325.52602600105666	-0.0234848624995875	0.0105662456661387	-2.222630747158251	0.026243	0.026243	chr1	10208636	1.5809865195641926	chr1:10208636:C:T
chr1:10208829	['C', 'G']	98663	5652.343736379578	-287.53604527196933	-0.0319247823595472	0.0127002624835168	-2.513710437164669	0.0119484	0.0119484	chr1	10208829	1.9226902468241087	chr1:10208829:C:G
chr1:10210328	['G', 'C']	98663	75250.15238568286	-2115.3268458580364	-0.0048773590769261	0.0043781521431969	-1.11402229008987	0.265272	0.265272	chr1	10210328	0.576308588265843	chr1:10210328:G:C
chr1:10210438	['G', 'A']	98663	55151.26682209833	-1452.349502155999	0.0039726464761032	0.00473623695933	0.8387769679212096	0.401597	0.401597	chr1	10210438	0.396209540106842	chr1:10210438:G:A
chr1:10211432	['C', 'T']	98663	7681.23355969998	-163.69506221956394	-0.0016130458864507	0.0109686184811252	-0.147060077732351	0.883085	0.883085	chr1	10211432	0.0539974920574203	chr1:10211432:C:T
chr1:10211630	['C', 'G']	98663	23970.40133199525	-1614.2495812667396	-0.0319597036502598	0.0065498146649371	-4.879482135784446	1.0653e-06	1.0653e-06	chr1	10211630	5.972528072978722	chr1:10211630:C:G
chr1:10213121	['C', 'T']	98663	24161.3261718156	-1929.2305323794767	-0.0305247571995605	0.0065136751701858	-4.686257205345036	2.78617e-06	2.78617e-06	chr1	10213121	5.554992388339377	chr1:10213121:C:T
chr1:10213858	['C', 'T']	98663	55153.32922378136	-1439.0678613728894	0.0045991754260143	0.0047356229299671	0.9711869999004142	0.331458	0.331458	chr1	10213858	0.4795714944804328	chr1:10213858:C:T
chr1:10214383	['G', 'A']	98663	58032.762354349084	-1556.1076747374095	0.0067172719309704	0.0046576972981117	1.4421873086715324	0.149253	0.149253	chr1	10214383	0.8260769307490015	chr1:10214383:G:A
chr1:10214443	['C', 'T']	98663	5590.849991890356	-254.234130172146	-0.0313128720011089	0.0127836774869942	-2.4494416440782234	0.0143095	0.0143095	chr1	10214443	1.8443755410155325	chr1:10214443:C:T
chr1:10214637	['T', 'C']	98663	89443.66225097989	-3362.095302824913	-0.0065003466841194	0.0042941641797625	-1.5137629610796484	0.130089	0.130089	chr1	10214637	0.885759424739497	chr1:10214637:T:C
chr1:10214783	['G', 'A']	98663	89401.85021694402	-3377.1556387209566	-0.0068587718896195	0.0042914595529145	-1.5982375704698182	0.109993	0.109993	chr1	10214783	0.9586349526427446	chr1:10214783:G:A
chr1:10215360	['A', 'G']	98663	71491.81244966657	-1762.3469845424515	0.0033915848587282	0.0044690339627662	0.7589078281761293	0.44791	0.44791	chr1	10215360	0.3488092414259561	chr1:10215360:A:G
chr1:10215395	['C', 'T']	98663	68598.1071692985	-1905.6064842190767	0.0044177493381079	0.0044451322100156	0.9938398070937092	0.320303	0.320303	chr1	10215395	0.494438993657926	chr1:10215395:C:T
chr1:10215534	['C', 'T']	98663	94776.39104580593	-3642.0396480347854	-0.0101927464644263	0.0042525461467825	-2.396857344426047	0.0165382	0.0165382	chr1	10215534	1.7815117603582735	chr1:10215534:C:T
chr1:10216585	['G', 'T']	98663	5592.453459023871	-250.74306471802595	-0.0308417226007767	0.0127818887022535	-2.412923732886132	0.0158269	0.0158269	chr1	10216585	1.8006041416591736	chr1:10216585:G:T
chr1:10216662	['T', 'G']	98663	5631.856226177928	-244.73084930620465	-0.030951553921278	0.0127390072288764	-2.4296676628864584	0.0151144	0.0151144	chr1	10216662	1.820609088437283	chr1:10216662:T:G
chr1:10217299	['G', 'A']	98663	58034.82241872348	-1542.1864155453964	0.0069951359486116	0.0046566422548581	1.5021845282002912	0.133053	0.133053	chr1	10217299	0.8759753287882235	chr1:10217299:G:A
chr1:10217439	['A', 'T']	98663	64762.63230996449	-1760.265520905224	0.0024549935626073	0.0045219440591237	0.5429066637067279	0.587195	0.587195	chr1	10217439	0.2312176511193268	chr1:10217439:A:T
chr1:10217840	['G', 'T']	98663	58121.19267264104	-1533.8122923224626	0.0068750961521463	0.0046527693957244	1.477635267817933	0.139509	0.139509	chr1	10217840	0.855397774295351	chr1:10217840:G:T
chr1:10219250	['T', 'C']	98663	69432.62483228886	-1914.8668206493203	0.0044540509880174	0.0044659815047832	0.9973285790026184	0.318607	0.318607	chr1	10219250	0.4967446867019399	chr1:10219250:T:C
chr1:10219290	['A', 'G']	98663	69215.6576093588	-1889.3073504236727	0.0039942398291406	0.0044462983206882	0.898329248524747	0.369012	0.369012	chr1	10219290	0.4329595106727979	chr1:10219290:A:G
chr1:10220798	['G', 'A']	98663	5541.617838462475	-291.4516447389241	-0.0332177482829541	0.0128211101411689	-2.590863655112909	0.00957495	0.00957495	chr1	10220798	2.0188634852215634	chr1:10220798:G:A
chr1:10220954	['T', 'C']	98663	71093.40773937365	-1669.2198647957948	0.0043130775426321	0.0044443869544966	0.970455000158889	0.331822	0.331822	chr1	10220954	0.4790948233693404	chr1:10220954:T:C
chr1:10221387	['T', 'C']	98663	68709.62455140808	-1892.1209472267883	0.0041793015686872	0.0044429642555244	0.9406561314308834	0.346883	0.346883	chr1	10221387	0.4598169834877244	chr1:10221387:T:C
chr1:10222108	['G', 'A']	98663	69239.12306132793	-1846.274243720762	0.0036153106968263	0.0044332075340924	0.8155067564565066	0.414784	0.414784	chr1	10222108	0.3821780045629618	chr1:10222108:G:A
chr1:10222128	['A', 'G']	98663	101020.16723767437	-3788.078506599951	-0.0110901659092973	0.0042606722479975	-2.602914578681734	0.00924488	0.00924488	chr1	10222128	2.034098721679071	chr1:10222128:A:G
chr1:10223903	['A', 'G']	98663	94673.54433370178	-3627.276985291968	-0.0101857453903714	0.004251297078391	-2.395914753204308	0.0165808	0.0165808	chr1	10223903	1.7803945191896204	chr1:10223903:A:G
chr1:10224209	['C', 'T']	98663	24391.966700793702	-1901.991830580774	-0.0305346252761699	0.0064859738863244	-4.707793434159745	2.50752e-06	2.50752e-06	chr1	10224209	5.600755594357396	chr1:10224209:C:T
chr1:10224601	['T', 'C']	98663	58096.30973164227	-1538.2815702118128	0.0067869884187353	0.0046552671284426	1.4579159974018094	0.144867	0.144867	chr1	10224601	0.8390305334392932	chr1:10224601:T:C
chr1:10224675	['T', 'C']	98663	68782.70302852103	-1899.131431941111	0.0041446987753729	0.004442802030959	0.9329019718842306	0.350873	0.350873	chr1	10224675	0.4548500498585783	chr1:10224675:T:C
chr1:10224951	['T', 'C']	98663	10019.507764195503	-439.4868557782665	-0.0111078154824528	0.0096469026831437	-1.1514385339308817	0.249555	0.249555	chr1	10224951	0.6028337243325976	chr1:10224951:T:C
chr1:10225389	['A', 'G']	98663	95371.1992619552	-3593.6664524145867	-0.0108075679084711	0.0042519032913691	-2.541818843906716	0.0110292	0.0110292	chr1	10225389	1.957455987848639	chr1:10225389:A:G
chr1:10225651	['A', 'G']	98663	94633.81570249604	-3629.42622057425	-0.0101390862284984	0.0042507613731382	-2.385240040189059	0.0170699	0.0170699	chr1	10225651	1.7677690230900351	chr1:10225651:A:G
chr1:10226300	['T', 'C']	98663	95367.06463222991	-3593.4152402247	-0.010778077894458	0.0042521466649677	-2.534738037908136	0.0112547	0.0112547	chr1	10226300	1.94866607685902	chr1:10226300:T:C
chr1:10227254	['T', 'C']	98663	95695.09515035665	-3577.034070052008	-0.010382574605795	0.0042663137250499	-2.433617233733431	0.0149506	0.0149506	chr1	10227254	1.8253413778104333	chr1:10227254:T:C
chr1:10227593	['A', 'G']	98663	4640.406579121074	-140.28651446812776	0.0127979570889386	0.0140389120658894	0.911606043892392	0.361978	0.361978	chr1	10227593	0.4413178238561798	chr1:10227593:A:G
chr1:10228046	['G', 'A']	98663	5680.433205526132	-275.4459527259095	-0.0320241203139031	0.0126818455716602	-2.5251939974309754	0.011565	0.011565	chr1	10228046	1.9368543628933617	chr1:10228046:G:A
chr1:10228365	['A', 'T']	98663	69071.51089141074	-1862.202112766772	0.0041728236036262	0.0044402755399125	0.9397668153964398	0.347339	0.347339	chr1	10228365	0.4592464503953439	chr1:10228365:A:T
chr1:10228405	['C', 'T']	98663	95334.98806687415	-3586.5651247678134	-0.010701782310049	0.0042514333650191	-2.517217463198056	0.0118302	0.0118302	chr1	10228405	1.9270079131774656	chr1:10228405:C:T
chr1:10228583	['C', 'G']	98663	5682.460757184126	-274.2783116909223	-0.0316180409690557	0.0126759722231882	-2.4943286725744502	0.0126212	0.0126212	chr1	10228583	1.89889935122482	chr1:10228583:C:G
chr1:10230068	['T', 'C']	98663	68685.51605148643	-1871.0931181469707	0.0043738982044481	0.0044443204683443	0.9841545486204692	0.325042	0.325042	chr1	10230068	0.4880605184373315	chr1:10230068:T:C
chr1:10230210	['T', 'C']	98663	51587.58085460366	-1962.9672636541736	0.0040715790298758	0.0048360484525198	0.8419227122826631	0.399833	0.399833	chr1	10230210	0.3981213644788917	chr1:10230210:T:C
chr1:10230582	['T', 'C']	98663	100829.42726018792	-3783.756292461408	-0.0110589571716091	0.0042609442671539	-2.595424037075224	0.00944883	0.00944883	chr1	10230582	2.024621964612616	chr1:10230582:T:C
chr1:10230946	['A', 'G']	98663	10247.979315742385	-402.356875331504	-0.0125829125067115	0.0095632930350301	-1.3157510138631727	0.188261	0.188261	chr1	10230946	0.725239638767462	chr1:10230946:A:G
chr1:10231108	['G', 'A']	98663	58736.45504501578	-1447.4516966884553	0.0073515718950732	0.0046367604884378	1.5854974423210095	0.112857	0.112857	chr1	10231108	0.947471498464014	chr1:10231108:G:A
chr1:10235179	['C', 'T']	98663	5916.749371929598	-232.13944619679464	-0.0325812129065986	0.0124727934952578	-2.6121825009759045	0.00899798	0.00899798	chr1	10235179	2.0458549764848875	chr1:10235179:C:T
chr1:10236054	['C', 'T']	98663	5526.512378847482	-198.6900170529221	0.0002684957072169	0.0128997245127233	0.0208140652114032	0.983394	0.983394	chr1	10236054	0.0072724458067284	chr1:10236054:C:T
chr1:10236394	['C', 'T']	98663	58732.92932446681	-1460.2382771103298	0.0070642000702129	0.0046367270010161	1.5235315921478338	0.127629	0.127629	chr1	10236394	0.8940506335380989	chr1:10236394:C:T
chr1:10236460	['A', 'C']	98663	5519.279703622616	-203.16606551149675	-0.0008325298593827	0.0129083781419659	-0.064495310737462	0.948576	0.948576	chr1	10236460	0.0229278676658277	chr1:10236460:A:C
chr1:10236864	['A', 'T']	98663	69049.49629960053	-1875.0615226898217	0.0037738479617362	0.0044377906047778	0.8503889204851549	0.395111	0.395111	chr1	10236864	0.4032808792712227	chr1:10236864:A:T
chr1:10237172	['T', 'C']	98663	69055.59844898374	-1868.188523559121	0.0039267558928828	0.004437531851759	0.8848963847608687	0.376215	0.376215	chr1	10237172	0.4245638927639513	chr1:10237172:T:C
chr1:10238543	['A', 'G']	98663	63121.47258975375	-1627.454414119516	0.0085384467005897	0.0045470545060483	1.8777973057574269	0.0604118	0.0604118	chr1	10238543	1.218878224054985	chr1:10238543:A:G
chr1:10239974	['G', 'C']	98663	58082.07205426116	-1541.608892777735	0.0067478694946915	0.0046554594206408	1.449452972304632	0.147214	0.147214	chr1	10239974	0.8320508867809335	chr1:10239974:G:C
chr1:10240012	['T', 'C']	98663	69101.83212448895	-1874.2053100794965	0.0038452776749472	0.0044394213576521	0.8661664134041457	0.386401	0.386401	chr1	10240012	0.4129617583074761	chr1:10240012:T:C
chr1:10240061	['T', 'C']	98663	69113.04464711444	-1869.6746699054984	0.0040467201710581	0.0044393817992443	0.9115503811244572	0.362008	0.362008	chr1	10240061	0.441281831904776	chr1:10240061:T:C
chr1:10240118	['G', 'A']	98663	5988.546272832322	-252.61219917424071	-0.0330152745827742	0.012371366072451	-2.668684637527106	0.00761614	0.00761614	chr1	10240118	2.118265081342511	chr1:10240118:G:A
chr1:10240923	['A', 'G']	98663	5684.921913489512	-275.5144416471002	-0.0317292332860054	0.0126739007174614	-2.5035096923467823	0.0122984	0.0122984	chr1	10240923	1.9101513858264425	chr1:10240923:A:G
chr1:10242538	['A', 'G']	98663	64709.77320005676	-1711.3746090241875	0.0023673718180848	0.0045090594860659	0.5250256345920017	0.599567	0.599567	chr1	10242538	0.2221622786127882	chr1:10242538:A:G
chr1:10242718	['T', 'C']	98663	64728.17844793498	-1713.9575960322106	0.0022838157368264	0.0045094954288021	0.5064459589513585	0.612545	0.612545	chr1	10242718	0.2128620007857883	chr1:10242718:T:C
chr1:10242807	['G', 'A']	98663	4556.923735085106	-141.88753166530196	0.0198432381343185	0.0141532875468975	1.402023245028199	0.160911	0.160911	chr1	10242807	0.7934142661805893	chr1:10242807:G:A
chr1:10243884	['A', 'T']	98663	64718.49528115403	-1712.7664219220585	0.0022753955195985	0.004509001508621	0.5046340115983782	0.613817	0.613817	chr1	10243884	0.2119610877126791	chr1:10243884:A:T
chr1:10245653	['T', 'C']	98663	59000.37198552445	-1439.5440618480966	0.0069822092977693	0.0046306723174186	1.507817616786487	0.131604	0.131604	chr1	10245653	0.8807309104824944	chr1:10245653:T:C
chr1:10245883	['A', 'G']	98663	5687.230571970119	-276.8583900726296	-0.0320515904751391	0.0126709423109903	-2.529534875029664	0.0114229	0.0114229	chr1	10245883	1.9422236251522176	chr1:10245883:A:G
chr1:10245980	['A', 'G']	98663	59022.1430280541	-1443.4107131540443	0.0068387702663633	0.0046299790013814	1.4770629120181458	0.139662	0.139662	chr1	10245980	0.8549217430286085	chr1:10245980:A:G
chr1:10247237	['A', 'G']	98663	69314.53807477088	-1854.649031159844	0.0037435278557771	0.0044334251852105	0.8443872850872005	0.398455	0.398455	chr1	10247237	0.3996207190739279	chr1:10247237:A:G
chr1:10248487	['T', 'C']	98663	69228.73504186861	-1832.4525717502847	0.0038511607075268	0.0044343643214915	0.8684808978959726	0.385133	0.385133	chr1	10248487	0.4143892673967939	chr1:10248487:T:C
chr1:10248900	['C', 'T']	98663	23284.1239686176	-1989.796038586934	-0.0295730409577748	0.0066253101654018	-4.463646262511415	8.06656e-06	8.06656e-06	chr1	10248900	5.093311631514151	chr1:10248900:C:T
chr1:10248968	['G', 'A']	98663	18268.85164161252	-1119.112456279806	-0.0042416919805017	0.0073374696400558	-0.5780864778432664	0.563207	0.563207	chr1	10248968	0.2493319560632434	chr1:10248968:G:A
chr1:10249221	['G', 'C']	98663	68956.07481751821	-1861.718544711867	0.0037134896171438	0.0044383552672353	0.8366814717509157	0.402774	0.402774	chr1	10249221	0.394938571934142	chr1:10249221:G:C
chr1:10250156	['A', 'T']	98663	64614.82356459329	-1688.7092508803155	0.0023934458584947	0.0045102069006	0.5306731844555312	0.595646	0.595646	chr1	10250156	0.2250117703309696	chr1:10250156:A:T
chr1:10250643	['G', 'A']	98663	5537.673525863903	-272.519177036687	-0.0331668790330969	0.0128371543363329	-2.583662871390808	0.00977715	0.00977715	chr1	10250643	2.009787721864128	chr1:10250643:G:A
chr1:10251058	['G', 'C']	98663	68779.18737832583	-1893.4562737238928	0.0035756704791571	0.0044415038980634	0.8050585029805237	0.420788	0.420788	chr1	10251058	0.3759366538545388	chr1:10251058:G:C
chr1:10251819	['G', 'A']	98663	10237.21654229864	-404.7407483733148	-0.0126312416060447	0.009553142544985	-1.322208011297341	0.186102	0.186102	chr1	10251819	0.7302489595704876	chr1:10251819:G:A
chr1:10251925	['A', 'C']	98663	58973.55226982423	-1434.5752242640906	0.0070329239232957	0.0046304879072591	1.5188299946254735	0.128808	0.128808	chr1	10251925	0.8900571630013585	chr1:10251925:A:C
chr1:10252066	['G', 'A']	98663	69229.55428067085	-1845.8394423741183	0.0036431323574518	0.0044356395917956	0.8213319143850981	0.411459	0.411459	chr1	10252066	0.3856734337466695	chr1:10252066:G:A
chr1:10252165	['A', 'G']	98663	59061.73797893859	-1449.3943802122792	0.0067107416633206	0.0046339926834067	1.448155429193976	0.147577	0.147577	chr1	10252165	0.8309813224006648	chr1:10252165:A:G
chr1:10253753	['T', 'C']	98663	68947.08458185504	-1862.0923868722832	0.0037377462882899	0.0044382538682641	0.8421659506719151	0.399697	0.399697	chr1	10253753	0.3982691114054823	chr1:10253753:T:C
chr1:10253781	['T', 'C']	98663	57974.40160369803	-1546.838793280423	0.0069195290826498	0.0046574073111517	1.4857040882126888	0.137361	0.137361	chr1	10253781	0.8621365561341154	chr1:10253781:T:C
chr1:10254292	['G', 'T']	98663	5593.283453952037	-256.0743528592042	-0.0318069191508836	0.0127807179962274	-2.48866449915195	0.012824	0.012824	chr1	10254292	1.891976490653912	chr1:10254292:G:T
chr1:10254569	['G', 'A']	98663	5595.510420256655	-255.62921530384668	-0.0317869500898594	0.0127786974481334	-2.487495319368605	0.0128663	0.0128663	chr1	10254569	1.890546326491876	chr1:10254569:G:A
chr1:10254648	['G', 'A']	98663	5903.376175993511	-236.4372125722816	-0.0336555565508136	0.0124658051313398	-2.699830151058712	0.00693867	0.00693867	chr1	10254648	2.158723766867266	chr1:10254648:G:A
chr1:10255239	['G', 'A']	98663	24630.439711235173	-1902.9402378340155	-0.0302338923501629	0.0064910449591937	-4.65778507778482	3.20046e-06	3.20046e-06	chr1	10255239	5.494787596335034	chr1:10255239:G:A
chr1:10255355	['G', 'A']	98663	10734.755545178576	-484.1570178030476	-0.01455157972183	0.0093542908834485	-1.5556047917621982	0.119805	0.119805	chr1	10255355	0.9215250565118474	chr1:10255355:G:A
chr1:10256569	['C', 'G']	98663	5683.518448314311	-272.2586436344013	-0.0313243125076179	0.0126747589268094	-2.4713931593098173	0.0134605	0.0134605	chr1	10256569	1.870938807630032	chr1:10256569:C:G
chr1:10256671	['A', 'G']	98663	23308.59213769181	-1987.5231547364915	-0.029310057721208	0.0066229092069085	-4.425556323591747	9.6297e-06	9.6297e-06	chr1	10256671	5.016387242509321	chr1:10256671:A:G
chr1:10256857	['G', 'A']	98663	5907.155393553493	-236.40759041764792	-0.0336827696543201	0.0124609713646303	-2.70306131590402	0.00687158	0.00687158	chr1	10256857	2.1629433930150945	chr1:10256857:G:A
chr1:10257387	['C', 'T']	98663	70248.51386090263	-1700.734763790913	0.0034481984481281	0.0044321581077189	0.7779953612491411	0.436574	0.436574	chr1	10257387	0.3599421321009015	chr1:10257387:C:T
chr1:10257821	['A', 'G']	98663	95337.44951681758	-3593.515078287119	-0.0107309992031081	0.0042516046403754	-2.523988025885778	0.0116047	0.0116047	chr1	10257821	1.935366082267834	chr1:10257821:A:G
chr1:10258991	['G', 'A']	98663	94534.0374695864	-3585.685979616768	-0.0098934420013891	0.0042499590859614	-2.3278911164272764	0.0199199	0.0199199	chr1	10258991	1.7007128461109746	chr1:10258991:G:A
chr1:10259401	['T', 'A']	98663	69323.86885379248	-1807.121155657095	0.0041934005141271	0.0044419867989117	0.9440371401271485	0.345153	0.345153	chr1	10259401	0.4619883474595563	chr1:10259401:T:A
chr1:10259564	['G', 'A']	98663	58072.49896534931	-1549.7371032403082	0.0065134451656919	0.0046565376423461	1.3987742966918728	0.161884	0.161884	chr1	10259564	0.7907960731434223	chr1:10259564:G:A
chr1:10259834	['A', 'G']	98663	4651.033998071755	-147.25314697214134	0.0112506574182649	0.0140192366186709	0.8025156949902145	0.422257	0.422257	chr1	10259834	0.3744231421449354	chr1:10259834:A:G
chr1:10260591	['A', 'G']	98663	5767.04581863163	-279.03303373788214	-0.0327679436079445	0.0125884977837441	-2.6030066629759925	0.0092424	0.0092424	chr1	10260591	2.034215239665663	chr1:10260591:A:G
chr1:10261996	['G', 'A']	98663	69241.63238886917	-1824.278998461873	0.0037591854214111	0.0044328465123241	0.8480296827241541	0.396423	0.396423	chr1	10261996	0.4018411561965763	chr1:10261996:G:A
chr1:10262095	['A', 'G']	98663	57974.164358704016	-1547.7140406959154	0.0069337669087698	0.0046579283971169	1.488594567718459	0.136597	0.136597	chr1	10262095	0.8645588387053855	chr1:10262095:A:G
chr1:10262300	['C', 'G']	98663	57970.3894656798	-1556.243294929902	0.0067564232585006	0.0046579776233064	1.450505735513735	0.146921	0.146921	chr1	10262300	0.8329161243438694	chr1:10262300:C:G
chr1:10263863	['T', 'C']	98663	69034.1951503847	-1859.989283089542	0.0036201192448413	0.0044364022086151	0.8160033907230937	0.4145	0.4145	chr1	10263863	0.3824754651137076	chr1:10263863:T:C
chr1:10264489	['C', 'T']	98663	5680.345439249116	-259.2494711644913	-0.0332090750999383	0.0126829891757493	-2.618394972963956	0.0088358	0.0088358	chr1	10264489	2.0537541230268825	chr1:10264489:C:T
chr1:10264739	['T', 'G']	98663	11219.97616055086	-326.9776628830421	-0.0110405380352646	0.0092057402115962	-1.1993101892401006	0.23041	0.23041	chr1	10264739	0.6374986760709878	chr1:10264739:T:G
chr1:10265552	['A', 'G']	98663	24462.91776766067	-1901.1182943505253	-0.0305988429036373	0.0064786909186833	-4.722997791945288	2.32712e-06	2.32712e-06	chr1	10265552	5.633181221356966	chr1:10265552:A:G
chr1:10266126	['C', 'G']	98663	5529.39230254622	-207.26069230799	-0.0010333625057486	0.012899868141479	-0.0801064394159089	0.936153	0.936153	chr1	10266126	0.0286531666192089	chr1:10266126:C:G
chr1:10266632	['A', 'G']	98663	5550.225017484467	-253.44914731933656	-0.0334938870623046	0.0128276401172184	-2.611071620051614	0.00902726	0.00902726	chr1	10266632	2.0444440489616387	chr1:10266632:A:G
chr1:10266905	['C', 'T']	98663	68652.22068245409	-1863.8243211282595	0.0036104561823829	0.0044434032936632	0.812542986483312	0.416482	0.416482	chr1	10266905	0.3804037636920084	chr1:10266905:C:T
chr1:10267349	['A', 'T']	98663	69969.92853450112	-1793.5819581665685	0.0024321319145046	0.0044283509176986	0.549218424579724	0.582857	0.582857	chr1	10267349	0.2344379833691159	chr1:10267349:A:T
chr1:10267809	['A', 'G']	98663	64600.05935725874	-1689.9430757580633	0.0020996618484836	0.0045103771891551	0.4655180177684738	0.641562	0.641562	chr1	10267809	0.1927613674156764	chr1:10267809:A:G
chr1:10269168	['A', 'G']	98663	10326.732667045086	-397.3822655644578	-0.0127894723622607	0.0095133851475713	-1.3443660867158065	0.178833	0.178833	chr1	10269168	0.7475523379142195	chr1:10269168:A:G
chr1:10269814	['G', 'A']	98663	58697.68341443633	-1471.9551046171437	0.0068535001461239	0.0046369545479844	1.4780175382790897	0.139406	0.139406	chr1	10269814	0.8557185339079173	chr1:10269814:G:A
chr1:10270848	['C', 'T']	98663	10567.891996836865	-407.5454269912096	0.022467489380583	0.0094781818834789	2.3704429453654345	0.0177687	0.0177687	chr1	10270848	1.7503443450410168	chr1:10270848:C:T
chr1:10270952	['T', 'G']	98663	69319.01203336412	-1877.379147341055	0.0038053150483213	0.0044440308181374	0.8562755759457492	0.391847	0.391847	chr1	10270952	0.4068834738633506	chr1:10270952:T:G
chr1:10271392	['T', 'G']	98663	5647.0874863144245	-272.75660890470186	-0.0338698736733867	0.0127187022954688	-2.662997598855135	0.00774605	0.00774605	chr1	10271392	2.110919704012212	chr1:10271392:T:G
chr1:10272044	['C', 'T']	98663	68897.37972245592	-1855.661197860496	0.0037030951801847	0.0044393260564245	0.834157061931879	0.404195	0.404195	chr1	10272044	0.3934090631261089	chr1:10272044:C:T
chr1:10274197	['C', 'CA']	98663	25112.817968940075	-1818.461464017346	-0.0303916791092972	0.0064081758889398	-4.742641218970206	2.11244e-06	2.11244e-06	chr1	10274197	5.675215617544647	chr1:10274197:C:CA
chr1:10274866	['C', 'T']	98663	94544.95481371804	-3590.174888092832	-0.0099038037847222	0.0042502924144591	-2.3301464508724905	0.0198004	0.0198004	chr1	10274866	1.7033260362011933	chr1:10274866:C:T
chr1:10276753	['GT', 'G']	98663	5556.844821993351	-250.6814289933597	-0.0334547714846569	0.0128216125627537	-2.60924835475388	0.00907551	0.00907551	chr1	10276753	2.0421289603455897	chr1:10276753:GT:G
chr1:10276942	['G', 'A']	98663	5873.01194169049	-226.9292133471006	-0.0345263632296458	0.012495300139977	-2.763147971066608	0.00572574	0.00572574	chr1	10276942	2.2421683767351275	chr1:10276942:G:A
chr1:10278540	['A', 'G']	98663	5414.603677573692	-267.8612559344321	-0.0349653426718164	0.012975720426325	-2.694674478411155	0.00704694	0.00704694	chr1	10278540	2.151999426215212	chr1:10278540:A:G
chr1:10278599	['C', 'T']	98663	5864.297188266536	-228.72400353579016	-0.0347265612912963	0.0125046232089602	-2.7770977750383405	0.0054857	0.0054857	chr1	10278599	2.260767946623412	chr1:10278599:C:T
chr1:10279151	['CAT', 'C']	98663	58040.82475083902	-1529.6675314889178	0.0071582500150675	0.0046554891866396	1.5375935219891286	0.124151	0.124151	chr1	10279151	0.906049777980276	chr1:10279151:CAT:C
chr1:10280441	['A', 'G']	98663	94565.17252253612	-3596.6801716802006	-0.009990719160105	0.0042509778379774	-2.3502167126937006	0.0187644	0.0187644	chr1	10280441	1.7266653177872764	chr1:10280441:A:G
chr1:10281458	['C', 'T']	98663	38017.40379780202	-2065.866950357431	0.0024737562473454	0.0054246253317802	0.4560234294620992	0.648374	0.648374	chr1	10281458	0.1881744088187816	chr1:10281458:C:T
chr1:10281937	['G', 'A']	98663	5549.168730995338	-252.2714362799693	-0.0331837872593824	0.0128287188657962	-2.586679746163632	0.00969198	0.00969198	chr1	10281937	2.013587490727123	chr1:10281937:G:A
chr1:10282294	['C', 'T']	98663	95134.53508362902	-3571.339859951132	-0.0107201146685497	0.004251305973255	-2.521605063476968	0.0116836	0.0116836	chr1	10282294	1.932423319959908	chr1:10282294:C:T
chr1:10282464	['G', 'A']	98663	5548.393650664936	-250.98130239221268	-0.0332544463375543	0.0128321253746059	-2.591499487946322	0.00955728	0.00955728	chr1	10282464	2.019665690262708	chr1:10282464:G:A
chr1:10282571	['G', 'A']	98663	122400.64652515914	-3802.8696688075006	-0.0117900295280306	0.0043938153976819	-2.6833238224461406	0.00729065	0.00729065	chr1	10282571	2.1372337503063084	chr1:10282571:G:A
chr1:10282917	['G', 'A']	98663	68897.47466750465	-1849.990660301564	0.0038671087046747	0.0044395328161936	0.8710620835077715	0.383722	0.383722	chr1	10282917	0.4159833006069942	chr1:10282917:G:A
chr1:10285267	['T', 'A']	98663	68891.66329758117	-1860.3909618547136	0.0036442965250677	0.0044392099396583	0.8209335838142952	0.411686	0.411686	chr1	10285267	0.3854339015867435	chr1:10285267:T:A
chr1:10285404	['A', 'G']	98663	23643.63604387139	-1963.178859722	-0.0290810320689966	0.0065769594861165	-4.421652912775962	9.80532e-06	9.80532e-06	chr1	10285404	5.0085382284147135	chr1:10285404:A:G
chr1:10285714	['T', 'C']	98663	68884.15257966082	-1865.8590964393527	0.0035870108180762	0.0044396882821718	0.8079420423457082	0.419126	0.419126	chr1	10285714	0.377655397371143	chr1:10285714:T:C
chr1:10286145	['C', 'T']	98663	68894.62957555112	-1866.764573654377	0.0035352649922373	0.0044402591269917	0.7961843872459791	0.425927	0.425927	chr1	10286145	0.3706648286293673	chr1:10286145:C:T
chr1:10286153	['C', 'A']	98663	57957.87432718719	-1552.3659629492251	0.006943698080031	0.004657703415615	1.4907986748903224	0.136018	0.136018	chr1	10286153	0.866403615281264	chr1:10286153:C:A
chr1:10286752	['A', 'G']	98663	64553.15991038935	-1701.572524181072	0.0020366616772494	0.0045114135703488	0.4514464580758897	0.651669	0.651669	chr1	10286752	0.1859729379719554	chr1:10286752:A:G
chr1:10287984	['C', 'T']	98663	70054.23046122656	-1680.9184990019864	0.0036200509550355	0.0044258436200351	0.8179346732107969	0.413396	0.413396	chr1	10287984	0.3836337299011157	chr1:10287984:C:T
chr1:10288654	['A', 'C']	98663	95196.4729746168	-3562.8763961029385	-0.0105573864788254	0.0042510237137457	-2.4834927278076417	0.0130117	0.0130117	chr1	10288654	1.885665958443253	chr1:10288654:A:C
chr1:10289929	['TCA', 'T']	98663	5864.713302450051	-228.92427229678177	-0.0347654353104863	0.0125044814539885	-2.780238064121984	0.00543294	0.00543294	chr1	10289929	2.2649650911769914	chr1:10289929:TCA:T
chr1:10290523	['T', 'C']	98663	68886.93300192752	-1840.6041144447693	0.0040148076297507	0.0044409770590237	0.9040370117636404	0.365978	0.365978	chr1	10290523	0.4365450205229932	chr1:10290523:T:C
chr1:10293054	['T', 'C']	98663	64604.70784361497	-1673.9409602214582	0.0025985705461251	0.0045134802931373	0.5757354363718551	0.564795	0.564795	chr1	10293054	0.2481091566482166	chr1:10293054:T:C
chr1:10293165	['A', 'G']	98663	5556.040919185871	-251.17247670021453	-0.0337415454463649	0.0128208176600597	-2.631777967756202	0.00849526	0.00849526	chr1	10293165	2.0708233248776486	chr1:10293165:A:G
chr1:10294213	['G', 'T']	98663	58375.42496096999	-1477.9645502468236	0.0069796766619542	0.0046451442232559	1.5025748020934289	0.132952	0.132952	chr1	10294213	0.8763051251813749	chr1:10294213:G:T
chr1:10294543	['A', 'G']	98663	68876.26382750092	-1839.833037198034	0.0040313237287989	0.0044393214134155	0.9080945832433664	0.36383	0.36383	chr1	10294543	0.4391014935702567	chr1:10294543:A:G
chr1:10295776	['C', 'T']	98663	58671.89339334772	-1452.8366222662598	0.007328020271496	0.0046373932650605	1.580202465619506	0.114064	0.114064	chr1	10295776	0.9428514026310856	chr1:10295776:C:T
chr1:10296504	['C', 'A']	98663	57928.39414275144	-1530.9202605349765	0.0073807881625173	0.0046581917637995	1.5844749501031896	0.113089	0.113089	chr1	10296504	0.9465796362030232	chr1:10296504:C:A
chr1:10296790	['A', 'G']	98663	64538.81200835293	-1681.5130192737324	0.0023834231642992	0.0045109937394159	0.5283587834479652	0.597252	0.597252	chr1	10296790	0.2238423872666412	chr1:10296790:A:G
chr1:10297348	['A', 'G']	98663	64543.51307998052	-1681.622979210753	0.002414379286867	0.0045114467103511	0.5351674178767246	0.592535	0.592535	chr1	10297348	0.2272859915492001	chr1:10297348:A:G
chr1:10299241	['G', 'GA']	98663	64533.96845915207	-1677.656893625386	0.0025016273082089	0.0045113600834098	0.5545173211530007	0.579226	0.579226	chr1	10299241	0.2371519519851176	chr1:10299241:G:GA
chr1:10300034	['C', 'T']	98663	64744.89638054116	-1700.0645484808422	0.0021030304379829	0.0045188625221828	0.4653893380600357	0.641654	0.641654	chr1	10300034	0.1926990940456381	chr1:10300034:C:T
chr1:10301621	['G', 'A']	98663	58016.93668961184	-1529.651378541438	0.0070904715683358	0.0046553693749848	1.5230738953681744	0.127743	0.127743	chr1	10301621	0.8936628888031575	chr1:10301621:G:A
chr1:10306429	['T', 'G']	98663	72011.78715531222	-1895.9713803218467	0.0007962801442169	0.0043967070421993	0.1811083014115589	0.856283	0.856283	chr1	10306429	0.0673826780493146	chr1:10306429:T:G
chr1:10307533	['T', 'C']	98663	69069.60323513008	-1861.060918868856	0.0036782881573512	0.0044372273504803	0.8289609404289504	0.407129	0.407129	chr1	10307533	0.3902679615080805	chr1:10307533:T:C
chr1:10308041	['A', 'G']	98663	23574.30087688176	-1969.436813262918	-0.0291749031998967	0.0065870926222085	-4.4291017104470285	9.4728e-06	9.4728e-06	chr1	10308041	5.023521631892879	chr1:10308041:A:G
chr1:10310254	['T', 'C']	98663	68856.4473833614	-1867.9939672234568	0.003968828908058	0.0044324433926327	0.8954043078485284	0.370573	0.370573	chr1	10310254	0.4311262266204084	chr1:10310254:T:C
chr1:10310654	['CTGTG', 'C']	98663	24466.47172297742	-1890.5676477058385	-0.030204525587395	0.0064685458715494	-4.669445990982853	3.0241e-06	3.0241e-06	chr1	10310654	5.519403851818276	chr1:10310654:CTGTG:C
chr1:10311466	['G', 'C']	98663	5131.780198280755	-239.515051574215	0.0028128768585523	0.0133521417768374	0.2106685882733797	0.833146	0.833146	chr1	10311466	0.079278886422346	chr1:10311466:G:C
chr1:10311796	['A', 'G']	98663	63339.54331802371	-1675.8443981623357	0.0021975251096634	0.0045276583292767	0.4853557733042313	0.627425	0.627425	chr1	10311796	0.202438180656226	chr1:10311796:A:G
chr1:10311929	['C', 'T']	98663	57766.051723963166	-1418.2857777843228	0.0068932440241746	0.0046532489005305	1.4813830447343237	0.138508	0.138508	chr1	10311929	0.8585251417221559	chr1:10311929:C:T
chr1:10312052	['T', 'C']	98663	67675.43700759456	-1847.797229955518	0.0035265580721259	0.0044526034404259	0.7920215935036439	0.42835	0.42835	chr1	10312052	0.3682012287631345	chr1:10312052:T:C
chr1:10312122	['CTGA', 'C']	98663	67669.57597355857	-1844.421309874797	0.003541684314997	0.0044523121398091	0.7954708034349265	0.426342	0.426342	chr1	10312122	0.3702418818268095	chr1:10312122:CTGA:C
chr1:10313445	['A', 'G']	98663	5560.578060526181	-248.1127073068575	-0.0327233025397692	0.01278705783546	-2.55909552931117	0.010496	0.010496	chr1	10313445	1.978976177968415	chr1:10313445:A:G
chr1:10314525	['TC', 'T']	98663	18541.879314364487	-1142.0713690244118	-0.0042964584084771	0.007282005513847	-0.5900103206880668	0.555185	0.555185	chr1	10314525	0.2555622761721335	chr1:10314525:TC:T
chr1:10315121	['G', 'A']	98663	68380.67355736543	-1872.2644562406545	0.0032800129976215	0.0044414854134628	0.7384946008556651	0.460216	0.460216	chr1	10315121	0.3370382865997556	chr1:10315121:G:A
chr1:10316223	['AC', 'A']	98663	58456.615891283975	-1404.9826091468815	0.0075368558216695	0.0046415483824487	1.623780514745678	0.104426	0.104426	chr1	10316223	0.9811913571698324	chr1:10316223:AC:A
chr1:10316745	['G', 'A']	98663	57700.77240288704	-1517.659190318806	0.0066996653795145	0.0046577710707261	1.438384428470855	0.150328	0.150328	chr1	10316745	0.8229601204580481	chr1:10316745:G:A
chr1:10318358	['G', 'T']	98663	25035.552473922704	-1774.6831678879694	-0.024487640648822	0.0063978660547622	-3.8274700406700144	0.000129547	0.000129547	chr1	10318358	3.887572639787624	chr1:10318358:G:T
chr1:10318370	['A', 'G']	98663	68397.94470802916	-1875.1703803662224	0.0031977387079601	0.0044401990931041	0.7201791273113064	0.471416	0.471416	chr1	10318370	0.326595681476972	chr1:10318370:A:G
chr1:10318393	['C', 'G']	98663	25048.07750169804	-1772.5676145796724	-0.0244453582338624	0.0063968095751751	-3.8214922527521424	0.000132728	0.000132728	chr1	10318393	3.877037449684517	chr1:10318393:C:G
chr1:10318856	['T', 'C']	98663	57625.26529267449	-1530.236029286733	0.0067657668664319	0.0046674588345399	1.4495611222886708	0.147184	0.147184	chr1	10318856	0.8321393984861911	chr1:10318856:T:C
chr1:10321448	['A', 'T']	98663	27884.870352156217	-1158.8820450981186	0.0124408883131488	0.0061236844956183	2.031601778643356	0.0421967	0.0421967	chr1	10321448	1.374721511783102	chr1:10321448:A:T
chr1:10323387	['G', 'A']	98663	23670.878997678683	-1790.9468763988302	-0.0273315286301098	0.0065654451042475	-4.1629361294069085	3.14448e-05	3.14448e-05	chr1	10323387	4.502451163192473	chr1:10323387:G:A
chr1:10324381	['A', 'G']	98663	58616.09977089794	-1559.9071157705223	0.007507630997358	0.0046431765781488	1.6169169685877247	0.105899	0.105899	chr1	10324381	0.9751081408984869	chr1:10324381:A:G
chr1:10325413	['A', 'G']	98663	58611.25732215453	-1563.8394487947578	0.0074199643875129	0.0046437418968407	1.5978416872309271	0.110081	0.110081	chr1	10325413	0.958287633864112	chr1:10325413:A:G
chr1:10325606	['G', 'A']	98663	69698.42215441386	-1876.049147321869	0.0037490008942527	0.0044261703142482	0.8470078257459728	0.396993	0.396993	chr1	10325606	0.4012171508897191	chr1:10325606:G:A
chr1:10326448	['T', 'C']	98663	23721.32770033961	-1799.8337457653126	-0.0276350355979973	0.0065590955457526	-4.213238762148001	2.51958e-05	2.51958e-05	chr1	10326448	4.598671847664645	chr1:10326448:T:C
chr1:10326492	['A', 'G']	98663	5561.225463465067	-271.0901941745002	-0.0370264841081713	0.0128175190686467	-2.888740317831288	0.00386872	0.00386872	chr1	10326492	2.412432701360517	chr1:10326492:A:G
chr1:10326765	['A', 'G']	98663	4616.608291941207	-153.88266743910913	0.0116684562412564	0.0140651549730389	0.8296002613283177	0.406767	0.406767	chr1	10326765	0.3906542875566565	chr1:10326765:A:G
chr1:10327428	['A', 'G']	98663	70001.7884110026	-1838.880781597342	0.0038737188195209	0.0044244185637619	0.8755317255127079	0.381287	0.381287	chr1	10327428	0.4187480017667465	chr1:10327428:A:G
chr1:10327646	['A', 'T']	98663	69952.01598759115	-1847.0217211936945	0.0036929163212165	0.004422557891413	0.835018198040292	0.403709	0.403709	chr1	10327646	0.3939315686308833	chr1:10327646:A:T
chr1:10327730	['A', 'G']	98663	69945.887684759	-1843.8037919110327	0.0037371277095996	0.0044225098644147	0.8450241659538309	0.398099	0.398099	chr1	10327730	0.4000089133353378	chr1:10327730:A:G
chr1:10328562	['T', 'C']	98663	65324.57986294148	-1688.4519465223018	0.0026750665034074	0.0044972045500102	0.5948287371988287	0.551959	0.551959	chr1	10328562	0.2580931808488211	chr1:10328562:T:C
chr1:10330638	['T', 'C']	98663	69944.38029882213	-1849.6585410708656	0.0036344234847505	0.0044221744228942	0.821863440287333	0.411157	0.411157	chr1	10330638	0.3859923114233186	chr1:10330638:T:C
chr1:10331172	['C', 'T']	98663	5506.009023898121	-283.8822419955175	-0.0376187747956262	0.0128754315572601	-2.9217486519443314	0.00348151	0.00348151	chr1	10331172	2.458232353055231	chr1:10331172:C:T
chr1:10331430	['T', 'C']	98663	5534.504855353052	-211.18126431886063	-0.003470766900247	0.0128951597628484	-0.2691526870606488	0.787813	0.787813	chr1	10331430	0.1035768570103975	chr1:10331430:T:C
chr1:10331828	['A', 'G']	98663	58616.66452757505	-1567.2644370215198	0.0073656794380826	0.0046434289609208	1.586258667909492	0.112684	0.112684	chr1	10331828	0.9481377450453828	chr1:10331828:A:G
chr1:10331882	['G', 'A']	98663	4611.607633046124	-157.38566004699314	0.0111793560834777	0.0140720162638028	0.7944388262422769	0.426942	0.426942	chr1	10331882	0.3696311198012972	chr1:10331882:G:A
chr1:10331976	['T', 'TA']	98663	65317.62027510567	-1692.8581714782542	0.0025871394659146	0.0044969991299914	0.5753035282263012	0.565087	0.565087	chr1	10331976	0.2478846836651281	chr1:10331976:T:TA
chr1:10333556	['G', 'A']	98663	65305.02348932016	-1699.6383740429828	0.0023555388766391	0.0044984253710592	0.5236363132294268	0.600533	0.600533	chr1	10333556	0.2214631226089133	chr1:10333556:G:A
chr1:10333862	['G', 'A']	98663	23402.51649623184	-1897.033850149399	-0.0261872700321351	0.0067439022903213	-3.8831034176931154	0.000103199	0.000103199	chr1	10333862	3.98632451100906	chr1:10333862:G:A
chr1:10335076	['A', 'G']	98663	65327.56682312628	-1699.352274650004	0.0024256789410221	0.0044971911329238	0.539376439498818	0.589628	0.589628	chr1	10335076	0.2294219010703779	chr1:10335076:A:G
chr1:10335472	['G', 'C']	98663	69757.08964272677	-1882.8563180882047	0.0034497118244062	0.0044254863106018	0.7795102238011606	0.435681	0.435681	chr1	10335472	0.3608313791853825	chr1:10335472:G:C
chr1:10335625	['G', 'T']	98663	92347.23080841116	-3361.3034619659365	-0.0082485573223075	0.0043539317920453	-1.8945077039051592	0.0581606	0.0581606	chr1	10335625	1.235371121830156	chr1:10335625:G:T
chr1:10337509	['A', 'G']	98663	5500.111492889794	-285.78812535961896	-0.0379424767729805	0.0128795652304179	-2.9459439114738823	0.00322046	0.00322046	chr1	10337509	2.49208209066648	chr1:10337509:A:G
chr1:10338724	['C', 'T']	98663	5554.112587547258	-268.4278979408876	-0.0364773422616857	0.0128249227285927	-2.8442543501927378	0.00445247	0.00445247	chr1	10338724	2.351398998058621	chr1:10338724:C:T
chr1:10338927	['T', 'C']	98663	69712.59859297704	-1876.5695897771568	0.0036960627968563	0.0044255230884088	0.8351697015290646	0.403624	0.403624	chr1	10338927	0.3940230179612047	chr1:10338927:T:C
chr1:10338950	['G', 'A']	98663	11058.560420847778	-304.1789073210494	-0.0119523474521931	0.0092323784330989	-1.2946119506261662	0.195457	0.195457	chr1	10338950	0.7089487713461621	chr1:10338950:G:A
chr1:10339753	['TA', 'T']	98663	5537.561260174552	-269.7206354191981	-0.0367861966910601	0.012842077277344	-2.864505165060657	0.00417749	0.00417749	chr1	10339753	2.379084581039602	chr1:10339753:TA:T
chr1:10340660	['A', 'G']	98663	24127.624553933503	-1819.4349794376144	-0.0267651747081107	0.0065089414285062	-4.112062614496919	3.92457e-05	3.92457e-05	chr1	10340660	4.406207920283671	chr1:10340660:A:G
chr1:10342783	['C', 'T']	98663	23675.6387297596	-1782.2183238129185	-0.0268089047750418	0.0065686889256181	-4.08131745598214	4.48163e-05	4.48163e-05	chr1	10342783	4.34856400134654	chr1:10342783:C:T
chr1:10342784	['A', 'G']	98663	95194.66417237012	-3468.8956145199672	-0.0087206553001263	0.0042520869988127	-2.0509117763962523	0.0402782	0.0402782	chr1	10342784	1.39492994595195	chr1:10342784:A:G
chr1:10343424	['G', 'A']	98663	69707.77176337023	-1878.7271792682343	0.003665608600704	0.0044254878878983	0.8282947990271798	0.407506	0.407506	chr1	10343424	0.3898659924511014	chr1:10343424:G:A
chr1:10346585	['G', 'A']	98663	58927.76441966547	-1523.5885172126052	0.0070097486836413	0.0046340246728377	1.5126696939549915	0.130367	0.130367	chr1	10346585	0.8848323283253771	chr1:10346585:G:A
chr1:10347302	['T', 'C']	98663	5616.51233604314	-259.0128681153873	-0.0354833011059227	0.0127634446026058	-2.780072481270314	0.00543571	0.00543571	chr1	10347302	2.2647437213213206	chr1:10347302:T:C
chr1:10347895	['T', 'C']	98663	4619.421381799013	-153.8239052513316	0.0119041786236539	0.0140609668719374	0.8466116684630002	0.397214	0.397214	chr1	10347895	0.4009754529873388	chr1:10347895:T:C
chr1:10348843	['A', 'G']	98663	4619.936508419249	-153.1112165897811	0.0121001541669727	0.014060897990163	0.8605534422792946	0.389486	0.389486	chr1	10348843	0.4095081483432005	chr1:10348843:A:G
chr1:10350184	['A', 'G']	98663	4658.186879682697	-155.79738367085452	0.0116781944756728	0.0140636869205075	0.830379298236779	0.406326	0.406326	chr1	10350184	0.3911253871364081	chr1:10350184:A:G
chr1:10350484	['T', 'TG']	98663	94663.43247270628	-3503.2166645860566	-0.0083013724360686	0.0042501620970665	-1.953189607003046	0.0508	0.0508	chr1	10350484	1.2941362877160807	chr1:10350484:T:TG
chr1:10350858	['A', 'G']	98663	59705.36462167069	-1446.415756785059	0.0070676940598351	0.0046153772079971	1.5313361706577004	0.12569	0.12569	chr1	10350858	0.9006992737665369	chr1:10350858:A:G
chr1:10351153	['A', 'G']	98663	65328.2291058394	-1701.5060981758918	0.0023836893235181	0.0044965856355667	0.530110959004932	0.596036	0.596036	chr1	10351153	0.2247275084993917	chr1:10351153:A:G
chr1:10352590	['C', 'T']	98663	4618.280851840214	-153.84805615258284	0.0118796229249262	0.0140622301054443	0.8447893993945489	0.39823	0.39823	chr1	10352590	0.3998660262179717	chr1:10352590:C:T
chr1:10353065	['G', 'A']	98663	94645.3484647278	-3505.6127240676333	-0.0083766975831257	0.0042506872673312	-1.9706689898137588	0.0487645	0.0487645	chr1	10353065	1.311896224403266	chr1:10353065:G:A
chr1:10353389	['C', 'T']	98663	5506.16742347456	-208.03214793103905	-0.0015097998733037	0.0129246224692865	-0.1168157814196573	0.907006	0.907006	chr1	10353389	0.0423898399980386	chr1:10353389:C:T
chr1:10354288	['A', 'G']	98663	4619.327734755108	-157.5397240872426	0.011195332721806	0.0140608624412332	0.796205266113403	0.425915	0.425915	chr1	10354288	0.3706770645458476	chr1:10354288:A:G
chr1:10354374	['A', 'G']	98663	58622.883458532255	-1564.6912745946915	0.0073991960531202	0.004643397526958	1.593487529371082	0.111054	0.111054	chr1	10354374	0.9544657941921216	chr1:10354374:A:G
chr1:10354412	['T', 'C']	98663	94628.69152700467	-3503.163269611785	-0.0081535881052957	0.0042502900984216	-1.918360374583269	0.0550682	0.0550682	chr1	10354412	1.259099118958038	chr1:10354412:T:C
chr1:10354587	['A', 'G']	98663	65323.57967032969	-1690.7526138868611	0.002584881974073	0.0044965041416409	0.5748648044455471	0.565384	0.565384	chr1	10354587	0.247656485924376	chr1:10354587:A:G
chr1:10354639	['A', 'G']	98663	4618.749014161606	-157.5062916760349	0.0111901853748611	0.0140623054558853	0.7957575242527409	0.426175	0.426175	chr1	10354639	0.3704120301743628	chr1:10354639:A:G
chr1:10355591	['T', 'C']	98663	4618.655374104146	-154.2740735652374	0.0120735514348791	0.0140623244134448	0.8585743778841947	0.390577	0.390577	chr1	10355591	0.408293334696868	chr1:10355591:T:C
chr1:10355854	['T', 'C']	98663	65320.22724047043	-1695.4284347151322	0.0025036448528593	0.0044967211267762	0.5567712077920606	0.577685	0.577685	chr1	10355854	0.2383089090758688	chr1:10355854:T:C
chr1:10356544	['G', 'A']	98663	10181.127637569329	-428.1566584730233	-0.0155039587882577	0.0095789986986772	-1.6185364750491735	0.10555	0.10555	chr1	10356544	0.9765417623563248	chr1:10356544:G:A
chr1:10356935	['G', 'A']	98663	70025.59312137622	-1854.6120095269075	0.0035601762536078	0.0044261560289176	0.804349469460177	0.421197	0.421197	chr1	10356935	0.3755147307631077	chr1:10356935:G:A
chr1:10357041	['C', 'A']	98663	181979.20014192312	-6043.46826577698	-0.0237666898094529	0.0079652446871491	-2.9837990850170883	0.00284763	0.00284763	chr1	10357041	2.5455164403853288	chr1:10357041:C:A
chr1:10357795	['G', 'A']	98663	23707.36400774464	-1794.0986740527214	-0.0274841136054613	0.0065626782699339	-4.187941641353379	2.8174e-05	2.8174e-05	chr1	10357795	4.5501514897340005	chr1:10357795:G:A
chr1:10357996	['T', 'C']	98663	70283.83986182153	-1869.4357007113272	0.0035937735983192	0.0044341871439254	0.8104695362807497	0.417672	0.417672	chr1	10357996	0.3791646381011345	chr1:10357996:T:C
chr1:10358037	['T', 'A']	98663	4806.216085823652	-186.0795767227668	0.0096911977759383	0.0138129368738035	0.7016029874369343	0.482928	0.482928	chr1	10358037	0.3161176136243728	chr1:10358037:T:A
chr1:10358087	['GCAGCAAGTC', 'G']	98663	4689.656439945209	-149.39303913397617	0.0138429460223599	0.0140881697342996	0.9825936429951838	0.32581	0.32581	chr1	10358087	0.4870355901374851	chr1:10358087:GCAGCAAGTC:G
chr1:10358757	['G', 'A']	98663	70010.8611049097	-1850.8092488775608	0.0035699731144074	0.0044242322389791	0.8069135889736277	0.419718	0.419718	chr1	10358757	0.3770424052630257	chr1:10358757:G:A
chr1:10358768	['G', 'A']	98663	93663.47981912742	-3631.309207163493	-0.0079561405737628	0.0042466397289782	-1.873514374075968	0.0610003	0.0610003	chr1	10358768	1.2146680291199838	chr1:10358768:G:A
chr1:10358915	['T', 'C']	98663	4617.514809633864	-152.50168628722378	0.0121743150025207	0.0140636449179061	0.8656585880535212	0.38668	0.38668	chr1	10358915	0.4126482900791495	chr1:10358915:T:C
chr1:10358925	['G', 'C']	98663	4617.187190220861	-153.6875347923046	0.0120277775464786	0.0140636250831777	0.8552402012526397	0.39242	0.39242	chr1	10358925	0.4062488665614758	chr1:10358925:G:C
chr1:10359605	['C', 'T']	98663	69946.26823679706	-1855.2541832075265	0.0034663773490497	0.0044221820444901	0.7838612961148289	0.433123	0.433123	chr1	10359605	0.3633887534489531	chr1:10359605:C:T
chr1:10360027	['C', 'T']	98663	23725.91112354952	-1811.413594093494	-0.0278739887490621	0.0065749514382294	-4.239421235416499	2.243e-05	2.243e-05	chr1	10360027	4.649170726417032	chr1:10360027:C:T
chr1:10360860	['G', 'A']	98663	59695.47061804985	-1442.034408180381	0.0071266347014016	0.0046147634665751	1.544312022278092	0.122516	0.122516	chr1	10360860	0.911807190826334	chr1:10360860:G:A
chr1:10360879	['C', 'T']	98663	65304.20918113895	-1698.82807818083	0.0024221263989986	0.0044968694108727	0.5386250250323814	0.590147	0.590147	chr1	10360879	0.2290397962611594	chr1:10360879:C:T
chr1:10361548	['A', 'G']	98663	4617.280791023445	-152.01594637249568	0.0122065405996362	0.0140636764333499	0.8679480545136974	0.385425	0.385425	chr1	10361548	0.414060118923127	chr1:10361548:A:G
chr1:10361820	['A', 'G']	98663	22601.74896351785	-1880.33664751099	-0.0259736207092995	0.0067049541030119	-3.873795451878153	0.000107223	0.000107223	chr1	10361820	3.969712045784292	chr1:10361820:A:G
chr1:10362167	['A', 'G']	98663	4619.234091508039	-154.0897558191621	0.0118945989721859	0.0140608572721014	0.845936968280476	0.39759	0.39759	chr1	10362167	0.4005645473115312	chr1:10362167:A:G
chr1:10363261	['T', 'C']	98663	5601.454188839896	-255.66895709728672	-0.0348002796842965	0.0127785897174483	-2.723327100546864	0.00646394	0.00646394	chr1	10363261	2.1895026834509594	chr1:10363261:T:C
chr1:10363930	['A', 'G']	98663	61158.39743316808	-1823.2076415896688	0.0039682709299959	0.0045894206925725	0.8646561724921257	0.38723	0.38723	chr1	10363930	0.4120310038178009	chr1:10363930:A:G
chr1:10364194	['C', 'T']	98663	24722.92097158396	-1825.520175945424	-0.027932488550162	0.0066057175434729	-4.228532080933714	2.35433e-05	2.35433e-05	chr1	10364194	4.628132663355639	chr1:10364194:C:T
chr1:10364501	['GC', 'G']	98663	58688.41413608847	-1567.5559557413449	0.0069475514438546	0.0046404788921835	1.497162600083623	0.134354	0.134354	chr1	10364501	0.8717493991819282	chr1:10364501:GC:G
chr1:10364743	['A', 'T']	98663	65906.96075461055	-1720.4665709765286	0.0020589043464703	0.0045185595014796	0.455655025854179	0.648639	0.648639	chr1	10364743	0.187996942533855	chr1:10364743:A:T
chr1:10364778	['A', 'G']	98663	72447.35551807843	-2135.898054209292	0.000428546410304	0.00439526072191	0.0975019316073272	0.922328	0.922328	chr1	10364778	0.0351146068659532	chr1:10364778:A:G
chr1:10365808	['C', 'T']	98663	21276.01900678161	-56.70882277751616	-0.0015223937058794	0.0069262066586021	-0.2198019465660425	0.826026	0.826026	chr1	10365808	0.0830062826084077	chr1:10365808:C:T
chr1:10366100	['G', 'A']	98663	4892.586843892893	235.19102387654675	0.0250356622231931	0.0137381060110007	1.822351800397076	0.0684046	0.0684046	chr1	10366100	1.1649146923231029	chr1:10366100:G:A
chr1:10366359	['G', 'A']	98663	94612.93271287646	-3502.00628001154	-0.0081788589996407	0.0042509737015133	-1.9239966120536167	0.0543579	0.0543579	chr1	10366359	1.2647373296442654	chr1:10366359:G:A
chr1:10366416	['G', 'A']	98663	65314.12765288638	-1711.6139023316118	0.0021502979427142	0.0044979682635772	0.4780598298406223	0.632609	0.632609	chr1	10366416	0.198864633756791	chr1:10366416:G:A
chr1:10366927	['C', 'T']	98663	5802.611095973927	-265.3852916459541	-0.0355056691424371	0.0127804838651604	-2.7781161900470224	0.00546854	0.00546854	chr1	10366927	2.2621286068619213	chr1:10366927:C:T
chr1:10367401	['T', 'G']	98663	70245.20879188042	-1900.9228214006623	0.0027797432490917	0.0044347054633501	0.6268157540707967	0.530781	0.530781	chr1	10367401	0.2750846316682704	chr1:10367401:T:G
chr1:10368394	['G', 'A']	98663	65311.57735898783	-1696.08972908716	0.0025178850713309	0.0044969387681468	0.5599109085420192	0.575541	0.575541	chr1	10368394	0.2399237329559714	chr1:10368394:G:A
chr1:10368894	['G', 'A']	98663	65383.51152831333	-1700.69605670301	0.0024739949325748	0.0044992478785055	0.5498685556743812	0.582411	0.582411	chr1	10368894	0.2347704310951106	chr1:10368894:G:A
chr1:10368922	['TC', 'T']	98663	23700.843522864347	-1793.5271613350728	-0.0271614525713735	0.0065649135533694	-4.1373663720877305	3.51606e-05	3.51606e-05	chr1	10368922	4.453943722492867	chr1:10368922:TC:T
chr1:10369371	['G', 'A']	98663	5549.0	-276.2252561849692	-0.0366770387734561	0.0128291560330273	-2.858881650440217	0.00425226	0.00425226	chr1	10369371	2.3713801888540225	chr1:10369371:G:A
chr1:10369913	['C', 'G']	98663	58593.410100170266	-1575.4666356999178	0.0072560850887443	0.0046447479834338	1.562212872393549	0.118241	0.118241	chr1	10369913	0.9272319059735608	chr1:10369913:C:G
chr1:10370089	['G', 'A']	98663	70221.53942132505	-1864.438601247405	0.0034832910183818	0.0044315401389985	0.7860226713796624	0.431856	0.431856	chr1	10370089	0.3646610421452232	chr1:10370089:G:A
chr1:10370421	['G', 'A']	98663	58575.93527747635	-1572.8950214966824	0.0073951082983576	0.0046453619232884	1.59193372238317	0.111403	0.111403	chr1	10370421	0.9531031137771668	chr1:10370421:G:A
chr1:10371074	['C', 'T']	98663	23702.36329815812	-1787.93541987756	-0.0268604690034937	0.006564340230818	-4.091876420023143	4.28236e-05	4.28236e-05	chr1	10371074	4.368316826195802	chr1:10371074:C:T
chr1:10371100	['T', 'C']	98663	58940.55828357679	-1517.970167262943	0.0071876196752638	0.0046340476262582	1.5510457066811707	0.120894	0.120894	chr1	10371100	0.9175952527500866	chr1:10371100:T:C
chr1:10371271	['C', 'T']	98663	5605.511332535933	-259.00460851677	-0.0354363266646721	0.012772762472151	-2.774366683944486	0.00553197	0.00553197	chr1	10371271	2.257120183745262	chr1:10371271:C:T
chr1:10372821	['A', 'G']	98663	65628.47746921133	-1717.2843347920448	0.0022355694334078	0.004509133501687	0.4957869250425715	0.620046	0.620046	chr1	10372821	0.2075760898483563	chr1:10372821:A:G
chr1:10373392	['G', 'A']	98663	23824.43486728694	-1791.801526364978	-0.0269511770363555	0.00657204791348	-4.10087957226781	4.11912e-05	4.11912e-05	chr1	10373392	4.385195555803064	chr1:10373392:G:A
chr1:10375112	['T', 'C']	98663	69732.42870321561	-1875.872426777957	0.003757449838669	0.0044257365864034	0.8489998817852207	0.395883	0.395883	chr1	10375112	0.4024331473124848	chr1:10375112:T:C
chr1:10375266	['C', 'A']	98663	58573.31138683617	-1584.2336613673292	0.0070890969777647	0.0046446680674138	1.526287104884966	0.126942	0.126942	chr1	10375266	0.896394663560101	chr1:10375266:C:A
chr1:10376137	['A', 'C']	98663	5602.738226051699	-260.9022031143475	-0.0354046807742355	0.0127762224082317	-2.7711384197119338	0.00558711	0.00558711	chr1	10376137	2.252812778089857	chr1:10376137:A:C
chr1:10377720	['C', 'T']	98663	22871.39087951184	-1861.465447336548	-0.0261409101779662	0.0066701567019631	-3.9190848650185903	8.89457e-05	8.89457e-05	chr1	10377720	4.050875042649331	chr1:10377720:C:T
chr1:10377746	['G', 'A']	98663	22877.39124441246	-1866.1000891947265	-0.0263874511663891	0.0066696563211468	-3.956343459965871	7.61589e-05	7.61589e-05	chr1	10377746	4.118279337304518	chr1:10377746:G:A
chr1:10378834	['G', 'A']	98663	65290.6175382401	-1700.8407574218772	0.0024225542637281	0.004497407030237	0.538655773747143	0.590126	0.590126	chr1	10378834	0.2290552506248887	chr1:10378834:G:A
chr1:10379741	['A', 'G']	98663	4642.423480041356	-150.88224202818768	0.0127639869514383	0.0140290986694737	0.909822309483918	0.362918	0.362918	chr1	10379741	0.4401914911358725	chr1:10379741:A:G
chr1:10380498	['A', 'G']	98663	69955.05351458752	-1840.732981152813	0.0038526149121524	0.0044222068918108	0.8711973470275186	0.383649	0.383649	chr1	10380498	0.4160659294717143	chr1:10380498:A:G
chr1:10380979	['A', 'G']	98663	5609.454837565252	-275.0447768355439	-0.0371569170419627	0.0127673946845573	-2.910297516446747	0.00361166	0.00361166	chr1	10380979	2.4422931407156625	chr1:10380979:A:G
chr1:10381606	['T', 'C']	98663	94711.47807351076	-3499.9862692303286	-0.0081950325585093	0.0042506762309409	-1.9279361949181617	0.0538659	0.0538659	chr1	10381606	1.2686860794965455	chr1:10381606:T:C
chr1:10382334	['C', 'G']	98663	58608.60293014293	-1566.3765031306236	0.0073982421897563	0.0046443722998923	1.5929477035955506	0.111175	0.111175	chr1	10382334	0.9539928618790278	chr1:10382334:C:G
chr1:10382410	['A', 'G']	98663	4863.86123643287	-156.22269241717868	0.0136524350219601	0.0140550636501164	0.9713534824046884	0.331375	0.331375	chr1	10382410	0.4796802592588501	chr1:10382410:A:G
chr1:10382432	['T', 'C']	98663	4783.911414041043	-151.9260889259916	0.0142339493947138	0.0140626426030261	1.012181692767392	0.311454	0.311454	chr1	10382432	0.5066060871151821	chr1:10382432:T:C
chr1:10382475	['A', 'G']	98663	4628.0020588444095	-152.75421642707883	0.0129834849973024	0.014050042520867	0.924088662224292	0.355442	0.355442	chr1	10382475	0.4492312560733972	chr1:10382475:A:G
chr1:10382798	['C', 'T']	98663	88296.89868515762	-3578.8121266118283	-0.0090148298541177	0.0042631935238084	-2.11457204646543	0.0344689	0.0344689	chr1	10382798	1.46257257593504	chr1:10382798:C:T
chr1:10382809	['T', 'C']	98663	61163.91884193135	-3970.874804889261	-0.0112948131837064	0.0046656766144709	-2.4208306998120594	0.0154869	0.0154869	chr1	10382809	1.8100355059096176	chr1:10382809:T:C
chr1:10382845	['A', 'G']	98663	58654.45681640763	-1564.6639329169818	0.0073523967548321	0.0046426516791513	1.58366323018577	0.113274	0.113274	chr1	10382845	0.9458697631492085	chr1:10382845:A:G
chr1:10382868	['G', 'C']	98663	59208.60175170051	-1506.7503138563627	0.0072262459356007	0.0046281030966196	1.5613839589871663	0.118436	0.118436	chr1	10382868	0.9265162686861712	chr1:10382868:G:C
chr1:10383502	['G', 'A']	98663	23995.43545204088	-1799.079575777907	-0.0265749692114347	0.0065808920899429	-4.038201637137791	5.39032e-05	5.39032e-05	chr1	10383502	4.268385451861689	chr1:10383502:G:A
chr1:10383532	['A', 'AC']	98663	59764.90346190888	-1430.547856214176	0.0072922988705668	0.0046145648498347	1.5802787712102695	0.114046	0.114046	chr1	10383532	0.9429199423767388	chr1:10383532:A:AC
chr1:10383809	['G', 'A']	98663	65343.58352256601	-1694.4972983195069	0.0024384443286525	0.0044973718083665	0.5421931813856762	0.587687	0.587687	chr1	10383809	0.2308539160419546	chr1:10383809:G:A
chr1:10384144	['A', 'G']	98663	93765.03566246992	-3651.7036675061945	-0.0083100427531478	0.004249516645734	-1.955526580061789	0.0505238	0.0505238	chr1	10384144	1.2965039926977102	chr1:10384144:A:G
chr1:10387565	['G', 'A']	98663	65810.20570752662	-1707.9408751509625	0.0025340299445752	0.0045089333818061	0.5620020812017829	0.574116	0.574116	chr1	10387565	0.2410003496401616	chr1:10387565:G:A
chr1:10387735	['T', 'A']	98663	95327.35763959293	-3497.1193250797846	-0.0091298712761138	0.004252894637611	-2.1467428784556857	0.0318162	0.0318162	chr1	10387735	1.497351691992425	chr1:10387735:T:A
chr1:10388203	['T', 'G']	98663	94745.65005221585	-3526.084721270896	-0.0084883802425857	0.0042515873336311	-1.996520258549209	0.0458801	0.0458801	chr1	10388203	1.3383756441840031	chr1:10388203:T:G
chr1:10388539	['C', 'T']	98663	4624.234344908675	-252.63358439012697	-0.035729827932124	0.0140108653132447	-2.55015140987387	0.0107691	0.0107691	chr1	10388539	1.9678205902364687	chr1:10388539:C:T
chr1:10388942	['T', 'C']	98663	65726.65137075185	-1691.252642199155	0.0027020356269134	0.0044929706792629	0.6013917783582472	0.54758	0.54758	chr1	10388942	0.2615524225692006	chr1:10388942:T:C
chr1:10390748	['C', 'T']	98663	23708.09233327587	-1806.075981798913	-0.0275286266417674	0.0065639775721637	-4.193894074000158	2.74445e-05	2.74445e-05	chr1	10390748	4.561544677041922	chr1:10390748:C:T
chr1:10391133	['T', 'G']	98663	5577.356704751672	-254.05023267031257	-0.0346870323288322	0.0128011583713863	-2.7096791807814946	0.00673599	0.00673599	chr1	10391133	2.171598566245349	chr1:10391133:T:G
chr1:10391525	['C', 'G']	98663	59596.327589402455	-1547.634630995717	0.0085409697494642	0.0046722551098727	1.82801870801462	0.0675498	0.0675498	chr1	10391525	1.1703759324898406	chr1:10391525:C:G
chr1:10391742	['C', 'T']	98663	24012.692473183728	-1837.6456127211704	-0.0283087402909681	0.0065311227571027	-4.334437024657288	1.46278e-05	1.46278e-05	chr1	10391742	4.834820986226403	chr1:10391742:C:T
chr1:10393173	['T', 'A']	98663	69766.77464257691	-1867.422483714664	0.0037916511452958	0.0044442980145389	0.8531496161805299	0.393578	0.393578	chr1	10393173	0.4049691855090709	chr1:10393173:T:A
chr1:10394070	['G', 'A']	98663	5556.506862367466	-270.26650246612274	-0.0366961942256937	0.0128233499687722	-2.861669869032449	0.00421504	0.00421504	chr1	10394070	2.375198299640224	chr1:10394070:G:A
chr1:10394445	['A', 'T']	98663	23717.163470310374	-1814.1922935094287	-0.0279263229517575	0.0065616590134487	-4.255985093787987	2.08322e-05	2.08322e-05	chr1	10394445	4.6812648636380425	chr1:10394445:A:T
chr1:10394657	['G', 'A']	98663	65425.904375684375	-1702.959936643634	0.0024063464720042	0.0044969073279397	0.5351114213658236	0.592574	0.592574	chr1	10394657	0.2272574077061944	chr1:10394657:G:A
chr1:10394716	['T', 'C']	98663	94733.04402923794	-3526.583100262486	-0.0085171936520419	0.0042505062170861	-2.003806891942561	0.0450935	0.0450935	chr1	10394716	1.3458860549641014	chr1:10394716:T:C
chr1:10395091	['G', 'A']	98663	14528.386810624505	-1311.7797735452602	-0.0317537678858041	0.0081678326817995	-3.88766140576819	0.000101281	0.000101281	chr1	10395091	3.994472019290209	chr1:10395091:G:A
chr1:10397483	['T', 'C']	98663	65441.2351319018	-1698.5952711697464	0.0025082171720087	0.0044968372503861	0.5577736156213882	0.577	0.577	chr1	10397483	0.2388241868442686	chr1:10397483:T:C
chr1:10398321	['A', 'T']	98663	58840.9638328282	-1474.3504664194418	0.0073244311353309	0.0046352532946962	1.5801576892705502	0.114074	0.114074	chr1	10398321	0.9428133296680384	chr1:10398321:A:T
chr1:10398376	['C', 'T']	98663	5502.111533432663	-286.4676358038785	-0.0379517624775814	0.0128776622927279	-2.947100305543271	0.00320844	0.00320844	chr1	10398376	2.4937060778976656	chr1:10398376:C:T
chr1:10399416	['G', 'A']	98663	5563.225544552448	-265.86662414350553	-0.0359995400923084	0.0128160102779537	-2.8089506259397456	0.0049713	0.0049713	chr1	10399416	2.303530027966759	chr1:10399416:G:A
chr1:10399722	['G', 'A']	98663	65406.64050843334	-1685.9631503115106	0.0028761545315	0.0044971445218479	0.6395512791566126	0.522466	0.522466	chr1	10399722	0.2819419664472066	chr1:10399722:G:A
chr1:10400428	['T', 'C']	98663	58943.13030739284	-1570.3378121532055	0.0075555241751539	0.004637570676244	1.6291987125623966	0.103274	0.103274	chr1	10400428	0.9860090015954772	chr1:10400428:T:C
chr1:10401050	['T', 'C']	98663	65427.87321930105	-1695.264625977235	0.0026777401752297	0.0044974512306598	0.595390597451105	0.551584	0.551584	chr1	10401050	0.2583883400532789	chr1:10401050:T:C
chr1:10401120	['A', 'G']	98663	94367.95522055172	-3474.100309934567	-0.0079068452518387	0.0042515442290582	-1.8597584373690577	0.0629227	0.0629227	chr1	10401120	1.2011926501628185	chr1:10401120:A:G
chr1:10401876	['G', 'A']	98663	5355.854186952283	-262.4274672502084	-0.036891810887678	0.0130663388734041	-2.82342370308254	0.00475232	0.00475232	chr1	10401876	2.323094323591856	chr1:10401876:G:A
chr1:10402340	['GA', 'G']	98663	5359.654924851014	-257.461724151724	-0.0364786153455313	0.0130789420221294	-2.789110562904072	0.00528631	0.00528631	chr1	10402340	2.2768473725433576	chr1:10402340:GA:G
chr1:10402818	['T', 'C']	98663	100601.02500279144	-3671.357535271845	-0.0091426132430693	0.0042635596225168	-2.144361531802022	0.0320064	0.0320064	chr1	10402818	1.494763171468445	chr1:10402818:T:C
chr1:10403297	['C', 'T']	98663	23336.149619311203	-1754.4446924043527	-0.0267335862296277	0.0066083920712231	-4.045399537663873	5.22737e-05	5.22737e-05	chr1	10403297	4.281716758889951	chr1:10403297:C:T
chr1:10403515	['T', 'C']	98663	95152.03913254522	-3603.9901358272	-0.0077596420962419	0.0043254827211623	-1.7939366763108326	0.0728263	0.0728263	chr1	10403515	1.1377117541731774	chr1:10403515:T:C
chr1:10403831	['C', 'A']	98663	94928.28078747824	-3440.0994695058475	-0.0084161288165638	0.0042528889697132	-1.9789204177440145	0.0478277	0.0478277	chr1	10403831	1.3203205035379384	chr1:10403831:C:A
chr1:10405242	['G', 'A']	98663	65427.64968670379	-1698.3269673407117	0.0026590206804158	0.0045035468213776	0.5904281194088785	0.554905	0.554905	chr1	10405242	0.2557813619354712	chr1:10405242:G:A
chr1:10405386	['AAAAC', 'A']	98663	65945.47441927144	-1738.6561043159431	0.0021592951867558	0.0045154257156486	0.4782041213240681	0.632506	0.632506	chr1	10405386	0.1989353503821332	chr1:10405386:AAAAC:A
chr1:10405983	['G', 'A']	98663	69807.25401557563	-1886.3490752749085	0.0037252659547568	0.0044265637191092	0.8415706157521261	0.40003	0.40003	chr1	10405983	0.397907437807287	chr1:10405983:G:A
chr1:10405989	['A', 'G']	98663	65407.41682218341	-1700.7742856994653	0.0026189022685925	0.0044976880945083	0.5822774308850339	0.560381	0.560381	chr1	10405989	0.2515165981097494	chr1:10405989:A:G
chr1:10407017	['G', 'A']	98663	94336.34220663366	-3469.406825467175	-0.0078071398731144	0.0042510253754018	-1.836530997507025	0.0662822	0.0662822	chr1	10407017	1.178603085165138	chr1:10407017:G:A
chr1:10408889	['G', 'A']	98663	59814.48750620888	-1434.1559996109363	0.0074822907913901	0.0046144248562776	1.6215001922094094	0.104914	0.104914	chr1	10408889	0.9791665545418586	chr1:10408889:G:A
chr1:10409584	['A', 'G']	98663	65978.80996865571	-1682.4545773456657	0.002669883512904	0.0045102233694806	0.5919625912477833	0.553877	0.553877	chr1	10409584	0.2565866687592112	chr1:10409584:A:G
chr1:10410923	['T', 'G']	98663	5593.417303676067	-256.9526234184943	-0.0353666583675837	0.0127828872657649	-2.7667191012708545	0.00566341	0.00566341	chr1	10410923	2.246921996683181	chr1:10410923:T:G
chr1:10411336	['T', 'C']	98663	4457.271060340372	-173.3577121979905	0.0137220487656503	0.01431117918281	0.9588342505090496	0.337645	0.337645	chr1	10411336	0.4715396771254588	chr1:10411336:T:C
chr1:10411969	['C', 'A']	98663	93371.35639780643	-3610.302924581747	-0.0077560586814219	0.0042481264596905	-1.825759839076644	0.0678895	0.0678895	chr1	10411969	1.1681973898532358	chr1:10411969:C:A
chr1:10413139	['C', 'T']	98663	65399.2914081823	-1691.3764230224087	0.0026456647839118	0.0044973903807264	0.5882666524235474	0.556355	0.556355	chr1	10413139	0.2546480045642987	chr1:10413139:C:T
chr1:10414373	['A', 'T']	98663	70790.30169487937	-1948.2190896335785	0.0030285790240411	0.0044605749565815	0.678966064581548	0.497161	0.497161	chr1	10414373	0.303502947104228	chr1:10414373:A:T
chr1:10414400	['T', 'A']	98663	95059.62254090403	-3443.626066011785	-0.008510901767322	0.0042589367978436	-1.9983630120154103	0.0456801	0.0456801	chr1	10414400	1.3402729540310208	chr1:10414400:T:A
chr1:10414954	['A', 'G']	98663	100710.2497307183	-3656.898135716765	-0.0086918062029914	0.0042684090970038	-2.0363104860526287	0.0417219	0.0417219	chr1	10414954	1.3796359221839871	chr1:10414954:A:G
chr1:10415063	['G', 'C']	98663	65419.1636651254	-1694.2607012068158	0.0026397984461382	0.0044976289664042	0.5869311287917811	0.557251	0.557251	chr1	10415063	0.2539491434953833	chr1:10415063:G:C
chr1:10418082	['CTT', 'C']	98663	65333.892618538266	-1713.7718567377983	0.0025009776030346	0.0044982331772127	0.5559910979502151	0.578218	0.578218	chr1	10418082	0.2379083928123754	chr1:10418082:CTT:C
chr1:10418529	['C', 'T']	98663	70278.6016469586	-1984.086583185124	0.0025853622058397	0.0044250603448525	0.5842546777575819	0.55905	0.55905	chr1	10418529	0.2525493481904791	chr1:10418529:C:T
chr1:10418670	['G', 'A']	98663	65420.86268420402	-1698.0991995449915	0.0026576733603092	0.0045005238991283	0.590525329911926	0.55484	0.55484	chr1	10418670	0.2558322369407309	chr1:10418670:G:A
chr1:10419734	['G', 'A']	98663	5509.111675332705	-262.8806283158107	-0.0354685329248904	0.012882095246284	-2.7533201895182056	0.0059005	0.0059005	chr1	10419734	2.229111185300175	chr1:10419734:G:A
chr1:10420926	['T', 'C']	98663	97679.78076053562	-3122.7668593444755	-0.0074862622063545	0.0042463259109989	-1.762997556773367	0.077904	0.077904	chr1	10420926	1.108440242798181	chr1:10420926:T:C
chr1:10421498	['A', 'G']	98663	5671.552070238047	-263.31829956752085	-0.0340008524676098	0.0126981823319619	-2.677615707409401	0.00741605	0.00741605	chr1	10421498	2.129827350782263	chr1:10421498:A:G
chr1:10424113	['C', 'T']	98663	49148.97780052913	-1663.503854703789	0.0066246595915834	0.0049113900741805	1.348835969354108	0.177393	0.177393	chr1	10424113	0.7510635216032415	chr1:10424113:C:T
chr1:10424359	['T', 'G']	98663	94388.91699953369	-4016.7893119680175	0.000430443802122	0.0042722214998092	0.1007540929563927	0.919746	0.919746	chr1	10424359	0.0363320922510676	chr1:10424359:T:G
chr1:10424823	['G', 'A']	98663	5657.344040463424	285.35252854863785	-0.0041104626350882	0.0130640664023372	-0.3146388351449952	0.753037	0.753037	chr1	10424823	0.1231836844884675	chr1:10424823:G:A
chr1:10424962	['G', 'A']	98663	103383.81822053238	-3428.662018288989	-0.0063339129572824	0.0042541305497698	-1.4888854216345493	0.136521	0.136521	chr1	10424962	0.8648005392266003	chr1:10424962:G:A
chr1:10425256	['C', 'T']	98663	99129.19845671818	-2751.486220682132	-0.0036211025515286	0.0042568561681124	-0.8506518445828274	0.394965	0.394965	chr1	10425256	0.4034413878680656	chr1:10425256:C:T
chr1:10425285	['G', 'A']	98663	17094.772228248192	457.6125382718991	0.0099774168644399	0.0076460628455728	1.3049090840545507	0.191927	0.191927	chr1	10425285	0.7168639250760023	chr1:10425285:G:A
chr1:10426138	['T', 'C']	98663	99346.10385410758	-2759.019498053377	-0.0036321740210604	0.0042575321377818	-0.8531172293047701	0.393596	0.393596	chr1	10426138	0.4049493238249309	chr1:10426138:T:C
chr1:10426225	['G', 'A']	98663	99483.08311962128	-2776.453083921567	-0.0036643304119984	0.0042570122597537	-0.8607751607016646	0.389364	0.389364	chr1	10426225	0.4096442051634497	chr1:10426225:G:A
chr1:10426540	['T', 'C']	98663	120077.65114534769	-3640.0812181936	-0.0041201422725422	0.0043570364543232	-0.945629515781086	0.34434	0.34434	chr1	10426540	0.4630125248693981	chr1:10426540:T:C
chr1:10427351	['G', 'A']	98663	99259.07854029397	-2771.0966138185704	-0.0038280579546393	0.004256518894139	-0.8993400592936062	0.368474	0.368474	chr1	10427351	0.4335931511018008	chr1:10427351:G:A
chr1:10427771	['A', 'AT']	98663	79619.10470561996	-3544.1053862446365	-0.0070393101001153	0.0043285296715718	-1.6262589456985497	0.103898	0.103898	chr1	10427771	0.9833928123785662	chr1:10427771:A:AT
chr1:10428257	['A', 'G']	98663	99361.05660128732	-2753.4012894265898	-0.0036391257059116	0.0042578127554549	-0.8546936924949011	0.392723	0.392723	chr1	10428257	0.4059136633321293	chr1:10428257:A:G
chr1:10428429	['C', 'T']	98663	2830.143424760284	-64.76493364343011	-0.0268523125781312	0.01797860681753	-1.493570266632053	0.135291	0.135291	chr1	10428429	0.8687310931314409	chr1:10428429:C:T
chr1:10428498	['A', 'G']	98663	99904.46556688908	-2691.131326501648	-0.00382269816592	0.0042620539861322	-0.8969145342499728	0.369767	0.369767	chr1	10428498	0.4320718502276939	chr1:10428498:A:G
chr1:10428731	['T', 'C']	98663	99687.8933524048	-2722.645890396848	-0.0038929265523871	0.0042631999660163	-0.9131465996010576	0.361168	0.361168	chr1	10428731	0.4422907357645907	chr1:10428731:T:C
chr1:10429085	['A', 'G']	98663	99607.13396993378	-2637.291402999448	-0.0039051235067406	0.0042635189597937	-0.9159390502463136	0.359701	0.359701	chr1	10429085	0.4440583548034565	chr1:10429085:A:G
chr1:10430228	['T', 'C']	98663	99693.31328257272	-2705.864746961148	-0.0036175627669936	0.0042607017054658	-0.8490532820809445	0.395854	0.395854	chr1	10430228	0.4024649622711916	chr1:10430228:T:C
chr1:10430482	['G', 'C']	98663	17361.055779113492	511.4484579694978	0.0110951697802032	0.0076003406017525	1.459825336991451	0.144341	0.144341	chr1	10430482	0.8406102902189473	chr1:10430482:G:C
chr1:10430702	['TTGGCTTAAC', 'T']	98663	99290.58520254448	-2748.4657569036344	-0.0034087831992429	0.0042597323237874	-0.8002341321325409	0.423577	0.423577	chr1	10430702	0.3730676298777521	chr1:10430702:TTGGCTTAAC:T
chr1:10430732	['G', 'C']	98663	76670.54190363229	-3476.65978884628	-0.0054380070225077	0.0043645654927125	-1.2459446493786166	0.212788	0.212788	chr1	10430732	0.672052867357864	chr1:10430732:G:C
chr1:10430742	['G', 'A']	98663	2835.201153503082	-66.72548721827704	-0.0269875519856614	0.0179643718694035	-1.502281971329375	0.133028	0.133028	chr1	10430742	0.8760569382385752	chr1:10430742:G:A
chr1:10430824	['G', 'A']	98663	99253.01794040138	-2757.827499012013	-0.0035444379259181	0.004257159373434	-0.8325828598375922	0.405082	0.405082	chr1	10430824	0.3924570544573753	chr1:10430824:G:A
chr1:10432111	['T', 'G']	98663	99872.09067299678	-2703.6562198376573	-0.0038019832547919	0.0042641433329104	-0.8916171333755245	0.3726	0.3726	chr1	10432111	0.4287571494397761	chr1:10432111:T:G
chr1:10432348	['A', 'G']	98663	99831.3552563544	-2696.927539966419	-0.0037854302213045	0.0042626885852571	-0.888038181911001	0.374522	0.374522	chr1	10432348	0.4265226660874146	chr1:10432348:A:G
chr1:10432658	['A', 'G']	98663	99829.23640805738	-2697.91067013694	-0.0037971314696345	0.0042626295058685	-0.8907955674793735	0.373041	0.373041	chr1	10432658	0.4282434333516026	chr1:10432658:A:G
chr1:10433238	['T', 'C']	98663	97512.8134763348	-2934.777801357573	-0.0033521127964328	0.0042540582754364	-0.7879799897872797	0.43071	0.43071	chr1	10433238	0.3658150448977144	chr1:10433238:T:C
chr1:10433358	['C', 'T']	98663	92246.69935018197	-2818.288213708812	-0.0038826075822273	0.0042684341759004	-0.9096093373416602	0.363031	0.363031	chr1	10433358	0.4400562880379926	chr1:10433358:C:T
chr1:10435053	['C', 'T']	98663	17374.113146344185	512.5882352631311	0.0112814979436645	0.007594808936414	1.4854222190599582	0.137435	0.137435	chr1	10435053	0.8619026532211349	chr1:10435053:C:T
chr1:10435451	['C', 'T']	98663	96889.08304263164	-2813.7469792276133	-0.0033205444368314	0.0042576017388107	-0.7799095924267936	0.435446	0.435446	chr1	10435451	0.3610656945164949	chr1:10435451:C:T
chr1:10436566	['C', 'T']	98663	96635.43817136144	-2855.452694581445	-0.0032247240005928	0.004257737692946	-0.7573796774600209	0.448824	0.448824	chr1	10436566	0.3479239280689984	chr1:10436566:C:T
chr1:10436797	['G', 'A']	98663	96607.47915610611	-2847.8067449937207	-0.003144644874609	0.0042563448140272	-0.7388134683650331	0.460022	0.460022	chr1	10436797	0.3372213982094422	chr1:10436797:G:A
chr1:10436886	['T', 'A']	98663	96618.1917180402	-2845.7771443911693	-0.0030997122148977	0.004256611748394	-0.7282111684409961	0.466486	0.466486	chr1	10436886	0.331161385602332	chr1:10436886:T:A
chr1:10437396	['A', 'T']	98663	97068.22406256876	-2864.1594801701112	-0.0030328786793869	0.0042946396131032	-0.7062009743805768	0.480065	0.480065	chr1	10437396	0.3186999558949375	chr1:10437396:A:T
chr1:10437854	['G', 'A']	98663	97090.25714576578	-2846.9283913343606	-0.0031060633505263	0.0042729884736974	-0.7269065595767098	0.467285	0.467285	chr1	10437854	0.3304181597456094	chr1:10437854:G:A
chr1:10437858	['A', 'G']	98663	98569.19740200964	-2843.231921709647	-0.0017666556880666	0.0043378553220411	-0.4072647787698469	0.683814	0.683814	chr1	10437858	0.1650620119622	chr1:10437858:A:G
chr1:10438213	['C', 'T']	98663	2045.3316877350555	230.9828464663586	-0.0059853826200286	0.0218612562827089	-0.2737895088290419	0.784247	0.784247	chr1	10438213	0.1055471339447696	chr1:10438213:C:T
chr1:10438396	['C', 'T']	98663	17950.81940741792	599.0529401223346	0.0111131355031775	0.0075049772728751	1.480768708433419	0.138671	0.138671	chr1	10438396	0.8580143526024138	chr1:10438396:C:T
chr1:10438985	['CA', 'C']	98663	7914.122991616745	-389.64829788123205	0.002650380335493	0.010828039516293	0.2447701018734784	0.806635	0.806635	chr1	10438985	0.0933229378241971	chr1:10438985:CA:C
chr1:10439007	['T', 'C']	98663	21601.473549747578	-756.4488720817808	9.161086417226368e-05	0.0068120755326356	0.0134483042258368	0.98927	0.98927	chr1	10439007	0.0046851608730678	chr1:10439007:T:C
chr1:10440879	['T', 'TA']	98663	77739.12229318735	-3533.086714386582	-0.0056404309082276	0.0043507505947831	-1.296427084326753	0.194831	0.194831	chr1	10440879	0.7103419403844681	chr1:10440879:T:TA
chr1:10442016	['G', 'T']	98663	2805.4786180040733	-74.06735752894708	-0.0287059033142711	0.0180753621655013	-1.5881232725206111	0.112262	0.112262	chr1	10442016	0.9497672248882456	chr1:10442016:G:T
chr1:10442943	['A', 'G']	98663	179716.76104075366	-7123.329848348287	-0.0102170792925553	0.0075779059191133	-1.3482721218252771	0.177574	0.177574	chr1	10442943	0.7506206223588765	chr1:10442943:A:G
chr1:10443584	['G', 'A']	98663	179664.00610572431	-7154.089361474838	-0.0113834565861588	0.0075560112501343	-1.5065430965254842	0.131931	0.131931	chr1	10443584	0.8796531457190587	chr1:10443584:G:A
chr1:10446427	['A', 'G']	98663	12062.564362478408	-787.285280926934	-0.0086808443005103	0.0089602594138222	-0.9688161803796812	0.332639	0.332639	chr1	10446427	0.4780268336136603	chr1:10446427:A:G
chr1:10447179	['A', 'G']	98663	179586.92123214775	-7132.376825569708	-0.0095440728782408	0.0075296139631506	-1.267538140062524	0.204966	0.204966	chr1	10447179	0.688318174246776	chr1:10447179:A:G
chr1:10448079	['C', 'G']	98663	77690.87436773337	-3536.042192814498	-0.005606676989296	0.004350645009619	-1.288700175927924	0.197505	0.197505	chr1	10448079	0.7044219053796831	chr1:10448079:C:G
chr1:10448622	['T', 'C']	98663	179450.9129610671	-7120.300497168087	-0.0100183410480831	0.0075024194261069	-1.3353480362909682	0.181766	0.181766	chr1	10448622	0.7404873499001741	chr1:10448622:T:C
chr1:10449352	['C', 'T']	98663	179408.55192481223	-7166.099754301448	-0.0100715710465723	0.0074984587869569	-1.3431521506914446	0.179226	0.179226	chr1	10449352	0.7465989877684276	chr1:10449352:C:T
chr1:10449646	['C', 'T']	98663	179592.1012893025	-7139.322454522417	-0.0101642819345085	0.0075300887460237	-1.3498223297668013	0.177076	0.177076	chr1	10449646	0.7518402969345956	chr1:10449646:C:T
chr1:10450625	['A', 'G']	98663	179814.46753496857	-7111.449473127403	-0.0108701438585911	0.0075711503794087	-1.435732129711054	0.151082	0.151082	chr1	10450625	0.8207872746837059	chr1:10450625:A:G
chr1:10451487	['C', 'T']	98663	76354.38225186779	-2869.259134169426	0.0033955694802007	0.0043663036097199	0.7776759895124364	0.436762	0.436762	chr1	10451487	0.3597551539759669	chr1:10451487:C:T
chr1:10451532	['T', 'C']	98663	181395.86977984107	-7000.311415669031	-0.0064465854879913	0.0079110252138055	-0.8148862269761662	0.415139	0.415139	chr1	10451532	0.3818064651539352	chr1:10451532:T:C
chr1:10451999	['T', 'C']	98663	180459.0	-7004.007043770411	-0.0102606213193388	0.007688018735438	-1.334624910842431	0.182002	0.182002	chr1	10451999	0.7399238395743133	chr1:10451999:T:C
chr1:10452452	['T', 'C']	98663	179884.05538661152	-7079.527561299692	-0.0097730647791719	0.0075816678209566	-1.2890389040994312	0.197388	0.197388	chr1	10452452	0.7046792533492319	chr1:10452452:T:C
chr1:10453793	['C', 'T']	98663	3111.126131422374	-28.100234409853908	-0.025773247031376	0.0171484821258628	-1.5029462574128152	0.132856	0.132856	chr1	10453793	0.876618827342901	chr1:10453793:C:T
chr1:10453989	['T', 'TG']	98663	174449.5077812137	-7323.854000406148	-0.0032647333641202	0.0068205567517847	-0.4786608312094049	0.632181	0.632181	chr1	10453989	0.1991585608835863	chr1:10453989:T:TG
chr1:10454273	['G', 'A']	98663	75611.8530443005	-3391.8486533310843	-0.0053697238018316	0.0043790681464037	-1.2262252201399169	0.220117	0.220117	chr1	10454273	0.657346414870168	chr1:10454273:G:A
chr1:10455357	['T', 'C']	98663	179972.45669770573	-7076.677978209779	-0.0096994011812772	0.0076166368118714	-1.273449347901104	0.202862	0.202862	chr1	10455357	0.6927992971554178	chr1:10455357:T:C
chr1:10457216	['T', 'C']	98663	75747.47731743421	-3394.894708679346	-0.0052570821906099	0.004371922607128	-1.2024646049403247	0.229186	0.229186	chr1	10457216	0.6398119151010146	chr1:10457216:T:C
chr1:10459033	['C', 'T']	98663	179894.28973459575	-7075.284792119155	-0.0093431820744149	0.0075882838247521	-1.2312641817558925	0.218227	0.218227	chr1	10459033	0.661091517608408	chr1:10459033:C:T
chr1:10461592	['C', 'T']	98663	2736.08319481046	46.1987130347395	-0.0175582013070707	0.0182072732755662	-0.9643509514757193	0.334872	0.334872	chr1	10461592	0.475121164057215	chr1:10461592:C:T
chr1:10462093	['T', 'C']	98663	12601.326507210048	-910.9770547517768	-0.016792431313628	0.0087008966553316	-1.929965609158015	0.053614	0.053614	chr1	10462093	1.2707217899930694	chr1:10462093:T:C
chr1:10462109	['T', 'C']	98663	12690.080990778692	-947.201423941063	-0.0199584985932237	0.008674665177604	-2.300780281958532	0.0214061	0.0214061	chr1	10462109	1.669462450069549	chr1:10462109:T:C
chr1:10462133	['C', 'T']	98663	76086.07568137569	-4099.843687168568	-0.0095850119896683	0.0043995965497338	-2.178611579793188	0.0293629	0.0293629	chr1	10462133	1.5322010539398547	chr1:10462133:C:T
chr1:10462219	['C', 'T']	98663	43782.881381016094	-1728.450528937221	0.0025136123589908	0.005115614405375	0.4913607945801607	0.623172	0.623172	chr1	10462219	0.2053920683628952	chr1:10462219:C:T
chr1:10462232	['C', 'T']	98663	43295.26583612938	-1697.2565415732734	-0.0021812970195042	0.0051395489845508	-0.424414092765928	0.671265	0.671265	chr1	10462232	0.1731059964961975	chr1:10462232:C:T
chr1:10462349	['C', 'T']	98663	3038.2463534539565	64.60852006320539	-0.0200125950752874	0.0173450121955743	-1.153795387955605	0.248587	0.248587	chr1	10462349	0.6045215867800059	chr1:10462349:C:T
chr1:10463873	['C', 'T']	98663	44018.615291803566	-1836.6525240260369	0.0020418102000026	0.0051091359952627	0.3996390391439743	0.689423	0.689423	chr1	10463873	0.1615142320878289	chr1:10463873:C:T
chr1:10464375	['A', 'T']	98663	44023.176377425305	-1852.4016420469204	0.001775257466108	0.0051144920760295	0.3471033759986126	0.728514	0.728514	chr1	10464375	0.1375620978894271	chr1:10464375:A:T
chr1:10464387	['C', 'T']	98663	96734.21803230478	-3904.916482280765	0.0044555824622927	0.0042618079574223	1.045467676349153	0.295809	0.295809	chr1	10464387	0.5289886167120943	chr1:10464387:C:T
chr1:10464410	['T', 'C']	98663	45164.514977285566	-1737.3705852008225	0.0004187685791463	0.0050610960026662	0.0827426665935072	0.934056	0.934056	chr1	10464410	0.0296270854809111	chr1:10464410:T:C
chr1:10465019	['G', 'A']	98663	3463.4933475414864	8.569405789678893	-0.020198380023037	0.0162936646272563	-1.2396462358289153	0.215109	0.215109	chr1	10465019	0.6673414186754455	chr1:10465019:G:A
chr1:10465402	['A', 'AT']	98663	44095.93869813368	-1823.479406692837	0.0024524486749216	0.0051044199621981	0.4804558976502277	0.630904	0.630904	chr1	10465402	0.2000367191110228	chr1:10465402:A:AT
chr1:10465803	['T', 'C']	98663	180898.5054648688	-6998.369987248673	-0.0108327333477548	0.0077920469639088	-1.3902294734528429	0.164462	0.164462	chr1	10465803	0.7839344326486543	chr1:10465803:T:C
chr1:10465857	['A', 'T']	98663	131650.34949871764	-5337.270183613131	-0.0022260399717517	0.0045265585192901	-0.4917731566410469	0.622881	0.622881	chr1	10465857	0.2055949163902767	chr1:10465857:A:T
chr1:10466087	['G', 'A']	98663	97397.58958136896	-3935.5067908870897	0.0045659959379062	0.0042628798272149	1.071105947851532	0.284124	0.284124	chr1	10466087	0.546492079802815	chr1:10466087:G:A
chr1:10467404	['A', 'G']	98663	3028.2762381657103	65.78370110756136	-0.0189817968596279	0.0173759423511838	-1.0924182686606765	0.274652	0.274652	chr1	10467404	0.5612172341237754	chr1:10467404:A:G
chr1:10469137	['T', 'C']	98663	97434.86307424074	-3944.929348434706	0.0046631072053808	0.0042634251466969	1.0937467048045957	0.274069	0.274069	chr1	10469137	0.5621400848191989	chr1:10469137:T:C
chr1:10472924	['A', 'G']	98663	17520.130905920872	-1047.3055532624526	-0.0001180335495667	0.0075023256368549	-0.0157329280652504	0.987447	0.987447	chr1	10472924	0.0054862052966927	chr1:10472924:A:G
chr1:10476578	['G', 'A']	98663	96013.4897712988	-3830.529153548485	0.0048341892496666	0.0042625625069876	1.134104014132797	0.256754	0.256754	chr1	10476578	0.5904827817544596	chr1:10476578:G:A
chr1:10477033	['C', 'A']	98663	103020.10403698376	-3433.4308818555774	0.0025215029884277	0.0042599042347133	0.591915416285746	0.553909	0.553909	chr1	10477033	0.2565615783113724	chr1:10477033:C:A
chr1:10477380	['C', 'G']	98663	130255.92652486014	-5569.78459027573	-0.0026901522666919	0.0045178575410272	-0.5954486705838699	0.551545	0.551545	chr1	10477380	0.2584190481296712	chr1:10477380:C:G
chr1:10478090	['A', 'G']	98663	27728.3517103312	-1442.5210887623125	-0.0106579937212933	0.0061356199684317	-1.7370687519972985	0.0823782	0.0823782	chr1	10478090	1.0841877018018875	chr1:10478090:A:G
chr1:10478894	['T', 'C']	98663	137216.72285137832	-5193.323589982497	-0.0060412820321556	0.0046263387049574	-1.3058451655694927	0.191608	0.191608	chr1	10478894	0.717586362254741	chr1:10478894:T:C
chr1:10479486	['C', 'T']	98663	137189.07625950337	-5194.408536627771	-0.0060447561954899	0.0046250170178576	-1.3069695034959985	0.191226	0.191226	chr1	10479486	0.7184530592939097	chr1:10479486:C:T
chr1:10479776	['A', 'G']	98663	3096.9102743475887	68.82210901131518	-0.0198848139878173	0.0171897573887401	-1.15678270135695	0.247364	0.247364	chr1	10479776	0.6066635049452991	chr1:10479776:A:G
chr1:10481236	['C', 'T']	98663	130804.81054410955	-5557.941863132951	-0.002561730907712	0.0045528600641033	-0.5626640994107777	0.573665	0.573665	chr1	10481236	0.2413416461443182	chr1:10481236:C:T
chr1:10481767	['G', 'C']	98663	96098.90848805026	-3818.6662454388206	0.0051140853984477	0.0042629988437915	1.199645035300853	0.23028	0.23028	chr1	10481767	0.6377437792169036	chr1:10481767:G:C
chr1:10481928	['C', 'T']	98663	3138.216191749916	68.51688904948497	-0.0194394378296931	0.0172084330699189	-1.1296460142948244	0.258628	0.258628	chr1	10481928	0.5873244586233992	chr1:10481928:C:T
chr1:10482527	['G', 'A']	98663	43714.01858078928	-1844.4904741975752	0.0015011106882007	0.0051288667763638	0.2926788223703754	0.769768	0.769768	chr1	10482527	0.1136401469076808	chr1:10482527:G:A
chr1:10482552	['G', 'A']	98663	27458.56613241688	-1426.2043642336885	-0.010442969692343	0.0061503669119862	-1.6979425523363554	0.0895218	0.0895218	chr1	10482552	1.0480711941047252	chr1:10482552:G:A
chr1:10482657	['G', 'A']	98663	137276.69793567745	-5188.670654049517	-0.0059831713210099	0.0046292868664871	-1.2924606950422608	0.196201	0.196201	chr1	10482657	0.7072987834322418	chr1:10482657:G:A
chr1:10482863	['G', 'T']	98663	96082.52922094382	-3825.9578675426046	0.0049216076849815	0.0042625193270177	1.154624133616529	0.248247	0.248247	chr1	10482863	0.6051159911359777	chr1:10482863:G:T
chr1:10482883	['T', 'A']	98663	34142.84477288164	-1734.4859938886636	-0.0126138879762083	0.005625811140656	-2.242145649904891	0.0249542	0.0249542	chr1	10482883	1.602856348504917	chr1:10482883:T:A
chr1:10483760	['A', 'AC']	98663	133815.7695348931	-5524.607632906775	-0.0043764797683415	0.0045579352231316	-0.960189110659298	0.336962	0.336962	chr1	10483760	0.4724190727809736	chr1:10483760:A:AC
chr1:10484001	['T', 'C']	98663	3103.8179283635964	71.03475108746656	-0.0195013607171019	0.0171272134229585	-1.1386184217778774	0.254865	0.254865	chr1	10484001	0.5936898010569377	chr1:10484001:T:C
chr1:10484177	['A', 'AC']	98663	96462.05923348467	-3830.8196790469137	0.0050376385416684	0.0042514630454367	1.1849188121429457	0.236052	0.236052	chr1	10484177	0.6269923155661974	chr1:10484177:A:AC
chr1:10484331	['T', 'C']	98663	137379.9876615805	-5131.225275622588	-0.0054728648561746	0.0046198045234906	-1.1846529064912583	0.236158	0.236158	chr1	10484331	0.6267973378407998	chr1:10484331:T:C
chr1:10484490	['G', 'A']	98663	137079.34486359355	-5180.165239155876	-0.0059327817924221	0.0046102545058279	-1.2868664376169083	0.198144	0.198144	chr1	10484490	0.7030190740052579	chr1:10484490:G:A
chr1:10484668	['A', 'G']	98663	135094.23122934366	-5402.840254689651	-0.0055111294071078	0.0045703145241922	-1.205853421670552	0.227877	0.227877	chr1	10484668	0.6422995066632333	chr1:10484668:A:G
chr1:10486184	['G', 'A']	98663	3094.1568043138923	70.58995017230811	-0.0187955911857103	0.0172045866596014	-1.0924756030230474	0.274627	0.274627	chr1	10486184	0.5612567672646931	chr1:10486184:G:A
chr1:10487206	['C', 'T']	98663	134897.5264961771	-5464.701595973658	-0.0061255041656431	0.0046038923758612	-1.3305055082868469	0.183355	0.183355	chr1	10487206	0.7367072425465649	chr1:10487206:C:T
chr1:10487630	['G', 'A']	98663	132074.9004552876	-5685.394403037218	-0.0054658353085	0.0045543241082483	-1.20014192635101	0.230087	0.230087	chr1	10487630	0.6381079184359086	chr1:10487630:G:A
chr1:10489323	['A', 'G']	98663	96041.70775047645	-3833.407484416072	0.0050645461677023	0.0042634339315478	1.1879030492830047	0.234874	0.234874	chr1	10489323	0.629165055940514	chr1:10489323:A:G
chr1:10489571	['C', 'A']	98663	136413.6783571197	-5155.174403384782	-0.0052458237256011	0.0046080098715806	-1.1384141683276674	0.25495	0.25495	chr1	10489571	0.5935449836965077	chr1:10489571:C:A
chr1:10489791	['G', 'C']	98663	137309.9170628364	-5144.448866196508	-0.0052725912640247	0.0046304825475099	-1.1386699355686034	0.254844	0.254844	chr1	10489791	0.5937255869038626	chr1:10489791:G:C
chr1:10490820	['A', 'G']	98663	137325.5396680557	-5140.477084930591	-0.0051962491129416	0.0046314231515073	-1.1219551621515025	0.261884	0.261884	chr1	10490820	0.5818910343123567	chr1:10490820:A:G
chr1:10494448	['A', 'G']	98663	136868.6468054049	-5196.679098502459	-0.0059796759176074	0.0046197068618257	-1.2943842751191856	0.195536	0.195536	chr1	10494448	0.7087732732449826	chr1:10494448:A:G
chr1:10494737	['T', 'C']	98663	135022.5278363474	-5413.0213385073375	-0.0057295026022725	0.004583917903893	-1.2499138776910883	0.211334	0.211334	chr1	10494737	0.6750306268259522	chr1:10494737:T:C
chr1:10495200	['C', 'T']	98663	134031.169489979	-5413.388128438338	-0.0048318015947307	0.0045675020804791	-1.057865220331528	0.290119	0.290119	chr1	10495200	0.5374238281606234	chr1:10495200:C:T
chr1:10496390	['G', 'T']	98663	136314.1058116313	-5244.865970610491	-0.0051140556103887	0.0046074662755517	-1.1099496566095617	0.267023	0.267023	chr1	10496390	0.573451329111528	chr1:10496390:G:T
chr1:10496428	['T', 'C']	98663	134890.97659259554	-5412.120718532355	-0.00553035996608	0.0045831752564725	-1.2066656098890978	0.227564	0.227564	chr1	10496428	0.6428964410377697	chr1:10496428:T:C
chr1:10497194	['T', 'C']	98663	134933.77909782057	-5399.491431596312	-0.005302371020671	0.0045824930877752	-1.1570930755610316	0.247237	0.247237	chr1	10497194	0.6068865348235803	chr1:10497194:T:C
chr1:10497487	['A', 'G']	98663	134778.51728053374	-5441.031906206537	-0.0056289238881181	0.0045816978929791	-1.228567229791333	0.219237	0.219237	chr1	10497487	0.6590861493673975	chr1:10497487:A:G
chr1:10498153	['G', 'A']	98663	18384.236003689773	703.6937655142893	0.0149428916805181	0.0075405606589158	1.9816685199461777	0.0475191	0.0475191	chr1	10498153	1.3231317933790332	chr1:10498153:G:A
chr1:10499541	['C', 'T']	98663	94891.0578547721	-4163.045579270801	0.0016992236083841	0.0042912918897249	0.3959701768254935	0.692128	0.692128	chr1	10499541	0.1598135810445801	chr1:10499541:C:T
chr1:10501225	['A', 'G']	98663	60765.317751893184	-1492.0562887427525	0.0053224718885954	0.0046109445320863	1.1543127121911312	0.248375	0.248375	chr1	10501225	0.6048921198821284	chr1:10501225:A:G
chr1:10501406	['T', 'C']	98663	192416.95024426832	-6875.592431068119	0.0120783505449318	0.0140574043567515	0.8592162705436321	0.390223	0.390223	chr1	10501406	0.4086871365850026	chr1:10501406:T:C
chr1:10501547	['C', 'T']	98663	127627.02678363162	-5872.991983733862	-0.0035166304442085	0.0045094375559604	-0.7798379289143058	0.435488	0.435488	chr1	10501547	0.3610238076037	chr1:10501547:C:T
chr1:10501866	['C', 'T']	98663	63378.8475411332	-1122.826670578066	0.0064674426866384	0.00458077483289	1.411866534063647	0.157992	0.157992	chr1	10501866	0.8013649031963153	chr1:10501866:C:T
chr1:10501897	['T', 'C']	98663	63385.41285678071	-1121.589333211955	0.0064551195312805	0.0045813177006701	1.4090093621615274	0.158836	0.158836	chr1	10501897	0.7990510583986437	chr1:10501897:T:C
chr1:10502106	['C', 'T']	98663	34111.76592164615	-1700.10995685875	-0.0113846387440457	0.0056324819408445	-2.021247269607525	0.0432569	0.0432569	chr1	10502106	1.363944607438176	chr1:10502106:C:T
chr1:10503552	['A', 'G']	98663	129007.75596319104	-5747.224799458892	-0.0046969096726807	0.004513462855888	-1.0406443616908123	0.298043	0.298043	chr1	10503552	0.5257210737911328	chr1:10503552:A:G
chr1:10503878	['C', 'T']	98663	93617.13602482586	-4105.955909329282	0.0017200804514872	0.0042862533449889	0.401301629428468	0.688199	0.688199	chr1	10503878	0.1622859627740794	chr1:10503878:C:T
chr1:10504772	['C', 'T']	98663	3197.009005993854	35.65807748726032	-0.0146158662296909	0.0168802291348581	-0.8658570990312403	0.386571	0.386571	chr1	10504772	0.4127707292323895	chr1:10504772:C:T
chr1:10505286	['C', 'T']	98663	27110.14415483034	-1374.118219708597	-0.0101228434479462	0.0061775273626561	-1.6386561893905909	0.101288	0.101288	chr1	10505286	0.9944420042200396	chr1:10505286:C:T
chr1:10505315	['G', 'A']	98663	158169.30005779117	-5232.36741360084	0.0105014564945191	0.0053523837557011	1.962014865494907	0.0497636	0.0497636	chr1	10505315	1.3030882094349718	chr1:10505315:G:A
chr1:10506091	['T', 'C']	98663	98641.9908436422	-2430.398026611085	-0.0004782695081066	0.0042772586238431	-0.1118168317998343	0.910969	0.910969	chr1	10506091	0.040496401685629	chr1:10506091:T:C
chr1:10506158	['A', 'G']	98663	67418.8832235175	-1403.2093958555165	0.0079436443592219	0.0045048997388078	1.763334329239488	0.0778472	0.0778472	chr1	10506158	1.1087570034737413	chr1:10506158:A:G
chr1:10506215	['C', 'T']	98663	64582.364382895	-1190.7379836007613	0.0049299174099341	0.0045581902252417	1.0815514856387378	0.279455	0.279455	chr1	10506215	0.5536881155954605	chr1:10506215:C:T
chr1:10506465	['C', 'T']	98663	64100.98785273208	-1244.6090430228176	0.00566101512319	0.0045675927508204	1.2393870101867548	0.215205	0.215205	chr1	10506465	0.6671476426376944	chr1:10506465:C:T
chr1:10506611	['A', 'G']	98663	164822.04666957248	-5143.188649632253	0.0105087389847905	0.0057320558754	1.8333280786550543	0.0667568	0.0667568	chr1	10506611	1.1755044894830595	chr1:10506611:A:G
chr1:10506771	['C', 'T']	98663	13871.124727586037	-918.6822249726632	-0.0067137550615509	0.008312816149596	-0.8076390648766163	0.4193	0.4193	chr1	10506771	0.3774751375964318	chr1:10506771:C:T
chr1:10507001	['C', 'T']	98663	100259.12942070852	-3912.878176042778	0.001881201463882	0.0042628396776566	0.4413024195449506	0.658995	0.658995	chr1	10507001	0.1811178805207812	chr1:10507001:C:T
chr1:10509201	['G', 'A']	98663	63630.44927168965	-1202.8460370366568	0.0054293009611089	0.0045793708292223	1.185599761098812	0.235783	0.235783	chr1	10509201	0.6274875108284786	chr1:10509201:G:A
chr1:10510664	['G', 'A']	98663	16028.787059562908	316.8708422585753	0.010642139695914	0.0078657271705641	1.352975950620312	0.176066	0.176066	chr1	10510664	0.7543245022838353	chr1:10510664:G:A
chr1:10511085	['GCAGAGCT', 'G']	98663	61013.696936209926	-1539.1855552836082	0.0048044610110224	0.0046083587297753	1.0425536059031266	0.297158	0.297158	chr1	10511085	0.5270125733004813	chr1:10511085:GCAGAGCT:G
chr1:10512910	['G', 'T']	98663	44464.21068050725	-1868.9948500835867	0.00180448714347	0.0050916577205053	0.3544007163330951	0.723039	0.723039	chr1	10512910	0.1408382766639885	chr1:10512910:G:T
chr1:10513239	['GT', 'G']	98663	97037.7529093342	-3899.714685989091	0.0028989156110859	0.0042603293004273	0.6804440236098999	0.496225	0.496225	chr1	10513239	0.3043213595951599	chr1:10513239:GT:G
chr1:10513810	['G', 'A']	98663	97011.74895588357	-3905.587826496485	0.0027632030119994	0.0042605654774708	0.6485531149822348	0.516629	0.516629	chr1	10513810	0.2868212191722193	chr1:10513810:G:A
chr1:10514620	['C', 'T']	98663	20092.42552911125	-1193.7022844177616	0.0016220963108037	0.0070522808922797	0.2300101677146033	0.818084	0.818084	chr1	10514620	0.087202101141007	chr1:10514620:C:T
chr1:10518734	['T', 'C']	98663	97073.62949107873	-3884.532728655426	0.0031481402525326	0.0042605957699431	0.7388967230220442	0.459971	0.459971	chr1	10518734	0.3372695486162382	chr1:10518734:T:C
chr1:10519593	['G', 'C']	98663	163921.2756862507	-5124.4924485397605	0.0114890308003158	0.0056711925267339	2.025858008903166	0.042782	0.042782	chr1	10519593	1.3687389166167392	chr1:10519593:G:C
chr1:10519751	['T', 'C']	98663	32200.464677494565	-1590.0214318193744	-0.0120634809580886	0.0057608389700351	-2.0940493252521977	0.0362581	0.0362581	chr1	10519751	1.4405949575801482	chr1:10519751:T:C
chr1:10520218	['C', 'G']	98663	106461.6495206013	-3639.988961677852	0.0021580299257515	0.0044334990108363	0.4867554769893591	0.626433	0.626433	chr1	10520218	0.2031253720541929	chr1:10520218:C:G
chr1:10520834	['C', 'T']	98663	60823.86369580423	-1543.7522394004736	0.005870668489081	0.0046123281589414	1.2728210757727976	0.203085	0.203085	chr1	10520834	0.6923221527045105	chr1:10520834:C:T
chr1:10521143	['T', 'C']	98663	4024.6526706336736	169.91672807961908	-0.0082606275526412	0.0152087392834368	-0.5431500533142453	0.587028	0.587028	chr1	10521143	0.231341183325674	chr1:10521143:T:C
chr1:10521457	['A', 'G']	98663	20037.233963832456	-1186.048308444056	0.0022728970556963	0.0070626927088684	0.3218173506037337	0.747592	0.747592	chr1	10521457	0.1263353546640519	chr1:10521457:A:G
chr1:10521601	['G', 'A']	98663	61427.58420006894	-1570.5118211292129	0.0056327895373655	0.0045973814461633	1.2252169203985226	0.220496	0.220496	chr1	10521601	0.656599284625551	chr1:10521601:G:A
chr1:10522070	['C', 'T']	98663	4674.2368789150405	255.6241835157716	-0.010717062733549	0.0142440393952952	-0.7523892932428228	0.451819	0.451819	chr1	10522070	0.345035509976845	chr1:10522070:C:T
chr1:10523474	['A', 'G']	98663	163940.23236316815	-5130.266205233591	0.011436220478838	0.0056724154112125	2.016111241823402	0.0437911	0.0437911	chr1	10523474	1.3586141455151135	chr1:10523474:A:G
chr1:10523679	['G', 'T']	98663	3153.5890223367314	82.7330460078338	-0.0001655757027507	0.0170148806486033	-0.0097312291617124	0.992236	0.992236	chr1	10523679	0.0033850200757652	chr1:10523679:G:T
chr1:10524289	['T', 'C']	98663	32178.89224312707	-1590.656666308655	-0.0120850957889977	0.0057613205532569	-2.097626000373467	0.0359407	0.0359407	chr1	10524289	1.444413468596638	chr1:10524289:T:C
chr1:10524615	['G', 'A']	98663	163935.60042574763	-5135.892080957446	0.0112815946129197	0.0056725396265035	1.988808427218275	0.0467251	0.0467251	chr1	10524615	1.330449760480929	chr1:10524615:G:A
chr1:10524989	['C', 'T']	98663	159261.07096231423	-5384.131051921342	0.0120119038271073	0.0054193364815807	2.216489761787876	0.0266603	0.0266603	chr1	10524989	1.5741349679149756	chr1:10524989:C:T
chr1:10525082	['A', 'T']	98663	4065.2472201668406	164.36779295564384	-0.011685005315298	0.0151422555126669	-0.7716819535585839	0.440305	0.440305	chr1	10525082	0.3562463827665017	chr1:10525082:A:T
chr1:10525258	['A', 'G']	98663	4066.412151683172	167.96950702792108	-0.0107013305149979	0.0151402802800677	-0.7068119160968456	0.479685	0.479685	chr1	10525258	0.3190438619366088	chr1:10525258:A:G
chr1:10525470	['C', 'A']	98663	32002.54106985371	-1603.202108881879	-0.0129375043890346	0.0057757241782859	-2.239979609426938	0.0250945	0.0250945	chr1	10525470	1.6004214530763348	chr1:10525470:C:A
chr1:10526744	['T', 'A']	98663	160487.1719690978	-5076.7029873307965	0.0100201947440982	0.0054659295974079	1.8332096243702296	0.0667744	0.0667744	chr1	10526744	1.1753900056332065	chr1:10526744:T:A
chr1:10527107	['A', 'G']	98663	3287.065502644637	66.56703000562264	-0.0045448328368817	0.0170182657844655	-0.2670561674404166	0.789426	0.789426	chr1	10527107	0.1026885740760744	chr1:10527107:A:G
chr1:10527737	['G', 'A']	98663	155647.0332417275	-5336.154845149792	0.0114534724805057	0.0052473844529109	2.1827012263513548	0.0290602	0.0290602	chr1	10527737	1.5367014010979598	chr1:10527737:G:A
chr1:10529779	['A', 'G']	98663	94019.10570333726	-3801.20573379618	0.0022183558651361	0.0042629789922899	0.5203769169747815	0.602802	0.602802	chr1	10529779	0.219825315435835	chr1:10529779:A:G
chr1:10531047	['T', 'C']	98663	4062.770665179474	155.74468680585244	-0.0139148829218485	0.0151460335147368	-0.9187146528039556	0.358247	0.358247	chr1	10531047	0.4458174377454147	chr1:10531047:T:C
chr1:10532174	['C', 'G']	98663	25534.32923145539	-1658.8760860189473	-0.0104823895043436	0.0063773217917088	-1.643697753808144	0.100242	0.100242	chr1	10532174	0.9989502770069348	chr1:10532174:C:G
chr1:10533239	['G', 'T']	98663	15943.131142555949	277.53047858152274	0.0092479181266467	0.0078794593786156	1.1736741928951366	0.240528	0.240528	chr1	10533239	0.6188343598819361	chr1:10533239:G:T
chr1:10533484	['T', 'A']	98663	158234.6795786784	-5572.381943280163	0.0093484246308364	0.005371934527174	1.7402342831147977	0.081821	0.081821	chr1	10533484	1.0871352169443675	chr1:10533484:T:A
chr1:10534733	['A', 'G']	98663	63708.53730798484	-1847.092939693696	0.0038457718678072	0.0045520700265716	0.84484022551464	0.398202	0.398202	chr1	10534733	0.3998965630258806	chr1:10534733:A:G
chr1:10535965	['C', 'T']	98663	63181.24598822064	-1801.7265682994007	0.0038789937875212	0.0045637809872056	0.8499517830491484	0.395354	0.395354	chr1	10535965	0.403013862863344	chr1:10535965:C:T
chr1:10536284	['C', 'T']	98663	63224.224296128086	-1807.6358740012288	0.0036247854144055	0.0045632593277668	0.7943413148468629	0.426999	0.426999	chr1	10536284	0.3695731420592629	chr1:10536284:C:T
chr1:10536565	['G', 'A']	98663	33430.03298296117	-1381.543979476607	-0.0092299081277985	0.0056800621863836	-1.6249660346896488	0.104173	0.104173	chr1	10536565	0.9822448287377512	chr1:10536565:G:A
chr1:10536567	['C', 'T']	98663	33425.726655313614	-1382.8640314690897	-0.0092291217733201	0.0056804590013766	-1.6247140893162682	0.104227	0.104227	chr1	10536567	0.9820197624944916	chr1:10536567:C:T
chr1:10536967	['A', 'G']	98663	94481.6438340886	-3844.9047856128777	0.0024617054560698	0.0042632774841035	0.5774208845773813	0.563656	0.563656	chr1	10536967	0.2489858656641548	chr1:10536967:A:G
chr1:10537011	['T', 'C']	98663	4256.517703824592	197.95137912119208	-0.0105497474354494	0.0148334249139069	-0.7112145372144364	0.476953	0.476953	chr1	10537011	0.3215244151869936	chr1:10537011:T:C
chr1:10537494	['C', 'T']	98663	63253.30982602699	-1802.182354283364	0.0036764961073701	0.0045625176649747	0.8058042461059596	0.420358	0.420358	chr1	10537494	0.3763806829374473	chr1:10537494:C:T
chr1:10538116	['G', 'A']	98663	4061.288142637042	155.5028139422232	-0.0134338545585908	0.015148245743909	-0.886825760929607	0.375175	0.375175	chr1	10538116	0.4257661087891959	chr1:10538116:G:A
chr1:10538159	['G', 'A']	98663	63257.74644160582	-1795.064456509737	0.003758023827426	0.004562221314982	0.823726769914681	0.410097	0.410097	chr1	10538159	0.3871134077137618	chr1:10538159:G:A
chr1:10539586	['CAT', 'C']	98663	158059.8564911035	-5584.815350151353	0.0097278589187335	0.0053680577226594	1.8121747979107328	0.0699622	0.0699622	chr1	10539586	1.1551365423489108	chr1:10539586:CAT:C
chr1:10540548	['TTG', 'T']	98663	69610.40520457404	-2984.9738152547948	0.0018250604382218	0.0044566930907501	0.4095100113601725	0.682166	0.682166	chr1	10540548	0.1661099301651457	chr1:10540548:TTG:T
chr1:10541704	['G', 'A']	98663	33219.69358876895	-1391.7829326565588	-0.0087131764046599	0.0056966752144312	-1.52951960164186	0.126139	0.126139	chr1	10541704	0.8991506163124421	chr1:10541704:G:A
chr1:10542701	['C', 'T']	98663	158234.9261085242	-5602.35538553406	0.008944111756716	0.0053824411867501	1.6617202950092005	0.096572	0.096572	chr1	10542701	1.01514877429039	chr1:10542701:C:T
chr1:10542727	['C', 'CTCCA']	98663	33329.74283802688	-1404.482897726723	-0.0095640386182354	0.0056886428773597	-1.681251367755814	0.0927173	0.0927173	chr1	10542727	1.0328392238539343	chr1:10542727:C:CTCCA
chr1:10543293	['C', 'T']	98663	4146.210119807821	160.07569339456546	-0.0145871769175457	0.0150204843626041	-0.9711522322051646	0.331475	0.331475	chr1	10543293	0.4795492207176423	chr1:10543293:C:T
chr1:10543659	['T', 'C']	98663	65975.36780001217	-1461.279644643596	0.0035316503792177	0.0045318194486459	0.7793007685407591	0.435804	0.435804	chr1	10543659	0.360708787926488	chr1:10543659:T:C
chr1:10543835	['A', 'G']	98663	158208.4493304545	-5561.484118746323	0.0097368367484012	0.0053695564845127	1.813340967077056	0.0697823	0.0697823	chr1	10543835	1.1562547204590332	chr1:10543835:A:G
chr1:10543867	['T', 'C']	98663	4339.05548515293	205.53441579481668	-0.0106847761963831	0.0147235339029786	-0.7256937272526364	0.468028	0.468028	chr1	10543867	0.3297281642725858	chr1:10543867:T:C
chr1:10544482	['G', 'A']	98663	158201.8449366447	-5565.140339498312	0.0095402082459051	0.0053691896313791	1.7768432297770662	0.0755971	0.0755971	chr1	10544482	1.1214948642627396	chr1:10544482:G:A
chr1:10545739	['C', 'A']	98663	91592.71010188044	-4196.950834305693	0.0022985104605841	0.0042978845902213	0.5348004145606353	0.592789	0.592789	chr1	10545739	0.227099863874249	chr1:10545739:C:A
chr1:10546730	['G', 'A']	98663	73906.14011000184	-2687.865419449719	0.002203420097959	0.0043869314413144	0.5022690979868276	0.615479	0.615479	chr1	10546730	0.2107867605063569	chr1:10546730:G:A
chr1:10546939	['G', 'T']	98663	158444.30053930214	-5469.4008521817095	0.0103226461675032	0.0053752269953314	1.9204112080231668	0.0548089	0.0548089	chr1	10546939	1.2611489140147174	chr1:10546939:G:T
chr1:10547394	['T', 'C']	98663	36852.84397112792	-1355.374076587659	-0.0086072532491897	0.0054719823033208	-1.5729680346309145	0.115729	0.115729	chr1	10547394	0.9365577995457498	chr1:10547394:T:C
chr1:10547838	['C', 'T']	98663	20700.93740433253	-1119.2607773972595	0.001280836313195	0.0069552077996425	0.1841550029980263	0.853892	0.853892	chr1	10547838	0.068597055271311	chr1:10547838:C:T
chr1:10548200	['G', 'C']	98663	3437.4180798978214	115.76206540386752	-0.0025638109228011	0.0163602094630313	-0.1567101526783348	0.875474	0.875474	chr1	10548200	0.0577567471524354	chr1:10548200:G:C
chr1:10548341	['A', 'G']	98663	20702.04912931541	-1124.6386075345088	0.0010645015997792	0.0069551696636402	0.153051852256625	0.878358	0.878358	chr1	10548341	0.0563284388369799	chr1:10548341:A:G
chr1:10549033	['C', 'T']	98663	158661.33793564874	-5378.014904188365	0.0109193127204436	0.0053787062443219	2.030100218239406	0.042349	0.042349	chr1	10549033	1.373156840341761	chr1:10549033:C:T
chr1:10549338	['C', 'T']	98663	37582.09462021146	-1335.6605053652063	-0.0115521302497746	0.0054309157044155	-2.127105423562775	0.0334138	0.0334138	chr1	10549338	1.476074131210536	chr1:10549338:C:T
chr1:10549820	['G', 'T']	98663	20695.46831414208	-1120.4883587016725	0.0012200202168677	0.006955555092649	0.1754022792741685	0.860764	0.860764	chr1	10549820	0.0651159049308102	chr1:10549820:G:T
chr1:10549916	['G', 'T']	98663	62877.10854182716	-1736.7072066729563	0.0039291541257123	0.0045680149024151	0.8601447695879975	0.389711	0.389711	chr1	10549916	0.4092573356189622	chr1:10549916:G:T
chr1:10550623	['C', 'T']	98663	20702.419659237188	-1120.5890828621853	0.0012649928737486	0.0069546970472952	0.1818904353627608	0.855669	0.855669	chr1	10550623	0.067694201764141	chr1:10550623:C:T
chr1:10551346	['T', 'C']	98663	73778.46008414011	-2617.714906253918	0.002550071229942	0.0043856339831272	0.5814601126662292	0.560932	0.560932	chr1	10551346	0.251089783689888	chr1:10551346:T:C
chr1:10551360	['G', 'A']	98663	74177.29927207105	-2662.277801249412	0.0025433192285205	0.0043813935556066	0.5804818024772	0.561591	0.561591	chr1	10551360	0.2505798607814862	chr1:10551360:G:A
chr1:10551537	['A', 'T']	98663	158677.7643354729	-5376.130311092129	0.010837845144576	0.0053797774488662	2.014552692483601	0.0439542	0.0439542	chr1	10551537	1.356999620028794	chr1:10551537:A:T
chr1:10552018	['G', 'A']	98663	158662.5137609099	-5380.059602807202	0.010708290792417	0.0053783645650763	1.990993853772916	0.0464843	0.0464843	chr1	10552018	1.332693704630309	chr1:10552018:G:A
chr1:10552101	['A', 'T']	98663	20700.566784258863	-1124.2678584106102	0.0011735358982739	0.0069553244903747	0.1687248236797539	0.866013	0.866013	chr1	10552101	0.0624755885994098	chr1:10552101:A:T
chr1:10552753	['T', 'C']	98663	158649.90397364422	-5372.557199109602	0.0109829211483721	0.0053779791623043	2.042202250494812	0.0411341	0.0411341	chr1	10552753	1.3857980004681472	chr1:10552753:T:C
chr1:10553287	['T', 'G']	98663	37574.28253376049	-1344.6697086018146	-0.0119161808354664	0.005431935604492	-2.1937264546384063	0.0282574	0.0282574	chr1	10553287	1.5488678006473806	chr1:10553287:T:G
chr1:10553440	['T', 'C']	98663	36888.47767200917	-1393.7594915767295	-0.0097742869638576	0.0054696517420955	-1.787003528695006	0.07394	0.07394	chr1	10553440	1.131120553762912	chr1:10553440:T:C
chr1:10553503	['A', 'G']	98663	158668.90647744553	-5374.767429242509	0.0109182266319146	0.0053789012640437	2.0298246976384653	0.042377	0.042377	chr1	10553503	1.3728697915979051	chr1:10553503:A:G
chr1:10553603	['C', 'T']	98663	73770.97247873816	-2621.608659142452	0.0024958411869646	0.0043857712680865	0.5690769158724488	0.569305	0.569305	chr1	10553603	0.2446550019202742	chr1:10553603:C:T
chr1:10553640	['GCTTCTCCCTC', 'G']	98663	74494.34572807267	-2649.351977394984	0.0019722061843728	0.0043763208034333	0.4506539335109051	0.65224	0.65224	chr1	10553640	0.1855925706840258	chr1:10553640:GCTTCTCCCTC:G
chr1:10554176	['C', 'T']	98663	37598.68117015553	-1338.5834136038518	-0.0117430388698254	0.0054328620832593	-2.1614829697242115	0.0306604	0.0306604	chr1	10554176	1.513422183576243	chr1:10554176:C:T
chr1:10554747	['A', 'G']	98663	62697.19213171964	-1752.0875095552622	0.0046648130486582	0.004574448275434	1.0197542452735682	0.307848	0.307848	chr1	10554747	0.5116636635497945	chr1:10554747:A:G
chr1:10556427	['C', 'T']	98663	158679.47467918182	-5368.304410406401	0.0109983278958142	0.0053786779654077	2.044801337159168	0.0408771	0.0408771	chr1	10556427	1.388519922527748	chr1:10556427:C:T
chr1:10556717	['A', 'AG']	98663	23969.242940544485	-1054.8491775878613	-0.0002097601390092	0.0065102822145509	-0.0322198227506048	0.974297	0.974297	chr1	10556717	0.011308634703033	chr1:10556717:A:AG
chr1:10556977	['G', 'A']	98663	62715.44175579096	-1743.2317950431604	0.0044639228087248	0.0045712666820719	0.9765176961195132	0.32881	0.32881	chr1	10556977	0.4830549828631976	chr1:10556977:G:A
chr1:10557215	['A', 'T']	98663	158701.9534593745	-5373.602269734616	0.0110131854418732	0.0053805730065844	2.0468424884108005	0.0406762	0.0406762	chr1	10557215	1.39065962595863	chr1:10557215:A:T
chr1:10557302	['T', 'C']	98663	74552.60131785694	-2635.886368958656	0.0022840971851037	0.0043750322728622	0.5220755054246636	0.601619	0.601619	chr1	10557302	0.2206784565506294	chr1:10557302:T:C
chr1:10557534	['T', 'C']	98663	158704.5197214366	-5369.447015658757	0.0111509713444672	0.0053806197545737	2.0724325176460257	0.0382277	0.0382277	chr1	10557534	1.417621830868152	chr1:10557534:T:C
chr1:10557867	['T', 'C']	98663	46529.54561213217	-2056.1741383283675	0.0016570454883098	0.0050109617504147	0.330684122299018	0.740884	0.740884	chr1	10557867	0.1302497840632388	chr1:10557867:T:C
chr1:10558052	['A', 'G']	98663	62644.41306243287	-1746.7867782939768	0.0047325865081535	0.0045736836183742	1.034742868776686	0.300792	0.300792	chr1	10558052	0.5217337186191506	chr1:10558052:A:G
chr1:10558937	['C', 'A']	98663	158662.25686222836	-5368.939072209575	0.0113261842347668	0.005377960448418	2.106037101499766	0.0352036	0.0352036	chr1	10558937	1.4534129223119077	chr1:10558937:C:A
chr1:10559908	['G', 'C']	98663	158680.38275159418	-5352.9848158681725	0.0118135080747191	0.0053793690431439	2.1960768967460305	0.0280888	0.0280888	chr1	10559908	1.5514668141807784	chr1:10559908:G:C
chr1:10559937	['G', 'T']	98663	20776.89526020232	-1113.1392001495942	0.000964292009134	0.0069432241075686	0.1388824549221887	0.889543	0.889543	chr1	10559937	0.050833053525696	chr1:10559937:G:T
chr1:10560182	['C', 'T']	98663	37546.97514198783	-1351.9561193450925	-0.0122849638338839	0.0054353834174259	-2.2601834848482176	0.023812	0.023812	chr1	10560182	1.6232041261202843	chr1:10560182:C:T
chr1:10560213	['A', 'G']	98663	158571.76724260507	-5360.36188352971	0.0113968357071194	0.0053830752129984	2.117160778210867	0.0342487	0.0342487	chr1	10560213	1.4653559086545178	chr1:10560213:A:G
chr1:10560662	['T', 'C']	98663	138164.28888437254	-4248.600995325917	0.0083664154709863	0.0046590928405189	1.7957176981376588	0.0725425	0.0725425	chr1	10560662	1.139407481599589	chr1:10560662:T:C
chr1:10560993	['A', 'G']	98663	33511.13270209446	-1494.211793135195	-0.0104668913439246	0.0056776321470421	-1.8435310835305776	0.0652545	0.0652545	chr1	10560993	1.1853895336788594	chr1:10560993:A:G
chr1:10561909	['A', 'C']	98663	3247.164558373371	69.56902050585336	-0.0070144910568391	0.0167862929675145	-0.4178701676667892	0.676043	0.676043	chr1	10561909	0.1700256796962274	chr1:10561909:A:C
chr1:10562317	['A', 'G']	98663	33381.42841936662	-1491.693782386972	-0.0097914631007739	0.0056879434617696	-1.7214417067583951	0.0851738	0.0851738	chr1	10562317	1.069693976422245	chr1:10562317:A:G
chr1:10562858	['T', 'C']	98663	137832.88027133618	-4264.284417191814	0.0077028667611387	0.0046350198215799	1.6618843193022097	0.0965391	0.0965391	chr1	10562858	1.0152967542728235	chr1:10562858:T:C
chr1:10563119	['T', 'C']	98663	37862.28584582365	-1349.345448514776	-0.0120599412699002	0.0054453518307264	-2.2147221418916607	0.0267814	0.0267814	chr1	10563119	1.572166723949012	chr1:10563119:T:C
chr1:10563182	['T', 'C']	98663	138280.8234072862	-4293.290832563542	0.007476063388864	0.0046705363902912	1.600686251884188	0.10945	0.10945	chr1	10563182	0.9607842340960496	chr1:10563182:T:C
chr1:10563651	['G', 'A']	98663	20740.56778569762	-1120.5871130056382	0.0013321661029173	0.0069515820108548	0.1916349545811494	0.848029	0.848029	chr1	10563651	0.0715892959453789	chr1:10563651:G:A
chr1:10563729	['G', 'A']	98663	3253.560600531194	71.11532820091067	-0.0066885387094872	0.0167680728925291	-0.3988853550647008	0.689979	0.689979	chr1	10563729	0.1611641271220319	chr1:10563729:G:A
chr1:10563784	['T', 'C']	98663	175399.7776651496	-5610.334177053036	-0.0024849333816084	0.006784756521061	-0.3662524032947716	0.714178	0.714178	chr1	10563784	0.1461935322246727	chr1:10563784:T:C
chr1:10564000	['CAT', 'C']	98663	33652.2789905401	-1465.2590295586388	-0.0100107514862587	0.0056677774775133	-1.766256972151073	0.0773558	0.0773558	chr1	10564000	1.1115071181176703	chr1:10564000:CAT:C
chr1:10564258	['A', 'G']	98663	137829.3212384805	-4264.143135626843	0.0076939540420911	0.0046353134783477	1.659856248780333	0.0969466	0.0969466	chr1	10564258	1.0134674173963227	chr1:10564258:A:G
chr1:10564411	['A', 'G']	98663	137847.9005657623	-4263.368460162433	0.0077935933664281	0.0046363196760189	1.6809870567683465	0.0927686	0.0927686	chr1	10564411	1.032598997427131	chr1:10564411:A:G
chr1:10565597	['C', 'T']	98663	20737.68149612285	-1120.9581147958295	0.0014276451735861	0.0069510288740546	0.2053861664875195	0.837271	0.837271	chr1	10565597	0.0771339509009708	chr1:10565597:C:T
chr1:10566230	['G', 'T']	98663	137844.26762120117	-4268.720775715122	0.0076474394939467	0.0046367524913194	1.6493094052925483	0.0990874	0.0990874	chr1	10566230	1.0039815670926793	chr1:10566230:G:T
chr1:10566865	['G', 'C']	98663	137824.71694918693	-4269.065763191466	0.0075833637654848	0.0046349323280611	1.636132575134495	0.101815	0.101815	chr1	10566865	0.9921882344026652	chr1:10566865:G:C
chr1:10567562	['C', 'T']	98663	138277.0301693987	-4228.988264017011	0.0071864210930254	0.0046436883106037	1.5475674964263717	0.12173	0.12173	chr1	10567562	0.9146023779830308	chr1:10567562:C:T
chr1:10567848	['C', 'T']	98663	3289.7335489299594	77.06873564766764	0.0020717951061347	0.0166633720207746	0.1243322842190538	0.901052	0.901052	chr1	10567848	0.0452501450238212	chr1:10567848:C:T
chr1:10568293	['G', 'A']	98663	140409.48936589755	-4357.1039072011645	0.0079148892788754	0.0048372749033358	1.636228958874596	0.101795	0.101795	chr1	10568293	0.9922735532933484	chr1:10568293:G:A
chr1:10568825	['C', 'T']	98663	137812.3007441803	-4263.073750818455	0.0077439478326367	0.0046344075974586	1.6709682240472816	0.0947311	0.0947311	chr1	10568825	1.023507419718388	chr1:10568825:C:T
chr1:10569505	['G', 'A']	98663	137813.30105848	-4272.134573878401	0.0075171833963741	0.0046342243986075	1.6221017261556927	0.104785	0.104785	chr1	10569505	0.9797008822709616	chr1:10569505:G:A
chr1:10569875	['C', 'T']	98663	3289.233366445021	67.24395067677341	-0.0069002694248635	0.016675463123955	-0.4137977682281605	0.679023	0.679023	chr1	10569875	0.1681155149626337	chr1:10569875:C:T
chr1:10570481	['C', 'T']	98663	20743.040377205416	-1119.7955815576015	0.0014465062831944	0.0069507198129982	0.2081088465815221	0.835144	0.835144	chr1	10570481	0.0782386346798939	chr1:10570481:C:T
chr1:10570909	['G', 'A']	98663	137856.545696359	-4276.488197852935	0.0074655670575604	0.0046374407170756	1.609846359883642	0.107435	0.107435	chr1	10570909	0.9688542118335578	chr1:10570909:G:A
chr1:10571180	['C', 'T']	98663	71791.77285596861	-3020.8740808288694	0.0016731024656617	0.004423222558776	0.3782541898874496	0.705243	0.705243	chr1	10571180	0.1516612158091939	chr1:10571180:C:T
chr1:10571682	['G', 'A']	98663	137821.8913391733	-4270.423609235352	0.0075450708639529	0.0046348916174855	1.6278850697368037	0.103552	0.103552	chr1	10571682	0.9848415087398592	chr1:10571682:G:A
chr1:10571707	['G', 'T']	98663	3158.3201119073938	67.28490196432622	-0.0046454897739304	0.016997481828738	-0.2733045883347352	0.78462	0.78462	chr1	10571707	0.1053406258790099	chr1:10571707:G:T
chr1:10571758	['G', 'A']	98663	137823.12888280608	-4272.139488462497	0.007508053453704	0.004634525282645	1.6200264311469872	0.10523	0.10523	chr1	10571758	0.977860429601608	chr1:10571758:G:A
chr1:10572178	['C', 'T']	98663	62623.05961842583	-1721.6294495521315	0.0042653868017477	0.0045710347194356	0.9331337571363736	0.350753	0.350753	chr1	10572178	0.4549986057511381	chr1:10572178:C:T
chr1:10572558	['A', 'G']	98663	33657.11698159111	-1470.192406900593	-0.0102123266460053	0.005666929579049	-1.8020916800803235	0.071534	0.071534	chr1	10572558	1.1454874896297285	chr1:10572558:A:G
chr1:10572590	['G', 'A']	98663	137809.31596662517	-4273.710387636571	0.0075412706091585	0.0046341121478866	1.627338823165447	0.103668	0.103668	chr1	10572590	0.9843552799476284	chr1:10572590:G:A
chr1:10573188	['G', 'A']	98663	108474.39220874009	-4111.244154728607	-0.0036244831957565	0.0042765778022425	-0.8475195269114364	0.396708	0.396708	chr1	10573188	0.4015290414698295	chr1:10573188:G:A
chr1:10573216	['G', 'A']	98663	137816.15888494684	-4270.445058668208	0.0075418048818167	0.004634178035335	1.627430975744027	0.103649	0.103649	chr1	10573216	0.984434883599806	chr1:10573216:G:A
chr1:10573396	['G', 'A']	98663	137824.31992051672	-4266.000439184849	0.0076842671439545	0.0046347523280793	1.657967157683905	0.0973273	0.0973273	chr1	10573396	1.0117653244142624	chr1:10573396:G:A
chr1:10573432	['A', 'G']	98663	28293.58831996919	-1464.2740700707889	-0.0111490503013556	0.0060793611114068	-1.8339180872865624	0.0666692	0.0666692	chr1	10573432	1.1760747561789215	chr1:10573432:A:G
chr1:10573486	['C', 'A']	98663	137815.1270174372	-4277.191591616089	0.0073971940052485	0.0046340442166398	1.5962717789111176	0.110431	0.110431	chr1	10573486	0.9569089950933328	chr1:10573486:C:A
chr1:10573594	['G', 'A']	98663	33379.428034142984	-1480.9061068393708	-0.0094264291396003	0.0056881923814986	-1.6571923921315634	0.0974838	0.0974838	chr1	10573594	1.0110675499954649	chr1:10573594:G:A
chr1:10574114	['T', 'C']	98663	141074.1583055418	-4198.39251889051	0.0072759267427503	0.0047081002306667	1.5454060844664848	0.122251	0.122251	chr1	10574114	0.9127475797077724	chr1:10574114:T:C
chr1:10575064	['G', 'A']	98663	34197.75697455003	-1481.9131156169665	-0.0096281973376523	0.0057101042069946	-1.6861684110525117	0.0917665	0.0917665	chr1	10575064	1.0373158320929077	chr1:10575064:G:A
chr1:10575271	['C', 'T']	98663	72250.91369976889	-2892.1051419671926	0.0025971444960542	0.0044101980169952	0.5888952119714047	0.555933	0.555933	chr1	10575271	0.254977545618696	chr1:10575271:C:T
chr1:10575305	['C', 'T']	98663	33648.433573238726	-1476.3733537973487	-0.0103762285278422	0.0056672421069622	-1.830913225869592	0.0671165	0.0671165	chr1	10575305	1.1731706992341735	chr1:10575305:C:T
chr1:10575599	['T', 'C']	98663	18575.88276078781	627.2744183529916	0.0108148213330727	0.0074923687297596	1.4434448868108078	0.148898	0.148898	chr1	10575599	0.8271111356581478	chr1:10575599:T:C
chr1:10576386	['G', 'A']	98663	137818.92163263654	-4272.694722198665	0.0075320873689977	0.0046342238645262	1.6253179797061237	0.104098	0.104098	chr1	10576386	0.9825576143636974	chr1:10576386:G:A
chr1:10576817	['C', 'T']	98663	21138.05355106708	-1163.6217347507993	0.0002924763911131	0.0069088363868956	0.0423336687590304	0.966233	0.966233	chr1	10576817	0.0149181340269337	chr1:10576817:C:T
chr1:10576898	['A', 'T']	98663	137751.95975659226	-4290.211394100084	0.0071950076535295	0.0046291383401556	1.554286591765078	0.120119	0.120119	chr1	10576898	0.9203882919932836	chr1:10576898:A:T
chr1:10578145	['G', 'A']	98663	4144.462068685885	155.78955614645093	-0.0192246947434242	0.0150334514491145	-1.2787944809943526	0.200972	0.200972	chr1	10578145	0.6968644455275421	chr1:10578145:G:A
chr1:10578547	['C', 'T']	98663	86461.53729406394	-2455.398225319064	0.0046956410374447	0.0042891030352303	1.0947839207580614	0.273614	0.273614	chr1	10578547	0.5628616848496069	chr1:10578547:C:T
chr1:10579593	['C', 'T']	98663	3252.164811774007	65.88004417998079	-0.0073802990884666	0.0167435978051116	-0.4407833474245048	0.659371	0.659371	chr1	10579593	0.1808701576128435	chr1:10579593:C:T
chr1:10580276	['A', 'G']	98663	195307.85681560167	-6809.4380039880925	0.0197919114533789	0.0219688949613595	0.9009060987450817	0.36764	0.36764	chr1	10580276	0.4345772425683014	chr1:10580276:A:G
chr1:10580381	['C', 'T']	98663	89789.67237848026	-2330.6298345119844	0.0049286109059438	0.0042607962378804	1.1567347112556672	0.247384	0.247384	chr1	10580381	0.606628392566299	chr1:10580381:C:T
chr1:10581746	['TTAATTTA', 'T']	98663	34497.33557421265	-1469.6741476328136	-0.0088492806658069	0.0056014953580047	-1.5798068373226493	0.114154	0.114154	chr1	10581746	0.9425088660616866	chr1:10581746:TTAATTTA:T
chr1:10582011	['GATTAA', 'G']	98663	174494.74355850712	-5676.141602280271	0.0008527292756484	0.0066776253755727	0.1276994781360185	0.898387	0.898387	chr1	10582011	0.0465365411066978	chr1:10582011:GATTAA:G
chr1:10582449	['A', 'G']	98663	22142.937460082543	-1003.4713072595486	-0.0021849201703272	0.0067510754410075	-0.3236403132240999	0.746211	0.746211	chr1	10582449	0.1271383532527215	chr1:10582449:A:G
chr1:10582826	['C', 'T']	98663	7236.640493982377	-149.8681920552743	0.0240912047742702	0.0112887238997795	2.1340946052140297	0.0328375	0.0328375	chr1	10582826	1.483629914205873	chr1:10582826:C:T
chr1:10583140	['G', 'A']	98663	26083.34483317958	-632.1159442751638	-0.0058088817145081	0.0062575983632114	-0.9282925137315832	0.353258	0.353258	chr1	10583140	0.451907994188493	chr1:10583140:G:A
chr1:10584092	['G', 'A']	98663	13603.413632677884	432.9550416515533	0.0139774484435184	0.0084684761525339	1.650526988770707	0.0988384	0.0988384	chr1	10584092	1.0050742935896193	chr1:10584092:G:A
chr1:10584294	['G', 'A']	98663	31827.16135310754	-751.6738378531941	-0.0040396441335533	0.0057854734367031	-0.6982391636137797	0.485029	0.485029	chr1	10584294	0.3142322940504118	chr1:10584294:G:A
chr1:10584341	['C', 'T']	98663	10578.2865961825	-515.6730174041387	-0.0074647173203369	0.0094227336516928	-0.7922029419770213	0.428244	0.428244	chr1	10584341	0.3683087130913384	chr1:10584341:C:T
chr1:10584437	['T', 'C']	98663	10573.964552881787	-516.7111853876379	-0.0074102920674312	0.0094243976493416	-0.7862881367223402	0.431701	0.431701	chr1	10584437	0.3648169453349788	chr1:10584437:T:C
chr1:10585599	['G', 'C']	98663	34612.26219487471	-453.6320376650104	-0.002381014766105	0.0056217203675945	-0.4235384562757713	0.671903	0.671903	chr1	10585599	0.1726934198113856	chr1:10585599:G:C
chr1:10585677	['C', 'T']	98663	14054.42448785136	459.218632304116	0.0108874938557403	0.0083551869844684	1.303082010729286	0.19255	0.19255	chr1	10585677	0.71545647704125	chr1:10585677:C:T
chr1:10587223	['G', 'A']	98663	14114.14581136972	437.2146578739133	0.0085649217309496	0.0083416497382534	1.0267659275685472	0.304533	0.304533	chr1	10587223	0.5163656391842639	chr1:10587223:G:A
chr1:10587867	['C', 'T']	98663	14529.49735896976	407.1438758984545	0.0075057462551444	0.0084062642826439	0.8928753608949985	0.371926	0.371926	chr1	10587867	0.429543460625053	chr1:10587867:C:T
chr1:10589166	['G', 'A']	98663	14491.175003801123	437.6296001908763	0.0101705775737114	0.0082360514951664	1.2348851363642326	0.216876	0.216876	chr1	10589166	0.6637885053590884	chr1:10589166:G:A
chr1:10589908	['C', 'A']	98663	14529.178085246564	411.285924888974	0.0078023151784221	0.0082226421191193	0.9488817663947848	0.342683	0.342683	chr1	10589908	0.4651074397467288	chr1:10589908:C:A
chr1:10590011	['C', 'T']	98663	14515.76549654844	418.3774669653863	0.0082980044624885	0.008226993884009	1.008631412576772	0.313154	0.313154	chr1	10590011	0.5042420365673905	chr1:10590011:C:T
chr1:10590068	['G', 'A']	98663	14530.44182039327	412.2981267887011	0.0079217349202882	0.0082219779285895	0.9634828734753332	0.335308	0.335308	chr1	10590068	0.4745560847626259	chr1:10590068:G:A
chr1:10590144	['G', 'A']	98663	10491.531685215592	-512.3913425836807	-0.0077975700917121	0.0094591136110869	-0.8243446915123955	0.409746	0.409746	chr1	10590144	0.3874852773826174	chr1:10590144:G:A
chr1:10591363	['C', 'CT']	98663	15352.08920896854	291.9420937685125	0.0033007405271962	0.008006217919021	0.4122721315584504	0.680141	0.680141	chr1	10591363	0.1674010443906121	chr1:10591363:C:CT
chr1:10591403	['C', 'T']	98663	173706.08480056762	-6564.106483161973	0.0007943645849218	0.0065800525932936	0.1207231361237845	0.903911	0.903911	chr1	10591403	0.0438743284977505	chr1:10591403:C:T
chr1:10591546	['T', 'C']	98663	21047.266496355554	-755.549637908099	-0.0067960414419255	0.006913292292842	-0.9830397955200127	0.32559	0.32559	chr1	10591546	0.4873289422702805	chr1:10591546:T:C
chr1:10592488	['G', 'A']	98663	12780.295348342172	-298.21514396575407	-0.0007502675997154	0.0086827640426062	-0.0864088435472753	0.931142	0.931142	chr1	10592488	0.030984083665446	chr1:10592488:G:A
chr1:10592548	['G', 'A']	98663	170853.31685807832	-6745.208962382848	-0.0070589351261343	0.0063191671347516	-1.1170673247925929	0.263968	0.263968	chr1	10592548	0.5784487180762183	chr1:10592548:G:A
chr1:10592920	['T', 'C']	98663	183752.44970048347	-7042.074659391112	-0.0137309785023724	0.0085189220234415	-1.611821127671893	0.107004	0.107004	chr1	10592920	0.9705999873105118	chr1:10592920:T:C
chr1:10593565	['T', 'C']	98663	7381.346647067767	-231.2704667609952	0.0084699963440947	0.0111827512880237	0.7574161425878942	0.448802	0.448802	chr1	10593565	0.3479452163975535	chr1:10593565:T:C
chr1:10594312	['A', 'G']	98663	179666.5681009579	-6491.960347037529	-0.0044724455482454	0.0074575560712869	-0.5997200028391702	0.548694	0.548694	chr1	10594312	0.2606697888127387	chr1:10594312:A:G
chr1:10594495	['C', 'T']	98663	5494.111371261188	218.1281712335908	0.0009493205726523	0.0131563927651478	0.0721566001865774	0.942477	0.942477	chr1	10594495	0.0257292394192142	chr1:10594495:C:T
chr1:10594631	['T', 'C']	98663	36254.98179311464	-2238.8375283549926	-0.008992193487487	0.0055179207353281	-1.6296344073801514	0.103182	0.103182	chr1	10594631	0.9863960583531376	chr1:10594631:T:C
chr1:10594780	['G', 'A']	98663	16267.473187494928	-643.3107695774233	0.0137558400301873	0.0077198844004091	1.7818712453075587	0.0747733	0.0747733	chr1	10594780	1.1262534520380276	chr1:10594780:G:A
chr1:10595652	['G', 'A']	98663	19621.789891945584	-1417.9494811021636	-0.014972063655704	0.0071232337486792	-2.1018633087086425	0.0355678	0.0355678	chr1	10595652	1.448942996703693	chr1:10595652:G:A
chr1:10595862	['A', 'AG']	98663	180655.49310764243	-6324.783094907424	-0.0032564287116179	0.0076606936683621	-0.4250827474105495	0.670777	0.670777	chr1	10595862	0.1734218371576816	chr1:10595862:A:AG
chr1:10596267	['C', 'T']	98663	5594.113398404638	203.89383899566675	-0.0005658743617724	0.0130291841515014	-0.0434312966331981	0.965358	0.965358	chr1	10596267	0.0153116000325822	chr1:10596267:C:T
chr1:10596278	['C', 'T']	98663	20370.82587498353	-1119.6413291726417	0.0012989298530951	0.0070026991833615	0.1854898831269864	0.852845	0.852845	chr1	10596278	0.0691298923511791	chr1:10596278:C:T
chr1:10596607	['G', 'T']	98663	2766.1121438490154	-13.416889820364815	0.0031515134150285	0.0181854789421432	0.1732983456226299	0.862417	0.862417	chr1	10596607	0.0642826912419552	chr1:10596607:G:T
chr1:10597410	['A', 'G']	98663	5445.33114730835	203.04814487950432	0.0021631903715172	0.0131911163915779	0.1639884227614267	0.869741	0.869741	chr1	10597410	0.0606100565965392	chr1:10597410:A:G
chr1:10598145	['G', 'A']	98663	19527.187508235605	-1420.034268203019	-0.0151810548237037	0.0071360695943758	-2.127369222361333	0.0333919	0.0333919	chr1	10598145	1.4763588688749685	chr1:10598145:G:A
chr1:10598164	['T', 'C']	98663	26534.61365133746	-1069.0707040111156	-0.0117510072150354	0.0062594979086589	-1.877308274003876	0.0604788	0.0604788	chr1	10598164	1.2183968345463427	chr1:10598164:T:C
chr1:10598876	['CCT', 'C']	98663	21402.42981949971	-1370.118143329101	-0.0153460005281147	0.007185260696784	-2.1357611332019344	0.0327013	0.0327013	chr1	10598876	1.4854349821530417	chr1:10598876:CCT:C
chr1:10603516	['C', 'T']	98663	26105.673236409333	-1104.4210568802937	-0.0116169932553853	0.0062955369813709	-1.845274404671278	0.0650006	0.0650006	chr1	10603516	1.1870826345035062	chr1:10603516:C:T
chr1:10604509	['G', 'A']	98663	4638.517151198153	212.93098629768724	0.003603584737316	0.0142513052686918	0.2528599780423335	0.800377	0.800377	chr1	10604509	0.0967053999416275	chr1:10604509:G:A
chr1:10606460	['T', 'G']	98663	179327.90548060456	-6378.590847791686	-0.0037059511150491	0.0073960210564002	-0.5010736295622286	0.61632	0.61632	chr1	10606460	0.2101937388915783	chr1:10606460:T:G
chr1:10606535	['TG', 'T']	98663	25835.14222866469	-1263.8248639679289	-0.0120915038924942	0.0063072210375229	-1.9170889716024493	0.0552295	0.0552295	chr1	10606535	1.2578288884841606	chr1:10606535:TG:T
chr1:10606589	['C', 'T']	98663	26223.12627844509	-1233.6764160237556	-0.0130025171929641	0.0062752957996694	-2.0720166201008534	0.0382665	0.0382665	chr1	10606589	1.417181258188316	chr1:10606589:C:T
chr1:10606678	['A', 'G']	98663	153380.20963000506	-5178.046425660183	0.0068617282192264	0.0051299593210808	1.3375794601390143	0.181037	0.181037	chr1	10606678	0.7422326557736152	chr1:10606678:A:G
chr1:10609041	['C', 'G']	98663	152931.80067310715	-5116.641083474229	0.0073138364541686	0.0051100413649642	1.4312675635688883	0.152357	0.152357	chr1	10609041	0.8171375874437043	chr1:10609041:C:G
chr1:10609460	['T', 'A']	98663	25883.98460119216	-1266.0917535495134	-0.0123058499129437	0.0063015626494639	-1.952825132031436	0.0508431	0.0508431	chr1	10609460	1.2937679775545077	chr1:10609460:T:A
chr1:10611266	['A', 'G']	98663	186856.0449348228	-6478.847997415079	-0.0042342001606833	0.0095581908147838	-0.4429918007217682	0.657773	0.657773	chr1	10611266	0.1819239572316996	chr1:10611266:A:G
chr1:10611370	['C', 'T']	98663	32661.972549695394	-2018.7524853819127	-0.0091436828561041	0.0057521452503987	-1.5896126502491106	0.111925	0.111925	chr1	10611370	0.9510728969445174	chr1:10611370:C:T
chr1:10611508	['G', 'A']	98663	6704.27180490376	-204.9853021255505	0.0027938312562708	0.0117204563198449	0.2383722254516955	0.811593	0.811593	chr1	10611508	0.0906617074179961	chr1:10611508:G:A
chr1:10612372	['C', 'G']	98663	27128.47464877247	-1263.243362201919	-0.0118432194003606	0.0061836546531032	-1.915245928945472	0.055464	0.055464	chr1	10612372	1.2559888128092846	chr1:10612372:C:G
chr1:10612878	['A', 'G']	98663	27120.099504353377	-1266.0557291218568	-0.0118210847176028	0.0061848232442523	-1.9113051821793527	0.0559683	0.0559683	chr1	10612878	1.2520578842998418	chr1:10612878:A:G
chr1:10613137	['G', 'A']	98663	179294.45172308938	-6352.731090616634	-0.0027988165202306	0.0073884563866907	-0.3788093715044955	0.70483	0.70483	chr1	10613137	0.1519156191289582	chr1:10613137:G:A
chr1:10618553	['G', 'A']	98663	26189.59266955208	-1165.0786766932456	-0.0097289756511866	0.0062682103157107	-1.5521137870568589	0.120638	0.120638	chr1	10618553	0.9185158713761888	chr1:10618553:G:A
chr1:10618786	['C', 'T']	98663	26378.138847498863	-1156.5517162163603	-0.0102893988194132	0.0062505880045675	-1.6461489402107974	0.0997363	0.0997363	chr1	10618786	1.001146747200358	chr1:10618786:C:T
chr1:10619557	['C', 'T']	98663	2078.7584941243285	4.899761273941821	0.004522211503744	0.0208411311539418	0.2169849357187481	0.828221	0.828221	chr1	10619557	0.0818537619180462	chr1:10619557:C:T
chr1:10619980	['C', 'T']	98663	26794.096319061984	-1117.7087886772454	-0.010840196023419	0.0062199312929208	-1.7428160397457555	0.0813689	0.0813689	chr1	10619980	1.0895415550521823	chr1:10619980:C:T
chr1:10622187	['C', 'T']	98663	189539.7632475168	-6440.298346549411	-0.0034433867579175	0.0108939761226173	-0.316081724354854	0.751941	0.751941	chr1	10622187	0.1238162343813061	chr1:10622187:C:T
chr1:10622800	['C', 'T']	98663	9036.274761808232	-157.94724574089528	0.008270395224439	0.0101820060729041	0.8122559705054434	0.416647	0.416647	chr1	10622800	0.3802317408949364	chr1:10622800:C:T
chr1:10623185	['C', 'T']	98663	7923.642481374487	-113.61551468420843	0.0057733091268614	0.0108558290983676	0.531816508398203	0.594854	0.594854	chr1	10623185	0.225589613725192	chr1:10623185:C:T
chr1:10623626	['G', 'T']	98663	27093.19682732755	-1251.5537799177353	-0.0114227437420676	0.0061852458924633	-1.846772778425215	0.0647831	0.0647831	chr1	10623626	1.1885382739750932	chr1:10623626:G:T
chr1:10625873	['C', 'T']	98663	26827.078592571568	-1272.7691293566131	-0.0110221349260792	0.0062079199293096	-1.7754956654708285	0.0758192	0.0758192	chr1	10625873	1.120220802307612	chr1:10625873:C:T
chr1:10627669	['G', 'C']	98663	27065.37160696548	-1261.127371606671	-0.0116578577278264	0.0061872154731957	-1.884184861240172	0.0595429	0.0595429	chr1	10627669	1.2251700171309037	chr1:10627669:G:C
chr1:10629867	['C', 'T']	98663	7661.232951550781	-91.40761382289011	0.0048873507193021	0.0110342184987005	0.4429267663928968	0.65782	0.65782	chr1	10629867	0.1818929266004054	chr1:10629867:C:T
chr1:10630826	['C', 'T']	98663	27439.83435029394	-1191.8056836456833	-0.0110212382779523	0.0061585873051473	-1.7895724671696802	0.0735257	0.0735257	chr1	10630826	1.1335608321090238	chr1:10630826:C:T
chr1:10632240	['T', 'C']	98663	9379.475328914026	91.57848180167905	0.0061210761621523	0.0100449637521188	0.6093676705265537	0.542282	0.542282	chr1	10632240	0.2657748108889278	chr1:10632240:T:C
chr1:10632325	['T', 'A']	98663	9324.56705555612	98.66538332596608	0.0062382921915145	0.0100722794221615	0.6193525745313111	0.535686	0.535686	chr1	10632325	0.2710897036405755	chr1:10632325:T:A
chr1:10632326	['C', 'A']	98663	9324.2835191567	98.70138542568888	0.0061722122335321	0.010072284377492	0.6127916967202381	0.540015	0.540015	chr1	10632326	0.2675941766089718	chr1:10632326:C:A
chr1:10633237	['A', 'G']	98663	9322.173154906734	100.15004232959802	0.0058924230527757	0.0100743505050235	0.5848935918834146	0.558621	0.558621	chr1	10633237	0.25288274208168	chr1:10633237:A:G
chr1:10634068	['G', 'A']	98663	26635.539929658124	-1301.2325857063636	-0.0120661462689298	0.0062256011964812	-1.938149567908361	0.0526078	0.0526078	chr1	10634068	1.2789498595379063	chr1:10634068:G:A
chr1:10634217	['C', 'G']	98663	9407.286042975877	101.07165849272798	0.0059059640309588	0.0100274801934363	0.5889778804873306	0.555877	0.555877	chr1	10634217	0.2550212949841581	chr1:10634217:C:G
chr1:10634850	['C', 'T']	98663	21095.069046605444	-1524.560543295446	-0.0145911741414618	0.0069086136379754	-2.112026363908502	0.0346867	0.0346867	chr1	10634850	1.459837015809776	chr1:10634850:C:T
chr1:10637335	['C', 'T']	98663	17970.09281652594	-789.8790370274024	0.0096981690830215	0.007391624321187	1.312048429629077	0.189507	0.189507	chr1	10637335	0.7223747434519732	chr1:10637335:C:T
chr1:10639009	['G', 'C']	98663	7474.4545038773	-62.68858163009333	0.008111941512758	0.0111376086425326	0.728337812282244	0.466409	0.466409	chr1	10639009	0.3312330778617663	chr1:10639009:G:C
chr1:10640748	['T', 'C']	98663	5121.622923234434	176.76926366935746	0.0001905988698487	0.0134727564637793	0.0141469839791998	0.988713	0.988713	chr1	10640748	0.0049297555261202	chr1:10640748:T:C
chr1:10641381	['C', 'A']	98663	33882.060472140845	-1231.1093813106756	-0.0003610492090414	0.0056503474217439	-0.0638985857138626	0.949051	0.949051	chr1	10641381	0.0227104488757151	chr1:10641381:C:A
chr1:10641567	['C', 'G']	98663	34406.836039816735	-1181.790789159685	0.0015149157367262	0.0056143960087669	0.2698270186785426	0.787294	0.787294	chr1	10641567	0.1038630583215022	chr1:10641567:C:G
chr1:10641809	['G', 'A']	98663	41935.525494171314	-1226.2532011601545	0.0036053699107963	0.0052224297398982	0.6903625496867957	0.489968	0.489968	chr1	10641809	0.3098322829862497	chr1:10641809:G:A
chr1:10642655	['C', 'T']	98663	28755.12040510127	-1456.7442668444946	0.0011317278231504	0.0060388261882751	0.1874085770754213	0.851341	0.851341	chr1	10642655	0.0698964507789115	chr1:10642655:C:T
chr1:10643571	['C', 'T']	98663	11479.34904723292	39.64770076031143	0.0094138010520918	0.0090980098751406	1.0347099180243893	0.300807	0.300807	chr1	10643571	0.5217120616109777	chr1:10643571:C:T
chr1:10644490	['A', 'T']	98663	6917.3505544405925	-110.14234823298496	0.0128805680704297	0.0115433319271952	1.1158449009063014	0.264491	0.264491	chr1	10644490	0.5775891013862149	chr1:10644490:A:T
chr1:10644631	['C', 'T']	98663	25500.5507667981	-1216.6764369719178	0.0025610985916626	0.0063498554243515	0.4033317958454404	0.686705	0.686705	chr1	10644631	0.1632297904323505	chr1:10644631:C:T
chr1:10644831	['G', 'C']	98663	4176.169310453177	20.64041341480268	-0.0030142518472553	0.0147722512349909	-0.2040482387759219	0.838316	0.838316	chr1	10644831	0.0765922448690792	chr1:10644831:G:C
chr1:10645053	['G', 'A']	98663	4171.0	31.133891308561743	-0.0013426841836584	0.0147800840551402	-0.0908441507266973	0.927617	0.927617	chr1	10645053	0.0326313008506312	chr1:10645053:G:A
chr1:10645803	['G', 'A']	98663	6852.277805370012	-110.37533874136636	0.014852263378089	0.0115935631714018	1.2810784017398094	0.200169	0.200169	chr1	10645803	0.6986031804600805	chr1:10645803:G:A
chr1:10645823	['A', 'G']	98663	40180.47548795944	-880.2968224330684	0.003777388675553	0.0053022908587138	0.7124069154647042	0.476215	0.476215	chr1	10645823	0.3221969291440102	chr1:10645823:A:G
chr1:10647755	['G', 'A']	98663	4658.0	-182.98165310271585	-0.0132355221465119	0.0139835505916166	-0.9465065442282492	0.343893	0.343893	chr1	10647755	0.4635766642254235	chr1:10647755:G:A
chr1:10648085	['A', 'G']	98663	39957.69484205833	-883.8340135996448	0.0036259023996381	0.0053132131529522	0.6824311946949534	0.494968	0.494968	chr1	10648085	0.3054228775768351	chr1:10648085:A:G
chr1:10649210	['C', 'T']	98663	25275.537083025025	-1260.4878920014262	0.000892057344206	0.0063775448241157	0.1398747274708092	0.888759	0.888759	chr1	10649210	0.051215988365641	chr1:10649210:C:T
chr1:10650198	['G', 'A']	98663	35299.57779286995	-1121.0538813453477	0.0031310476323998	0.0055817257110577	0.5609461651254298	0.574836	0.574836	chr1	10650198	0.2404560413176176	chr1:10650198:G:A
chr1:10650792	['G', 'GC']	98663	39820.017981309175	-899.526227855825	0.0035433499895028	0.0053184795116633	0.6662336447347963	0.505263	0.505263	chr1	10650792	0.2964825036303073	chr1:10650792:G:GC
chr1:10651221	['C', 'T']	98663	35120.33943921822	-1109.755469900574	0.0039110433764976	0.0055925155127233	0.6993352754408605	0.484344	0.484344	chr1	10651221	0.3148460758859293	chr1:10651221:C:T
chr1:10654237	['G', 'C']	98663	13770.279137653177	382.9230119073931	0.009347502310467	0.0084187641915642	1.1103176306842444	0.266865	0.266865	chr1	10654237	0.5737083812653279	chr1:10654237:G:C
chr1:10654345	['C', 'T']	98663	13691.80405473898	365.731041501384	0.0090535421385599	0.0084358711539703	1.073219584950495	0.283175	0.283175	chr1	10654345	0.5479450908173765	chr1:10654345:C:T
chr1:10654379	['C', 'T']	98663	45498.99502280791	-2214.3493949768063	0.0066038397560152	0.0050847911338326	1.2987435633442823	0.194035	0.194035	chr1	10654379	0.7121199250395172	chr1:10654379:C:T
chr1:10654854	['T', 'C']	98663	33109.342320518146	-993.1189303584416	0.0035989330655716	0.0056884698883065	0.6326715507398192	0.52695	0.52695	chr1	10654854	0.2782305911522931	chr1:10654854:T:C
chr1:10659101	['TC', 'T']	98663	6867.417628754169	-122.92646970773473	0.0139717146453574	0.0115770082004576	1.2068501985517406	0.227493	0.227493	chr1	10659101	0.6430319621195917	chr1:10659101:TC:T
chr1:10659321	['GT', 'G']	98663	38198.1945320182	-998.166076686952	0.0054007247966567	0.0054008725563049	0.9999726415228964	0.317326	0.317326	chr1	10659321	0.4984943426681734	chr1:10659321:GT:G
chr1:10659327	['TGTCATGG', 'T']	98663	38205.5829633234	-994.0119340282938	0.0055254480300356	0.0054007712569212	1.0230849941949651	0.30627	0.30627	chr1	10659327	0.5138955414648657	chr1:10659327:TGTCATGG:T
chr1:10659492	['G', 'A']	98663	28015.13579095673	-901.6469629831056	0.000892586050995	0.0061000769542886	0.1463237361895182	0.883666	0.883666	chr1	10659492	0.053711854632473	chr1:10659492:G:A
chr1:10659588	['A', 'G']	98663	100908.0922476296	-3766.879426815142	0.0063057282094641	0.0042797845471076	1.4733751524304275	0.140653	0.140653	chr1	10659588	0.8518510002954318	chr1:10659588:A:G
chr1:10661136	['G', 'A']	98663	25827.188348353207	-1094.438096478403	0.0013796058047222	0.0063090098090045	0.2186723188721656	0.826906	0.826906	chr1	10661136	0.0825438568338656	chr1:10661136:G:A
chr1:10661345	['G', 'A']	98663	12880.17492448355	-644.0826499998883	-0.0018941976316661	0.0086099428127326	-0.2200011861710551	0.825871	0.825871	chr1	10661345	0.0830877836280143	chr1:10661345:G:A
chr1:10662009	['C', 'T']	98663	6920.769897053615	-121.4237548473796	0.009249829137593	0.011550103186898	0.8008438529004397	0.423224	0.423224	chr1	10662009	0.3734297124945466	chr1:10662009:C:T
chr1:10662447	['C', 'T']	98663	6781.460956284418	-137.11461455621043	0.0098812620445406	0.0116641795219367	0.8471459159177939	0.396916	0.396916	chr1	10662447	0.4013013939836037	chr1:10662447:C:T
chr1:10664179	['G', 'A']	98663	98153.93292448048	-3885.505700343868	0.0035436239213432	0.0042811580625034	0.8277255522005004	0.407828	0.407828	chr1	10664179	0.3895229604410459	chr1:10664179:G:A
chr1:10665330	['T', 'C']	98663	10077.32780537253	-122.270421177455	0.0099428235919046	0.0096776264644837	1.0274031167036834	0.304233	0.304233	chr1	10665330	0.5167936800246457	chr1:10665330:T:C
chr1:10665441	['G', 'A']	98663	30980.51202675992	-981.4011038171722	-0.0006649425701214	0.0058486541723163	-0.1136915520272708	0.909483	0.909483	chr1	10665441	0.0412054143302318	chr1:10665441:G:A
chr1:10665838	['A', 'AAATG']	98663	9746.592720232726	-172.66739358184458	0.0096701286570855	0.0098179660223798	0.9849421596125584	0.324655	0.324655	chr1	10665838	0.4885779041859948	chr1:10665838:A:AAATG
chr1:10666563	['C', 'T']	98663	12011.48697027134	-735.4167978573909	-0.0055704846574764	0.0089026330882794	-0.6257120339835299	0.531505	0.531505	chr1	10666563	0.2744926456050387	chr1:10666563:C:T
chr1:10666632	['G', 'A']	98663	10364.21009314724	366.9985345560956	0.0135737560239129	0.0096219244411136	1.4107111427640626	0.158333	0.158333	chr1	10666632	0.8004285593999307	chr1:10666632:G:A
chr1:10666963	['T', 'C']	98663	41842.54457362378	-1068.020195208365	0.0037008591005645	0.0052200382421859	0.7089716451990518	0.478344	0.478344	chr1	10666963	0.3202596691420071	chr1:10666963:T:C
chr1:10667434	['C', 'T']	98663	6883.488373743108	-120.36831760017417	0.0091404415019796	0.0115866390980752	0.7888777258539111	0.430185	0.430185	chr1	10667434	0.3663447369769196	chr1:10667434:C:T
chr1:10667560	['G', 'A']	98663	6844.416229968476	-128.978360410608	0.0088282055585552	0.0116143027529927	0.760114984627939	0.447188	0.447188	chr1	10667560	0.3495098589760747	chr1:10667560:G:A
chr1:10667716	['A', 'G']	98663	10001.81098778572	-134.0926006339135	0.0097839201138447	0.0097068637313543	1.0079383397792554	0.313487	0.313487	chr1	10667716	0.503780464228246	chr1:10667716:A:G
chr1:10667991	['C', 'T']	98663	50663.2699634034	-2581.843636660617	0.0050491219493398	0.0049053428983922	1.0293107034361944	0.303336	0.303336	chr1	10667991	0.5180760444418837	chr1:10667991:C:T
chr1:10668084	['C', 'T']	98663	30613.17196115797	-978.3258431034096	0.0003848602004623	0.0058745487878466	0.0655131507731327	0.947766	0.947766	chr1	10668084	0.0232988751652505	chr1:10668084:C:T
chr1:10668490	['C', 'T']	98663	6855.138960683553	-134.08240666297206	0.00809027195666	0.0116010283098083	0.6973754171274572	0.48557	0.48557	chr1	10668490	0.3137481531455859	chr1:10668490:C:T
chr1:10669038	['C', 'G']	98663	6841.20801743361	-130.98486661965137	0.0085351592674415	0.0116165355015465	0.7347422358675906	0.462498	0.462498	chr1	10669038	0.3348901409592012	chr1:10669038:C:G
chr1:10669324	['C', 'T']	98663	6520.132169752993	-183.01890207527737	0.007544535263672	0.011889604624802	0.6345488770866174	0.525724	0.525724	chr1	10669324	0.2792421964081515	chr1:10669324:C:T
chr1:10669543	['G', 'A']	98663	6692.271318379469	-147.8268387196511	0.0090266567334637	0.0117419750767357	0.7687511406277938	0.442043	0.442043	chr1	10669543	0.3545354823377908	chr1:10669543:G:A
chr1:10669945	['A', 'G']	98663	21183.28822080541	-1435.8054241552727	-0.0075519830196445	0.0069101036511669	-1.0928899768919038	0.274445	0.274445	chr1	10669945	0.5615446770419217	chr1:10669945:A:G
chr1:10670078	['A', 'T']	98663	9941.1882581323	-152.61121326571845	0.0118818780959984	0.0098036632104968	1.2119835046226877	0.225522	0.225522	chr1	10670078	0.6468110856593685	chr1:10670078:A:T
chr1:10670204	['C', 'T']	98663	6523.198347861341	-181.2533050838287	0.0077507246730689	0.0118871440444893	0.6520258056990575	0.514386	0.514386	chr1	10670204	0.288710860078949	chr1:10670204:C:T
chr1:10671250	['AAG', 'A']	98663	6524.174040460377	-186.9005569123852	0.0068410643982211	0.0118887979825712	0.5754210314827465	0.565008	0.565008	chr1	10671250	0.2479454029216973	chr1:10671250:AAG:A
chr1:10671568	['A', 'G']	98663	98623.99248813912	-3834.414763553236	0.0044091039059696	0.004278683696048	1.0304813861426736	0.302787	0.302787	chr1	10671568	0.518862774976005	chr1:10671568:A:G
chr1:10671872	['G', 'A']	98663	6898.279670379794	-120.0121065091778	0.0080035591029858	0.0115755489732162	0.6914193980349973	0.489304	0.489304	chr1	10671872	0.3104212339215925	chr1:10671872:G:A
chr1:10672074	['C', 'T']	98663	6681.270872398869	-146.39252808035934	0.0091995102063064	0.011750329952325	0.782915053758657	0.433679	0.433679	chr1	10672074	0.3628316071455184	chr1:10672074:C:T
chr1:10672321	['C', 'T']	98663	9495.53469107397	269.91685230093805	0.0190392592806438	0.0101417450036036	1.8773159129793509	0.0604778	0.0604778	chr1	10672321	1.2184040155431948	chr1:10672321:C:T
chr1:10673024	['T', 'C']	98663	66027.13015657324	-2775.324465419091	0.0025113096421966	0.0045409213722587	0.553039666693786	0.580238	0.580238	chr1	10673024	0.2363938324966422	chr1:10673024:T:C
chr1:10674278	['G', 'A']	98663	9757.197788386497	285.4058164458772	0.0119397276662676	0.0098646382682977	1.2103563599122222	0.226145	0.226145	chr1	10674278	0.6456130099362569	chr1:10674278:G:A
chr1:10674743	['A', 'G']	98663	98864.01629922458	-3928.982230281327	0.0039966340576066	0.0042803527555382	0.9337160476868316	0.350453	0.350453	chr1	10674743	0.4553702179521757	chr1:10674743:A:G
chr1:10676377	['A', 'G']	98663	105612.69052808722	-4417.324589342007	0.0042697280415784	0.0042989800727313	0.9931955881027608	0.320617	0.320617	chr1	10676377	0.4940134538768983	chr1:10676377:A:G
chr1:10676988	['T', 'C']	98663	105938.25355310913	-4397.111058926165	0.0038752191717479	0.0043018831897777	0.90081924608189	0.367687	0.367687	chr1	10676988	0.434521724844412	chr1:10676988:T:C
chr1:10677385	['C', 'A']	98663	85434.18430283248	-4537.280913643242	0.0009935551546458	0.0043786316314388	0.2269099660067471	0.820494	0.820494	chr1	10677385	0.0859245904505211	chr1:10677385:C:A
chr1:10677505	['C', 'T']	98663	85655.02236233882	-4504.570027271408	0.0010286625996861	0.0043767024223194	0.2350314233018022	0.814185	0.814185	chr1	10677505	0.089276903034041	chr1:10677505:C:T
chr1:10677616	['C', 'T']	98663	85665.15564273331	-4504.770847069959	0.0010017239152408	0.0043756288412561	0.2289325606861212	0.818922	0.818922	chr1	10677616	0.0867574615885249	chr1:10677616:C:T
chr1:10677875	['C', 'T']	98663	84405.41041235859	-4640.558482261748	0.001195699933753	0.0043918324843523	0.27225535992396	0.785426	0.785426	chr1	10677875	0.1048947263535643	chr1:10677875:C:T
chr1:10678194	['G', 'A']	98663	7255.514768488484	-189.18089148543504	0.0060978152236184	0.0112793192348224	0.5406190831794863	0.588771	0.588771	chr1	10678194	0.2300535893807189	chr1:10678194:G:A
chr1:10678474	['G', 'A']	98663	84757.75845498781	-4655.870878598452	0.0005186385337474	0.004383538809847	0.1183150318145595	0.905818	0.905818	chr1	10678474	0.042959053466483	chr1:10678474:G:A
chr1:10678503	['GC', 'G']	98663	84962.63937716687	-4611.552262059813	0.0005168964977424	0.004380797047788	0.1179914276109635	0.906075	0.906075	chr1	10678503	0.0428358522812059	chr1:10678503:GC:G
chr1:10679198	['T', 'C']	98663	85886.31652306131	-4539.59610295943	0.0004727996383278	0.0043767432800967	0.1080254445075426	0.913976	0.913976	chr1	10679198	0.0390652082097283	chr1:10679198:T:C
chr1:10679466	['C', 'T']	98663	9293.188382440883	280.3540322308356	0.0121076878919881	0.0101055354573589	1.1981243292923422	0.230871	0.230871	chr1	10679466	0.6366306159392557	chr1:10679466:C:T
chr1:10679483	['T', 'C']	98663	9568.484907458089	318.89462308678765	0.0131820086385981	0.0099703609649217	1.3221194984791194	0.186131	0.186131	chr1	10679483	0.7301812893746658	chr1:10679483:T:C
chr1:10679806	['C', 'A']	98663	7232.219906750455	-197.94857339318887	0.0047123654554808	0.011297123677112	0.4171296685923785	0.676584	0.676584	chr1	10679806	0.1696782767133827	chr1:10679806:C:A
chr1:10680348	['C', 'T']	98663	98172.77640998592	-4222.941302970455	0.0027104491200205	0.0042883485832442	0.6320496264251894	0.527356	0.527356	chr1	10680348	0.2778961084340528	chr1:10680348:C:T
chr1:10680387	['T', 'A']	98663	85551.41189829272	-4561.990417652769	0.0004133248763302	0.0043802635490264	0.0943607323404411	0.924823	0.924823	chr1	10680387	0.0339413780488984	chr1:10680387:T:A
chr1:10680569	['G', 'T']	98663	3839.038910624151	80.71686015727485	-0.0031341443110525	0.0154822935382302	-0.2024341098632106	0.839578	0.839578	chr1	10680569	0.0759389500369714	chr1:10680569:G:T
chr1:10680863	['A', 'C']	98663	2966.631434885749	4.066667131435652	0.0022432346994706	0.0174322074506868	0.1286833412128894	0.897608	0.897608	chr1	10680863	0.0469132853878554	chr1:10680863:A:C
chr1:10681369	['T', 'C']	98663	88632.86512844427	-4575.64832765107	0.0004626749664151	0.0043564025748514	0.1062057416562087	0.915419	0.915419	chr1	10681369	0.0383800778061166	chr1:10681369:T:C
chr1:10681612	['A', 'C']	98663	95235.61787900903	-4223.3087872666	0.0025070722032477	0.0042926866324391	0.5840333613691258	0.559199	0.559199	chr1	10681612	0.252433613898409	chr1:10681612:A:C
chr1:10682063	['G', 'A']	98663	20457.24406783097	-1337.898329209963	-0.0061918174114993	0.0070122173882834	-0.8830042009029978	0.377236	0.377236	chr1	10682063	0.4233868688103398	chr1:10682063:G:A
chr1:10682859	['G', 'A']	98663	84438.84664740763	-4687.241964718006	0.0005837212214536	0.0043928644958156	0.1328794052285531	0.894289	0.894289	chr1	10682859	0.048522111156106	chr1:10682859:G:A
chr1:10682985	['T', 'C']	98663	105705.85659547296	-4417.9366772301	0.0035456448913669	0.0042976066600496	0.8250277821670058	0.409358	0.409358	chr1	10682985	0.3878967178629022	chr1:10682985:T:C
chr1:10683120	['C', 'T']	98663	2744.05562481629	-23.37284995486745	0.0032109357201488	0.0180875623228674	0.1775217501857273	0.859099	0.859099	chr1	10683120	0.0659567864873877	chr1:10683120:C:T
chr1:10683306	['T', 'C']	98663	105838.69098412186	-4426.482068188389	0.0033296803068861	0.0042961659703891	0.7750353058600618	0.438321	0.438321	chr1	10683306	0.3582077217584477	chr1:10683306:T:C
chr1:10683890	['G', 'A']	98663	79192.43452610238	-4371.76106717388	0.0021289327686419	0.0044283266148384	0.4807533305037328	0.630693	0.630693	chr1	10683890	0.2001819891719631	chr1:10683890:G:A
chr1:10685066	['A', 'T']	98663	82281.50568654084	-4364.939912169808	0.0024486360400189	0.0043931555403059	0.5573752209666675	0.577272	0.577272	chr1	10685066	0.2386195070092484	chr1:10685066:A:T
chr1:10686991	['C', 'G']	98663	9458.383462228485	300.0041234975848	0.0123385780665949	0.0100075081502924	1.2329321027067446	0.217604	0.217604	chr1	10686991	0.6623331256927865	chr1:10686991:C:G
chr1:10687205	['T', 'C']	98663	3670.297602757083	108.53125802241571	0.01009118023404	0.0158190254025952	0.6379141557219148	0.523531	0.523531	chr1	10687205	0.281057597212774	chr1:10687205:T:C
chr1:10687585	['T', 'C']	98663	2620.159339935332	-8.525953074739649	0.0144257363029121	0.0184865114627778	0.7803384825719024	0.435194	0.435194	chr1	10687585	0.3613171008669861	chr1:10687585:T:C
chr1:10687592	['G', 'T']	98663	2622.079728360024	-9.405133648589622	0.0138793604704969	0.0184801611665214	0.7510410945788064	0.45263	0.45263	chr1	10687592	0.3442566646926545	chr1:10687592:G:T
chr1:10688666	['A', 'C']	98663	7327.113960749331	-178.52687169206928	0.0062171469503411	0.0112182664774588	0.5541985442076484	0.579444	0.579444	chr1	10688666	0.2369885297886819	chr1:10688666:A:C
chr1:10690375	['A', 'G']	98663	93186.8344214432	-3984.915214413343	0.0053937948060063	0.0042988439182778	1.2547082212203755	0.209588	0.209588	chr1	10690375	0.6786335865879944	chr1:10690375:A:G
chr1:10691522	['C', 'T']	98663	43476.28785313884	-2179.1313489466347	0.0006784919765358	0.0051586569438804	0.1315249267235516	0.89536	0.89536	chr1	10691522	0.0480023115242851	chr1:10691522:C:T
chr1:10691664	['T', 'C']	98663	6087.851104599881	-88.2517244892716	-0.0191125444517663	0.0124399190454654	-1.5363881695623325	0.124446	0.124446	chr1	10691664	0.9050190581220484	chr1:10691664:T:C
chr1:10692381	['T', 'C']	98663	5054.409832243677	-206.476547782598	-0.0167440491209965	0.0134667062214054	-1.2433663321756991	0.213736	0.213736	chr1	10692381	0.670122322550061	chr1:10692381:T:C
chr1:10692472	['A', 'G']	98663	6055.682646572613	-94.99346836866152	-0.0194081795430809	0.0124685454941523	-1.5565712578249988	0.119576	0.119576	chr1	10692472	0.9223559784872262	chr1:10692472:A:G
chr1:10692522	['T', 'G']	98663	6039.550925456646	-89.83581145174907	-0.0187954114700422	0.0124803721308341	-1.5059976796369725	0.132071	0.132071	chr1	10692522	0.8791925338057709	chr1:10692522:T:G
chr1:10692660	['A', 'C']	98663	7641.542156584495	-151.2358282474537	0.0086973862125486	0.0110176859532955	0.7894022619102814	0.429879	0.429879	chr1	10692660	0.3666537700653173	chr1:10692660:A:C
chr1:10692933	['A', 'G']	98663	7635.386942772	-145.6629164905379	0.0096796537044873	0.011022573769286	0.8781663799301864	0.379856	0.379856	chr1	10692933	0.4203810093246912	chr1:10692933:A:G
chr1:10693037	['T', 'A']	98663	7451.679739290853	-189.958496079564	0.0067703599330086	0.0111390912557158	0.6078018195186748	0.54332	0.54332	chr1	10693037	0.2649443079797723	chr1:10693037:T:A
chr1:10693436	['C', 'T']	98663	9221.019349128674	230.94101073539912	-0.0049891686706839	0.0102986492325193	-0.484448839652675	0.628068	0.628068	chr1	10693436	0.2019933332914388	chr1:10693436:C:T
chr1:10694978	['G', 'T']	98663	3331.772524787969	46.49974006304281	0.0011996076020576	0.0166581354903104	0.0720133176222173	0.942591	0.942591	chr1	10694978	0.0256767112653256	chr1:10694978:G:T
chr1:10697142	['G', 'T']	98663	15748.957742481523	16.73407768287468	0.0257958811282671	0.0078340405465824	3.292793926056526	0.00099232	0.00099232	chr1	10697142	3.003348255442768	chr1:10697142:G:T
chr1:10698006	['C', 'T']	98663	65830.00664970453	-2222.021267967996	0.0038114829910562	0.004518422376696	0.8435428725552835	0.398927	0.398927	chr1	10698006	0.39910656896921	chr1:10698006:C:T
chr1:10698955	['T', 'G']	98663	66419.50308707688	-2348.112771516863	0.0033833647957302	0.0045054933765895	0.7509421306244017	0.452689	0.452689	chr1	10698955	0.34420005840367	chr1:10698955:T:G
chr1:10699171	['C', 'T']	98663	46689.15183983783	-2468.218399439436	0.0001178621856477	0.0050359785823562	0.0234040283770671	0.981328	0.981328	chr1	10699171	0.0081858093567123	chr1:10699171:C:T
chr1:10699684	['C', 'T']	98663	11579.938948862196	17.530027540072275	0.0077060303645972	0.0090582204742081	0.8507223230588105	0.394926	0.394926	chr1	10699684	0.4034842734935708	chr1:10699684:C:T
chr1:10700398	['G', 'T']	98663	2180.022095639659	84.93797886268266	-0.0324006937553109	0.0207726905496287	-1.5597735728022966	0.118817	0.118817	chr1	10700398	0.9251214172841404	chr1:10700398:G:T
chr1:10700415	['G', 'A']	98663	3123.0	-83.66072202839412	0.0102818121023199	0.0170831429204272	0.6018688803466833	0.547263	0.547263	chr1	10700415	0.2618039131566371	chr1:10700415:G:A
chr1:10700453	['T', 'C']	98663	58241.75775056265	-2563.120371404485	0.0023310901237721	0.0046860512397496	0.4974529736249135	0.618871	0.618871	chr1	10700453	0.2083998676627485	chr1:10700453:T:C
chr1:10701484	['C', 'T']	98663	18050.280641826143	-866.4570178039473	0.0088776583211514	0.0074137448828191	1.1974593759929282	0.23113	0.23113	chr1	10701484	0.6361436807049315	chr1:10701484:C:T
chr1:10702147	['T', 'C']	98663	72094.88365232552	-2494.319969507402	-0.0004001768375785	0.0044361297118978	-0.090208551951316	0.928122	0.928122	chr1	10702147	0.0323949327851058	chr1:10702147:T:C
chr1:10702278	['A', 'C']	98663	11090.46129751647	-57.93351814212004	0.0099666012909651	0.009224909236914	1.080401013712225	0.279966	0.279966	chr1	10702278	0.5528947076183708	chr1:10702278:A:C
chr1:10702284	['T', 'C']	98663	11094.361387644212	-59.90275227036594	0.0098127036104363	0.0092247588678593	1.0637355134154685	0.287451	0.287451	chr1	10702284	0.5414361761683751	chr1:10702284:T:C
chr1:10702292	['C', 'T']	98663	4298.087126625516	94.37073574132764	0.0013287928164618	0.0146560370654611	0.0906652194264239	0.927759	0.927759	chr1	10702292	0.0325648239569442	chr1:10702292:C:T
chr1:10703184	['C', 'T']	98663	116565.3547886738	-6159.85121337617	-4.032837884931387e-05	0.0044770356825518	-0.0090078305621918	0.992813	0.992813	chr1	10703184	0.0031325447735278	chr1:10703184:C:T
chr1:10705326	['C', 'T']	98663	19081.580204743565	324.8063388924818	0.0095358866976359	0.0073153535176694	1.303544206661105	0.192392	0.192392	chr1	10705326	0.7158129906562576	chr1:10705326:C:T
chr1:10707322	['G', 'A']	98663	28528.86746401784	347.27986601028147	0.0079930995323577	0.0061482067663528	1.3000700588180256	0.19358	0.19358	chr1	10707322	0.7131395144776267	chr1:10707322:G:A
chr1:10707728	['T', 'C']	98663	14851.50527606864	416.49238767501424	0.0023608997762726	0.0082259995597899	0.2870046076604582	0.774109	0.774109	chr1	10707728	0.1111978832891976	chr1:10707728:T:C
chr1:10709113	['G', 'A']	98663	12453.38843611888	124.13744773173582	-0.0005860265956279	0.0088223571203762	-0.0664251727324006	0.947039	0.947039	chr1	10709113	0.0236321359533915	chr1:10709113:G:A
chr1:10711003	['C', 'T']	98663	13237.622592157017	187.51154581780136	-0.0016428749494884	0.0086014852008362	-0.1909989857715127	0.848527	0.848527	chr1	10711003	0.071334333942121	chr1:10711003:C:T
chr1:10711431	['C', 'T']	98663	16399.6621896952	-34.91989164913316	0.0104336183694356	0.0077171676531504	1.3520009980833063	0.176378	0.176378	chr1	10711431	0.7535555862929305	chr1:10711431:C:T
