## Supplementary material for "Characterization of shared and ancestry-specific signals driving complex traits using multi-ancestry fine-mapping": s2_gwas_temp.txt

locus	alleles	n	sum_x	y_transpose_x	beta	standard_error	t_stat	p_value	p_value_str	chrom	pos	-log10pvalue	rsid
chr1:9423329	['G', 'A']	19959	6174.928141912207	744.8815740301467	-0.0178109718615806	0.0139088436856037	-1.280550149543756	0.200367	0.200367	chr1	9423329	0.6981738042520927	chr1:9423329:G:A
chr1:9423772	['G', 'A']	19959	7187.440440992232	1070.1268109626103	0.0171061579593427	0.0130810200685269	1.3077082574393697	0.190987	0.190987	chr1	9423772	0.7189961930685499	chr1:9423772:G:A
chr1:9423906	['G', 'A']	19959	27646.770356265974	3726.605599165706	-0.0022272947211399	0.010910242146193	-0.204147139109753	0.838241	0.838241	chr1	9423906	0.0766311007936489	chr1:9423906:G:A
chr1:9424464	['A', 'T']	19959	28897.812005512627	3937.899425957833	0.0046857996470025	0.0116605850101047	0.4018494477714429	0.687799	0.687799	chr1	9424464	0.1625384599399977	chr1:9424464:A:T
chr1:9424612	['G', 'T']	19959	4901.683814681108	657.6856861274134	-0.0011235605529001	0.0152990897155039	-0.0734396996026226	0.941457	0.941457	chr1	9424612	0.0261995111111374	chr1:9424612:G:T
chr1:9424619	['A', 'T']	19959	27716.498045112778	3751.301386930121	-0.0014339932337446	0.0109312399355776	-0.1311830352453826	0.895632	0.895632	chr1	9424619	0.0478703979255802	chr1:9424619:A:T
chr1:9424761	['G', 'A']	19959	586.1762141031425	74.0877680108253	0.0199458508381535	0.0422517413273887	0.4720716877347746	0.636881	0.636881	chr1	9424761	0.1959417071800309	chr1:9424761:G:A
chr1:9425075	['T', 'G']	19959	9249.170676691729	1357.752060611339	0.011903905592035	0.0119310780127023	0.997722551085624	0.318426	0.318426	chr1	9425075	0.4969914786368626	chr1:9425075:T:G
chr1:9425375	['T', 'A']	19959	35815.0	4880.941963617226	0.0139283927295804	0.0166269774429436	0.8376984197745201	0.40221	0.40221	chr1	9425375	0.395547135900316	chr1:9425375:T:A
chr1:9425395	['T', 'C']	19959	28849.22712238148	3935.404516997767	0.0050799412379607	0.0112412619123412	0.4519013325704735	0.651345	0.651345	chr1	9425395	0.1861889163344852	chr1:9425395:T:C
chr1:9425974	['G', 'A']	19959	1271.1273738537857	243.91722777890624	0.067035113734598	0.0289170692141868	2.318184918328804	0.0204493	0.0204493	chr1	9425974	1.6893215537368589	chr1:9425974:G:A
chr1:9426267	['C', 'T']	19959	15525.88944572517	2037.4397154492565	-0.0063208946874539	0.0103237835198214	-0.612265326497589	0.540369	0.540369	chr1	9426267	0.2673095736305944	chr1:9426267:C:T
chr1:9427377	['G', 'A']	19959	802.0	103.0665141765053	-0.0094454400998113	0.035924913514989	-0.2629217213249628	0.792614	0.792614	chr1	9427377	0.1009382609583652	chr1:9427377:G:A
chr1:9428285	['C', 'T']	19959	1284.1286766548078	245.9861792352286	0.0660843565919388	0.0287663234273059	2.297281985267864	0.021613	0.021613	chr1	9428285	1.665284946535642	chr1:9428285:C:T
chr1:9428336	['T', 'C']	19959	11051.983609022554	1581.648491946692	0.0140669647853376	0.0112689634832803	1.248292694018279	0.211939	0.211939	chr1	9428336	0.6737891191442258	chr1:9428336:T:C
chr1:9429153	['G', 'A']	19959	6666.00195429946	1005.9126071210458	0.0199619845813325	0.0135217848829085	1.4762832535935664	0.139884	0.139884	chr1	9429153	0.8542319574816807	chr1:9429153:G:A
chr1:9429347	['C', 'T']	19959	6394.961214672279	946.0337660075274	0.015927993850391	0.0137647097705234	1.1571616195279484	0.24722	0.24722	chr1	9429347	0.6069163979105435	chr1:9429347:C:T
chr1:9429913	['A', 'G']	19959	6767.356251566023	1021.4897001499016	0.0193750952917843	0.0134272444386053	1.4429688370070957	0.149045	0.149045	chr1	9429913	0.8266825886272056	chr1:9429913:A:G
chr1:9430280	['A', 'G']	19959	28932.34876728804	3829.0397035960777	-0.0143297070047416	0.0112885599231216	-1.2694008006628927	0.204313	0.204313	chr1	9430280	0.6897039992576898	chr1:9430280:A:G
chr1:9430644	['G', 'C']	19959	28934.349067949493	3834.839515944224	-0.0137759174826955	0.0112897549968956	-1.2202140335626006	0.222398	0.222398	chr1	9430644	0.6528691226334574	chr1:9430644:G:C
chr1:9431071	['G', 'A']	19959	4224.846705086444	560.6000039228599	0.0023205336624721	0.0164305429229197	0.1412329265903412	0.887687	0.887687	chr1	9431071	0.0517401402296578	chr1:9431071:G:A
chr1:9431760	['G', 'A']	19959	15403.543518564917	2020.4147788361256	-0.0063908928305375	0.0103234565134788	-0.6190652154337307	0.53588	0.53588	chr1	9431760	0.2709324513007108	chr1:9431760:G:A
chr1:9431785	['G', 'A']	19959	28932.89923335171	3831.325917563186	-0.0141568479101387	0.0112870520055057	-1.254255575612938	0.209764	0.209764	chr1	9431785	0.6782690439922616	chr1:9431785:G:A
chr1:9431829	['A', 'G']	19959	28937.899734429026	3830.766151625212	-0.0142521189251197	0.0112895066906557	-1.2624217616980689	0.206812	0.206812	chr1	9431829	0.6844242654688899	chr1:9431829:A:G
chr1:9431951	['C', 'T']	19959	28932.247920216498	3831.156074596691	-0.0142109191876176	0.0112876142317608	-1.2589834216367295	0.208051	0.208051	chr1	9431951	0.6818301924236021	chr1:9431951:C:T
chr1:9431965	['A', 'C']	19959	1692.084778033871	313.9843942709486	0.0575600330252404	0.0251410029872604	2.2894883332382414	0.0220614	0.0220614	chr1	9431965	1.6563669310172129	chr1:9431965:A:C
chr1:9431996	['A', 'G']	19959	33160.61436663492	4385.191857934142	-0.0197198255393197	0.013435261637026	-1.4677663950342514	0.142183	0.142183	chr1	9431996	0.847152326584779	chr1:9431996:A:G
chr1:9432021	['T', 'C']	19959	1283.5144604280486	245.7749876805917	0.0663397237024455	0.0287816126104147	2.304934216175233	0.0211805	0.0211805	chr1	9432021	1.674063791883025	chr1:9432021:T:C
chr1:9432487	['C', 'T']	19959	28932.899233351705	3831.32891136356	-0.0141507622396974	0.0112870012600087	-1.2537220395141904	0.209958	0.209958	chr1	9432487	0.6778675728495093	chr1:9432487:C:T
chr1:9432570	['G', 'A']	19959	28932.247920216498	3831.824028117688	-0.0141372283537454	0.011286181151498	-1.252613985543636	0.210361	0.210361	chr1	9432570	0.6770347733337199	chr1:9432570:G:A
chr1:9432614	['C', 'G']	19959	28939.799849661737	3832.552475232868	-0.0141702385053481	0.0112878556235959	-1.2553525645497174	0.209366	0.209366	chr1	9432614	0.6790938442010322	chr1:9432614:C:G
chr1:9433056	['A', 'G']	19959	28925.797043347528	3832.488161784862	-0.0139821742766612	0.0112791153816577	-1.2396516751126831	0.215119	0.215119	chr1	9433056	0.667321229636983	chr1:9433056:A:G
chr1:9433185	['G', 'A']	19959	825.0	112.48314143013994	0.000348978872732	0.0354566933022441	0.0098423975906944	0.992147	0.992147	chr1	9433185	0.0034239764757297	chr1:9433185:G:A
chr1:9433231	['C', 'T']	19959	12664.172546857772	1691.9730432953177	-0.0065887545910514	0.0107950854411118	-0.6103476092888489	0.541639	0.541639	chr1	9433231	0.2662900723971385	chr1:9433231:C:T
chr1:9433542	['C', 'T']	19959	33395.34639474871	4455.787882091454	-0.0145955348128786	0.0136215146200781	-1.0715060123611202	0.283955	0.283955	chr1	9433542	0.5467504796718715	chr1:9433542:C:T
chr1:9433742	['T', 'A']	19959	30916.19594086695	4091.4512221238233	-0.0148640953227248	0.0120436539750814	-1.2341848539885756	0.217149	0.217149	chr1	9433742	0.6632421662809457	chr1:9433742:T:A
chr1:9433760	['C', 'G']	19959	13089.311619982964	1779.6639911772452	-0.0022099105167838	0.0107077003034568	-0.2063851671371903	0.836492	0.836492	chr1	9433760	0.0775382081653871	chr1:9433760:C:G
chr1:9434003	['A', 'G']	19959	30665.53642649564	4064.6466326378536	-0.0130848105557759	0.011933353012082	-1.0964906964981416	0.272877	0.272877	chr1	9434003	0.564033068192449	chr1:9434003:A:G
chr1:9434083	['T', 'C']	19959	13017.913396481734	1747.0143784141196	-0.0049024156965275	0.0107220421382083	-0.4572277960984317	0.647512	0.647512	chr1	9434083	0.1887521786204692	chr1:9434083:T:C
chr1:9434166	['T', 'C']	19959	12947.594838386372	1750.824318150655	-0.0037920654951124	0.0107366860236349	-0.3531877049179637	0.723951	0.723951	chr1	9434166	0.1402908276561276	chr1:9434166:T:C
chr1:9434181	['G', 'A']	19959	12952.787637238684	1751.9816459247695	-0.0039216914534871	0.0107377163001147	-0.3652258398226819	0.714947	0.714947	chr1	9434181	0.1457261518502245	chr1:9434181:G:A
chr1:9434404	['T', 'G']	19959	12952.595840641445	1741.4871496659073	-0.0049454715604562	0.0107351475252798	-0.4606803538386721	0.645033	0.645033	chr1	9434404	0.1904180662154455	chr1:9434404:T:G
chr1:9434427	['A', 'G']	19959	12951.648912716704	1737.368139455928	-0.0053015435696799	0.0107357134985887	-0.4938231232024669	0.621437	0.621437	chr1	9434427	0.2066028926686617	chr1:9434427:A:G
chr1:9435041	['T', 'A']	19959	7365.476121272864	1086.1820603506376	0.0146132884942165	0.0130137200783179	1.1229140020126576	0.261488	0.261488	chr1	9435041	0.5825482366374825	chr1:9435041:T:A
chr1:9435422	['C', 'T']	19959	12888.103017846404	1750.587722538778	-0.0025613552722064	0.0107509288822458	-0.2382450205243512	0.811694	0.811694	chr1	9435422	0.0906076643033419	chr1:9435422:C:T
chr1:9435468	['A', 'G']	19959	12952.946933253155	1747.126081173435	-0.0043421238422229	0.0107367246435006	-0.4044179194677735	0.68591	0.68591	chr1	9435468	0.1637328654413226	chr1:9435468:A:G
chr1:9435494	['G', 'A']	19959	12927.886332882274	1737.9688490987853	-0.0048491336875633	0.0107411861353878	-0.4514523467373291	0.651668	0.651668	chr1	9435494	0.1859736044066257	chr1:9435494:G:A
chr1:9435528	['T', 'C']	19959	12933.183900556363	1749.6114420309038	-0.0038002796135532	0.0107411581380308	-0.3538053871581844	0.723488	0.723488	chr1	9435528	0.1405686678303655	chr1:9435528:T:C
chr1:9436409	['T', 'C']	19959	12936.592633425207	1743.052216915949	-0.0045477638982405	0.0107393103498305	-0.4234688960555359	0.671958	0.671958	chr1	9436409	0.1726578711995604	chr1:9436409:T:C
chr1:9436422	['C', 'T']	19959	12936.944527961516	1742.777284788807	-0.0045688584345641	0.0107392460987548	-0.4254356770065894	0.670524	0.670524	chr1	9436422	0.1735856728742353	chr1:9436422:C:T
chr1:9436457	['A', 'G']	19959	10132.523000601324	1369.6724083371766	-0.0021173671255337	0.011565448922085	-0.1830769509941384	0.85474	0.85474	chr1	9436457	0.0681659715143732	chr1:9436457:A:G
chr1:9436587	['A', 'G']	19959	12935.481026617876	1745.1194540112244	-0.0042574878358262	0.0107414808984625	-0.3963594848858869	0.691844	0.691844	chr1	9436587	0.1599918211167662	chr1:9436587:A:G
chr1:9436609	['T', 'C']	19959	12936.185103503583	1744.310674891406	-0.0043018052633516	0.0107421770955648	-0.4004593505657007	0.688823	0.688823	chr1	9436609	0.1618923600934291	chr1:9436609:T:C
chr1:9437042	['T', 'C']	19959	20127.092640866245	2537.883658785018	-0.0202570681487314	0.0100386337923227	-2.017910859964178	0.0436139	0.0436139	chr1	9437042	1.3603750765288485	chr1:9437042:T:C
chr1:9437231	['A', 'G']	19959	20145.03728388875	2537.56457121943	-0.020831620914493	0.0100362897844462	-2.0756296760957293	0.037941	0.037941	chr1	9437231	1.4208912267220382	chr1:9437231:A:G
chr1:9437305	['C', 'T']	19959	20120.016134689584	2535.202624002056	-0.0204706644903985	0.0100379071316259	-2.0393359115569565	0.0414297	0.0414297	chr1	9437305	1.3826882114957273	chr1:9437305:C:T
chr1:9437418	['T', 'C']	19959	20118.015934258656	2535.08934935989	-0.0204685046155018	0.010038811521884	-2.038937036608529	0.0414695	0.0414695	chr1	9437418	1.3822712009164264	chr1:9437418:T:C
chr1:9437593	['T', 'C']	19959	20118.05578388131	2535.608908652676	-0.0203989901403021	0.0100399232096904	-2.031787466323767	0.0421884	0.0421884	chr1	9437593	1.3748069449747773	chr1:9437593:T:C
chr1:9437609	['T', 'C']	19959	20124.033074417443	2540.3350672452448	-0.0200575817262802	0.0100380922439213	-1.9981467831625448	0.0457143	0.0457143	chr1	9437609	1.3399479259773464	chr1:9437609:T:C
chr1:9438054	['T', 'C']	19959	20297.050811785928	2560.2854680672863	-0.0205353055715441	0.0100352015204535	-2.046327174366099	0.0407373	0.0407373	chr1	9438054	1.39000775869273	chr1:9438054:T:C
chr1:9439187	['G', 'A']	19959	1966.1970236007407	313.8011202417701	0.0329769870927229	0.023313095502014	1.414526315901466	0.157223	0.157223	chr1	9439187	0.8034839211310627	chr1:9439187:G:A
chr1:9440513	['T', 'C']	19959	13200.661388916726	1886.9971390591272	0.0116651703585185	0.0107454552962858	1.085591074260999	0.277673	0.277673	chr1	9440513	0.5564663475493072	chr1:9440513:T:C
chr1:9440545	['C', 'T']	19959	596.0	105.20435569511478	0.0229701401263767	0.041439420106727	0.5543065049466722	0.579375	0.579375	chr1	9440545	0.2370402485114277	chr1:9440545:C:T
chr1:9440581	['G', 'A']	19959	5104.255737047801	705.4311970648419	0.0044390486736679	0.0150751412446316	0.2944614980140734	0.768408	0.768408	chr1	9440581	0.1144081222879999	chr1:9440581:G:A
chr1:9440736	['G', 'A']	19959	6487.975195429946	719.002135295261	-0.0232570116133637	0.0136879056455769	-1.6990920463335324	0.0893174	0.0893174	chr1	9440736	1.0490639275854587	chr1:9440736:G:A
chr1:9442017	['A', 'G']	19959	17712.662357185807	2309.7597399638125	-0.0109830316711535	0.010212864191212	-1.075411507048559	0.282204	0.282204	chr1	9442017	0.5494368347857247	chr1:9442017:A:G
chr1:9442594	['T', 'C']	19959	623.0624342336023	86.52707105149996	0.0342264809081803	0.0409241354896461	0.8363397417848871	0.402974	0.402974	chr1	9442594	0.3947229737616006	chr1:9442594:T:C
chr1:9442949	['T', 'C']	19959	33462.67657079868	4454.653193266542	-0.017114081946092	0.0138338186684155	-1.2371191466580265	0.216057	0.216057	chr1	9442949	0.6654316584796868	chr1:9442949:T:C
chr1:9443413	['T', 'C']	19959	10370.0	1354.6560002270253	-0.0098615783847503	0.0116117079268338	-0.849278887041324	0.395736	0.395736	chr1	9443413	0.4025944402818895	chr1:9443413:T:C
chr1:9443585	['A', 'G']	19959	32913.894451962115	4375.943717713653	-0.0169505423222917	0.0133379354951187	-1.270852024175337	0.203796	0.203796	chr1	9443585	0.6908043443481189	chr1:9443585:A:G
chr1:9443822	['A', 'G']	19959	2021.709051724138	286.4554334220667	0.0026358798836356	0.0232641873055324	0.1133020401279521	0.909792	0.909792	chr1	9443822	0.0410578863356201	chr1:9443822:A:G
chr1:9444774	['A', 'G']	19959	5554.2782843972345	681.676716109656	-0.0174087369187537	0.0146960310444105	-1.184587652689735	0.236195	0.236195	chr1	9444774	0.626729300183102	chr1:9444774:A:G
chr1:9445285	['G', 'A']	19959	4666.0	567.643592883452	-0.0196262407590634	0.0157275104793445	-1.2478923975182965	0.212085	0.212085	chr1	9445285	0.6734900464650205	chr1:9445285:G:A
chr1:9445651	['G', 'A']	19959	4660.233490329692	559.92613886343	-0.0211823602730798	0.0157375157733269	-1.3459786524237307	0.178325	0.178325	chr1	9445651	0.7487877673072791	chr1:9445651:G:A
chr1:9445762	['T', 'C']	19959	8316.916900561348	987.0936292361056	-0.0163073941141856	0.0123681531591074	-1.3184987204154694	0.187352	0.187352	chr1	9445762	0.7273416664115089	chr1:9445762:T:C
chr1:9446122	['T', 'C']	19959	5763.620368048941	695.880452311584	-0.0195949929469543	0.0144794807096844	-1.3532939018903132	0.175977	0.175977	chr1	9446122	0.7545440902870784	chr1:9446122:T:C
chr1:9446216	['T', 'C']	19959	32119.437083437733	4284.168136133379	-0.0120843746844939	0.0127847342010031	-0.9452190788249404	0.344558	0.344558	chr1	9446216	0.4627376621169582	chr1:9446216:T:C
chr1:9446507	['G', 'A']	19959	4968.497870421406	609.0448752996375	-0.0166482324589655	0.0153598416159265	-1.083880477107464	0.278431	0.278431	chr1	9446507	0.5552824128135192	chr1:9446507:G:A
chr1:9446692	['C', 'T']	19959	529.0265056618899	35.61569747450723	-0.079034092279623	0.0439564090507013	-1.7980106652584256	0.0721904	0.0721904	chr1	9446692	1.1415205517964186	chr1:9446692:C:T
chr1:9446945	['T', 'G']	19959	35470.55434183494	4762.047435132934	-0.0160388814806628	0.0160908426088864	-0.9967707639999596	0.318888	0.318888	chr1	9446945	0.4963618232839728	chr1:9446945:T:G
chr1:9447507	['T', 'C']	19959	34040.34962406015	4596.734637723647	-0.0038533327749187	0.0142646641613999	-0.2701313351172891	0.787062	0.787062	chr1	9447507	0.1039910551920078	chr1:9447507:T:C
chr1:9447562	['G', 'A']	19959	7177.305290633477	1011.3032571968508	0.0108527791508182	0.013224717249622	0.8206435680980954	0.411859	0.411859	chr1	9447562	0.3852514393133415	chr1:9447562:G:A
chr1:9447740	['A', 'G']	19959	38685.75304434978	5173.318695857069	-0.0523785420423373	0.0291971664641144	-1.7939597702645074	0.0728347	0.0728347	chr1	9447740	1.137661664256837	chr1:9447740:A:G
chr1:9448039	['AT', 'A']	19959	33919.69946888466	4624.514923288745	0.0048767704073119	0.0141258376875518	0.3452376075090766	0.729919	0.729919	chr1	9448039	0.1367253313930051	chr1:9448039:AT:A
chr1:9448051	['C', 'T']	19959	15661.708164185837	2048.2836313962	-0.0062488433459792	0.010376780773436	-0.6021947926254662	0.547051	0.547051	chr1	9448051	0.2619721837468249	chr1:9448051:C:T
chr1:9448896	['T', 'C']	19959	1176.235730393385	264.29237325914886	0.0899919589109378	0.0300198915914905	2.99774430019751	0.00272321	0.00272321	chr1	9448896	2.564918866803774	chr1:9448896:T:C
chr1:9449231	['T', 'C']	19959	7932.179389504286	1038.4370782115152	-0.0051040297973378	0.0126583629342649	-0.4032140509671878	0.686795	0.686795	chr1	9449231	0.1631728752471634	chr1:9449231:T:C
chr1:9449723	['C', 'T']	19959	22908.5911300426	3160.680575216676	0.0078687259613021	0.0102283832142637	0.7693030067869373	0.441723	0.441723	chr1	9449723	0.3548499869471162	chr1:9449723:C:T
chr1:9449762	['G', 'C']	19959	30674.75821972735	4229.0537142607445	0.0101179599670678	0.0119644743892663	0.8456669000140083	0.397749	0.397749	chr1	9449762	0.400390903560772	chr1:9449762:G:C
chr1:9449918	['A', 'G']	19959	30687.07501127424	4230.532113886914	0.0100548045811282	0.0119709403733204	0.8399343967611154	0.400955	0.400955	chr1	9449918	0.3969043664030949	chr1:9449918:A:G
chr1:9449961	['A', 'G']	19959	33211.0	4538.095651634526	0.0055465911866664	0.0135214416884253	0.4102070854925522	0.681658	0.681658	chr1	9449961	0.1664334640038376	chr1:9449961:A:G
chr1:9450029	['G', 'T']	19959	24357.881583563016	3348.507012234974	0.0027114960768289	0.0103546845124908	0.2618617760452331	0.793431	0.793431	chr1	9450029	0.1004908352887301	chr1:9450029:G:T
chr1:9450091	['T', 'C']	19959	19861.99513979357	2732.942829825107	0.0025588920213785	0.0101345294990591	0.2524924340706838	0.800663	0.800663	chr1	9450091	0.0965502405163221	chr1:9450091:T:C
chr1:9450187	['C', 'T']	19959	4212.2110431907	565.3449257394923	-0.0120403274307385	0.0163976350002029	-0.7342721941663868	0.462791	0.462791	chr1	9450187	0.3346150954600095	chr1:9450187:C:T
chr1:9450467	['T', 'C']	19959	33231.0	4539.677009490314	0.0054345881911401	0.013539310415047	0.4013932781318294	0.688135	0.688135	chr1	9450467	0.1623263524569061	chr1:9450467:T:C
chr1:9450869	['T', 'C']	19959	30607.533520392823	4121.973965755687	-0.006522404989046	0.0120303638327394	-0.5421619063004566	0.587713	0.587713	chr1	9450869	0.2308347027417481	chr1:9450869:T:C
chr1:9453107	['G', 'A']	19959	17536.63589897775	2326.8285363496702	-0.0021613994450931	0.0101043855490284	-0.2139070638789058	0.830622	0.830622	chr1	9453107	0.0805965702739736	chr1:9453107:G:A
chr1:9454514	['T', 'C']	19959	10137.52375225496	1493.9800882495704	0.0163554473376893	0.0115813930310211	1.4122176230338424	0.157901	0.157901	chr1	9454514	0.8016151195603778	chr1:9454514:T:C
chr1:9454787	['T', 'C']	19959	17580.284919560967	2324.243360504146	-0.0033879755620606	0.0100992929506385	-0.3354666092586661	0.737277	0.737277	chr1	9454787	0.1323693140812856	chr1:9454787:T:C
chr1:9454859	['T', 'C']	19959	14202.40632224346	1982.1561057592137	0.0023204069148969	0.0105059860170308	0.2208652201835627	0.8252	0.8252	chr1	9454859	0.083440780698886	chr1:9454859:T:C
chr1:9455990	['A', 'G']	19959	9142.206345228547	1376.0217922609727	0.0185583011318978	0.0120182142577276	1.5441812513839173	0.12256	0.12256	chr1	9455990	0.9116512477114712	chr1:9455990:A:G
chr1:9458801	['A', 'G']	19959	6296.309243191736	872.4998899997639	0.0019620105673723	0.0138623367501939	0.1415353416042876	0.887448	0.887448	chr1	9458801	0.0518570850049026	chr1:9458801:A:G
chr1:9459230	['T', 'C']	19959	16298.08289064849	2068.851769463518	-0.0101164828181128	0.0102291447523701	-0.9889861824243776	0.322682	0.322682	chr1	9459230	0.4912252599407011	chr1:9459230:T:C
chr1:9461418	['A', 'G']	19959	9535.388744111457	1205.726102671027	-0.0074359564220417	0.0117783179063211	-0.6313258379663009	0.527835	0.527835	chr1	9461418	0.2775018157019865	chr1:9461418:A:G
chr1:9462697	['A', 'T']	19959	9441.47304339112	1124.144565567357	-0.0180830142928789	0.0118313968679023	-1.5283921666034814	0.126431	0.126431	chr1	9462697	0.8981464270166766	chr1:9462697:A:T
chr1:9462744	['T', 'C']	19959	904.0905947787744	177.66817941884955	0.0633413999437698	0.033988218234075	1.8636281404203363	0.0623886	0.0623886	chr1	9462744	1.2048947598271862	chr1:9462744:T:C
chr1:9463424	['C', 'T']	19959	1791.6157665112078	218.4829405791701	-0.0068766306262237	0.0245568081316548	-0.2800294968856082	0.779458	0.779458	chr1	9463424	0.1082072811931118	chr1:9463424:C:T
chr1:9463803	['A', 'T']	19959	16522.20423921265	2179.256463713629	-0.0032886629522747	0.0103340035698881	-0.318237063693053	0.750308	0.750308	chr1	9463803	0.1247604229522969	chr1:9463803:A:T
chr1:9464281	['C', 'T']	19959	16274.23074608906	2158.976957814266	-0.0019598215773435	0.010302557922769	-0.1902266982660947	0.849133	0.849133	chr1	9464281	0.0710242807309812	chr1:9464281:C:T
chr1:9465176	['G', 'A']	19959	19756.766954253617	2660.215336289011	-0.0047451036951097	0.0100759353723979	-0.4709343122732276	0.637693	0.637693	chr1	9465176	0.1953883502670318	chr1:9465176:G:A
chr1:9465235	['C', 'A']	19959	29569.07428772069	4024.007536912544	0.0016322606438939	0.0115128263062639	0.1417775792383747	0.887257	0.887257	chr1	9465235	0.0519505656074408	chr1:9465235:C:A
chr1:9465359	['T', 'C']	19959	31891.174011129497	4309.5953301625295	-3.0604746124921206e-05	0.0125747389154277	-0.0024338275594233	0.998058	0.998058	chr1	9465359	0.0008442198869459	chr1:9465359:T:C
chr1:9465360	['G', 'A']	19959	31627.0922213312	4278.681226472399	-0.0001575386478132	0.0124177580311103	-0.0126865612470928	0.989878	0.989878	chr1	9465360	0.0044183278183355	chr1:9465360:G:A
chr1:9465638	['G', 'A']	19959	31633.339664244548	4276.312433608971	-0.0005439057065687	0.0124199846482646	-0.0437927841275377	0.96507	0.96507	chr1	9465638	0.0154411845720897	chr1:9465638:G:A
chr1:9465943	['GC', 'G']	19959	34587.4658515809	4627.293461997156	-0.0093480502151614	0.0148378038111363	-0.6300157580022298	0.528691	0.528691	chr1	9465943	0.2767980826034109	chr1:9465943:GC:G
chr1:9466667	['G', 'A']	19959	26730.67855890164	3717.206280052733	0.0086760287033643	0.0106596885018056	0.8139101533684348	0.415706	0.415706	chr1	9466667	0.3812137071558337	chr1:9466667:G:A
chr1:9466897	['G', 'A']	19959	27771.17423331329	3771.795566602608	-0.0005655356383841	0.0108979774139127	-0.0518936328187105	0.958614	0.958614	chr1	9466897	0.0183562326795657	chr1:9466897:G:A
chr1:9466920	['A', 'G']	19959	18995.95174867221	2593.991128968588	-0.0017836388420449	0.0100761104535833	-0.1770166028113219	0.859497	0.859497	chr1	9466920	0.0657556348416402	chr1:9466920:A:G
chr1:9467741	['C', 'T']	19959	27408.74650498572	3736.304944670948	0.0006627166984445	0.0107996611154684	0.0613645827733715	0.951069	0.951069	chr1	9467741	0.0217879738804643	chr1:9467741:C:T
chr1:9467801	['C', 'T']	19959	19410.72529951376	2627.671894080761	-0.003353191302966	0.0100811123280581	-0.3326211626105281	0.739424	0.739424	chr1	9467801	0.1311064573355256	chr1:9467801:C:T
chr1:9468043	['G', 'A']	19959	1775.1778824472617	231.71314119741123	-0.0011121537944423	0.0247142717238622	-0.0450004680238481	0.964107	0.964107	chr1	9468043	0.0158747638868029	chr1:9468043:G:A
chr1:9468218	['G', 'A']	19959	23217.816377668634	3151.318251721034	-0.0048790351600683	0.0102161954728901	-0.4775784853584078	0.632955	0.632955	chr1	9468218	0.1986271650954156	chr1:9468218:G:A
chr1:9468436	['G', 'T']	19959	3028.3034524227087	295.87793920245826	-0.0354971912093628	0.0192175627202565	-1.847122433062056	0.0647442	0.0647442	chr1	9468436	1.1887991310431234	chr1:9468436:G:T
chr1:9469144	['T', 'C']	19959	24506.367012479328	3452.751939775034	0.0100458070470069	0.0103188196386985	0.97354226537038	0.330296	0.330296	chr1	9469144	0.4810966857347029	chr1:9469144:T:C
chr1:9469234	['A', 'G']	19959	33447.67581922036	4484.869661995514	-0.0076222280973014	0.0136428646902092	-0.5586970383699195	0.576375	0.576375	chr1	9469234	0.239294864772536	chr1:9469234:A:G
chr1:9469618	['A', 'G']	19959	26359.2826860436	3681.8147957746223	0.0089064022421456	0.0106414662936019	0.8369525398488102	0.402629	0.402629	chr1	9469618	0.3950949475636253	chr1:9469618:A:G
chr1:9469773	['G', 'A']	19959	19214.0	2578.226359264336	-0.0053554450506937	0.0100732902122383	-0.5316480452620403	0.594976	0.594976	chr1	9469773	0.2255005523853739	chr1:9469773:G:A
chr1:9473179	['C', 'T']	19959	26173.31135384307	3532.1555133343227	-0.0037768390613376	0.010556342975808	-0.3577791163088427	0.720512	0.720512	chr1	9473179	0.1423587816919294	chr1:9473179:C:T
chr1:9474096	['G', 'A']	19959	1622.0	233.8487841915328	0.0018628598630729	0.0256966276623881	0.0724943322348727	0.942209	0.942209	chr1	9474096	0.0258527516880321	chr1:9474096:G:A
chr1:9474992	['A', 'T']	19959	39008.0	5290.066073881008	0.0110138453730047	0.0339490900649305	0.3244224028373011	0.745622	0.745622	chr1	9474992	0.1274812863600228	chr1:9474992:A:T
chr1:9475244	['A', 'G']	19959	12979.950992182805	1799.7276249941615	0.0071194106063672	0.0108121511562229	0.6584638434572422	0.510248	0.510248	chr1	9475244	0.2922186888963918	chr1:9475244:A:G
chr1:9475717	['T', 'C']	19959	15072.531047962711	2027.805635028068	0.0033573511361477	0.010458112072023	0.3210284144046528	0.748192	0.748192	chr1	9475717	0.1259869397817991	chr1:9475717:T:C
chr1:9476146	['TGC', 'T']	19959	4660.670244244947	672.7419828936962	0.0104749058061382	0.0157472762786993	0.6651884186668637	0.505938	0.505938	chr1	9476146	0.2959027003689858	chr1:9476146:TGC:T
chr1:9476438	['C', 'T']	19959	8123.663157895039	1111.637385346815	0.0052246164317003	0.0132044773024279	0.3956700679654837	0.692353	0.692353	chr1	9476438	0.1596724216364141	chr1:9476438:C:T
chr1:9476837	['G', 'A']	19959	649.0	86.75254811863934	0.0024639708681049	0.0401350018733962	0.0613920705890931	0.951048	0.951048	chr1	9476837	0.0217975633895433	chr1:9476837:G:A
chr1:9480278	['G', 'A']	19959	1860.093195710993	218.5079815076137	-0.0107196584812825	0.0239077140249394	-0.4483765562069319	0.653886	0.653886	chr1	9480278	0.1844979609822967	chr1:9480278:G:A
chr1:9481526	['A', 'C']	19959	13155.272918650691	1870.9315663009247	0.0089445774181955	0.0107323076675888	0.833425363420008	0.404615	0.404615	chr1	9481526	0.3929580209807481	chr1:9481526:A:C
chr1:9482912	['A', 'G']	19959	25361.353362734284	3524.1520430881174	0.0084847868695042	0.0105489125679461	0.8043281063193272	0.421217	0.421217	chr1	9482912	0.3754941093355443	chr1:9482912:A:G
chr1:9484800	['G', 'A']	19959	12980.15374974935	1665.556524621666	-0.0083901967823523	0.0108559534985564	-0.7728659471015618	0.439611	0.439611	chr1	9484800	0.356931449143151	chr1:9484800:G:A
chr1:9486114	['G', 'GT']	19959	39132.960667401545	5310.178862924088	0.0194100955092801	0.0363622443934596	0.5337980598571457	0.593487	0.593487	chr1	9486114	0.2265887895823447	chr1:9486114:G:GT
chr1:9486211	['C', 'T']	19959	4406.220763603567	692.8560409200571	0.0222207520373859	0.0160815636692232	1.381753198534533	0.167063	0.167063	chr1	9486211	0.7771197241049035	chr1:9486211:C:T
chr1:9488042	['A', 'G']	19959	4308.436875567663	657.3300672897891	0.0189457845931831	0.0163463384181353	1.15902314686963	0.246461	0.246461	chr1	9488042	0.6082517937288109	chr1:9488042:A:G
chr1:9488075	['T', 'C']	19959	9902.4951567887	1376.9987096081725	0.0070149587095035	0.0124690681808902	0.5625888484798333	0.573721	0.573721	chr1	9488075	0.2412992532773913	chr1:9488075:T:C
chr1:9488312	['G', 'C']	19959	8055.035791267733	1169.032678479846	0.0125592044881584	0.0126542155633352	0.99249174516577	0.32097	0.32097	chr1	9488312	0.493535557761231	chr1:9488312:G:C
chr1:9488918	['G', 'A']	19959	11224.811967525307	1651.5287545556162	0.0174106576980221	0.0112712764504556	1.5446926330440909	0.122436	0.122436	chr1	9488918	0.9120908672999906	chr1:9488918:G:A
chr1:9489269	['A', 'G']	19959	3210.32169163702	480.7020490064143	0.0166821620788507	0.0187015404927917	0.8920207447766487	0.372393	0.372393	chr1	9489269	0.4289984911975308	chr1:9489269:A:G
chr1:9489291	['A', 'G']	19959	12514.762141031424	1824.5216394759489	0.0161041579148676	0.0109242388490664	1.474167503783932	0.140452	0.140452	chr1	9489291	0.8524720721777499	chr1:9489291:A:G
chr1:9489844	['G', 'A']	19959	8536.42158287805	1017.340507040018	-0.0174406793357527	0.0123317362200831	-1.4142922800561772	0.157292	0.157292	chr1	9489844	0.8032933653882073	chr1:9489844:G:A
chr1:9490859	['A', 'G']	19959	3224.3162453419272	483.3082367757489	0.0165882414689306	0.0187210292632976	0.8860752918885546	0.375588	0.375588	chr1	9490859	0.4252882918506444	chr1:9490859:A:G
chr1:9491207	['T', 'C']	19959	11272.953638732955	1666.3829671871804	0.0183732448274404	0.0112643658800039	1.6310944640084848	0.102886	0.102886	chr1	9491207	0.9876437169421148	chr1:9491207:T:C
chr1:9492516	['C', 'T']	19959	9185.301042397516	1273.9369336987015	0.0067662534991602	0.012082234893203	0.5600167153650181	0.575474	0.575474	chr1	9492516	0.2399742930795499	chr1:9492516:C:T
chr1:9493358	['T', 'C']	19959	12731.465166399355	1883.6636776502628	0.0196546325036103	0.0108776310939071	1.8068853718177245	0.0707952	0.0707952	chr1	9493358	1.149996187002056	chr1:9493358:T:C
chr1:9494145	['T', 'C']	19959	12801.649954696462	1882.278104882348	0.0184116514387356	0.0109000583835217	1.689133286347304	0.0912095	0.0912095	chr1	9494145	1.039959925019087	chr1:9494145:T:C
chr1:9494152	['T', 'C']	19959	39135.0	5316.147314199987	0.0260423665967929	0.0364504190091381	0.7144600063517564	0.474951	0.474951	chr1	9494152	0.3233511935905248	chr1:9494152:T:C
chr1:9494802	['T', 'C']	19959	8277.073519093916	1190.5712839117016	0.0108539979389351	0.0125330791570172	0.8660280369216368	0.386485	0.386485	chr1	9494802	0.4128673569685373	chr1:9494802:T:C
chr1:9494944	['T', 'A']	19959	9476.89927336507	1350.2956902867695	0.009115663771953	0.0119291651709505	0.7641493466911771	0.444787	0.444787	chr1	9494944	0.351847914570717	chr1:9494944:T:A
chr1:9495829	['G', 'C']	19959	6968.6983013478975	937.0109258017316	-0.0039855642455713	0.0132901442312825	-0.2998887127342165	0.764265	0.764265	chr1	9495829	0.116756028750647	chr1:9495829:G:C
chr1:9496204	['G', 'C']	19959	27575.671311146754	3796.219088808214	0.0033148180376834	0.0109793407282953	0.3019141239638054	0.762721	0.762721	chr1	9496204	0.1176342960151594	chr1:9496204:G:C
chr1:9496499	['A', 'G']	19959	13093.528276346136	1842.380339361168	0.0077478361806747	0.0107863975077148	0.7182969267666268	0.472583	0.472583	chr1	9496499	0.3255219050882952	chr1:9496499:A:G
chr1:9496644	['A', 'G']	19959	36057.0	4805.220072131828	-0.0242262994593278	0.0171404292227751	-1.4134009798971312	0.157553	0.157553	chr1	9496644	0.8025733229181542	chr1:9496644:A:G
chr1:9497489	['A', 'AC']	19959	27333.586407377705	3557.902920105593	-0.0145267950135307	0.0109063052406876	-1.3319629969035005	0.182888	0.182888	chr1	9497489	0.7378147893554787	chr1:9497489:A:AC
chr1:9497949	['T', 'C']	19959	16923.987072434607	2253.879411540104	-0.0034358482152282	0.0103162483615634	-0.3330521033236909	0.739098	0.739098	chr1	9497949	0.1312979729212184	chr1:9497949:T:C
chr1:9498108	['C', 'A']	19959	27310.104930847865	3559.340850892452	-0.0137533190987436	0.0108997324406346	-1.2618033675276934	0.207034	0.207034	chr1	9498108	0.683958327007576	chr1:9498108:C:A
chr1:9498782	['C', 'T']	19959	522.0261549253432	60.20068479757261	-0.0304510414289396	0.0443605427854752	-0.686444292988003	0.492441	0.492441	chr1	9498782	0.3076457954391735	chr1:9498782:C:T
chr1:9499004	['G', 'C']	19959	10322.03432379616	1344.3743881606044	-0.004735113616879	0.011519568496045	-0.4110495647909669	0.681041	0.681041	chr1	9499004	0.1668267419230928	chr1:9499004:G:C
chr1:9501704	['A', 'AG']	19959	27317.368674215853	3570.2279612204607	-0.0131163575840804	0.0109051287876552	-1.2027696178084828	0.22908	0.22908	chr1	9501704	0.6400128255587084	chr1:9501704:A:AG
chr1:9501775	['G', 'A']	19959	583.0584256150723	84.68976762024552	0.0132528993084764	0.042109205531486	0.3147268902655252	0.752972	0.752972	chr1	9501775	0.1232211731639552	chr1:9501775:G:A
chr1:9501780	['C', 'T']	19959	10338.179708256055	1349.9997448495412	-0.0044100149853755	0.0115151948674826	-0.3829735437503351	0.701743	0.701743	chr1	9501780	0.1538219108296626	chr1:9501780:C:T
chr1:9502012	['C', 'T']	19959	10680.026474127557	1549.319499642816	0.0125695791764731	0.0114134836418888	1.1012920831937154	0.270783	0.270783	chr1	9502012	0.5673786045287816	chr1:9502012:C:T
chr1:9502443	['T', 'A']	19959	4331.084995489626	635.0235415340125	0.0153023905161238	0.0162382668826386	0.9423659942727411	0.346017	0.346017	chr1	9502443	0.4609025635632238	chr1:9502443:T:A
chr1:9503313	['C', 'A']	19959	876.0438921735645	163.13441702745277	0.0553078576613806	0.034325007372964	1.6112992215973618	0.10713	0.10713	chr1	9503313	0.9700888950875556	chr1:9503313:C:A
chr1:9506031	['A', 'G']	19959	17799.891822827936	2487.579525143594	0.0097734757989421	0.0101529081983281	0.962628205438862	0.335746	0.335746	chr1	9506031	0.4739891527121904	chr1:9506031:A:G
chr1:9506240	['A', 'G']	19959	17790.782732875683	2484.273201213872	0.009614769966695	0.0101530379326736	0.9469845410262506	0.343658	0.343658	chr1	9506240	0.4638735417144288	chr1:9506240:A:G
chr1:9507730	['G', 'A']	19959	5063.507390890414	731.6691953794443	0.0085001507161062	0.0151332399720026	0.5616874332153626	0.574335	0.574335	chr1	9507730	0.2408347169876764	chr1:9507730:G:A
chr1:9508696	['C', 'T']	19959	6629.697631867802	934.3458722435092	0.0106228855754785	0.0139312980584021	0.7625194386729611	0.445759	0.445759	chr1	9508696	0.3508998795359426	chr1:9508696:C:T
chr1:9509630	['G', 'C']	19959	14924.729924812027	2059.400438583201	0.0053633879457167	0.0104563215007151	0.5129325781872612	0.608004	0.608004	chr1	9509630	0.2160935635361248	chr1:9509630:G:C
chr1:9509693	['C', 'A']	19959	3778.346638336631	549.4674004249895	0.0138270284830511	0.0173446210796553	0.7971940360962845	0.425348	0.425348	chr1	9509693	0.3712556049209244	chr1:9509693:C:A
chr1:9510665	['T', 'A']	19959	9029.071428571428	1247.3307599879884	0.0056432238818397	0.0120866395574255	0.4668976728418112	0.640578	0.640578	chr1	9510665	0.1934279808184184	chr1:9510665:T:A
chr1:9511881	['A', 'T']	19959	16721.38826635106	2238.160540780963	0.0003746681874645	0.0108055050350513	0.0346738247077908	0.97234	0.97234	chr1	9511881	0.0121818479291394	chr1:9511881:A:T
chr1:9513904	['A', 'G']	19959	35377.77252229682	4903.726797390408	0.0278682387955985	0.0159511938584245	1.747094232754257	0.0806364	0.0806364	chr1	9513904	1.0934688694778476	chr1:9513904:A:G
chr1:9515653	['A', 'G']	19959	39284.96828339513	5326.838327694919	0.0064529641513065	0.0406758193718993	0.158643740948573	0.873951	0.873951	chr1	9515653	0.0585129163657906	chr1:9515653:A:G
chr1:9515825	['A', 'G']	19959	5029.81329622096	757.7389231421314	0.0140856022386252	0.0158283572144046	0.8898966612786977	0.373532	0.373532	chr1	9515825	0.4276721868121251	chr1:9515825:A:G
chr1:9516156	['A', 'G']	19959	1866.3330280830287	287.94661811360885	0.0215700789816361	0.0243255659997025	0.8867246493627305	0.375238	0.375238	chr1	9516156	0.4256931874714038	chr1:9516156:A:G
chr1:9516616	['A', 'G']	19959	17935.493084093418	2436.694055778428	0.0027559858575022	0.0101603195378305	0.2712499195759256	0.786202	0.786202	chr1	9516616	0.1044658557234353	chr1:9516616:A:G
chr1:9516730	['A', 'G']	19959	3375.9920861032374	482.5339164361416	0.0101931625503734	0.0187803448519724	0.5427569424691863	0.587303	0.587303	chr1	9516730	0.2311377807335488	chr1:9516730:A:G
chr1:9518781	['A', 'G']	19959	5811.873571858087	890.0613233253897	0.0167868379943816	0.0143148668755685	1.17268558208055	0.240936	0.240936	chr1	9518781	0.6180983040562411	chr1:9518781:A:G
chr1:9519905	['A', 'G']	19959	22481.252743398305	3138.646309142789	0.0056016424367637	0.0101538899514092	0.5516745270600789	0.581178	0.581178	chr1	9519905	0.235690833911934	chr1:9519905:A:G
chr1:9520118	['G', 'A']	19959	3761.218759409819	500.676137695866	-0.0083524534320232	0.0171984504134812	-0.4856515111080039	0.62722	0.62722	chr1	9520118	0.2025801018683337	chr1:9520118:G:A
chr1:9520945	['T', 'C']	19959	22596.32136949221	3157.4427309420057	0.0062326420215737	0.0101627991285418	0.613280056285832	0.539698	0.539698	chr1	9520945	0.2678491913299561	chr1:9520945:T:C
chr1:9521172	['G', 'A']	19959	3756.941164678761	497.28434485582807	-0.0091577087663119	0.0171993754098857	-0.5324442631241341	0.594424	0.594424	chr1	9521172	0.2259036641580699	chr1:9521172:G:A
chr1:9522986	['C', 'T']	19959	963.715450090268	130.33855595558174	-0.005741096238988	0.0333301527980806	-0.1722493225209168	0.863243	0.863243	chr1	9522986	0.0638669346393238	chr1:9522986:C:T
chr1:9523197	['G', 'A']	19959	635.1774922196562	64.26168965953192	-0.0473267715838338	0.0403705791427382	-1.1723084629650864	0.241087	0.241087	chr1	9523197	0.6178262072106029	chr1:9523197:G:A
chr1:9525782	['C', 'T']	19959	18937.0	2572.270421727117	-0.0033755824115968	0.0100693010346435	-0.3352350277326164	0.737451	0.737451	chr1	9525782	0.1322668311282233	chr1:9525782:C:T
chr1:9526334	['G', 'A']	19959	1056.1587492483463	135.82449624901227	-0.005031964751337	0.0316773851669265	-0.1588503825306507	0.873788	0.873788	chr1	9526334	0.0585939238855124	chr1:9526334:G:A
chr1:9527550	['A', 'G']	19959	18909.580373269124	2574.599037556949	-0.0027170157260496	0.0100756938783086	-0.2696604083912185	0.787424	0.787424	chr1	9527550	0.1037913524252392	chr1:9527550:A:G
chr1:9527822	['C', 'A']	19959	18878.783512904032	2567.00385184004	-0.0031031606490799	0.0100683141664178	-0.3082105502260137	0.757925	0.757925	chr1	9527822	0.1203737675838632	chr1:9527822:C:A
chr1:9527850	['G', 'C']	19959	18985.951247620003	2582.502299413739	-0.0031026472908282	0.0100746758802542	-0.3079649735342079	0.758112	0.758112	chr1	9527850	0.1202666289473684	chr1:9527850:G:C
chr1:9528480	['G', 'A']	19959	18907.84200240529	2579.517285445518	-0.0024293563282623	0.0100699937464457	-0.2412470543112136	0.809366	0.809366	chr1	9528480	0.0918550434859978	chr1:9528480:G:A
chr1:9529123	['G', 'A']	19959	463.0928088198446	90.25764295169618	0.0622921509119086	0.0473859140112836	1.3145710536906707	0.188669	0.188669	chr1	9529123	0.724299452431436	chr1:9529123:G:A
chr1:9530874	['T', 'C']	19959	14542.200451240911	1938.383149755794	-0.0061415778366769	0.0104879644858216	-0.5855833937061424	0.558162	0.558162	chr1	9530874	0.2532397338668665	chr1:9530874:T:C
chr1:9531440	['T', 'C']	19959	19366.91100420925	2645.313141225243	-0.0015306203344956	0.0100824217909515	-0.1518107817974134	0.879338	0.879338	chr1	9531440	0.0558441586925559	chr1:9531440:T:C
chr1:9532982	['G', 'T']	19959	1435.143809189758	184.10326121756364	-0.0109250554258521	0.0271067193416805	-0.4030386447043505	0.686924	0.686924	chr1	9532982	0.1630913098202745	chr1:9532982:G:T
chr1:9533643	['G', 'A']	19959	7166.07711966326	1006.3537917989476	0.0008197662863839	0.0131134014806427	0.0625136268110216	0.950154	0.950154	chr1	9533643	0.0222059989954791	chr1:9533643:G:A
chr1:9535121	['T', 'C']	19959	4112.824254572789	544.1975472110598	-0.0069557961800722	0.0165408466913881	-0.4205223777144226	0.674108	0.674108	chr1	9535121	0.1712705188258442	chr1:9535121:T:C
chr1:9537788	['T', 'G']	19959	9986.002606385644	1431.2026541848254	0.003585965684711	0.011635314978902	0.3081967004084845	0.757936	0.757936	chr1	9537788	0.1203674645794307	chr1:9537788:T:G
chr1:9537864	['C', 'G']	19959	19027.626685379186	2597.6677159144565	-0.0024548063969868	0.0100803139374033	-0.243524796175063	0.807601	0.807601	chr1	9537864	0.092803151969343	chr1:9537864:C:G
chr1:9539060	['A', 'T']	19959	13024.262754334972	1841.965955656568	0.0046613861270691	0.0107618677574436	0.4331391383103551	0.664918	0.664918	chr1	9539060	0.1772319101004033	chr1:9539060:A:T
chr1:9539138	['CT', 'C']	19959	3988.0	518.4477778012949	-0.0090494298728556	0.0167888582032129	-0.5390140153261794	0.589883	0.589883	chr1	9539138	0.2292341197023182	chr1:9539138:CT:C
chr1:9539589	['C', 'T']	19959	19250.929047452024	2636.4561204241527	-0.0012940628002913	0.0100744372544661	-0.1284501325091527	0.897794	0.897794	chr1	9539589	0.0468233013353445	chr1:9539589:C:T
chr1:9539764	['A', 'G']	19959	19160.680016039296	2635.3755014028347	-0.000582847842123	0.0100778352190952	-0.0578346271249485	0.953881	0.953881	chr1	9539764	0.0205058016763117	chr1:9539764:A:G
chr1:9540309	['C', 'T']	19959	16480.477149729406	2209.96012977516	-0.0065500353251188	0.0102347083358539	-0.6399826072398183	0.522191	0.522191	chr1	9540309	0.282170617545667	chr1:9540309:C:T
chr1:9540715	['T', 'C']	19959	25183.570590888587	3391.365070085458	-0.0067601304156593	0.0105458788617975	-0.6410210570640963	0.521516	0.521516	chr1	9540715	0.2827323629706874	chr1:9540715:T:C
chr1:9541300	['C', 'T']	19959	21256.32499749424	2818.0262481666646	-0.0121805025661141	0.0101502565899995	-1.200019177654574	0.230146	0.230146	chr1	9541300	0.6379965688604864	chr1:9541300:C:T
chr1:9544710	['G', 'A']	19959	4581.0	589.6854250529484	-0.0129864363645447	0.0157968943358145	-0.822087942634524	0.411037	0.411037	chr1	9544710	0.386119082813522	chr1:9544710:G:A
chr1:9544844	['G', 'A']	19959	4733.711515333735	619.37360269576	-0.0111066761215454	0.0155863559529082	-0.7125896620802588	0.476108	0.476108	chr1	9544844	0.3222945210529722	chr1:9544844:G:A
chr1:9545870	['T', 'G']	19959	19587.947216453053	2675.815755153093	-0.002063817335194	0.0101681883336989	-0.2029680477449693	0.839162	0.839162	chr1	9545870	0.0761541906438192	chr1:9545870:T:G
chr1:9545895	['G', 'A']	19959	4595.669567417159	593.2743404716523	-0.0121211707079912	0.0158597331117329	-0.7642733091784536	0.444713	0.444713	chr1	9545895	0.3519201749231284	chr1:9545895:G:A
chr1:9546983	['C', 'T']	19959	16977.850636336305	2288.119558391114	-0.0046006173799182	0.0102192900435576	-0.4501895298312391	0.652579	0.652579	chr1	9546983	0.1853669059248864	chr1:9546983:C:T
chr1:9552716	['T', 'A']	19959	19532.89325448532	2682.9614188870387	-0.0002335239321465	0.010085474979783	-0.0231544803407538	0.981527	0.981527	chr1	9552716	0.0080977492583404	chr1:9552716:T:A
chr1:9552987	['C', 'T']	19959	4850.242805109532	631.4082910232523	-0.0127552244578171	0.0156135690331109	-0.8169320179625619	0.413977	0.413977	chr1	9552987	0.3830237870205503	chr1:9552987:C:T
chr1:9553460	['G', 'C']	19959	28174.11599578926	3742.413591367393	-0.0123647915999111	0.0112257292768258	-1.1014688930221004	0.270706	0.270706	chr1	9553460	0.5675021183040642	chr1:9553460:G:C
chr1:9553476	['A', 'G']	19959	7393.815852802569	971.2425760614786	-0.0006363316755469	0.0129160979302793	-0.0492665570501127	0.960707	0.960707	chr1	9553476	0.0174090448866607	chr1:9553476:A:G
chr1:9554508	['C', 'T']	19959	991.19864695565	168.06913568798842	0.0308291472522801	0.0325301742176419	0.9477092574426108	0.343289	0.343289	chr1	9554508	0.4643401124374557	chr1:9554508:C:T
chr1:9555100	['G', 'A']	19959	27848.812038756983	3688.79451659367	-0.0142779763312257	0.0111596424455869	-1.2794295516942815	0.200761	0.200761	chr1	9555100	0.6973206497433166	chr1:9555100:G:A
chr1:9557001	['T', 'C']	19959	36349.8212245716	4912.3277800739015	-0.0077654571768201	0.0179086145304268	-0.433615741945116	0.664572	0.664572	chr1	9557001	0.1774579605319687	chr1:9557001:T:C
chr1:9557294	['T', 'C']	19959	962.0	98.85763563951484	-0.0332986000139415	0.0328449754923931	-1.013811078094837	0.310685	0.310685	chr1	9557294	0.5076797141556642	chr1:9557294:T:C
chr1:9557624	['G', 'A']	19959	2208.6639603067206	284.53722662789824	-0.0131711899682955	0.0220021726572502	-0.5986313339812527	0.549426	0.549426	chr1	9557624	0.2600907926960307	chr1:9557624:G:A
chr1:9559912	['C', 'T']	19959	3063.0	423.7615585505665	0.0081205169305594	0.0189781869012914	0.4278868667905703	0.668738	0.668738	chr1	9559912	0.1747439979883466	chr1:9559912:C:T
chr1:9560906	['A', 'AT']	19959	935.6407347922108	103.37786071510769	-0.0232452953963088	0.0333181991120627	-0.6976756252078764	0.485388	0.485388	chr1	9560906	0.3139109647123728	chr1:9560906:A:AT
chr1:9561349	['A', 'G']	19959	2112.4233525432223	271.35405687216934	-0.0143871224781649	0.0224765634810479	-0.6400944027896475	0.522119	0.522119	chr1	9561349	0.2822305024510047	chr1:9561349:A:G
chr1:9562123	['G', 'A']	19959	798.7203249586278	109.17133563653988	0.0012219995230208	0.0359289233880288	0.034011581973202	0.972868	0.972868	chr1	9562123	0.0119460813765892	chr1:9562123:G:A
chr1:9563878	['T', 'C']	19959	964.915937217023	98.366417396729	-0.0339898648831321	0.0328643271189312	-1.034248008794694	0.301033	0.301033	chr1	9563878	0.521385893335278	chr1:9563878:T:C
chr1:9565248	['G', 'A']	19959	927.092899734429	117.45400983266254	-0.0099273419157348	0.0333840644896232	-0.2973676832795651	0.766189	0.766189	chr1	9565248	0.1156640873745981	chr1:9565248:G:A
chr1:9567045	['G', 'A']	19959	28150.74600150414	3728.237215588007	-0.0140835436367278	0.0112152765261343	-1.2557464458330276	0.209223	0.209223	chr1	9567045	0.6793905749480331	chr1:9567045:G:A
chr1:9567463	['A', 'G']	19959	17004.851989177274	2283.4270338795	-0.0053321161814371	0.0102205337720116	-0.5217062337819258	0.601881	0.601881	chr1	9567463	0.2204893661375738	chr1:9567463:A:G
chr1:9571879	['A', 'G']	19959	19547.835196230764	2685.7883067369467	-8.345598420317104e-05	0.0100890676371793	-0.0082719223623426	0.9934	0.9934	chr1	9571879	0.0028758443407954	chr1:9571879:A:G
chr1:9572044	['C', 'T']	19959	4746.0	614.20209002091	-0.0128977674787668	0.015555024946645	-0.8291704785435746	0.407018	0.407018	chr1	9572044	0.3903863840725313	chr1:9572044:C:T
chr1:9577169	['A', 'G']	19959	23466.351455629603	3190.389948671572	-0.0035809225882887	0.0103129370563468	-0.3472262623851651	0.728425	0.728425	chr1	9577169	0.1376151573640344	chr1:9577169:A:G
chr1:9577533	['G', 'A']	19959	1222.183704149128	201.73424230776263	0.0422823261605617	0.029526455865413	1.4320149479941733	0.152155	0.152155	chr1	9577533	0.817713771621749	chr1:9577533:G:A
chr1:9577903	['C', 'T']	19959	19578.90478099629	2688.8495054306745	-0.0005016882056859	0.0100834779701807	-0.049753488545281	0.960319	0.960319	chr1	9577903	0.0175844784948157	chr1:9577903:C:T
chr1:9585314	['C', 'T']	19959	34335.76251816952	4698.783795409185	0.0141277868355642	0.0145138911695818	0.9733976003053654	0.330368	0.330368	chr1	9585314	0.4810020258082628	chr1:9585314:C:T
chr1:9585422	['A', 'G']	19959	35406.77397534823	4831.40378670215	0.0143232701252313	0.015882308579036	0.9018380453920584	0.367154	0.367154	chr1	9585422	0.4351517359609612	chr1:9585422:A:G
chr1:9586792	['T', 'C']	19959	35268.76706082774	4812.579251633442	0.0132207579323056	0.0156828100874704	0.843009502669948	0.399233	0.399233	chr1	9586792	0.3987735677715218	chr1:9586792:T:C
chr1:9587079	['G', 'A']	19959	20238.23783973524	2723.7394530387214	0.0022315348811263	0.0100838912901622	0.2212969990368146	0.824863	0.824863	chr1	9587079	0.0836181766436909	chr1:9587079:G:A
chr1:9590671	['A', 'G']	19959	19728.97695044345	2632.21847210538	0.0002210508748087	0.0100680027461273	0.0219557821330358	0.982483	0.982483	chr1	9590671	0.0076749555276669	chr1:9590671:A:G
chr1:9592641	['TCCGTGCTCAGGGCTCTGGAGTGGTGTCATCATTAAGGACACGTGC', 'T']	19959	11630.582723719812	1645.7425712517772	0.0118269678140012	0.0112532074607852	1.0509863836790856	0.293278	0.293278	chr1	9592641	0.5327205140291766	chr1:9592641:TCCGTGCTCAGGGCTCTGGAGTGGTGTCATCATTAAGGACACGTGC:T
chr1:9593777	['A', 'G']	19959	22783.283008468206	3103.160840335073	0.0048100803441351	0.0101990117527301	0.4716221983808962	0.637202	0.637202	chr1	9593777	0.1957228697390782	chr1:9593777:A:G
chr1:9594139	['T', 'C']	19959	33425.3494012126	4636.160177688027	0.0212352171800063	0.0136429929899983	1.5564925669590155	0.119607	0.119607	chr1	9594139	0.922243402518078	chr1:9594139:T:C
chr1:9594523	['C', 'T']	19959	3642.0	559.4414269571007	0.0235722150342467	0.0174256227307384	1.3527330069338517	0.176156	0.176156	chr1	9594523	0.7541025598485419	chr1:9594523:C:T
chr1:9595555	['A', 'T']	19959	32217.614189798576	4484.258809958812	0.0187350309763325	0.0126925107015894	1.4760697404010363	0.139941	0.139941	chr1	9595555	0.8540550270014815	chr1:9595555:A:T
chr1:9595572	['C', 'T']	19959	17024.117726657645	2407.828654780575	0.0129761782140577	0.0101805343529477	1.274606790192748	0.202463	0.202463	chr1	9595572	0.6936543322716922	chr1:9595572:C:T
chr1:9595607	['G', 'A']	19959	3954.3962519416746	413.2008613713775	-0.0272010324950636	0.016908218686867	-1.6087461960845837	0.107688	0.107688	chr1	9595607	0.9678326887553196	chr1:9595607:G:A
chr1:9596513	['G', 'T']	19959	19802.976548406496	2713.8991860890023	0.0072173144321436	0.0100807690732156	0.7159487911810095	0.474031	0.474031	chr1	9596513	0.3241932560290622	chr1:9596513:G:T
chr1:9598407	['T', 'G']	19959	29126.918675151574	4024.8084560681896	0.0141562158225707	0.0113167197529089	1.2509115831848558	0.210981	0.210981	chr1	9598407	0.6757566535492068	chr1:9598407:T:G
chr1:9598751	['A', 'G']	19959	28145.46098331078	3911.488725243035	0.0159088585849012	0.0110636832821547	1.4379351052611489	0.150468	0.150468	chr1	9598751	0.8225558515724456	chr1:9598751:A:G
chr1:9601003	['A', 'G']	19959	28272.24954900781	3922.8547368078257	0.0146606774580342	0.0110922814056229	1.3217008225740166	0.186283	0.186283	chr1	9601003	0.7298267765748523	chr1:9601003:A:G
chr1:9603837	['C', 'T']	19959	715.0	97.32238042824244	-0.0199349761187893	0.0382592150626022	-0.5210503165360401	0.602338	0.602338	chr1	9603837	0.2201597374109754	chr1:9603837:C:T
chr1:9606306	['A', 'G']	19959	24747.71978352376	3421.626039566954	0.0089571624952211	0.0104143537375041	0.860078572419207	0.389756	0.389756	chr1	9606306	0.4092071904512839	chr1:9606306:A:G
chr1:9607969	['G', 'A']	19959	989.0	161.82137034043672	0.0256452137309431	0.0326087565113104	0.7864517532904999	0.431612	0.431612	chr1	9607969	0.3649064892409001	chr1:9607969:G:A
chr1:9610425	['T', 'A']	19959	34760.0	4819.236941450917	0.0242966959838001	0.0150465980983912	1.6147634053173696	0.106378	0.106378	chr1	9610425	0.9731481790570712	chr1:9610425:T:A
chr1:9610776	['C', 'T']	19959	21422.0	2944.985868527111	0.0060347187407413	0.0100913120874049	0.598011307991689	0.549839	0.549839	chr1	9610776	0.2597644589558218	chr1:9610776:C:T
chr1:9612033	['G', 'A']	19959	21475.07595951498	2949.4243655155783	0.0055301183951259	0.0100923827008381	0.5479497318969796	0.583733	0.583733	chr1	9612033	0.2337857541580774	chr1:9612033:G:A
chr1:9613643	['A', 'C']	19959	12204.22292929799	1730.6927461574526	0.0076718929677309	0.010910286452442	0.7031797928654555	0.481952	0.481952	chr1	9613643	0.3169962131577938	chr1:9613643:A:C
chr1:9613721	['C', 'A']	19959	35202.3622075101	4773.430213903542	0.0030718317122905	0.0156729363932771	0.195995927962053	0.844615	0.844615	chr1	9613721	0.0733412099589662	chr1:9613721:C:A
chr1:9615318	['A', 'G']	19959	35055.0	4855.114917689247	0.023986500652548	0.0154364158308402	1.5538905478709375	0.120226	0.120226	chr1	9615318	0.9200016019216474	chr1:9615318:A:G
chr1:9616944	['C', 'T']	19959	34900.748622106425	4833.529776148856	0.0237001091318913	0.0152295112481405	1.556196305038021	0.119677	0.119677	chr1	9616944	0.9219893060084872	chr1:9616944:C:T
chr1:9617795	['T', 'C']	19959	21780.18249235857	2967.263216380262	0.0033369450296524	0.0101122745881737	0.3299895587838325	0.741411	0.741411	chr1	9617795	0.1299409748159482	chr1:9617795:T:C
chr1:9621144	['G', 'T']	19959	20140.0272098617	2709.5392598502804	0.0006630310521614	0.0100743959878105	0.065813479335505	0.947527	0.947527	chr1	9621144	0.0234084058623249	chr1:9621144:G:T
chr1:9621427	['T', 'G']	19959	34859.2396271798	4843.29299592828	0.0249653384733184	0.015186438570738	1.643923185612644	0.100208	0.100208	chr1	9621427	0.9990976056427674	chr1:9621427:T:G
chr1:9621562	['A', 'G']	19959	21184.429781475545	2822.428225241738	-0.0041756860610537	0.0100898290078606	-0.4138510234217683	0.678988	0.678988	chr1	9621562	0.1681379010948079	chr1:9621562:A:G
chr1:9621887	['A', 'C']	19959	20856.08989327053	2809.222595382172	-0.0015863149651383	0.0100934380587121	-0.1571629959891721	0.875118	0.875118	chr1	9621887	0.0579333832134808	chr1:9621887:A:C
chr1:9622200	['A', 'G']	19959	20380.18992481203	2699.633239788809	-0.004369493643132	0.0100819688863098	-0.4333968585308065	0.664731	0.664731	chr1	9622200	0.1773540672541353	chr1:9622200:A:G
chr1:9622476	['C', 'T']	19959	3485.17461669506	557.8290886962114	0.0210005598734224	0.0178330003794346	1.1776234748270775	0.238961	0.238961	chr1	9622476	0.6216729729718341	chr1:9622476:C:T
chr1:9622573	['G', 'A']	19959	20998.416620720764	2792.7460922190694	-0.0045220961012653	0.0100716339457497	-0.4489932940000987	0.653441	0.653441	chr1	9622573	0.1847936193017699	chr1:9622573:G:A
chr1:9624358	['G', 'A']	19959	21173.486792641976	2856.6770729359564	-0.0019263435000541	0.0101080596667909	-0.1905750028744877	0.848861	0.848861	chr1	9624358	0.0711634191497131	chr1:9624358:G:A
chr1:9625049	['T', 'G']	19959	26552.79532428357	3779.262000905428	0.0171552452760914	0.010762361643323	1.5940037925351225	0.110951	0.110951	chr1	9625049	0.9548687791235028	chr1:9625049:T:G
chr1:9626366	['A', 'G']	19959	19302.93425865611	2676.7155303863733	0.0062147513198773	0.0101681940187646	0.6111951943883551	0.541077	0.541077	chr1	9626366	0.2667409265837391	chr1:9626366:A:G
chr1:9627142	['C', 'T']	19959	1175.0588736346326	169.751087780546	0.0220178174075907	0.0300422632257236	0.7328947636920379	0.463631	0.463631	chr1	9627142	0.3338275332804155	chr1:9627142:C:T
chr1:9628454	['A', 'G']	19959	30472.526756187995	4314.947084976752	0.0242707948251404	0.0119084263629192	2.038119402637065	0.0415512	0.0415512	chr1	9628454	1.3814164292600688	chr1:9628454:A:G
chr1:9630418	['A', 'G']	19959	6680.0	800.2678990175423	-0.0260568676396412	0.0135477152751456	-1.923340364810044	0.0544515	0.0544515	chr1	9630418	1.2639901520376828	chr1:9630418:A:G
chr1:9630560	['A', 'G']	19959	1413.1416044495666	252.72221193716183	0.0466253128023938	0.0272692201348062	1.7098146764703972	0.0873157	0.0873157	chr1	9630560	1.0589076599561944	chr1:9630560:A:G
chr1:9631917	['C', 'G']	19959	14091.118009621165	2030.34965838804	0.0181609194942503	0.0106314759114417	1.708221854192913	0.0876107	0.0876107	chr1	9631917	1.057442849686075	chr1:9631917:C:G
chr1:9632983	['A', 'T']	19959	16071.496425694684	2317.8196305677648	0.0182295212805004	0.0103254312151138	1.7654973337885371	0.0774955	0.0774955	chr1	9632983	1.1107235153247763	chr1:9632983:A:T
chr1:9633099	['G', 'A']	19959	15996.404389657246	2298.686931928568	0.0169046922750083	0.0102971359971778	1.6416887452629063	0.10067	0.10067	chr1	9633099	0.9970999313886126	chr1:9633099:G:A
chr1:9633103	['C', 'T']	19959	2225.575367924053	340.9857136775365	0.0171935949901001	0.0220114743604049	0.7811196428090561	0.434741	0.434741	chr1	9633103	0.3617693999883787	chr1:9633103:C:T
chr1:9633610	['ATGTCATGAAATCTTATGCGGT', 'A']	19959	3320.158723788501	365.7007876223042	-0.0288391061681628	0.0182842544318706	-1.5772645406801136	0.114751	0.114751	chr1	9633610	0.9402435211058248	chr1:9633610:ATGTCATGAAATCTTATGCGGT:A
chr1:9633930	['C', 'T']	19959	23987.21094572245	3116.932666978169	-0.0169732684181819	0.0103040202899861	-1.647247185128046	0.099523	0.099523	chr1	9633930	1.00207654117608	chr1:9633930:C:T
chr1:9634000	['C', 'T']	19959	24023.108685834726	3125.521978073086	-0.0167719482399015	0.0103237064791987	-1.6246052978836103	0.104262	0.104262	chr1	9634000	0.9818739484994188	chr1:9634000:C:T
chr1:9635373	['G', 'C']	19959	25011.518869342955	3163.8621818444262	-0.0249710586236763	0.0104493586908646	-2.38972164344471	0.0168704	0.0168704	chr1	9635373	1.7728746200941403	chr1:9635373:G:C
chr1:9635686	['G', 'A']	19959	723.036226074757	107.73529654331708	0.0119083017677811	0.0378040791685289	0.3150004451819714	0.752765	0.752765	chr1	9635686	0.1233405817437009	chr1:9635686:G:A
chr1:9635830	['T', 'C']	19959	26954.701007165408	3465.9062448952814	-0.0235210020671902	0.0108680949572691	-2.16422493175386	0.0304589	0.0304589	chr1	9635830	1.5162857849315687	chr1:9635830:T:C
chr1:9636336	['G', 'A']	19959	1779.1782833091147	253.67582132446336	0.0063178012386788	0.0244849496875888	0.2580279444838409	0.796388	0.796388	chr1	9636336	0.0988752925585487	chr1:9636336:G:A
chr1:9636632	['G', 'A']	19959	16674.34171886745	2300.9839025857027	3.016968439518976e-05	0.0102809151615164	0.0029345329594899	0.997659	0.997659	chr1	9636632	0.0010178752705381	chr1:9636632:G:A
chr1:9637133	['A', 'G']	19959	28197.23827420325	3697.486053584556	-0.0222379412614864	0.0111328335554802	-1.9975095424416505	0.0457834	0.0457834	chr1	9637133	1.3392919585725964	chr1:9637133:A:G
chr1:9637301	['GGGA', 'G']	19959	7166.436231520922	755.9209224771447	-0.037052069562099	0.01318672030745	-2.8098017322143325	0.00496203	0.00496203	chr1	9637301	2.304340614349365	chr1:9637301:GGGA:G
chr1:9637625	['A', 'G']	19959	7173.359404749976	755.3024662108365	-0.0372346646332863	0.0131791045966303	-2.825280303398355	0.00472862	0.00472862	chr1	9637625	2.3252655852305177	chr1:9637625:A:G
chr1:9637837	['T', 'C']	19959	7182.519045709703	757.9885599203703	-0.0369821647896196	0.0131757533259686	-2.806834939504364	0.00500794	0.00500794	chr1	9637837	2.300340883037445	chr1:9637837:T:C
chr1:9637996	['A', 'G']	19959	7302.5374460395615	781.4541516674195	-0.035709053604416	0.0131024514045059	-2.7253719553682574	0.00642851	0.00642851	chr1	9637996	2.19188967618379	chr1:9637996:A:G
chr1:9638582	['G', 'A']	19959	7465.893551373094	799.4394219903631	-0.0369989795843725	0.0131958419317153	-2.8038362217304136	0.00505473	0.00505473	chr1	9638582	2.2963020374304053	chr1:9638582:G:A
chr1:9638967	['A', 'G']	19959	1654.2378085490657	253.0894411358268	0.0113671838195172	0.0254070554398333	0.4474026455539477	0.654589	0.654589	chr1	9638967	0.1840312970412136	chr1:9638967:A:G
chr1:9639319	['T', 'A']	19959	26973.702911259206	3568.0836057944784	-0.0142326021519416	0.0108719548870149	-1.3091115903121069	0.190512	0.190512	chr1	9639319	0.7200776637172495	chr1:9639319:T:A
chr1:9639502	['T', 'A']	19959	8233.650112753698	1066.2691018090763	-0.0062907099965722	0.0124868735316978	-0.5037858340282908	0.614417	0.614417	chr1	9639502	0.2115367765311456	chr1:9639502:T:A
chr1:9641126	['A', 'G']	19959	10572.529712396032	1300.438014047207	-0.0174086442344833	0.0114982416956765	-1.5140266394843025	0.130035	0.130035	chr1	9641126	0.8859397379928659	chr1:9641126:A:G
chr1:9641468	['TCA', 'T']	19959	15250.292242934454	2096.017351409978	4.2327505422051145e-05	0.0104595760260737	0.0040467706641776	0.996771	0.996771	chr1	9641468	0.0014046058405896	chr1:9641468:TCA:T
chr1:9641810	['C', 'T']	19959	2808.2814050207944	375.999534244252	-0.0012340553848125	0.019796877757928	-0.0623358592148898	0.950296	0.950296	chr1	9641810	0.0221410987702219	chr1:9641810:C:T
chr1:9642004	['T', 'C']	19959	2805.405584239812	375.4505157205219	-0.0011694022066866	0.0198080449746462	-0.0590367301863201	0.952923	0.952923	chr1	9642004	0.0209421906797643	chr1:9642004:T:C
chr1:9642150	['T', 'C']	19959	29017.72319951887	3843.0103264150703	-0.0158632581182227	0.0114485388676175	-1.3856142082106455	0.16588	0.16588	chr1	9642150	0.7802059733080198	chr1:9642150:T:C
chr1:9643537	['C', 'T']	19959	2973.489798987418	400.0531069915518	4.9752211644287735e-05	0.0192842725001192	0.0025799371816582	0.997942	0.997942	chr1	9643537	0.0008946990051398	chr1:9643537:C:T
chr1:9643751	['G', 'A']	19959	2990.299644235105	402.1998046216344	0.0004419677307801	0.0192257468184012	0.0229883257568484	0.98166	0.98166	chr1	9643751	0.008038904974855	chr1:9643751:G:A
chr1:9643802	['C', 'T']	19959	1591.0	236.8758042321481	0.0169673371023773	0.0258436139823404	0.6565388692917166	0.511485	0.511485	chr1	9643802	0.2911670980471284	chr1:9643802:C:T
chr1:9644449	['C', 'T']	19959	13339.693676979394	1638.4790733085208	-0.0181444414136966	0.0106854656065628	-1.698048740389248	0.0895142	0.0895142	chr1	9644449	1.0481080653268755	chr1:9644449:C:T
chr1:9646509	['G', 'A']	19959	13622.365034824874	1681.4895699641804	-0.0179234555523647	0.010652728046018	-1.682522587166244	0.0924832	0.0924832	chr1	9646509	1.033937151692808	chr1:9646509:G:A
chr1:9647370	['A', 'G']	19959	33858.48200861983	4540.512943100747	-0.0138340042651056	0.0143327553093647	-0.9652020122095252	0.334455	0.334455	chr1	9647370	0.475662307093085	chr1:9647370:A:G
chr1:9648613	['C', 'T']	19959	830.0415873334001	107.3308375633367	0.0057069909817405	0.0353036551500033	0.1616543940702969	0.87158	0.87158	chr1	9648613	0.0596927439940404	chr1:9648613:C:T
chr1:9649014	['G', 'A']	19959	33812.470482108845	4546.504914284387	-0.0108931742966786	0.0142894013166348	-0.76232545054197	0.445875	0.445875	chr1	9649014	0.3507868776535895	chr1:9649014:G:A
chr1:9649677	['T', 'C']	19959	29981.50646422129	4044.5324246932096	-0.0066874804065107	0.0117786874345419	-0.5677610891430214	0.570204	0.570204	chr1	9649677	0.2439697404256566	chr1:9649677:T:C
chr1:9650194	['C', 'T']	19959	16335.729250200478	2414.363566095596	0.0176984693854819	0.0103402231238569	1.7116138765563116	0.0869834	0.0869834	chr1	9650194	1.0605636206718387	chr1:9650194:C:T
chr1:9650336	['T', 'C']	19959	39048.956458562985	5286.102217390361	0.0046827460886248	0.0349728186338908	0.1338967309911626	0.893486	0.893486	chr1	9650336	0.0489122480496419	chr1:9650336:T:C
chr1:9650501	['G', 'A']	19959	28309.92882919005	3870.495997747733	0.0018917369330502	0.0111466417341955	0.1697136212108466	0.865237	0.865237	chr1	9650501	0.0628649171660833	chr1:9650501:G:A
chr1:9650581	['A', 'G']	19959	28339.458487917367	3881.720013139795	0.0027573406730138	0.0111588059774508	0.2470999745479683	0.804833	0.804833	chr1	9650581	0.094294224852658	chr1:9650581:A:G
chr1:9650817	['AC', 'A']	19959	28312.41852891071	3870.539712154054	0.0018046702656303	0.0111463273161451	0.161907165871252	0.871381	0.871381	chr1	9650817	0.0597919138575937	chr1:9650817:AC:A
chr1:9650838	['A', 'AT']	19959	28315.930934242188	3869.56649542476	0.0017273492869196	0.0111495957391736	0.1549248356019479	0.876882	0.876882	chr1	9650838	0.0570588447146762	chr1:9650838:A:AT
chr1:9650958	['C', 'T']	19959	28288.25195429946	3874.246074121513	0.0029072008217822	0.0111428373991331	0.2609031001393241	0.79417	0.79417	chr1	9650958	0.1000865225611536	chr1:9650958:C:T
chr1:9651429	['T', 'C']	19959	11018.208168378853	1368.6280567862889	-0.0135155463491146	0.0112905385934139	-1.197068345083075	0.231294	0.231294	chr1	9651429	0.635835633120817	chr1:9651429:T:C
chr1:9651584	['A', 'G']	19959	28230.243235117254	3859.829883938575	0.0017398151300113	0.011128368500767	0.1563405390369191	0.875766	0.875766	chr1	9651584	0.0576119194990115	chr1:9651584:A:G
chr1:9651616	['A', 'G']	19959	28226.313718610592	3863.997710023466	0.0023918495585217	0.011128596152828	0.2149282376388467	0.829825	0.829825	chr1	9651616	0.0810134853922024	chr1:9651616:A:G
chr1:9651948	['C', 'T']	19959	11624.32964169381	1422.4739845289118	-0.0166088215790315	0.0111140366286078	-1.494400471587423	0.135087	0.135087	chr1	9651948	0.8693864429832776	chr1:9651948:C:T
chr1:9652041	['C', 'A']	19959	11632.662623427395	1422.846251847634	-0.0167620698696056	0.0111142306046753	-1.5081628648729448	0.131529	0.131529	chr1	9652041	0.8809784817641261	chr1:9652041:C:A
chr1:9653328	['C', 'T']	19959	28622.73630669005	3890.0602212277167	0.0001919286721414	0.0112235614605066	0.0171005142010231	0.986357	0.986357	chr1	9653328	0.0059658689648132	chr1:9653328:C:T
chr1:9654189	['A', 'G']	19959	11028.868033279872	1380.0668654704316	-0.0118959740036474	0.0112913755015832	-1.0535451594873824	0.292104	0.292104	chr1	9654189	0.5344624958644053	chr1:9654189:A:G
chr1:9654481	['T', 'G']	19959	34233.95833753144	4580.228530850059	-0.0174515181988426	0.0147004892677808	-1.1871385966106074	0.235187	0.235187	chr1	9654481	0.6285866876311836	chr1:9654481:T:G
chr1:9654904	['G', 'A']	19959	1504.6856301348546	218.86650926082663	0.0165676037253815	0.026920134115301	0.6154354081009102	0.538274	0.538274	chr1	9654904	0.268996597203136	chr1:9654904:G:A
chr1:9655678	['ACTTT', 'A']	19959	6240.701408450788	904.3050583552124	0.0123235089520127	0.0142280817197176	0.8661398770949201	0.386424	0.386424	chr1	9655678	0.4129359082816961	chr1:9655678:ACTTT:A
chr1:9656067	['G', 'A']	19959	18170.46233649076	2466.797171256829	-0.0013795069238729	0.0101917277206064	-0.1353555512559225	0.892332	0.892332	chr1	9656067	0.0494735324603448	chr1:9656067:G:A
chr1:9658029	['T', 'C']	19959	26445.950082694333	3608.619397159349	1.4096672736163782e-05	0.010687366981103	0.0013190033392779	0.998948	0.998948	chr1	9658029	0.0004571182813583	chr1:9658029:T:C
chr1:9658129	['T', 'A']	19959	6959.743510073169	972.8416628881112	-0.0004112969768876	0.0133273487811178	-0.0308611250176274	0.975381	0.975381	chr1	9658129	0.010825708530719	chr1:9658129:T:A
chr1:9658145	['A', 'G']	19959	8205.233313289236	1078.8684732854238	-0.0032087400628502	0.0124910271745452	-0.2568836027664026	0.797271	0.797271	chr1	9658145	0.0983940326820471	chr1:9658145:A:G
chr1:9660001	['C', 'T']	19959	3112.1559274476404	443.67515709437527	0.0034522254444004	0.0188875210110228	0.1827781127224531	0.854974	0.854974	chr1	9660001	0.0680470920884577	chr1:9660001:C:T
chr1:9660438	['C', 'T']	19959	13410.015634395671	1940.596882019608	0.0108535385259321	0.0106448251024328	1.01960703172583	0.307927	0.307927	chr1	9660438	0.5115522291321628	chr1:9660438:C:T
chr1:9660468	['A', 'G']	19959	13426.018039687317	1941.085979500984	0.0105964940663069	0.0106407643663407	0.9958395563974836	0.31934	0.31934	chr1	9660468	0.4957466790451134	chr1:9660468:A:G
chr1:9661053	['G', 'A']	19959	7915.379491805744	1165.2223889286297	0.0100556347262249	0.012626670126758	0.7963805678993235	0.42582	0.42582	chr1	9661053	0.3707739443874694	chr1:9661053:G:A
chr1:9661231	['G', 'A']	19959	13441.611908826197	1947.018402513162	0.011109357186306	0.0106547872622169	1.0426634444125515	0.297117	0.297117	chr1	9661231	0.5270724986676474	chr1:9661231:G:A
chr1:9661322	['T', 'C']	19959	3173.883746611788	451.9372698262566	0.0034870642583878	0.0187447269205584	0.1860290775729265	0.852424	0.852424	chr1	9661322	0.0693443312233993	chr1:9661322:T:C
chr1:9662465	['G', 'C']	19959	12595.26211354412	1794.4377319117516	0.0064378940302071	0.0108238786424948	0.5947862354010339	0.551993	0.551993	chr1	9662465	0.2580664296632816	chr1:9662465:G:C
chr1:9665467	['G', 'A']	19959	3233.810113260499	444.7795569913928	-0.0018499300349723	0.018538461263107	-0.0997887585553721	0.920513	0.920513	chr1	9665467	0.035970073766813	chr1:9665467:G:A
chr1:9666798	['G', 'A']	19959	10124.565413533834	1404.8824170703942	0.002882637348457	0.0115624971013774	0.2493092385825199	0.803124	0.803124	chr1	9666798	0.0952173957447232	chr1:9666798:G:A
chr1:9669541	['G', 'A']	19959	6415.60719655207	885.5107289014641	0.0009876321364628	0.0137492889386298	0.0718315064052536	0.942737	0.942737	chr1	9669541	0.0256094476438394	chr1:9669541:G:A
chr1:9671443	['C', 'T']	19959	3805.190650365768	521.3152460675116	0.001077205246412	0.0170559963597063	0.063156981491674	0.949642	0.949642	chr1	9671443	0.0224400860028398	chr1:9671443:C:T
chr1:9671800	['A', 'G']	19959	3815.764720621399	523.305164414992	0.0012993119158095	0.0170411579268053	0.0762455181385145	0.939225	0.939225	chr1	9671800	0.0272303560266701	chr1:9671800:A:G
chr1:9672808	['T', 'G']	19959	3806.3349538893344	520.4435676848628	0.0007253363297564	0.0170514462122096	0.0425381120597909	0.96607	0.96607	chr1	9672808	0.0149914041100605	chr1:9672808:T:G
chr1:9672853	['C', 'T']	19959	5786.899393453306	780.9016716267207	-0.0055010916914346	0.0142872781975644	-0.3850342672246994	0.700216	0.700216	chr1	9672853	0.1547679697887518	chr1:9672853:C:T
chr1:9674811	['T', 'C']	19959	6017.360929812234	824.8765932509764	-0.0008950243648532	0.0140491813056689	-0.0637065139512543	0.949205	0.949205	chr1	9674811	0.0226399827738196	chr1:9674811:T:C
chr1:9675015	['A', 'G']	19959	6317.658991910326	862.8523729279973	-0.001521358856029	0.0140336776241841	-0.1084077101363148	0.913673	0.913673	chr1	9675015	0.0392092087582169	chr1:9675015:A:G
chr1:9676745	['G', 'C']	19959	6446.645988876084	869.1093841900534	-0.0022328052232615	0.0136880747185279	-0.1631204730522993	0.870425	0.870425	chr1	9676745	0.0602686438337104	chr1:9676745:G:C
chr1:9679377	['T', 'C']	19959	27124.15396181025	3697.6617760860618	0.0020946615940009	0.0108406521867717	0.1932228391717023	0.846786	0.846786	chr1	9679377	0.0722263308285916	chr1:9679377:T:C
chr1:9680308	['A', 'G']	19959	822.7419888671583	169.1358552781839	0.0774603496409133	0.0354345536123591	2.1860117242706325	0.0288263	0.0288263	chr1	9680308	1.5402110979067902	chr1:9680308:A:G
chr1:9681135	['A', 'G']	19959	31732.258210077714	4289.052153628	-0.0038276971708781	0.0125519780658113	-0.3049477262316061	0.760409	0.760409	chr1	9681135	0.1189527515814417	chr1:9681135:A:G
chr1:9681575	['C', 'T']	19959	15870.107572718158	2073.2940073367663	-0.0085668964062599	0.0103516521190071	-0.8275873558897797	0.407914	0.407914	chr1	9681575	0.3894313890236565	chr1:9681575:C:T
chr1:9681654	['C', 'G']	19959	31743.0	4270.3101902775725	-0.0070574782531012	0.0125520444766645	-0.5622572694210722	0.573947	0.573947	chr1	9681654	0.2411282098150332	chr1:9681654:C:G
chr1:9681734	['A', 'G']	19959	27106.71623991582	3688.815432171397	0.0013303626053644	0.0108407285872589	0.1227189293280499	0.902331	0.902331	chr1	9681734	0.0446341219876872	chr1:9681734:A:G
chr1:9682096	['T', 'C']	19959	27042.70982612617	3694.050412643758	0.0032451811569409	0.0108223966949014	0.2998579010201893	0.764289	0.764289	chr1	9682096	0.1167423909366522	chr1:9682096:T:C
chr1:9683176	['T', 'C']	19959	31710.06512257484	4271.928533285321	-0.0057711748120586	0.012532878799897	-0.4604827752827316	0.645175	0.645175	chr1	9683176	0.1903224695106051	chr1:9683176:T:C
chr1:9683470	['AC', 'A']	19959	21318.79098319412	2890.3234819965205	0.0009393976700837	0.0101112979834902	0.0929057448032453	0.925979	0.925979	chr1	9683470	0.0333988624406749	chr1:9683470:AC:A
chr1:9683564	['T', 'A']	19959	13605.726735154096	1891.551922074276	0.0049043452561003	0.0106012479392127	0.462619616503809	0.643642	0.643642	chr1	9683564	0.1913556243413399	chr1:9683564:T:A
chr1:9683768	['A', 'T']	19959	412.04128877085736	55.927782630391576	0.0042819417568852	0.049823793470095	0.0859417049297012	0.931514	0.931514	chr1	9683768	0.0308106135781986	chr1:9683768:A:T
chr1:9683894	['C', 'T']	19959	2194.549764458254	278.1509431635804	-0.0141586951932729	0.0220665500336478	-0.6416361040435988	0.521117	0.521117	chr1	9683894	0.2830647589465262	chr1:9683894:C:T
chr1:9684186	['T', 'C']	19959	33952.70112235695	4559.099256442485	-0.0126996337580026	0.014246920120831	-0.8913950278582639	0.372728	0.372728	chr1	9684186	0.4286079810354491	chr1:9684186:T:C
chr1:9685144	['T', 'G']	19959	8961.244913300592	1161.013545389128	-0.0066978143242157	0.0120612699899697	-0.5553158440019728	0.578685	0.578685	chr1	9685144	0.2375577747673626	chr1:9685144:T:G
chr1:9685658	['A', 'G']	19959	9006.932258876865	1163.8421153025697	-0.0069931972486123	0.0120808146208326	-0.5788680207502747	0.562685	0.562685	chr1	9685658	0.2497346620702087	chr1:9685658:A:G
chr1:9686190	['A', 'G']	19959	8961.142842822777	1160.4921787635358	-0.0067555104443565	0.012063404944877	-0.5600003046590467	0.575486	0.575486	chr1	9686190	0.2399652371023082	chr1:9686190:A:G
chr1:9686554	['G', 'A']	19959	28921.24516387692	3885.246707074526	-0.0049548816550606	0.0113284979963787	-0.4373820480565513	0.661839	0.661839	chr1	9686554	0.1792476448737342	chr1:9686554:G:A
chr1:9686601	['G', 'A']	19959	8745.629078334085	1135.5505247678943	-0.0066090699249568	0.012170080743646	-0.5430588394746161	0.587095	0.587095	chr1	9686601	0.2312916182795602	chr1:9686601:G:A
chr1:9686938	['C', 'A']	19959	8955.448692253733	1156.038489806075	-0.0072319679235075	0.0120643680140396	-0.5994485508972801	0.548881	0.548881	chr1	9686938	0.2605218024447881	chr1:9686938:C:A
chr1:9687712	['C', 'T']	19959	1234.0618298426696	234.13490574194947	0.0523056060594581	0.0292858326526318	1.7860378661542866	0.0741083	0.0741083	chr1	9687712	1.130133149074176	chr1:9687712:C:T
chr1:9688387	['T', 'G']	19959	28941.70034581266	3884.634326887897	-0.0053993591792784	0.0113441729597042	-0.4759588203086806	0.634109	0.634109	chr1	9688387	0.1978360827654134	chr1:9688387:T:G
chr1:9690399	['T', 'C']	19959	19309.8699072914	2726.201606795691	0.0104868845724443	0.0100469526863723	1.043787594089968	0.296596	0.296596	chr1	9690399	0.5278347103192405	chr1:9690399:T:C
chr1:9694435	['G', 'A']	19959	7286.365066639944	949.480654090956	-0.0061281920880525	0.013001335890467	-0.4713509549850093	0.637395	0.637395	chr1	9694435	0.1955913476412733	chr1:9694435:G:A
chr1:9694823	['A', 'G']	19959	7372.884263908413	991.0118893061382	-0.001254594504691	0.0129680380242502	-0.0967451284723988	0.92293	0.92293	chr1	9694823	0.0348312369660462	chr1:9694823:A:G
chr1:9695215	['G', 'A']	19959	9534.343875300725	1408.3818762116734	0.0120730348847537	0.0118294664967181	1.0205899723460197	0.307461	0.307461	chr1	9695215	0.5122099646331806	chr1:9695215:G:A
chr1:9696917	['A', 'G']	19959	36481.82783846077	4867.916439579555	-0.0323079091510089	0.0185081196930709	-1.7456073165068424	0.0808946	0.0808946	chr1	9696917	1.0920804681093024	chr1:9696917:A:G
chr1:9697694	['T', 'C']	19959	22884.90574551289	2971.044907830593	-0.0158313093380822	0.0102907711666203	-1.5383987343371832	0.123967	0.123967	chr1	9697694	0.906693908590058	chr1:9697694:T:C
chr1:9699332	['G', 'A']	19959	1015.0	171.9220666164377	0.0418457350423223	0.0321254626937925	1.302572213237194	0.192736	0.192736	chr1	9699332	0.7150371585095135	chr1:9699332:G:A
chr1:9699657	['T', 'C']	19959	15418.40752806736	2112.476787267168	0.0035468678316677	0.010441483168598	0.3396900396616774	0.734094	0.734094	chr1	9699657	0.1342483255505893	chr1:9699657:T:C
chr1:9705621	['G', 'C']	19959	631.0632359573083	64.14043955671123	-0.0352802223225747	0.0404520079610578	-0.87215008848357	0.383137	0.383137	chr1	9705621	0.4166459056522416	chr1:9705621:G:C
chr1:9707759	['G', 'A']	19959	14401.215399268134	2026.369032265246	0.0079253183864577	0.0105549983060431	0.7508592760190403	0.452746	0.452746	chr1	9707759	0.3441453779782365	chr1:9707759:G:A
chr1:9711506	['A', 'G']	19959	9107.45630824732	1136.3239465810002	-0.0124696699412944	0.0120732243447928	-1.0328367621755146	0.301693	0.301693	chr1	9711506	0.5204347663800046	chr1:9711506:A:G
chr1:9714920	['C', 'T']	19959	750.0	140.23261843105306	0.0616743838541581	0.0371498857653175	1.6601500269413003	0.0969	0.0969	chr1	9714920	1.0136762229492349	chr1:9714920:C:T
chr1:9716281	['A', 'G']	19959	22815.14310051107	2986.7189774133485	-0.0126939226192397	0.0102972924575383	-1.2327437208940204	0.217686	0.217686	chr1	9716281	0.6621695007625684	chr1:9716281:A:G
chr1:9717393	['G', 'GGA']	19959	3811.0	629.6956042066629	0.0432332003344193	0.0175343079554056	2.465634825416133	0.0136854	0.0136854	chr1	9717393	1.8637425044099405	chr1:9717393:G:GGA
chr1:9719230	['A', 'T']	19959	11540.31280380857	1600.8595954924913	0.0043882507147848	0.0111889314185759	0.3921956932812563	0.694918	0.694918	chr1	9719230	0.1580664389329678	chr1:9719230:A:T
chr1:9719813	['T', 'C']	19959	28763.764570283136	3738.7990698069902	-0.0216457677977943	0.0113878680332851	-1.9007743797633363	0.057346	0.057346	chr1	9719813	1.2414968696286603	chr1:9719813:T:C
chr1:9722498	['C', 'T']	19959	3670.919615114765	615.6555581686292	0.0456344990906591	0.0177919878720932	2.56489041127534	0.0103281	0.0103281	chr1	9722498	1.9859795657418355	chr1:9722498:C:T
chr1:9722708	['C', 'T']	19959	12600.525281884238	1701.9476611633204	-0.000993002328072	0.0108746280413196	-0.0913136821139066	0.927244	0.927244	chr1	9722708	0.0328059682180873	chr1:9722708:C:T
chr1:9724365	['C', 'T']	19959	21400.072201623407	2773.744689566377	-0.0137919032941247	0.0102187316786018	-1.34966879725447	0.177138	0.177138	chr1	9724365	0.7516882630897844	chr1:9724365:C:T
chr1:9725471	['T', 'C']	19959	22480.884472734564	2950.637449680892	-0.0121323701833114	0.0102745284224665	-1.1808201490573995	0.237688	0.237688	chr1	9725471	0.6239927436623804	chr1:9725471:T:C
chr1:9725832	['A', 'G']	19959	8108.437829956264	1027.9023694760062	-0.0143437373349871	0.0125578196189174	-1.1422155891918746	0.253378	0.253378	chr1	9725832	0.596231096214149	chr1:9725832:A:G
chr1:9727450	['T', 'C']	19959	39091.0	5297.492163253591	0.0094226266804772	0.0356671078800871	0.2641825267177842	0.791642	0.791642	chr1	9727450	0.101471172671343	chr1:9727450:T:C
chr1:9729519	['G', 'A']	19959	434.1806987840515	91.14062038048854	0.0647024525311608	0.0492735633958071	1.313127122782164	0.189155	0.189155	chr1	9729519	0.7231821743621987	chr1:9729519:G:A
chr1:9729833	['T', 'C']	19959	22489.52143179426	2845.644859513027	-0.0203624083975934	0.0102671897126071	-1.983250428555952	0.0473532	0.0473532	chr1	9729833	1.324650667233389	chr1:9729833:T:C
chr1:9730937	['A', 'G']	19959	32988.0	4414.210800416201	-0.0101239505777035	0.013330217047938	-0.7594737986107709	0.447578	0.447578	chr1	9730937	0.3491312686884056	chr1:9730937:A:G
chr1:9731428	['G', 'A']	19959	4733.237148010823	508.9324913375988	-0.0295238972191617	0.0155599078696088	-1.8974339351216207	0.0577851	0.0577851	chr1	9731428	1.2381841308180008	chr1:9731428:G:A
chr1:9731581	['G', 'A']	19959	14038.0	1814.5993881410484	-0.0108120464784805	0.0106269534464441	-1.017417318422363	0.308967	0.308967	chr1	9731581	0.510087904016082	chr1:9731581:G:A
chr1:9734247	['C', 'T']	19959	22285.3496692724	2852.501180826151	-0.0170267182954258	0.0102482692831365	-1.6614237804468373	0.0966441	0.0966441	chr1	9734247	1.0148246539546766	chr1:9734247:C:T
chr1:9734924	['C', 'T']	19959	14158.128081779916	1830.7188479024933	-0.0107305215023803	0.0106112028590252	-1.011244591677334	0.311912	0.311912	chr1	9734924	0.505967916574913	chr1:9734924:C:T
chr1:9735192	['G', 'A']	19959	14165.709740454957	1828.9721347458565	-0.010983883277764	0.0106091765232087	-1.0353191177218752	0.300532	0.300532	chr1	9735192	0.5221092784582108	chr1:9735192:G:A
chr1:9735661	['C', 'T']	19959	22387.486695063897	2864.047069382458	-0.0172017397709475	0.0102557582820229	-1.6772762479299022	0.0935041	0.0935041	chr1	9735661	1.0291693456158575	chr1:9735661:C:T
chr1:9738836	['G', 'A']	19959	22391.243724006614	2861.329235127859	-0.0174712546565155	0.0102576298265043	-1.7032447994342843	0.0885378	0.0885378	chr1	9738836	1.0528712736349055	chr1:9738836:G:A
chr1:9739438	['G', 'C']	19959	7732.0	1220.765595743223	0.0288999119621399	0.0128309572030104	2.2523582227644936	0.0243105	0.0243105	chr1	9739438	1.6142061088239668	chr1:9739438:G:C
chr1:9739845	['T', 'C']	19959	22603.590013535864	2913.2111482193213	-0.0151784423949605	0.0102685228758197	-1.4781524644311503	0.139383	0.139383	chr1	9739845	0.8557901922094029	chr1:9739845:T:C
chr1:9741283	['G', 'A']	19959	7560.75762890214	1093.7028919979152	0.0114714295056114	0.0129118546280679	0.888441655831124	0.374314	0.374314	chr1	9741283	0.4267639292065998	chr1:9741283:G:A
chr1:9744635	['C', 'T']	19959	10138.031771485845	1399.5983317211214	0.00192274052347	0.0116102600975789	0.1656070154596252	0.868468	0.868468	chr1	9744635	0.0612461791506228	chr1:9744635:C:T
chr1:9746566	['G', 'T']	19959	39031.95560677422	5288.54376868372	0.0075879358529966	0.0345219071604326	0.2198005984354654	0.826029	0.826029	chr1	9746566	0.083004705320187	chr1:9746566:G:T
chr1:9748244	['A', 'G']	19959	21495.461885430763	2734.9494673141494	-0.0195138355807669	0.0102351770885933	-1.90654596514156	0.0565938	0.0565938	chr1	9748244	1.247231144311279	chr1:9748244:A:G
chr1:9751377	['A', 'G']	19959	21791.275405892964	2794.7225924930244	-0.0174206891258454	0.0102517321934242	-1.6992922558998955	0.0892797	0.0892797	chr1	9751377	1.049247277731804	chr1:9751377:A:G
chr1:9751483	['A', 'G']	19959	21788.46657975229	2794.341615695958	-0.0174567307030062	0.0102562694469337	-1.7020546109214396	0.0887607	0.0887607	chr1	9751483	1.0517792814181883	chr1:9751483:A:G
chr1:9754906	['A', 'G']	19959	25484.10729140566	3261.107186527513	-0.022406188143678	0.0106210875161356	-2.1095945315993547	0.0349057	0.0349057	chr1	9754906	1.4571036482151296	chr1:9754906:A:G
chr1:9761415	['T', 'C']	19959	39199.96402445134	5318.556364813814	0.0199718501477219	0.0383092170659826	0.5213327673422039	0.602141	0.602141	chr1	9761415	0.2203018005165968	chr1:9761415:T:C
chr1:9762273	['T', 'C']	19959	22182.336742367275	2817.954050901554	-0.0199112320961669	0.0102722895405024	-1.938344126463664	0.0525953	0.0525953	chr1	9762273	1.2790530633607848	chr1:9762273:T:C
chr1:9776172	['C', 'T']	19959	22373.72590587882	2858.099848398019	-0.0187394352458567	0.0102721437811455	-1.8242964317003487	0.0681222	0.0681222	chr1	9776172	1.1667113349837763	chr1:9776172:C:T
chr1:9776498	['A', 'G']	19959	22207.23907158613	2840.2499455773814	-0.0178427405327574	0.0102602988730303	-1.739007874288919	0.0820488	0.0820488	chr1	9776498	1.0859277663133782	chr1:9776498:A:G
chr1:9777155	['G', 'A']	19959	937.2733541373078	135.58728257521523	0.0238918479262479	0.0338090554380437	0.7066700804472501	0.47978	0.47978	chr1	9777155	0.318957859891895	chr1:9777155:G:A
chr1:9780080	['T', 'C']	19959	22415.338314944835	2852.4158833288275	-0.0201957755286895	0.0102825996746004	-1.9640729161688733	0.0495355	0.0495355	chr1	9780080	1.3050834489802017	chr1:9780080:T:C
chr1:9782518	['C', 'T']	19959	33102.317031617975	4447.028634370563	-0.0072173108851933	0.0133970430932441	-0.538724167337562	0.590083	0.590083	chr1	9782518	0.2290868969904563	chr1:9782518:C:T
chr1:9783128	['G', 'A']	19959	22391.243724006614	2856.293950480914	-0.0189477607356774	0.0102705062434473	-1.8448711569370173	0.0650711	0.0650711	chr1	9783128	1.1866118516357125	chr1:9783128:G:A
chr1:9786209	['A', 'G']	19959	10203.60105263158	1423.2827723556318	0.0039329765832842	0.0115932695270163	0.3392465407725642	0.734428	0.734428	chr1	9786209	0.1340507740539732	chr1:9786209:A:G
chr1:9786283	['T', 'C']	19959	7655.534252067151	1116.0461990847532	0.0125005304759408	0.0128483765842399	0.97292684363519	0.330601	0.330601	chr1	9786283	0.4806958371111379	chr1:9786283:T:C
chr1:9786563	['G', 'A']	19959	22120.772496278485	2859.956079426396	-0.0151343016677022	0.0105343957367143	-1.43665588857236	0.150831	0.150831	chr1	9786563	0.8215093895980821	chr1:9786563:G:A
chr1:9787178	['CAGA', 'C']	19959	14176.102611659731	1849.3386943754213	-0.0085514595232928	0.0105870312450506	-0.807729695450792	0.419256	0.419256	chr1	9787178	0.3775207134607062	chr1:9787178:CAGA:C
chr1:9790354	['T', 'C']	19959	449.11250877017136	121.9940644547602	0.1398769420301442	0.0476565929875987	2.9351015937405167	0.00333819	0.00333819	chr1	9790354	2.476488948183065	chr1:9790354:T:C
chr1:9790451	['AAC', 'A']	19959	10097.058900195498	1390.448278415946	0.0020585951949546	0.0115984024337998	0.1774895470910307	0.859126	0.859126	chr1	9790451	0.0659431375752693	chr1:9790451:AAC:A
chr1:9790865	['G', 'A']	19959	10102.02455524931	1400.4810444422617	0.0033519223949208	0.0115973259918193	0.2890254527022269	0.772565	0.772565	chr1	9790865	0.1120649708626662	chr1:9790865:G:A
chr1:9790915	['T', 'C']	19959	22642.94130914194	2900.578004775326	-0.0190582671659207	0.010273016314986	-1.8551773482651737	0.0635856	0.0635856	chr1	9790915	1.1966412263111497	chr1:9790915:T:C
chr1:9799766	['A', 'C']	19959	23241.42713038242	2989.920898909053	-0.0188526669812586	0.0103712716619107	-1.817777761091383	0.0691131	0.0691131	chr1	9799766	1.160439626743089	chr1:9799766:A:C
chr1:9799992	['C', 'A']	19959	24529.91606113756	3389.548521035531	0.0105428884267734	0.010444875600781	1.0093838193712057	0.312803	0.312803	chr1	9799992	0.5047290904037564	chr1:9799992:C:A
chr1:9800886	['C', 'T']	19959	8620.159466773579	1242.0106721342763	0.0088864223467181	0.0122895648639517	0.7230868175637505	0.469635	0.469635	chr1	9800886	0.3282395443404168	chr1:9800886:C:T
chr1:9802314	['C', 'T']	19959	14906.481130657045	2198.592824355557	0.0218636175686033	0.0105626610320494	2.0698967336227447	0.0384749	0.0384749	chr1	9802314	1.4148225002685335	chr1:9802314:C:T
chr1:9804394	['A', 'G']	19959	8722.80739923802	1252.097418155383	0.007933455292703	0.0122533587303395	0.6474514838988346	0.517347	0.517347	chr1	9804394	0.2862180649633652	chr1:9804394:A:G
chr1:9804435	['C', 'T']	19959	14186.215356838358	1894.9710138770204	-0.0056596193148111	0.0105994581994352	-0.5339536425656877	0.59338	0.59338	chr1	9804435	0.2266670957610312	chr1:9804435:C:T
chr1:9805575	['G', 'A']	19959	24447.248734272394	3377.4729249912834	0.010899165527107	0.0104449576125041	1.0434858552282864	0.296736	0.296736	chr1	9805575	0.5276297618971266	chr1:9805575:G:A
chr1:9809863	['C', 'T']	19959	24565.231387117816	3395.4072048712096	0.0106510264393524	0.0104737061212093	1.0169300452094976	0.309199	0.309199	chr1	9809863	0.5097619193306344	chr1:9809863:C:T
chr1:9811167	['G', 'A']	19959	525.0789236319904	89.59292901144913	0.0515440194649102	0.0441890329154539	1.166443709314221	0.243449	0.243449	chr1	9811167	0.6135920050382917	chr1:9811167:G:A
chr1:9813493	['T', 'A']	19959	7681.473406659639	1085.370081513238	0.009510496162994	0.0128351585395396	0.740972239158269	0.458719	0.458719	chr1	9813493	0.3384532711515044	chr1:9813493:T:A
chr1:9813494	['G', 'A']	19959	7773.173866585283	1101.7832007822549	0.0099219103329574	0.0128817647267513	0.7702291218184388	0.441173	0.441173	chr1	9813494	0.3553910744499363	chr1:9813494:G:A
chr1:9814744	['T', 'C']	19959	17705.96810591244	2550.715868303341	0.0169351392131418	0.0102760457686376	1.6480209989748884	0.0993641	0.0993641	chr1	9814744	1.0027704967705622	chr1:9814744:T:C
chr1:9815289	['C', 'T']	19959	29659.458057727	3979.60651034376	-0.0026311865904496	0.0115794480806361	-0.2272290157636843	0.820248	0.820248	chr1	9815289	0.0860548198751944	chr1:9815289:C:T
chr1:9815575	['C', 'T']	19959	32194.61303737849	4297.669751577514	-0.0091868873820193	0.0128089468988885	-0.7172242538390506	0.473244	0.473244	chr1	9815575	0.3249148835097755	chr1:9815575:C:T
chr1:9818386	['C', 'T']	19959	846.3395363026273	133.56643992544986	0.0187640840047419	0.0355359104796385	0.5280316094755302	0.597483	0.597483	chr1	9818386	0.2236744470513302	chr1:9818386:C:T
chr1:9821484	['G', 'A']	19959	17683.65799759471	2549.057124842151	0.0175101007965262	0.010271479144906	1.7047302096904025	0.0882603	0.0882603	chr1	9821484	1.0542346007034291	chr1:9821484:G:A
chr1:9821907	['C', 'T']	19959	24908.487896556908	3424.4127118889264	0.0078949031080644	0.0104767430364401	0.7535646412825435	0.45112	0.45112	chr1	9821907	0.3457079184197032	chr1:9821907:C:T
chr1:9822049	['C', 'A']	19959	24911.488798676888	3436.454149521482	0.0087745708842673	0.0104865676288832	0.8367438417218134	0.402747	0.402747	chr1	9822049	0.3949676858890005	chr1:9822049:C:A
chr1:9822608	['C', 'T']	19959	14452.17227901383	1897.1412885105813	-0.0084596137633206	0.0105627559840257	-0.8008907690487427	0.423204	0.423204	chr1	9822608	0.3734502361294918	chr1:9822608:C:T
chr1:9824341	['T', 'G']	19959	16331.909637648478	2094.656889830864	-0.016191140028395	0.0103223021564671	-1.5685590077646483	0.116767	0.116767	chr1	9824341	0.9326798776250302	chr1:9824341:T:G
chr1:9825232	['C', 'T']	19959	21038.270371855266	2670.226051675608	-0.0189266847163794	0.0101568712330257	-1.863436513287484	0.0624156	0.0624156	chr1	9825232	1.2047068502665412	chr1:9825232:C:T
chr1:9826076	['G', 'C']	19959	15061.26383042694	1931.8773923103904	-0.013845768136858	0.0104534009162304	-1.3245228273375045	0.185345	0.185345	chr1	9826076	0.7320191253166342	chr1:9826076:G:C
chr1:9826247	['T', 'A']	19959	15055.017188674516	1931.6225084987009	-0.0138035674763868	0.0104551393913656	-1.3202662307674806	0.186761	0.186761	chr1	9826247	0.7287138093325832	chr1:9826247:T:A
chr1:9827290	['C', 'T']	19959	25238.11598416119	3484.9853846616443	0.0100379374196529	0.0105375122178413	0.9525908214519008	0.340809	0.340809	chr1	9827290	0.4674889450123582	chr1:9827290:C:T
chr1:9828144	['C', 'T']	19959	17405.744149922335	2566.106783926796	0.0232629316330268	0.0102747519509183	2.2640869331105886	0.0235795	0.0235795	chr1	9828144	1.627465408297046	chr1:9828144:C:T
chr1:9829031	['C', 'T']	19959	13584.342883128713	1830.927523985292	-0.0029909144413099	0.0107600169315594	-0.2779655887471258	0.781042	0.781042	chr1	9829031	0.1073256116056708	chr1:9829031:C:T
chr1:9829909	['C', 'T']	19959	2464.917633232847	330.87981984690833	0.0053325883528107	0.0210437663597294	0.2534046549298058	0.799958	0.799958	chr1	9829909	0.0969328140668893	chr1:9829909:C:T
chr1:9830100	['C', 'T']	19959	22898.4727555266	3055.681078690009	-0.0049987755395682	0.0103125266093132	-0.4847284985479584	0.627874	0.627874	chr1	9830100	0.2021275005223448	chr1:9830100:C:T
chr1:9830837	['C', 'T']	19959	23980.61942244059	3155.5941997247737	-0.0092526535863821	0.0104306751185341	-0.887061813471804	0.375056	0.375056	chr1	9830837	0.4259038824716482	chr1:9830837:C:T
chr1:9831696	['C', 'T']	19959	24676.945527436736	3273.826940859655	-0.0070179917591133	0.0105286100248366	-0.6665639379327482	0.505058	0.505058	chr1	9831696	0.2966587453792406	chr1:9831696:C:T
chr1:9832163	['A', 'G']	19959	2124.5126467931327	292.1919898203187	0.0124264245757658	0.0224068095031651	0.5545825064478929	0.579186	0.579186	chr1	9832163	0.2371819443872734	chr1:9832163:A:G
chr1:9832226	['A', 'G']	19959	4133.032317353325	609.912510633761	0.0136798229071567	0.0167542864957544	0.8164968953242604	0.414226	0.414226	chr1	9832226	0.3827626449352108	chr1:9832226:A:G
chr1:9832254	['G', 'A']	19959	458.2162549964171	101.0182919168956	0.0813366299204665	0.0479291683647369	1.6970173423728443	0.089709	0.089709	chr1	9832254	1.0471639844446023	chr1:9832254:G:A
chr1:9832285	['G', 'C']	19959	1839.491278312973	218.28763619984065	-0.0167059754242757	0.0243750960282582	-0.6853706506390147	0.493118	0.493118	chr1	9832285	0.3070491443802446	chr1:9832285:G:C
chr1:9833101	['T', 'A']	19959	34361.60804851158	4742.037603578667	0.0175452803620224	0.0145194393634604	1.2083992999190376	0.226908	0.226908	chr1	9833101	0.6441501921070977	chr1:9833101:T:A
chr1:9833102	['C', 'A']	19959	34357.0496692061	4743.578667124262	0.0178698881892778	0.0145080446085471	1.2317227215272033	0.218067	0.218067	chr1	9833102	0.6614100510753802	chr1:9833102:C:A
chr1:9833315	['A', 'G']	19959	34370.66476161829	4748.620732262306	0.0182823489459245	0.0145246964049131	1.2587078198577928	0.208151	0.208151	chr1	9833315	0.6816214983326269	chr1:9833315:A:G
chr1:9833631	['T', 'C']	19959	6624.633978731938	816.1613952950697	-0.0128530536981664	0.0135598096285493	-0.9478786244244224	0.343203	0.343203	chr1	9833631	0.464448924559488	chr1:9833631:T:C
chr1:9834023	['A', 'T']	19959	7719.093980251616	917.7894071821188	-0.0184203804449063	0.0127331409932418	-1.4466485884891194	0.148011	0.148011	chr1	9834023	0.8297060071606022	chr1:9834023:A:T
chr1:9834031	['A', 'G']	19959	7725.354162487465	919.1283710454902	-0.0184298298053485	0.0127344083520725	-1.447246648278646	0.147844	0.147844	chr1	9834031	0.8301962958911002	chr1:9834031:A:G
chr1:9835214	['C', 'T']	19959	1989.0	262.7902254248861	0.0068102454507461	0.0230317575419217	0.2956893514683067	0.76747	0.76747	chr1	9835214	0.1149385918626312	chr1:9835214:C:T
chr1:9835232	['G', 'A']	19959	5297.530841308814	626.0094813329783	-0.0173141599812322	0.0148463865196204	-1.1662204778482952	0.243539	0.243539	chr1	9835232	0.6134314815600282	chr1:9835232:G:A
chr1:9835574	['A', 'G']	19959	605.6068508952307	113.54555327055994	0.0437547868799031	0.0416330113019342	1.0509637787807635	0.293288	0.293288	chr1	9835574	0.5327057059945499	chr1:9835574:A:G
chr1:9835944	['A', 'AG']	19959	2828.0	336.7849359782396	-0.0177208239932746	0.0196983972773837	-0.8996074017463528	0.36834	0.36834	chr1	9835944	0.433751116236059	chr1:9835944:A:AG
chr1:9836439	['C', 'T']	19959	4308.0	670.604427307102	0.0276744627626092	0.0162778471801264	1.700130395400005	0.089122	0.089122	chr1	9836439	1.0500150759942055	chr1:9836439:C:T
chr1:9836943	['A', 'C']	19959	15861.0	2134.2331287824672	0.0013208101414412	0.0103817874688329	0.1272237700305864	0.898765	0.898765	chr1	9836943	0.0463538483610867	chr1:9836943:A:C
chr1:9837170	['G', 'A']	19959	6229.624242120559	783.386624232132	-0.0101394393580589	0.0138924608958002	-0.7298519271790157	0.465489	0.465489	chr1	9837170	0.3320905774017494	chr1:9837170:G:A
chr1:9838135	['G', 'A']	19959	6545.62819732035	835.9136760801537	-0.0091988064936343	0.0137174317569241	-0.6705924736232861	0.502488	0.502488	chr1	9838135	0.2988743052428189	chr1:9838135:G:A
chr1:9838375	['G', 'A']	19959	20629.60478411313	2831.20954602088	0.0031329982399309	0.0101232525859533	0.3094853371808781	0.756956	0.756956	chr1	9838375	0.1209293642417653	chr1:9838375:G:A
chr1:9839118	['C', 'T']	19959	6443.0	812.0182323969386	-0.0111497205803088	0.0136644190167159	-0.8159674089816137	0.414529	0.414529	chr1	9839118	0.3824450812791727	chr1:9839118:C:T
chr1:9840468	['G', 'A']	19959	3848.1928048902696	550.2296161006878	0.0028972355223477	0.0171192006654308	0.1692389486501109	0.86561	0.86561	chr1	9840468	0.0626777350012154	chr1:9840468:G:A
chr1:9840913	['TC', 'T']	19959	15337.073715860686	2059.5797703413127	-0.0030994800710027	0.0104652442754098	-0.296168917746673	0.767104	0.767104	chr1	9840913	0.1151457526556467	chr1:9840913:TC:T
chr1:9842070	['T', 'C']	19959	21239.19242333133	2901.5172936329	0.0037686512971332	0.0101276696929931	0.3721143571398868	0.709812	0.709812	chr1	9842070	0.1488566627938221	chr1:9842070:T:C
chr1:9842762	['A', 'G']	19959	13027.263506063948	1717.280212629962	0.0012033276453445	0.01074052805727	0.1120361716787311	0.910796	0.910796	chr1	9842762	0.0405788853710606	chr1:9842762:A:G
chr1:9846554	['G', 'A']	19959	4504.677089597114	563.307462975789	-0.011404245885245	0.0160172667966355	-0.7119969986165526	0.476475	0.476475	chr1	9846554	0.3219598812730381	chr1:9846554:G:A
chr1:9846745	['G', 'A']	19959	25156.30199458756	3415.4401559897365	0.0003960506280948	0.0104866392830221	0.0377671642368798	0.969874	0.969874	chr1	9846745	0.0132846829080631	chr1:9846745:G:A
chr1:9848063	['T', 'C']	19959	24893.483385957	3372.089518285976	0.0002165243240897	0.0104684541713837	0.020683504989842	0.983498	0.983498	chr1	9848063	0.0072265189066647	chr1:9848063:T:C
chr1:9848622	['C', 'T']	19959	4221.0	752.8008907997635	0.0417237155455747	0.0164890738853014	2.530385626009456	0.0114013	0.0114013	chr1	9848622	1.943045626677756	chr1:9848622:C:T
chr1:9849448	['G', 'A']	19959	8983.900235506339	1284.019441242436	0.0095666223683669	0.0120840219976881	0.7916753519810892	0.428559	0.428559	chr1	9849448	0.3679893800171939	chr1:9849448:G:A
chr1:9852451	['G', 'A']	19959	14300.149428743234	1850.6411643308315	-0.0098136329053252	0.0105970071427857	-0.9260758979488044	0.354418	0.354418	chr1	9852451	0.4504842294989812	chr1:9852451:G:A
chr1:9854958	['T', 'G']	19959	4580.458986821666	571.0090302801525	-0.0120405950249774	0.0158945653450193	-0.7575290524537954	0.448742	0.448742	chr1	9854958	0.3480032807798078	chr1:9854958:T:G
chr1:9862372	['C', 'T']	19959	3142.157430604269	537.7977203687211	0.032622523447529	0.0188874100653347	1.7272099951598523	0.0841454	0.0841454	chr1	9862372	1.0749696207365431	chr1:9862372:C:T
chr1:9863683	['A', 'G']	19959	23597.72924079178	3150.0114000927924	-0.0039375256876683	0.0103376460217112	-0.3808919051202474	0.703288	0.703288	chr1	9863683	0.1528667927646743	chr1:9863683:A:G
chr1:9864095	['G', 'A']	19959	3246.162641547249	429.0528802865473	-0.0068492948179983	0.018425848697892	-0.3717220807735135	0.710104	0.710104	chr1	9864095	0.1486780409732308	chr1:9864095:G:A
chr1:9864461	['C', 'T']	19959	653.0327187092895	96.1210727535069	0.0209008418836922	0.0400260611997534	0.5221808306189507	0.60155	0.60155	chr1	9864461	0.2207282688700693	chr1:9864461:C:T
chr1:9864462	['A', 'G']	19959	10951.743560188434	1567.47522337371	0.0125392456345121	0.0113146303115629	1.1082329063546787	0.267775	0.267775	chr1	9864462	0.5722299720173039	chr1:9864462:A:G
chr1:9864899	['C', 'A']	19959	24620.40129303864	3354.7341345821305	0.0022925103794045	0.010423356801587	0.2199397394758147	0.82592	0.82592	chr1	9864899	0.0830620171362251	chr1:9864899:C:A
chr1:9866171	['T', 'C']	19959	25028.253983365063	3388.535360014073	-0.000130083470311	0.010490749721007	-0.0123998259200274	0.990107	0.990107	chr1	9866171	0.0043178690403152	chr1:9866171:T:C
chr1:9867196	['A', 'G']	19959	3136.157129972943	570.5262622125475	0.0455752780851766	0.0189165202833684	2.409284445683535	0.0159928	0.0159928	chr1	9867196	1.796075493846444	chr1:9867196:A:G
chr1:9868639	['A', 'T']	19959	721.0	133.4553973376065	0.0343026033326542	0.0381322882126589	0.8995684481705626	0.368361	0.368361	chr1	9868639	0.4337263567091344	chr1:9868639:A:T
chr1:9868817	['A', 'G']	19959	18211.47466546384	2295.2127209629134	-0.01516141186374	0.0102237380315535	-1.4829616933598435	0.1381	0.1381	chr1	9868817	0.8598063214213687	chr1:9868817:A:G
chr1:9870199	['G', 'A']	19959	4319.216404449344	776.3495844981992	0.0438750293965997	0.0163083672780694	2.690338563542181	0.0071439	0.0071439	chr1	9870199	2.1460646333121405	chr1:9870199:G:A
chr1:9873223	['G', 'T']	19959	17908.897284297025	2231.569661553766	-0.0171807702312358	0.0102327128704618	-1.6790044291021329	0.0931668	0.0931668	chr1	9873223	1.030738820967101	chr1:9873223:G:T
chr1:9873549	['CA', 'C']	19959	11942.79509921828	1544.6376773145655	-0.0088608816943887	0.0110385212201271	-0.8027236182897591	0.422144	0.422144	chr1	9873549	0.3745393790436316	chr1:9873549:CA:C
chr1:9874284	['G', 'A']	19959	17921.897935664896	2231.414001621878	-0.0175787862494383	0.0102338964209233	-1.7177021856014012	0.0858665	0.0858665	chr1	9874284	1.066176238995598	chr1:9874284:G:A
chr1:9874618	['GC', 'G']	19959	17919.48907487221	2229.23878979196	-0.0177160627844313	0.0102350667662569	-1.730918145335196	0.0834818	0.0834818	chr1	9874618	1.078408195427862	chr1:9874618:GC:G
chr1:9876983	['C', 'T']	19959	3263.8176305502657	491.99193921462336	0.0242817065524185	0.0187468548090796	1.2952416178450468	0.195252	0.195252	chr1	9876983	0.7094045088743997	chr1:9876983:C:T
chr1:9880835	['T', 'C']	19959	18306.5860479102	2301.1743580098737	-0.0158593311295178	0.0102182093422673	-1.552065591758442	0.120662	0.120662	chr1	9880835	0.9184294804304776	chr1:9880835:T:C
chr1:9885480	['C', 'T']	19959	4282.643716175586	767.4298982679485	0.0439300293081355	0.0163809819504731	2.681770204066837	0.0073294	0.0073294	chr1	9885480	2.13493157615758	chr1:9885480:C:T
chr1:9888347	['T', 'C']	19959	25010.946320868487	3364.1731237963468	-0.0020516013130678	0.0105199336166201	-0.1950203668421009	0.845379	0.845379	chr1	9888347	0.0729485446515421	chr1:9888347:T:C
chr1:9888955	['C', 'T']	19959	18068.810592774465	2261.291757273245	-0.0164933375029537	0.0102311732245846	-1.6120670758776476	0.106963	0.106963	chr1	9888955	0.970766424882436	chr1:9888955:C:T
chr1:9891117	['A', 'G']	19959	18089.90966576333	2257.7442397086293	-0.0170240433120831	0.010243052583911	-1.6620087784009998	0.0965267	0.0965267	chr1	9891117	1.015352540969204	chr1:9891117:A:G
chr1:9892228	['C', 'T']	19959	404.0607336139507	62.32138540119414	0.009190907484193	0.0505626848542978	0.1817725366182145	0.855763	0.855763	chr1	9892228	0.0676464947195842	chr1:9892228:C:T
chr1:9893075	['G', 'A']	19959	11954.395790528688	1539.5330964920888	-0.0096255396458559	0.0110400026504425	-0.8718783817927838	0.383285	0.383285	chr1	9893075	0.4164781766879879	chr1:9893075:G:A
chr1:9895158	['C', 'T']	19959	6171.473660468147	1001.0154821247344	0.0263712896933458	0.0139354178999008	1.8923931727611472	0.0584531	0.0584531	chr1	9895158	1.2331924515304882	chr1:9895158:C:T
chr1:9895970	['C', 'T']	19959	16795.890637530072	2087.885532944727	-0.0171879416019383	0.010317885204258	-1.66583958453474	0.0957611	0.0957611	chr1	9895970	1.018810873867453	chr1:9895970:C:T
chr1:9896127	['C', 'A']	19959	5623.817685096998	895.3294327669846	0.0232882052912355	0.0145169397519209	1.604208992336272	0.108684	0.108684	chr1	9896127	0.963834386209615	chr1:9896127:C:A
chr1:9896145	['T', 'TA']	19959	6344.953698135899	1004.9832996298032	0.0225753170193474	0.013807311301414	1.635026293427271	0.102059	0.102059	chr1	9896145	0.9911486913105634	chr1:9896145:T:TA
chr1:9898536	['A', 'T']	19959	4068.4076765044847	709.3158519758974	0.0392448898701225	0.0167105101063803	2.348515372677836	0.0188581	0.0188581	chr1	9898536	1.724502065632765	chr1:9898536:A:T
chr1:9898836	['C', 'T']	19959	1684.2531569452797	233.6982203786275	-0.0047335853713272	0.025476491237487	-0.1858020921013658	0.852602	0.852602	chr1	9898836	0.0692536529368985	chr1:9898836:C:T
chr1:9899690	['C', 'T']	19959	4266.924060150377	754.6508525540562	0.0414879127387284	0.0164029617891144	2.529293994104244	0.0114369	0.0114369	chr1	9899690	1.94169167618444	chr1:9899690:C:T
chr1:9900125	['C', 'T']	19959	7286.285563909773	801.2916592114036	-0.0278657352501437	0.0131017192415346	-2.1268762317700003	0.0334426	0.0334426	chr1	9900125	1.4756999656302032	chr1:9900125:C:T
chr1:9904650	['A', 'G']	19959	4797.923111623477	830.1265912620169	0.0372610685488765	0.0155237461496156	2.400262680783346	0.0163924	0.0163924	chr1	9904650	1.7853574570182051	chr1:9904650:A:G
chr1:9905367	['G', 'A']	19959	25008.77105052125	3364.0391025365266	-0.0030598844652033	0.0104845121100528	-0.2918480548340887	0.770406	0.770406	chr1	9905367	0.1132803435409149	chr1:9905367:G:A
chr1:9906570	['T', 'A']	19959	19549.692388688323	2715.311477007002	0.0038546308784184	0.0101114139486071	0.3812158119537178	0.703047	0.703047	chr1	9906570	0.1530156406155252	chr1:9906570:T:A
chr1:9907488	['C', 'T']	19959	407.1223876108856	63.66163096385122	0.0103767654015797	0.0503860271327901	0.2059452985692284	0.836836	0.836836	chr1	9907488	0.0773596450816649	chr1:9907488:C:T
chr1:9908035	['T', 'C']	19959	8026.402144503457	1180.406532986552	0.0103879826445164	0.0125578030603004	0.8272133743963926	0.408126	0.408126	chr1	9908035	0.3892057372609125	chr1:9908035:T:C
chr1:9908479	['T', 'C']	19959	4216.877635831979	682.5549278691885	0.0234940590367279	0.0167630171078953	1.401541195448776	0.161068	0.161068	chr1	9908479	0.7929907339684716	chr1:9908479:T:C
chr1:9910721	['A', 'G']	19959	4199.631238725196	658.856205509698	0.0227297297670493	0.0164863195986269	1.3787024830540364	0.168002	0.168002	chr1	9910721	0.7746855481325081	chr1:9910721:A:G
chr1:9910797	['T', 'A']	19959	4199.42080473017	659.8527450462202	0.0228934224548718	0.0164863331812619	1.3886303402440037	0.164961	0.164961	chr1	9910797	0.7826187193425328	chr1:9910797:T:A
chr1:9915513	['T', 'C']	19959	24420.36463506397	3278.6687128123413	-0.001238288584628	0.0104384309037536	-0.1186278470438255	0.905571	0.905571	chr1	9915513	0.0430774937768691	chr1:9915513:T:C
chr1:9916273	['G', 'A']	19959	3310.351941747588	580.0031483599045	0.0421109774002039	0.0184823687388871	2.278440496190396	0.0227109	0.0227109	chr1	9916273	1.6437656549793442	chr1:9916273:G:A
chr1:9918189	['A', 'G']	19959	4673.702495490078	668.6911444803327	-1.4513635261814286e-06	0.0156753146754755	-9.258911583141169e-05	0.999926	0.999926	chr1	9918189	3.213898081780556e-05	chr1:9918189:A:G
chr1:9918938	['G', 'A']	19959	17234.908124906025	2242.260837910172	-0.0068161470604139	0.0102230777079935	-0.6667411962529006	0.504945	0.504945	chr1	9918938	0.2967559238562546	chr1:9918938:G:A
chr1:9919127	['C', 'T']	19959	10652.067394899032	1581.3320380577698	0.0195533649709015	0.0114891023080508	1.701905374904688	0.0887887	0.0887887	chr1	9919127	1.051642302688955	chr1:9919127:C:T
chr1:9919625	['C', 'T']	19959	19091.260906629213	2805.019647530052	0.0192371207926491	0.0101404834760742	1.8970614998819133	0.0578343	0.0578343	chr1	9919625	1.2378145165525858	chr1:9919625:C:T
chr1:9920972	['G', 'C']	19959	7713.091574357175	1109.7761593677333	0.0124954869832754	0.0130677563722465	0.9562075254030218	0.338979	0.338979	chr1	9920972	0.4698272058282312	chr1:9920972:G:C
chr1:9921596	['G', 'T']	19959	8462.96812349639	1184.036379566515	0.0083169406819224	0.012605789486637	0.659771503461878	0.509408	0.509408	chr1	9921596	0.2929342389393971	chr1:9921596:G:T
chr1:9921639	['G', 'A']	19959	8570.212233502563	1193.796870677472	0.007580247284303	0.0126463363236677	0.5994026325329165	0.548911	0.548911	chr1	9921639	0.2604980660093607	chr1:9921639:G:A
chr1:9921733	['G', 'A']	19959	6248.1913592622295	896.6398607451212	0.0002937729342645	0.0138055115479374	0.0212793950622176	0.983023	0.983023	chr1	9921733	0.0074363207678357	chr1:9921733:G:A
chr1:9922329	['G', 'T']	19959	7156.434227010774	1046.539265229493	0.0049952667024265	0.0130691800275396	0.3822172999300957	0.702304	0.702304	chr1	9922329	0.1534748580353997	chr1:9922329:G:T
chr1:9923510	['C', 'T']	19959	7596.462396430774	1088.829949020686	0.0019980199118099	0.0132144495260121	0.1511996324838867	0.87982	0.87982	chr1	9923510	0.0556061698984672	chr1:9923510:C:T
chr1:9923913	['C', 'T']	19959	6435.224221765503	929.58856396157	0.0009001709800051	0.0136470612921322	0.0659607926377585	0.94741	0.94741	chr1	9923913	0.0234620355655258	chr1:9923913:C:T
chr1:9924313	['A', 'G']	19959	2323.67771869984	412.4396859239267	0.0390813019524642	0.0215565628603556	1.8129653695551813	0.0698522	0.0698522	chr1	9924313	1.155819911198846	chr1:9924313:A:G
chr1:9924500	['G', 'A']	19959	7175.111372981648	1052.5977926349078	0.0053159751738692	0.0130559130060307	0.4071699291664754	0.683888	0.683888	chr1	9924500	0.1650150166493436	chr1:9924500:G:A
chr1:9924821	['C', 'T']	19959	4460.446960966077	669.7524649930186	0.0069179979084089	0.015995009908784	0.4325097607229223	0.665376	0.665376	chr1	9924821	0.1769328681133378	chr1:9924821:C:T
chr1:9925635	['G', 'A']	19959	9802.437900962312	1466.7279048038033	0.0199829188591908	0.0117371830613597	1.702531071955168	0.0886714	0.0886714	chr1	9925635	1.052216434565883	chr1:9925635:G:A
chr1:9926949	['C', 'T']	19959	7841.357239512856	1114.3596974025677	0.0104709054393042	0.0129791317636008	0.8067492980284867	0.419821	0.419821	chr1	9926949	0.3769358412276195	chr1:9926949:C:T
chr1:9927264	['A', 'G']	19959	6306.263843648208	914.23214935711	0.001827504991443	0.0137493282732947	0.1329159472461354	0.894261	0.894261	chr1	9927264	0.0485357090376238	chr1:9927264:A:G
chr1:9928228	['G', 'A']	19959	8487.06484693108	1182.0201091990916	0.007657879967427	0.0126177329724789	0.6069140933739872	0.543915	0.543915	chr1	9928228	0.2644689641166161	chr1:9928228:G:A
chr1:9928242	['G', 'A']	19959	12572.929316222178	1845.669705698418	0.016473482534192	0.0109249980885648	1.5078705186625911	0.131604	0.131604	chr1	9928242	0.8807309104824944	chr1:9928242:G:A
chr1:9928893	['ATAT', 'A']	19959	5367.075620145328	815.064541626677	0.0109222612295232	0.0147505195913974	0.7404662026884261	0.459026	0.459026	chr1	9928893	0.3381627146005725	chr1:9928893:ATAT:A
chr1:9929023	['G', 'A']	19959	2022.202635666684	325.173203802454	0.020708782283492	0.0230370427497349	0.8989340562703221	0.368699	0.368699	chr1	9929023	0.4333280403029447	chr1:9929023:G:A
chr1:9930054	['A', 'G']	19959	4064.203627617998	610.5233088622571	0.0079019463404596	0.0166808406658932	0.4737139151875288	0.635709	0.635709	chr1	9930054	0.1967416400361643	chr1:9930054:A:G
chr1:9932244	['A', 'C']	19959	19267.766115577127	2825.463816290489	0.019137056898758	0.0102125166197867	1.873882570891496	0.0609612	0.0609612	chr1	9932244	1.214946492648625	chr1:9932244:A:C
chr1:9933920	['AC', 'A']	19959	17208.526731378584	2589.705655992428	0.0250692510113003	0.0102981959490353	2.4343342402266708	0.0149279	0.0149279	chr1	9933920	1.8260012828683183	chr1:9933920:AC:A
chr1:9934185	['G', 'A']	19959	1998.207166909583	328.25800458728975	0.0234606377337053	0.0231980416875176	1.0113197505946814	0.311876	0.311876	chr1	9934185	0.5060180445073705	chr1:9934185:G:A
chr1:9934281	['A', 'G']	19959	19100.74199368516	2802.9732651529	0.0189989468448566	0.0101317584616318	1.8751875024265767	0.0607815	0.0607815	chr1	9934281	1.216228586360642	chr1:9934281:A:G
chr1:9935196	['G', 'A']	19959	7715.479097744362	1106.4915566548905	0.0118958807375239	0.013068187684192	0.9102930739136682	0.362679	0.362679	chr1	9935196	0.4404775904029	chr1:9935196:G:A
chr1:9936649	['C', 'T']	19959	4581.459087037129	686.1954646798489	0.0062533128864171	0.0158249218935508	0.3951560032005968	0.692732	0.692732	chr1	9936649	0.1594347501393589	chr1:9936649:C:T
chr1:9937021	['T', 'C']	19959	10269.174161528052	1413.1833373306188	0.0037307591972957	0.0117420596259355	0.317726132905619	0.750696	0.750696	chr1	9937021	0.1245358982172107	chr1:9937021:T:C
chr1:9937501	['C', 'T']	19959	4461.682508647916	665.3698230206987	0.0061192857435001	0.0159932026132018	0.382617909089007	0.702007	0.702007	chr1	9937501	0.1536585573200288	chr1:9937501:C:T
chr1:9941343	['C', 'T']	19959	4465.47464767541	668.9361318673167	0.0066047427755552	0.0159919835016294	0.4130033510153539	0.679609	0.679609	chr1	9941343	0.1677408784426975	chr1:9941343:C:T
chr1:9941923	['A', 'T']	19959	7217.460446859909	984.1339519815132	0.0018492149232255	0.0131303657882081	0.140834989142976	0.888002	0.888002	chr1	9941923	0.0515860560817755	chr1:9941923:A:T
chr1:9943262	['G', 'A']	19959	10663.53427197114	1485.4445723227188	0.0074286542322955	0.0116101665126331	0.6398404557085692	0.522284	0.522284	chr1	9943262	0.2820932784290319	chr1:9943262:G:A
chr1:9944550	['G', 'A']	19959	4498.45076915368	653.744207160139	0.0017699664707855	0.0159414902122395	0.1110289218398547	0.911595	0.911595	chr1	9944550	0.0401980655434003	chr1:9944550:G:A
chr1:9948133	['G', 'A']	19959	4492.225072652571	652.1715302649793	0.001747120625247	0.015947765791905	0.1095526889499363	0.912765	0.912765	chr1	9948133	0.0396410213048844	chr1:9948133:G:A
chr1:9948163	['G', 'A']	19959	12927.295385077918	1904.8839764826869	0.0187329284851297	0.010861555621	1.7247003227521982	0.084597	0.084597	chr1	9948163	1.0726450377475842	chr1:9948163:G:A
chr1:9948372	['C', 'T']	19959	8165.090931876283	1175.7217736646285	0.0147735528615565	0.0128275618217566	1.1517038909529482	0.249457	0.249457	chr1	9948372	0.6030043048387725	chr1:9948372:C:T
chr1:9949056	['C', 'T']	19959	10562.16400361772	1462.174559460942	0.0063420600425815	0.0116556641322279	0.5441182905267207	0.586366	0.586366	chr1	9949056	0.2318312198820624	chr1:9949056:C:T
chr1:9949080	['A', 'G']	19959	19315.517503269264	2860.281115914553	0.0225117818514873	0.0101627649082521	2.215123743855169	0.0267628	0.0267628	chr1	9949080	1.5724684514073854	chr1:9949080:A:G
chr1:9949867	['T', 'C']	19959	3911.587943475647	558.0247437977537	-0.0017267616119577	0.0169864884425343	-0.1016550076138133	0.919032	0.919032	chr1	9949867	0.0366693665448254	chr1:9949867:T:C
chr1:9950286	['T', 'G']	19959	14985.754134509372	1918.4283748429016	-0.0096215528630195	0.010451346191769	-0.920604167776687	0.357268	0.357268	chr1	9950286	0.4470058812109069	chr1:9950286:T:G
chr1:9951054	['A', 'G']	19959	14964.24924834636	1920.637369192636	-0.0090243760004292	0.0104491843430496	-0.8636440610249116	0.387794	0.387794	chr1	9951054	0.4113989146669309	chr1:9951054:A:G
chr1:9952088	['G', 'A']	19959	4496.675886951292	648.5580196366435	0.0006989085946347	0.0159475301725816	0.0438255069638564	0.965044	0.965044	chr1	9952088	0.0154528850794485	chr1:9952088:G:A
chr1:9954328	['A', 'G']	19959	19301.50586642599	2838.1898562961587	0.0202773711455737	0.010149057278681	1.997956124276504	0.045735	0.045735	chr1	9954328	1.339751316578938	chr1:9954328:A:G
chr1:9954620	['C', 'T']	19959	3669.7354547732393	566.1864839093248	0.02849099926438	0.0175314091025279	1.6251402895088365	0.104148	0.104148	chr1	9954620	0.9823490655847298	chr1:9954620:C:T
chr1:9955640	['C', 'T']	19959	5286.648754323526	780.5885333300944	0.0067503945292609	0.0148498034480386	0.4545780388866066	0.649418	0.649418	chr1	9955640	0.1874756781486734	chr1:9955640:C:T
chr1:9956277	['C', 'A']	19959	1694.7082532618556	222.70244041132028	0.0137433299759715	0.0252998731317449	0.5432173475497449	0.586986	0.586986	chr1	9956277	0.2313722568362926	chr1:9956277:C:A
chr1:9958483	['A', 'C']	19959	14980.019424785434	1918.743818544331	-0.0094928968807953	0.0104616216969924	-0.9074020410740362	0.364205	0.364205	chr1	9958483	0.4386540962744764	chr1:9958483:A:C
chr1:9962042	['A', 'G']	19959	3672.023761780629	570.6828587814744	0.0297779391908788	0.0175252817088885	1.6991418275334174	0.0893081	0.0893081	chr1	9962042	1.0491091500053855	chr1:9962042:A:G
chr1:9963333	['C', 'G']	19959	19294.83361731984	2841.082063589105	0.0206657099925934	0.0101446161057165	2.0371110919562856	0.0416521	0.0416521	chr1	9963333	1.3803630976084371	chr1:9963333:C:G
chr1:9964821	['A', 'G']	19959	19421.99106511868	2869.773874079378	0.0222409038458704	0.0102088330177647	2.1785941455961058	0.0293735	0.0293735	chr1	9964821	1.5320443020259429	chr1:9964821:A:G
chr1:9965024	['T', 'C']	19959	14986.78602269305	1920.5325880524729	-0.0095566476316538	0.0104617419880505	-0.9134853108181712	0.360998	0.360998	chr1	9965024	0.4424952041646187	chr1:9965024:T:C
chr1:9965206	['G', 'A']	19959	19670.672660212105	2886.1813646031496	0.0209531392594691	0.0103353444256702	2.027328591723285	0.0426421	0.0426421	chr1	9965206	1.37016141570863	chr1:9965206:G:A
chr1:9965730	['C', 'T']	19959	3669.69971898836	559.9943957535374	0.0266828892218525	0.0175424830235737	1.52104403840641	0.128265	0.128265	chr1	9965730	0.8918918345101174	chr1:9965730:C:T
chr1:9965926	['T', 'C']	19959	1998.40300978179	329.0454777802646	0.0238495458594344	0.0231762019497636	1.029053246564314	0.303467	0.303467	chr1	9965926	0.5178885286319317	chr1:9965926:T:C
chr1:9966339	['G', 'A']	19959	851.758719737393	112.4625480739468	-0.0098850657289385	0.0357066538626629	-0.2768409990742648	0.781905	0.781905	chr1	9966339	0.1068460097049383	chr1:9966339:G:A
chr1:9967588	['A', 'G']	19959	19298.735351611453	2838.760210597678	0.0203867099229185	0.0101454629288876	2.009441073888351	0.0445038	0.0445038	chr1	9967588	1.3516029047814913	chr1:9967588:A:G
chr1:9969855	['A', 'G']	19959	19291.86629917314	2835.50818148628	0.0202024580734319	0.0101441992943552	1.991528112492192	0.0464365	0.0464365	chr1	9969855	1.3331405212325358	chr1:9969855:A:G
chr1:9971378	['G', 'A']	19959	19286.52830283279	2834.9119376644207	0.020213252844331	0.0101504081186942	1.991373411587646	0.0464535	0.0464535	chr1	9971378	1.3329815588840637	chr1:9971378:G:A
chr1:9975951	['G', 'A']	19959	4368.875570032574	613.9673199294838	-0.0034757717730974	0.0161311105255388	-0.2154700860548057	0.829403	0.829403	chr1	9975951	0.0812343981001786	chr1:9975951:G:A
chr1:9977410	['A', 'T']	19959	10289.155145621338	1419.1400255092678	0.004773906861913	0.0117322073099278	0.4069061120215044	0.684081	0.684081	chr1	9977410	0.1648924717151185	chr1:9977410:A:T
chr1:9981919	['G', 'A']	19959	9210.307306805653	1335.8906202905416	0.0167678732145787	0.0122163264192002	1.3725790093677357	0.169899	0.169899	chr1	9981919	0.7698091773155336	chr1:9981919:G:A
chr1:9982075	['C', 'T']	19959	4405.070597713892	616.0517515272004	-0.00446792100704	0.0161189172454583	-0.2771849336405588	0.781641	0.781641	chr1	9982075	0.1069926683185154	chr1:9982075:C:T
chr1:9983084	['G', 'A']	19959	10117.653539591129	1408.6273120296246	0.0063399427377138	0.0121618401621844	0.5212979823092039	0.602165	0.602165	chr1	9983084	0.2202844908501714	chr1:9983084:G:A
chr1:9983400	['A', 'G']	19959	4394.991859296479	615.8052765122134	-0.0038747026446385	0.0161162158068575	-0.2404226085747661	0.810005	0.810005	chr1	9983400	0.0915123002994891	chr1:9983400:A:G
chr1:9983782	['G', 'T']	19959	784.0785689231849	129.12892687097195	0.0329151095116615	0.0363927285122245	0.904441927199966	0.365772	0.365772	chr1	9983782	0.4367895430119184	chr1:9983782:G:T
chr1:9987461	['G', 'A']	19959	2051.506350507017	333.98983657466994	0.0229289551200482	0.0231600310451893	0.9900226418224474	0.322175	0.322175	chr1	9987461	0.4919081628096908	chr1:9987461:G:A
chr1:9987689	['C', 'A']	19959	4284.733838967301	592.010802254757	-0.006056880155151	0.0162746658880682	-0.3721661751343029	0.709773	0.709773	chr1	9987689	0.1488805253801392	chr1:9987689:C:A
chr1:9988817	['C', 'T']	19959	3264.0508985041643	478.1505378383969	0.0045267044253164	0.018357343402211	0.2465882086604782	0.805229	0.805229	chr1	9988817	0.0940805925598624	chr1:9988817:C:T
chr1:9989119	['T', 'G']	19959	8138.485361941044	1184.8867882268296	0.0166714199845368	0.0128394866150506	1.2984491112747725	0.194148	0.194148	chr1	9989119	0.7118670789445504	chr1:9989119:T:G
chr1:9992156	['G', 'A']	19959	9675.665095049406	1347.2240814365869	0.0059900924773805	0.0119821805288336	0.4999167274242035	0.617139	0.617139	chr1	9992156	0.2096170075483389	chr1:9992156:G:A
chr1:9996642	['A', 'C']	19959	5623.845309681298	737.7431956437341	-0.0061468609667838	0.0145366476641557	-0.4228527174075144	0.672407	0.672407	chr1	9996642	0.1723677740464435	chr1:9996642:A:C
chr1:9998046	['G', 'A']	19959	21783.18279300496	2924.0536117786937	-0.00450484798117	0.0101651548308801	-0.4431657024529547	0.657651	0.657651	chr1	9998046	0.1820045151764295	chr1:9998046:G:A
chr1:9998498	['A', 'C']	19959	1469.374233128848	149.93825817877797	-0.031107042905783	0.0274748405845869	-1.1322010335242405	0.257564	0.257564	chr1	9998498	0.5891148388818304	chr1:9998498:A:C
chr1:9998812	['A', 'G']	19959	4321.216504659786	595.45426854421	0.0057513951910477	0.0162595301940498	0.3537245616821394	0.723549	0.723549	chr1	9998812	0.1405320523693762	chr1:9998812:A:G
chr1:9999051	['T', 'TG']	19959	1408.0	139.4734004658938	-0.0332442227194015	0.0273928906436003	-1.2136076893793692	0.224912	0.224912	chr1	9999051	0.6479873725112253	chr1:9999051:T:TG
chr1:9999317	['C', 'T']	19959	9651.154529040028	1363.411722052818	0.0086631290398225	0.0119925758442793	0.7223743382832155	0.470073	0.470073	chr1	9999317	0.3278346930528916	chr1:9999317:C:T
chr1:9999440	['T', 'C']	19959	1506.2070889894426	180.4514999837889	-0.0232255637311755	0.0264190183598544	-0.8791228884744805	0.379345	0.379345	chr1	9999440	0.4209656358300975	chr1:9999440:T:C
chr1:9999660	['A', 'C']	19959	1408.0	137.78221305885228	-0.0346379513074447	0.0273926025769297	-1.26450019526867	0.206065	0.206065	chr1	9999660	0.6859957665792269	chr1:9999660:A:C
chr1:9999878	['C', 'T']	19959	11924.769692923852	1629.4034972304155	-0.0004566205622692	0.0112484125447868	-0.0405942225581793	0.96762	0.96762	chr1	9999878	0.0142951636670492	chr1:9999878:C:T
chr1:10000044	['A', 'T']	19959	1402.773110086224	140.67521779408733	-0.0319214874761166	0.0274459463054355	-1.1630674752793944	0.244816	0.244816	chr1	10000044	0.6111602021938037	chr1:10000044:A:T
chr1:10000458	['T', 'C']	19959	9655.317818948644	1365.0084108104477	0.0085683104255383	0.011995739651407	0.7142794587521218	0.475063	0.475063	chr1	10000458	0.3232487930317993	chr1:10000458:T:C
chr1:10000518	['C', 'A']	19959	1403.8287262328804	141.8884479580982	-0.031219434293621	0.0274463344455245	-1.1374719037831964	0.255355	0.255355	chr1	10000518	0.5928556339856488	chr1:10000518:C:A
chr1:10000766	['C', 'T']	19959	1405.8174105125763	142.08323767001434	-0.0312649038684857	0.0274384263915019	-1.1394568851138251	0.254526	0.254526	chr1	10000766	0.5942678475913297	chr1:10000766:C:T
chr1:10002030	['G', 'A']	19959	847.594534971171	112.49962526096986	-0.0106559838599334	0.035373058379899	-0.3012457601344624	0.76323	0.76323	chr1	10002030	0.1173445673154996	chr1:10002030:G:A
chr1:10003040	['A', 'G']	19959	30313.631565757816	4039.771910870988	-0.0094727996707996	0.0120044284075148	-0.7891087646346895	0.430058	0.430058	chr1	10003040	0.3664729691150536	chr1:10003040:A:G
chr1:10004424	['G', 'A']	19959	17410.190550233237	2360.8909141338822	-0.0021824785139678	0.0102309420170761	-0.2133213647702344	0.831078	0.831078	chr1	10004424	0.0803582140258915	chr1:10004424:G:A
chr1:10005569	['T', 'G']	19959	29152.02805915713	3875.4835748457103	-0.0120673136212283	0.0117292987009345	-1.028817999175588	0.303578	0.303578	chr1	10005569	0.5177297045314826	chr1:10005569:T:G
chr1:10006768	['G', 'T']	19959	3056.948694432493	405.3743540688616	-0.0077405148542177	0.0197004777242984	-0.3929100076933964	0.69439	0.69439	chr1	10006768	0.1583965421174092	chr1:10006768:G:T
chr1:10008521	['A', 'G']	19959	7351.022993756692	1043.1533734770974	0.0054038434262733	0.0130253532939334	0.4148711596782738	0.678241	0.678241	chr1	10008521	0.168615960450657	chr1:10008521:A:G
chr1:10010808	['TC', 'T']	19959	20290.215732477693	2816.568864000692	0.0049049650787883	0.0101832222213213	0.4816712207770993	0.630045	0.630045	chr1	10010808	0.2006284306198379	chr1:10010808:TC:T
chr1:10012539	['T', 'C']	19959	30233.05903282385	4025.904315203533	-0.0112872606142931	0.0119891894606944	-0.9414531859136476	0.346484	0.346484	chr1	10012539	0.4603168155172463	chr1:10012539:T:C
chr1:10014446	['C', 'T']	19959	21120.10531594785	2924.060059561314	0.0037193105379112	0.0102078621391642	0.3643574420584578	0.715595	0.715595	chr1	10014446	0.1453327025931997	chr1:10014446:C:T
chr1:10021724	['T', 'C']	19959	9274.314791530447	1040.496902119883	-0.0269360222307007	0.0119774844176058	-2.2488881046763978	0.0245305	0.0245305	chr1	10021724	1.6102935995707075	chr1:10021724:T:C
chr1:10023651	['C', 'T']	19959	654.3770146106343	43.51125259055657	-0.0453046649315194	0.039833788473626	-1.137342609566643	0.255409	0.255409	chr1	10023651	0.5927638033080358	chr1:10023651:C:T
chr1:10023878	['A', 'G']	19959	30664.36367737732	4098.017712836058	-0.0091752503573505	0.0122010679526618	-0.7520038731813533	0.452058	0.452058	chr1	10023878	0.3448058407107969	chr1:10023878:A:G
chr1:10026334	['G', 'A']	19959	2327.664892815906	241.92913945125937	-0.0313518361861125	0.0215847566552105	-1.4524989411239968	0.146379	0.146379	chr1	10026334	0.8345212240856467	chr1:10026334:G:A
chr1:10032712	['T', 'A']	19959	28087.70177989472	3636.536939771163	-0.0200964454333429	0.0111460609043646	-1.8030087584999213	0.0714019	0.0714019	chr1	10032712	1.1462902315216297	chr1:10032712:T:A
chr1:10033012	['G', 'C']	19959	2122.0	339.51895513296154	0.0196827286693764	0.0225284123798354	0.873684675933662	0.382301	0.382301	chr1	10033012	0.4175945659780582	chr1:10033012:G:C
chr1:10033399	['C', 'T']	19959	30523.529311554263	4091.207669844097	-0.0066882844003695	0.0121239199432262	-0.5516602247201722	0.581187	0.581187	chr1	10033399	0.2356841085712068	chr1:10033399:C:T
chr1:10035569	['TG', 'T']	19959	2178.041600438424	294.8794447954144	0.0033788023011533	0.0233718416991598	0.1445672251526001	0.885054	0.885054	chr1	10035569	0.0530302307862761	chr1:10035569:TG:T
chr1:10037150	['C', 'G']	19959	1954.097905601764	329.88451457858366	0.028745229470911	0.0234467262123656	1.2259805147445697	0.22022	0.22022	chr1	10037150	0.6571432416984752	chr1:10037150:C:G
chr1:10037614	['A', 'G']	19959	28335.83940472015	3682.908363845392	-0.018477791366562	0.0111930166977832	-1.650832109472465	0.0987886	0.0987886	chr1	10037614	1.005293169205366	chr1:10037614:A:G
chr1:10038929	['A', 'G']	19959	8983.700646519323	1022.9633544258614	-0.0244270793481256	0.012102923105479	-2.018279314446555	0.0435755	0.0435755	chr1	10038929	1.3607576209478571	chr1:10038929:A:G
chr1:10039093	['AAAAC', 'A']	19959	6968.094722598105	967.1384299926468	0.0109443084208418	0.0133057455162243	0.8225250067722196	0.410788	0.410788	chr1	10039093	0.3863822515642973	chr1:10039093:AAAAC:A
chr1:10042633	['T', 'C']	19959	4666.467605351506	542.9054907691121	-0.0187902652166148	0.0157107553751543	-1.1960128439356004	0.231706	0.231706	chr1	10042633	0.6350627200591694	chr1:10042633:T:C
chr1:10043073	['A', 'C']	19959	17566.482696358715	2219.808144236067	-0.0201135168066185	0.0102073499992726	-1.9704934981216349	0.0487956	0.0487956	chr1	10043073	1.3116193374618896	chr1:10043073:A:C
chr1:10044777	['TTTACTATGTTGGC', 'T']	19959	2977.386802386803	396.15461289935786	-0.0112336203272584	0.0193129831711256	-0.5816615811095182	0.560801	0.560801	chr1	10044777	0.2511912206225413	chr1:10044777:TTTACTATGTTGGC:T
chr1:10047547	['T', 'C']	19959	5434.646032468502	638.335422024551	-0.0173918591943811	0.0148185447852439	-1.1736550009755102	0.240547	0.240547	chr1	10047547	0.6188000550639329	chr1:10047547:T:C
chr1:10048126	['A', 'G']	19959	5388.269966930554	635.5613671965285	-0.016398557840331	0.0147936410726808	-1.1084869343365384	0.267665	0.267665	chr1	10048126	0.5724084136491634	chr1:10048126:A:G
chr1:10052095	['C', 'A']	19959	2929.4385549453355	380.8423336781102	-0.015082872441101	0.0194904541819487	-0.7738594647563519	0.439023	0.439023	chr1	10052095	0.3575127268844663	chr1:10052095:C:A
chr1:10054894	['T', 'C']	19959	7066.1331843691005	994.5196866476998	0.0131467415131028	0.0135452469546602	0.9705796843061396	0.331769	0.331769	chr1	10054894	0.4791641962438665	chr1:10054894:T:C
chr1:10055384	['A', 'G']	19959	10294.578931542548	1157.9325268362709	-0.0269342292110774	0.0115619936757637	-2.329548862108178	0.0198399	0.0198399	chr1	10055384	1.7024605211716406	chr1:10055384:A:G
chr1:10058673	['G', 'GT']	19959	3472.34794808839	455.4348339550074	0.0003228988760828	0.0179303935865664	0.0180084655991452	0.985632	0.985632	chr1	10058673	0.0062852049383569	chr1:10058673:G:GT
chr1:10058720	['C', 'T']	19959	3126.156628920733	433.99933791314345	-0.008551055973109	0.0188077120640876	-0.4546568952125144	0.649361	0.649361	chr1	10058720	0.1875137982375945	chr1:10058720:C:T
chr1:10061341	['G', 'A']	19959	2413.055310400161	463.4888633904063	0.0547794934479179	0.0211036212533349	2.5957390340892945	0.00944569	0.00944569	chr1	10061341	2.0247663117233894	chr1:10061341:G:A
chr1:10062620	['C', 'T']	19959	3477.970229429189	460.0788745989472	0.0015985714051315	0.0179414129400341	0.0890995269143221	0.929004	0.929004	chr1	10062620	0.031982416066436	chr1:10062620:C:T
chr1:10062958	['A', 'G']	19959	652.756053176971	42.028891271029806	-0.0481741704944742	0.040020304379777	-1.203743230869016	0.228703	0.228703	chr1	10062958	0.6407281385200534	chr1:10062958:A:G
chr1:10063337	['A', 'G']	19959	2848.0	365.84292802251616	-0.0156324985534007	0.0196726966722435	-0.7946291661913794	0.426839	0.426839	chr1	10063337	0.3697359062321337	chr1:10063337:A:G
chr1:10063980	['T', 'C']	19959	9875.989627699551	1138.561241421907	-0.023100616935298	0.0117181582338658	-1.9713521932599072	0.0486974	0.0486974	chr1	10063980	1.3124942255573575	chr1:10063980:T:C
chr1:10064174	['T', 'C']	19959	3517.528713168972	549.988709144234	0.0181147506128684	0.0177493596610996	1.0205861483876295	0.307463	0.307463	chr1	10064174	0.5122071396045142	chr1:10064174:T:C
chr1:10065578	['G', 'A']	19959	3217.0	421.3921452706714	-0.000276788494758	0.0186142867850678	-0.0148696803672365	0.988136	0.988136	chr1	10065578	0.0051832780998467	chr1:10065578:G:A
chr1:10065707	['C', 'T']	19959	11244.81697905182	1474.0829760530078	-0.0030296990310275	0.011259867512185	-0.2690705754529435	0.787878	0.787878	chr1	10065707	0.1035410262017685	chr1:10065707:C:T
chr1:10067975	['A', 'G']	19959	3477.8412172341064	461.1727292385182	0.0019878035315055	0.0179441259499542	0.1107773951793198	0.911794	0.911794	chr1	10067975	0.0401032699707146	chr1:10067975:A:G
chr1:10073031	['G', 'A']	19959	3449.518490679495	465.3760287285324	0.0040265447610815	0.0180017015672796	0.2236757867600873	0.823012	0.823012	chr1	10073031	0.0845938324720691	chr1:10073031:G:A
chr1:10074168	['C', 'T']	19959	3500.8770171394203	537.0642742716773	0.0158922591550967	0.0177906368007998	0.8932934404226746	0.371711	0.371711	chr1	10074168	0.4297945866884707	chr1:10074168:C:T
chr1:10076213	['G', 'C']	19959	2960.7188631790696	398.6679387581256	-0.0088880545145331	0.0193886132087548	-0.4584162064009729	0.646658	0.646658	chr1	10076213	0.1893253452699497	chr1:10076213:G:C
chr1:10078427	['A', 'G']	19959	3528.353560154332	542.3037313141373	0.0159611632474694	0.0177356431298064	0.8999483768730798	0.368159	0.368159	chr1	10078427	0.4339645783121977	chr1:10078427:A:G
chr1:10080195	['A', 'G']	19959	9883.971282513909	1148.7527976235665	-0.0214441590286619	0.0117077343174068	-1.831623305354577	0.0670225	0.0670225	chr1	10080195	1.1737793766207856	chr1:10080195:A:G
chr1:10080604	['C', 'G']	19959	30325.0	4062.990962446291	-0.0073774160798786	0.0120318252285448	-0.6131585141692454	0.539779	0.539779	chr1	10080604	0.2677840155955955	chr1:10080604:C:G
chr1:10080605	['T', 'C']	19959	30325.0	4062.990962446291	-0.0073774160798786	0.0120318252285448	-0.6131585141692454	0.539779	0.539779	chr1	10080605	0.2677840155955955	chr1:10080605:T:C
chr1:10080669	['C', 'G']	19959	446.02234692855	103.11595748005472	0.0864682101704844	0.0478225759055036	1.8081044053616788	0.0706053	0.0706053	chr1	10080669	1.1511626973283535	chr1:10080669:C:G
chr1:10081288	['G', 'A']	19959	6829.07939849624	955.5529061486131	0.0121509583255527	0.0134273024446405	0.9049441148473424	0.365506	0.365506	chr1	10081288	0.4371054894434567	chr1:10081288:G:A
chr1:10086121	['G', 'A']	19959	30281.58594767967	4056.738183331037	-0.0073514926195453	0.0120141240612931	-0.6119041706278228	0.540608	0.540608	chr1	10086121	0.2671175318334678	chr1:10086121:G:A
chr1:10086128	['C', 'T']	19959	19858.94485662724	2802.7231652648084	0.0074834464644953	0.0101857513358717	0.734697541470553	0.462532	0.462532	chr1	10086128	0.3348582154813435	chr1:10086128:C:T
chr1:10086322	['T', 'C']	19959	15185.73862667402	1993.638643501128	-0.0075641838728465	0.010422936413913	-0.7257248411061534	0.468016	0.468016	chr1	10086322	0.3297392995050816	chr1:10086322:T:C
chr1:10087586	['G', 'C']	19959	3328.333517061683	430.08996935908647	-0.0017149503538885	0.0182980144045464	-0.0937233033034685	0.92533	0.92533	chr1	10087586	0.0337033574010531	chr1:10087586:G:C
chr1:10088487	['T', 'C']	19959	3446.0069744104376	535.9338958522948	0.0160703696179461	0.017906067774492	0.8974817821721373	0.369473	0.369473	chr1	10088487	0.4324172930728089	chr1:10088487:T:C
chr1:10088740	['C', 'T']	19959	2181.3388774433465	354.69632725810766	0.0196772660565476	0.0222901003235231	0.882780506635128	0.377366	0.377366	chr1	10088740	0.4232372315626093	chr1:10088740:C:T
chr1:10090126	['TG', 'T']	19959	24040.06708784598	2990.2322721076416	-0.026487643053292	0.0103745221069465	-2.553143439306625	0.0106829	0.0106829	chr1	10090126	1.9713108369109096	chr1:10090126:TG:T
chr1:10092824	['A', 'G']	19959	30330.27480571573	4059.807019051669	-0.0081395725338516	0.0120365780041788	-0.6762364295753998	0.498898	0.498898	chr1	10092824	0.3019882370724535	chr1:10092824:A:G
chr1:10093095	['A', 'G']	19959	6056.303437218158	724.3513503752516	-0.0140434653155761	0.0140890559474946	-0.9967641102364554	0.318891	0.318891	chr1	10093095	0.496357737594586	chr1:10093095:A:G
chr1:10094516	['C', 'T']	19959	14451.929778803227	1927.448409779378	-0.0044360270195352	0.0105461858594141	-0.4206285645511776	0.674031	0.674031	chr1	10094516	0.1713201289552788	chr1:10094516:C:T
chr1:10094578	['C', 'T']	19959	7219.492401985623	1070.0059640213144	0.0212615486873417	0.0131685954534272	1.614564648335994	0.106421	0.106421	chr1	10094578	0.97297266448251	chr1:10094578:C:T
chr1:10095225	['A', 'G']	19959	32646.907095610342	4326.129930419901	-0.0205442497327507	0.0130563114183145	-1.5735110073992806	0.115616	0.115616	chr1	10095225	0.9369820601120716	chr1:10095225:A:G
chr1:10097055	['T', 'A']	19959	4724.689892922482	702.5388801244615	0.012698279552257	0.0158677941854359	0.8002548686894396	0.423573	0.423573	chr1	10097055	0.3730717311064074	chr1:10097055:T:A
chr1:10097873	['G', 'A']	19959	9606.813273848313	1101.7321404005768	-0.0237817645750663	0.0118248800403237	-2.0111632840222327	0.0443216	0.0443216	chr1	10097873	1.3533845700614735	chr1:10097873:G:A
chr1:10098987	['C', 'T']	19959	4849.728953698136	664.5460960542644	0.008615827895714	0.0154558134223995	0.557449010301034	0.577227	0.577227	chr1	10098987	0.2386533628232344	chr1:10098987:C:T
chr1:10102893	['C', 'T']	19959	3030.151818819521	381.71656323480727	-0.0044669448617535	0.0191387591953845	-0.2333978298253937	0.815455	0.815455	chr1	10102893	0.0886000000325493	chr1:10102893:C:T
chr1:10105243	['T', 'G']	19959	14601.584210526318	1955.1745849566555	-0.0039103626814226	0.0105256456111431	-0.3715081075200627	0.710263	0.710263	chr1	10105243	0.1485808086059467	chr1:10105243:T:G
chr1:10108808	['C', 'T']	19959	1824.3656226509647	225.4578535505799	-0.0087406802285249	0.0242632399869751	-0.360243736335999	0.718669	0.718669	chr1	10108808	0.1434710881602312	chr1:10108808:C:T
chr1:10109055	['C', 'T']	19959	1822.182592574034	225.8471229017724	-0.0079932041867702	0.0242745002392156	-0.3292839855815935	0.741945	0.741945	chr1	10109055	0.1296282875536124	chr1:10109055:C:T
chr1:10109912	['G', 'A']	19959	3767.943921018343	434.2937735111741	-0.0144422246905207	0.0173287087456088	-0.8334276317143624	0.404614	0.404614	chr1	10109912	0.392959094334476	chr1:10109912:G:A
chr1:10111260	['T', 'C']	19959	9962.9950383401	1114.6162294579535	-0.0270277944939224	0.0116794958044901	-2.314123395937324	0.0206711	0.0206711	chr1	10111260	1.684636412041363	chr1:10111260:T:C
chr1:10112592	['A', 'G']	19959	9838.957750714178	1111.250123702449	-0.0256172882765243	0.0117443756980571	-2.181238827429733	0.0291774	0.0291774	chr1	10112592	1.5349534107277445	chr1:10112592:A:G
chr1:10115326	['T', 'G']	19959	405.6096643082943	70.8987782956475	0.0499528869084656	0.0503816044030477	0.9914905946394166	0.321458	0.321458	chr1	10115326	0.4928757616504371	chr1:10115326:T:G
chr1:10117732	['A', 'G']	19959	30065.025357053368	4028.294616716502	-0.0073317269575916	0.0119348337682383	-0.6143132866335556	0.539015	0.539015	chr1	10117732	0.2683991488641252	chr1:10117732:A:G
chr1:10120850	['A', 'C']	19959	809.2432716884681	124.85315956799542	0.0060972222592946	0.0360227970654445	0.1692601007139325	0.865594	0.865594	chr1	10120850	0.062685762607102	chr1:10120850:A:C
chr1:10120980	['C', 'T']	19959	730.0	102.05032754381048	0.0153823375498914	0.0377808001036603	0.4071469505062474	0.683904	0.683904	chr1	10120980	0.1650048561692256	chr1:10120980:C:T
chr1:10121154	['T', 'C']	19959	402.5445514750149	66.60029836613795	0.0392406064259793	0.0505685900467647	0.7759877502950047	0.437765	0.437765	chr1	10121154	0.3587589639067226	chr1:10121154:T:C
chr1:10123772	['T', 'G']	19959	9543.303308270675	1124.9001016211464	-0.0207194002993469	0.01184546557749	-1.7491419112069384	0.0802819	0.0802819	chr1	10123772	1.0953823577870536	chr1:10123772:T:G
chr1:10124729	['GATAA', 'G']	19959	8325.668554247055	1172.926652322731	0.0071766526843276	0.0124242255543051	0.5776338052588571	0.563518	0.563518	chr1	10124729	0.249092207078705	chr1:10124729:GATAA:G
chr1:10130066	['C', 'G']	19959	2068.9329323308266	362.89967382784926	0.0375744846750599	0.0227473856432749	1.6518155213220551	0.0985879	0.0985879	chr1	10130066	1.0061763841023672	chr1:10130066:C:G
chr1:10130517	['G', 'C']	19959	2068.0	362.21207603136514	0.0373117859273487	0.0227468588092482	1.6403049862945804	0.100958	0.100958	chr1	10130517	0.9958592614831344	chr1:10130517:G:C
chr1:10130826	['A', 'T']	19959	25719.86590499098	3530.4075113429094	0.0042419270953782	0.0105771185969542	0.4010475118053159	0.688389	0.688389	chr1	10130826	0.16216607802703	chr1:10130826:A:T
chr1:10131895	['C', 'G']	19959	511.0498041972082	69.52331381699865	0.0041453624439056	0.0448741190035807	0.0923775783447653	0.926399	0.926399	chr1	10131895	0.0332019224149079	chr1:10131895:C:G
chr1:10132968	['C', 'T']	19959	9352.874417439238	1470.3609233760817	0.0307724787611023	0.0119142234816012	2.582835449462845	0.00980626	0.00980626	chr1	10132968	2.0084965961940253	chr1:10132968:C:T
chr1:10133763	['C', 'T']	19959	22018.928872180448	2850.735071217222	-0.0124765448631336	0.010144601834612	-1.2298703356267098	0.21876	0.21876	chr1	10133763	0.6600320852973989	chr1:10133763:C:T
chr1:10134203	['TG', 'T']	19959	5168.848706637255	632.4899401883241	-0.0237537953958285	0.01514556352608	-1.5683665619259115	0.116811	0.116811	chr1	10134203	0.932516258128076	chr1:10134203:TG:T
chr1:10134381	['G', 'A']	19959	7188.924060791496	1094.5508634295488	0.0249670876647752	0.0131237766010808	1.9024316264815904	0.0571291	0.0571291	chr1	10134381	1.2431426176708094	chr1:10134381:G:A
chr1:10134449	['T', 'C']	19959	5168.33052631579	632.4257775384095	-0.0236860041056698	0.0151451260177578	-1.563935755826508	0.117849	0.117849	chr1	10134449	0.9286740983015114	chr1:10134449:T:C
chr1:10135338	['A', 'G']	19959	9084.199147014551	1117.8268495543095	-0.0212452575407055	0.0120977828613727	-1.7561281917647793	0.0790819	0.0790819	chr1	10135338	1.1019229049931274	chr1:10135338:A:G
chr1:10135475	['A', 'G']	19959	21923.984510501778	2827.8494949500223	-0.0136523537618077	0.0101393532325674	-1.346471855616643	0.178166	0.178166	chr1	10135475	0.7491751702274173	chr1:10135475:A:G
chr1:10135548	['T', 'C']	19959	21998.63505992078	2845.070657522117	-0.0131063044193336	0.0101495046165781	-1.291324543852695	0.196606	0.196606	chr1	10135548	0.706403232551036	chr1:10135548:T:C
chr1:10135882	['G', 'A']	19959	29940.50050115265	4002.241497525911	-0.0084805306526435	0.0118685406789896	-0.7145386178484655	0.474903	0.474903	chr1	10135882	0.3233950869365529	chr1:10135882:G:A
chr1:10135912	['A', 'T']	19959	21976.30321707757	2841.036750818064	-0.013030693479147	0.0101425913556657	-1.284749924571097	0.198895	0.198895	chr1	10135912	0.7013761344205796	chr1:10135912:A:T
chr1:10136495	['A', 'G']	19959	5132.542925875809	641.3663972260475	-0.0208258302061083	0.0151917165512864	-1.3708674813541628	0.170432	0.170432	chr1	10136495	0.7684488595771716	chr1:10136495:A:G
chr1:10136676	['T', 'A']	19959	5132.514305757379	640.9583767666621	-0.020998718538575	0.0151904934068669	-1.382359214815389	0.166877	0.166877	chr1	10136676	0.7776035162950421	chr1:10136676:T:A
chr1:10137554	['C', 'T']	19959	4974.498471714185	618.190688590085	-0.0216221252632575	0.0153860881920983	-1.405303608903123	0.159947	0.159947	chr1	10137554	0.796023901223289	chr1:10137554:C:T
chr1:10138159	['A', 'G']	19959	21892.6781776263	2815.951361977344	-0.0140545383564226	0.0101495660971153	-1.3847427783555273	0.166147	0.166147	chr1	10138159	0.7795074960657292	chr1:10138159:A:G
chr1:10140516	['C', 'T']	19959	21904.38987722375	2827.874413582039	-0.0127359794815922	0.0101466097198017	-1.2551955612067278	0.209422	0.209422	chr1	10140516	0.6789776971713584	chr1:10140516:C:T
chr1:10140946	['A', 'T']	19959	5136.514706619231	638.2885740068722	-0.0211044688001704	0.0151835421873359	-1.3899568717089523	0.164557	0.164557	chr1	10140946	0.7836836387618127	chr1:10140946:A:T
chr1:10141464	['G', 'A']	19959	5132.028514156853	642.3642785659134	-0.0202773687575669	0.0151913719347183	-1.3347950958415464	0.181959	0.181959	chr1	10141464	0.7400264586066201	chr1:10141464:G:A
chr1:10143930	['T', 'C']	19959	27722.555900776748	3566.648919718072	-0.0220312791727374	0.0110480112047399	-1.994139828830486	0.0461504	0.0461504	chr1	10143930	1.3358245304551888	chr1:10143930:T:C
chr1:10144128	['T', 'G']	19959	3569.357668988325	613.5815000821838	0.0331188754514884	0.0180347759895906	1.836389621396129	0.0663149	0.0663149	chr1	10144128	1.1783888809352394	chr1:10144128:T:G
chr1:10147533	['T', 'A']	19959	7142.789365540744	1063.364829176365	0.0209079979428731	0.0131313342170116	1.592221902004958	0.111351	0.111351	chr1	10147533	0.9533058783826884	chr1:10147533:T:A
chr1:10148710	['T', 'C']	19959	24711.4776329694	3103.6050161794165	-0.024739885475439	0.0105083527394653	-2.3543067204553805	0.0185669	0.0185669	chr1	10148710	1.731260601660349	chr1:10148710:T:C
chr1:10149361	['C', 'A']	19959	7095.421999498872	1052.47831098733	0.0194046217488358	0.0131642605399365	1.474038111747167	0.140487	0.140487	chr1	10149361	0.8523638614491202	chr1:10149361:C:A
chr1:10149913	['A', 'G']	19959	9713.893539170967	1192.7464406604815	-0.0220994804498524	0.0118315348386186	-1.867845613547847	0.0617982	0.0617982	chr1	10149913	1.2090241744492436	chr1:10149913:A:G
chr1:10151032	['A', 'G']	19959	10048.123776539684	1273.4081050002758	-0.0172768258222039	0.0117063720708936	-1.4758480012061554	0.14	0.14	chr1	10151032	0.8538719643217619	chr1:10151032:A:G
chr1:10153676	['G', 'A']	19959	732.2935191218485	101.49736317285324	0.0127799679795475	0.0377320939966665	0.3387028554703745	0.734837	0.734837	chr1	10153676	0.1338089845228995	chr1:10153676:G:A
chr1:10154031	['A', 'G']	19959	9828.758317860193	1191.910709975655	-0.0236306232414735	0.0117916428609567	-2.00401449739602	0.045082	0.045082	chr1	10154031	1.345996825330087	chr1:10154031:A:G
chr1:10154385	['A', 'T']	19959	811.8949189948337	110.4869201912197	0.005048935037253	0.0355550504367573	0.1420033152880412	0.887079	0.887079	chr1	10154385	0.0520377017733509	chr1:10154385:A:T
chr1:10154747	['C', 'T']	19959	2100.2627462776363	357.7684217415562	0.0316861431675409	0.0225736546039393	1.4036780363429202	0.16043	0.16043	chr1	10154747	0.7947144164994752	chr1:10154747:C:T
chr1:10156333	['G', 'A']	19959	5127.3497886473415	638.7999161486297	-0.0201407347562579	0.0152359180010931	-1.321924596523352	0.186208	0.186208	chr1	10156333	0.7300016644866831	chr1:10156333:G:A
chr1:10158319	['A', 'G']	19959	27687.16160553217	3562.0626429384147	-0.0219037243688123	0.0110217147644936	-1.9873245531062853	0.0469001	0.0469001	chr1	10158319	1.3288262312848764	chr1:10158319:A:G
chr1:10158381	['T', 'C']	19959	27725.389117146005	3568.8209025219526	-0.0219572230877915	0.0110369998454651	-1.9894195338612075	0.0466686	0.0466686	chr1	10158381	1.330975227214145	chr1:10158381:T:C
chr1:10159144	['C', 'T']	19959	9853.481058328323	1201.714765698765	-0.0230126642126606	0.0117686818789658	-1.95541560638079	0.050548	0.050548	chr1	10159144	1.2962960231817244	chr1:10159144:C:T
chr1:10159996	['G', 'A']	19959	1732.0	175.18942802164077	-0.0335684437088188	0.0246301985873741	-1.3628978097653912	0.17293	0.17293	chr1	10159996	0.7621296585232623	chr1:10159996:G:A
chr1:10161789	['C', 'T']	19959	27692.774966177283	3567.8715119157755	-0.0217708074937316	0.011024789546263	-1.974714111537028	0.0483144	0.0483144	chr1	10161789	1.31592340944569	chr1:10161789:C:T
chr1:10162265	['C', 'G']	19959	5092.275684073369	625.4216562147877	-0.0223031351524101	0.0152382136199503	-1.463631873700091	0.14331	0.14331	chr1	10162265	0.8437235039969838	chr1:10162265:C:G
chr1:10162408	['T', 'C']	19959	400.1804511278195	93.12747426766416	0.0893980936501349	0.0506727260007105	1.7642250714690475	0.0777094	0.0777094	chr1	10162408	1.1095264442465609	chr1:10162408:T:C
chr1:10163560	['T', 'C']	19959	22876.192388688323	2917.8969763128266	-0.0177181289654596	0.0102348839952602	-1.731150931819532	0.0834403	0.0834403	chr1	10163560	1.0786241431228685	chr1:10163560:T:C
chr1:10163818	['T', 'C']	19959	9981.009377363234	1226.2262403765587	-0.0223111141300749	0.0117593886597945	-1.897302213197264	0.0578025	0.0578025	chr1	10163818	1.2380533776222913	chr1:10163818:T:C
chr1:10164635	['T', 'C']	19959	8769.878789397204	1015.3344535622266	-0.030184176349605	0.0122779401349731	-2.458407193534596	0.0139639	0.0139639	chr1	10164635	1.85499326996984	chr1:10164635:T:C
chr1:10165540	['G', 'A']	19959	9791.943617501129	1196.722759800146	-0.0224708408044854	0.0117898789984818	-1.9059432931736515	0.0566719	0.0566719	chr1	10165540	1.2466322268205972	chr1:10165540:G:A
chr1:10168470	['G', 'A']	19959	6551.328239302536	745.0873225463728	-0.031785537573582	0.0137458269695565	-2.3123772504905578	0.020767	0.020767	chr1	10168470	1.6826262370974685	chr1:10168470:G:A
chr1:10171405	['C', 'T']	19959	21697.17417447512	2760.487262445108	-0.0172402965823392	0.0101304468358507	-1.701829826629895	0.0888029	0.0888029	chr1	10171405	1.0515728514124738	chr1:10171405:C:T
chr1:10171754	['G', 'C']	19959	11271.823744612608	1516.0370363768952	0.0037593335842941	0.0112490069840341	0.3341924838014441	0.738238	0.738238	chr1	10171754	0.1318036037277863	chr1:10171754:G:C
chr1:10171927	['A', 'G']	19959	11380.991529671212	1526.095549470202	0.0033155496968205	0.0112161665039323	0.2956045361539626	0.767535	0.767535	chr1	10171927	0.1149018113422543	chr1:10171927:A:G
chr1:10172066	['G', 'C']	19959	11067.217990478575	1469.1889251170244	0.0018206175428795	0.0112963349166804	0.1611688708158907	0.871962	0.871962	chr1	10172066	0.0595024411567798	chr1:10172066:G:C
chr1:10172376	['A', 'G']	19959	6162.543800741706	978.4744264960598	0.026180610256169	0.0139694956287845	1.8741270946263109	0.0609275	0.0609275	chr1	10172376	1.215186641643783	chr1:10172376:A:G
chr1:10172476	['C', 'G']	19959	19501.90839388625	2779.437414342579	0.0173224262759677	0.0102211006497527	1.6947711278419677	0.0901345	0.0901345	chr1	10172476	1.0451089460711835	chr1:10172476:C:G
chr1:10172526	['C', 'T']	19959	6194.931148526759	998.0544696123758	0.028598099721517	0.0139227998770646	2.054048034449408	0.039984	0.039984	chr1	10172526	1.398113761217625	chr1:10172526:C:T
chr1:10172595	['A', 'C']	19959	459.04599889762994	102.9063241202808	0.0810396379386806	0.0472967728653303	1.7134284863245866	0.0866493	0.0866493	chr1	10172595	1.0622349414020584	chr1:10172595:A:C
chr1:10173398	['C', 'T']	19959	11372.267595748948	1530.8007587780191	0.0043420037202871	0.0112172753248519	0.3870818531722622	0.6987	0.6987	chr1	10173398	0.1557092567456569	chr1:10173398:C:T
chr1:10173698	['A', 'G']	19959	19982.00922259536	2887.9314623611667	0.0214076594203414	0.0101998987092451	2.098810981420583	0.0358461	0.0358461	chr1	10173698	1.445558087991012	chr1:10173698:A:G
chr1:10173885	['G', 'C']	19959	11374.139750463495	1526.0129864886474	0.003747223220629	0.0112148928425484	0.3341292041964364	0.738286	0.738286	chr1	10173885	0.1317753669566417	chr1:10173885:G:C
chr1:10173889	['G', 'A']	19959	11362.569295520592	1528.48558514389	0.004231918269359	0.0112159318242941	0.377313123479629	0.705945	0.705945	chr1	10173889	0.1512291334056527	chr1:10173889:G:A
chr1:10174471	['C', 'T']	19959	19791.907910567475	2825.4924715760944	0.0182830662711261	0.0101894512240245	1.794313144953131	0.0727783	0.0727783	chr1	10174471	1.137998093147173	chr1:10174471:C:T
chr1:10174530	['G', 'A']	19959	15413.256361355076	2132.2922054281094	0.0082141414410222	0.0104104252096105	0.7890303494461709	0.430104	0.430104	chr1	10174530	0.3664265184553254	chr1:10174530:G:A
chr1:10175654	['T', 'A']	19959	35726.429846555	4690.430113420694	-0.0364276010406718	0.0167997639252703	-2.1683400554145336	0.0301446	0.0301446	chr1	10175654	1.5207904745767118	chr1:10175654:T:A
chr1:10175678	['A', 'T']	19959	6437.546618466636	948.2801010792838	0.0110891428609829	0.0137676255026138	0.8054506464370027	0.420569	0.420569	chr1	10175678	0.3761627421706396	chr1:10175678:A:T
chr1:10176931	['G', 'A']	19959	505.329138674421	74.60663706362651	0.012391581845244	0.0453058876373421	0.273509305113595	0.784465	0.784465	chr1	10176931	0.1054264282987819	chr1:10176931:G:A
chr1:10177902	['T', 'C']	19959	6812.3892341619885	890.903426193703	-0.0042785477412668	0.0134705127448678	-0.317623228031685	0.750774	0.750774	chr1	10177902	0.1244907758110102	chr1:10177902:T:C
chr1:10178712	['A', 'G']	19959	6609.649290762369	726.4205676107496	-0.028987906052619	0.0135813850855209	-2.134385106532539	0.0328234	0.0328234	chr1	10178712	1.4838164347162217	chr1:10178712:A:G
chr1:10179589	['A', 'G']	19959	2827.4249849669272	420.41638865753	0.0134022418403372	0.0196738098959518	0.6812224938238817	0.495739	0.495739	chr1	10179589	0.3047469136174693	chr1:10179589:A:G
chr1:10181529	['C', 'T']	19959	12574.890108238122	1703.8284670914152	0.0014863072055787	0.0108846537824392	0.1365507103199446	0.891387	0.891387	chr1	10181529	0.0499337039602237	chr1:10181529:C:T
chr1:10181582	['A', 'G']	19959	28953.968575313425	3722.792685755561	-0.0210029203098315	0.01141907824287	-1.8392833347074755	0.0658884	0.0658884	chr1	10181582	1.181191038508131	chr1:10181582:A:G
chr1:10181778	['C', 'T']	19959	9830.432781954887	1312.0324237326645	-0.0008480846960269	0.0117310838736715	-0.0722938055136037	0.942369	0.942369	chr1	10181778	0.02577900879464	chr1:10181778:C:T
chr1:10182596	['A', 'G']	19959	30805.630336740825	3964.352861027735	-0.0261722953419879	0.0120527875376191	-2.1714723884660763	0.0299072	0.0299072	chr1	10182596	1.5242242449917995	chr1:10182596:A:G
chr1:10182921	['TTTGA', 'T']	19959	5096.639241458888	542.342859181376	-0.0288717683706997	0.0150848038009618	-1.9139637977166657	0.0556391	0.0556391	chr1	10182921	1.2546199036295769	chr1:10182921:TTTGA:T
chr1:10184214	['A', 'G']	19959	11346.2739163117	1508.9847311418118	-0.0029740413698645	0.011196142321873	-0.2656309007482331	0.790526	0.790526	chr1	10184214	0.1020838417711915	chr1:10184214:A:G
chr1:10184734	['C', 'T']	19959	11344.072481942214	1519.0936191087326	-0.001782894017717	0.0112051987102086	-0.1591131102470084	0.873581	0.873581	chr1	10184734	0.0586968202493308	chr1:10184734:C:T
chr1:10186633	['C', 'T']	19959	772.0386812305842	57.08835759897648	-0.0568337948899489	0.036444859210828	-1.5594461364543608	0.118907	0.118907	chr1	10186633	0.924792577913789	chr1:10186633:C:T
chr1:10187255	['A', 'G']	19959	29894.9607341658	3785.1127018894776	-0.0305608195729751	0.0115740314825192	-2.6404645277777536	0.00828569	0.00828569	chr1	10187255	2.081671319385287	chr1:10187255:A:G
chr1:10188793	['G', 'C']	19959	29880.47965116279	3784.002531149317	-0.0303767580562908	0.0115658402679581	-2.6264203337172205	0.00863541	0.00863541	chr1	10188793	2.0637170377710508	chr1:10188793:G:C
chr1:10189467	['T', 'C']	19959	773.4650323356898	58.34285722268959	-0.0549235837683065	0.0364237722769789	-1.5079048746145405	0.131595	0.131595	chr1	10189467	0.8807606115857558	chr1:10189467:T:C
chr1:10189638	['C', 'T']	19959	5422.602449720245	608.6725667945861	-0.0216744596036429	0.0140397311428908	-1.543794491721298	0.122654	0.122654	chr1	10189638	0.911318283987552	chr1:10189638:C:T
chr1:10191024	['G', 'A']	19959	33940.65603747925	4374.489225472166	-0.0367780141528145	0.0136299715627285	-2.6983192139141927	0.00697492	0.00697492	chr1	10191024	2.156460769238279	chr1:10191024:G:A
chr1:10191310	['C', 'T']	19959	13859.690478589431	1839.6701603415688	-0.0021099670448717	0.0101344211109556	-0.2081980827292413	0.835076	0.835076	chr1	10191310	0.0782739977156446	chr1:10191310:C:T
chr1:10192127	['C', 'T']	19959	4812.128182106306	629.4046866230196	-0.0033107280067177	0.0160463222810955	-0.2063231654407323	0.836541	0.836541	chr1	10192127	0.0775127688230438	chr1:10192127:C:T
chr1:10192595	['G', 'A']	19959	9104.280745715145	1002.0644478980504	-0.034944139236299	0.0120344200415275	-2.9036828626320417	0.00369206	0.00369206	chr1	10192595	2.432731249829988	chr1:10192595:G:A
chr1:10192609	['C', 'T']	19959	9419.415814792545	1316.7771944021204	0.0043834954214391	0.011884199543864	0.3688507084772417	0.712243	0.712243	chr1	10192609	0.1473718103598962	chr1:10192609:C:T
chr1:10192720	['A', 'G']	19959	9414.943428370998	1315.6659710653244	0.0043586282733626	0.0118874590308899	0.3666576904312831	0.713878	0.713878	chr1	10192720	0.1463760017447582	chr1:10192720:A:G
chr1:10192787	['C', 'T']	19959	9418.887647206217	1319.4397082623616	0.0046290097325903	0.0118860143674061	0.3894501209155583	0.696947	0.696947	chr1	10192787	0.1568002469847978	chr1:10192787:C:T
chr1:10192978	['G', 'A']	19959	9416.30247594226	1316.2258837022594	0.0043278973406342	0.0118867251747506	0.3640950116208149	0.715791	0.715791	chr1	10192978	0.145213766514483	chr1:10192978:G:A
chr1:10193343	['A', 'G']	19959	3751.56389055923	469.3030001265519	-0.0141142035848805	0.0172856965884841	-0.8165250102957112	0.41421	0.41421	chr1	10193343	0.382779420429543	chr1:10193343:A:G
chr1:10193466	['T', 'A']	19959	17871.686259771497	2060.5198798535207	-0.0372930673098842	0.0101825013772049	-3.662466218111237	0.000250445	0.000250445	chr1	10193466	3.601287634344144	chr1:10193466:T:A
chr1:10194822	['C', 'T']	19959	6419.286494612879	906.7070721829664	0.0065235147097705	0.0137143648154171	0.4756702040211907	0.634315	0.634315	chr1	10194822	0.1976950184776696	chr1:10194822:C:T
chr1:10197109	['A', 'G']	19959	17563.51991981959	1999.2970710641223	-0.0399672023838569	0.0101971426905997	-3.9194511243527663	8.90472e-05	8.90472e-05	chr1	10197109	4.050379731940968	chr1:10197109:A:G
chr1:10198122	['C', 'T']	19959	17554.51811576046	1998.5219979136368	-0.0399615265967151	0.0102052202563594	-3.9157926622713415	9.04075e-05	9.04075e-05	chr1	10198122	4.043795539950464	chr1:10198122:C:T
chr1:10198285	['C', 'A']	19959	6529.981509320505	932.2164946642832	0.008897332754928	0.0136345973657672	0.6525555919433931	0.51405	0.51405	chr1	10198285	0.2889946365144518	chr1:10198285:C:A
chr1:10198631	['G', 'A']	19959	5284.264755987574	573.4198300333821	-0.0288371618630278	0.0148619235079482	-1.9403384661215264	0.0523526	0.0523526	chr1	10198631	1.2810617449762856	chr1:10198631:G:A
chr1:10198908	['T', 'TTA']	19959	17609.234055355	2004.697025660283	-0.039984634574234	0.0102038741514536	-3.9185738652546873	8.93716e-05	8.93716e-05	chr1	10198908	4.048800466917583	chr1:10198908:T:TTA
chr1:10199806	['C', 'T']	19959	14769.299186501972	1570.5215847246436	-0.0446250868758144	0.0104901796158814	-4.25398692013386	2.10955e-05	2.10955e-05	chr1	10199806	4.675810176626374	chr1:10199806:C:T
chr1:10199859	['C', 'T']	19959	3400.611960985614	488.78467153729326	0.0143573980277172	0.0183280073365919	0.7833583741017266	0.433426	0.433426	chr1	10199859	0.3630850401370005	chr1:10199859:C:T
chr1:10201963	['A', 'C']	19959	6451.444922112062	951.6929794797996	0.0142259463863469	0.013766161071046	1.033399675692305	0.301429	0.301429	chr1	10201963	0.5208149672366971	chr1:10201963:A:C
chr1:10202421	['C', 'T']	19959	27036.63111870538	3459.676187237104	-0.023906446101149	0.0108233211871216	-2.2087902306359104	0.0272006	0.0272006	chr1	10202421	1.5654215160461258	chr1:10202421:C:T
chr1:10203371	['G', 'A']	19959	14853.27950592387	1559.4846021400942	-0.0465370775912522	0.0104961827928374	-4.433714475991106	9.31177e-06	9.31177e-06	chr1	10203371	5.03096775960188	chr1:10203371:G:A
chr1:10203766	['G', 'A']	19959	6885.724967425079	988.5285112905412	0.0061961238941832	0.0133673184210622	0.4635278145555615	0.642991	0.642991	chr1	10203766	0.1917951058902287	chr1:10203766:G:A
chr1:10204452	['A', 'G']	19959	14764.698757141425	1545.3985566889935	-0.0465019256017838	0.0104572194531575	-4.446872881465869	8.75998e-06	8.75998e-06	chr1	10204452	5.057496885372964	chr1:10204452:A:G
chr1:10204723	['C', 'T']	19959	14761.958456527189	1551.2373990499102	-0.0458964262764595	0.0104573666357177	-4.388908591929587	1.14506e-05	1.14506e-05	chr1	10204723	4.941171756130902	chr1:10204723:C:T
chr1:10205460	['T', 'C']	19959	23766.29806592504	2891.4117519786087	-0.036637242594693	0.0107140535755622	-3.4195500644367707	0.000628503	0.000628503	chr1	10205460	3.201692644978284	chr1:10205460:T:C
chr1:10205548	['G', 'A']	19959	8184.142577241907	1167.130914381356	0.0063798845607525	0.0125523591966994	0.5082617905349734	0.611275	0.611275	chr1	10205548	0.2137633656760588	chr1:10205548:G:A
chr1:10206023	['C', 'G']	19959	15172.274607370551	1628.1334479990658	-0.045134099147231	0.0106840575332175	-4.224434303812548	2.40605e-05	2.40605e-05	chr1	10206023	4.618695351851342	chr1:10206023:C:G
chr1:10206271	['AAC', 'A']	19959	14674.822980899386	1525.6183541644507	-0.0472730553525803	0.0104735915954164	-4.513547709199243	6.41165e-06	6.41165e-06	chr1	10206271	5.193030192995587	chr1:10206271:AAC:A
chr1:10206613	['A', 'T']	19959	8124.25637812641	1165.3765438342828	0.0072577362184182	0.0125719989709228	0.5772937330972046	0.563748	0.563748	chr1	10206613	0.2489149858510199	chr1:10206613:A:T
chr1:10206826	['T', 'C']	19959	2024.0	303.1519755844828	0.0129844821678533	0.0230883274231309	0.5623829708359441	0.573861	0.573861	chr1	10206826	0.2411932892107398	chr1:10206826:T:C
chr1:10207285	['T', 'C']	19959	2025.988944723616	304.1359594197468	0.0130333253919863	0.0231113276246799	0.5639366809057055	0.572804	0.572804	chr1	10207285	0.2419939579280952	chr1:10207285:T:C
chr1:10207332	['T', 'A']	19959	14925.190397350996	1900.7375657239115	-0.0128580230125748	0.010395649659812	-1.236865749937877	0.216151	0.216151	chr1	10207332	0.6652427509076725	chr1:10207332:T:A
chr1:10208112	['A', 'G']	19959	5086.509695846069	748.0815598916895	0.0135083904502965	0.0151872977475573	0.8894531913993201	0.37377	0.37377	chr1	10208112	0.427395559450797	chr1:10208112:A:G
chr1:10208636	['C', 'T']	19959	10122.179118002408	1128.534981779462	-0.03186138924584	0.0115846722706442	-2.7503056194845734	0.00595934	0.00595934	chr1	10208636	2.224801835935925	chr1:10208636:C:T
chr1:10208829	['C', 'G']	19959	1862.466573118172	291.76423908377	0.0187222394273032	0.0239743341693561	0.7809284418515345	0.434854	0.434854	chr1	10208829	0.3616565307176693	chr1:10208829:C:G
chr1:10210328	['G', 'C']	19959	27922.39898787453	3576.225925200281	-0.0250298698217738	0.0110086468440833	-2.273655443423223	0.0229973	0.0229973	chr1	10210328	1.638323149370788	chr1:10210328:G:C
chr1:10210438	['G', 'A']	19959	6245.0	976.512402533808	0.0200428130540184	0.0138879041648042	1.4431848618895629	0.148984	0.148984	chr1	10210438	0.826860369740896	chr1:10210438:G:A
chr1:10211432	['C', 'T']	19959	2103.7378207698475	307.72043683746267	0.0084950280897108	0.0226256344394871	0.3754603263139883	0.707322	0.707322	chr1	10211432	0.1503828337456134	chr1:10211432:C:T
chr1:10211630	['C', 'G']	19959	15644.135254322224	1588.7620319403438	-0.051905825182032	0.010315643226931	-5.031758470137997	4.90225e-07	4.90225e-07	chr1	10211630	6.309604544807327	chr1:10211630:C:G
chr1:10213121	['C', 'T']	19959	5941.38143451456	615.0357458216732	-0.0340634372484059	0.0141359244980971	-2.4097070731377457	0.0159743	0.0159743	chr1	10213121	1.7965781637046525	chr1:10213121:C:T
chr1:10213858	['C', 'T']	19959	6224.18293905373	996.4468620114616	0.0244298301050241	0.0138948941368411	1.7581875661974635	0.0787309	0.0787309	chr1	10213858	1.1038547839599917	chr1:10213858:C:T
chr1:10214383	['G', 'A']	19959	3387.867154601965	518.8171363194209	0.0227983846589609	0.0181235960919829	1.2579393484191517	0.208428	0.208428	chr1	10214383	0.6810439387858559	chr1:10214383:G:A
chr1:10214443	['C', 'T']	19959	1948.2928442573664	298.8949690099798	0.0148037980538009	0.0235161285547234	0.6295168024512016	0.529018	0.529018	chr1	10214443	0.2765295507102212	chr1:10214443:C:T
chr1:10214637	['T', 'C']	19959	23662.028071234512	2795.6459965146832	-0.0413257950832935	0.0103043369231109	-4.010524441471506	6.08047e-05	6.08047e-05	chr1	10214637	4.216062849918473	chr1:10214637:T:C
chr1:10214783	['G', 'A']	19959	23626.739475535003	2777.1149700833384	-0.0423011925531701	0.0102814305346676	-4.114329461307547	3.89865e-05	3.89865e-05	chr1	10214783	4.409085751703903	chr1:10214783:G:A
chr1:10215360	['A', 'G']	19959	18643.37785214492	2353.87320354144	-0.0169878371960936	0.0101685761846878	-1.6706210277181712	0.0948122	0.0948122	chr1	10215360	1.0231357760398014	chr1:10215360:A:G
chr1:10215395	['C', 'T']	19959	8570.293949571409	1303.2509355906568	0.0178933156037097	0.0122755016631574	1.4576443468223437	0.144954	0.144954	chr1	10215395	0.8387697958042668	chr1:10215395:C:T
chr1:10215534	['C', 'T']	19959	25619.672300516584	3076.146923493848	-0.0410826317720303	0.0104995655882791	-3.9127934795598978	9.15372e-05	9.15372e-05	chr1	10215534	4.038402376190426	chr1:10215534:C:T
chr1:10216585	['G', 'T']	19959	1954.0	302.47424135738584	0.0166486247970266	0.0234722621597264	0.7092893170557836	0.478153	0.478153	chr1	10216585	0.3204331150538	chr1:10216585:G:T
chr1:10216662	['T', 'G']	19959	2023.6083295745004	306.2172784850168	0.0143717589285839	0.023093496827775	0.6223292659299127	0.533732	0.533732	chr1	10216662	0.2726767582104629	chr1:10216662:T:G
chr1:10217299	['G', 'A']	19959	3373.521203007519	512.427645438138	0.0218210819633593	0.0181627981467951	1.2014163119028956	0.229604	0.229604	chr1	10217299	0.6390205502340136	chr1:10217299:G:A
chr1:10217439	['A', 'T']	19959	8853.20472440945	1380.0739268450363	0.0263465815117338	0.0121389461096737	2.170417536555145	0.029987	0.029987	chr1	10217439	1.5230669803430388	chr1:10217439:A:T
chr1:10217840	['G', 'T']	19959	3851.964969429688	612.448847216249	0.0265283504387185	0.0170873985392929	1.552509609799048	0.120556	0.120556	chr1	10217840	0.9188111701720802	chr1:10217840:G:T
chr1:10219250	['T', 'C']	19959	9572.049360146226	1419.892094129808	0.0143996652201693	0.0119077500788175	1.2092683441336765	0.226574	0.226574	chr1	10219250	0.6447899281194851	chr1:10219250:T:C
chr1:10219290	['A', 'G']	19959	10708.165091018798	1545.4349678875465	0.0091570358825036	0.0114343599660224	0.8008350191627717	0.423237	0.423237	chr1	10219290	0.373416372651919	chr1:10219290:A:G
chr1:10220798	['G', 'A']	19959	1808.453041996592	283.5075736081608	0.0168186089248084	0.0243492083173507	0.6907250825409335	0.489746	0.489746	chr1	10220798	0.3100291024185181	chr1:10220798:G:A
chr1:10220954	['T', 'C']	19959	19540.54702146965	2418.9163839937155	-0.0235303307617803	0.0101374589262194	-2.3211271121327712	0.02029	0.02029	chr1	10220954	1.692717952966654	chr1:10220954:T:C
chr1:10221387	['T', 'C']	19959	9446.89325983463	1405.3407783342318	0.0145032208454309	0.0118606442062854	1.2228021170844212	0.221419	0.221419	chr1	10221387	0.654785114978928	chr1:10221387:T:C
chr1:10222108	['G', 'A']	19959	13213.98616957306	1697.1503518017637	-0.0098604701616137	0.0106527325518554	-0.9256282473642198	0.35465	0.35465	chr1	10222108	0.4502000358154502	chr1:10222108:G:A
chr1:10222128	['A', 'G']	19959	36139.62138597986	4762.35784564357	-0.033545297158554	0.017498559061686	-1.9170319704782497	0.0552481	0.0552481	chr1	10222128	1.257682652913516	chr1:10222128:A:G
chr1:10223903	['A', 'G']	19959	25592.975942261422	3066.975947393055	-0.0417058075232538	0.0104904034786045	-3.975615199960018	7.04449e-05	7.04449e-05	chr1	10223903	4.15215044303769	chr1:10223903:A:G
chr1:10224209	['C', 'T']	19959	7084.064792543595	742.0154011283992	-0.0348905912308816	0.0131610645681789	-2.6510462774600163	0.00803062	0.00803062	chr1	10224209	2.095250923938708	chr1:10224209:C:T
chr1:10224601	['T', 'C']	19959	3872.134048526169	621.8750663318262	0.0281472840127832	0.01705499751237	1.650383354929717	0.0988803	0.0988803	chr1	10224601	1.004890224616233	chr1:10224601:T:C
chr1:10224675	['T', 'C']	19959	9448.680854263795	1406.3963691720126	0.0146087284553417	0.0118699993752596	1.230726977609652	0.21844	0.21844	chr1	10224675	0.6606678321364943	chr1:10224675:T:C
chr1:10224951	['T', 'C']	19959	2113.105872331897	326.10653819706283	0.0154375241668736	0.0226021682678227	0.6830107617971817	0.494608	0.494608	chr1	10224951	0.3057388634543875	chr1:10224951:T:C
chr1:10225389	['A', 'G']	19959	28791.097584202085	3605.8780330051977	-0.0345134008068102	0.0112292503692759	-3.073526697849888	0.0021183	0.0021183	chr1	10225389	2.6740125337855583	chr1:10225389:A:G
chr1:10225651	['A', 'G']	19959	25967.60209450318	3101.965196841488	-0.0436249287481997	0.0105492085884951	-4.135374552720161	3.55826e-05	3.55826e-05	chr1	10225651	4.448762321446074	chr1:10225651:A:G
chr1:10226300	['T', 'C']	19959	28802.32922429344	3617.627372008548	-0.0333015315382267	0.0112317049199955	-2.964957838140925	0.00303083	0.00303083	chr1	10226300	2.5184384226335186	chr1:10226300:T:C
chr1:10227254	['T', 'C']	19959	28842.58403213656	3625.2389796106495	-0.0334208785498166	0.0112768679770576	-2.9636667395424183	0.00304356	0.00304356	chr1	10227254	2.51661813225102	chr1:10227254:T:C
chr1:10227593	['A', 'G']	19959	2586.832329014762	210.59744405218507	-0.0541049514598113	0.0205221349272936	-2.636419244464372	0.0083851	0.0083851	chr1	10227593	2.07649175366741	chr1:10227593:A:G
chr1:10228046	['G', 'A']	19959	1945.071987166633	299.88865616484856	0.0144236660466024	0.0235500780190873	0.6124678667693609	0.540235	0.540235	chr1	10228046	0.267417282765251	chr1:10228046:G:A
chr1:10228365	['A', 'T']	19959	11870.796449049396	1586.999343297838	-0.0037602796971407	0.0110333916326058	-0.3408090478750317	0.733251	0.733251	chr1	10228365	0.1347473360607607	chr1:10228365:A:T
chr1:10228405	['C', 'T']	19959	28791.540273670493	3613.4503859243896	-0.0336186082566999	0.0112308911408225	-2.9934052280590326	0.00276221	0.00276221	chr1	10228405	2.55874330679495	chr1:10228405:C:T
chr1:10228583	['C', 'G']	19959	1943.292092603728	300.7244811896965	0.0151664366798091	0.0235547731967807	0.6438795463282986	0.519661	0.519661	chr1	10228583	0.2842798752886439	chr1:10228583:C:G
chr1:10230068	['T', 'C']	19959	9377.457048292466	1397.6965438292923	0.0142777761225712	0.0119002807255787	1.199784816158345	0.230237	0.230237	chr1	10230068	0.6378248822501298	chr1:10230068:T:C
chr1:10230210	['T', 'C']	19959	3057.433800271123	438.59567692384695	0.0146485732448254	0.019044378839874	0.7691809414206322	0.441795	0.441795	chr1	10230210	0.3547792035499104	chr1:10230210:T:C
chr1:10230582	['T', 'C']	19959	34886.98345947572	4516.042243050951	-0.0428526864384539	0.0153055261403728	-2.7998179249400272	0.00511806	0.00511806	chr1	10230582	2.290894627101398	chr1:10230582:T:C
chr1:10230946	['A', 'G']	19959	4603.841251506632	511.6892219783308	-0.0269296768958179	0.0158559543633984	-1.6983952071646875	0.0894488	0.0894488	chr1	10230946	1.0484254813333218	chr1:10230946:A:G
chr1:10231108	['G', 'A']	19959	7263.547463913394	1072.8463118071145	0.0125858453483964	0.0130666519804415	0.9632035327209496	0.335457	0.335457	chr1	10231108	0.4743631412462888	chr1:10231108:G:A
chr1:10235179	['C', 'T']	19959	4449.605611141839	494.12383426265313	-0.0270751848283689	0.0161313618474966	-1.6784190376691968	0.093281	0.093281	chr1	10235179	1.0302068067943877	chr1:10235179:C:T
chr1:10236054	['C', 'T']	19959	6047.514984464267	888.3428919709586	0.0153136037779672	0.0141001737282955	1.0860578084393806	0.277467	0.277467	chr1	10236054	0.5567886614426619	chr1:10236054:C:T
chr1:10236394	['C', 'T']	19959	7264.363964325083	1074.9302537948124	0.0129217536327967	0.0130650984640782	0.9890284155396428	0.322661	0.322661	chr1	10236394	0.4912535245507556	chr1:10236394:C:T
chr1:10236460	['A', 'C']	19959	6092.610512602095	898.0407369677511	0.0158053326787741	0.0140584097776052	1.1242617713385823	0.260916	0.260916	chr1	10236460	0.5834992880954473	chr1:10236460:A:C
chr1:10236864	['A', 'T']	19959	11863.566380995338	1588.4981988728753	-0.0037456702932734	0.011013333411335	-0.340103232452617	0.733782	0.733782	chr1	10236864	0.1344329458869043	chr1:10236864:A:T
chr1:10237172	['T', 'C']	19959	11861.377148584315	1589.387773464647	-0.0035495781592214	0.0110127316613532	-0.3223158675224908	0.747217	0.747217	chr1	10237172	0.1265532559934261	chr1:10237172:T:C
chr1:10238543	['A', 'G']	19959	7419.3717306343315	1099.3384329157511	0.0129096637188705	0.0129775404609032	0.9947696759461352	0.31986	0.31986	chr1	10238543	0.4950400670913924	chr1:10238543:A:G
chr1:10239974	['G', 'C']	19959	3856.1252255865256	616.178240639914	0.0270606152058976	0.0170950075435661	1.5829542711188878	0.113448	0.113448	chr1	10239974	0.94520315598548	chr1:10239974:G:C
chr1:10240012	['T', 'C']	19959	11871.085017806095	1589.0879087355372	-0.0038146459995632	0.011020695387323	-0.3461347823796341	0.729245	0.729245	chr1	10240012	0.137126539895436	chr1:10240012:T:C
chr1:10240061	['T', 'C']	19959	11871.87032206281	1587.2260302857069	-0.0040779959650501	0.0110211817373327	-0.3700144015624503	0.711376	0.711376	chr1	10240061	0.1479007908839852	chr1:10240061:T:C
chr1:10240118	['G', 'A']	19959	4432.110303698506	487.5721997027303	-0.0280450193497484	0.016136582054544	-1.737977674265347	0.0822302	0.0822302	chr1	10240118	1.0849686534500602	chr1:10240118:G:A
chr1:10240923	['A', 'G']	19959	1943.292092603728	300.54278342377484	0.0150405273531364	0.023554628125891	0.6385380942017079	0.523131	0.523131	chr1	10240923	0.2813895435358823	chr1:10240923:A:G
chr1:10242538	['A', 'G']	19959	11700.517365809652	1565.3554465274988	-0.0037537229784277	0.0110592868278499	-0.3394181773977521	0.734298	0.734298	chr1	10242538	0.134127654674041	chr1:10242538:A:G
chr1:10242718	['T', 'C']	19959	11699.68948924866	1559.463738093697	-0.004431933672858	0.0110623059430573	-0.4006338005539876	0.688694	0.688694	chr1	10242718	0.1619737006334431	chr1:10242718:T:C
chr1:10242807	['G', 'A']	19959	958.1440168370416	145.5985926287322	0.0134853869951676	0.0328450245606754	0.4105762493876591	0.681388	0.681388	chr1	10242807	0.166605519109311	chr1:10242807:G:A
chr1:10243884	['A', 'T']	19959	11687.756764882744	1559.3603042214502	-0.0041269579661583	0.0110652655944779	-0.3729651069756406	0.709178	0.709178	chr1	10243884	0.1492447454721337	chr1:10243884:A:T
chr1:10245653	['T', 'C']	19959	8428.26683704149	1192.736667415894	0.0051797388474881	0.0123845255901241	0.4182428151804734	0.675774	0.675774	chr1	10245653	0.17019852145983	chr1:10245653:T:C
chr1:10245883	['A', 'G']	19959	1942.0	302.10109304984235	0.0157381536880821	0.0235595953263932	0.6680146016961082	0.504132	0.504132	chr1	10245883	0.2974557346540155	chr1:10245883:A:G
chr1:10245980	['A', 'G']	19959	8557.85894736842	1212.787249185688	0.0053061057813954	0.0123120831335754	0.4309673451542529	0.666497	0.666497	chr1	10245980	0.1762018010683934	chr1:10245980:A:G
chr1:10247237	['A', 'G']	19959	13023.957606734815	1704.7153068030243	-0.0085588103023916	0.0107692856597608	-0.7947426201508743	0.426773	0.426773	chr1	10247237	0.3698030642286538	chr1:10247237:A:G
chr1:10248487	['T', 'C']	19959	13072.23963711092	1725.14653795126	-0.0069390201061448	0.010758186812179	-0.644999034436677	0.518935	0.518935	chr1	10248487	0.2848870369669412	chr1:10248487:T:C
chr1:10248900	['C', 'T']	19959	838.0419881751678	80.01771427392592	-0.0314220334678399	0.0353856155244914	-0.8879888904600759	0.374557	0.374557	chr1	10248900	0.4264820820986026	chr1:10248900:C:T
chr1:10248968	['G', 'A']	19959	673.1349035329492	113.54501118850412	0.0421952415313766	0.0392545598987437	1.0749131219460435	0.282427	0.282427	chr1	10248968	0.5490937871156535	chr1:10248968:G:A
chr1:10249221	['G', 'C']	19959	11795.955046607196	1561.8874335384398	-0.0057198890873453	0.011035244327895	-0.5183291749043146	0.604234	0.604234	chr1	10249221	0.2187948408023308	chr1:10249221:G:C
chr1:10250156	['A', 'T']	19959	11638.99774402166	1539.705799345492	-0.0058007144426513	0.0110786889880439	-0.5235921370219414	0.600568	0.600568	chr1	10250156	0.2214378119866244	chr1:10250156:A:T
chr1:10250643	['G', 'A']	19959	1858.093095500551	291.87339614732787	0.0174297607092929	0.0240370292159329	0.7251212515787756	0.468386	0.468386	chr1	10250643	0.3293960944143901	chr1:10250643:G:A
chr1:10251058	['G', 'C']	19959	10552.758496240602	1418.185401715486	-0.0010319096619962	0.0114133892720537	-0.0904122024929882	0.927961	0.927961	chr1	10251058	0.032470275764662	chr1:10251058:G:C
chr1:10251819	['G', 'A']	19959	4584.5266693402855	508.9076428970444	-0.027576860405068	0.0158716337140066	-1.7374934995337987	0.0823155	0.0823155	chr1	10251819	1.084518379482101	chr1:10251819:G:A
chr1:10251925	['A', 'C']	19959	8428.689200701578	1192.3895405077722	0.0051108717450744	0.0123846074306707	0.4126793500468415	0.679846	0.679846	chr1	10251925	0.1675894533594785	chr1:10251925:A:C
chr1:10252066	['G', 'A']	19959	13025.48395668304	1705.4215576238466	-0.0084163019813927	0.010773379467862	-0.7812128038838057	0.434687	0.434687	chr1	10252066	0.3618233478760772	chr1:10252066:G:A
chr1:10252165	['A', 'G']	19959	8446.196625828476	1197.3798339748275	0.0052740803037046	0.0123909528722225	0.4256396064202506	0.670375	0.670375	chr1	10252165	0.1736821900288754	chr1:10252165:A:G
chr1:10253753	['T', 'C']	19959	11797.364319719369	1560.579908325867	-0.005922937900786	0.0110339514839567	-0.5367920920622107	0.591417	0.591417	chr1	10253753	0.2281061960424327	chr1:10253753:T:C
chr1:10253781	['T', 'C']	19959	3387.339429774014	518.70234924594	0.0230038223857847	0.0181222966402876	1.2693657345087783	0.204325	0.204325	chr1	10253781	0.689678492409162	chr1:10253781:T:C
chr1:10254292	['G', 'T']	19959	1944.097404549554	299.91973613486783	0.0146050281617771	0.023549453774694	0.6201854319640954	0.535143	0.535143	chr1	10254292	0.2715301510395272	chr1:10254292:G:T
chr1:10254569	['G', 'A']	19959	1943.779108816601	299.7335743132699	0.0144841378706816	0.0235550215423026	0.6149065856157037	0.538623	0.538623	chr1	10254569	0.2687151055108191	chr1:10254569:G:A
chr1:10254648	['G', 'A']	19959	4431.220161411599	493.9442317243211	-0.0266316191180857	0.0161351961393793	-1.650529617863712	0.0988504	0.0988504	chr1	10254648	1.0050215689659765	chr1:10254648:G:A
chr1:10255239	['G', 'A']	19959	7203.020756527476	760.6568380400468	-0.0344341122132148	0.0131312298558856	-2.622306713927545	0.00874032	0.00874032	chr1	10255239	2.058472666714553	chr1:10255239:G:A
chr1:10255355	['G', 'A']	19959	5291.278759285286	736.8828988897754	0.0047428087767428	0.0149596132604219	0.3170408682482958	0.751216	0.751216	chr1	10255355	0.1242351706917453	chr1:10255355:G:A
chr1:10256569	['C', 'G']	19959	1943.194718645087	298.5155490041228	0.0139355904784251	0.0235547757930641	0.5916248407904015	0.554109	0.554109	chr1	10256569	0.2564047958451598	chr1:10256569:C:G
chr1:10256671	['A', 'G']	19959	839.4626528975336	82.29671439670781	-0.0299616411050453	0.0354118629279262	-0.8460905083142968	0.397512	0.397512	chr1	10256671	0.4006497564285933	chr1:10256671:A:G
chr1:10256857	['G', 'A']	19959	4433.443402847403	490.60403310781606	-0.0274461603256177	0.0161289417520597	-1.70167148890055	0.0888326	0.0888326	chr1	10256857	1.0514276265420766	chr1:10256857:G:A
chr1:10257387	['C', 'T']	19959	18240.00467313201	2281.8151919784264	-0.0194472320195798	0.0100873449639381	-1.9278841051934816	0.0538837	0.0538837	chr1	10257387	1.2685425904840908	chr1:10257387:C:T
chr1:10257821	['A', 'G']	19959	28799.214593565204	3614.871583296601	-0.0336797702093596	0.0112340365325711	-2.99801145489522	0.00272082	0.00272082	chr1	10257821	2.5653001886842306	chr1:10257821:A:G
chr1:10258991	['G', 'A']	19959	25622.134953645706	3077.5827078561924	-0.0411506683271139	0.0104896639672201	-3.922972981375621	8.7756e-05	8.7756e-05	chr1	10258991	4.056723180528127	chr1:10258991:G:A
chr1:10259401	['T', 'A']	19959	13263.498440643849	1705.787351436577	-0.0098090183456585	0.0106771367808575	-0.9186937047809124	0.358267	0.358267	chr1	10259401	0.4457931928886768	chr1:10259401:T:A
chr1:10259564	['G', 'A']	19959	3864.033562434156	619.3431757159339	0.0277067344761913	0.017088042694668	1.6214106537103063	0.104945	0.104945	chr1	10259564	0.9790382481167168	chr1:10259564:G:A
chr1:10259834	['A', 'G']	19959	2655.6569463963056	212.7483917565568	-0.0542815751593569	0.020239285282786	-2.681990712662396	0.00732458	0.00732458	chr1	10259834	2.135217273214388	chr1:10259834:A:G
chr1:10260591	['A', 'G']	19959	1946.195019291477	302.0484034093056	0.0154823980889259	0.023539216494722	0.6577278429125891	0.510721	0.510721	chr1	10260591	0.2918162843089126	chr1:10260591:A:G
chr1:10261996	['G', 'A']	19959	13185.981960312689	1688.6568444414097	-0.0104934203049431	0.010663905728076	-0.9840128535003853	0.325121	0.325121	chr1	10261996	0.4879549779367519	chr1:10261996:G:A
chr1:10262095	['A', 'G']	19959	3395.34023149772	520.969223530313	0.0233326357392116	0.0181001523427651	1.2890850473166338	0.197383	0.197383	chr1	10262095	0.7046902545241389	chr1:10262095:A:G
chr1:10262300	['C', 'G']	19959	3382.6779253319964	508.83548588421314	0.02031504600138	0.018138632686706	1.1199877274249628	0.262732	0.262732	chr1	10262300	0.5804870281768018	chr1:10262300:C:G
chr1:10263863	['T', 'C']	19959	11804.54863930236	1561.5675530123597	-0.0058845114958256	0.0110350593498552	-0.5332559897743435	0.593862	0.593862	chr1	10263863	0.2263144634387614	chr1:10263863:T:C
chr1:10264489	['C', 'T']	19959	1949.0976550756588	302.19823375551806	0.0159466186971414	0.0235236276355696	0.6778979392204327	0.497844	0.497844	chr1	10264489	0.3029067226074104	chr1:10264489:C:T
chr1:10264739	['T', 'G']	19959	8463.645674845076	1065.6808053632412	-0.0159919251473295	0.0124354690262745	-1.2859929218222967	0.19846	0.19846	chr1	10264739	0.7023270129805463	chr1:10264739:T:G
chr1:10265552	['A', 'G']	19959	7405.597283480354	801.9274591472068	-0.0303046578929258	0.0129350520970106	-2.342832302927437	0.0191478	0.0191478	chr1	10265552	1.7178811174001372	chr1:10265552:A:G
chr1:10266126	['C', 'G']	19959	6051.0	882.1655380863295	0.0140754685454761	0.0140909787394727	0.9988992819957094	0.317856	0.317856	chr1	10266126	0.4977695862083631	chr1:10266126:C:G
chr1:10266632	['A', 'G']	19959	1943.194718645087	299.7378738580574	0.0145455320836656	0.0235547429032037	0.6175203076271875	0.536899	0.536899	chr1	10266632	0.2701074049301992	chr1:10266632:A:G
chr1:10266905	['C', 'T']	19959	10971.19874718116	1431.1259189857503	-0.008322635731011	0.0112885017219761	-0.7372666396293137	0.460969	0.460969	chr1	10266905	0.3363282797765647	chr1:10266905:C:T
chr1:10267349	['A', 'T']	19959	16341.456253758268	2078.8967473738744	-0.0148864790095381	0.0102297212764021	-1.455218437268495	0.145625	0.145625	chr1	10267349	0.8367640616299058	chr1:10267349:A:T
chr1:10267809	['A', 'G']	19959	11679.755562236922	1545.0036575909849	-0.0057810066314284	0.0110672987379851	-0.5223502833249527	0.601432	0.601432	chr1	10267809	0.220813468397625	chr1:10267809:A:G
chr1:10269168	['A', 'G']	19959	4596.230283595551	514.3200168203505	-0.0263186883839724	0.0158479704788512	-1.6606977164106955	0.0967899	0.0967899	chr1	10269168	1.014169958839517	chr1:10269168:A:G
chr1:10269814	['G', 'A']	19959	7203.887474312064	1044.3893769903314	0.0095033912702935	0.0131124400743575	0.7247614644110545	0.468607	0.468607	chr1	10269814	0.3291912282472354	chr1:10269814:G:A
chr1:10270848	['C', 'T']	19959	497.1245364337978	75.68289804572164	0.0164004851664445	0.0456465394579983	0.3592930671455477	0.71938	0.71938	chr1	10270848	0.1430416404824482	chr1:10270848:C:T
chr1:10270952	['T', 'G']	19959	11864.282241014767	1581.7351143571766	-0.0043962443485528	0.0110510660285531	-0.3978117891246036	0.690773	0.690773	chr1	10270952	0.1606646458876889	chr1:10270952:T:G
chr1:10271392	['T', 'G']	19959	1957.633501513628	303.4950754051726	0.0156358096672364	0.0235578275326924	0.6637203556031572	0.506877	0.506877	chr1	10271392	0.2950974148324379	chr1:10271392:T:G
chr1:10272044	['C', 'T']	19959	11793.0	1558.261085926454	-0.0059546943619407	0.0110341226262726	-0.5396617894894895	0.589436	0.589436	chr1	10272044	0.2295633429959434	chr1:10272044:C:T
chr1:10274197	['C', 'CA']	19959	10724.761377305533	1188.4787972605193	-0.0333209056053823	0.0113334117995721	-2.94005955087948	0.00328526	0.00328526	chr1	10274197	2.483430254080764	chr1:10274197:C:CA
chr1:10274866	['C', 'T']	19959	25618.5520300752	3077.2556647004462	-0.0411606283792161	0.0104912221140246	-3.9233397150359446	8.76226e-05	8.76226e-05	chr1	10274866	4.0573838642724285	chr1:10274866:C:T
chr1:10276753	['GT', 'G']	19959	1942.389275870709	301.74590414607667	0.0153795128781453	0.0235599764927425	0.6527813337539999	0.513905	0.513905	chr1	10276753	0.2891171568588125	chr1:10276753:GT:G
chr1:10276942	['G', 'A']	19959	4461.670625375828	484.5273079521103	-0.0304467783041742	0.0160897392739269	-1.892310234853375	0.0584641	0.0584641	chr1	10276942	1.2331107314873289	chr1:10276942:G:A
chr1:10278540	['A', 'G']	19959	1808.271797955502	283.53295683040415	0.0168271545292872	0.0243630785374262	0.6906826041478117	0.489773	0.489773	chr1	10278540	0.3100051601549901	chr1:10278540:A:G
chr1:10278599	['C', 'T']	19959	4436.0	489.94548318197707	-0.0275752428044214	0.0161219478586396	-1.7104163247646291	0.0872045	0.0872045	chr1	10278599	1.0594611036598258	chr1:10278599:C:T
chr1:10279151	['CAT', 'C']	19959	3862.7741418190926	615.3129410489539	0.0265433835582908	0.0170719372585776	1.5547962223768352	0.12001	0.12001	chr1	10279151	0.9207825642534332	chr1:10279151:CAT:C
chr1:10280441	['A', 'G']	19959	25634.56872275392	3083.3833212984287	-0.0408709747239965	0.0104941399714486	-3.894647377983717	9.86623e-05	9.86623e-05	chr1	10280441	4.005848764551301	chr1:10280441:A:G
chr1:10281458	['C', 'T']	19959	1415.3545655006517	166.95105278286553	-5.173464950269413e-05	0.0274404388331236	-0.0018853433728707	0.998496	0.998496	chr1	10281458	0.0006536705843724	chr1:10281458:C:T
chr1:10281937	['G', 'A']	19959	1945.097454654775	299.5637394683637	0.0145075636843177	0.0235442856080641	0.6161819443503845	0.537781	0.537781	chr1	10281937	0.2693945456250274	chr1:10281937:G:A
chr1:10282294	['C', 'T']	19959	28312.83709976449	3563.4642742076594	-0.0322472028283841	0.0110711269684514	-2.9127299253523784	0.00358682	0.00358682	chr1	10282294	2.445290417293428	chr1:10282294:C:T
chr1:10282464	['G', 'A']	19959	1945.0	299.45390085446087	0.0144561968677554	0.0235442310366501	0.6140016569346499	0.539221	0.539221	chr1	10282464	0.2682332025140486	chr1:10282464:G:A
chr1:10282571	['G', 'A']	19959	37064.85704980459	4926.452224359335	-0.0258126094396455	0.0199267794012315	-1.295372870843859	0.195207	0.195207	chr1	10282571	0.7095046128636645	chr1:10282571:G:A
chr1:10282917	['G', 'A']	19959	11803.182742897228	1556.1583448705912	-0.0063937350573709	0.0110329933140209	-0.5795104624277893	0.562251	0.562251	chr1	10282917	0.2500697634706393	chr1:10282917:G:A
chr1:10285267	['T', 'A']	19959	11800.956299488824	1558.7742182638513	-0.0060283898302748	0.0110331639960304	-0.5463881287764614	0.584805	0.584805	chr1	10285267	0.2329889228779548	chr1:10285267:T:A
chr1:10285404	['A', 'G']	19959	2672.535605111501	251.28766321060613	-0.0408084417499062	0.0200955715883078	-2.030718139594983	0.0422968	0.0422968	chr1	10285404	1.3736924882966322	chr1:10285404:A:G
chr1:10285714	['T', 'C']	19959	11698.930740703618	1541.60618719352	-0.0065910972000447	0.0110572367272262	-0.5960890014966878	0.551123	0.551123	chr1	10285714	0.2587514641974465	chr1:10285714:T:C
chr1:10286145	['C', 'T']	19959	11702.517967222975	1541.1079751824875	-0.0067535395830486	0.011053728578406	-0.6109738931207376	0.541224	0.541224	chr1	10286145	0.2666229533226364	chr1:10286145:C:T
chr1:10286153	['C', 'A']	19959	3393.340031066794	523.4910509954923	0.0242306205501097	0.0180971879803251	1.3389163319987984	0.180613	0.180613	chr1	10286153	0.7432509936400397	chr1:10286153:C:A
chr1:10286752	['A', 'G']	19959	11543.205112781956	1515.2319434321553	-0.0073110928193479	0.0111001409466748	-0.6586486472983114	0.510129	0.510129	chr1	10286752	0.2923199868354492	chr1:10286752:A:G
chr1:10287984	['C', 'T']	19959	18216.912716705083	2286.626347456652	-0.0185401865577411	0.0100716748995894	-1.8408245641940808	0.0656621	0.0656621	chr1	10287984	1.182685231813383	chr1:10287984:C:T
chr1:10288654	['A', 'C']	19959	28317.837600841813	3564.6717178508025	-0.0323262549916604	0.0110723442640716	-2.9195493041663347	0.0035093	0.0035093	chr1	10288654	2.4547795036069298	chr1:10288654:A:C
chr1:10289929	['TCA', 'T']	19959	4435.666716776909	488.2543605858007	-0.0279647962398483	0.0161236135426919	-1.7344000565260065	0.0828626	0.0828626	chr1	10289929	1.0816414438601036	chr1:10289929:TCA:T
chr1:10290523	['T', 'C']	19959	11801.869584837548	1558.3392248263888	-0.0059718247377964	0.0110361691108305	-0.5411139207658462	0.588435	0.588435	chr1	10290523	0.2303015034244496	chr1:10290523:T:C
chr1:10293054	['T', 'C']	19959	11650.92854992474	1535.1926689986228	-0.0063713031472836	0.0110854794017335	-0.5747431316580975	0.565472	0.565472	chr1	10293054	0.2475888947996269	chr1:10293054:T:C
chr1:10293165	['A', 'G']	19959	1941.1670927959087	296.26443162697416	0.0130689624019648	0.0235708378865307	0.5544547234543986	0.579274	0.579274	chr1	10293165	0.2371159638364024	chr1:10293165:A:G
chr1:10294213	['G', 'T']	19959	6068.216136306691	867.9287462397076	0.0064343916903274	0.0140458494831034	0.4580991486536813	0.646886	0.646886	chr1	10294213	0.1891722478215454	chr1:10294213:G:T
chr1:10294543	['A', 'G']	19959	11802.774052916417	1556.0766676628343	-0.0064730669612242	0.0110342769314364	-0.5866326358714624	0.557457	0.557457	chr1	10294543	0.2537886267245509	chr1:10294543:A:G
chr1:10295776	['C', 'T']	19959	7203.08268190018	1046.764119690809	0.0097492706756575	0.0131108772224307	0.7436017064501224	0.457126	0.457126	chr1	10295776	0.3399640765986477	chr1:10295776:C:T
chr1:10296504	['C', 'A']	19959	3392.6799298421447	521.0557230474247	0.0235616372745809	0.0180986975043543	1.3018415976570874	0.192986	0.192986	chr1	10296504	0.7144741953615521	chr1:10296504:C:A
chr1:10296790	['A', 'G']	19959	11640.332848910046	1536.8278230309274	-0.0060537195790649	0.0110773955034734	-0.5464930431676569	0.584733	0.584733	chr1	10296790	0.2330423956214425	chr1:10296790:A:G
chr1:10297348	['A', 'G']	19959	11643.333450263091	1538.572045065628	-0.0059253412114377	0.0110777919504814	-0.5348846808032218	0.592736	0.592736	chr1	10297348	0.2271386949534016	chr1:10297348:A:G
chr1:10299241	['G', 'GA']	19959	11639.499022703352	1536.6463382724512	-0.0060916405750139	0.0110789754350016	-0.5498378988880744	0.582437	0.582437	chr1	10299241	0.234751043747523	chr1:10299241:G:GA
chr1:10300034	['C', 'T']	19959	11655.687409043016	1545.7947617109196	-0.0052244713165531	0.0110796041419287	-0.4715395288160228	0.637261	0.637261	chr1	10300034	0.1956826592748269	chr1:10300034:C:T
chr1:10301621	['G', 'A']	19959	3861.1934562581423	617.2167389019406	0.0272552975265681	0.01707164644869	1.5965242490515328	0.110388	0.110388	chr1	10301621	0.957078135094491	chr1:10301621:G:A
chr1:10306429	['T', 'G']	19959	18529.78517739025	2335.129323347165	-0.0179039518887657	0.0100490132072647	-1.7816626886132867	0.0748195	0.0748195	chr1	10306429	1.1259851984094862	chr1:10306429:T:G
chr1:10307533	['T', 'C']	19959	12039.635402045318	1602.2144236353756	-0.0046952659044051	0.0109596688902305	-0.4284131164391722	0.668355	0.668355	chr1	10307533	0.1749927986194443	chr1:10307533:T:C
chr1:10308041	['A', 'G']	19959	2074.2078468707723	230.5625472622933	-0.0234125168650674	0.0227141944066931	-1.0307438796142645	0.302673	0.302673	chr1	10308041	0.5190263186337924	chr1:10308041:A:G
chr1:10310254	['T', 'C']	19959	10263.393937868172	1481.0157989932095	0.0089790162305411	0.010940725826731	0.8206965765107697	0.411829	0.411829	chr1	10310254	0.3852830746763985	chr1:10310254:T:C
chr1:10310654	['CTGTG', 'C']	19959	7843.367658160943	857.55781885766	-0.0270820534008605	0.0120692932471661	-2.243880635448086	0.024851	0.024851	chr1	10310654	1.6046561306431717	chr1:10310654:CTGTG:C
chr1:10311466	['G', 'C']	19959	3575.016210229568	448.1342034728552	-0.0061924707163752	0.0167561982527442	-0.3695629893470042	0.711712	0.711712	chr1	10311466	0.1476957115794994	chr1:10311466:G:C
chr1:10311796	['A', 'G']	19959	9797.98140776944	1413.6046123829217	0.0087667884337213	0.0111250052917761	0.7880255517902519	0.430691	0.430691	chr1	10311796	0.3658342034432873	chr1:10311796:A:G
chr1:10311929	['C', 'T']	19959	7652.3402991087005	1079.7875456063198	0.00516143995526	0.0121476106211701	0.4248934309982722	0.670919	0.670919	chr1	10311929	0.1733299090060578	chr1:10311929:C:T
chr1:10312052	['T', 'C']	19959	9962.910231222622	1432.1812646654907	0.0082927402483702	0.0110673444865685	0.7492981047472076	0.453686	0.453686	chr1	10312052	0.3432446221370183	chr1:10312052:T:C
chr1:10312122	['CTGA', 'C']	19959	9964.926985246004	1421.052677118695	0.0068998414093985	0.011062107702068	0.6237365966079522	0.532808	0.532808	chr1	10312122	0.2734292629485441	chr1:10312122:CTGA:C
chr1:10313445	['A', 'G']	19959	2060.9454490505173	322.9247681411374	0.0172384374058097	0.0218109655769265	0.7903564537301381	0.429329	0.429329	chr1	10313445	0.3672097751250283	chr1:10313445:A:G
chr1:10314525	['TC', 'T']	19959	723.1885662523284	115.76995400331424	0.0283686805815015	0.0358590046555133	0.7911173456717748	0.428885	0.428885	chr1	10314525	0.3676591426887565	chr1:10314525:TC:T
chr1:10315121	['G', 'A']	19959	11044.067411187998	1618.4420826173175	0.0116455791830188	0.0107062081712058	1.0877407758929425	0.276723	0.276723	chr1	10315121	0.5579547427095691	chr1:10315121:G:A
chr1:10316223	['AC', 'A']	19959	8770.49291985994	1279.6181847676346	0.010242301024566	0.0115904010370301	0.8836882340691179	0.376875	0.376875	chr1	10316223	0.4238026705157734	chr1:10316223:AC:A
chr1:10316745	['G', 'A']	19959	4491.678758301474	716.0399108569136	0.0252825307938699	0.0151000325707924	1.6743361761201263	0.0940802	0.0940802	chr1	10316745	1.026501768023846	chr1:10316745:G:A
chr1:10318358	['G', 'T']	19959	9021.516200442731	941.7398376967808	-0.0325489187431545	0.0114495462026935	-2.842812995985587	0.00447627	0.00447627	chr1	10318358	2.349083725545473	chr1:10318358:G:T
chr1:10318370	['A', 'G']	19959	11057.740207431289	1614.1426699884344	0.0108302627848096	0.0106757749017642	1.0144708823918578	0.31037	0.31037	chr1	10318370	0.5081202637801918	chr1:10318370:A:G
chr1:10318393	['C', 'G']	19959	9030.171683108503	944.248292872386	-0.0324420648805348	0.0114488868405001	-2.833643596316445	0.00460668	0.00460668	chr1	10318393	2.33661195468046	chr1:10318393:C:G
chr1:10318856	['T', 'C']	19959	4204.421305807486	679.3228441294852	0.0294004394536116	0.0164481145638065	1.7874656295443323	0.0738774	0.0738774	chr1	10318856	1.1314883972805554	chr1:10318856:T:C
chr1:10321448	['A', 'T']	19959	1058.3711908580594	126.42461197850513	-0.0181519305963256	0.0316336807305386	-0.5738165833734942	0.566098	0.566098	chr1	10321448	0.2471083794565087	chr1:10321448:A:T
chr1:10323387	['G', 'A']	19959	7157.075766686711	768.9836095159422	-0.032654056620545	0.0131303195275404	-2.486920181344728	0.0128935	0.0128935	chr1	10323387	1.8896291754039032	chr1:10323387:G:A
chr1:10324381	['A', 'G']	19959	3430.687546980707	539.751076291341	0.0275191243025694	0.0179933800667142	1.5294027136945063	0.12618	0.12618	chr1	10324381	0.8990094769300353	chr1:10324381:A:G
chr1:10325413	['A', 'G']	19959	3416.6847406665	531.7882005955147	0.0260349423703219	0.0180324483251692	1.4437830016672202	0.148816	0.148816	chr1	10325413	0.8273503729692356	chr1:10325413:A:G
chr1:10325606	['G', 'A']	19959	12795.20537235642	1737.7738192487786	-0.0012909393869045	0.0107699595265693	-0.119864831777669	0.904591	0.904591	chr1	10325606	0.043547737472016	chr1:10325606:G:A
chr1:10326448	['T', 'C']	19959	7172.359354644754	775.7035383898815	-0.031754125129132	0.0131202432798633	-2.4202390498252053	0.0155192	0.0155192	chr1	10326448	1.8091306699683167	chr1:10326448:T:C
chr1:10326492	['A', 'G']	19959	1947.2926939266383	303.9020899554772	0.0162211319628615	0.0235214883283832	0.6896303387098026	0.490435	0.490435	chr1	10326492	0.3094185438638928	chr1:10326492:A:G
chr1:10326765	['A', 'G']	19959	1528.3062891505888	146.69199425981589	-0.0301699716892123	0.0262806891620687	-1.1479901270152757	0.250986	0.250986	chr1	10326765	0.6003505027911457	chr1:10326765:A:G
chr1:10327428	['A', 'G']	19959	14232.884396556086	1872.994719602705	-0.005602762244165	0.0105041494223611	-0.5333856192332802	0.593773	0.593773	chr1	10327428	0.2263795544961347	chr1:10327428:A:G
chr1:10327646	['A', 'T']	19959	14166.41955203688	1864.5788865520203	-0.0057185726075893	0.0104770713994664	-0.5458178521032638	0.585197	0.585197	chr1	10327646	0.2326979089424638	chr1:10327646:A:T
chr1:10327730	['A', 'G']	19959	14167.549163075077	1865.381672174941	-0.0056078334006404	0.0104777245655739	-0.5352148136309857	0.592507	0.592507	chr1	10327730	0.227306514442896	chr1:10327730:A:G
chr1:10328562	['T', 'C']	19959	12647.267324748207	1725.5037460582732	-0.0003676365271363	0.0107998740862513	-0.0340408160502843	0.972845	0.972845	chr1	10328562	0.0119563488446939	chr1:10328562:T:C
chr1:10330638	['T', 'C']	19959	14166.41955203688	1864.334066924312	-0.0058004247479019	0.0104793677854217	-0.5535090347693684	0.579921	0.579921	chr1	10330638	0.2366311643695829	chr1:10330638:T:C
chr1:10331172	['C', 'T']	19959	1862.3732397895265	297.4801163249494	0.0199462513492505	0.0240015194905673	0.8310411912499751	0.40596	0.40596	chr1	10331172	0.3915167561643946	chr1:10331172:C:T
chr1:10331430	['T', 'C']	19959	6144.615723806183	903.217878357518	0.0154336394719309	0.014014792389083	1.1012392508898765	0.270806	0.270806	chr1	10331430	0.5673417176160498	chr1:10331430:T:C
chr1:10331828	['A', 'G']	19959	3420.0	531.6649054468738	0.0256577871347079	0.0180190133313452	1.4239285283214982	0.154483	0.154483	chr1	10331828	0.8111193053162142	chr1:10331828:A:G
chr1:10331882	['G', 'A']	19959	1533.1536303051562	145.2354487754002	-0.0304193729772203	0.0262443472074002	-1.1590828583704644	0.246436	0.246436	chr1	10331882	0.608295849026599	chr1:10331882:G:A
chr1:10331976	['T', 'TA']	19959	12632.898827420324	1716.728087290207	-0.0012357628100979	0.0108025946280101	-0.1143949997803026	0.908926	0.908926	chr1	10331976	0.0414714733235449	chr1:10331976:T:TA
chr1:10333556	['G', 'A']	19959	12635.6977443609	1720.6889353800864	-0.0007032804710359	0.0108051697622104	-0.0650874059837191	0.948105	0.948105	chr1	10333556	0.0231435630887071	chr1:10333556:G:A
chr1:10333862	['G', 'A']	19959	844.0295179776872	87.67731425921392	-0.0229478303701589	0.0361171253955588	-0.635372558553089	0.525193	0.525193	chr1	10333862	0.279681071009125	chr1:10333862:G:A
chr1:10335076	['A', 'G']	19959	12636.064808781515	1716.152933508384	-0.0012038943402953	0.0108037727910027	-0.1114327710869653	0.911274	0.911274	chr1	10335076	0.040351020616016	chr1:10335076:A:G
chr1:10335472	['G', 'C']	19959	12794.282056421309	1741.5661931004558	-0.0008576595311525	0.0107656481985845	-0.0796663159832163	0.936503	0.936503	chr1	10335472	0.0284908270646553	chr1:10335472:G:C
chr1:10335625	['G', 'T']	19959	26430.26245095079	3243.2031939110016	-0.0373091075799962	0.0107256245433636	-3.478502107654029	0.0005053	0.0005053	chr1	10335625	3.2964507017617697	chr1:10335625:G:T
chr1:10337509	['A', 'G']	19959	1861.1865009771009	296.1606009703869	0.019189398462658	0.0240070890436795	0.7993221680372811	0.424113	0.424113	chr1	10337509	0.3725184152513601	chr1:10337509:A:G
chr1:10338724	['C', 'T']	19959	1946.097504759996	305.81117993399374	0.0173725984117745	0.0235263633430603	0.7384311020980245	0.460261	0.460261	chr1	10338724	0.3369958232862753	chr1:10338724:C:T
chr1:10338927	['T', 'C']	19959	12790.845136069762	1742.344366492099	-0.0007467742818934	0.0107668798022655	-0.0693584674119138	0.944705	0.944705	chr1	10338927	0.0247037860657656	chr1:10338927:T:C
chr1:10338950	['G', 'A']	19959	9014.806664996242	1185.771702950639	-0.0087611865086394	0.0120771724829549	-0.7254335831507308	0.468195	0.468195	chr1	10338950	0.3295732285804547	chr1:10338950:G:A
chr1:10339753	['TA', 'T']	19959	1945.097454654775	305.250326669224	0.0168733163992225	0.0235316460220263	0.7170478590162607	0.473353	0.473353	chr1	10339753	0.3248148660815845	chr1:10339753:TA:T
chr1:10340660	['A', 'G']	19959	7193.883464487996	778.4693482589489	-0.0316976424320495	0.0131080878512131	-2.418174396742073	0.0156075	0.0156075	chr1	10340660	1.806666656396673	chr1:10340660:A:G
chr1:10342783	['C', 'T']	19959	7117.852989825071	748.5804965479397	-0.0348203198065518	0.0131501245943015	-2.6479079766012967	0.00810553	0.00810553	chr1	10342783	2.0912185824749443	chr1:10342783:C:T
chr1:10342784	['A', 'G']	19959	29470.38273027964	3729.733164947306	-0.0327838057042383	0.0115058791692919	-2.8493090551250506	0.00438592	0.00438592	chr1	10342784	2.3579392941987183	chr1:10342784:A:G
chr1:10343424	['G', 'A']	19959	12800.92408298256	1743.4141172571706	-0.0007143781068501	0.0107619901366864	-0.0663797399715941	0.947076	0.947076	chr1	10343424	0.0236151687725894	chr1:10343424:G:A
chr1:10346585	['G', 'A']	19959	5920.779882724402	905.235637898498	0.0200403818756552	0.0141746192645322	1.4138215285824478	0.15743	0.15743	chr1	10346585	0.802912504550111	chr1:10346585:G:A
chr1:10347302	['T', 'C']	19959	1968.2958508719184	319.2996849241078	0.0223081162639307	0.0233760157915171	0.9543164439521882	0.339935	0.339935	chr1	10347302	0.4686041177813963	chr1:10347302:T:C
chr1:10347895	['T', 'C']	19959	1534.0768614089588	145.24062135360342	-0.0306621447508	0.0262363639892661	-1.1686888001456517	0.242543	0.242543	chr1	10347895	0.6152112549700648	chr1:10347895:T:C
chr1:10348843	['A', 'G']	19959	1533.4609833107806	144.6588214718841	-0.0311341330959034	0.0262439056235267	-1.186337641299578	0.235503	0.235503	chr1	10348843	0.6280035561565408	chr1:10348843:A:G
chr1:10350184	['A', 'G']	19959	1544.692498105584	147.9504945707046	-0.0297204159587475	0.0262609659582212	-1.1317335396584411	0.25776	0.25776	chr1	10350184	0.5887844769248571	chr1:10350184:A:G
chr1:10350484	['T', 'TG']	19959	26638.338611876723	3270.833397543863	-0.0371448569000581	0.0107034941917845	-3.470348676282627	0.000520882	0.000520882	chr1	10350484	3.2832606501229624	chr1:10350484:T:TG
chr1:10350858	['A', 'G']	19959	10662.602675886952	1397.3816796120227	-0.0065916872747337	0.0113565580840159	-0.5804300234250868	0.561631	0.561631	chr1	10350858	0.2505489287319296	chr1:10350858:A:G
chr1:10351153	['A', 'G']	19959	12631.493080625753	1717.0298600389615	-0.0011413972611838	0.0108092112572775	-0.1055948703394446	0.915905	0.915905	chr1	10351153	0.0381495701262522	chr1:10351153:A:G
chr1:10352590	['C', 'T']	19959	1527.1530290123765	148.7839720176123	-0.0280065788845169	0.0263077261575614	-1.0645761901572497	0.287081	0.287081	chr1	10352590	0.5419955496428513	chr1:10352590:C:T
chr1:10353065	['G', 'A']	19959	26624.33580556252	3262.8278082744287	-0.0376309555814621	0.0107001784375718	-3.5168530881062106	0.000437666	0.000437666	chr1	10353065	3.358857190160743	chr1:10353065:G:A
chr1:10353389	['C', 'T']	19959	6040.907997594708	883.1026594349665	0.0146178281535147	0.0141136680393547	1.035721409399326	0.300345	0.300345	chr1	10353389	0.5223795935833956	chr1:10353389:C:T
chr1:10354288	['A', 'G']	19959	1528.1531292278398	148.8891912240189	-0.0278219336067028	0.0263003267864329	-1.0578550537651434	0.290134	0.290134	chr1	10354288	0.5374013744473984	chr1:10354288:A:G
chr1:10354374	['A', 'G']	19959	3421.857221609702	531.2031680892401	0.0255154516794613	0.0180174253191693	1.4161541522980328	0.156746	0.156746	chr1	10354374	0.8048035331134689	chr1:10354374:A:G
chr1:10354412	['T', 'C']	19959	26580.322223336007	3239.3162185935457	-0.0393617755121097	0.0106920696404982	-3.681399096300264	0.000232569	0.000232569	chr1	10354412	3.633448174500841	chr1:10354412:T:C
chr1:10354587	['A', 'G']	19959	12637.532698571784	1720.589504166476	-0.0008050021985045	0.010804681409543	-0.0745049454020515	0.940609	0.940609	chr1	10354587	0.0265908701236012	chr1:10354587:A:G
chr1:10354639	['A', 'G']	19959	1528.3828806254387	148.63741389250438	-0.0279645467359933	0.0263005435168368	-1.0632687768635365	0.287673	0.287673	chr1	10354639	0.5411008975857703	chr1:10354639:A:G
chr1:10355591	['T', 'C']	19959	1527.382630049113	146.9978585169143	-0.028975674767286	0.0263080663046187	-1.1013988801677512	0.270736	0.270736	chr1	10355591	0.5674539918769661	chr1:10355591:T:C
chr1:10355854	['T', 'C']	19959	12637.532698571786	1721.1922893910205	-0.0008043488067412	0.0108047259143841	-0.0744441657395871	0.940658	0.940658	chr1	10355854	0.0265682466154888	chr1:10355854:T:C
chr1:10356544	['G', 'A']	19959	3475.522399278413	453.9503811596702	-0.003168547561037	0.0178749163981401	-0.1772622310763208	0.859304	0.859304	chr1	10356544	0.0658531665923893	chr1:10356544:G:A
chr1:10356935	['G', 'A']	19959	14178.152371392716	1877.3218827608207	-0.0043528609675576	0.0104893485235104	-0.4149791531667908	0.678162	0.678162	chr1	10356935	0.1686665490502238	chr1:10356935:G:A
chr1:10357041	['C', 'A']	19959	39263.96723118549	5300.943986579028	-0.0282467207513086	0.0398292590646886	-0.709195235227243	0.478212	0.478212	chr1	10357041	0.3203795301265707	chr1:10357041:C:A
chr1:10357795	['G', 'A']	19959	7160.4350288148335	763.5558025025813	-0.0335167357758273	0.0131269890784	-2.5532691141625112	0.0106791	0.0106791	chr1	10357795	1.971465346699192	chr1:10357795:G:A
chr1:10357996	['T', 'C']	19959	14165.87962496221	1862.9981436668627	-0.0058177016538656	0.0105290734065879	-0.552536907020287	0.580587	0.580587	chr1	10357996	0.2361326927404328	chr1:10357996:T:C
chr1:10358037	['T', 'A']	19959	485.6057909817528	63.2376244241233	0.0099340841570831	0.0461044012109218	0.2154693238859328	0.829404	0.829404	chr1	10358037	0.0812338744775005	chr1:10358037:T:A
chr1:10358087	['GCAGCAAGTC', 'G']	19959	1491.8473578180794	139.71034663809812	-0.0309699506894157	0.026986877542657	-1.1475929603364765	0.25115	0.25115	chr1	10358087	0.6000668175044319	chr1:10358087:GCAGCAAGTC:G
chr1:10358757	['G', 'A']	19959	14176.626322917193	1870.39586363962	-0.0053418195623032	0.010487554350079	-0.5093484509344115	0.610514	0.610514	chr1	10358757	0.2143043725822715	chr1:10358757:G:A
chr1:10358768	['G', 'A']	19959	21328.54894491504	2636.737700131778	-0.0242550725718361	0.0101044798598088	-2.4004276230300783	0.016385	0.016385	chr1	10358768	1.7855535542816054	chr1:10358768:G:A
chr1:10358915	['T', 'C']	19959	1528.076560777633	148.90489792957078	-0.0277809811235623	0.0263003047768249	-1.056298828447119	0.290845	0.290845	chr1	10358915	0.536338397882717	chr1:10358915:T:C
chr1:10358925	['G', 'C']	19959	1528.0	148.9075707483414	-0.0277835257510767	0.0263002480639173	-1.056397859197168	0.290799	0.290799	chr1	10358925	0.5364070912628919	chr1:10358925:G:C
chr1:10359605	['C', 'T']	19959	14164.967923015236	1867.9352042173025	-0.0052736807404616	0.0104840516394235	-0.5030193404075599	0.614956	0.614956	chr1	10359605	0.2111559568112642	chr1:10359605:C:T
chr1:10360027	['C', 'T']	19959	7142.186259235051	756.8441355060276	-0.0339036414654309	0.0131566249580809	-2.576925432886709	0.00997546	0.00997546	chr1	10360027	2.001067068487784	chr1:10360027:C:T
chr1:10360860	['G', 'A']	19959	10646.66713440914	1396.6617665772255	-0.0062586171819801	0.0113603636775735	-0.550916974104905	0.581697	0.581697	chr1	10360860	0.2353031759932866	chr1:10360860:G:A
chr1:10360879	['C', 'T']	19959	12633.531896767729	1719.116699631296	-0.0009232303558869	0.0108065049073414	-0.0854328354822401	0.931918	0.931918	chr1	10360879	0.0306222997857576	chr1:10360879:C:T
chr1:10361548	['A', 'G']	19959	1528.076560777633	148.83812981845787	-0.0278439452070933	0.0263003005342589	-1.0586930431012995	0.289752	0.289752	chr1	10361548	0.5379735576561141	chr1:10361548:A:G
chr1:10361820	['A', 'G']	19959	810.1623653219744	83.8474295949805	-0.022291752392396	0.0360463919742961	-0.6184184094844148	0.536307	0.536307	chr1	10361820	0.2705865344903471	chr1:10361820:A:G
chr1:10362167	['A', 'G']	19959	1528.076560777633	148.8481154532582	-0.0278327418048496	0.0263002969639499	-1.0582672067543653	0.289946	0.289946	chr1	10362167	0.5376828782587916	chr1:10362167:A:G
chr1:10363261	['T', 'C']	19959	1968.0	317.08584401951373	0.0211258750013794	0.0233759712251444	0.9037431984282795	0.366143	0.366143	chr1	10363261	0.4363492643823354	chr1:10363261:T:C
chr1:10363930	['A', 'G']	19959	4327.650481058328	696.77719399939	0.0293367125020514	0.0162252855630738	1.8080860511211645	0.0706082	0.0706082	chr1	10363930	1.1511448597420366	chr1:10363930:A:G
chr1:10364194	['C', 'T']	19959	7611.428640360157	814.4687704421978	-0.0359417122814556	0.0133537141405682	-2.691514278583046	0.00711878	0.00711878	chr1	10364194	2.1475944283668853	chr1:10364194:C:T
chr1:10364501	['GC', 'G']	19959	4217.422608608508	669.9085055226818	0.0266540812832525	0.0164223355690498	1.6230384022529507	0.104597	0.104597	chr1	10364501	0.9804807715120512	chr1:10364501:GC:G
chr1:10364743	['A', 'T']	19959	12745.889096888395	1733.805214147501	-0.0006674899503394	0.0108538713364697	-0.0614978683317044	0.950963	0.950963	chr1	10364743	0.0218363802323337	chr1:10364743:A:T
chr1:10364778	['A', 'G']	19959	14250.553472710815	1871.0986932980736	-0.0061976942248408	0.0104848067359602	-0.5911119185043537	0.554452	0.554452	chr1	10364778	0.2561360456148225	chr1:10364778:A:G
chr1:10365808	['C', 'T']	19959	769.0385309149214	136.1970581471088	0.0468397575671436	0.0366386704686102	1.2784240521847847	0.201115	0.201115	chr1	10365808	0.6965555366917403	chr1:10365808:C:T
chr1:10366100	['G', 'A']	19959	1518.5325781876504	141.91842536670387	-0.0319014857467063	0.0263434610968895	-1.2109830834063429	0.225916	0.225916	chr1	10366100	0.6460530100462546	chr1:10366100:G:A
chr1:10366359	['G', 'A']	19959	26567.655557782906	3238.1769167707835	-0.0390494882260115	0.0106867087889145	-3.6540237969727394	0.000258824	0.000258824	chr1	10366359	3.5869954552664733	chr1:10366359:G:A
chr1:10366416	['G', 'A']	19959	12636.230422139775	1723.2988104586664	-0.0006577696322988	0.0108095140664478	-0.0608509899941351	0.951478	0.951478	chr1	10366416	0.0216012489839601	chr1:10366416:G:A
chr1:10366927	['C', 'T']	19959	2035.006894049328	328.1594257467673	0.022193656096545	0.023423041210452	0.9475138559992632	0.343388	0.343388	chr1	10366927	0.4642148857180336	chr1:10366927:C:T
chr1:10367401	['T', 'G']	19959	14211.065250226531	1877.065077277898	-0.0048489006212434	0.0105118831819259	-0.4612780162531307	0.644604	0.644604	chr1	10367401	0.1907070038616339	chr1:10367401:T:G
chr1:10368394	['G', 'A']	19959	12630.79702300406	1719.0193445902803	-0.0009222586502805	0.0108075335098367	-0.0853347944229048	0.931996	0.931996	chr1	10368394	0.0305859515748335	chr1:10368394:G:A
chr1:10368894	['G', 'A']	19959	12653.89575696712	1722.7847119594733	-0.0008877084698086	0.0108156771482674	-0.0820760880377107	0.934587	0.934587	chr1	10368894	0.0293802642570628	chr1:10368894:G:A
chr1:10368922	['TC', 'T']	19959	7119.426810323228	749.205914560668	-0.0347344277878781	0.013150679388244	-2.6412648930464235	0.00826615	0.00826615	chr1	10368922	2.082696718146832	chr1:10368922:TC:T
chr1:10369371	['G', 'A']	19959	1882.0	309.33039969077925	0.0244602320605079	0.0238511569251416	1.025536502790113	0.305123	0.305123	chr1	10369371	0.5155250542500864	chr1:10369371:G:A
chr1:10369913	['C', 'G']	19959	3403.852711235843	520.201137653455	0.0229160457943685	0.0180653831125047	1.2685059404306955	0.204632	0.204632	chr1	10369913	0.6890264510894663	chr1:10369913:C:G
chr1:10370089	['G', 'A']	19959	14222.99713164254	1877.140555438508	-0.00551931301285	0.0105073083547702	-0.525283243481125	0.599392	0.599392	chr1	10370089	0.2222890578185371	chr1:10370089:G:A
chr1:10370421	['G', 'A']	19959	3404.876528975336	520.8301102369064	0.0230648987575466	0.0180657802800199	1.2767175510849902	0.201717	0.201717	chr1	10370421	0.6952574994318717	chr1:10370421:G:A
chr1:10371074	['C', 'T']	19959	7119.070054119062	748.4481029788326	-0.0348503917628931	0.0131485081770153	-2.650520598512791	0.00804313	0.00804313	chr1	10371074	2.094574911798965	chr1:10371074:C:T
chr1:10371100	['T', 'C']	19959	5914.592674249637	906.809989672214	0.0200960830661858	0.0141739065697873	1.4178224589840338	0.156258	0.156258	chr1	10371100	0.8061577386756328	chr1:10371100:T:C
chr1:10371271	['C', 'T']	19959	1964.0984066539727	319.847018553056	0.0227521552530544	0.0233961098685801	0.9724759962599372	0.330826	0.330826	chr1	10371271	0.480400366069897	chr1:10371271:C:T
chr1:10372821	['A', 'G']	19959	12805.84253516868	1746.693937021654	0.0002485916957436	0.0108197960795824	0.0229756359468496	0.98167	0.98167	chr1	10372821	0.0080344809148965	chr1:10372821:A:G
chr1:10373392	['G', 'A']	19959	7163.607175295199	756.2536195794578	-0.0348670051434953	0.0131715905145306	-2.647137041273096	0.00812402	0.00812402	chr1	10373392	2.0902290161043866	chr1:10373392:G:A
chr1:10375112	['T', 'C']	19959	12789.203868898468	1739.028300755686	-0.0009293455501127	0.0107712323944962	-0.0862803359982839	0.931244	0.931244	chr1	10375112	0.0309365123916087	chr1:10375112:T:C
chr1:10375266	['C', 'A']	19959	3400.1925120288697	515.7822670326226	0.0217542096720044	0.0180784535730944	1.2033224846388717	0.228866	0.228866	chr1	10375266	0.640418720689979	chr1:10375266:C:A
chr1:10376137	['A', 'C']	19959	1968.0	317.08584401951373	0.0211258750013794	0.0233759712251444	0.9037431984282795	0.366143	0.366143	chr1	10376137	0.4363492643823354	chr1:10376137:A:C
chr1:10377720	['C', 'T']	19959	2062.413329992484	234.39927028426305	-0.0199222936992404	0.0228122005886387	-0.8733174873607933	0.382501	0.382501	chr1	10377720	0.4173674251014376	chr1:10377720:C:T
chr1:10377746	['G', 'A']	19959	2062.2066442852133	234.6380376796533	-0.0194345364504787	0.0228122218496313	-0.8519352730559553	0.39426	0.39426	chr1	10377746	0.404217282425841	chr1:10377746:G:A
chr1:10378834	['G', 'A']	19959	12623.52989225758	1715.855565513206	-0.0011751754280764	0.0108135830857853	-0.108675858755944	0.913461	0.913461	chr1	10378834	0.0393099900151763	chr1:10378834:G:A
chr1:10379741	['A', 'G']	19959	1530.1533296587663	148.33462986627853	-0.0276898743670387	0.0262853186738494	-1.0534349882007166	0.292154	0.292154	chr1	10379741	0.5343881632094886	chr1:10379741:A:G
chr1:10380498	['A', 'G']	19959	14159.70943982363	1866.496463122773	-0.0054633998057324	0.0104854741332762	-0.5210446124123346	0.602341	0.602341	chr1	10380498	0.220157574372613	chr1:10380498:A:G
chr1:10380979	['A', 'G']	19959	2010.2014330811244	315.5537850021199	0.0169032716283597	0.0231437835378708	0.7303590443930863	0.465179	0.465179	chr1	10380979	0.3323798992530846	chr1:10380979:A:G
chr1:10381606	['T', 'C']	19959	26624.333951297725	3275.116830626328	-0.0365116122670132	0.0107023335570759	-3.4115561874702824	0.000647213	0.000647213	chr1	10381606	3.1889527680157426	chr1:10381606:T:C
chr1:10382334	['C', 'G']	19959	3421.371359831588	532.3952888688932	0.0256170398860183	0.0180195837181637	1.4216221798840067	0.155152	0.155152	chr1	10382334	0.8092426217339213	chr1:10382334:C:G
chr1:10382410	['A', 'G']	19959	1473.4478534086672	153.6276414492336	-0.0243311385902885	0.0275063222634849	-0.8845653140110421	0.376402	0.376402	chr1	10382410	0.4243480776287971	chr1:10382410:A:G
chr1:10382432	['T', 'C']	19959	1456.6334775582511	153.626975818839	-0.023380536302544	0.02747507185435	-0.8509727081511618	0.394795	0.394795	chr1	10382432	0.4036283562206382	chr1:10382432:T:C
chr1:10382475	['A', 'G']	19959	1396.189198676161	139.07650627804367	-0.0270311758328076	0.0274794784444454	-0.9836859126513616	0.325282	0.325282	chr1	10382475	0.4877399684333683	chr1:10382475:A:G
chr1:10382798	['C', 'T']	19959	15575.560755624592	2048.269242503821	-0.0054266636554135	0.0103383926444072	-0.5249040002702143	0.599656	0.599656	chr1	10382798	0.2220978165253193	chr1:10382798:C:T
chr1:10382809	['T', 'C']	19959	3508.175769115141	411.980230348006	-0.0101056925991417	0.0179795542497777	-0.5620658031200462	0.574078	0.574078	chr1	10382809	0.2410290959849751	chr1:10382809:T:C
chr1:10382845	['A', 'G']	19959	3510.7035830618897	554.4335795144177	0.0275106574796851	0.0178172025591166	1.5440503293604064	0.122592	0.122592	chr1	10382845	0.9115378696970162	chr1:10382845:A:G
chr1:10382868	['G', 'C']	19959	6797.021647624775	1050.495470773875	0.0235921913934948	0.0134262689919003	1.7571665968950307	0.0789048	0.0789048	chr1	10382868	1.1028965766371526	chr1:10382868:G:C
chr1:10383502	['G', 'A']	19959	6740.02022813686	723.8321369089417	-0.0346432519678292	0.0135497642651479	-2.5567420428809147	0.0105731	0.0105731	chr1	10383502	1.9757976602320968	chr1:10383502:G:A
chr1:10383532	['A', 'AC']	19959	10803.082527433984	1416.607430790267	-0.0060318772183802	0.0113160343452956	-0.5330380798011517	0.594013	0.594013	chr1	10383532	0.2262040503614247	chr1:10383532:A:AC
chr1:10383809	['G', 'A']	19959	12850.219154054324	1749.6729471381036	-0.000589452187905	0.0107589981999182	-0.0547869027350073	0.956309	0.956309	chr1	10383809	0.0194017569792493	chr1:10383809:G:A
chr1:10384144	['A', 'G']	19959	21481.067635999	2664.547004666076	-0.0236818423593933	0.0101113595176279	-2.342102693322972	0.0191852	0.0191852	chr1	10384144	1.7170336690513497	chr1:10384144:A:G
chr1:10387565	['G', 'A']	19959	13053.912744148136	1781.7293700906123	0.0001017617415049	0.0108587036534717	0.0093714447647185	0.992523	0.992523	chr1	10387565	0.0032594204264627	chr1:10387565:G:A
chr1:10387735	['T', 'A']	19959	29489.95505336473	3750.603354480775	-0.0300668511904749	0.0114882616938086	-2.6171802133197164	0.00887264	0.00887264	chr1	10387735	2.0519471392615443	chr1:10387735:T:A
chr1:10388203	['T', 'G']	19959	26662.67174425014	3260.728346042359	-0.0387051543182826	0.0107057583229567	-3.615358496864799	0.000300671	0.000300671	chr1	10388203	3.521908457989716	chr1:10388203:T:G
chr1:10388539	['C', 'T']	19959	1508.0	223.30448241150737	0.0059564598828223	0.0265472329888566	0.2243721552947754	0.82247	0.82247	chr1	10388539	0.0848799341950954	chr1:10388539:C:T
chr1:10388942	['T', 'C']	19959	13121.574264374156	1784.7704430898823	-7.122417605235059e-05	0.0107117703703629	-0.0066491507556408	0.994695	0.994695	chr1	10388942	0.002310065106295	chr1:10388942:T:C
chr1:10390748	['C', 'T']	19959	7120.280944502933	747.8266582171276	-0.0351816005223602	0.0131567677489287	-2.674030673318286	0.00750067	0.00750067	chr1	10390748	2.124899941367412	chr1:10390748:C:T
chr1:10391133	['T', 'G']	19959	2043.0236102060253	322.84846960033985	0.0175010526663038	0.0229789309926519	0.7616130041863229	0.4463	0.4463	chr1	10391133	0.3503731131594706	chr1:10391133:T:G
chr1:10391525	['C', 'G']	19959	3593.5862388628148	569.2772278073938	0.0279443973622921	0.0179010767173961	1.5610456177273382	0.118529	0.118529	chr1	10391525	0.926175379619088	chr1:10391525:C:G
chr1:10391742	['C', 'T']	19959	7140.098222356131	744.5848733531974	-0.0362855591273599	0.0131521850617654	-2.758899677654715	0.00580492	0.00580492	chr1	10391742	2.236203761075788	chr1:10391742:C:T
chr1:10393173	['T', 'A']	19959	13032.681033612618	1765.693399677558	-0.0014344518361972	0.0107822922514494	-0.1330377439921892	0.894165	0.894165	chr1	10393173	0.0485823335782005	chr1:10393173:T:A
chr1:10394070	['G', 'A']	19959	1947.19511950694	304.2959598933957	0.0157178875913371	0.0235216079919207	0.6682318486361982	0.503993	0.503993	chr1	10394070	0.2975754954641672	chr1:10394070:G:A
chr1:10394445	['A', 'T']	19959	7121.4272112252565	749.1615604341437	-0.034958317166762	0.0131498886037798	-2.658449681217326	0.00785637	0.00785637	chr1	10394445	2.104778071405631	chr1:10394445:A:T
chr1:10394657	['G', 'A']	19959	12835.858667869492	1739.1964373570136	-0.0015165068550179	0.0107664600591643	-0.1408547328169524	0.887986	0.887986	chr1	10394657	0.0515938812604485	chr1:10394657:G:A
chr1:10394716	['T', 'C']	19959	26657.0	3262.5276353369577	-0.0382371246179336	0.0107030661110176	-3.572539328573578	0.000354369	0.000354369	chr1	10394716	3.4505442769593526	chr1:10394716:T:C
chr1:10395091	['G', 'A']	19959	537.1076421949385	26.823933249944456	-0.0701180620644017	0.0442101294527694	-1.5860180219402045	0.112751	0.112751	chr1	10395091	0.9478795976313232	chr1:10395091:G:A
chr1:10397483	['T', 'C']	19959	12840.79022556391	1744.918196186588	-0.0009259209255475	0.0107663934129477	-0.08600103024603	0.931466	0.931466	chr1	10397483	0.0308329929221915	chr1:10397483:T:C
chr1:10398321	['A', 'T']	19959	6921.0	1004.4984660071424	0.0117177152487627	0.0133023232414132	0.88087735022727	0.378395	0.378395	chr1	10398321	0.4220546108716086	chr1:10398321:A:T
chr1:10398376	['C', 'T']	19959	1862.0	296.8247529326106	0.0189794621193968	0.0240015986149654	0.7907582500593435	0.429094	0.429094	chr1	10398376	0.3674475581429504	chr1:10398376:C:T
chr1:10399416	['G', 'A']	19959	1946.0	304.4688455904659	0.0160224597656239	0.0235267949155105	0.6810302815646512	0.49586	0.49586	chr1	10399416	0.3046409239329877	chr1:10399416:G:A
chr1:10399722	['G', 'A']	19959	12789.28155534399	1730.3875739611062	-0.0019251118953646	0.0107870103762104	-0.1784657498439349	0.858359	0.858359	chr1	10399722	0.066331034866674	chr1:10399722:G:A
chr1:10400428	['T', 'C']	19959	3516.2332097032872	558.783592452596	0.028317346905382	0.0178219996429892	1.58889841053955	0.112099	0.112099	chr1	10400428	0.950398261592529	chr1:10400428:T:C
chr1:10401050	['T', 'C']	19959	12794.487269446674	1728.547092234153	-0.0024429797723902	0.0107861880133137	-0.2264914879450224	0.820821	0.820821	chr1	10401050	0.0857515410389683	chr1:10401050:T:C
chr1:10401120	['A', 'G']	19959	26663.34362315209	3262.7055453795538	-0.0385786843946669	0.0107071367176423	-3.603081329026104	0.000315232	0.000315232	chr1	10401120	3.5013697026100976	chr1:10401120:A:G
chr1:10401876	['G', 'A']	19959	1932.9684695974736	307.9825253379497	0.0190688442481732	0.0236002393047105	0.807993681842334	0.419104	0.419104	chr1	10401876	0.3776781941658272	chr1:10401876:G:A
chr1:10402340	['GA', 'G']	19959	1935.0414427085936	308.9999025145738	0.0194831709637609	0.0236131502327986	0.8250983359559889	0.409326	0.409326	chr1	10402340	0.3879306685042437	chr1:10402340:GA:G
chr1:10402818	['T', 'C']	19959	35625.92477698707	4661.76622182506	-0.0388261907760137	0.016508577782356	-2.351879809871348	0.0186885	0.0186885	chr1	10402818	1.7284255551147782	chr1:10402818:T:C
chr1:10403297	['C', 'T']	19959	7112.494486768245	749.6985392053558	-0.0346222175759887	0.0131553524409082	-2.631797037100017	0.0085	0.0085	chr1	10403297	2.070581074285707	chr1:10403297:C:T
chr1:10403515	['T', 'C']	19959	22920.3046496606	2918.727375977097	-0.0216329942887378	0.0110709888302056	-1.9540254823232448	0.0507122	0.0507122	chr1	10403515	1.2948875484516291	chr1:10403515:T:C
chr1:10403831	['C', 'A']	19959	29477.861524582768	3751.3202187265338	-0.0296431906863854	0.0114756340824521	-2.583141852850997	0.00979756	0.00979756	chr1	10403831	2.0088820682337203	chr1:10403831:C:A
chr1:10405242	['G', 'A']	19959	12846.101355421695	1736.7462181079902	-0.0020623241751088	0.0107813513744185	-0.191286240795588	0.848303	0.848303	chr1	10405242	0.0714489971252465	chr1:10405242:G:A
chr1:10405386	['AAAAC', 'A']	19959	12874.459516937508	1743.3316515597198	-0.0015739837138961	0.0108456686939324	-0.1451255573367034	0.884613	0.884613	chr1	10405386	0.0532466826616672	chr1:10405386:AAAAC:A
chr1:10405983	['G', 'A']	19959	12999.164226990177	1757.8814152242328	-0.0021033716025959	0.0107351576187471	-0.195932996728686	0.844665	0.844665	chr1	10405983	0.0733155011077378	chr1:10405983:G:A
chr1:10405989	['A', 'G']	19959	12839.579359109372	1733.0916348829066	-0.0023201434711477	0.0107735811142171	-0.215354898854015	0.829493	0.829493	chr1	10405989	0.0811872745874211	chr1:10405989:A:G
chr1:10407017	['G', 'A']	19959	26622.335404660484	3258.24336923367	-0.03810901330868	0.0106918127590243	-3.5643173115348787	0.000365657	0.000365657	chr1	10407017	3.43692610819003	chr1:10407017:G:A
chr1:10408889	['G', 'A']	19959	10778.700210484114	1409.57754917569	-0.0067091619014728	0.0113235766854127	-0.5924949411183624	0.553526	0.553526	chr1	10408889	0.2568619748009191	chr1:10408889:G:A
chr1:10409584	['A', 'G']	19959	13661.645483592818	1857.1559624609404	-0.0010455175532844	0.0106813503151028	-0.09788252631375	0.922027	0.922027	chr1	10409584	0.0352563611813788	chr1:10409584:A:G
chr1:10410923	['T', 'G']	19959	2046.3075766686711	324.0801284845688	0.0177330500934998	0.0229479066435056	0.7727524069616358	0.439678	0.439678	chr1	10410923	0.3568652644636114	chr1:10410923:T:G
chr1:10411336	['T', 'C']	19959	474.02374987473695	72.50935280502277	0.0131965298489276	0.0467687108781219	0.2821657813771572	0.777819	0.777819	chr1	10411336	0.1091214524274722	chr1:10411336:T:C
chr1:10411969	['C', 'A']	19959	21587.16315077417	2665.327345299614	-0.0246132633779724	0.01011935445067	-2.4322958048319614	0.0150122	0.0150122	chr1	10411969	1.8235556583331765	chr1:10411969:C:A
chr1:10413139	['C', 'T']	19959	12838.286465901689	1732.3816442387313	-0.0023883776542403	0.0107676574100314	-0.2218103310024759	0.824464	0.824464	chr1	10413139	0.0838283029578297	chr1:10413139:C:T
chr1:10414373	['A', 'T']	19959	13198.08791376409	1782.6424575222372	-0.0022181590017431	0.0108060154878187	-0.2052707590733689	0.837363	0.837363	chr1	10414373	0.0770862329012464	chr1:10414373:A:T
chr1:10414400	['T', 'A']	19959	29494.89990969295	3758.793583760415	-0.0289394964589258	0.0114946678376107	-2.517645300217833	0.011822	0.011822	chr1	10414400	1.9273090449871315	chr1:10414400:T:A
chr1:10414954	['A', 'G']	19959	35625.84951626648	4662.021052435682	-0.0385689332512508	0.0165141642816158	-2.3355062111249065	0.0195269	0.0195269	chr1	10414954	1.7093666978158546	chr1:10414954:A:G
chr1:10415063	['G', 'C']	19959	12856.797443609026	1738.333535910138	-0.0020267512498158	0.0107631595244293	-0.1883044885858706	0.85064	0.85064	chr1	10415063	0.0702541991310132	chr1:10415063:G:C
chr1:10418082	['CTT', 'C']	19959	12860.154628840655	1744.4843420720226	-0.0014378447001272	0.0107661678017851	-0.1335521354115246	0.893758	0.893758	chr1	10418082	0.0487800578170942	chr1:10418082:CTT:C
chr1:10418529	['C', 'T']	19959	14736.074759326111	2012.480316672926	0.0005082439330955	0.0104149152134812	0.0487996227216175	0.961079	0.961079	chr1	10418529	0.0172409121712742	chr1:10418529:C:T
chr1:10418670	['G', 'A']	19959	12821.702453218277	1737.640148060928	-0.0017387205136217	0.0107791774376172	-0.1613036359856171	0.871856	0.871856	chr1	10418670	0.0595552393445935	chr1:10418670:G:A
chr1:10419734	['G', 'A']	19959	1944.0	305.85353886306143	0.0167784539674755	0.0235371314790365	0.7128504160508836	0.475947	0.475947	chr1	10419734	0.3224414062901758	chr1:10419734:G:A
chr1:10420926	['T', 'C']	19959	29479.430998196032	3769.772597747763	-0.028438721478399	0.0114628970971312	-2.480936646069708	0.0131119	0.0131119	chr1	10420926	1.8823343716411725	chr1:10420926:T:C
chr1:10421498	['A', 'G']	19959	1950.6841419406576	307.94214183035484	0.0184190540791852	0.0235187416350329	0.7831649484064513	0.43354	0.43354	chr1	10421498	0.3629708267278879	chr1:10421498:A:G
chr1:10424113	['C', 'T']	19959	9896.479202164976	1173.440154055776	-0.0224036718458915	0.0116495305635145	-1.9231394538813595	0.0544768	0.0544768	chr1	10424113	1.2637884110651398	chr1:10424113:C:T
chr1:10424359	['T', 'G']	19959	7918.793506037982	1076.0688532554343	0.0061817116905332	0.0127521738099495	0.4847574839130666	0.627854	0.627854	chr1	10424359	0.2021413345527062	chr1:10424359:T:G
chr1:10424823	['G', 'A']	19959	1222.0	176.7483097312167	6.611312828757106e-05	0.0293186299685722	0.0022549869607972	0.998201	0.998201	chr1	10424823	0.0007819993924927	chr1:10424823:G:A
chr1:10424962	['G', 'A']	19959	17429.859548872184	2320.9101732657487	-0.0024704124262305	0.0101433619738278	-0.2435496665311553	0.807582	0.807582	chr1	10424962	0.0928133695052588	chr1:10424962:G:A
chr1:10425256	['C', 'T']	19959	26647.345729751403	3472.2140266144643	-0.0168588533789693	0.0106462206685097	-1.5835528779556274	0.113311	0.113311	chr1	10425256	0.9457279276704852	chr1:10425256:C:T
chr1:10425285	['G', 'A']	19959	6446.9380544279065	795.0988619435516	-0.0155666813741187	0.0136827176647367	-1.1376892921087864	0.255264	0.255264	chr1	10425285	0.5930104296288645	chr1:10425285:G:A
chr1:10426138	['T', 'C']	19959	26906.392332748685	3516.9236037342007	-0.0163945435331327	0.0107001020818356	-1.5321857125983755	0.125492	0.125492	chr1	10426138	0.9013839591757428	chr1:10426138:T:C
chr1:10426225	['G', 'A']	19959	26890.69459337576	3520.5922351127	-0.0156904935672754	0.0106963942042929	-1.466895597488187	0.14242	0.14242	chr1	10426225	0.84642901856622	chr1:10426225:G:A
chr1:10426540	['T', 'C']	19959	37109.85930453953	4954.3404817808405	-0.0179946126027836	0.0200235013148039	-0.8986746283718008	0.368837	0.368837	chr1	10426540	0.4331655190451292	chr1:10426540:T:C
chr1:10427351	['G', 'A']	19959	26845.380105236785	3510.1441049757927	-0.0162902364265259	0.0106891028789902	-1.5240040825638272	0.127524	0.127524	chr1	10427351	0.8944080733736012	chr1:10427351:G:A
chr1:10427771	['A', 'AT']	19959	5697.4272827503255	818.291457799399	0.0142152649829215	0.0145690477090534	0.9757168256157152	0.329217	0.329217	chr1	10427771	0.4825177469240191	chr1:10427771:A:AT
chr1:10428257	['A', 'G']	19959	27080.356799278485	3544.356119867693	-0.0160416078574092	0.0107412908158947	-1.493452521895334	0.135335	0.135335	chr1	10428257	0.8685898727211911	chr1:10428257:A:G
chr1:10428429	['C', 'T']	19959	1376.0689447840466	190.555459020145	-0.0059601669788199	0.02767757046016	-0.2153428527044757	0.829502	0.829502	chr1	10428429	0.081182562517358	chr1:10428429:C:T
chr1:10428498	['A', 'G']	19959	30323.15417773545	3972.8296892203134	-0.0174370134893919	0.0118038409467075	-1.47723216265936	0.139629	0.139629	chr1	10428498	0.8550243723146901	chr1:10428498:A:G
chr1:10428731	['T', 'C']	19959	28549.31676862901	3733.5116290286046	-0.0173271786610498	0.0111581781960557	-1.5528680718842394	0.120471	0.120471	chr1	10428731	0.9191174846720502	chr1:10428731:T:C
chr1:10429085	['A', 'G']	19959	30289.03512551987	3960.882725817461	-0.018187299851207	0.0118005664610007	-1.5412226109071523	0.123278	0.123278	chr1	10429085	0.9091144200067812	chr1:10429085:A:G
chr1:10430228	['T', 'C']	19959	29175.847156101227	3809.524760325032	-0.0184958285591917	0.0113393958670682	-1.6311123428459873	0.102882	0.102882	chr1	10430228	0.9876606017631544	chr1:10430228:T:C
chr1:10430482	['G', 'C']	19959	7854.393526405452	983.8028058272198	-0.0162535053120785	0.0126706304380821	-1.2827700556420494	0.199588	0.199588	chr1	10430482	0.6998655737222371	chr1:10430482:G:C
chr1:10430702	['TTGGCTTAAC', 'T']	19959	26916.36598946576	3533.5459468120143	-0.0148593789303083	0.0107215572766832	-1.3859347617928428	0.165782	0.165782	chr1	10430702	0.7804626253240189	chr1:10430702:TTGGCTTAAC:T
chr1:10430732	['G', 'C']	19959	4172.418098912662	604.8244587126326	0.0188065207584908	0.0167146786880375	1.1251500019530989	0.260539	0.260539	chr1	10430732	0.5841272580955599	chr1:10430732:G:C
chr1:10430742	['G', 'A']	19959	1404.4925821972736	206.836186740877	0.0075576481507856	0.0274278928925346	0.2755460720368604	0.7829	0.7829	chr1	10430742	0.1062937069352865	chr1:10430742:G:A
chr1:10430824	['G', 'A']	19959	26716.354247055875	3490.6456384344	-0.0166976689903709	0.0106779751202163	-1.5637486323373877	0.117892	0.117892	chr1	10430824	0.9285156645718764	chr1:10430824:G:A
chr1:10432111	['T', 'G']	19959	30320.710647683973	3967.781376667688	-0.0175335847618821	0.011807083882249	-1.4850055218327372	0.137558	0.137558	chr1	10432111	0.8615141471512608	chr1:10432111:T:G
chr1:10432348	['A', 'G']	19959	30275.10118779131	3960.644357123801	-0.0179565709233261	0.0117919857035626	-1.5227775350763004	0.12783	0.12783	chr1	10432348	0.8933672110798843	chr1:10432348:A:G
chr1:10432658	['A', 'G']	19959	30271.58344191641	3962.270480198774	-0.0177885903558576	0.011790163803926	-1.5087653277500783	0.131375	0.131375	chr1	10432658	0.8814872709637014	chr1:10432658:A:G
chr1:10433238	['T', 'C']	19959	18362.76007215875	2434.83146542197	-0.0032414123700217	0.0101075035834001	-0.3206936651840752	0.748446	0.748446	chr1	10433238	0.1258395283176207	chr1:10433238:T:C
chr1:10433358	['C', 'T']	19959	17800.351075026316	2323.9823905174503	-0.0057850347411202	0.0101504647468524	-0.569928065896116	0.568733	0.568733	chr1	10433358	0.2450915716386271	chr1:10433358:C:T
chr1:10435053	['C', 'T']	19959	7994.801122413188	1001.166488037956	-0.0158524687236149	0.0125958355807245	-1.2585484005423264	0.208208	0.208208	chr1	10435053	0.6815025875579198	chr1:10435053:C:T
chr1:10435451	['C', 'T']	19959	19789.915283974133	2620.793885935098	-0.0032314347802635	0.010089776903993	-0.320268209199427	0.748768	0.748768	chr1	10435451	0.1256527242597787	chr1:10435451:C:T
chr1:10436566	['C', 'T']	19959	18268.475402437187	2422.4004106944394	-0.0030786053100033	0.0101271147245295	-0.3039962905274912	0.761134	0.761134	chr1	10436566	0.1185388776084958	chr1:10436566:C:T
chr1:10436797	['G', 'A']	19959	18254.487595850245	2421.051323556021	-0.0029274285293855	0.0101196730788995	-0.2892809388763296	0.772369	0.772369	chr1	10436797	0.112175165497401	chr1:10436797:G:A
chr1:10436886	['T', 'A']	19959	18257.40321772253	2422.973461499656	-0.0027313863067644	0.0101209114618106	-0.2698755262380096	0.787259	0.787259	chr1	10436886	0.1038823657781189	chr1:10436886:T:A
chr1:10437396	['A', 'T']	19959	18468.963002436103	2471.0026695816496	-0.0007254571933159	0.0102296528093239	-0.0709170884719249	0.943464	0.943464	chr1	10437396	0.0252746666698304	chr1:10437396:A:T
chr1:10437854	['G', 'A']	19959	19018.03249115711	2544.9127413981064	0.0001407466547749	0.0101683174903866	0.0138416856975579	0.988956	0.988956	chr1	10437854	0.0048230303262677	chr1:10437854:G:A
chr1:10437858	['A', 'G']	19959	19311.725369458032	2560.0368103297446	-0.0022463447057854	0.0103131748285601	-0.2178131121722748	0.827577	0.827577	chr1	10437858	0.0821915877403367	chr1:10437858:A:G
chr1:10438213	['C', 'T']	19959	11152.969850506675	1400.20009127062	-0.0151707934587734	0.0112817564960256	-1.3447191015085094	0.178731	0.178731	chr1	10438213	0.747800114750566	chr1:10438213:C:T
chr1:10438396	['C', 'T']	19959	11934.597955706984	1501.8920794712071	-0.0152139900315787	0.0110114975853641	-1.381645858216443	0.167096	0.167096	chr1	10438396	0.7770339462689069	chr1:10438396:C:T
chr1:10438985	['CA', 'C']	19959	973.0975096457382	216.10310193983312	0.0909578864911564	0.0327583665177609	2.7766307102596466	0.00549768	0.00549768	chr1	10438985	2.259820542462489	chr1:10438985:CA:C
chr1:10439007	['T', 'C']	19959	4273.498797113071	462.36417648524656	-0.0247198782302515	0.0164729802583616	-1.5006318129777303	0.133467	0.133467	chr1	10439007	0.8746261012621827	chr1:10439007:T:C
chr1:10440879	['T', 'TA']	19959	4085.023353713541	582.6048949340927	0.0149362784669934	0.0168872217247156	0.8844722187269612	0.376452	0.376452	chr1	10440879	0.4242903912138294	chr1:10440879:T:TA
chr1:10442016	['G', 'T']	19959	1170.410485164395	169.33363672460382	0.0017327754596084	0.0299475075277061	0.0578604232090214	0.95386	0.95386	chr1	10442016	0.0205153629156207	chr1:10442016:G:T
chr1:10442943	['A', 'G']	19959	30717.75566750614	4264.831408410259	0.0175019576892411	0.012664533960697	1.3819661855348575	0.166998	0.166998	chr1	10442943	0.7772887300150813	chr1:10442943:A:G
chr1:10443584	['G', 'A']	19959	30056.94508147257	4183.38189329548	0.0163976798508642	0.0117807586198106	1.3919035590195106	0.163967	0.163967	chr1	10443584	0.7852435492694174	chr1:10443584:G:A
chr1:10446427	['A', 'G']	19959	461.8814253532665	96.13813964787111	0.0871017696607452	0.0478388888273626	1.8207314550108296	0.0686627	0.0686627	chr1	10446427	1.1632791229602824	chr1:10446427:A:G
chr1:10447179	['A', 'G']	19959	29979.50205431406	4164.9146033799	0.015333695041516	0.0116902744100146	1.3116625413326746	0.189649	0.189649	chr1	10447179	0.7220494429460411	chr1:10447179:A:G
chr1:10448079	['C', 'G']	19959	4082.0	577.2303558614042	0.0138368047013094	0.0168892426563255	0.8192673279004102	0.412644	0.412644	chr1	10448079	0.3844244653149302	chr1:10448079:C:G
chr1:10448622	['T', 'C']	19959	30231.0	4223.364745892474	0.0184112946141066	0.0117912923807072	1.561431437679467	0.118438	0.118438	chr1	10448622	0.9265089349225348	chr1:10448622:T:C
chr1:10449352	['C', 'T']	19959	28694.06355252606	3982.223452745596	0.0116582668880238	0.0112577340739304	1.035578457570857	0.300411	0.300411	chr1	10449352	0.5222841690319273	chr1:10449352:C:T
chr1:10449646	['C', 'T']	19959	29990.50260547149	4158.942889241707	0.0141671990185827	0.0116908958206681	1.21181466637798	0.225598	0.225598	chr1	10449646	0.6466647548341473	chr1:10449646:C:T
chr1:10450625	['A', 'G']	19959	31260.566239102114	4344.618825152646	0.0182913313222459	0.0122420167089133	1.4941436331260776	0.135154	0.135154	chr1	10450625	0.8691710964527088	chr1:10450625:A:G
chr1:10451487	['C', 'T']	19959	2783.2788996342138	442.3035345320506	0.0165441590359935	0.0201197202222607	0.8222857402206218	0.410924	0.410924	chr1	10451487	0.3862384930453072	chr1:10451487:C:T
chr1:10451532	['T', 'C']	19959	35715.0	4816.690267047577	-0.0006747363895654	0.016457731819482	-0.0409981397780892	0.967298	0.967298	chr1	10451532	0.0144397101795772	chr1:10451532:T:C
chr1:10451999	['T', 'C']	19959	35525.0	4784.779423402604	-0.0021861358848234	0.0161801830852642	-0.1351119374424432	0.892525	0.892525	chr1	10451999	0.0493796102746078	chr1:10451999:T:C
chr1:10452452	['T', 'C']	19959	31831.379353545475	4395.597455766481	0.0148388603716486	0.0126162079923616	1.176174360840643	0.239539	0.239539	chr1	10452452	0.6206237678197718	chr1:10452452:T:C
chr1:10453793	['C', 'T']	19959	3076.0	403.9011747077304	-0.0064277020399255	0.0188603045852072	-0.3408058449367262	0.733253	0.733253	chr1	10453793	0.1347461514898849	chr1:10453793:C:T
chr1:10453989	['T', 'TG']	19959	15692.938916750249	2263.7770044179742	0.0154495689947635	0.0104266781615011	1.4817345232548362	0.138427	0.138427	chr1	10453989	0.8587791930629927	chr1:10453989:T:TG
chr1:10454273	['G', 'A']	19959	4076.7362485967656	566.756134444981	0.0116021935771837	0.0170484360884972	0.6805429845269986	0.496169	0.496169	chr1	10454273	0.3043703733760017	chr1:10454273:G:A
chr1:10455357	['T', 'C']	19959	31871.68058832392	4374.146837461522	0.0106709239755773	0.0126967077987158	0.840448102354266	0.400667	0.400667	chr1	10455357	0.3972164257432069	chr1:10455357:T:C
chr1:10457216	['T', 'C']	19959	4185.048411346096	588.1572349005062	0.0133091288816801	0.0166664558373118	0.7985578344667927	0.424556	0.424556	chr1	10457216	0.3720650171115498	chr1:10457216:T:C
chr1:10459033	['C', 'T']	19959	31837.117139705155	4390.7523457481775	0.0143931586300582	0.0126443580633445	1.1383067893168426	0.255006	0.255006	chr1	10459033	0.5934496009925709	chr1:10459033:C:T
chr1:10461592	['C', 'T']	19959	2975.298141003157	393.1268596663282	-0.0053540417818495	0.019152047534252	-0.2795545370422771	0.779822	0.779822	chr1	10461592	0.1080045168476647	chr1:10461592:C:T
chr1:10462093	['T', 'C']	19959	503.4792878635906	9.804987381355764	-0.0828408051551749	0.0453938347549185	-1.8249351614031428	0.0680258	0.0680258	chr1	10462093	1.1673263421091375	chr1:10462093:T:C
chr1:10462109	['T', 'C']	19959	633.6827087310362	5.662994507471937	-0.098573565461965	0.0405258459458719	-2.4323629318836204	0.0150094	0.0150094	chr1	10462109	1.823636668309517	chr1:10462109:T:C
chr1:10462133	['C', 'T']	19959	19915.98060150376	2486.3812085309582	-0.0177837681271693	0.0100833659027997	-1.7636737869674457	0.0778022	0.0778022	chr1	10462133	1.109008122363119	chr1:10462133:C:T
chr1:10462219	['C', 'T']	19959	3961.396953449917	551.6123170189052	0.011630726579747	0.0169234166592466	0.6872564100933052	0.491929	0.491929	chr1	10462219	0.3080975743328545	chr1:10462219:C:T
chr1:10462232	['C', 'T']	19959	9819.984015633612	1279.9284945493184	-0.0022874060037302	0.01171448797064	-0.1952629948029414	0.845189	0.845189	chr1	10462232	0.0730461638563408	chr1:10462232:C:T
chr1:10462349	['C', 'T']	19959	4270.427920028061	519.5159352800475	-0.0132346669800233	0.0163189181863954	-0.8110014909601454	0.417374	0.417374	chr1	10462349	0.3794746084766616	chr1:10462349:C:T
chr1:10463873	['C', 'T']	19959	2164.650729213652	316.4149888605027	0.0180877520896882	0.0223439039004609	0.8095161960177956	0.418228	0.418228	chr1	10463873	0.3785868949080521	chr1:10463873:C:T
chr1:10464375	['A', 'T']	19959	1983.571586400844	279.18973381618093	0.0105748959747403	0.023329027602211	0.4532934743383021	0.650342	0.650342	chr1	10464375	0.1868581977386292	chr1:10464375:A:T
chr1:10464387	['C', 'T']	19959	7431.861782098827	1196.333604345149	0.0275007158611191	0.0130030294977417	2.1149468180392303	0.0344468	0.0344468	chr1	10464387	1.4628511164817968	chr1:10464387:C:T
chr1:10464410	['T', 'C']	19959	8898.796099468567	1178.4459090781825	0.0007732390236255	0.0121287730342232	0.0637524522425947	0.949168	0.949168	chr1	10464410	0.0226569118976877	chr1:10464410:T:C
chr1:10465019	['G', 'A']	19959	4297.028197280621	507.6778520511285	-0.0167984776675308	0.0162867728036347	-1.0314184320040316	0.302357	0.302357	chr1	10465019	0.5194799723989287	chr1:10465019:G:A
chr1:10465402	['A', 'AT']	19959	2170.652533453616	310.2968408771618	0.0153374583427154	0.0223054373457325	0.6876107428420297	0.491706	0.491706	chr1	10465402	0.3082944922365966	chr1:10465402:A:AT
chr1:10465803	['T', 'C']	19959	36395.94121184784	4987.96226172726	0.0223831937697894	0.0177014340085762	1.2644847733209004	0.206071	0.206071	chr1	10465803	0.6859831213995211	chr1:10465803:T:C
chr1:10465857	['A', 'T']	19959	19158.919827629405	2738.884410247093	0.010769937346474	0.0100642805068861	1.0701149813049302	0.284581	0.284581	chr1	10465857	0.5457940988779052	chr1:10465857:A:T
chr1:10466087	['G', 'A']	19959	7468.619386527667	1200.056117298266	0.0272855977854431	0.0129727307816646	2.103304095696492	0.0354517	0.0354517	chr1	10466087	1.4503629344465776	chr1:10466087:G:A
chr1:10467404	['A', 'G']	19959	4296.0	514.0063817717951	-0.0158661328859036	0.0162784495430206	-0.974671011755306	0.329735	0.329735	chr1	10467404	0.4818349518555932	chr1:10467404:A:G
chr1:10469137	['T', 'C']	19959	7397.370628319471	1176.8722123981502	0.0252009576207782	0.0130272556792066	1.934479390083856	0.0530683	0.0530683	chr1	10469137	1.2751648244196918	chr1:10469137:T:C
chr1:10472924	['A', 'G']	19959	1102.165664461816	183.72520256756616	0.0379972268011294	0.0307420761129697	1.2360006741736858	0.216473	0.216473	chr1	10472924	0.6645962641247108	chr1:10472924:A:G
chr1:10476578	['G', 'A']	19959	7670.15288634997	1260.522443258085	0.0324544350432764	0.0128089210515017	2.5337368317584663	0.0112929	0.0112929	chr1	10476578	1.9471945175727543	chr1:10476578:G:A
chr1:10477033	['C', 'A']	19959	32713.917167769094	4283.546948005538	-0.0288942609033631	0.0132248617650348	-2.1848440775204665	0.0289119	0.0289119	chr1	10477033	1.5389233669110935	chr1:10477033:C:A
chr1:10477380	['C', 'G']	19959	9425.500376109523	1569.006901556829	0.0391548186551232	0.0119348689400193	3.280707886437812	0.00103725	0.00103725	chr1	10477380	2.9841165564989893	chr1:10477380:C:G
chr1:10478090	['A', 'G']	19959	1040.702081657281	142.60410668034137	0.0135760276799238	0.0320716621232386	0.4233029029726184	0.672079	0.672079	chr1	10478090	0.1725796744944812	chr1:10478090:A:G
chr1:10478894	['T', 'C']	19959	34228.85983462792	4548.951598335867	-0.0206045603398644	0.0143949802911028	-1.4313712087955808	0.15234	0.15234	chr1	10478894	0.8171860487426341	chr1:10478894:T:C
chr1:10479486	['C', 'T']	19959	34232.86063643197	4546.609558071316	-0.0210262100325144	0.0143974262000583	-1.460414503283175	0.144192	0.144192	chr1	10479486	0.841058834292282	chr1:10479486:C:T
chr1:10479776	['A', 'G']	19959	4876.954789233622	544.0909956233617	-0.024391864131082	0.0153911445070559	-1.584798591157386	0.113028	0.113028	chr1	10479776	0.9468139570549604	chr1:10479776:A:G
chr1:10481236	['C', 'T']	19959	9593.693274092224	1593.8503412223624	0.0399034805469829	0.0120012496399857	3.324943797021987	0.000885958	0.000885958	chr1	10481236	3.052586865923996	chr1:10481236:C:T
chr1:10481767	['G', 'C']	19959	7783.899944859392	1280.6309506390542	0.0330608872119455	0.0127406159992153	2.59492062345978	0.0094682	0.0094682	chr1	10481767	2.0237325768964194	chr1:10481767:G:C
chr1:10481928	['C', 'T']	19959	4931.75026648391	549.8401930023715	-0.0246992154398987	0.0154282810000572	-1.600905210360578	0.109414	0.109414	chr1	10481928	0.9609271045680275	chr1:10481928:C:T
chr1:10482527	['G', 'A']	19959	1983.758634558341	277.59478743198144	0.0096846381605717	0.0233131943003803	0.4154144659796255	0.677843	0.677843	chr1	10482527	0.1688708844948319	chr1:10482527:G:A
chr1:10482552	['G', 'A']	19959	1019.3575080192464	133.64018546436253	0.0095943111409843	0.0323313567945165	0.2967494127129113	0.766661	0.766661	chr1	10482552	0.1153966287166249	chr1:10482552:G:A
chr1:10482657	['G', 'A']	19959	34638.470962569525	4613.473574278831	-0.0193122481589547	0.0148904908695969	-1.2969517478020804	0.194663	0.194663	chr1	10482657	0.7107165878885859	chr1:10482657:G:A
chr1:10482863	['G', 'T']	19959	7780.169422730005	1282.174064514522	0.0333661056680969	0.0127397592285097	2.6190530817433704	0.00882409	0.00882409	chr1	10482863	2.054330071022984	chr1:10482863:G:T
chr1:10482883	['T', 'A']	19959	1628.326334252067	286.7757332972514	0.0471829960560058	0.0255802582335998	1.8445081994532293	0.0651239	0.0651239	chr1	10482883	1.186259599246579	chr1:10482883:T:A
chr1:10483760	['A', 'AC']	19959	15234.16364458287	2200.385714384919	0.0139786061278472	0.0100571717810284	1.3899142256092372	0.16457	0.16457	chr1	10483760	0.7836493308608038	chr1:10483760:A:AC
chr1:10484001	['T', 'C']	19959	5105.884434795771	555.0524099161549	-0.0267791181093626	0.0146036813415323	-1.8337238045042603	0.0667099	0.0667099	chr1	10484001	1.1758097103664655	chr1:10484001:T:C
chr1:10484177	['A', 'AC']	19959	8162.487311178238	1299.5312938826144	0.0256968630226161	0.0121095001682142	2.1220415926056875	0.0338465	0.0338465	chr1	10484177	1.4704862341952518	chr1:10484177:A:AC
chr1:10484331	['T', 'C']	19959	36072.36616605554	4855.122886678259	-0.010660468438523	0.0165841275689394	-0.6428115313397077	0.520354	0.520354	chr1	10484331	0.2837011026353603	chr1:10484331:T:C
chr1:10484490	['G', 'A']	19959	34407.47147162229	4594.642157808438	-0.0161410175875325	0.0140919149083329	-1.1454098106984645	0.252053	0.252053	chr1	10484490	0.5985081291098138	chr1:10484490:G:A
chr1:10484668	['A', 'G']	19959	22971.508896260533	3206.9201444534106	0.0110145816393653	0.0098591607031052	1.1171926263354364	0.263925	0.263925	chr1	10484668	0.5785194697731082	chr1:10484668:A:G
chr1:10486184	['G', 'A']	19959	4874.244212846978	542.9241411881935	-0.0245689964628402	0.0153909890783522	-1.59632342910288	0.110432	0.110432	chr1	10486184	0.9569050623886072	chr1:10486184:G:A
chr1:10487206	['C', 'T']	19959	35717.78955807195	4804.476854939801	-0.0082787534885013	0.016549351956543	-0.500246384888095	0.616907	0.616907	chr1	10487206	0.2097803018193606	chr1:10487206:C:T
chr1:10487630	['G', 'A']	19959	21623.6680876674	3095.8369475606787	0.0196074400493827	0.0101032025493435	1.9407153279983345	0.0523069	0.0523069	chr1	10487630	1.281441017934486	chr1:10487630:G:A
chr1:10489323	['A', 'G']	19959	7399.482936607366	1233.2022772581115	0.0358276914834779	0.0130250337714353	2.750679354248593	0.00595255	0.00595255	chr1	10489323	2.225296947937716	chr1:10489323:A:G
chr1:10489571	['C', 'A']	19959	32756.0	4454.461117931003	0.0021012267067944	0.0130660194116834	0.1608161323344985	0.87224	0.87224	chr1	10489571	0.0593640009222296	chr1:10489571:C:A
chr1:10489791	['G', 'C']	19959	35806.0	4818.83929410885	-0.0094611300531835	0.0166947083509767	-0.5667143057716272	0.570915	0.570915	chr1	10489791	0.2434285463580935	chr1:10489791:G:C
chr1:10490820	['A', 'G']	19959	35834.18155850664	4827.202818385456	-0.0082074857374998	0.0167507562259608	-0.4899770271135358	0.624156	0.624156	chr1	10490820	0.2047068502665412	chr1:10490820:A:G
chr1:10494448	['A', 'G']	19959	34295.43658866563	4577.54558556138	-0.0156406101567816	0.0144696258018147	-1.0809270654960528	0.279743	0.279743	chr1	10494448	0.5532407720003583	chr1:10494448:A:G
chr1:10494737	['T', 'C']	19959	24200.8501127537	3360.09022543489	0.0109520178979261	0.0103356339341476	1.0596367835495857	0.289323	0.289323	chr1	10494737	0.5386170403373615	chr1:10494737:T:C
chr1:10495200	['C', 'T']	19959	20123.032873966426	2940.293417415029	0.0216242575686305	0.0100929062279537	2.14252040792166	0.0321637	0.0321637	chr1	10495200	1.4926339973255138	chr1:10495200:C:T
chr1:10496390	['G', 'T']	19959	30292.553217077573	4150.760395416128	0.0027972585990212	0.0116964111165845	0.2391552905536077	0.810988	0.810988	chr1	10496390	0.0909855718953045	chr1:10496390:G:T
chr1:10496428	['T', 'C']	19959	23296.33441900085	3270.039089786807	0.0138658867856006	0.0102419455926851	1.3538332790503844	0.175805	0.175805	chr1	10496428	0.7549687774901751	chr1:10496428:T:C
chr1:10497194	['T', 'C']	19959	23383.02931889941	3270.8624481808965	0.012261450982889	0.0102467230242238	1.1966216861627152	0.231468	0.231468	chr1	10497194	0.6355090408621079	chr1:10497194:T:C
chr1:10497487	['A', 'G']	19959	22199.561290969235	3191.315021535784	0.0212225733161064	0.0101531200829381	2.090251385066346	0.0366079	0.0366079	chr1	10497487	1.4364251835623454	chr1:10497487:A:G
chr1:10498153	['G', 'A']	19959	723.1449260836883	144.03089542994732	0.0486734286394691	0.0379309795978425	1.2832104299841909	0.199433	0.199433	chr1	10498153	0.7002029777590214	chr1:10498153:G:A
chr1:10499541	['C', 'T']	19959	11943.89740625314	1729.7130265096314	0.0130219968382945	0.0110272895936947	1.1808882615851868	0.237661	0.237661	chr1	10499541	0.6240420798386384	chr1:10499541:C:T
chr1:10501225	['A', 'G']	19959	6054.213329992483	919.481328727722	0.0209580821211109	0.0140149514918534	1.4954088234478249	0.134824	0.134824	chr1	10501225	0.8702327922235011	chr1:10501225:A:G
chr1:10501406	['T', 'C']	19959	25176.568485941963	3694.9802795802825	0.0322190791792984	0.0104708189607825	3.077035263428016	0.00209354	0.00209354	chr1	10501406	2.679118736892016	chr1:10501406:T:C
chr1:10501547	['C', 'T']	19959	9303.382113821144	1570.511039782095	0.0440859037777855	0.0120314712757707	3.664215520055877	0.000248741	0.000248741	chr1	10501547	3.6042526240336863	chr1:10501547:C:T
chr1:10501866	['C', 'T']	19959	7339.103126879134	1032.1058813366012	0.0044013573933594	0.0129521202224223	0.339817521593103	0.733998	0.733998	chr1	10501866	0.1343051234492525	chr1:10501866:C:T
chr1:10501897	['T', 'C']	19959	7343.57553127506	1032.0042124926308	0.0043892278011529	0.0129497732884873	0.3389424434986074	0.734657	0.734657	chr1	10501897	0.1339153789785877	chr1:10501897:T:C
chr1:10502106	['C', 'T']	19959	1732.0	311.8342981032547	0.0532275731593939	0.0248306734046052	2.14362181371698	0.0320753	0.0320753	chr1	10502106	1.493829272981552	chr1:10502106:C:T
chr1:10503552	['A', 'G']	19959	17204.85859296485	2612.2428086179907	0.0306662931273781	0.0101952238509192	3.0079077787598747	0.00263381	0.00263381	chr1	10503552	2.579415557744696	chr1:10503552:A:G
chr1:10503878	['C', 'T']	19959	13044.574979951887	1956.208313421852	0.0208021155925377	0.0107457235315418	1.935850622945726	0.0529001	0.0529001	chr1	10503878	1.2765435069930346	chr1:10503878:C:T
chr1:10504772	['C', 'T']	19959	3442.552330827067	441.9606259717402	-0.0088826572172094	0.017909188424089	-0.4959832353576498	0.619912	0.619912	chr1	10504772	0.2076699566741706	chr1:10504772:C:T
chr1:10505286	['C', 'T']	19959	1052.4745864661656	139.38092393527978	0.0086329116407506	0.0318378275511205	0.2711526603656967	0.786276	0.786276	chr1	10505286	0.1044249803767728	chr1:10505286:C:T
chr1:10505315	['G', 'A']	19959	23601.64255639098	3419.0932260466834	0.0228078505123157	0.0102718804502923	2.2204162736012547	0.0264017	0.0264017	chr1	10505315	1.578368108098002	chr1:10505315:G:A
chr1:10506091	['T', 'C']	19959	22494.88938452285	2999.15928646966	-0.003609466642494	0.0101934446225688	-0.3540968510784315	0.72327	0.72327	chr1	10506091	0.1406995483200831	chr1:10506091:T:C
chr1:10506158	['A', 'G']	19959	4842.485243273037	701.4014026211105	0.0149912834764251	0.0155764211184852	0.9624343976315743	0.335843	0.335843	chr1	10506158	0.4738636993023294	chr1:10506158:A:G
chr1:10506215	['C', 'T']	19959	9464.896867952892	1266.082018368126	0.0006159496142933	0.0118542810152647	0.0519600989296779	0.958561	0.958561	chr1	10506215	0.0183802446842566	chr1:10506215:C:T
chr1:10506465	['C', 'T']	19959	5756.730566832055	894.3738485180528	0.0256383302112662	0.0143724068598549	1.783857809013137	0.074462	0.074462	chr1	10506465	1.12806530309884	chr1:10506465:C:T
chr1:10506611	['A', 'G']	19959	32123.60947990781	4409.40255297886	0.009678527858287	0.0126607392401748	0.7644520335412465	0.444607	0.444607	chr1	10506611	0.3520237039459768	chr1:10506611:A:G
chr1:10506771	['C', 'T']	19959	498.0	109.74490743659258	0.0930383261582928	0.0455745622306864	2.041452986149539	0.041219	0.041219	chr1	10506771	1.384902548698242	chr1:10506771:C:T
chr1:10507001	['C', 'T']	19959	23235.328305857594	3165.6124284510443	-0.0004655273107774	0.0102238872696201	-0.0455332984901693	0.963683	0.963683	chr1	10507001	0.0160658021879625	chr1:10507001:C:T
chr1:10509201	['G', 'A']	19959	5242.788033674083	789.4305244595377	0.0195374582984977	0.0149763324588535	1.3045555947810077	0.192059	0.192059	chr1	10509201	0.7165653367218987	chr1:10509201:G:A
chr1:10510664	['G', 'A']	19959	616.0617327253594	130.8964683898783	0.0668231154329084	0.0410185327299601	1.6290957034672418	0.103309	0.103309	chr1	10510664	0.9858618422744096	chr1:10510664:G:A
chr1:10511085	['GCAGAGCT', 'G']	19959	5106.279192141927	759.6193061162845	0.0185375245516629	0.0151422571980773	1.2242246521883582	0.220882	0.220882	chr1	10511085	0.655839673984551	chr1:10511085:GCAGAGCT:G
chr1:10512910	['G', 'T']	19959	2361.118298426696	332.0029721479525	0.0084856475601419	0.0214080743393699	0.3963760320346349	0.691832	0.691832	chr1	10512910	0.1599993539984278	chr1:10512910:G:T
chr1:10513239	['GT', 'G']	19959	7300.731572881696	1272.5439608460445	0.0439598464165402	0.0130978699936982	3.356259180896629	0.00079152	0.00079152	chr1	10513239	3.101538106979894	chr1:10513239:GT:G
chr1:10513810	['G', 'A']	19959	7293.730871373453	1271.781415639021	0.0439740300503714	0.0131016442352592	3.356374914533862	0.000791189	0.000791189	chr1	10513810	3.101719759419611	chr1:10513810:G:A
chr1:10514620	['C', 'T']	19959	1132.0	221.19746245165533	0.0752971503405717	0.0303021105149378	2.484881384861064	0.0129676	0.0129676	chr1	10514620	1.887140394247758	chr1:10514620:C:T
chr1:10518734	['T', 'C']	19959	7327.101322910403	1261.6964481227865	0.0421713461049335	0.0130892951779832	3.221819473967355	0.00127584	0.00127584	chr1	10518734	2.8942037860176995	chr1:10518734:T:C
chr1:10519593	['G', 'C']	19959	31065.669422730003	4265.641612946689	0.0065619845241437	0.0120798408067953	0.5432177980733307	0.586986	0.586986	chr1	10519593	0.2313722568362926	chr1:10519593:G:C
chr1:10519751	['T', 'C']	19959	3616.543595911004	464.8474000447625	-0.0021335069591628	0.0175615081348224	-0.1214876844735402	0.903306	0.903306	chr1	10519751	0.0441651050579166	chr1:10519751:T:C
chr1:10520218	['C', 'G']	19959	26805.66551916159	3602.120437602078	-0.0058424420655449	0.0108479266662632	-0.5385768400992925	0.590185	0.590185	chr1	10520218	0.2290118326198822	chr1:10520218:C:G
chr1:10520834	['C', 'T']	19959	3011.357894736843	465.0127180229333	0.0203398621496939	0.019201210089259	1.0593010573365798	0.289476	0.289476	chr1	10520834	0.5383874371166272	chr1:10520834:C:T
chr1:10521143	['T', 'C']	19959	9321.80228537062	1140.1790648671506	-0.0172088563087513	0.0119163063148244	-1.4441435000158338	0.148714	0.148714	chr1	10521143	0.8276481448839302	chr1:10521143:T:C
chr1:10521457	['A', 'G']	19959	755.0378294418279	156.44560626509448	0.0872514581871584	0.0370451501947112	2.3552734360249654	0.0185187	0.0185187	chr1	10521457	1.732389503757901	chr1:10521457:A:G
chr1:10521601	['G', 'A']	19959	4431.332130506691	702.6946681802481	0.0295215583447842	0.0160970895667423	1.8339686949234435	0.0666735	0.0666735	chr1	10521601	1.1760467461525337	chr1:10521601:G:A
chr1:10522070	['C', 'T']	19959	14256.28567132762	1634.4419411419472	-0.0333412267821007	0.010453297667872	-3.189541505602971	0.00142719	0.00142719	chr1	10522070	2.8455182059612496	chr1:10522070:C:T
chr1:10523474	['A', 'G']	19959	30998.76561090508	4258.9801911440745	0.0070267699588447	0.0120425341532237	0.5834959543763248	0.559566	0.559566	chr1	10523474	0.2521486817087611	chr1:10523474:A:G
chr1:10523679	['G', 'T']	19959	4354.490748633607	538.0166398909929	-0.0131944028271245	0.016207656936842	-0.8140845329180152	0.415606	0.415606	chr1	10523679	0.3813181912686573	chr1:10523679:G:T
chr1:10524289	['T', 'C']	19959	3621.0	465.12595706758975	-0.0028151505789973	0.0175523479166262	-0.1603859832524579	0.872579	0.872579	chr1	10524289	0.0591952432101486	chr1:10524289:T:C
chr1:10524615	['G', 'A']	19959	30995.10587763692	4256.818637474538	0.0067262676371948	0.0120415503178587	0.5585881767415938	0.576449	0.576449	chr1	10524615	0.2392391098755092	chr1:10524615:G:A
chr1:10524989	['C', 'T']	19959	16727.352342771235	2617.11088872414	0.0362596842077064	0.0101865863946763	3.55955202290889	0.000372351	0.000372351	chr1	10524989	3.429047475461276	chr1:10524989:C:T
chr1:10525082	['A', 'T']	19959	9507.905487346528	1176.5378255912872	-0.0155720401514076	0.0118278510783679	-1.3165570016253798	0.188002	0.188002	chr1	10525082	0.7258375306068324	chr1:10525082:A:T
chr1:10525258	['A', 'G']	19959	9510.0	1175.023208907756	-0.0158868881857713	0.0118253747355729	-1.343457483675387	0.179139	0.179139	chr1	10525258	0.7468098544583547	chr1:10525258:A:G
chr1:10525470	['C', 'A']	19959	3584.3591722202736	465.3039140897846	-0.0013118098376322	0.0176322793640501	-0.0743981994923928	0.940694	0.940694	chr1	10525470	0.0265516260135489	chr1:10525470:C:A
chr1:10526744	['T', 'A']	19959	30900.93398496241	4219.160866191923	0.0030113966041495	0.0119798115013551	0.2513726199956394	0.801529	0.801529	chr1	10526744	0.096080759882348	chr1:10526744:T:A
chr1:10527107	['A', 'G']	19959	4630.174788354358	561.656972613379	-0.0160923497694682	0.0160604821086506	-1.0019842281571596	0.316363	0.316363	chr1	10527107	0.4998143147933771	chr1:10527107:A:G
chr1:10527737	['G', 'A']	19959	15328.055611272694	2423.723948903465	0.0368985091566289	0.0103508861831923	3.5647681274424965	0.000365029	0.000365029	chr1	10527737	3.437672631325249	chr1:10527737:G:A
chr1:10529779	['A', 'G']	19959	9251.854171886744	1523.2473183327509	0.0345737191809551	0.0119492511887022	2.893379562866987	0.00381533	0.00381533	chr1	10529779	2.4184678925765004	chr1:10529779:A:G
chr1:10531047	['T', 'C']	19959	9578.839406546034	1171.8349656659193	-0.017515586282202	0.0118097868010263	-1.4831416161280608	0.138053	0.138053	chr1	10531047	0.8599541513623545	chr1:10531047:T:C
chr1:10532174	['C', 'G']	19959	937.0939018890616	103.76395655057756	-0.0091715694734502	0.0336591958883559	-0.2724833208693206	0.785253	0.785253	chr1	10532174	0.1049903957368986	chr1:10532174:C:G
chr1:10533239	['G', 'T']	19959	627.0314159735444	132.1934865724563	0.0667170234954255	0.0406713537445996	1.6403934797543895	0.100939	0.100939	chr1	10533239	0.995941002124952	chr1:10533239:G:T
chr1:10533484	['T', 'A']	19959	16426.292007015785	2578.6981198896274	0.0361273411347659	0.0102174864193836	3.5358345146638444	0.000407411	0.000407411	chr1	10533484	3.389967249329944	chr1:10533484:T:A
chr1:10534733	['A', 'G']	19959	4271.284017440987	714.8638706119507	0.0395231176384979	0.0163938151403495	2.410855392728017	0.0159241	0.0159241	chr1	10534733	1.7979451038013392	chr1:10534733:A:G
chr1:10535965	['C', 'T']	19959	3692.1849884758	575.7205248814605	0.0257740173934708	0.0175574318078528	1.4679833403620612	0.142125	0.142125	chr1	10535965	0.8473295223042088	chr1:10535965:C:T
chr1:10536284	['C', 'T']	19959	4128.034128495539	683.2718610858968	0.0373629158473165	0.0166166201322548	2.248526809299248	0.0245535	0.0245535	chr1	10536284	1.609886592243886	chr1:10536284:C:T
chr1:10536565	['G', 'A']	19959	5086.254835153823	685.9167278612406	0.0075599858709628	0.0151007329247056	0.5006370160082927	0.616632	0.616632	chr1	10536565	0.2099739413954129	chr1:10536565:G:A
chr1:10536567	['C', 'T']	19959	5078.272176004812	684.042777206108	0.0073747023635143	0.0151118643001713	0.4880074501086342	0.62555	0.62555	chr1	10536567	0.2037379715720851	chr1:10536567:C:T
chr1:10536967	['A', 'G']	19959	9250.317329858672	1515.2147107101948	0.033706303923645	0.0119492971753375	2.820777107561805	0.00479548	0.00479548	chr1	10536967	2.319167915934804	chr1:10536967:A:G
chr1:10537011	['T', 'C']	19959	11182.361599759435	1371.1891768397302	-0.0183480226017391	0.0112023697966404	-1.6378697485278264	0.101465	0.101465	chr1	10537011	0.993683740294727	chr1:10537011:T:C
chr1:10537494	['C', 'T']	19959	4273.070462062744	721.4273267193255	0.0415377562350989	0.0163770942301585	2.536332492891612	0.0112096	0.0112096	chr1	10537494	1.9504098843624016	chr1:10537494:C:T
chr1:10538116	['G', 'A']	19959	9581.920320721623	1168.199080429168	-0.0181214869933118	0.0118119487956823	-1.5341657254674008	0.125005	0.125005	chr1	10538116	0.9030726155600936	chr1:10538116:G:A
chr1:10538159	['G', 'A']	19959	4421.4430525630105	745.6124896186689	0.0411832482872087	0.0161087603203913	2.556574650569282	0.0105782	0.0105782	chr1	10538159	1.975588226116877	chr1:10538159:G:A
chr1:10539586	['CAT', 'C']	19959	15531.55634614421	2462.937883539799	0.0381869922815581	0.0103360264677176	3.69455248598937	0.000220863	0.000220863	chr1	10539586	3.6558770330725374	chr1:10539586:CAT:C
chr1:10540548	['TTG', 'T']	19959	2492.249736934409	379.227262738526	0.0151299942676311	0.0212192287594032	0.7130322425562378	0.475834	0.475834	chr1	10540548	0.3225445293335769	chr1:10540548:TTG:T
chr1:10541704	['G', 'A']	19959	3644.0	485.739228681502	0.0035466636598693	0.0175202830813997	0.2024318695874642	0.839581	0.839581	chr1	10541704	0.0759373982084123	chr1:10541704:G:A
chr1:10542701	['C', 'T']	19959	15909.971326883557	2510.2198277526345	0.036070783174234	0.0102736596441977	3.510996511803435	0.000447416	0.000447416	chr1	10542701	3.349288489199016	chr1:10542701:C:T
chr1:10542727	['C', 'CTCCA']	19959	4306.431527784737	575.4004138757019	0.0037464539846758	0.0162334285454709	0.230786366181474	0.817483	0.817483	chr1	10542727	0.0875212699618153	chr1:10542727:C:CTCCA
chr1:10543293	['C', 'T']	19959	10003.002355063383	1213.1606333864704	-0.0178551513228405	0.0116126182134339	-1.537564655504223	0.124171	0.124171	chr1	10543293	0.9059798213138764	chr1:10543293:C:T
chr1:10543659	['T', 'C']	19959	5956.790708164186	971.7680229758322	0.0339733012880029	0.0141661151649877	2.398208746175506	0.0164846	0.0164846	chr1	10543659	1.7829215865796928	chr1:10543659:T:C
chr1:10543835	['A', 'G']	19959	16737.354347281384	2570.3726267134657	0.0293937610014425	0.0102046276149805	2.8804344568430897	0.0039755	0.0039755	chr1	10543835	2.400608242206244	chr1:10543835:A:G
chr1:10543867	['T', 'C']	19959	11606.163000450968	1420.2088507817027	-0.0178490175786471	0.0110644525323436	-1.6131857881328422	0.10672	0.10672	chr1	10543867	0.9717541834275264	chr1:10543867:T:C
chr1:10544482	['G', 'A']	19959	16730.35294412428	2563.9999511866195	0.0287189228069573	0.0102045942184041	2.8143130625578703	0.00489295	0.00489295	chr1	10544482	2.310429222178963	chr1:10544482:G:A
chr1:10545739	['C', 'A']	19959	7130.42901528439	1214.3705852183089	0.0384652686935789	0.0132377625409732	2.9057228194358493	0.00366809	0.00366809	chr1	10545739	2.43556001705222	chr1:10545739:C:A
chr1:10546730	['G', 'A']	19959	8139.905421686748	1277.345570473594	0.0216151839857757	0.0125243899957592	1.7258472463005847	0.0843904	0.0843904	chr1	10546730	1.073706954608429	chr1:10546730:G:A
chr1:10546939	['G', 'T']	19959	19062.820395890754	2812.640509918318	0.0203591797867917	0.0101690069219063	2.002081416911373	0.0452895	0.0452895	chr1	10546939	1.3440024739392469	chr1:10546939:G:T
chr1:10547394	['T', 'C']	19959	8501.833684210525	1094.5267344565964	-0.0059732834888471	0.0123509432899745	-0.4836297397378364	0.628654	0.628654	chr1	10547394	0.2015883167725264	chr1:10547394:T:C
chr1:10547838	['C', 'T']	19959	4531.908243547983	636.7934790737901	0.0054457500849896	0.0158834522618687	0.3428568295611193	0.73171	0.73171	chr1	10547838	0.1356610095898921	chr1:10547838:C:T
chr1:10548200	['G', 'C']	19959	6495.301728890002	815.1893479249167	-0.0107422009663312	0.0137223626349971	-0.7828244488259307	0.43374	0.43374	chr1	10548200	0.362770524869387	chr1:10548200:G:C
chr1:10548341	['A', 'G']	19959	4535.454477125821	641.628099188924	0.0062341162967978	0.0158790621065085	0.392599780451933	0.694619	0.694619	chr1	10548341	0.1582533415517441	chr1:10548341:A:G
chr1:10549033	['C', 'T']	19959	22061.842865019305	3250.9066729833385	0.0234916516190461	0.010185445344802	2.30639415595458	0.0210988	0.0210988	chr1	10549033	1.675742244616922	chr1:10549033:C:T
chr1:10549338	['C', 'T']	19959	13228.988424533974	1610.6340549417223	-0.0157234300134731	0.0107669443082568	-1.4603428385354713	0.144212	0.144212	chr1	10549338	0.8409986001093165	chr1:10549338:C:T
chr1:10549820	['G', 'T']	19959	4535.0	640.4175871170806	0.006018492513435	0.0158788067110336	0.3790267507477773	0.704672	0.704672	chr1	10549820	0.1520129847636691	chr1:10549820:G:T
chr1:10549916	['G', 'T']	19959	5048.758869512929	756.41260203273	0.0182447655786882	0.015247886861291	1.1965438715973986	0.231499	0.231499	chr1	10549916	0.6354508806521615	chr1:10549916:G:T
chr1:10550623	['C', 'T']	19959	4535.227227177072	640.7639662793832	0.0060405684370233	0.0158789020634147	0.3804147423354267	0.703642	0.703642	chr1	10550623	0.1526482456445786	chr1:10550623:C:T
chr1:10551346	['T', 'C']	19959	6375.638873578193	1060.1954702449898	0.0304741779557622	0.0137805653608121	2.2113880786358653	0.0270203	0.0270203	chr1	10551346	1.5683098334183077	chr1:10551346:T:C
chr1:10551360	['G', 'A']	19959	6453.646690384327	1071.157812075808	0.0292950434669903	0.0137256233440831	2.134332462184232	0.0328277	0.0328277	chr1	10551360	1.483759544084538	chr1:10551360:G:A
chr1:10551537	['A', 'T']	19959	22071.05819840593	3254.8128784131286	0.0238664069813784	0.0101891299199494	2.342340039717243	0.019173	0.019173	chr1	10551537	1.7173099277317818	chr1:10551537:A:T
chr1:10552018	['G', 'A']	19959	22062.42154848409	3249.7740902990304	0.023208877959177	0.010186375335099	2.278423599728024	0.0227119	0.0227119	chr1	10552018	1.6437465326671146	chr1:10552018:G:A
chr1:10552101	['A', 'T']	19959	4540.227477703176	644.0502035143803	0.0065308917398348	0.015873527444435	0.4114329195382731	0.68076	0.68076	chr1	10552101	0.1670059703876729	chr1:10552101:A:T
chr1:10552753	['T', 'C']	19959	22074.635994587275	3259.5792919006244	0.0242909927861722	0.0101894236897616	2.3839417739179694	0.0171376	0.0171376	chr1	10552753	1.7660499980334166	chr1:10552753:T:C
chr1:10553287	['T', 'G']	19959	13194.64434978702	1607.7005505024888	-0.0156667663814636	0.0107711984394811	-1.454505408055432	0.145822	0.145822	chr1	10553287	0.836176949558312	chr1:10553287:T:G
chr1:10553440	['T', 'C']	19959	8328.251803968731	1100.117218106755	0.0014498131847319	0.0124621152916645	0.1163376482082221	0.907386	0.907386	chr1	10553440	0.0422079257198272	chr1:10553440:T:C
chr1:10553503	['A', 'G']	19959	22070.63479176064	3249.8375779635044	0.02341965460925	0.0101860032982174	2.2991995902208777	0.0215039	0.0215039	chr1	10553503	1.66748276822956	chr1:10553503:A:G
chr1:10553603	['C', 'T']	19959	6372.957907396271	1058.1189024604128	0.0302255230519436	0.0137819827937019	2.193118617573369	0.0283103	0.0283103	chr1	10553603	1.5480555284570714	chr1:10553603:C:T
chr1:10553640	['GCTTCTCCCTC', 'G']	19959	8472.424491432008	1359.2119963109508	0.0269199368795617	0.01229090315038	2.190232609450624	0.0285189	0.0285189	chr1	10553640	1.5448672296316412	chr1:10553640:GCTTCTCCCTC:G
chr1:10554176	['C', 'T']	19959	13271.256741149897	1618.48512828315	-0.0154659945609599	0.0107727686325375	-1.4356564304413983	0.151116	0.151116	chr1	10554176	0.820689550592567	chr1:10554176:C:T
chr1:10554747	['A', 'G']	19959	3081.6247618092475	485.4539879295205	0.0231794437914654	0.0190267977647074	1.2182524919910918	0.223142	0.223142	chr1	10554747	0.6514186787008217	chr1:10554747:A:G
chr1:10556427	['C', 'T']	19959	22105.32260974143	3253.701102772004	0.023565213611695	0.0101848523889545	2.313751118990337	0.0206915	0.0206915	chr1	10556427	1.684208024650378	chr1:10556427:C:T
chr1:10556717	['A', 'AG']	19959	9439.47294318068	1242.9205994024771	-0.003653039814461	0.0118428459456878	-0.3084596245880556	0.757736	0.757736	chr1	10556717	0.1204820789509897	chr1:10556717:A:AG
chr1:10556977	['G', 'A']	19959	3802.952691189737	664.1978908774273	0.0437979772914263	0.017213389628797	2.544413287325749	0.0109536	0.0109536	chr1	10556977	1.960443122542217	chr1:10556977:G:A
chr1:10557215	['A', 'T']	19959	22065.316596512326	3249.472362547749	0.0233271518684005	0.0101859684004719	2.2901260784708164	0.0220244	0.0220244	chr1	10557215	1.6570959140277643	chr1:10557215:A:T
chr1:10557302	['T', 'C']	19959	8469.12162974842	1359.7452288860077	0.0270944922744928	0.0122938588323597	2.2039046196931293	0.0275424	0.0275424	chr1	10557302	1.5599982187144332	chr1:10557302:T:C
chr1:10557534	['T', 'C']	19959	22068.422751190177	3249.050719019056	0.0232686668640876	0.0101868592279255	2.2841845895249664	0.0223711	0.0223711	chr1	10557534	1.6503126608660472	chr1:10557534:T:C
chr1:10557867	['T', 'C']	19959	2060.619455720944	322.4137981780549	0.0227277172747134	0.0228937514749227	0.9927476193497102	0.320845	0.320845	chr1	10557867	0.4937047242996394	chr1:10557867:T:C
chr1:10558052	['A', 'G']	19959	3080.9261765148103	490.4240820294723	0.0247170563329456	0.0190227312299876	1.29934319284191	0.193841	0.193841	chr1	10558052	0.7125543583971614	chr1:10558052:A:G
chr1:10558937	['C', 'A']	19959	22061.948270676698	3250.8922855721744	0.023493914558023	0.0101842797900207	2.30688031381894	0.0210717	0.0210717	chr1	10558937	1.676300425434305	chr1:10558937:C:A
chr1:10559908	['G', 'C']	19959	22103.42976697569	3255.244969703611	0.0234894232228526	0.0101867413881522	2.305881962427368	0.0211274	0.0211274	chr1	10559908	1.6751539452159934	chr1:10559908:G:C
chr1:10559937	['G', 'T']	19959	5337.267411564285	691.878455751238	-0.009388258934786	0.0148033010759053	-0.6342003642732726	0.525957	0.525957	chr1	10559937	0.279049760458583	chr1:10559937:G:T
chr1:10560182	['C', 'T']	19959	13184.21129444807	1604.6236895825955	-0.0159258551966266	0.0107810162301436	-1.4772128022679465	0.139634	0.139634	chr1	10560182	0.8550088208638373	chr1:10560182:C:T
chr1:10560213	['A', 'G']	19959	22092.77961169919	3251.6022773547666	0.0234291587048123	0.0101955812758676	2.29797184396616	0.0215737	0.0215737	chr1	10560213	1.666075364782468	chr1:10560213:A:G
chr1:10560662	['T', 'C']	19959	16845.621184647913	2565.511171553356	0.0270680757638882	0.0102276506703615	2.646558494838711	0.00813793	0.00813793	chr1	10560662	2.0894860501357786	chr1:10560662:T:C
chr1:10560993	['A', 'G']	19959	2659.3997294046903	386.8761674600472	0.0159179921668748	0.0202132201616192	0.7875040216056148	0.430996	0.430996	chr1	10560993	0.36552676043321	chr1:10560993:A:G
chr1:10561909	['A', 'C']	19959	4883.48935210703	605.1618983501194	-0.0106029339245326	0.0154305469079394	-0.6871392172805717	0.492003	0.492003	chr1	10561909	0.3080322491036284	chr1:10561909:A:C
chr1:10562317	['A', 'G']	19959	1768.1771809390189	274.3569667928669	0.0248970559355133	0.0246177477807839	1.0113458045478638	0.311863	0.311863	chr1	10562317	0.506036147682787	chr1:10562317:A:G
chr1:10562858	['T', 'C']	19959	16762.35935855675	2560.610094173731	0.0276934226118478	0.0101905588064056	2.71755682273676	0.00658226	0.00658226	chr1	10562858	2.18162496702263	chr1:10562858:T:C
chr1:10563119	['T', 'C']	19959	13273.415248674535	1608.9086644065378	-0.0167532938128264	0.0108122260672375	-1.549476833784601	0.121283	0.121283	chr1	10563119	0.9162000690724124	chr1:10563119:T:C
chr1:10563182	['T', 'C']	19959	16978.07747015503	2567.768163136778	0.0263556344517042	0.0102897832719319	2.5613400938770026	0.0104342	0.0104342	chr1	10563182	1.981540843091512	chr1:10563182:T:C
chr1:10563651	['G', 'A']	19959	4532.179042366507	633.9471466281706	0.0045732660228548	0.0158826826479791	0.287940401770649	0.773395	0.773395	chr1	10563651	0.1115986399684469	chr1:10563651:G:A
chr1:10563729	['G', 'A']	19959	4889.980005011275	607.2708227076592	-0.0102275076649447	0.0154212259642332	-0.6632097661149373	0.507204	0.507204	chr1	10563729	0.2948173301044831	chr1:10563729:G:A
chr1:10563784	['T', 'C']	19959	29958.505011526515	4172.872890558738	0.0185203867981232	0.0116763711160678	1.5861423565612305	0.112723	0.112723	chr1	10563784	0.9479874614697776	chr1:10563784:T:C
chr1:10564000	['CAT', 'C']	19959	3427.6869456276618	494.2093457284013	0.0182588546324792	0.0179955948901431	1.0146291214012746	0.310295	0.310295	chr1	10564000	0.5082252224496875	chr1:10564000:CAT:C
chr1:10564258	['A', 'G']	19959	16758.67931051761	2560.440201189202	0.0277382597708412	0.0101900482786544	2.722093066913715	0.00649262	0.00649262	chr1	10564258	2.1875800147666284	chr1:10564258:A:G
chr1:10564411	['A', 'G']	19959	16789.489155537707	2567.9410141589474	0.0280143076816945	0.0102023945945541	2.7458561244678843	0.00604073	0.00604073	chr1	10564411	2.218910575316821	chr1:10564411:A:G
chr1:10565597	['C', 'T']	19959	4528.453775617578	634.9246721039432	0.0047951769005387	0.0158824982158452	0.301915783988871	0.762719	0.762719	chr1	10565597	0.1176354348196535	chr1:10565597:C:T
chr1:10566230	['G', 'T']	19959	16731.2804975923	2559.298364796354	0.0281577914270547	0.0101994927922742	2.7607050664699035	0.00577294	0.00577294	chr1	10566230	2.238602956238477	chr1:10566230:G:T
chr1:10566865	['G', 'C']	19959	16718.21390615601	2555.756980870963	0.0279324480068885	0.0101941340051439	2.7400510914212	0.00614843	0.00614843	chr1	10566865	2.211235767051138	chr1:10566865:G:C
chr1:10567562	['C', 'T']	19959	19698.960914010822	2946.05864925516	0.0266763367520233	0.0099999175104734	2.6676556805677474	0.00764442	0.00764442	chr1	10567562	2.116655459938389	chr1:10567562:C:T
chr1:10567848	['C', 'T']	19959	4432.888398897519	546.4429556613899	-0.0135726576145306	0.0161045152145836	-0.8427858543819908	0.399358	0.399358	chr1	10567848	0.3986376112914682	chr1:10567848:C:T
chr1:10568293	['G', 'A']	19959	18073.795877188168	2671.213055802306	0.0232827738219778	0.0108190168383619	2.1520230691777886	0.0314075	0.0314075	chr1	10568293	1.5029666315548629	chr1:10568293:G:A
chr1:10568825	['C', 'T']	19959	16757.877305533282	2558.63052521298	0.0276585370094852	0.0101917247498236	2.7138229974238595	0.00665688	0.00665688	chr1	10568825	2.1767292717711104	chr1:10568825:C:T
chr1:10569505	['G', 'A']	19959	16757.03743797925	2561.941197801726	0.0281217246794953	0.0101906549234705	2.759560096056926	0.0057932	0.0057932	chr1	10569505	2.2370814779920463	chr1:10569505:G:A
chr1:10569875	['C', 'T']	19959	4893.490354261663	601.111685396931	-0.0117142041978791	0.0154175533383255	-0.7597965734783352	0.447385	0.447385	chr1	10569875	0.3493185810941848	chr1:10569875:C:T
chr1:10570481	['C', 'T']	19959	4530.13486017841	634.298299971765	0.0045533629624628	0.0158780215630121	0.2867714308355593	0.77429	0.77429	chr1	10570481	0.1110963496385268	chr1:10570481:C:T
chr1:10570909	['G', 'A']	19959	16765.479710363572	2565.284392143379	0.0284532175342274	0.0102017079134569	2.7890641229489743	0.00529107	0.00529107	chr1	10570909	2.276456492784209	chr1:10570909:G:A
chr1:10571180	['C', 'T']	19959	6249.028476721405	1026.1065453591218	0.0291079741395023	0.0139166580830109	2.091592246204318	0.0364876	0.0364876	chr1	10571180	1.437854701750043	chr1:10571180:C:T
chr1:10571682	['G', 'A']	19959	16755.555488721806	2558.8697398217346	0.0278616059674972	0.0101904942193374	2.7340779914900755	0.00626104	0.00626104	chr1	10571682	2.2033535216223608	chr1:10571682:G:A
chr1:10571707	['G', 'T']	19959	4435.666716776909	547.2809700138365	-0.0133790482012214	0.0160944686099096	-0.831282381885149	0.405824	0.405824	chr1	10571707	0.3916622728291513	chr1:10571707:G:T
chr1:10571758	['G', 'A']	19959	16757.35835630168	2560.362163747872	0.0278386712844907	0.0101906204516575	2.731793556295463	0.0063046	0.0063046	chr1	10571758	2.2003424623507684	chr1:10571758:G:A
chr1:10572178	['C', 'T']	19959	4654.399188092017	764.1425757205134	0.0335819956051118	0.0157187816305909	2.1364248447701955	0.0326569	0.0326569	chr1	10572178	1.486025043628504	chr1:10572178:C:T
chr1:10572558	['A', 'G']	19959	3431.515784726398	496.2305879387776	0.018003836839257	0.0179825076774793	1.0011861060848837	0.316749	0.316749	chr1	10572558	0.4992847475421293	chr1:10572558:A:G
chr1:10572590	['G', 'A']	19959	16752.7148513859	2558.651009040624	0.0278208376904295	0.0101913325670233	2.7298527947611944	0.00634182	0.00634182	chr1	10572590	2.1977860887227	chr1:10572590:G:A
chr1:10573188	['G', 'A']	19959	12069.209400210451	1889.0643796355644	0.0292925833536751	0.0109712077330948	2.669950662342625	0.00759239	0.00759239	chr1	10573188	2.1196214915057228	chr1:10573188:G:A
chr1:10573216	['G', 'A']	19959	16758.358556752697	2561.2329586391847	0.0280067256390903	0.0101909656977162	2.7481915325616897	0.00599789	0.00599789	chr1	10573216	2.222001503369935	chr1:10573216:G:A
chr1:10573396	['G', 'A']	19959	16772.243683577297	2567.0393855977995	0.0283498892744317	0.0101886188008877	2.7825056397204144	0.00539916	0.00539916	chr1	10573396	2.2676738023514105	chr1:10573396:G:A
chr1:10573432	['A', 'G']	19959	1045.0	139.913615271747	0.0087338471029818	0.0319612189653867	0.273263892482962	0.784653	0.784653	chr1	10573432	0.1053223604555878	chr1:10573432:A:G
chr1:10573486	['C', 'A']	19959	16716.51262778112	2555.915278418911	0.0278842900055957	0.0101940053716017	2.735361517787215	0.00623669	0.00623669	chr1	10573486	2.205045842390317	chr1:10573486:C:A
chr1:10573594	['G', 'A']	19959	1763.2650330727602	272.35370033761103	0.0247325462784578	0.0246473189009473	1.003457876203614	0.315652	0.315652	chr1	10573594	0.5007914545982713	chr1:10573594:G:A
chr1:10574114	['T', 'C']	19959	21665.59853648757	3170.842565560392	0.0231726231882349	0.0101091379677951	2.292245220320116	0.0219019	0.0219019	chr1	10574114	1.6595182082775486	chr1:10574114:T:C
chr1:10575064	['G', 'A']	19959	2023.9800816902784	289.5120188129462	0.013863146683601	0.023132609628312	0.5992902187150535	0.548986	0.548986	chr1	10575064	0.2604387305959414	chr1:10575064:G:A
chr1:10575271	['C', 'T']	19959	9985.500901984366	1492.69805955095	0.0149736324115377	0.0116085908221812	1.2898751141203713	0.197109	0.197109	chr1	10575271	0.7052935453750405	chr1:10575271:C:T
chr1:10575305	['C', 'T']	19959	3428.343538608008	492.9430315370444	0.0175634097923893	0.0179939582410712	0.9760726104332544	0.32904	0.32904	chr1	10575305	0.4827513034988813	chr1:10575305:C:T
chr1:10575599	['T', 'C']	19959	769.2312434220416	155.6219318175528	0.0548633159436192	0.0366472684890665	1.497064261692171	0.134392	0.134392	chr1	10575599	0.871626582913613	chr1:10575599:T:C
chr1:10576386	['G', 'A']	19959	16753.715252368303	2560.1557224528456	0.0280283942187139	0.010191580923717	2.7501517604092536	0.00596213	0.00596213	chr1	10576386	2.2245985587181605	chr1:10576386:G:A
chr1:10576817	['C', 'T']	19959	4569.096647932558	648.0533802482033	0.006193940545767	0.0158259113295933	0.3913797074159508	0.695521	0.695521	chr1	10576817	0.1576897527367301	chr1:10576817:C:T
chr1:10576898	['A', 'T']	19959	16737.287419743185	2560.7268042970413	0.0284030667002945	0.010189931871086	2.7873657115302497	0.00531887	0.00531887	chr1	10576898	2.274180624263477	chr1:10576898:A:T
chr1:10578145	['G', 'A']	19959	11265.693325315697	1222.1947724195988	-0.0356103110152593	0.0111881490465479	-3.182859905343043	0.00146052	0.00146052	chr1	10578145	2.8354924915283863	chr1:10578145:G:A
chr1:10578547	['C', 'T']	19959	12733.914010823812	1850.0782704332264	0.0157956253054995	0.0108661612191963	1.453652765393798	0.146058	0.146058	chr1	10578547	0.8354746505308734	chr1:10578547:C:T
chr1:10579593	['C', 'T']	19959	4880.0	602.3812150133691	-0.0110395771701208	0.0154187881231218	-0.7159821564423733	0.474011	0.474011	chr1	10579593	0.3242115798789324	chr1:10579593:C:T
chr1:10580276	['A', 'G']	19959	29059.82390378352	4161.3064290088	0.0288760822139449	0.0113852298389159	2.536275738171169	0.0112114	0.0112114	chr1	10580276	1.9503401524085096	chr1:10580276:A:G
chr1:10580381	['C', 'T']	19959	9005.158279871692	1481.212761152669	0.0321397627911711	0.0120203052533837	2.673789235271192	0.00750607	0.00750607	chr1	10580381	2.124587389766797	chr1:10580381:C:T
chr1:10581746	['TTAATTTA', 'T']	19959	3439.3446409781027	486.4190006176152	0.0150505424841627	0.0179638566756554	0.8378235673945883	0.40214	0.40214	chr1	10581746	0.3956227264114367	chr1:10581746:TTAATTTA:T
chr1:10582011	['GATTAA', 'G']	19959	24490.40031121373	3504.1038972179726	0.0202002742615914	0.0103831831227978	1.9454799190855825	0.0517313	0.0517313	chr1	10582011	1.2862466076969976	chr1:10582011:GATTAA:G
chr1:10582449	['A', 'G']	19959	13588.40407938258	1625.189068830832	-0.0221017023650024	0.0106462737394067	-2.076003577025627	0.0379064	0.0379064	chr1	10582449	1.4212874588965412	chr1:10582449:A:G
chr1:10582826	['C', 'T']	19959	1364.5469400030072	188.73596423060457	0.0073185796769036	0.0277820165635942	0.2634286701309502	0.792223	0.792223	chr1	10582826	0.1011525532115994	chr1:10582826:C:T
chr1:10583140	['G', 'A']	19959	7720.547281383111	923.7515501601164	-0.0166189747834204	0.0127070743244867	-1.307852174233007	0.190939	0.190939	chr1	10583140	0.7191053562846761	chr1:10583140:G:A
chr1:10584092	['G', 'A']	19959	3085.3091647041138	361.9882164728671	-0.0181453005702371	0.0189655991510245	-0.9567480798125454	0.338706	0.338706	chr1	10584092	0.4701771099871636	chr1:10584092:G:A
chr1:10584294	['G', 'A']	19959	16869.7617663275	2304.8868543008066	0.0020978415500147	0.010235035550673	0.2049667086771192	0.8376	0.8376	chr1	10584294	0.076963331329214	chr1:10584294:G:A
chr1:10584341	['C', 'T']	19959	5423.815243535779	760.6761356945362	0.0054283700738141	0.0148116318426473	0.3664937213861965	0.714001	0.714001	chr1	10584341	0.1463011799686746	chr1:10584341:C:T
chr1:10584437	['T', 'C']	19959	5155.25829241407	728.8548394031279	0.0059063715875545	0.0151169080016071	0.3907129412262458	0.696014	0.696014	chr1	10584437	0.1573820246687527	chr1:10584437:T:C
chr1:10585599	['G', 'C']	19959	18158.639188173387	2470.293414091234	-0.0007977774327939	0.0101455422822058	-0.0786332963387426	0.937325	0.937325	chr1	10585599	0.0281097994708488	chr1:10585599:G:C
chr1:10585677	['C', 'T']	19959	5286.05938361313	685.82378993277	-0.0087141732738784	0.0148929683164377	-0.5851199766711646	0.558474	0.558474	chr1	10585677	0.2529970408462582	chr1:10585677:C:T
chr1:10587223	['G', 'A']	19959	5912.777477071117	812.7176932439894	-0.0014678045863753	0.0141871299414862	-0.1034602905893733	0.917599	0.917599	chr1	10587223	0.0373470684009458	chr1:10587223:G:A
chr1:10587867	['C', 'T']	19959	6164.877926943398	850.4060257942913	-0.0006878539065111	0.0142399519667797	-0.0483045103042347	0.961474	0.961474	chr1	10587867	0.0170624553768289	chr1:10587867:C:T
chr1:10589166	['G', 'A']	19959	6003.203106990728	809.1646675501707	-0.0041181746988585	0.0140787137940322	-0.2925107193104618	0.769899	0.769899	chr1	10589166	0.1135662444634944	chr1:10589166:G:A
chr1:10589908	['C', 'A']	19959	5989.5004510373865	809.1711851832968	-0.0038251549665737	0.0140975490407878	-0.2713347515590559	0.786136	0.786136	chr1	10589908	0.1045023153597507	chr1:10589908:C:A
chr1:10590011	['C', 'T']	19959	5994.0	809.9163647890573	-0.0037777645132906	0.0140936721405153	-0.268046856463381	0.788666	0.788666	chr1	10590011	0.1031068815407394	chr1:10590011:C:T
chr1:10590068	['G', 'A']	19959	5987.9000300661455	806.9353301132049	-0.0041995726546446	0.0141005799023967	-0.2978297831517428	0.765836	0.765836	chr1	10590068	0.1158642224309123	chr1:10590068:G:A
chr1:10590144	['G', 'A']	19959	5157.775255562237	725.6143417408516	0.0052436903322812	0.0151154068179198	0.3469103012209134	0.728662	0.728662	chr1	10590144	0.1374738785068094	chr1:10590144:G:A
chr1:10591363	['C', 'CT']	19959	5949.59618179085	842.8468432899292	0.0038551086776371	0.01414434493923	0.2725547697118748	0.785198	0.785198	chr1	10591363	0.105020815274362	chr1:10591363:C:CT
chr1:10591403	['C', 'T']	19959	28946.251428285053	3937.2543218661353	0.0021706517091626	0.0113148364135817	0.1918411923796875	0.847869	0.847869	chr1	10591403	0.0716712432291314	chr1:10591403:C:T
chr1:10591546	['T', 'C']	19959	15127.0	1848.899143364596	-0.0200344248280581	0.0104192171577005	-1.9228339830935617	0.0545151	0.0545151	chr1	10591546	1.263483186927538	chr1:10591546:T:C
chr1:10592488	['G', 'A']	19959	13919.0	1804.417736134396	-0.007008835502703	0.0106574523637242	-0.6576464302631718	0.510773	0.510773	chr1	10592488	0.2917720680666665	chr1:10592488:G:A
chr1:10592548	['G', 'A']	19959	23056.46557426338	3257.665734017388	0.0114502487863634	0.0102836554032977	1.1134415086187732	0.265532	0.265532	chr1	10592548	0.5758831333923853	chr1:10592548:G:A
chr1:10592920	['T', 'C']	19959	37214.729117602845	5073.308806300784	0.0136430309722798	0.0200935432277467	0.6789758688970544	0.497161	0.497161	chr1	10592920	0.303502947104228	chr1:10592920:T:C
chr1:10593565	['T', 'C']	19959	1211.3641557660503	194.7500567135372	0.0379573545127101	0.0293337521281907	1.2939822477136107	0.195687	0.195687	chr1	10593565	0.7084380247037473	chr1:10593565:T:C
chr1:10594312	['A', 'G']	19959	31520.63415367651	4319.668257956733	0.0096824860274894	0.0123687905009315	0.7828159129027397	0.433745	0.433745	chr1	10594312	0.3627655185063732	chr1:10594312:A:G
chr1:10594495	['C', 'T']	19959	12086.211103873327	1483.3118059998435	-0.0154773045219129	0.0110368339430856	-1.4023319188932106	0.160832	0.160832	chr1	10594495	0.7936275374235369	chr1:10594495:C:T
chr1:10594631	['T', 'C']	19959	1385.1387984165956	199.16037595829343	0.0115587401574349	0.0276437260443288	0.4181324955579305	0.675855	0.675855	chr1	10594631	0.1701464689319895	chr1:10594631:T:C
chr1:10594780	['G', 'A']	19959	933.0935010272084	157.50763432336632	0.0309681661461034	0.0334040342347215	0.927078625548585	0.353897	0.353897	chr1	10594780	0.4511231188797724	chr1:10594780:G:A
chr1:10595652	['G', 'A']	19959	686.0343721815814	77.75584626546195	0.0037338363577849	0.0389619424698435	0.0958329108122598	0.923654	0.923654	chr1	10595652	0.0344906846586401	chr1:10595652:G:A
chr1:10595862	['A', 'AG']	19959	37959.0	5076.15606357552	-0.0369199233458061	0.0232429900298228	-1.588432611227495	0.112204	0.112204	chr1	10595862	0.9499916604866078	chr1:10595862:A:AG
chr1:10596267	['C', 'T']	19959	12569.0	1501.767797067606	-0.0198011412040231	0.010922062156172	-1.812948957888284	0.0698547	0.0698547	chr1	10596267	1.155804368141132	chr1:10596267:C:T
chr1:10596278	['C', 'T']	19959	712.0	119.35856462145264	0.0212665534389196	0.0380717282404143	0.558591753561231	0.576447	0.576447	chr1	10596278	0.2392406166705086	chr1:10596278:C:T
chr1:10596607	['G', 'T']	19959	924.0	141.2473256584596	0.0070095906297498	0.0336960710848827	0.2080239744299044	0.835212	0.835212	chr1	10596607	0.0782032745233935	chr1:10596607:G:T
chr1:10597410	['A', 'G']	19959	11772.589838661188	1407.1106323670024	-0.0173785926033703	0.0111520082469045	-1.5583374956877385	0.119169	0.119169	chr1	10597410	0.9238367049976376	chr1:10597410:A:G
chr1:10598145	['G', 'A']	19959	636.0	75.030667071806	0.0070386591272053	0.0404541528371487	0.1739910153486594	0.861874	0.861874	chr1	10598145	0.0645562203753427	chr1:10598145:G:A
chr1:10598164	['T', 'C']	19959	19696.0	2329.965602780174	-0.0325823504286425	0.0101523374116421	-3.209344716151647	0.00133248	0.00133248	chr1	10598164	2.8753393008415955	chr1:10598164:T:C
chr1:10598876	['CCT', 'C']	19959	889.3224611642651	122.68390739308552	0.0176193732423804	0.0361026700456798	0.4880351846577293	0.62553	0.62553	chr1	10598876	0.2037518569984988	chr1:10598876:CCT:C
chr1:10603516	['C', 'T']	19959	17858.473789716347	1997.1143215850072	-0.0388701978183338	0.0102208950880367	-3.8030130906861705	0.000143373	0.000143373	chr1	10603516	3.84353262729484	chr1:10603516:C:T
chr1:10604509	['G', 'A']	19959	10728.687681667838	1294.1151694997666	-0.017182624121177	0.0114629107174206	-1.4989756567731047	0.133896	0.133896	chr1	10604509	0.8732323968780249	chr1:10604509:G:A
chr1:10606460	['T', 'G']	19959	33381.67251227578	4640.002097914405	0.0212487385576783	0.0135813254145131	1.5645555871131434	0.117703	0.117703	chr1	10606460	0.929212467769635	chr1:10606460:T:G
chr1:10606535	['TG', 'T']	19959	12912.29388184597	1624.1436038374402	-0.0085416951839291	0.010839769739568	-0.7879959989140446	0.430708	0.430708	chr1	10606535	0.3658170615469226	chr1:10606535:TG:T
chr1:10606589	['C', 'T']	19959	15274.295850871918	1891.9781422488093	-0.0156389350019493	0.0104324895815146	-1.4990606872649066	0.133874	0.133874	chr1	10606589	0.8733037602019473	chr1:10606589:C:T
chr1:10606678	['A', 'G']	19959	18264.66043598096	2741.6757182149754	0.0238433808635094	0.010171413429853	2.3441561025854347	0.0190799	0.0190799	chr1	10606678	1.7194239058144185	chr1:10606678:A:G
chr1:10609041	['C', 'G']	19959	18035.710914010822	2716.6831032168034	0.0246906658018828	0.0101772109929894	2.426073883983628	0.015272	0.015272	chr1	10609041	1.8161040846143897	chr1:10609041:C:G
chr1:10609460	['T', 'A']	19959	13231.325850578743	1668.1236682673057	-0.0080516708912143	0.0107559206603774	-0.7485803535977148	0.454119	0.454119	chr1	10609460	0.3428303271619414	chr1:10609460:T:A
chr1:10611266	['A', 'G']	19959	39447.905788023054	5314.311097628379	-0.0567659194245454	0.0467195042833869	-1.2150368522795076	0.224366	0.224366	chr1	10611266	0.6490429545956222	chr1:10611266:A:G
chr1:10611370	['C', 'T']	19959	1682.1685624091797	240.7952352766264	0.0160626061770004	0.0252367432190353	0.6364769826910514	0.524473	0.524473	chr1	10611370	0.2802768644824989	chr1:10611370:C:T
chr1:10611508	['G', 'A']	19959	1505.075408357551	217.86890814019296	0.015869534649459	0.0263712023343554	0.601775165510172	0.547331	0.547331	chr1	10611508	0.2617499533782949	chr1:10611508:G:A
chr1:10612372	['C', 'G']	19959	15751.578393546124	1981.835139185352	-0.0130863859047869	0.0103691758377937	-1.2620468694425575	0.206947	0.206947	chr1	10612372	0.6841408649524663	chr1:10612372:C:G
chr1:10612878	['A', 'G']	19959	15606.563862303952	1968.3287590683424	-0.0129689535665479	0.0103815673678596	-1.2492288598635473	0.211596	0.211596	chr1	10612878	0.6744925464400053	chr1:10612878:A:G
chr1:10613137	['G', 'A']	19959	33820.0	4738.415389162759	0.0302339806026699	0.0139857469635045	2.161770885857207	0.0306477	0.0306477	chr1	10613137	1.5136021121663987	chr1:10613137:G:A
chr1:10618553	['G', 'A']	19959	12205.611534221864	1410.456346068372	-0.0226217510830241	0.0109826226313837	-2.059776780309352	0.0394328	0.0394328	chr1	10618553	1.404142383936788	chr1:10618553:G:A
chr1:10618786	['C', 'T']	19959	13447.347497118804	1582.015271997014	-0.022335535797553	0.0107249995110982	-2.082567535265643	0.0373034	0.0373034	chr1	10618786	1.4282515828308733	chr1:10618786:C:T
chr1:10619557	['C', 'T']	19959	3709.115020297698	410.6759651349103	-0.0246991835369373	0.017338784119376	-1.4245049345378296	0.154316	0.154316	chr1	10619557	0.8115890424950816	chr1:10619557:C:T
chr1:10619980	['C', 'T']	19959	15617.477345629512	1849.5171231374893	-0.0245608360296998	0.0104128205596658	-2.3587111569785804	0.0183481	0.0183481	chr1	10619980	1.7364089015611013	chr1:10619980:C:T
chr1:10622187	['C', 'T']	19959	37418.0	4955.787953185537	-0.0529016319239252	0.0208612236446219	-2.535883456556651	0.011224	0.011224	chr1	10622187	1.9498523419796965	chr1:10622187:C:T
chr1:10622800	['C', 'T']	19959	2227.111584327087	353.1095566312762	0.0233250748016013	0.0220299382330997	1.058789841115197	0.289708	0.289708	chr1	10622800	0.5380395120179008	chr1:10622800:C:T
chr1:10623185	['C', 'T']	19959	2155.0	336.41853941474943	0.0212012810662152	0.0223532043788569	0.94846719543569	0.342903	0.342903	chr1	10623185	0.4648287152999104	chr1:10623185:C:T
chr1:10623626	['G', 'T']	19959	12485.876728803369	1357.1435003165611	-0.0329840261333039	0.0108847951247976	-3.030284516624481	0.00244636	0.00244636	chr1	10623626	2.61147963294602	chr1:10623626:G:T
chr1:10625873	['C', 'T']	19959	11094.111690133788	1247.8260557995077	-0.0258935470524879	0.0112486659682598	-2.3019215901291123	0.0213498	0.0213498	chr1	10625873	1.670606188990396	chr1:10625873:C:T
chr1:10627669	['G', 'C']	19959	12351.0	1330.9285255428622	-0.034017710680621	0.0109172888159191	-3.115948588904024	0.00183614	0.00183614	chr1	10627669	2.736094208260346	chr1:10627669:G:C
chr1:10629867	['C', 'T']	19959	2164.0	333.98938680314376	0.0192620900908937	0.0222925446555835	0.8640597288685595	0.387565	0.387565	chr1	10629867	0.4116554498699727	chr1:10629867:C:T
chr1:10630826	['C', 'T']	19959	14044.407325750362	1560.87783719524	-0.0314369993397762	0.0105560174637997	-2.9781117213555888	0.00290379	0.00290379	chr1	10630826	2.537034794700231	chr1:10630826:C:T
chr1:10632240	['T', 'C']	19959	2226.334636199639	339.0475132973545	0.0167755131291219	0.0219935031817818	0.7627485712698012	0.445622	0.445622	chr1	10632240	0.3510333765355179	chr1:10632240:T:C
chr1:10632325	['T', 'A']	19959	2217.0	339.9155670578376	0.018047625163022	0.0220507996705051	0.8184567196065154	0.413106	0.413106	chr1	10632325	0.3839384972336097	chr1:10632325:T:A
chr1:10632326	['C', 'A']	19959	2217.0	339.9155670578376	0.018047625163022	0.0220507996705051	0.8184567196065154	0.413106	0.413106	chr1	10632326	0.3839384972336097	chr1:10632326:C:A
chr1:10633237	['A', 'G']	19959	2224.334335538184	341.4955263879252	0.018627993092006	0.0220122160659196	0.8462570527302232	0.39742	0.39742	chr1	10633237	0.4007502809829287	chr1:10633237:A:G
chr1:10634068	['G', 'A']	19959	10745.076714937117	1150.62938722606	-0.0334999313212539	0.0113588150609669	-2.9492452462204466	0.00318921	0.00318921	chr1	10634068	2.4963168828145985	chr1:10634068:G:A
chr1:10634217	['C', 'G']	19959	2228.111634432308	341.2652447746468	0.0170791786467271	0.0220066400174043	0.7760920628146694	0.437704	0.437704	chr1	10634217	0.3588194845269593	chr1:10634217:C:G
chr1:10634850	['C', 'T']	19959	670.0	75.38813658082164	0.0030319992811407	0.039429159153327	0.0768973862554426	0.938706	0.938706	chr1	10634850	0.0274704062115239	chr1:10634850:C:T
chr1:10637335	['C', 'T']	19959	1175.1766386049308	195.55836109800725	0.0276503952263443	0.029900649432919	0.924742296597165	0.355111	0.355111	chr1	10637335	0.4496358746842765	chr1:10637335:C:T
chr1:10639009	['G', 'C']	19959	5919.345887315466	846.7750375405798	0.0131621634600887	0.0141680491207755	0.9290032345235276	0.352899	0.352899	chr1	10639009	0.4523495722863817	chr1:10639009:G:C
chr1:10640748	['T', 'C']	19959	8477.699022801302	970.540120396712	-0.0255719077305785	0.0124079767059125	-2.060924866049537	0.0393231	0.0393231	chr1	10640748	1.405352252288914	chr1:10640748:T:C
chr1:10641381	['C', 'A']	19959	14712.737148010823	1792.455773025229	-0.0187618535255126	0.0104858145982228	-1.7892604670592167	0.073588	0.073588	chr1	10641381	1.133193000318511	chr1:10641381:C:A
chr1:10641567	['C', 'G']	19959	15927.596031467656	1871.8612801161405	-0.026657181332962	0.0103255599243203	-2.5816693262488366	0.00983944	0.00983944	chr1	10641567	2.007029618218109	chr1:10641567:C:G
chr1:10641809	['G', 'A']	19959	21689.08668203227	2717.85133738355	-0.0180058896972582	0.010180518168094	-1.768661417813593	0.0769657	0.0769657	chr1	10641809	1.1137027763798213	chr1:10641809:G:A
chr1:10642655	['C', 'T']	19959	4077.612898376428	526.2895025824871	0.0013696469901222	0.0166561058014286	0.0822309251904959	0.934464	0.934464	chr1	10642655	0.0294374250529439	chr1:10642655:C:T
chr1:10643571	['C', 'T']	19959	8284.415071650466	1060.5290895140713	-0.0080766530385249	0.012368476461143	-0.6530030650014725	0.513762	0.513762	chr1	10643571	0.289238021129657	chr1:10643571:C:T
chr1:10644490	['A', 'T']	19959	2651.0	389.9487295029444	0.0153372967633939	0.0201734841606346	0.7602700971864009	0.447102	0.447102	chr1	10644490	0.3495933874188814	chr1:10644490:A:T
chr1:10644631	['C', 'T']	19959	5192.260146307245	684.9516878275996	0.0026368817829751	0.0149681729376586	0.1761659084216608	0.860165	0.860165	chr1	10644631	0.0654182328073997	chr1:10644631:C:T
chr1:10644831	['G', 'C']	19959	1955.0979557069847	205.1973787105548	-0.0327229812533703	0.0235324051860089	-1.3905497969593663	0.164378	0.164378	chr1	10644831	0.784156307951375	chr1:10644831:G:C
chr1:10645053	['G', 'A']	19959	1858.0	212.7092786368489	-0.0230529267400422	0.0240653146508542	-0.9579316570134246	0.338109	0.338109	chr1	10645053	0.4709432687541506	chr1:10645053:G:A
chr1:10645803	['G', 'A']	19959	2199.1101813809	338.7826428284516	0.0227703546030817	0.0219985984960837	1.035082057938162	0.300643	0.300643	chr1	10645803	0.5219489035655787	chr1:10645803:G:A
chr1:10645823	['A', 'G']	19959	19302.73695554107	2401.117310267592	-0.0184559025594484	0.0101312331344566	-1.8216837293655137	0.068518	0.068518	chr1	10645823	1.1641953223212451	chr1:10645823:A:G
chr1:10647755	['G', 'A']	19959	1570.0	155.76643359267595	-0.0339388574321759	0.0259600482877776	-1.3073495494287954	0.191109	0.191109	chr1	10647755	0.7187188599973179	chr1:10647755:G:A
chr1:10648085	['A', 'G']	19959	18908.842152736022	2367.235466828306	-0.0160090445944894	0.0101481351616528	-1.5775356101861382	0.114688	0.114688	chr1	10648085	0.9404820206900064	chr1:10648085:A:G
chr1:10649210	['C', 'T']	19959	3840.0	477.238830121019	-0.002649500580396	0.0171372509026733	-0.1546047610228305	0.877134	0.877134	chr1	10649210	0.0569340542792497	chr1:10649210:C:T
chr1:10650198	['G', 'A']	19959	18763.880242521423	2351.284160400366	-0.0162342548420883	0.0101492341970646	-1.599554658693721	0.109713	0.109713	chr1	10650198	0.9597419094010254	chr1:10650198:G:A
chr1:10650792	['G', 'GC']	19959	18702.0	2312.4103807315887	-0.0192725824937543	0.0101389514847629	-1.9008457159221728	0.0573366	0.0573366	chr1	10650792	1.2415680638314257	chr1:10650792:G:GC
chr1:10651221	['C', 'T']	19959	18046.616737659737	2253.408176748843	-0.0157783179480067	0.0101633266950512	-1.552475721919834	0.120564	0.120564	chr1	10651221	0.9187823516928458	chr1:10651221:C:T
chr1:10654237	['G', 'C']	19959	4530.453976048504	603.0411620687273	-0.0002702959422386	0.0158051965791986	-0.017101713406992	0.986356	0.986356	chr1	10654237	0.0059663092665519	chr1:10654237:G:C
chr1:10654345	['C', 'T']	19959	4188.209840665397	574.1867656591637	0.002578335501751	0.0164024620430409	0.1571919809956182	0.875095	0.875095	chr1	10654345	0.057944797564859	chr1:10654345:C:T
chr1:10654379	['C', 'T']	19959	2857.286315578493	460.66938709475767	0.0193495224513257	0.0196915067238252	0.9826329047697636	0.3258	0.3258	chr1	10654379	0.4870489200275094	chr1:10654379:C:T
chr1:10654854	['T', 'C']	19959	8308.832590068647	1038.7223273488598	-0.0054986320175935	0.012384070890005	-0.4440084416854725	0.657041	0.657041	chr1	10654854	0.1824075291948793	chr1:10654854:T:C
chr1:10659101	['TC', 'T']	19959	2188.3289236319906	329.7252357572835	0.0175918864092256	0.0220548922152022	0.7976410057946112	0.425088	0.425088	chr1	10659101	0.3715211547537463	chr1:10659101:TC:T
chr1:10659321	['GT', 'G']	19959	16881.69163701959	2141.40422204284	-0.0109228138598915	0.0102264861837796	-1.068090609384126	0.285493	0.285493	chr1	10659321	0.544404535749631	chr1:10659321:GT:G
chr1:10659327	['TGTCATGG', 'T']	19959	16884.537883343357	2141.4711226594445	-0.0109663799797222	0.0102276510366962	-1.0722286026748038	0.28363	0.28363	chr1	10659327	0.5472478350355421	chr1:10659327:TGTCATGG:T
chr1:10659492	['G', 'A']	19959	9447.473344022448	1112.4013927711362	-0.0170766771355539	0.0118477521021624	-1.4413432175405785	0.149503	0.149503	chr1	10659492	0.8253500924875551	chr1:10659492:G:A
chr1:10659588	['A', 'G']	19959	26843.39119915319	3411.258200638249	-0.0260458669760724	0.0108563506170269	-2.399136495759684	0.0164429	0.0164429	chr1	10659588	1.7840215844281246	chr1:10659588:A:G
chr1:10661136	['G', 'A']	19959	2012.0	236.609779307835	-0.0034537553211861	0.0231830410324156	-0.148977665024917	0.881573	0.881573	chr1	10661136	0.0547417194570988	chr1:10661136:G:A
chr1:10661345	['G', 'A']	19959	2441.1223068443733	367.8793929238576	0.0152551546322356	0.0210850425636396	0.7235059918040015	0.469378	0.469378	chr1	10661345	0.3284772698769876	chr1:10661345:G:A
chr1:10662009	['C', 'T']	19959	4304.666482800119	515.2360141025212	-0.0146844286516329	0.0163170983117401	-0.8999411764938343	0.368162	0.368162	chr1	10662009	0.4339610394115125	chr1:10662009:C:T
chr1:10662447	['C', 'T']	19959	3460.0803128289967	441.11656749562496	-0.0071295366111479	0.0179394963799971	-0.3974212241040123	0.691061	0.691061	chr1	10662447	0.1604836157312458	chr1:10662447:C:T
chr1:10664179	['G', 'A']	19959	24261.215552660586	3196.2057107826663	-0.0085109281186118	0.0103600456568554	-0.8215145377260027	0.411363	0.411363	chr1	10664179	0.3857747734542902	chr1:10664179:G:A
chr1:10665330	['T', 'C']	19959	8832.327570655441	1215.72540843257	0.0028593482668807	0.012137989556082	0.2355701703045195	0.813769	0.813769	chr1	10665330	0.0894988583330288	chr1:10665330:T:C
chr1:10665441	['G', 'A']	19959	7722.386912516285	892.2778284527168	-0.0193473863201362	0.0127655933593125	-1.5155884866113305	0.129639	0.129639	chr1	10665441	0.8872643276564653	chr1:10665441:G:A
chr1:10665838	['A', 'AAATG']	19959	6506.325984567592	871.5856723827843	-0.0020403878773188	0.0136386150442132	-0.149603744273478	0.881079	0.881079	chr1	10665838	0.0549851497878474	chr1:10665838:A:AAATG
chr1:10666563	['C', 'T']	19959	463.0231987173064	21.38085917758755	-0.0933986784242395	0.0469132693737399	-1.9908797589903235	0.0465077	0.0465077	chr1	10666563	1.3324751376333406	chr1:10666563:C:T
chr1:10666632	['G', 'A']	19959	5141.257590940976	611.6104258269179	-0.0194710175009292	0.0151115725291542	-1.288483873095568	0.197593	0.197593	chr1	10666632	0.7042284449468817	chr1:10666632:G:A
chr1:10666963	['T', 'C']	19959	17591.644167167768	2151.2774791449933	-0.0193580765499925	0.0102078580415993	-1.896389670693293	0.057923	0.057923	chr1	10666963	1.237148952858819	chr1:10666963:T:C
chr1:10667434	['C', 'T']	19959	4543.455278849527	560.0998409000694	-0.0126535059160738	0.01591164895777	-0.7952353618192937	0.426486	0.426486	chr1	10667434	0.3700952205868212	chr1:10667434:C:T
chr1:10667560	['G', 'A']	19959	4298.215352239704	522.325668850979	-0.013060868856548	0.0163067751802176	-0.8009473799818301	0.423172	0.423172	chr1	10667560	0.3734830759629169	chr1:10667560:G:A
chr1:10667716	['A', 'G']	19959	8400.683588073163	1147.5975198713045	0.002381785853625	0.0123733424583957	0.1924933268139631	0.847358	0.847358	chr1	10667716	0.0719330659667048	chr1:10667716:A:G
chr1:10667991	['C', 'T']	19959	3241.1623910211447	542.6309308346887	0.0279016588500513	0.0185773491232767	1.5019182050625068	0.133134	0.133134	chr1	10667991	0.8757110194559123	chr1:10667991:C:T
chr1:10668084	['C', 'T']	19959	6606.330995089688	797.9407971366335	-0.013339798463851	0.013582300459251	-0.9821457347282536	0.32604	0.32604	chr1	10668084	0.4867291155344844	chr1:10668084:C:T
chr1:10668490	['C', 'T']	19959	4285.0	513.2525895185341	-0.0152595972569463	0.0163349438514064	-0.9341689445496644	0.350228	0.350228	chr1	10668490	0.4556491359242255	chr1:10668490:C:T
chr1:10669038	['C', 'G']	19959	4289.214901292715	511.9685656709677	-0.0155928012238353	0.0163304931985635	-0.9548273303348148	0.339677	0.339677	chr1	10669038	0.4689338588151441	chr1:10669038:C:G
chr1:10669324	['C', 'T']	19959	2134.1069245415374	322.7724633804503	0.0177809401780775	0.0223131055867945	0.7968832536068284	0.425528	0.425528	chr1	10669324	0.3710718577993492	chr1:10669324:C:T
chr1:10669543	['G', 'A']	19959	3443.517588695129	431.9201412684731	-0.0093926761895584	0.0179730375299457	-0.5225981514760017	0.60126	0.60126	chr1	10669543	0.220937687485133	chr1:10669543:G:A
chr1:10669945	['A', 'G']	19959	660.0	89.90106754491991	0.0240601351570025	0.0396465875273985	0.60686522239462	0.543947	0.543947	chr1	10669945	0.2644434141416654	chr1:10669945:A:G
chr1:10670078	['A', 'T']	19959	7119.249797160263	924.7003516592392	-0.00511065695844	0.0132802008696	-0.3848328055141823	0.700365	0.700365	chr1	10670078	0.1546755654536256	chr1:10670078:A:T
chr1:10670204	['C', 'T']	19959	2132.106824331096	323.0305136013136	0.01822531029723	0.0223215721947194	0.8164886477638688	0.41423	0.41423	chr1	10670204	0.3827584511628738	chr1:10670204:C:T
chr1:10671250	['AAG', 'A']	19959	2135.427962916562	324.22662688846367	0.0182568376079718	0.0222981113017161	0.8187616144227756	0.412932	0.412932	chr1	10671250	0.3841214603441901	chr1:10671250:AAG:A
chr1:10671568	['A', 'G']	19959	24962.25609022556	3253.5222219894827	-0.0135603790543516	0.0104502423580644	-1.2976138341793615	0.194435	0.194435	chr1	10671568	0.711225555568744	chr1:10671568:A:G
chr1:10671872	['G', 'A']	19959	4836.242308848582	609.0260966438054	-0.0100960617609181	0.0154474965776644	-0.6535726815124223	0.513395	0.513395	chr1	10671872	0.2895483652769314	chr1:10671872:G:A
chr1:10672074	['C', 'T']	19959	3431.343839254397	430.1065935086661	-0.0090698109458634	0.0179842748870735	-0.5043189676989731	0.614043	0.614043	chr1	10672074	0.2118012151636612	chr1:10672074:C:T
chr1:10672321	['C', 'T']	19959	629.1446116057757	107.06404899613553	0.0502980260560705	0.0409548848014392	1.2281325243601464	0.219412	0.219412	chr1	10672321	0.6587396238384882	chr1:10672321:C:T
chr1:10673024	['T', 'C']	19959	20292.08344191641	2673.7816440791084	-0.0101434176734298	0.0101192616936969	-1.0023871286724388	0.316169	0.316169	chr1	10673024	0.5000807143814804	chr1:10673024:T:C
chr1:10674278	['G', 'A']	19959	2950.0	313.83019280941147	-0.0276635521311673	0.0194756958226048	-1.4204140577641982	0.155503	0.155503	chr1	10674278	0.8082612280462893	chr1:10674278:G:A
chr1:10674743	['A', 'G']	19959	23037.46271797956	3013.608639471864	-0.0131681740205347	0.0102755188760716	-1.281509399121357	0.20003	0.20003	chr1	10674743	0.6989048650490577	chr1:10674743:A:G
chr1:10676377	['A', 'G']	19959	23575.90608399318	3019.758671705259	-0.0165228461766912	0.0103452848410383	-1.5971378681761703	0.110251	0.110251	chr1	10676377	0.9576174626990144	chr1:10676377:A:G
chr1:10676988	['T', 'C']	19959	26273.0	3364.43650422862	-0.0220037104647426	0.0106991838134787	-2.056578412740476	0.0397398	0.0397398	chr1	10676988	1.4007743229110288	chr1:10676988:T:C
chr1:10677385	['C', 'A']	19959	13148.61146752205	1764.937008792923	-0.0011582311514072	0.0107257490189583	-0.1079860389572781	0.914008	0.914008	chr1	10677385	0.0390500030181923	chr1:10677385:C:A
chr1:10677505	['C', 'T']	19959	14356.0	1889.7044260994687	-0.0038560732714502	0.010533460981968	-0.3660784691803946	0.71431	0.71431	chr1	10677505	0.1461132699168698	chr1:10677505:C:T
chr1:10677616	['C', 'T']	19959	14352.719110131276	1894.9215557608225	-0.0034219463916971	0.0105327417678315	-0.3248865743721422	0.74527	0.74527	chr1	10677616	0.1276863604505277	chr1:10677616:C:T
chr1:10677875	['C', 'T']	19959	7430.744600891918	1113.9984161785203	0.0164213417345748	0.0130335776423165	1.2599258764730212	0.207711	0.207711	chr1	10677875	0.6825405034032652	chr1:10677875:C:T
chr1:10678194	['G', 'A']	19959	3201.32078969785	413.021920968425	-0.0084617863128797	0.0185650302394201	-0.4557916795046392	0.648545	0.648545	chr1	10678194	0.1880598845395694	chr1:10678194:G:A
chr1:10678474	['G', 'A']	19959	9015.613653450955	1246.8901804606808	0.0006354597740748	0.0120958799242941	0.0525352250561411	0.958103	0.958103	chr1	10678474	0.0185877999745919	chr1:10678474:G:A
chr1:10678503	['GC', 'G']	19959	10079.505010522096	1375.4769515833605	0.0005556855423087	0.0116595418923041	0.0476592946310808	0.961988	0.961988	chr1	10678503	0.0168303453907603	chr1:10678503:GC:G
chr1:10679198	['T', 'C']	19959	14226.425564964671	1916.9551652843743	0.0006052436883471	0.0105527562853459	0.0573540856986911	0.954264	0.954264	chr1	10679198	0.0203314598010321	chr1:10679198:T:C
chr1:10679466	['C', 'T']	19959	3877.0	579.2514690209648	0.0131247412963166	0.0170370388865061	0.7703651663735884	0.441092	0.441092	chr1	10679466	0.3554708188648978	chr1:10679466:C:T
chr1:10679483	['T', 'C']	19959	5347.0	681.9123248238416	-0.0065166930830014	0.0148601975957726	-0.4385334071772589	0.661004	0.661004	chr1	10679483	0.179795912416521	chr1:10679483:T:C
chr1:10679806	['C', 'A']	19959	3177.0	408.5651560851392	-0.0090178618768966	0.0186294102627664	-0.4840658802238151	0.628344	0.628344	chr1	10679806	0.2018025276020099	chr1:10679806:C:A
chr1:10680348	['C', 'T']	19959	21876.38426459534	2948.488447855108	-0.0003058031690794	0.0101376593809159	-0.0301650664703842	0.975936	0.975936	chr1	10680348	0.0105786615937468	chr1:10680348:C:T
chr1:10680387	['T', 'A']	19959	13177.64094211977	1853.03128531689	0.0067046204713901	0.010701863046552	0.6264909616415071	0.531	0.531	chr1	10680387	0.2749054789185309	chr1:10680387:T:A
chr1:10680569	['G', 'T']	19959	7525.377041787754	920.6975795287424	-0.0159259237748924	0.0129919825442538	-1.225827060700317	0.220278	0.220278	chr1	10680569	0.6570288753218017	chr1:10680569:G:T
chr1:10680863	['A', 'C']	19959	2530.38033674083	290.85102338589104	-0.0216091725503814	0.0207111083841459	-1.043361472963129	0.296794	0.296794	chr1	10680863	0.5275448830197975	chr1:10680863:A:C
chr1:10681369	['T', 'C']	19959	16347.276171385616	2156.722615986082	-0.0065243550587446	0.0102698407686981	-0.6352927183282614	0.525245	0.525245	chr1	10681369	0.279638073110958	chr1:10681369:T:C
chr1:10681612	['A', 'C']	19959	19426.94668537356	2677.7556722930844	0.0050237042121083	0.0100797544755388	0.4983954940866552	0.618211	0.618211	chr1	10681612	0.2088632716816441	chr1:10681612:A:C
chr1:10682063	['G', 'A']	19959	641.0	83.9464983430376	0.0160486482372952	0.0401912082131283	0.3993074344068361	0.689671	0.689671	chr1	10682063	0.1613580352909854	chr1:10682063:G:A
chr1:10682859	['G', 'A']	19959	7534.0	1105.9347539559285	0.0124337173634282	0.0129745929120087	0.9583127153006912	0.337917	0.337917	chr1	10682859	0.4711899590967333	chr1:10682859:G:A
chr1:10682985	['T', 'C']	19959	25155.78111846061	3365.7949042260825	-0.0043660417314715	0.0105094179820191	-0.415440868270871	0.677824	0.677824	chr1	10682985	0.1688830579786693	chr1:10682985:T:C
chr1:10683120	['C', 'T']	19959	1319.0	165.83013428525402	-0.020293157135216	0.0283952796145948	-0.714666571720802	0.474823	0.474823	chr1	10683120	0.3234682523729724	chr1:10683120:C:T
chr1:10683306	['T', 'C']	19959	25190.83490376904	3371.607914045156	-0.0041605123876079	0.0105141297363598	-0.3957067766835818	0.692326	0.692326	chr1	10683306	0.1596893583430629	chr1:10683306:T:C
chr1:10683890	['G', 'A']	19959	4873.488349952398	723.6066041727591	0.0108846656531276	0.0154885253392506	0.7027567450559061	0.482216	0.482216	chr1	10683890	0.3167583837627345	chr1:10683890:G:A
chr1:10685066	['A', 'T']	19959	7473.374436316264	1056.3513549702857	0.0032033599998016	0.0129767726431152	0.2468533654630383	0.805024	0.805024	chr1	10685066	0.0941911719151205	chr1:10685066:A:T
chr1:10686991	['C', 'G']	19959	3789.189848682233	584.2886725914992	0.0183972498256004	0.0172621954906311	1.065753764379812	0.286548	0.286548	chr1	10686991	0.5428026184119374	chr1:10686991:C:G
chr1:10687205	['T', 'C']	19959	7564.136951292845	899.8061091732936	-0.0177858811631373	0.0129392622480761	-1.3745668664982702	0.169281	0.169281	chr1	10687205	0.7713917841132498	chr1:10687205:T:C
chr1:10687585	['T', 'C']	19959	1599.0	156.62478380596517	-0.0225561836518465	0.0257539274906904	-0.8758347114241193	0.38113	0.38113	chr1	10687585	0.4189268651305555	chr1:10687585:T:C
chr1:10687592	['G', 'T']	19959	1595.0	157.21773801390927	-0.0217440534305792	0.0257989392443105	-0.8428274211070317	0.399335	0.399335	chr1	10687592	0.3986626240888422	chr1:10687592:G:T
chr1:10688666	['A', 'C']	19959	3238.297980051125	425.9256918769573	-0.0064037306160631	0.0184954842600714	-0.3462321140673058	0.729172	0.729172	chr1	10688666	0.1371700164830038	chr1:10688666:A:C
chr1:10690375	['A', 'G']	19959	17698.43369750426	2472.290164399359	0.0084952023801975	0.0101425340833269	0.837581842013486	0.402276	0.402276	chr1	10690375	0.3954758768955106	chr1:10690375:A:G
chr1:10691522	['C', 'T']	19959	6227.312005210943	882.2518235625001	0.0042067000985595	0.0138550449501967	0.3036222627700508	0.761419	0.761419	chr1	10691522	0.1183762902584488	chr1:10691522:C:T
chr1:10691664	['T', 'C']	19959	11848.155372894948	1719.5463868179295	0.0135727597073244	0.0111164956474198	1.220956687953613	0.222117	0.222117	chr1	10691664	0.6534182009127986	chr1:10691664:T:C
chr1:10692381	['T', 'C']	19959	5631.539398496241	837.2914314944596	0.0193999455525848	0.0145238575679284	1.3357295375454377	0.181653	0.181653	chr1	10692381	0.7407574253669857	chr1:10692381:T:C
chr1:10692472	['A', 'G']	19959	11665.689653443002	1710.3560440306385	0.0148363633669298	0.0111551799051927	1.3299976775832691	0.183534	0.183534	chr1	10692472	0.7362834701334984	chr1:10692472:A:G
chr1:10692522	['T', 'G']	19959	11612.818336758735	1698.832389039346	0.0143380807466514	0.0111826109679303	1.282176478084618	0.199796	0.199796	chr1	10692522	0.6994132107812928	chr1:10692522:T:G
chr1:10692660	['A', 'C']	19959	4487.224822126465	518.0967772670353	-0.0216880830219938	0.0159921758790314	-1.356168365458682	0.175061	0.175061	chr1	10692660	0.7568105950434313	chr1:10692660:A:C
chr1:10692933	['A', 'G']	19959	4479.448865059879	523.1426098369142	-0.0196579951015079	0.0160015957015525	-1.2285021736676325	0.219273	0.219273	chr1	10692933	0.6590148415231812	chr1:10692933:A:G
chr1:10693037	['T', 'A']	19959	3370.0	431.9452042227378	-0.0097982188538976	0.0181540702789588	-0.5397257311080342	0.589392	0.589392	chr1	10693037	0.2295957632594807	chr1:10693037:T:A
chr1:10693436	['C', 'T']	19959	409.4487137740276	73.21903220861043	0.0323440317976494	0.0524319020042879	0.6168769501248353	0.537323	0.537323	chr1	10693436	0.2697645691478572	chr1:10693436:C:T
chr1:10694978	['G', 'T']	19959	6141.308763017556	847.9878689995824	-0.0042714441817869	0.01416506233886	-0.3015478562398384	0.763	0.763	chr1	10694978	0.1174754620451195	chr1:10694978:G:T
chr1:10697142	['G', 'T']	19959	874.0437919631225	114.86163928253409	0.0070317343963545	0.0344657494657119	0.2040209339811396	0.838339	0.838339	chr1	10697142	0.0765803297486944	chr1:10697142:G:T
chr1:10698006	['C', 'T']	19959	22775.2822067445	3016.0915532108293	-0.0059728088535704	0.0102316098559923	-0.5837604187059936	0.559388	0.559388	chr1	10698006	0.2522868543564854	chr1:10698006:C:T
chr1:10698955	['T', 'G']	19959	17308.468804810826	2195.356378622549	-0.0166042009356377	0.010191832055456	-1.6291674396998117	0.103293	0.103293	chr1	10698955	0.9859291089196924	chr1:10698955:T:G
chr1:10699171	['C', 'T']	19959	1921.096252129472	278.1175358047074	0.0118810263576233	0.0237719214346712	0.4997924290753742	0.617227	0.617227	chr1	10699171	0.2095550843999823	chr1:10699171:C:T
chr1:10699684	['C', 'T']	19959	2193.2197725108986	392.20134121875896	0.0473445172183742	0.022235718160546	2.1292101688165865	0.0332491	0.0332491	chr1	10699684	1.478220105859334	chr1:10699684:C:T
chr1:10700398	['G', 'T']	19959	8129.407305341217	1108.7397574091135	0.000180150896582	0.0124987033265836	0.0144135669016842	0.9885	0.9885	chr1	10700398	0.0050233263503088	chr1:10700398:G:T
chr1:10700415	['G', 'A']	19959	998.0	125.72905976223603	-0.0058251001808957	0.0322684706774608	-0.1805198715216616	0.856746	0.856746	chr1	10700415	0.0671479145397446	chr1:10700415:G:A
chr1:10700453	['T', 'C']	19959	15792.538742983155	1916.267055987768	-0.0244739217049726	0.0102946895021944	-2.3773346150707764	0.0174476	0.0174476	chr1	10700453	1.7582643038589787	chr1:10700453:T:C
chr1:10701484	['C', 'T']	19959	688.0	115.1276768399082	0.0376224042740784	0.038614354393634	0.9743113633483632	0.329914	0.329914	chr1	10701484	0.4815992546464145	chr1:10701484:C:T
chr1:10702147	['T', 'C']	19959	29437.42468430547	3806.4534931878648	-0.0238589279993287	0.0115121352159667	-2.072502411736584	0.0382314	0.0382314	chr1	10702147	1.4175797982105798	chr1:10702147:T:C
chr1:10702278	['A', 'C']	19959	469.0234993486321	77.95205437615137	0.0259143424686926	0.0464638186906883	0.5577316544127715	0.577034	0.577034	chr1	10702278	0.2387985965888878	chr1:10702278:A:C
chr1:10702284	['T', 'C']	19959	467.09361062390377	76.81146078406803	0.0248435122265149	0.0466590327510929	0.5324480762180627	0.594422	0.594422	chr1	10702284	0.2259051253884796	chr1:10702284:T:C
chr1:10702292	['C', 'T']	19959	8359.837701057273	1003.2443424799426	-0.0191908245604832	0.0124258599546	-1.5444262715498218	0.122501	0.122501	chr1	10702292	0.9118603660528424	chr1:10702292:C:T
chr1:10703184	['C', 'T']	19959	12991.798818062474	1668.9284620805852	-0.0058993513315749	0.0108592511218214	-0.5432558162063645	0.58696	0.58696	chr1	10703184	0.2313914939332823	chr1:10703184:C:T
chr1:10705326	['C', 'T']	19959	5827.0	845.872266256104	0.0088655056682572	0.0143001038775457	0.6199609278487825	0.535291	0.535291	chr1	10705326	0.2714100584719683	chr1:10705326:C:T
chr1:10707322	['G', 'A']	19959	8165.818259257403	1221.4852801758104	0.0157029439332355	0.0125044644667211	1.2557870011168155	0.209208	0.209208	chr1	10707322	0.6794217123027287	chr1:10707322:G:A
chr1:10707728	['T', 'C']	19959	6388.280280631421	849.4631861145555	-0.0041335503379662	0.0137577051493381	-0.3004534762954321	0.763834	0.763834	chr1	10707728	0.1170010140908165	chr1:10707728:T:C
chr1:10709113	['G', 'A']	19959	6304.315863312957	878.914999469739	0.0003079407568708	0.0138215930603206	0.022279686250847	0.982225	0.982225	chr1	10709113	0.007789016219612	chr1:10709113:G:A
chr1:10711003	['C', 'T']	19959	11097.111990780177	1455.235395212771	-0.0087309373870198	0.0112930248675428	-0.7731265528435449	0.439457	0.439457	chr1	10711003	0.3570836133691205	chr1:10711003:C:T
chr1:10711431	['C', 'T']	19959	9067.362898376428	1236.730039367822	-0.0012316744762278	0.0121071581699995	-0.1017310965078315	0.918971	0.918971	chr1	10711431	0.0366981934438085	chr1:10711431:C:T
