## Supplementary material for "Characterization of shared and ancestry-specific signals driving complex traits using multi-ancestry fine-mapping": s1_gwas_temp.txt

locus	alleles	n	sum_x	y_transpose_x	beta	standard_error	t_stat	p_value	p_value_str	chrom	pos	-log10pvalue	rsid
chr1:11485221	['G', 'A']	98663	56792.966270263736	-1040.8524273397056	0.0060699492435294	0.0047368225004568	1.2814390327997205	0.200043	0.200043	chr1	11485221	0.6988766410586024	chr1:11485221:G:A
chr1:11485789	['G', 'T']	98663	75797.82849612247	-2595.063537675164	-0.0059770327796671	0.0043948590532598	-1.360005567239707	0.173831	0.173831	chr1	11485789	0.7598727714523699	chr1:11485789:G:T
chr1:11485805	['C', 'T']	98663	77099.62888395526	-2482.938601589829	-0.0056269293418833	0.0043904953871358	-1.2816160468748576	0.19998	0.19998	chr1	11485805	0.6990134359558263	chr1:11485805:C:T
chr1:11487221	['A', 'G']	98663	78066.24234375791	-2367.863722799721	-0.0060858423841961	0.0043886893016693	-1.3867106932999758	0.165533	0.165533	chr1	11487221	0.7811154140378047	chr1:11487221:A:G
chr1:11487407	['G', 'A']	98663	25232.813222235745	-1415.16420877615	-0.0130423725835971	0.0063637461836387	-2.049480322947089	0.0404178	0.0404178	chr1	11487407	1.3934273294615591	chr1:11487407:G:A
chr1:11488344	['C', 'G']	98663	78137.2552993056	-2382.992690888323	-0.0063899945469942	0.0043882408975135	-1.4561631178030578	0.145351	0.145351	chr1	11488344	0.8375819759816996	chr1:11488344:C:G
chr1:11490136	['T', 'C']	98663	77377.88090923904	-2398.970187624589	-0.0052750110563211	0.0044025283185882	-1.198177654882785	0.230851	0.230851	chr1	11490136	0.6366682398326093	chr1:11490136:T:C
chr1:11490824	['G', 'A']	98663	34348.436972915995	-632.8363085810828	0.0002884007394356	0.0056484070267722	0.0510587742824925	0.959279	0.959279	chr1	11490824	0.0180550627581576	chr1:11490824:G:A
chr1:11491516	['G', 'A']	98663	25970.27052806764	-1371.2775826654297	-0.0106149277798597	0.0062858869539781	-1.6886921221422753	0.0912816	0.0912816	chr1	11491516	1.0396167561327745	chr1:11491516:G:A
chr1:11491759	['G', 'A']	98663	76689.21383533037	-2384.0550007553243	-0.0053508541652917	0.0043951593199429	-1.2174425944043274	0.223439	0.223439	chr1	11491759	0.6508410209852368	chr1:11491759:G:A
chr1:11491840	['T', 'C']	98663	76562.27993673517	-2358.1850896892847	-0.0048920925629517	0.004396925918744	-1.1126165537829074	0.265876	0.265876	chr1	11491840	0.5753208636386639	chr1:11491840:T:C
chr1:11493325	['A', 'G']	98663	76700.88363794869	-2386.9717057373537	-0.0054456348107014	0.0043951878084344	-1.2389993438394622	0.215349	0.215349	chr1	11493325	0.666857140597412	chr1:11493325:A:G
chr1:11493332	['T', 'C']	98663	76701.21590333107	-2386.800317698488	-0.0054336946994316	0.0043950497255838	-1.2363215523596345	0.216342	0.216342	chr1	11493332	0.6648591597215205	chr1:11493332:T:C
chr1:11493399	['A', 'C']	98663	76700.77062973927	-2390.096049463142	-0.0054826600260093	0.0043950379238391	-1.2474659197525544	0.21223	0.21223	chr1	11493399	0.673193225931562	chr1:11493399:A:C
chr1:11493703	['A', 'G']	98663	76706.54920268038	-2389.076507675696	-0.0054676564899439	0.0043952169384517	-1.2440015058437468	0.213502	0.213502	chr1	11493703	0.6705980523256295	chr1:11493703:A:G
chr1:11493772	['C', 'T']	98663	35437.54273027717	-624.4741320712022	-0.0003522275592147	0.0055742358244238	-0.0631884926129971	0.949617	0.949617	chr1	11493772	0.0224515192639676	chr1:11493772:C:T
chr1:11494507	['G', 'A']	98663	15831.641847170558	-374.6306279972144	0.0037041642476367	0.0078736876283226	0.4704484636032979	0.638036	0.638036	chr1	11494507	0.1951548163254465	chr1:11494507:G:A
chr1:11494630	['T', 'C']	98663	76678.09777881407	-2390.804191321586	-0.0054435262324309	0.0043954254166975	-1.2384526448229132	0.215551	0.215551	chr1	11494630	0.6664499579946234	chr1:11494630:T:C
chr1:11495347	['C', 'T']	98663	76132.43282341374	-2399.20518162947	-0.0054353341498651	0.0043995077025054	-1.2354414442256396	0.216669	0.216669	chr1	11495347	0.6642032210844933	chr1:11495347:C:T
chr1:11495805	['C', 'T']	98663	34496.99289356569	-703.3533515308671	-0.0006865463176646	0.0056350335202083	-0.1218353564717077	0.90303	0.90303	chr1	11495805	0.04429782153806	chr1:11495805:C:T
chr1:11496187	['T', 'C']	98663	15317.88136418014	-381.0393468436556	0.0008693997509931	0.0080025968527726	0.1086397037096748	0.913488	0.913488	chr1	11496187	0.0392971533667398	chr1:11496187:T:C
chr1:11496291	['A', 'G']	98663	76140.29302094528	-2337.8958658675456	-0.0051462617957771	0.0044019498452074	-1.1690868766667244	0.242371	0.242371	chr1	11496291	0.6155193452871934	chr1:11496291:A:G
chr1:11496361	['T', 'C']	98663	120046.41829720796	-4251.721384467869	0.0064486182153053	0.0043945686754354	1.467406403579851	0.142269	0.142269	chr1	11496361	0.8468897211077095	chr1:11496361:T:C
chr1:11496510	['C', 'T']	98663	75882.61307327356	-2446.755955370251	-0.0054575391600855	0.0044011951406885	-1.2400129932052362	0.214974	0.214974	chr1	11496510	0.6676140625929335	chr1:11496510:C:T
chr1:11496540	['A', 'G']	98663	76642.20573566086	-2410.749813853223	-0.0057722765435439	0.0043956797936678	-1.3131703887665154	0.189129	0.189129	chr1	11496540	0.7232418737232463	chr1:11496540:A:G
chr1:11497913	['A', 'G']	98663	15037.828993117157	-428.8308471413045	0.0016282574030916	0.0080600613694376	0.2020155093689091	0.839905	0.839905	chr1	11497913	0.0757698333535909	chr1:11497913:A:G
chr1:11498144	['G', 'C']	98663	34601.15630384981	-700.8112832714289	-0.0005761693406299	0.0056283841605608	-0.1023685171789154	0.918464	0.918464	chr1	11498144	0.0369378615767362	chr1:11498144:G:C
chr1:11499729	['GTCTC', 'G']	98663	14970.820843174426	-425.7190289183539	0.0016234357048043	0.0080735651223336	0.201080400071771	0.840636	0.840636	chr1	11499729	0.0753920153934296	chr1:11499729:GTCTC:G
chr1:11501107	['G', 'A']	98663	15014.130462549032	-428.8061610443009	0.0015166308326683	0.0080654152855775	0.1880412575134654	0.850845	0.850845	chr1	11501107	0.070149548935189	chr1:11501107:G:A
chr1:11501536	['G', 'A']	98663	120792.14006224091	-4093.120091683468	0.0059623381625765	0.0044043141152728	1.3537495297851128	0.175819	0.175819	chr1	11501536	0.754934194397156	chr1:11501536:G:A
chr1:11501880	['C', 'T']	98663	14976.0	-447.1302293272777	0.0008346761818876	0.0080699798382935	0.1034297728882733	0.917622	0.917622	chr1	11501880	0.0373361827658268	chr1:11501880:C:T
chr1:11502219	['C', 'T']	98663	33731.10258385621	-877.9394197562993	-0.0002361664758883	0.0056788637250506	-0.0415869243078581	0.966828	0.966828	chr1	11502219	0.0146507806170898	chr1:11502219:C:T
chr1:11502433	['G', 'A']	98663	169509.02642515406	-5406.40244384073	0.011753425653997	0.006103276409952	1.9257567353220089	0.0541376	0.0541376	chr1	11502433	1.2665010010564568	chr1:11502433:G:A
chr1:11502856	['C', 'T']	98663	14448.58577524605	-471.27111897698256	0.0034543794152638	0.0081882829248151	0.4218685952820651	0.673122	0.673122	chr1	11502856	0.171906214936549	chr1:11502856:C:T
chr1:11503115	['G', 'A']	98663	14935.665186716942	-446.6786825963147	0.0007237341047923	0.0080808965721567	0.089561114701807	0.928636	0.928636	chr1	11503115	0.032154484251263	chr1:11503115:G:A
chr1:11504450	['G', 'A']	98663	170735.46098255643	-5285.2372146368725	0.012114554822987	0.0062190770287539	1.9479666784918828	0.0514218	0.0514218	chr1	11504450	1.2888527251185726	chr1:11504450:G:A
chr1:11506127	['T', 'C']	98663	34765.99030878091	-754.2494537385504	0.0006228659920498	0.0056136075621533	0.1109564544998068	0.911651	0.911651	chr1	11506127	0.0401713873101896	chr1:11506127:T:C
chr1:11506532	['G', 'T']	98663	170618.21024034708	-5300.220288651606	0.0120293153946465	0.0062076393148455	1.9378244747368747	0.0526475	0.0526475	chr1	11506532	1.2786222467383768	chr1:11506532:G:T
chr1:11507133	['C', 'T']	98663	120890.95641771672	-4080.024253744934	0.0057632871803209	0.0044065871540587	1.3078799939342138	0.190917	0.190917	chr1	11507133	0.7191553985970265	chr1:11507133:C:T
chr1:11508405	['A', 'G']	98663	171811.4139661237	-5174.11803857808	0.0101924224906377	0.0063342566885426	1.6090952722319671	0.107599	0.107599	chr1	11508405	0.9681917648824552	chr1:11508405:A:G
chr1:11508775	['T', 'C']	98663	120969.87838235156	-4095.322652857216	0.0054778889253256	0.0044073486562163	1.2428989291780514	0.213908	0.213908	chr1	11508775	0.6697729728343381	chr1:11508775:T:C
chr1:11508948	['C', 'T']	98663	170631.58876960352	-5302.672404188373	0.011998658488734	0.0062089273240777	1.9324849305618763	0.0533025	0.0533025	chr1	11508948	1.2732524211658725	chr1:11508948:C:T
chr1:11509028	['A', 'G']	98663	170630.61228607348	-5303.187587962143	0.01197427487318	0.0062087551512023	1.9286112242421367	0.053782	0.053782	chr1	11509028	1.2693630516327352	chr1:11509028:A:G
chr1:11510021	['C', 'T']	98663	33545.46000770449	-869.4384594686097	0.0005139677501685	0.005691710859802	0.0903010997621962	0.928048	0.928048	chr1	11510021	0.032429560854386	chr1:11510021:C:T
chr1:11510880	['T', 'A']	98663	170619.5638494131	-5305.569012286748	0.0117707267687532	0.0062073203525372	1.896265393156647	0.0579279	0.0579279	chr1	11510880	1.2371122152424072	chr1:11510880:T:A
chr1:11511635	['A', 'G']	98663	171766.18656746676	-5187.48758562446	0.0095825038111962	0.0063286656437139	1.5141428463224489	0.129993	0.129993	chr1	11511635	0.8860800334102714	chr1:11511635:A:G
chr1:11512102	['G', 'A']	98663	120912.53980371876	-4081.906831873833	0.0057653847235576	0.0044063458435885	1.308427646900809	0.190731	0.190731	chr1	11512102	0.7195787142178578	chr1:11512102:G:A
chr1:11512899	['G', 'A']	98663	170619.31559579083	-5314.981163048291	0.0113634400771202	0.0062073687435952	1.830637190491552	0.0671577	0.0671577	chr1	11512899	1.1729041858873663	chr1:11512899:G:A
chr1:11513068	['G', 'A']	98663	34691.49363315625	-752.4287006173037	0.0007802066516491	0.0056170262119277	0.1389003045761763	0.889529	0.889529	chr1	11513068	0.0508398886877881	chr1:11513068:G:A
chr1:11513543	['TGCTTTTTAA', 'T']	98663	14934.876079639913	-447.7318140732456	0.0006664388377234	0.0080790804932901	0.0824894414997975	0.934258	0.934258	chr1	11513543	0.0295331746225797	chr1:11513543:TGCTTTTTAA:T
chr1:11513952	['T', 'G']	98663	33526.36899377319	-870.9382651973197	0.0005920851076413	0.0056947319727445	0.1039706715742058	0.917193	0.917193	chr1	11513952	0.0375392684568982	chr1:11513952:T:G
chr1:11514309	['C', 'G']	98663	34837.765492914914	-751.0816820628058	0.0008966443031237	0.0056108191126691	0.1598063108288587	0.873034	0.873034	chr1	11514309	0.0589688425202579	chr1:11514309:C:G
chr1:11514885	['C', 'T']	98663	121729.10408092932	-3970.6199908792537	0.0059089974944193	0.0044062856260138	1.3410382340022895	0.179911	0.179911	chr1	11514885	0.7449422824951683	chr1:11514885:C:T
chr1:11515274	['A', 'G']	98663	33664.09443391349	-874.9867346297667	0.0003418225377109	0.0056834045272214	0.0601439746324075	0.952041	0.952041	chr1	11515274	0.0213443481592862	chr1:11515274:A:G
chr1:11515318	['T', 'A']	98663	121730.10417215728	-3974.815829318939	0.0059566002046135	0.0044061421106116	1.351885630349471	0.176415	0.176415	chr1	11515318	0.7534644909713719	chr1:11515318:T:A
chr1:11515341	['G', 'A']	98663	14313.87047041771	-487.73883675176745	0.0023690192868767	0.0082233234298384	0.2880853838583938	0.773282	0.773282	chr1	11515341	0.1116620989537973	chr1:11515341:G:A
chr1:11517068	['C', 'T']	98663	28396.302488469923	-976.2977058782318	-5.0329727057619966e-05	0.0061189761328975	-0.0082251876726616	0.993437	0.993437	chr1	11517068	0.0028596689868713	chr1:11517068:C:T
chr1:11517142	['TC', 'T']	98663	28488.30994881151	-990.4875113307872	8.858897526941448e-05	0.0061106561915493	0.014497456982104	0.988433	0.988433	chr1	11517142	0.00505276359507	chr1:11517142:TC:T
chr1:11518916	['T', 'C']	98663	28884.39137134052	-1022.6012895100132	-0.0005467175675313	0.0060755199827626	-0.089986958989932	0.928298	0.928298	chr1	11518916	0.0323125852247004	chr1:11518916:T:C
chr1:11519413	['G', 'A']	98663	120586.88861629547	-3800.873770343886	0.0067179952801415	0.0044190516447731	1.5202346159696083	0.128455	0.128455	chr1	11519413	0.8912489865307792	chr1:11519413:G:A
chr1:11521798	['T', 'G']	98663	2477.251082075558	231.05714646037487	-0.0233640056105353	0.0198854684256807	-1.1749286016497549	0.240026	0.240026	chr1	11521798	0.6197417122678013	chr1:11521798:T:G
chr1:11521978	['C', 'T']	98663	28317.73119107957	-985.0691679764268	0.0010892735266682	0.0061239055388841	0.1778723593549608	0.858824	0.858824	chr1	11521978	0.0660958276243229	chr1:11521978:C:T
chr1:11522185	['C', 'T']	98663	28476.772533276555	-988.4414612005838	0.0001936934374404	0.0061109504751557	0.0316961229235789	0.974714	0.974714	chr1	11522185	0.0111227960374564	chr1:11522185:C:T
chr1:11523071	['C', 'T']	98663	124496.1641318896	-4033.1957449536912	0.0063880574872535	0.0044701864248395	1.4290360356688845	0.152997	0.152997	chr1	11523071	0.8153170848439649	chr1:11523071:C:T
chr1:11523169	['G', 'T']	98663	28520.937783229747	-1010.637431433165	-0.0004846366354697	0.0061054554019706	-0.0793776391050711	0.936732	0.936732	chr1	11523169	0.0283846434444995	chr1:11523169:G:T
chr1:11524107	['A', 'G']	98663	40077.49929546766	-1297.9866575087087	-0.0010014821036519	0.0053257563150452	-0.188045048329153	0.850842	0.850842	chr1	11524107	0.0701510802196681	chr1:11524107:A:G
chr1:11524571	['C', 'T']	98663	125090.303319266	-3992.5486424468713	0.0051063597383587	0.0044724499151471	1.1417365952080687	0.253566	0.253566	chr1	11524571	0.5959089802946755	chr1:11524571:C:T
chr1:11526620	['T', 'C']	98663	28176.99911814791	-1036.7186831173578	-0.0007220714328934	0.0061385720866058	-0.1176285661724092	0.906362	0.906362	chr1	11526620	0.0426983109295914	chr1:11526620:T:C
chr1:11526939	['C', 'T']	98663	26158.089044638986	-1353.3823405405503	-0.0071457642064984	0.0062682011433134	-1.1400023775754469	0.254288	0.254288	chr1	11526939	0.5946741339522839	chr1:11526939:C:T
chr1:11527061	['G', 'A']	98663	31009.857519414407	-1272.5762519895773	-0.0004416566281966	0.0058873861896489	-0.0750174379545852	0.940201	0.940201	chr1	11527061	0.0267792912308858	chr1:11527061:G:A
chr1:11527074	['A', 'G']	98663	31314.18665071189	-1264.8291009837092	-0.0010349788235618	0.0058643415153626	-0.1764867923961307	0.859912	0.859912	chr1	11527074	0.0655459904655904	chr1:11527074:A:G
chr1:11527353	['T', 'G']	98663	4351.852546617863	152.53912199495286	-0.003380912203019	0.0148411146435772	-0.2278071616731456	0.819797	0.819797	chr1	11527353	0.0862936752923026	chr1:11527353:T:G
chr1:11527429	['A', 'G']	98663	30328.576224741355	-1100.158380892583	-0.0019457367948233	0.0059459054043315	-0.3272397830960923	0.743487	0.743487	chr1	11527429	0.1287266207904783	chr1:11527429:A:G
chr1:11527509	['C', 'T']	98663	41030.1509742236	-1767.2887114935404	-0.0032775939707423	0.005255274694491	-0.6236770028744973	0.532841	0.532841	chr1	11527509	0.2734023653154447	chr1:11527509:C:T
chr1:11527866	['C', 'T']	98663	26236.659219689223	-1401.758737329515	-0.0088469717025543	0.0062593034727599	-1.4134115307007853	0.157538	0.157538	chr1	11527866	0.8026146723520223	chr1:11527866:C:T
chr1:11527907	['T', 'G']	98663	31227.27960259529	-1293.507303848105	-0.001168386780174	0.0058609042968739	-0.1993526461091061	0.841987	0.841987	chr1	11527907	0.0746946138113354	chr1:11527907:T:G
chr1:11528050	['G', 'A']	98663	26052.320267996514	-1360.232051156034	-0.0073812556933797	0.0062789269930474	-1.1755600441847676	0.239774	0.239774	chr1	11528050	0.620197911598785	chr1:11528050:G:A
chr1:11528174	['T', 'C']	98663	33477.08961154812	-1265.69715495473	-0.0059022992541167	0.0056957149503751	-1.0362701268482468	0.300079	0.300079	chr1	11528174	0.5227643961220816	chr1:11528174:T:C
chr1:11528709	['G', 'A']	98663	27644.08205611645	-1177.9262261652643	-0.0049016079785597	0.0061740919260266	-0.7938994166732721	0.427256	0.427256	chr1	11528709	0.3693118297222757	chr1:11528709:G:A
chr1:11528810	['C', 'T']	98663	27638.24102174244	-1181.5475111725043	-0.0050714998040926	0.0061743135847225	-0.8213868204947244	0.411428	0.411428	chr1	11528810	0.3857061554422252	chr1:11528810:C:T
chr1:11529392	['A', 'T']	98663	27634.08094108585	-1177.628733756631	-0.0048413202057356	0.0061739079192623	-0.7841581489466235	0.432949	0.432949	chr1	11529392	0.3635632591271598	chr1:11529392:A:T
chr1:11529854	['G', 'A']	98663	27609.83951956213	-1160.0931861805343	-0.0044451908440062	0.0061767654252878	-0.7196632117204068	0.471734	0.471734	chr1	11529854	0.3263028210613888	chr1:11529854:G:A
chr1:11530118	['C', 'T']	98663	27330.49307681392	-1269.8692514804695	-0.0086463562508723	0.0061480505959881	-1.4063573674091845	0.159621	0.159621	chr1	11530118	0.7969099727336573	chr1:11530118:C:T
chr1:11530417	['G', 'A']	98663	27621.95973889069	-1175.5655668422255	-0.0047470309483565	0.0061755310093075	-0.7686838494053455	0.442083	0.442083	chr1	11530417	0.3544961852708841	chr1:11530417:G:A
chr1:11530719	['T', 'A']	98663	44071.288119776094	-1418.7571198230244	-0.0046412425114569	0.0051768575161957	-0.8965366531601195	0.369968	0.369968	chr1	11530719	0.4318358381611812	chr1:11530719:T:A
chr1:11530721	['T', 'A']	98663	44216.36588815911	-1431.417003967456	-0.0049667540501663	0.0051816175762582	-0.9585335036926884	0.337796	0.337796	chr1	11530721	0.4713454974180976	chr1:11530721:T:A
chr1:11533207	['C', 'T']	98663	27623.75633435234	-1183.2260295422786	-0.0051323094730382	0.0061823574818591	-0.8301541099973392	0.406454	0.406454	chr1	11533207	0.3909885981058139	chr1:11533207:C:T
chr1:11533583	['A', 'G']	98663	172981.02600983225	-5486.263304213168	0.0042752337060414	0.0064599235831113	0.661808711982058	0.508095	0.508095	chr1	11533583	0.294055078821438	chr1:11533583:A:G
chr1:11534343	['T', 'C']	98663	75515.12307536363	-2797.093138829686	-0.0062191292482794	0.004426084096428	-1.4051086949067355	0.159992	0.159992	chr1	11534343	0.7959017326110566	chr1:11534343:T:C
chr1:11534624	['C', 'T']	98663	27585.6775697619	-1178.6856082204242	-0.004948031145925	0.0061792473456151	-0.8007498112915294	0.423278	0.423278	chr1	11534624	0.3733743035243266	chr1:11534624:C:T
chr1:11534981	['A', 'G']	98663	29142.95378751787	-1541.2535335331886	-0.0077975261543191	0.0059980188809978	-1.3000169404304862	0.193598	0.193598	chr1	11534981	0.7130991335640422	chr1:11534981:A:G
chr1:11535146	['A', 'G']	98663	26953.73189867516	-1331.4667694947248	-0.0121155715995836	0.0061831430445643	-1.9594519344388264	0.0500627	0.0500627	chr1	11535146	1.3004857315659866	chr1:11535146:A:G
chr1:11535274	['G', 'A']	98663	26585.5389160864	-1333.3153703643206	-0.0123443394098488	0.0062217070202839	-1.9840759729771893	0.0472501	0.0472501	chr1	11535274	1.3255972680139303	chr1:11535274:G:A
chr1:11535333	['C', 'T']	98663	5546.0	125.29469056119451	-0.0121874326596991	0.0132250444989409	-0.921541901857122	0.35677	0.35677	chr1	11535333	0.4476116716227775	chr1:11535333:C:T
chr1:11536398	['C', 'T']	98663	16259.329593253666	-206.34995063894792	0.0020311373474337	0.0078143783814309	0.2599230864300469	0.794924	0.794924	chr1	11536398	0.0996743907880437	chr1:11536398:C:T
chr1:11536705	['C', 'T']	98663	45296.96840344652	-1254.7670656778853	-0.0025630706033401	0.0051334464812212	-0.4992884629685327	0.617577	0.617577	chr1	11536705	0.209308886505034	chr1:11536705:C:T
chr1:11536855	['T', 'C']	98663	16344.490938025823	-160.62680088751785	0.0014838637900989	0.0078184758673947	0.1897893931331423	0.849475	0.849475	chr1	11536855	0.0708493978682867	chr1:11536855:T:C
chr1:11538007	['T', 'C']	98663	42698.49156597196	-1514.3777433790744	-0.006140266231703	0.0051845540296803	-1.18433836286622	0.236282	0.236282	chr1	11538007	0.6265693617295789	chr1:11538007:T:C
chr1:11538962	['C', 'T']	98663	16278.989975369206	-159.9741639569313	0.0022716915909807	0.0078268603570892	0.29024302048818	0.771631	0.771631	chr1	11538962	0.1125903330518737	chr1:11538962:C:T
chr1:11539015	['T', 'A']	98663	16272.246377252475	-157.45357009169146	0.002372977083504	0.0078304848822868	0.3030434410098803	0.761857	0.761857	chr1	11539015	0.1181265377666928	chr1:11539015:T:A
chr1:11539099	['C', 'A']	98663	16259.625591792455	-154.89839644014816	0.002488132213559	0.0078307526781532	0.3177385770975227	0.750684	0.750684	chr1	11539099	0.1245428405419825	chr1:11539099:C:A
chr1:11539371	['C', 'G']	98663	16665.35129491663	-135.06814706154964	-0.0010857759096876	0.0077606394292811	-0.1399080474723467	0.888733	0.888733	chr1	11539371	0.0512286935215913	chr1:11539371:C:G
chr1:11539484	['A', 'T']	98663	16274.804208989712	-155.44616205065168	0.0022992735112479	0.0078277108228045	0.2937351114899924	0.768961	0.768961	chr1	11539484	0.1140956860949315	chr1:11539484:A:T
chr1:11539608	['T', 'A']	98663	16260.422502590289	-154.83277673346987	0.0026326164908773	0.0078384236221478	0.3358604507465906	0.736977	0.736977	chr1	11539608	0.132546065640202	chr1:11539608:T:A
chr1:11539703	['C', 'T']	98663	2442.099007693165	45.30762552692859	-0.0050641887270363	0.0192803883092358	-0.2626601002953085	0.792813	0.792813	chr1	11539703	0.1008292372034366	chr1:11539703:C:T
chr1:11539712	['C', 'T']	98663	16253.153138177102	-155.99534749388386	0.0025237162875642	0.0078323618219791	0.322216509518523	0.747289	0.747289	chr1	11539712	0.1265114104568793	chr1:11539712:C:T
chr1:11539876	['A', 'G']	98663	16286.990461903366	-153.93430235816788	0.0023963783955241	0.0078273538323004	0.3061543462664469	0.759488	0.759488	chr1	11539876	0.1194790836510355	chr1:11539876:A:G
chr1:11540128	['T', 'C']	98663	16287.485738033936	-154.33831342882243	0.0024102388764342	0.0078273939421977	0.3079235431655697	0.758141	0.758141	chr1	11540128	0.1202500162317112	chr1:11540128:T:C
chr1:11540447	['G', 'T']	98663	27679.244346459887	-1193.043120586021	-0.0043926295065474	0.0061672202781281	-0.7122543558442036	0.476309	0.476309	chr1	11540447	0.3221112122876761	chr1:11540447:G:T
chr1:11540860	['C', 'T']	98663	27686.367386037644	-1204.2609399385897	-0.0046024033651285	0.0061675489896332	-0.746228910846838	0.455531	0.455531	chr1	11540860	0.3414820628823569	chr1:11540860:C:T
chr1:11540997	['G', 'A']	98663	44362.543104497	-1336.111182855998	-0.0038240524464843	0.0051592906349233	-0.7411973306173578	0.458576	0.458576	chr1	11540997	0.3385886782155684	chr1:11540997:G:A
chr1:11541332	['C', 'G']	98663	74705.62923614983	-2799.56503435339	-0.0074712600404211	0.0044341019248455	-1.6849545109816888	0.0920005	0.0920005	chr1	11541332	1.0362098123647612	chr1:11541332:C:G
chr1:11542052	['G', 'T']	98663	9996.607924425029	-342.0874106379432	0.0118380762504088	0.0097070301164293	1.2195363678096216	0.222644	0.222644	chr1	11542052	0.6523890041123779	chr1:11542052:G:T
chr1:11542573	['G', 'A']	98663	24511.98129770606	-1288.260748821329	-0.0084167136144301	0.0064443321843208	-1.3060645189750113	0.191534	0.191534	chr1	11542573	0.7177541214252858	chr1:11542573:G:A
chr1:11542855	['C', 'T']	98663	24698.002615174097	-1260.9592536627558	-0.0081281968251231	0.0064226645273707	-1.2655490241603178	0.205678	0.205678	chr1	11542855	0.6868121593970261	chr1:11542855:C:T
chr1:11543006	['C', 'T']	98663	32110.60365921646	-1439.021946543876	-0.002507802678851	0.0057864273330353	-0.4333939639289519	0.66473	0.66473	chr1	11543006	0.1773547205933185	chr1:11543006:C:T
chr1:11544302	['A', 'G']	98663	48328.96145421354	-1551.038834422803	-0.0017059930280047	0.0049864425816239	-0.3421262754115872	0.732257	0.732257	chr1	11544302	0.1353364679948204	chr1:11544302:A:G
chr1:11545126	['C', 'T']	98663	15721.115390853063	-182.4884520412828	0.0052190773684683	0.0079171662928855	0.6592102749134178	0.509762	0.509762	chr1	11545126	0.2926325419648462	chr1:11545126:C:T
chr1:11547875	['G', 'A']	98663	47012.95950932685	-1469.9203833937431	-0.0025654194156444	0.0050263153011909	-0.5103976296585677	0.609774	0.609774	chr1	11547875	0.2148310973488885	chr1:11547875:G:A
chr1:11548595	['G', 'T']	98663	14283.895491824054	-160.39157534516244	0.0029264155306729	0.0082769880073632	0.3535604410770728	0.723669	0.723669	chr1	11548595	0.1404600309628599	chr1:11548595:G:T
chr1:11549184	['C', 'G']	98663	14459.888243287109	-129.5815124662045	0.0037184151529174	0.0082402186833349	0.4512519989836622	0.651809	0.651809	chr1	11549184	0.1858796472103158	chr1:11549184:C:G
chr1:11550605	['C', 'T']	98663	15990.458643339343	-269.3956602863055	0.0029981673416232	0.0078568828019449	0.3815975644795226	0.702761	0.702761	chr1	11550605	0.1531923478522716	chr1:11550605:C:T
chr1:11551313	['T', 'A']	98663	45721.34136550254	-1332.166420803365	-0.0009052639096105	0.0050792303623471	-0.1782285592560059	0.858544	0.858544	chr1	11551313	0.0662374425327297	chr1:11551313:T:A
chr1:11551724	['G', 'A']	98663	27839.232473035445	-1160.0948311439813	0.0001357417998184	0.0061366268915681	0.0221199369322915	0.982352	0.982352	chr1	11551724	0.0077328663214115	chr1:11551724:G:A
chr1:11553106	['C', 'T']	98663	17144.258955904716	-182.0077078310385	-6.185305620050433e-05	0.0076585402906755	-0.0080763505645863	0.993556	0.993556	chr1	11553106	0.0028076496356121	chr1:11553106:C:T
chr1:11553518	['C', 'T']	98663	2612.13237649253	65.42609577007869	-0.0123522917237899	0.0187226008403773	-0.6597529813887217	0.509414	0.509414	chr1	11553518	0.2929291236849337	chr1:11553518:C:T
chr1:11553632	['T', 'C']	98663	69853.32798767323	-2395.719080171444	-0.0039051539428708	0.0044929673235778	-0.8691703414751527	0.384756	0.384756	chr1	11553632	0.4148145989257916	chr1:11553632:T:C
chr1:11554211	['T', 'C']	98663	45651.403205368646	-1337.392173597539	-0.0001162225317545	0.0050771997273687	-0.0228910694862144	0.981737	0.981737	chr1	11554211	0.0080048408756191	chr1:11554211:T:C
chr1:11555170	['C', 'T']	98663	16269.319183011508	-200.6555213020961	0.0037672586625217	0.007806499709956	0.4825797479653014	0.629395	0.629395	chr1	11555170	0.2010767115038832	chr1:11555170:C:T
chr1:11556705	['G', 'A']	98663	16143.617981286809	-239.71757407942803	0.0034727394385338	0.0078340838731671	0.44328596613938	0.65756	0.65756	chr1	11556705	0.1820646132107619	chr1:11556705:G:A
chr1:11557534	['A', 'G']	98663	27814.35634199749	-1139.5771901603416	0.0005205548850956	0.0061443265922049	0.0847212265305052	0.932483	0.932483	chr1	11557534	0.0303590770243593	chr1:11557534:A:G
chr1:11557561	['C', 'T']	98663	27809.664247339075	-1141.31444003019	0.0003761586861708	0.0061443733402507	0.0612200244582689	0.951184	0.951184	chr1	11557561	0.0217354636565565	chr1:11557561:C:T
chr1:11557575	['C', 'T']	98663	21471.958663612226	-1051.820492169618	-0.0053079722266335	0.0068192842495977	-0.778376737550811	0.436349	0.436349	chr1	11557575	0.3601660149876905	chr1:11557575:C:T
chr1:11557606	['C', 'T']	98663	27844.07985199453	-1136.414383304092	0.0005159833899295	0.0061421490649939	0.0840069793926591	0.933051	0.933051	chr1	11557606	0.0300946173325567	chr1:11557606:C:T
chr1:11557624	['T', 'C']	98663	27810.2011536785	-1139.193831798957	0.0005007096350913	0.0061445863326146	0.0814879323012555	0.935054	0.935054	chr1	11557624	0.0291633076036018	chr1:11557624:T:C
chr1:11557975	['TG', 'T']	98663	39850.69377224019	-1109.1113642887506	-0.0043043149529721	0.0053456509131456	-0.8051994084363605	0.420707	0.420707	chr1	11557975	0.3760202618454188	chr1:11557975:TG:T
chr1:11558115	['T', 'C']	98663	36946.8639828876	-1358.6913975878915	0.005452686760181	0.0054774302372489	0.995482648615102	0.319504	0.319504	chr1	11558115	0.495523700363004	chr1:11558115:T:C
chr1:11558252	['T', 'C']	98663	38574.81951076104	-1241.6828963005378	0.0039297656163319	0.0053818285982815	0.7301915221875912	0.465275	0.465275	chr1	11558252	0.33229028220504	chr1:11558252:T:C
chr1:11558273	['T', 'C']	98663	38629.91533962474	-1242.618564363968	0.003904636566459	0.0053794029355756	0.7258494322179383	0.467933	0.467933	chr1	11558273	0.3298163260142022	chr1:11558273:T:C
chr1:11558357	['C', 'T']	98663	8943.453232378519	-236.4631887172977	0.0151157294307297	0.0102363466411389	1.4766722895042437	0.139767	0.139767	chr1	11558357	0.8545953565565807	chr1:11558357:C:T
chr1:11558535	['T', 'G']	98663	7509.522257027866	-0.1933976526442468	-0.0145086264652467	0.0113255612507669	-1.281051432595831	0.200179	0.200179	chr1	11558535	0.6985814846113693	chr1:11558535:T:G
chr1:11559276	['C', 'T']	98663	36846.97540726024	-1073.3878124770877	-0.0061765837168115	0.0055098532227645	-1.1210069428514562	0.262288	0.262288	chr1	11559276	0.5812215784641568	chr1:11559276:C:T
chr1:11559810	['C', 'T']	98663	30533.26099385682	-1304.4173265488514	-4.903931626145373e-05	0.0058878545463122	-0.0083288939758487	0.993355	0.993355	chr1	11559810	0.0028955178805011	chr1:11559810:C:T
chr1:11559871	['G', 'A']	98663	21497.39675830191	-1055.23505530771	-0.0052124209028364	0.0068182071380362	-0.7644855601054251	0.44458	0.44458	chr1	11559871	0.3520500784903977	chr1:11559871:G:A
chr1:11559876	['C', 'T']	98663	21780.42831366825	-1009.790504605784	-0.0049534743605795	0.0067759253730929	-0.7310402768380111	0.464756	0.464756	chr1	11559876	0.3327749947780732	chr1:11559876:C:T
chr1:11559936	['C', 'T']	98663	21772.08939776379	-1002.5640464670024	-0.0044769468396697	0.0067778225271309	-0.6605287792279934	0.508916	0.508916	chr1	11559936	0.2933538949658137	chr1:11559936:C:T
chr1:11560531	['G', 'A']	98663	7876.798353826036	-414.2041562282629	0.006712088261572	0.0108757705010848	0.6171597921179423	0.537131	0.537131	chr1	11560531	0.2699197820120896	chr1:11560531:G:A
chr1:11560597	['TG', 'T']	98663	9280.611756183276	-231.7303854743888	0.0107535622094228	0.0100896375875286	1.0658026233484204	0.286515	0.286515	chr1	11560597	0.5428526363608145	chr1:11560597:TG:T
chr1:11560723	['G', 'A']	98663	8941.543762733512	-274.562056323181	0.0103778025013051	0.0102342955209977	1.014022164985653	0.310575	0.310575	chr1	11560723	0.5078335061059219	chr1:11560723:G:A
chr1:11561205	['G', 'A']	98663	9210.280052706265	-226.56143809609003	0.0109489852213626	0.0100917822968281	1.0849406873158585	0.277951	0.277951	chr1	11561205	0.5560317591368418	chr1:11561205:G:A
chr1:11562048	['C', 'A']	98663	8893.35208012327	-275.7712817941348	0.0100726120217794	0.010262757084127	0.9814723216394108	0.326362	0.326362	chr1	11562048	0.4863004141064441	chr1:11562048:C:A
chr1:11564267	['A', 'G']	98663	45808.071494469645	-1451.2007321777523	-0.0020329453036133	0.0050721532211894	-0.4008051837078783	0.688564	0.688564	chr1	11564267	0.1620556871353406	chr1:11564267:A:G
chr1:11565587	['C', 'T']	98663	46572.968776610855	-1235.894644855234	-0.0020922311854919	0.0050624484669216	-0.4132844411479385	0.679399	0.679399	chr1	11565587	0.1678750966988456	chr1:11565587:C:T
chr1:11565802	['G', 'A']	98663	10247.4154512006	-60.45786092347428	0.0101193844193751	0.0096017514276952	1.0539102678899677	0.291927	0.291927	chr1	11565802	0.5347257357460224	chr1:11565802:G:A
chr1:11565833	['A', 'C']	98663	10291.147366500423	-49.12927740789663	0.0107054912804054	0.0095879754627875	1.1165538879354922	0.264188	0.264188	chr1	11565833	0.5780869128840227	chr1:11565833:A:C
chr1:11565920	['T', 'G']	98663	10260.039907554765	-56.48804480685482	0.0104565927834908	0.0095972389621736	1.089541775994557	0.275918	0.275918	chr1	11565920	0.559219966625994	chr1:11565920:T:G
chr1:11566732	['T', 'C']	98663	10712.542885523728	-10.567833415570847	0.0081766144713672	0.0094025108072068	0.8696203215315713	0.38451	0.38451	chr1	11566732	0.4150923609643842	chr1:11566732:T:C
chr1:11566733	['A', 'G']	98663	10712.651469231783	-10.414509167658776	0.0081971621657137	0.0094025125980684	0.871805496692201	0.383317	0.383317	chr1	11566733	0.4164419194816958	chr1:11566733:A:G
chr1:11566844	['G', 'A']	98663	10689.86677816634	-11.8155158735431	0.0081747986145764	0.0094097337765453	0.8687598192153908	0.384981	0.384981	chr1	11566844	0.4145607037350672	chr1:11566844:G:A
chr1:11566921	['G', 'A']	98663	9400.762252293349	-213.14989311240456	0.0095409964966736	0.0099820940548061	0.9558111198200868	0.33917	0.33917	chr1	11566921	0.4695825685929424	chr1:11566921:G:A
chr1:11567952	['C', 'T']	98663	2878.175030661788	420.1263009387464	0.0161448994048333	0.0182174843760798	0.8862310004795266	0.375495	0.375495	chr1	11567952	0.4253958415808963	chr1:11567952:C:T
chr1:11567992	['G', 'A']	98663	63081.06589552015	-2059.943049772474	-0.0025770853334183	0.0045952163012685	-0.560819157241177	0.574922	0.574922	chr1	11567992	0.2403910722971571	chr1:11567992:G:A
chr1:11568158	['C', 'T']	98663	21653.412357647765	-1088.1688943861618	-0.0061202900595801	0.0067965122504807	-0.9005045285024273	0.367854	0.367854	chr1	11568158	0.4343245171300246	chr1:11568158:C:T
chr1:11568258	['A', 'G']	98663	2893.2755132098923	416.6819584391513	0.0148969482084518	0.0182008945527363	0.8184734088365048	0.413089	0.413089	chr1	11568258	0.3839563695426733	chr1:11568258:A:G
chr1:11568275	['C', 'T']	98663	2880.525317740696	415.0205548161794	0.01484239781747	0.0182334605991129	0.814019792720646	0.415636	0.415636	chr1	11568275	0.3812868433953237	chr1:11568275:C:T
chr1:11568465	['A', 'G']	98663	66216.50324968311	-2676.284440134437	-0.0053085985429806	0.0045309046135955	-1.171642088216013	0.241344	0.241344	chr1	11568465	0.6173634936104926	chr1:11568465:A:G
chr1:11569600	['T', 'C']	98663	8691.880966620376	-304.91395315851975	0.0022549464334078	0.010370296806492	0.2174428056867342	0.827864	0.827864	chr1	11569600	0.0820410024672222	chr1:11569600:T:C
chr1:11570065	['C', 'T']	98663	21813.54764028544	-1069.0472016933818	-0.0070441247006353	0.0067747532123697	-1.0397610776100037	0.298453	0.298453	chr1	11570065	0.5251240512943457	chr1:11570065:C:T
chr1:11570173	['T', 'G']	98663	60233.12628712905	-2025.047160537429	-0.0068030852223447	0.0046992191027069	-1.447705474815162	0.147703	0.147703	chr1	11570173	0.8306106836304055	chr1:11570173:T:G
chr1:11570262	['C', 'T']	98663	27806.12731732533	-1220.3841585659227	0.0007918971645597	0.0061279728528127	0.1292266110800845	0.897179	0.897179	chr1	11570262	0.0471209003708976	chr1:11570262:C:T
chr1:11570625	['T', 'C']	98663	22395.576522127143	-1037.602908022527	-0.0084525249282466	0.0067191232413514	-1.257980338301776	0.208402	0.208402	chr1	11570625	0.6810981174992121	chr1:11570625:T:C
chr1:11570626	['G', 'T']	98663	22385.2433282279	-1046.3033136772528	-0.0088754817639795	0.0067209274863118	-1.3205739508506336	0.186647	0.186647	chr1	11570626	0.7289789861497653	chr1:11570626:G:T
chr1:11570654	['G', 'A']	98663	28097.733268276977	-1220.3272277893673	0.0014373168474444	0.0061172654477614	0.2349606796890625	0.81424	0.81424	chr1	11570654	0.0892475664707805	chr1:11570654:G:A
chr1:11572817	['C', 'A']	98663	6287.382355028027	-137.1917850889848	-0.0159645189852062	0.0122035040564169	-1.3081913941604022	0.190811	0.190811	chr1	11572817	0.7193965924118108	chr1:11572817:C:A
chr1:11572834	['C', 'T']	98663	6388.323744653247	-124.11809669870296	-0.0122371261801965	0.0121075819171948	-1.0106994331227923	0.312163	0.312163	chr1	11572834	0.5056185742015269	chr1:11572834:C:T
chr1:11572911	['C', 'T']	98663	6268.254127854529	-147.3673016399817	-0.0166857422149858	0.0122142588209357	-1.3660871657955909	0.171915	0.171915	chr1	11572911	0.7646862284146291	chr1:11572911:C:T
chr1:11573610	['C', 'T']	98663	20840.05612317298	-1064.5689508641387	-0.008536346905412	0.0069107052267423	-1.2352352799507158	0.216746	0.216746	chr1	11573610	0.6640489085874252	chr1:11573610:C:T
chr1:11574693	['C', 'T']	98663	24096.373039608283	-856.4161573201754	-0.0056763008730001	0.0065033153281454	-0.8728318690674328	0.382757	0.382757	chr1	11574693	0.4170768580207548	chr1:11574693:C:T
chr1:11575034	['T', 'C']	98663	8508.40166207834	-303.454525787416	-0.002910742418567	0.0105424005426192	-0.2760986368142578	0.782473	0.782473	chr1	11575034	0.1065306392809603	chr1:11575034:T:C
chr1:11575145	['A', 'G']	98663	9210.750195421531	-317.4512901627603	-0.0022353291636045	0.0101167520649218	-0.2209532416392007	0.825129	0.825129	chr1	11575145	0.0834781488942388	chr1:11575145:A:G
chr1:11575616	['G', 'T']	98663	108900.49029288618	-4562.3822546365445	-0.0005203559472126	0.0043221990475705	-0.1203914816244206	0.904173	0.904173	chr1	11575616	0.0437484658110003	chr1:11575616:G:T
chr1:11575655	['A', 'G']	98663	110740.6309966842	-4525.208924246486	-0.0014349391429798	0.0043377786467978	-0.3308004533700938	0.740796	0.740796	chr1	11575655	0.1303013713350551	chr1:11575655:A:G
chr1:11575986	['G', 'C']	98663	7634.154752131035	-351.6810032910721	0.0046160326485848	0.0110506904926806	0.4177144090355478	0.676157	0.676157	chr1	11575986	0.1699524515183628	chr1:11575986:G:C
chr1:11576422	['T', 'C']	98663	21632.60440785871	-786.7142035369943	-0.0018142300561733	0.0069124719017887	-0.2624574945040885	0.792969	0.792969	chr1	11576422	0.1007437904782304	chr1:11576422:T:C
chr1:11577033	['C', 'T']	98663	3461.2455704670774	-215.71299887955823	-0.0136166318168131	0.0162017702424803	-0.8404409896587065	0.400663	0.400663	chr1	11577033	0.3972207614798638	chr1:11577033:C:T
chr1:11577430	['CAT', 'C']	98663	3573.913119939908	-194.38066848020125	-0.0101549767342004	0.0161487842997133	-0.6288384652199931	0.529456	0.529456	chr1	11577430	0.2761701257381745	chr1:11577430:CAT:C
chr1:11578097	['A', 'T']	98663	22329.56332501978	-707.2034580238316	-0.0011681448002069	0.006817688060973	-0.1713403121057775	0.863957	0.863957	chr1	11578097	0.0635078722519428	chr1:11578097:A:T
chr1:11578306	['G', 'A']	98663	22022.00883897257	-733.8470922155968	-8.99979669996554e-05	0.0068561868891137	-0.0131265335171294	0.989527	0.989527	chr1	11578306	0.0045723512392583	chr1:11578306:G:A
chr1:11579550	['A', 'AG']	98663	100860.3340665802	-4230.139062291119	-0.0002034812304178	0.004300472537878	-0.0473160166994596	0.962261	0.962261	chr1	11579550	0.0167071156067197	chr1:11579550:A:AG
chr1:11580144	['T', 'G']	98663	103196.01077645202	-4239.6726004269	-0.0029534194445825	0.0043045255197702	-0.6861196271267914	0.492639	0.492639	chr1	11580144	0.3074712100073814	chr1:11580144:T:G
chr1:11580504	['G', 'A']	98663	3458.245357606227	-218.64873666833665	-0.0142565477936168	0.0162133707275128	-0.8793080743799033	0.379236	0.379236	chr1	11580504	0.4210904428022026	chr1:11580504:G:A
chr1:11580747	['C', 'T']	98663	22010.00774423743	-738.452657960144	-0.000213836918232	0.0068576995864554	-0.0311820189170204	0.975124	0.975124	chr1	11580747	0.0109401544639466	chr1:11580747:C:T
chr1:11580998	['C', 'T']	98663	19859.214116287563	-1035.733895782736	-0.011962954552806	0.0070679571266606	-1.6925618447346298	0.0905421	0.0905421	chr1	11580998	1.043149436858268	chr1:11580998:C:T
chr1:11581226	['G', 'A']	98663	22046.67036286236	-731.8823931311597	3.5963443914642175e-05	0.0068536876929846	0.0052473129103116	0.995813	0.995813	chr1	11581226	0.0018222084568111	chr1:11581226:G:A
chr1:11581745	['T', 'A']	98663	53941.74763550842	-2418.917146572423	0.0058565768535014	0.0047995297071162	1.2202397340760125	0.222377	0.222377	chr1	11581745	0.652910132960597	chr1:11581745:T:A
chr1:11582329	['A', 'G']	98663	102726.87180553711	-4273.821819923744	-0.0023219522943981	0.0043038191658907	-0.5395097249439327	0.589536	0.589536	chr1	11582329	0.2294896695782635	chr1:11582329:A:G
chr1:11582352	['T', 'C']	98663	102829.47459537449	-4271.36780406751	-0.0022499541416277	0.0043081556340928	-0.5222546102611938	0.601494	0.601494	chr1	11582352	0.2207687004602758	chr1:11582352:T:C
chr1:11582487	['G', 'A']	98663	73240.2084258555	-3479.693752338865	0.0010539890937771	0.004433011829008	0.2377591430909856	0.812068	0.812068	chr1	11582487	0.0904076027929677	chr1:11582487:G:A
chr1:11582538	['C', 'T']	98663	53930.74585136901	-2424.655592693473	0.0057106339889646	0.0048004050705056	1.1896150231261875	0.234201	0.234201	chr1	11582538	0.6304112548932257	chr1:11582538:C:T
chr1:11582743	['C', 'T']	98663	53939.574219383634	-2421.514880144321	0.0058221505426362	0.0048000971315743	1.2129234853059487	0.225162	0.225162	chr1	11582743	0.6475049023767928	chr1:11582743:C:T
chr1:11582790	['T', 'C']	98663	3826.2714685371393	-225.26692640088527	-0.0074494758828382	0.0154164151701394	-0.4832171293146922	0.628943	0.628943	chr1	11582790	0.2013887121178089	chr1:11582790:T:C
chr1:11583394	['G', 'A']	98663	3377.308076712551	-189.76788394847	-0.0036145187513588	0.0163975742126762	-0.2204300895046173	0.825537	0.825537	chr1	11583394	0.0832634571852861	chr1:11583394:G:A
chr1:11584095	['A', 'C']	98663	19235.339520126505	-1106.8347818810028	-0.012059250938994	0.0071689400798156	-1.6821525643584694	0.0925424	0.0925424	chr1	11584095	1.0336592416716437	chr1:11584095:A:C
chr1:11584116	['C', 'T']	98663	96923.84135463336	-4025.299751038609	-0.0008844190046215	0.0042896166741737	-0.2061766987121	0.836653	0.836653	chr1	11584116	0.0774546273498544	chr1:11584116:C:T
chr1:11584208	['C', 'G']	98663	25746.609550647216	-899.963393308923	-0.0005743949629897	0.0064051100971589	-0.0896776096393054	0.928544	0.928544	chr1	11584208	0.0321975119517205	chr1:11584208:C:G
chr1:11585541	['G', 'A']	98663	19611.39754310214	-725.8297684029268	0.0001939442215377	0.0072282807961648	0.0268313070572299	0.978594	0.978594	chr1	11585541	0.0093974513339793	chr1:11585541:G:A
chr1:11586533	['C', 'T']	98663	51046.278082455625	-2618.053992092824	0.003798010232224	0.0049093779464081	0.7736235168047776	0.439155	0.439155	chr1	11586533	0.3573821682231403	chr1:11586533:C:T
chr1:11587120	['T', 'A']	98663	61067.1894721904	-3045.913674747003	0.000101408158048	0.0046308361532822	0.0218984552014894	0.982529	0.982529	chr1	11587120	0.0076546222715125	chr1:11587120:T:A
chr1:11587175	['T', 'C']	98663	92459.3712304745	-3457.659692087724	-0.0015643952725128	0.0042893203209402	-0.364718686285931	0.715322	0.715322	chr1	11587175	0.1454984178583033	chr1:11587175:T:C
chr1:11587612	['C', 'T']	98663	26272.396557666187	-552.4593316671433	0.001088668552555	0.0063329209509084	0.171906227946665	0.863512	0.863512	chr1	11587612	0.0637316227779688	chr1:11587612:C:T
chr1:11587746	['A', 'G']	98663	60920.55714922862	-3003.0183262892024	0.0001368855722708	0.0046316628859335	0.029554303851994	0.976423	0.976423	chr1	11587746	0.0103619991693939	chr1:11587746:A:G
chr1:11587882	['C', 'T']	98663	50936.74404954991	-2599.0752987037954	0.0042629301316148	0.0049103394812393	0.8681538512565216	0.385312	0.385312	chr1	11587882	0.4141874652859115	chr1:11587882:C:T
chr1:11587885	['T', 'C']	98663	88056.27992741799	-3485.140032576603	-8.031650476856487e-05	0.0043103655318271	-0.0186333396032237	0.985134	0.985134	chr1	11587885	0.0065046918349151	chr1:11587885:T:C
chr1:11588392	['T', 'TTTA']	98663	10818.824790354794	-432.2527911145924	-0.01355000734961	0.0093729576320529	-1.4456490556697728	0.148279	0.148279	chr1	11588392	0.8289203515333989	chr1:11588392:T:TTTA
chr1:11588431	['A', 'T']	98663	52193.81230800424	-2398.734364444582	0.0051431271066046	0.0048587256268195	1.0585341716385928	0.289815	0.289815	chr1	11588431	0.5378791404361286	chr1:11588431:A:T
chr1:11588790	['T', 'G']	98663	5567.2413904968535	-62.56563402760011	-0.005721715087742	0.0129081764785204	-0.4432628495018764	0.657577	0.657577	chr1	11588790	0.1820533854737387	chr1:11588790:T:G
chr1:11588836	['CT', 'C']	98663	52894.87806634146	-1815.1437489166667	0.0019927705227847	0.0048182944487629	0.4135842140773101	0.67918	0.67918	chr1	11588836	0.1680151113646995	chr1:11588836:CT:C
chr1:11588838	['T', 'A']	98663	52901.98075147389	-1818.0007011143475	0.0018577321089989	0.0048196770975699	0.3854474213502097	0.699907	0.699907	chr1	11588838	0.1549596629429774	chr1:11588838:T:A
chr1:11589041	['C', 'T']	98663	123327.24961982205	-4573.315438612392	0.003017645462248	0.0044263670114363	0.6817431664503536	0.495403	0.495403	chr1	11589041	0.3050413677955981	chr1:11589041:C:T
chr1:11589411	['T', 'G']	98663	24273.46023942505	-1213.840799720298	4.2143339598014734e-05	0.0064799091152286	0.0065036930068929	0.994811	0.994811	chr1	11589411	0.0022594212178545	chr1:11589411:T:G
chr1:11589829	['A', 'G']	98663	24449.96500653848	-1161.0981682930449	5.016731862812935e-05	0.0064652944471333	0.0077594793305003	0.993809	0.993809	chr1	11589829	0.0026970745731398	chr1:11589829:A:G
chr1:11589963	['G', 'A']	98663	114197.20425954652	-4413.111555847143	-0.001608690478836	0.0043327037341566	-0.3712902098876481	0.710422	0.710422	chr1	11589963	0.1484835980027364	chr1:11589963:G:A
chr1:11591196	['A', 'G']	98663	23988.26653418367	-1216.33228729174	0.0005910441944301	0.0065180338551767	0.0906782946456647	0.927748	0.927748	chr1	11591196	0.0325699732118928	chr1:11591196:A:G
chr1:11591437	['ATAC', 'A']	98663	159576.17386192005	-5567.845765339354	0.0011135344224137	0.0054738939612145	0.2034263780598777	0.838802	0.838802	chr1	11591437	0.0763405426941421	chr1:11591437:ATAC:A
chr1:11591972	['C', 'T']	98663	167580.19106601656	-5459.273397271438	3.110687167683328e-05	0.0059842444274662	0.0051981285279826	0.995853	0.995853	chr1	11591972	0.0018047639864245	chr1:11591972:C:T
chr1:11592148	['A', 'G']	98663	134399.34647393337	-4554.106146983047	-0.0005431487094205	0.0045876712588952	-0.1183931190290498	0.905756	0.905756	chr1	11592148	0.0429887803867065	chr1:11592148:A:G
chr1:11593423	['C', 'G']	98663	159384.1543997648	-5570.790940010556	0.0019802360605146	0.0054634041801086	0.3624546153338579	0.717013	0.717013	chr1	11593423	0.144472970166115	chr1:11593423:C:G
chr1:11593619	['G', 'A']	98663	6325.512898484618	-38.63423454962405	0.0061184723879182	0.0121629463352097	0.5030419619797448	0.614936	0.614936	chr1	11593619	0.211170081449263	chr1:11593619:G:A
chr1:11593621	['C', 'T']	98663	24978.02532056155	-1059.678305659606	0.0006127141140721	0.0064023153443492	0.0957019579819588	0.923757	0.923757	chr1	11593621	0.0344422576094535	chr1:11593621:C:T
chr1:11594200	['C', 'T']	98663	113790.91325372049	-4434.014649360581	-0.0016824246667012	0.0043318007407975	-0.3883892097935003	0.697729	0.697729	chr1	11594200	0.156313225883927	chr1:11594200:C:T
chr1:11594434	['A', 'G']	98663	166474.56035356608	-5621.679718507291	0.0003434855665642	0.0058837190115022	0.0583789888491874	0.953447	0.953447	chr1	11594434	0.020703443412184	chr1:11594434:A:G
chr1:11595012	['A', 'G']	98663	32882.665804999684	-1299.0490342953617	-0.0012640515874103	0.0056960961456228	-0.2219154233170212	0.82438	0.82438	chr1	11595012	0.0838725530342608	chr1:11595012:A:G
chr1:11595279	['A', 'G']	98663	32351.93484100516	-979.3085789183436	0.0019512588297247	0.005751274996944	0.3392741315206685	0.734404	0.734404	chr1	11595279	0.1340649663749012	chr1:11595279:A:G
chr1:11595360	['G', 'A']	98663	32352.59074090969	-975.968968805353	0.0020564190088218	0.0057511331064213	0.3575676255042385	0.720668	0.720668	chr1	11595360	0.1422647615980598	chr1:11595360:G:A
chr1:11595866	['T', 'C']	98663	36045.32303712718	-703.510040103997	0.0025713408360787	0.0055129643382382	0.4664170994620317	0.640918	0.640918	chr1	11595866	0.1931975312074765	chr1:11595866:T:C
chr1:11595878	['T', 'C']	98663	130430.81121916093	-4907.800372774794	-0.0015016693026663	0.0045282671420983	-0.3316211821307274	0.740176	0.740176	chr1	11595878	0.1306650008898484	chr1:11595878:T:C
chr1:11596075	['T', 'C']	98663	36034.09719597681	-711.355250774985	0.0023278228342458	0.0055197491025932	0.4217262036697031	0.673226	0.673226	chr1	11596075	0.1718391199117742	chr1:11596075:T:C
chr1:11596206	['T', 'C']	98663	35971.49039886326	-710.2437562777344	0.0030024187434723	0.0055177992662366	0.54413337611684	0.586351	0.586351	chr1	11596206	0.2318423298382223	chr1:11596206:T:C
chr1:11596302	['C', 'G']	98663	23736.21736132936	-1229.6081689048126	0.0013763970072922	0.0065501074537292	0.2101335004067148	0.833564	0.833564	chr1	11596302	0.0790610499694039	chr1:11596302:C:G
chr1:11596507	['G', 'A']	98663	130494.45256125629	-4895.945742065377	-0.0004428966883181	0.0045281672361138	-0.097809260396989	0.922084	0.922084	chr1	11596507	0.0352295137893549	chr1:11596507:G:A
chr1:11596627	['A', 'G']	98663	132307.18402457444	-5023.915412917914	0.000264941058726	0.0045625458385914	0.058068689740075	0.953694	0.953694	chr1	11596627	0.0205909496452	chr1:11596627:A:G
chr1:11596767	['C', 'T']	98663	33164.722828786646	-730.1489303364185	0.0040437638393197	0.0056903014623596	0.71064140732587	0.477308	0.477308	chr1	11596767	0.3212012865079676	chr1:11596767:C:T
chr1:11597142	['A', 'G']	98663	148063.51189100422	-4616.7202795729545	0.0030063470936776	0.004907278683883	0.6126301943175437	0.540122	0.540122	chr1	11597142	0.2675081328761571	chr1:11597142:A:G
chr1:11597226	['A', 'G']	98663	172147.97923149436	-6020.509866675798	-0.0015387901066712	0.0063907295304699	-0.2407847334697123	0.809722	0.809722	chr1	11597226	0.0916640608611508	chr1:11597226:A:G
chr1:11597521	['A', 'AG']	98663	6490.657861392964	-72.37643364364837	0.0028798435215884	0.0119095158923494	0.2418102925105854	0.808928	0.808928	chr1	11597521	0.0920901317798658	chr1:11597521:A:AG
chr1:11597522	['A', 'G']	98663	159612.30432232475	-6100.491666768653	0.0041897607485815	0.0056679902906457	0.7391968817406324	0.459789	0.459789	chr1	11597522	0.3374414230111631	chr1:11597522:A:G
chr1:11597626	['G', 'A']	98663	3254.131929170172	366.1356433956601	-0.009022380434907	0.0171376803912668	-0.5264645056343089	0.598567	0.598567	chr1	11597626	0.2228872302171126	chr1:11597626:G:A
chr1:11598196	['T', 'A']	98663	135385.97764938418	-5639.521258616395	0.0014257725516215	0.0046600372691836	0.3059573280776126	0.759638	0.759638	chr1	11598196	0.1193933183195262	chr1:11598196:T:A
chr1:11599402	['G', 'A']	98663	23745.925416856724	-1481.0695848801051	-0.0050246589305921	0.0065629911527992	-0.7656050135690186	0.443913	0.443913	chr1	11599402	0.3527021364668729	chr1:11599402:G:A
chr1:11600653	['T', 'C']	98663	145043.2821095104	-6059.9462551860015	0.0016986489047499	0.0049179842687626	0.3453953514124162	0.729798	0.729798	chr1	11600653	0.136797331146972	chr1:11600653:T:C
chr1:11601008	['G', 'A']	98663	144122.45056716233	-6209.450317204857	0.0009371385062323	0.0049022786578585	0.1911638590209712	0.848398	0.848398	chr1	11601008	0.071400363953198	chr1:11601008:G:A
chr1:11601152	['A', 'G']	98663	157566.149230582	-6283.315067169611	0.0038380370021418	0.0053999027856642	0.7107603885631406	0.477234	0.477234	chr1	11601152	0.3212686230771814	chr1:11601152:A:G
chr1:11602832	['G', 'A']	98663	6359.0	257.72671842127386	0.0033167882523139	0.0122196758453951	0.2714301340132384	0.786061	0.786061	chr1	11602832	0.1045437504803716	chr1:11602832:G:A
chr1:11603026	['T', 'C']	98663	157356.56933618497	-6280.749013107256	0.0042655076534469	0.0053914149448432	0.7911666412407697	0.428849	0.428849	chr1	11603026	0.3676955982830496	chr1:11603026:T:C
chr1:11603204	['G', 'A']	98663	7052.143633359355	281.2119517455068	-0.0060205465798645	0.0116539847379201	-0.5166084146544878	0.605431	0.605431	chr1	11603204	0.2179353455461859	chr1:11603204:G:A
chr1:11603956	['C', 'A']	98663	164549.3524623401	-5973.774505458332	0.003371998780858	0.0057565259711654	0.5857697503230958	0.558032	0.558032	chr1	11603956	0.2533408959997981	chr1:11603956:C:A
chr1:11604156	['C', 'T']	98663	11618.353273869858	-703.372548269214	-0.0059912065582441	0.009022499929572	-0.6640295489066596	0.506673	0.506673	chr1	11604156	0.295272238127795	chr1:11604156:C:T
chr1:11604715	['G', 'A']	98663	165254.3746883172	-5962.386812778214	0.0009143825135796	0.0058024431037086	0.1575857784792698	0.874784	0.874784	chr1	11604715	0.0580991689074421	chr1:11604715:G:A
chr1:11604864	['T', 'C']	98663	145209.435438906	-6079.655590572301	0.0005087784047814	0.0049214369789126	0.1033800507781552	0.917662	0.917662	chr1	11604864	0.0373172518763527	chr1:11604864:T:C
chr1:11604865	['G', 'A']	98663	145215.380308391	-6073.522866444012	0.0006845420613885	0.0049217893887814	0.1390839809092259	0.889384	0.889384	chr1	11604865	0.0509106877656693	chr1:11604865:G:A
chr1:11604898	['T', 'C']	98663	145208.96357609183	-6073.84024445371	0.0006379588569395	0.0049214272893025	0.12962882908506	0.89686	0.89686	chr1	11604898	0.0472753451083723	chr1:11604898:T:C
chr1:11605141	['T', 'C']	98663	165268.75083373033	-5958.491760298429	0.000981539768061	0.0058038211832993	0.1691195743393125	0.865703	0.865703	chr1	11605141	0.0626310774796051	chr1:11605141:T:C
chr1:11605518	['A', 'G']	98663	157657.18555384362	-6257.070538481727	0.0037038080094566	0.0053993375844233	0.6859745203081734	0.492731	0.492731	chr1	11605518	0.3073901133788029	chr1:11605518:A:G
chr1:11605977	['G', 'A']	98663	145191.14759766	-6074.54461473096	0.0006496506768473	0.0049211224363698	0.132012703452796	0.894975	0.894975	chr1	11605977	0.0481890959842998	chr1:11605977:G:A
chr1:11607074	['G', 'C']	98663	145186.186899404	-6077.160114770508	0.0006020022046577	0.004920938042698	0.1223348474283398	0.902634	0.902634	chr1	11607074	0.0444883117041052	chr1:11607074:G:C
chr1:11608772	['A', 'G']	98663	157711.98491682974	-6261.66349944218	0.0035126961743418	0.0054025499341922	0.6501922642325544	0.51557	0.51557	chr1	11608772	0.2877123613215648	chr1:11608772:A:G
chr1:11609862	['G', 'C']	98663	11996.729557963448	-267.30031996010825	0.0045942334514511	0.0088625708504955	0.5183860901032221	0.60419	0.60419	chr1	11609862	0.2188264670481058	chr1:11609862:G:C
chr1:11609899	['A', 'G']	98663	145197.48971564704	-6097.271883937704	0.0001136023124955	0.0049216617339352	0.0230821049143263	0.981585	0.981585	chr1	11609899	0.0080720868611285	chr1:11609899:A:G
chr1:11610672	['C', 'T']	98663	146504.30364926506	-6175.2320964848905	-0.0020193604031599	0.0049617659711164	-0.40698420983881	0.68402	0.68402	chr1	11610672	0.1649311997964717	chr1:11610672:C:T
chr1:11611007	['G', 'C']	98663	14148.00756216484	-832.7525940058263	-0.0022558717506956	0.0082180315599803	-0.2745026876851088	0.783699	0.783699	chr1	11611007	0.1058507073915253	chr1:11611007:G:C
chr1:11611017	['C', 'T']	98663	147827.95611180383	-6227.617905593725	-0.0018978661481988	0.0050059041979496	-0.3791255431888105	0.704595	0.704595	chr1	11611017	0.1520604430169877	chr1:11611017:C:T
chr1:11611285	['T', 'G']	98663	147742.4719012285	-6203.656300849263	-0.0011940630163705	0.0050015909439971	-0.2387366399492669	0.81131	0.81131	chr1	11611285	0.0908131709862123	chr1:11611285:T:G
chr1:11612350	['C', 'A']	98663	146723.87121526967	-6343.353720765284	-0.0012982236077427	0.0049784801943684	-0.2607670528068581	0.794273	0.794273	chr1	11612350	0.1000302003239708	chr1:11612350:C:A
chr1:11612444	['T', 'C']	98663	147868.98473406248	-6206.348710259778	-0.0017897755480498	0.0050042472801473	-0.3576513005562698	0.720605	0.720605	chr1	11612444	0.1423027288011883	chr1:11612444:T:C
chr1:11612552	['G', 'A']	98663	146758.87476305835	-6342.838741588758	-0.0015300452692864	0.0049787847101002	-0.3073130007374077	0.758606	0.758606	chr1	11612552	0.1199837266785926	chr1:11612552:G:A
chr1:11613509	['T', 'TG']	98663	174455.30458139064	-6389.94741921809	0.0027630053177384	0.0067117493007296	0.4116669431377759	0.680584	0.680584	chr1	11613509	0.1671182650453654	chr1:11613509:T:TG
chr1:11614143	['G', 'A']	98663	144010.59621096164	-6385.161793408481	-0.002848742742704	0.0049101337478097	-0.5801762006940746	0.561797	0.561797	chr1	11614143	0.2504205842638896	chr1:11614143:G:A
chr1:11614443	['G', 'A']	98663	12200.865634122609	-19.462564944179	0.007148986336451	0.008841561307059	0.8085660539098908	0.418767	0.418767	chr1	11614443	0.378027549253409	chr1:11614443:G:A
chr1:11614968	['C', 'A']	98663	146545.07397043626	-6191.407936236505	-0.0013117764582426	0.0049528154691905	-0.2648547006046682	0.791122	0.791122	chr1	11614968	0.1017565381948386	chr1:11614968:C:A
chr1:11615002	['T', 'G']	98663	145020.04778606765	-6382.194095659115	-0.0018092081699064	0.0049418068860488	-0.3661025636218153	0.714289	0.714289	chr1	11615002	0.1461260379282161	chr1:11615002:T:G
chr1:11615253	['C', 'T']	98663	146292.20668856316	-6194.508843393818	-0.0014524174818643	0.0049435008273821	-0.2938034264744976	0.768909	0.768909	chr1	11615253	0.1141250556945304	chr1:11615253:C:T
chr1:11615817	['A', 'G']	98663	146695.8157203824	-6189.811423763095	-0.001752474499914	0.0049547515429418	-0.3536957372586134	0.723568	0.723568	chr1	11615817	0.1405206481841491	chr1:11615817:A:G
chr1:11616043	['C', 'A']	98663	146466.75224791424	-6190.804985390194	-0.0019861282660121	0.0049463827955164	-0.4015314519960779	0.68803	0.68803	chr1	11616043	0.1623926249179676	chr1:11616043:C:A
chr1:11616230	['A', 'G']	98663	146685.43365971337	-6189.23419670115	-0.0017290414766778	0.004954199419398	-0.3490052237113852	0.727086	0.727086	chr1	11616230	0.138414217591429	chr1:11616230:A:G
chr1:11617155	['A', 'G']	98663	146177.18687022277	-6037.3028332715785	-0.003872288895119	0.0049192725394197	-0.7871669772490016	0.431186	0.431186	chr1	11617155	0.365335348520418	chr1:11617155:A:G
chr1:11617204	['C', 'G']	98663	12408.503066116624	-30.93210473671656	0.0061948701037725	0.0087732404854682	0.7061096882085403	0.480122	0.480122	chr1	11617204	0.3186483934690818	chr1:11617204:C:G
chr1:11617658	['G', 'A']	98663	13462.545799166828	-199.4750596396076	0.0099180922983225	0.0084181688816246	1.178176921583495	0.238729	0.238729	chr1	11617658	0.6220948211483651	chr1:11617658:G:A
chr1:11618138	['A', 'G']	98663	157851.39866597735	-6145.341439161376	-0.0016137605611547	0.0053610305101268	-0.3010168582526012	0.763402	0.763402	chr1	11618138	0.1172467065983085	chr1:11618138:A:G
chr1:11618881	['G', 'A']	98663	141872.44514729435	-6329.521232544485	-0.0018787298359876	0.0048473782984126	-0.3875764836845571	0.69833	0.69833	chr1	11618881	0.1559393004269827	chr1:11618881:G:A
chr1:11619068	['A', 'G']	98663	145359.04590150638	-6121.5455203094825	-0.0036530625426381	0.0048978893164055	-0.7458442416006063	0.455763	0.455763	chr1	11619068	0.3412609348556645	chr1:11619068:A:G
chr1:11619808	['C', 'T']	98663	8912.897072241036	-517.6820836182686	0.0042558819923305	0.0101993249716814	0.4172709472584743	0.676481	0.676481	chr1	11619808	0.1697443967175546	chr1:11619808:C:T
chr1:11620042	['T', 'G']	98663	145358.62597694862	-6125.332841002592	-0.0037218011303617	0.004897661250708	-0.75991395481337	0.447308	0.447308	chr1	11620042	0.3493933345016421	chr1:11620042:T:G
chr1:11620172	['C', 'CACT']	98663	143375.98507886307	-6235.782514719771	-0.0029942574763251	0.0048552292410479	-0.6167077449218202	0.537429	0.537429	chr1	11620172	0.2696789024726967	chr1:11620172:C:CACT
chr1:11620226	['C', 'T']	98663	171965.9718525426	-6279.37137293176	0.0019692023807289	0.0064007278873638	0.3076528818880888	0.758347	0.758347	chr1	11620226	0.12013202695145	chr1:11620226:C:T
chr1:11621144	['T', 'A']	98663	144130.22583522543	-6085.407496340908	-0.0028995959654926	0.0048641968679089	-0.5961099117148052	0.551103	0.551103	chr1	11621144	0.2587672248302732	chr1:11621144:T:A
chr1:11621511	['C', 'T']	98663	155521.33917203906	-6249.54240268734	-0.0011171457964485	0.0052659609400168	-0.2121447175878538	0.831995	0.831995	chr1	11621511	0.0798792836599183	chr1:11621511:C:T
chr1:11623226	['T', 'C']	98663	144123.8715363707	-6093.920204722367	-0.0028931125294738	0.0048643604267537	-0.5947570236699312	0.552007	0.552007	chr1	11623226	0.2580554149481602	chr1:11623226:T:C
chr1:11623735	['C', 'T']	98663	143354.24749865686	-6185.1068498012855	-0.0027486169985916	0.004851999831702	-0.5664915692355809	0.571061	0.571061	chr1	11623735	0.2433174984994636	chr1:11623735:C:T
chr1:11624639	['A', 'G']	98663	12321.999118138969	-32.90619191337353	0.0056832131402145	0.0088015822299895	0.6457035782555322	0.518473	0.518473	chr1	11624639	0.2852738550055601	chr1:11624639:A:G
chr1:11625512	['A', 'G']	98663	142692.01630952625	-6308.559905238503	-0.0034263372221644	0.0048643319825515	-0.7043798068172161	0.481198	0.481198	chr1	11625512	0.3176761863836659	chr1:11625512:A:G
chr1:11625668	['G', 'A']	98663	141737.929278083	-6386.337002828334	-0.0030252202982708	0.0048476153493173	-0.6240636024673042	0.532587	0.532587	chr1	11625668	0.2736094385301401	chr1:11625668:G:A
chr1:11625910	['T', 'C']	98663	7733.470296076304	-58.39433257685366	-0.0023461867377455	0.0110982634509512	-0.2114012474216847	0.832575	0.832575	chr1	11625910	0.0795766339549521	chr1:11625910:T:C
chr1:11626497	['G', 'A']	98663	13265.882391103816	-199.3981705360445	0.0091025214365601	0.0084805657384925	1.0733389395526471	0.283122	0.283122	chr1	11626497	0.5480263824633083	chr1:11626497:G:A
chr1:11626711	['T', 'G']	98663	167258.5832309552	-6082.487493360137	0.0019969936627474	0.0059788872622861	0.3340075795280681	0.738375	0.738375	chr1	11626711	0.1317230161341629	chr1:11626711:T:G
chr1:11626715	['C', 'CTAT']	98663	173308.3222539837	-6252.982469938421	0.003241208884704	0.0065505436690424	0.494799981262909	0.620742	0.620742	chr1	11626715	0.2070888688386313	chr1:11626715:C:CTAT
chr1:11626961	['T', 'A']	98663	165726.07831172645	-6152.042167624068	0.0028726459959793	0.0058691276229162	0.4894502523276146	0.624524	0.624524	chr1	11626961	0.2044508673502337	chr1:11626961:T:A
chr1:11626988	['G', 'A']	98663	138387.26039132202	-5943.499399303105	-0.0018127771126041	0.004745894110761	-0.3819674586699719	0.702486	0.702486	chr1	11626988	0.1533623264881241	chr1:11626988:G:A
chr1:11627009	['C', 'T']	98663	138752.53288660003	-5932.069628898752	-0.0016129191339984	0.0047541546868697	-0.3392651775620793	0.734411	0.734411	chr1	11627009	0.1340608269000546	chr1:11627009:C:T
chr1:11627562	['AT', 'A']	98663	6347.6433661419305	-199.80432962923263	0.0036738416455278	0.012118135318052	0.3031688910137017	0.761762	0.761762	chr1	11627562	0.1181806956314008	chr1:11627562:AT:A
chr1:11628256	['G', 'A']	98663	13138.263771465645	-11.437670491554742	0.0025155139530246	0.0085489921033258	0.2942468448468967	0.76857	0.76857	chr1	11628256	0.1143165715874318	chr1:11628256:G:A
chr1:11628330	['T', 'A']	98663	161163.27111151666	-5712.590388105427	0.0030806456160114	0.0055137401992195	0.5587215764078797	0.576353	0.576353	chr1	11628330	0.239311441933155	chr1:11628330:T:A
chr1:11628665	['T', 'C']	98663	13572.100481475847	-202.39698304120503	0.0087927452498692	0.0083891981125627	1.048103183628745	0.294594	0.294594	chr1	11628665	0.5307761026849258	chr1:11628665:T:C
chr1:11629156	['G', 'A']	98663	12450.252379359628	-67.1085784426713	0.0028463380165351	0.008757251424973	0.3250264127872713	0.745162	0.745162	chr1	11629156	0.127749300328533	chr1:11629156:G:A
chr1:11629606	['A', 'G']	98663	27884.08715089461	-180.5808469543892	0.0036722536222719	0.0061373334297248	0.5983467680745855	0.54961	0.54961	chr1	11629606	0.2599453740101699	chr1:11629606:A:G
chr1:11630114	['G', 'A']	98663	14960.213035325123	-152.24293785870148	0.00750532602681	0.0080316192011605	0.9344723447204252	0.350063	0.350063	chr1	11630114	0.4558537896777082	chr1:11630114:G:A
chr1:11630312	['G', 'A']	98663	12357.62625433315	-66.04990057698836	0.0020439072544033	0.0087935481151206	0.2324326003162333	0.816203	0.816203	chr1	11630312	0.0882018132860371	chr1:11630312:G:A
chr1:11630506	['A', 'C']	98663	153093.62018631335	-6056.17347729035	0.0022693589528892	0.0051860851717416	0.4375861324558734	0.661687	0.661687	chr1	11630506	0.1793473977483124	chr1:11630506:A:C
chr1:11630599	['G', 'A']	98663	153054.76957478517	-6049.0807903093255	0.0025841424905811	0.0051847506973008	0.4984121014586963	0.618195	0.618195	chr1	11630599	0.2088745118595643	chr1:11630599:G:A
chr1:11631104	['G', 'A']	98663	138616.07417281644	-5857.405119358218	-0.0001930566851117	0.0047489139117759	-0.0406528079258348	0.967573	0.967573	chr1	11631104	0.014316259072679	chr1:11631104:G:A
chr1:11631404	['A', 'G']	98663	153087.2742681048	-6086.740833769271	0.0025814784798056	0.0051872124507091	0.4976619917414011	0.618723	0.618723	chr1	11631404	0.2085037395038015	chr1:11631404:A:G
chr1:11633753	['A', 'T']	98663	13526.421078219855	-146.69114146686496	0.0041547119083906	0.0086168765160055	0.4821598523169546	0.629693	0.629693	chr1	11633753	0.2008711345179637	chr1:11633753:A:T
chr1:11634311	['T', 'C']	98663	167441.39420845115	-6091.710890598525	0.0026474970580263	0.0059649468110321	0.4438425256583692	0.657157	0.657157	chr1	11634311	0.1823308616607154	chr1:11634311:T:C
chr1:11634590	['G', 'A']	98663	3891.2366380489975	-76.24922028155028	0.0165685442055875	0.0152486529485675	1.0865578921280414	0.277235	0.277235	chr1	11634590	0.5571519423598987	chr1:11634590:G:A
chr1:11634716	['A', 'C']	98663	13695.832885654338	-54.45877910304908	-0.0007855147070759	0.0083885442540357	-0.0936413617533223	0.925394	0.925394	chr1	11634716	0.033673320672883	chr1:11634716:A:C
chr1:11634873	['G', 'A']	98663	139471.37697921944	-5949.527243790007	-0.0013719127949147	0.0047623722629586	-0.2880734052617829	0.773291	0.773291	chr1	11634873	0.1116570443584602	chr1:11634873:G:A
chr1:11634881	['C', 'CT']	98663	138772.50448569143	-5941.95729122617	-0.0019651226057803	0.0047485973455774	-0.4138322251328636	0.678998	0.678998	chr1	11634881	0.1681315049392966	chr1:11634881:C:CT
chr1:11635046	['C', 'T']	98663	176785.70995012773	-6373.699347420922	0.0023191225997031	0.0070311186999477	0.3298369290395241	0.741524	0.741524	chr1	11635046	0.1298747881300179	chr1:11635046:C:T
chr1:11635123	['C', 'G']	98663	176256.29158177483	-6410.984726089358	0.004377375583057	0.0069553801778847	0.6293510162069014	0.529121	0.529121	chr1	11635123	0.2764450016447821	chr1:11635123:C:G
chr1:11635398	['C', 'T']	98663	166799.85004567154	-6152.706435355771	0.0016537457703894	0.0059460666896885	0.2781243226311778	0.780918	0.780918	chr1	11635398	0.107394566656849	chr1:11635398:C:T
chr1:11635899	['C', 'T']	98663	153196.79274858307	-5972.059232292595	-0.0015160189045563	0.0051644056389463	-0.2935514772742801	0.769101	0.769101	chr1	11635899	0.1140166239665721	chr1:11635899:C:T
chr1:11635911	['A', 'G']	98663	161537.49060563973	-6288.314620108953	-0.0006271278699921	0.0056056529199209	-0.1118741882437073	0.910923	0.910923	chr1	11635911	0.0405183322349391	chr1:11635911:A:G
chr1:11637561	['C', 'T']	98663	3883.0	-82.80062619557194	0.0150560588507334	0.0152633392643086	0.9864197204827988	0.32393	0.32393	chr1	11637561	0.4895488289854348	chr1:11637561:C:T
chr1:11638060	['G', 'A']	98663	13260.806430359731	-90.5862728572202	6.927907973608804e-05	0.0085137139883033	0.0081373510821796	0.993507	0.993507	chr1	11638060	0.0028290686138906	chr1:11638060:G:A
chr1:11638845	['A', 'G']	98663	138175.01423458688	-6043.693371308063	-0.0014485145600856	0.0047458455945915	-0.3052173803834671	0.760201	0.760201	chr1	11638845	0.1190715634435224	chr1:11638845:A:G
chr1:11642025	['A', 'G']	98663	165937.7274551739	-5832.9208754341225	0.0039175642816642	0.0058183433654117	0.6733126657585932	0.50075	0.50075	chr1	11642025	0.3003790420343861	chr1:11642025:A:G
chr1:11642640	['C', 'G']	98663	17012.034554061036	-467.3486685793107	0.0025129219920648	0.0075682728470411	0.3320337470453807	0.739864	0.739864	chr1	11642640	0.1308481038875524	chr1:11642640:C:G
chr1:11642933	['C', 'T']	98663	141448.90291321182	-5568.031352437236	-4.98927101461999e-05	0.0047567915232821	-0.0104887317222122	0.991631	0.991631	chr1	11642933	0.0036499049392129	chr1:11642933:C:T
chr1:11643809	['A', 'C']	98663	129473.55789623078	-5337.098480002951	-0.0004058909359851	0.0045247315465974	-0.0897049762632498	0.928522	0.928522	chr1	11643809	0.0322078018160574	chr1:11643809:A:C
chr1:11644096	['T', 'C']	98663	3470.8091038118405	-272.44982053022187	-0.0136876036212801	0.0162221277813885	-0.843761299734291	0.398805	0.398805	chr1	11644096	0.3992394053784433	chr1:11644096:T:C
chr1:11645739	['T', 'A']	98663	14439.487977211444	-303.9756589419566	-0.0011323174543057	0.00815655237	-0.138823047157822	0.88959	0.88959	chr1	11645739	0.0508101076968522	chr1:11645739:T:A
chr1:11645758	['A', 'T']	98663	14662.13319474724	-188.0205070907828	0.0080307548249257	0.008087755726989	0.9929521978670676	0.320736	0.320736	chr1	11645758	0.4938522913223002	chr1:11645758:A:T
chr1:11646179	['G', 'A']	98663	13705.555651283714	-157.11167203274107	0.0051275463136659	0.0083721327466503	0.6124540148646707	0.540239	0.540239	chr1	11646179	0.2674140671803733	chr1:11646179:G:A
chr1:11646274	['G', 'T']	98663	13485.8201141328	-179.5711440510578	0.0069456751081445	0.0084139110468305	0.8254989944017697	0.40909	0.40909	chr1	11646274	0.3881811364828024	chr1:11646274:G:T
chr1:11646350	['T', 'C']	98663	3495.354272044438	-264.33168396473394	-0.0118219787828969	0.0161662787046932	-0.7312739684158082	0.464614	0.464614	chr1	11646350	0.3329077079427119	chr1:11646350:T:C
chr1:11646734	['T', 'C']	98663	23488.90457655466	-447.87870825297273	0.0075818784832258	0.0065896816308575	1.1505682532100052	0.249913	0.249913	chr1	11646734	0.6022111521111668	chr1:11646734:T:C
chr1:11647532	['G', 'C']	98663	13724.556421613845	-153.92302081122514	0.0054623778394949	0.008366441140789	0.6528914442323805	0.513828	0.513828	chr1	11647532	0.2891822334403159	chr1:11647532:G:C
chr1:11648679	['T', 'C']	98663	139673.57229453023	-5898.822434200708	-0.0006721634221311	0.0047508246897526	-0.1414835246564679	0.887488	0.887488	chr1	11648679	0.0518375104633089	chr1:11648679:T:C
chr1:11649282	['C', 'T']	98663	13650.490384712864	-145.76210010176288	0.0041374348390669	0.0083860170707749	0.4933730523260937	0.62175	0.62175	chr1	11649282	0.2063842060580263	chr1:11649282:C:T
chr1:11650255	['C', 'T']	98663	9416.76354974406	-331.236613020652	-0.0008782751774968	0.0100233361021726	-0.0876230397289004	0.930176	0.930176	chr1	11650255	0.0314348701588715	chr1:11650255:C:T
chr1:11650504	['T', 'G']	98663	40530.16190900983	-1027.195584169688	2.593737475160054e-06	0.0052693458029508	0.0004922314025599	0.999607	0.999607	chr1	11650504	0.0001707112783517	chr1:11650504:T:G
chr1:11651119	['T', 'G']	98663	3437.55746246718	368.9183226873441	-0.0334655285088644	0.0175767708929245	-1.903963402193279	0.0569179	0.0569179	chr1	11651119	1.244751131694506	chr1:11651119:T:G
chr1:11651147	['C', 'T']	98663	18853.528721301507	-42.59896719220949	-0.0099253584483503	0.0073164476902809	-1.3565816183631196	0.174917	0.174917	chr1	11651147	0.7571679798443228	chr1:11651147:C:T
chr1:11651348	['G', 'A']	98663	24807.51436854429	20.068077972212304	0.011543040074961	0.006494391884993	1.7773858244732876	0.0755079	0.0755079	chr1	11651348	1.1220076080142454	chr1:11651348:G:A
chr1:11651532	['G', 'T']	98663	97268.70322986148	-1374.1448590939765	0.0055483617227655	0.0043055679849028	1.2886480348749385	0.197523	0.197523	chr1	11651532	0.7043823269159809	chr1:11651532:G:T
chr1:11651991	['G', 'A']	98663	17290.701000415575	-770.9224714718084	-0.0107284196955135	0.0074889423400402	-1.4325680728175954	0.151984	0.151984	chr1	11651991	0.8182021296700813	chr1:11651991:G:A
chr1:11652052	['C', 'T']	98663	9220.467270773785	-300.97498559580936	0.0075785274035838	0.0100653859186605	0.75292964073377	0.451494	0.451494	chr1	11652052	0.3453480167440648	chr1:11652052:C:T
chr1:11652686	['C', 'T']	98663	9540.580191978268	-306.6557385510897	0.0087361230849374	0.0099107677649288	0.8814779331074567	0.378061	0.378061	chr1	11652686	0.4224381212578885	chr1:11652686:C:T
chr1:11653109	['A', 'G']	98663	106891.25096302004	-3196.29241724781	-0.0049505263441988	0.0042741081239673	-1.158259501307057	0.246761	0.246761	chr1	11653109	0.6077234784442606	chr1:11653109:A:G
chr1:11653506	['G', 'A']	98663	157199.67938567593	-4865.894166069978	-0.0078291134368743	0.0053008436677691	-1.4769561087941403	0.139691	0.139691	chr1	11653506	0.854831573672844	chr1:11653506:G:A
chr1:11654311	['T', 'G']	98663	156981.86637336793	-4905.456528902309	-0.0046256530463186	0.0052802939238004	-0.8760218868629616	0.38102	0.38102	chr1	11654311	0.4190522273121236	chr1:11654311:T:G
chr1:11654736	['A', 'G']	98663	158338.75017235777	-4898.500415567993	-0.0076186609652585	0.0053610081089478	-1.4211246859602067	0.155284	0.155284	chr1	11654736	0.80887329037373	chr1:11654736:A:G
chr1:11656530	['C', 'T']	98663	12105.914146797037	-160.799376084365	0.0041797416754284	0.0089259857409837	0.4682666762772293	0.639595	0.639595	chr1	11656530	0.1940949399866177	chr1:11656530:C:T
chr1:11656698	['G', 'A']	98663	14290.158704576552	-353.85073851145745	0.0001461532182974	0.0082173201593344	0.0177859953687543	0.98581	0.98581	chr1	11656698	0.0062067807006782	chr1:11656698:G:A
chr1:11659535	['G', 'A']	98663	12953.393867828909	-445.6959979843423	0.0006405073455462	0.0085868863485245	0.0745913384141096	0.94054	0.94054	chr1	11659535	0.0266227297150156	chr1:11659535:G:A
chr1:11660515	['C', 'T']	98663	8989.273332657613	-297.20485925090856	0.0110154786913989	0.0101905918275062	1.0809459232452212	0.279724	0.279724	chr1	11660515	0.553270270058901	chr1:11660515:C:T
chr1:11660525	['C', 'G']	98663	15563.946491379224	-113.2602692201792	-0.0111604734649289	0.0080929830463285	-1.3790308716872957	0.167888	0.167888	chr1	11660525	0.7749803444815389	chr1:11660525:C:G
chr1:11661797	['C', 'T']	98663	89598.3462517107	-1875.8876856408388	0.0010811797253317	0.0042901347476071	0.2520153302724929	0.80103	0.80103	chr1	11661797	0.0963512185094233	chr1:11661797:C:T
chr1:11663828	['G', 'A']	98663	79292.61293037889	-2161.63757423722	0.0022196114431595	0.0043580427489376	0.5093138298610209	0.610533	0.610533	chr1	11663828	0.2142908569761453	chr1:11663828:G:A
chr1:11664035	['G', 'C']	98663	96706.62325128744	-2322.8827675901503	0.0007703753556301	0.0042641050444563	0.1806651917808001	0.856631	0.856631	chr1	11664035	0.0672062132860145	chr1:11664035:G:C
chr1:11664651	['T', 'C']	98663	38072.20701473314	-826.5515632752845	0.0022612364291015	0.00540375686397	0.418456360273821	0.675614	0.675614	chr1	11664651	0.1703013596046547	chr1:11664651:T:C
chr1:11665149	['T', 'A']	98663	98801.33560093454	-2400.614538602292	0.0011470766235742	0.0043632239695562	0.2628965717959542	0.792631	0.792631	chr1	11665149	0.100928946302028	chr1:11665149:T:A
chr1:11665379	['T', 'C']	98663	100993.325297632	-2491.028798840824	0.0019448322397431	0.0044601992504079	0.4360415601534554	0.662808	0.662808	chr1	11665379	0.1786122583473182	chr1:11665379:T:C
chr1:11665802	['G', 'A']	98663	12545.288752597691	-476.13544009022087	0.0011508217428409	0.0087116793621571	0.1321010215137165	0.894905	0.894905	chr1	11665802	0.0482230654277806	chr1:11665802:G:A
chr1:11666269	['A', 'G']	98663	96547.99247586598	-2337.0760857384125	0.0003159255210304	0.0042642966380458	0.0740861970557428	0.940942	0.940942	chr1	11666269	0.0264371458142589	chr1:11666269:A:G
chr1:11666442	['T', 'C']	98663	105957.46343938676	-2535.73927540798	0.0031923370225596	0.0042808927911363	0.7457175823625893	0.45584	0.45584	chr1	11666442	0.3411875681045983	chr1:11666442:T:C
chr1:11666625	['G', 'A']	98663	79032.69538708153	-2170.2425254580166	0.0014170458661453	0.004360642543499	0.3249626292478076	0.74521	0.74521	chr1	11666625	0.1277213259232992	chr1:11666625:G:A
chr1:11666877	['G', 'C']	98663	31818.06230864373	-947.5298530108328	-0.0020526361198859	0.0057985112336506	-0.3539936437432228	0.723344	0.723344	chr1	11666877	0.1406551165757631	chr1:11666877:G:C
chr1:11667134	['T', 'C']	98663	3839.418817420339	219.6634950988896	0.0058786613115055	0.015764289386586	0.372910009918223	0.709216	0.709216	chr1	11667134	0.1492214752237876	chr1:11667134:T:C
chr1:11667863	['T', 'C']	98663	60222.15573554457	-1020.1810041662284	0.0045624258384564	0.0046536768473872	0.9803916318379454	0.326895	0.326895	chr1	11667863	0.4855917220902221	chr1:11667863:T:C
chr1:11667867	['C', 'T']	98663	9728.77491003092	-245.9455611302667	0.0039840405008227	0.0097952720877819	0.4067309682792975	0.684206	0.684206	chr1	11667867	0.1648131216805294	chr1:11667867:C:T
chr1:11668107	['AAG', 'A']	98663	14683.579711321792	-572.8852355363072	0.0080789943441711	0.0080944123069742	0.9980952338207651	0.318236	0.318236	chr1	11668107	0.4972506929578407	chr1:11668107:AAG:A
chr1:11668837	['G', 'A']	98663	25080.779445750897	-360.5518828280439	0.0031232470914131	0.0063899941318828	0.4887715116716136	0.625005	0.625005	chr1	11668837	0.2041165083139668	chr1:11668837:G:A
chr1:11668895	['C', 'T']	98663	15015.760962111535	-546.1134755761642	0.0078576615767747	0.0080030920826061	0.9818282103554046	0.326187	0.326187	chr1	11668895	0.4865333515139186	chr1:11668895:C:T
chr1:11669253	['C', 'G']	98663	14951.273082069589	-555.1143923716363	0.0080320534531712	0.0080188507967208	1.0016464524387647	0.316517	0.316517	chr1	11669253	0.499602959239297	chr1:11669253:C:G
chr1:11669467	['A', 'C']	98663	16824.01684955786	-389.655592376093	0.0054325800403188	0.0077300704813588	0.7027853178595938	0.482191	0.482191	chr1	11669467	0.3167808999038451	chr1:11669467:A:C
chr1:11669607	['T', 'C']	98663	2047.652705433212	150.97198046053512	0.0378098886271369	0.0210042852849725	1.8001035557343052	0.0718473	0.0718473	chr1	11669607	1.143589547879564	chr1:11669607:T:C
chr1:11672541	['C', 'T']	98663	8086.245874721266	-335.0284442384028	0.0045681391745955	0.0107030911406457	0.4268055942500265	0.669522	0.669522	chr1	11672541	0.1742351478205703	chr1:11672541:C:T
chr1:11672875	['C', 'T']	98663	30963.138272531	-519.0406660884641	0.0053045756957533	0.0058463343955757	0.9073336105727444	0.364233	0.364233	chr1	11672875	0.4386207090939633	chr1:11672875:C:T
chr1:11673018	['T', 'C']	98663	48246.40101769821	-823.714297566009	0.0057360396922168	0.0049505312744504	1.1586715393195028	0.246593	0.246593	chr1	11673018	0.6080192558202621	chr1:11673018:T:C
chr1:11673992	['C', 'G']	98663	30560.548734010416	-581.0036545698206	0.0049918424436528	0.0058734934573543	0.8498932500558773	0.395387	0.395387	chr1	11673992	0.4029776140336738	chr1:11673992:C:G
chr1:11674236	['A', 'G']	98663	60133.20767592786	-1045.2416446021928	0.0039935307530679	0.0046557518502078	0.8577628021325204	0.391026	0.391026	chr1	11674236	0.407794364647304	chr1:11674236:A:G
chr1:11675188	['A', 'C']	98663	12611.47383096079	119.33852039418572	-0.010855660999794	0.0090413909837426	-1.2006627098986882	0.229885	0.229885	chr1	11675188	0.6384893655282714	chr1:11675188:A:C
chr1:11675212	['G', 'A']	98663	14934.876079639913	-557.8104313905217	0.0081983250250583	0.0080234523472905	1.021795191171903	0.30688	0.30688	chr1	11675212	0.5130314145094305	chr1:11675212:G:A
chr1:11675784	['C', 'A']	98663	38642.91665737485	-999.4758021995676	0.0039880567835716	0.0053549956173565	0.7447357698380964	0.456433	0.456433	chr1	11675784	0.3406229637284058	chr1:11675784:C:A
chr1:11675820	['A', 'G']	98663	36766.72649589976	-883.2374919015963	0.0012759058871612	0.0054784176113146	0.2328967920455962	0.815842	0.815842	chr1	11675820	0.0883939407218909	chr1:11675820:A:G
chr1:11676353	['C', 'T']	98663	104312.83244618827	-2345.731944702466	0.005049071081412	0.0042671319436204	1.1832470024651272	0.236714	0.236714	chr1	11676353	0.6257760557889381	chr1:11676353:C:T
chr1:11676475	['G', 'A']	98663	11406.462441338348	-246.9481252281804	-0.0022701720769407	0.0091061296448086	-0.2493015326478377	0.803128	0.803128	chr1	11676475	0.0952152327243159	chr1:11676475:G:A
chr1:11676543	['C', 'T']	98663	64308.16975834246	-2954.74640707636	-0.0097955219858831	0.0045283311577338	-2.1631637891927644	0.030531	0.030531	chr1	11676543	1.5152589707629345	chr1:11676543:C:T
chr1:11677825	['C', 'T']	98663	14700.681980840389	-568.7550889546094	0.0085325617747155	0.0080775315867835	1.0563328268101653	0.290819	0.290819	chr1	11677825	0.536377223240783	chr1:11677825:C:T
chr1:11678268	['A', 'G']	98663	105696.70866205796	-2313.5622563168267	0.0049304287931034	0.0043006267613798	1.146444243285502	0.251614	0.251614	chr1	11678268	0.5992651980694074	chr1:11678268:A:G
chr1:11678749	['A', 'C']	98663	27157.02775412562	-718.1055127221442	0.0048098416895255	0.0061792458352574	0.7783865244657623	0.436343	0.436343	chr1	11678749	0.3601719867781767	chr1:11678749:A:C
chr1:11678922	['G', 'A']	98663	36828.85263051192	-895.8417944638254	0.0009387570538204	0.0054735419364356	0.171508150430247	0.863825	0.863825	chr1	11678922	0.0635742311695872	chr1:11678922:G:A
chr1:11679095	['T', 'C']	98663	37168.95089408418	-906.9296370134942	0.000990998013627	0.0054676088641996	0.1812488856172283	0.856173	0.856173	chr1	11679095	0.0674384720587082	chr1:11679095:T:C
chr1:11679215	['T', 'C']	98663	10211.552489660207	-213.1995318019933	0.0031279615252274	0.0095798743692171	0.3265138356384336	0.744036	0.744036	chr1	11679215	0.1284060507133897	chr1:11679215:T:C
chr1:11679279	['G', 'A']	98663	36733.978541381584	-915.9760117918602	0.0003192021944671	0.0054783851010501	0.0582657459414479	0.953537	0.953537	chr1	11679279	0.0206624504060547	chr1:11679279:G:A
chr1:11679301	['G', 'A']	98663	106692.65107698544	-2643.454335401867	0.0067397342394138	0.00426337950578	1.5808431387064086	0.113917	0.113917	chr1	11679301	0.9434114606858112	chr1:11679301:G:A
chr1:11679575	['G', 'A']	98663	37039.5913472773	-1154.8928680790757	0.0032158012087025	0.0054478392557578	0.5902892977805309	0.554998	0.554998	chr1	11679575	0.2557085819053036	chr1:11679575:G:A
chr1:11679894	['T', 'A']	98663	11115.646940834282	-189.13809054108003	0.0035643295214396	0.0095412133311923	0.3735719344820756	0.708724	0.708724	chr1	11679894	0.1495228601817852	chr1:11679894:T:A
chr1:11680272	['AGGCGTGAGCCAC', 'A']	98663	66259.17654394839	-2915.0192942655112	-0.0093986177641188	0.0044872513944333	-2.094515537011873	0.0362166	0.0362166	chr1	11680272	1.4410923235014654	chr1:11680272:AGGCGTGAGCCAC:A
chr1:11680755	['A', 'C']	98663	36934.11257653785	-1079.9223198718255	0.0038441783864417	0.0054439114483793	0.7061427106030808	0.480101	0.480101	chr1	11680755	0.3186673894400623	chr1:11680755:A:C
chr1:11681247	['A', 'C']	98663	37561.84763343612	-1026.9800557965843	0.0036001431819446	0.0054085387436811	0.6656406383610999	0.505642	0.505642	chr1	11681247	0.2961568595463366	chr1:11681247:A:C
chr1:11681739	['T', 'A']	98663	66079.24950802373	-2907.395929501886	-0.0093515708926882	0.0044918913690935	-2.081878238870956	0.0373562	0.0373562	chr1	11681739	1.4276373081102105	chr1:11681739:T:A
chr1:11683067	['G', 'A']	98663	36897.10544990066	-1100.9970926657893	0.0034684783939869	0.0054471776626595	0.6367478001981453	0.524291	0.524291	chr1	11683067	0.2804275973385082	chr1:11683067:G:A
chr1:11683695	['C', 'T']	98663	67315.786118377	-2700.8006744146155	-0.0098586774773025	0.004464923329433	-2.208028391509755	0.0272446	0.0272446	chr1	11683695	1.5647195639414837	chr1:11683695:C:T
chr1:11684155	['C', 'T']	98663	36834.64030345751	-1121.5449254938949	0.0029639453443145	0.0054513786145456	0.543705648403505	0.586645	0.586645	chr1	11684155	0.2316246264865429	chr1:11684155:C:T
chr1:11684161	['G', 'T']	98663	37677.51928203225	-892.3424913092538	0.001685353369236	0.0055861476232131	0.3017022611848871	0.76288	0.76288	chr1	11684161	0.1175437706118952	chr1:11684161:G:T
chr1:11685139	['G', 'T']	98663	36649.200417642336	-741.9708095109154	0.0009762426626263	0.0054867461978078	0.1779274322942701	0.85878	0.85878	chr1	11685139	0.0661180783377678	chr1:11685139:G:T
chr1:11685285	['G', 'A']	98663	104529.65407695736	-3948.087346348107	-0.0063644966566988	0.0042568666147153	-1.495113009812839	0.134888	0.134888	chr1	11685285	0.8700266846171396	chr1:11685285:G:A
chr1:11685402	['A', 'G']	98663	154449.6542629216	-4822.842928292876	-0.0115478212746168	0.0051754403981834	-2.231273164438359	0.0256653	0.0256653	chr1	11685402	1.5906536549339765	chr1:11685402:A:G
chr1:11687056	['T', 'C']	98663	18406.297694281864	-486.9547265600172	-0.0037648396671806	0.0073313841263493	-0.5135237224372977	0.607586	0.607586	chr1	11687056	0.2163922417098359	chr1:11687056:T:C
chr1:11687280	['C', 'G']	98663	18394.305049870258	-470.3746594195057	-0.0028737920221277	0.00732975207765	-0.3920721999439109	0.695006	0.695006	chr1	11687280	0.1580114461211903	chr1:11687280:C:G
chr1:11687811	['C', 'T']	98663	16029.487401175757	-691.3212776171383	-0.0013112996487047	0.0077830987416937	-0.1684804076402376	0.866206	0.866206	chr1	11687811	0.0623788123426499	chr1:11687811:C:T
chr1:11689428	['T', 'A']	98663	34754.34761968858	-1010.0693677639256	0.0046764049548631	0.005630676863472	0.8305227006011398	0.406245	0.406245	chr1	11689428	0.3912119712088169	chr1:11689428:T:A
chr1:11689851	['C', 'T']	98663	18653.97041828024	-432.9606647289656	-0.0033605901077759	0.0072909693213896	-0.4609250100555077	0.644853	0.644853	chr1	11689851	0.1905392753878064	chr1:11689851:C:T
chr1:11689900	['A', 'C']	98663	57084.97249130224	-1286.5313391533086	0.0014439029271263	0.0046928446314158	0.3076818093359099	0.758325	0.758325	chr1	11689900	0.1201446262195878	chr1:11689900:A:C
chr1:11690264	['G', 'A']	98663	18975.923306944544	-410.445776951265	-0.0041012424575496	0.0072464396208077	-0.5659665535297037	0.571418	0.571418	chr1	11690264	0.2430460832085292	chr1:11690264:G:A
chr1:11690455	['C', 'A']	98663	56966.3929038471	-1286.518418348528	0.0013007087698293	0.0046946516805309	0.2770618265937506	0.781733	0.781733	chr1	11690455	0.1069415543913537	chr1:11690455:C:A
chr1:11690703	['G', 'A']	98663	18958.5372358218	-392.9922285272537	-0.0033295206571612	0.0072501192373333	-0.4592366757247804	0.646065	0.646065	chr1	11690703	0.1897237858420332	chr1:11690703:G:A
chr1:11692083	['G', 'A']	98663	12678.927611304836	-184.91041174799463	-0.0098408737151355	0.0087310478661461	-1.127112560371211	0.259698	0.259698	chr1	11692083	0.5855313949694975	chr1:11692083:G:A
chr1:11693901	['C', 'A']	98663	40033.70948055633	-1061.5210627723666	-0.0028264028750372	0.0052844798816502	-0.5348497748759731	0.592755	0.592755	chr1	11693901	0.2271247739786209	chr1:11693901:C:A
chr1:11694434	['G', 'C']	98663	17496.063989377337	-990.3793461082024	-0.0158837266611383	0.0074508771090021	-2.131792865292009	0.0330263	0.0330263	chr1	11694434	1.4811400784306308	chr1:11694434:G:C
chr1:11694530	['A', 'G']	98663	2612.13237649253	212.80041202930065	-0.0378148926109745	0.019391689504645	-1.9500566261602144	0.0511722	0.0511722	chr1	11694530	1.2909659113976004	chr1:11694530:A:G
chr1:11694961	['G', 'A']	98663	17478.240056357445	-986.2467421719318	-0.0157550895308816	0.0074541291102734	-2.11360566711511	0.0345515	0.0345515	chr1	11694961	1.4615330936564404	chr1:11694961:G:A
chr1:11695566	['C', 'CA']	98663	17502.917503703273	-987.7042198971018	-0.0155611038157939	0.0074530374678719	-2.0878875066539835	0.0368105	0.0368105	chr1	11695566	1.4340282834561808	chr1:11695566:C:CA
chr1:11695868	['G', 'T']	98663	39311.37505448722	-1024.4876600347673	-0.0005196505364624	0.0053199755904866	-0.0976791204440302	0.922187	0.922187	chr1	11695868	0.0351810042897395	chr1:11695868:G:T
chr1:11695990	['G', 'A']	98663	125789.57424227064	-3268.4687583941663	0.0028415686415643	0.0044373137602601	0.6403803731466863	0.521927	0.521927	chr1	11695990	0.2823902359138318	chr1:11695990:G:A
chr1:11696710	['G', 'A']	98663	84222.34091323827	-2586.4529865666755	0.0012830006386524	0.0043011426147731	0.298292977834706	0.76548	0.76548	chr1	11696710	0.1160661518019146	chr1:11696710:G:A
chr1:11697117	['G', 'T']	98663	17477.359914777036	-995.7493128380296	-0.016053920333357	0.0074585274502511	-2.1524249177116617	0.0313663	0.0313663	chr1	11697117	1.50353670809073	chr1:11697117:G:T
chr1:11697438	['C', 'T']	98663	2524.0	205.14880482199084	-0.0349932432910714	0.0195961837275916	-1.7857172487008552	0.0741481	0.0741481	chr1	11697438	1.1298999730251829	chr1:11697438:C:T
chr1:11698493	['G', 'A']	98663	8626.34972987766	-351.11804304570256	-0.0150064021826535	0.0103681501841604	-1.447355788265786	0.1478	0.1478	chr1	11698493	0.8303255659411931	chr1:11698493:G:A
chr1:11698581	['C', 'T']	98663	39001.95304755052	-1058.0899760862528	-0.0011541405748851	0.0053339626641362	-0.2163758255462106	0.828695	0.828695	chr1	11698581	0.0816052815001642	chr1:11698581:C:T
chr1:11698883	['C', 'A']	98663	39035.56080848217	-1052.3746468604331	-0.0010611699392962	0.0053314696730613	-0.1990389150402763	0.842233	0.842233	chr1	11698883	0.0745677462485373	chr1:11698883:C:A
chr1:11699778	['T', 'A']	98663	84458.9068767183	-2586.7059255791664	0.0010987488617373	0.0043015634658347	0.2554301175524286	0.798391	0.798391	chr1	11699778	0.0977843673524081	chr1:11699778:T:A
chr1:11700971	['C', 'T']	98663	13004.395418609369	-497.8616569847324	-0.0020830783456176	0.0085318032609961	-0.2441545218395561	0.807112	0.807112	chr1	11700971	0.0930661956286719	chr1:11700971:C:T
chr1:11701195	['C', 'T']	98663	144150.45454084678	-4333.531844403627	-0.0045284178054604	0.0047932015441	-0.944758480067342	0.344785	0.344785	chr1	11701195	0.4624516365797279	chr1:11701195:C:T
chr1:11701411	['A', 'C']	98663	144294.08743867333	-4316.803186238455	-0.0041006305270621	0.0047964653320334	-0.85492758587785	0.392593	0.392593	chr1	11701411	0.406057448211498	chr1:11701411:A:C
chr1:11701446	['A', 'G']	98663	146767.3383071465	-4130.207840246068	-0.0067854423966834	0.0048880433794624	-1.3881714767903088	0.165088	0.165088	chr1	11701446	0.7822844938067857	chr1:11701446:A:G
chr1:11701529	['T', 'C']	98663	13268.882816855716	-495.1317190781301	-0.0011297044870614	0.008457292603537	-0.1335775572656657	0.893737	0.893737	chr1	11701529	0.0487902622474511	chr1:11701529:T:C
chr1:11701657	['T', 'C']	98663	146723.25519038152	-4133.306166359668	-0.0069646714816715	0.0048866837863886	-1.4252347371178269	0.154093	0.154093	chr1	11701657	0.8122170895776408	chr1:11701657:T:C
chr1:11701762	['C', 'T']	98663	13325.08045208048	-496.3417048551909	-0.0011222659397364	0.0084416837573043	-0.132943376226975	0.894238	0.894238	chr1	11701762	0.0485468790445227	chr1:11701762:C:T
chr1:11701767	['T', 'C']	98663	146733.23154437254	-4135.900786826019	-0.0071532727040249	0.0048880943524415	-1.4634072479497036	0.143359	0.143359	chr1	11701767	0.8435750370904086	chr1:11701767:T:C
chr1:11701887	['C', 'T']	98663	17525.243391177428	-1002.8551814928884	-0.0161058719830023	0.0074453335266624	-2.1632169902564686	0.0305269	0.0305269	chr1	11701887	1.5153172959715795	chr1:11701887:C:T
chr1:11702129	['ACT', 'A']	98663	3214.571406814763	-84.20845841287557	0.0192181550915459	0.0167452414941165	1.147678586677791	0.251104	0.251104	chr1	11702129	0.600146369070864	chr1:11702129:ACT:A
chr1:11702217	['T', 'C']	98663	129653.2173686721	-3197.8220215749457	0.0005337933206416	0.0045493582723533	0.1173337619693545	0.906596	0.906596	chr1	11702217	0.0425862014275184	chr1:11702217:T:C
chr1:11702241	['GCT', 'G']	98663	13475.004488992954	-486.5979671992623	-4.914308892584595e-05	0.0084488740438924	-0.0058165252163239	0.995359	0.995359	chr1	11702241	0.0020202523206268	chr1:11702241:GCT:G
chr1:11703609	['G', 'A']	98663	8745.265913237381	-346.1697371363934	-0.016328282598347	0.0103088129485499	-1.5839149162798474	0.113216	0.113216	chr1	11703609	0.9460921931063896	chr1:11703609:G:A
chr1:11703620	['G', 'A']	98663	73169.41609479694	-1875.708905137112	0.0024796630055914	0.0044106581374996	0.562197959644426	0.573982	0.573982	chr1	11703620	0.2411017268062908	chr1:11703620:G:A
chr1:11704236	['A', 'G']	98663	74442.05409980641	-1836.8367134895936	0.0028568250692973	0.0043959547363037	0.6498759065247941	0.515774	0.515774	chr1	11704236	0.2875405542902277	chr1:11704236:A:G
chr1:11704594	['G', 'A']	98663	13337.08142516852	-461.4737874618624	-0.0025724808202525	0.0084321566626619	-0.3050798180308541	0.760306	0.760306	chr1	11704594	0.119011582239	chr1:11704594:G:A
chr1:11705010	['C', 'T']	98663	13314.674755214986	-459.1486276838826	-0.0023275182270131	0.0084398857408902	-0.2757760351821527	0.782721	0.782721	chr1	11705010	0.1063930141272562	chr1:11705010:C:T
chr1:11706367	['C', 'T']	98663	30498.09113762378	-761.0725816606973	0.0029969485507244	0.0058697938807543	0.5105713440042159	0.609652	0.609652	chr1	11706367	0.2149179971311943	chr1:11706367:C:T
chr1:11706832	['A', 'G']	98663	120831.19956990144	-3399.9805913504056	-0.0023626675801395	0.0043799942428293	-0.539422530978795	0.589597	0.589597	chr1	11706832	0.2294447349298061	chr1:11706832:A:G
chr1:11706979	['C', 'T']	98663	71154.2601423271	-1795.056313493731	0.0007432763906419	0.0044371126347209	0.1675135277895972	0.866966	0.866966	chr1	11706979	0.0619979340138957	chr1:11706979:C:T
chr1:11707673	['C', 'T']	98663	62347.58309596457	-1420.959189251425	0.0038676803307892	0.0045914345638605	0.8423686054968662	0.399584	0.399584	chr1	11707673	0.3983919099626407	chr1:11707673:C:T
chr1:11707881	['T', 'C']	98663	17735.977395288493	-935.0717746058978	-0.0148540941527924	0.0073999510502965	-2.0073232987395526	0.044718	0.044718	chr1	11707881	1.3495176283861057	chr1:11707881:T:C
chr1:11708283	['G', 'A']	98663	13076.662693344684	-490.39848324223095	-0.0021385417819936	0.0085085187811496	-0.2513412542182459	0.801551	0.801551	chr1	11708283	0.0960688397303875	chr1:11708283:G:A
chr1:11708526	['A', 'T']	98663	71814.37388236725	-1811.6510964019224	0.0009066284559016	0.0044313683068726	0.2045933429851847	0.83789	0.83789	chr1	11708526	0.0768129927404912	chr1:11708526:A:T
chr1:11708812	['A', 'C']	98663	120888.9285250887	-3387.484399822124	-0.0035848090204103	0.0043770816883404	-0.8189952291636495	0.412791	0.412791	chr1	11708812	0.3842697801137583	chr1:11708812:A:C
chr1:11709982	['C', 'T']	98663	17683.886350500412	-844.0847114951106	-0.0121270786842907	0.0074187293312939	-1.6346571148155842	0.102124	0.102124	chr1	11709982	0.9908721830578948	chr1:11709982:C:T
chr1:11710129	['G', 'A']	98663	12774.1209739575	-564.3155222956935	-0.0068272672231722	0.0085952181348286	-0.794309942583941	0.427017	0.427017	chr1	11710129	0.3695548349065271	chr1:11710129:G:A
chr1:11710500	['A', 'G']	98663	103255.91019296247	-2353.128295405246	0.0011058036910753	0.0043078460529953	0.2566952666069498	0.797415	0.797415	chr1	11710500	0.0983155991778161	chr1:11710500:A:G
chr1:11710596	['G', 'A']	98663	98627.99041931955	-2276.3800958228967	0.0020477269499511	0.0042768503628117	0.4787932184292939	0.632087	0.632087	chr1	11710596	0.1992231416233885	chr1:11710596:G:A
chr1:11710690	['A', 'G']	98663	74055.57685242522	-1690.8434991500064	0.0021274009129771	0.0044011290225524	0.4833761750850356	0.62883	0.62883	chr1	11710690	0.201466747306332	chr1:11710690:A:G
chr1:11710697	['A', 'G']	98663	74425.86720814621	-1719.723158188834	0.0017437478560296	0.004414605787759	0.394995145628807	0.692847	0.692847	chr1	11710697	0.1593626591715635	chr1:11710697:A:G
chr1:11711464	['G', 'A']	98663	30412.082420200088	-773.3861117125402	0.0021508800213939	0.0058720477328061	0.3662913040330562	0.714149	0.714149	chr1	11711464	0.1462111675980528	chr1:11711464:G:A
chr1:11711931	['A', 'G']	98663	24566.98798795755	-1217.3820951199357	-0.0074023526361736	0.0064281782141761	-1.151547513080626	0.24951	0.24951	chr1	11711931	0.6029120437969504	chr1:11711931:A:G
chr1:11712172	['A', 'G']	98663	30693.110903875204	-731.3186423622024	0.0021588229384434	0.0058538037844473	0.3687897678051892	0.712285	0.712285	chr1	11712172	0.1473462013606415	chr1:11712172:A:G
chr1:11712246	['A', 'G']	98663	150540.7322663045	-4295.671932929897	-0.0054416509078661	0.004995300436817	-1.089354079238029	0.276	0.276	chr1	11712246	0.5590909179347823	chr1:11712246:A:G
chr1:11712283	['G', 'A']	98663	24553.99093811768	-1207.656894064202	-0.0069345663603355	0.0064300388620131	-1.0784641444864445	0.280829	0.280829	chr1	11712283	0.5515580465078275	chr1:11712283:G:A
chr1:11712434	['C', 'A']	98663	8300.084125600535	-401.7230081365173	-0.0107141775987823	0.0105389431642298	-1.0166273251332545	0.309333	0.309333	chr1	11712434	0.5095737464907959	chr1:11712434:C:A
chr1:11712469	['A', 'G']	98663	94272.9321059622	-2532.0232563813165	-0.0023511997608058	0.0042575228022474	-0.5522459585101311	0.580781	0.580781	chr1	11712469	0.2359875998322884	chr1:11712469:A:G
chr1:11713405	['A', 'G']	98663	69013.79286155969	-1545.3890316462273	0.0001179171442735	0.00447182108428	0.0263689315943481	0.978963	0.978963	chr1	11713405	0.0092337220880667	chr1:11713405:A:G
chr1:11713522	['G', 'T']	98663	68905.26941324357	-1558.6478776816607	-2.3706043673513583e-05	0.0044725943207599	-0.0053002892668981	0.995771	0.995771	chr1	11713522	0.0018405259048752	chr1:11713522:G:T
chr1:11714525	['G', 'A']	98663	18578.753220689447	-901.4205779524603	-0.0114786850253174	0.0072526841279403	-1.5826809527105647	0.113497	0.113497	chr1	11714525	0.9450156177718694	chr1:11714525:G:A
chr1:11714899	['C', 'T']	98663	70647.35793230716	-1562.642637297306	-0.001360892382636	0.0044550068063375	-0.3054748155940178	0.760005	0.760005	chr1	11714899	0.1191835505280684	chr1:11714899:C:T
chr1:11714922	['GC', 'G']	98663	20819.84407910074	-1182.5502794792872	-0.0034512017056877	0.0069178222600529	-0.49888557062485	0.617861	0.617861	chr1	11714922	0.2091092170193405	chr1:11714922:GC:G
chr1:11718074	['T', 'C']	98663	72632.86535949074	-1511.899831370267	0.0012795993499802	0.0044684348381866	0.286364106520011	0.7746	0.7746	chr1	11718074	0.110922507349936	chr1:11718074:T:C
chr1:11718201	['A', 'T']	98663	32353.50144041768	-185.51817169122543	0.0033490522033685	0.0058646455889303	0.5710579015533304	0.567962	0.567962	chr1	11718201	0.2456807201734535	chr1:11718201:A:T
chr1:11719705	['C', 'T']	98663	59982.25565601686	-2543.129242689427	0.0026694168948057	0.0046558183520117	0.573350739436018	0.566409	0.566409	chr1	11719705	0.2468698545074053	chr1:11719705:C:T
chr1:11721916	['G', 'A']	98663	87722.00393329613	-2278.8746763750382	-0.0027240987679922	0.0042982447970296	-0.6337700379175102	0.526232	0.526232	chr1	11721916	0.2788227461384507	chr1:11721916:G:A
chr1:11722035	['T', 'C']	98663	47595.82408036248	-1842.4755308834865	0.0014204935971486	0.0049611940903938	0.2863209080852339	0.774633	0.774633	chr1	11722035	0.1109040056553491	chr1:11722035:T:C
chr1:11722449	['T', 'C']	98663	112935.02515991038	-4617.616075512928	-0.0008489760452222	0.0043106599390575	-0.1969480444351391	0.843869	0.843869	chr1	11722449	0.073724966872956	chr1:11722449:T:C
chr1:11722757	['G', 'A']	98663	105608.9008070076	-4314.169762472269	0.0025500518659947	0.0042897870048661	0.5944471982180298	0.552214	0.552214	chr1	11722757	0.2578925871106041	chr1:11722757:G:A
chr1:11723394	['T', 'A']	98663	89008.16215503788	-2354.8646262248594	-0.0024116663957426	0.0042941413181404	-0.5616178455875855	0.574378	0.574378	chr1	11723394	0.2408022029258862	chr1:11723394:T:A
chr1:11723506	['TC', 'T']	98663	6347.514682479348	-383.71691958535	-0.0212928131925259	0.0120566703088703	-1.7660608316427444	0.0773887	0.0773887	chr1	11723506	1.1113224486958828	chr1:11723506:TC:T
chr1:11723719	['C', 'A']	98663	88976.7784830663	-2361.403542407277	-0.0025746024547449	0.0042943964275556	-0.5995260330938754	0.548824	0.548824	chr1	11723719	0.2605669052465258	chr1:11723719:C:A
chr1:11723950	['C', 'A']	98663	6279.254573835129	-368.0616532603479	-0.019595378309501	0.0121184240207167	-1.6169906479590237	0.105883	0.105883	chr1	11723950	0.9751737622612434	chr1:11723950:C:A
chr1:11724194	['C', 'T']	98663	6371.322883091081	-371.3712855470287	-0.0187143035401495	0.0120335069535643	-1.555182841740601	0.119906	0.119906	chr1	11724194	0.9211590846101164	chr1:11724194:C:T
chr1:11724929	['A', 'G']	98663	194946.97588737303	-6585.321140718336	0.0017862768901909	0.0196293010516005	0.0910005346341835	0.927492	0.927492	chr1	11724929	0.0326898276653036	chr1:11724929:A:G
chr1:11727635	['A', 'G']	98663	52554.155765360905	-2091.3131863907706	0.002707993832463	0.0048403799629623	0.5594589377660517	0.57585	0.57585	chr1	11727635	0.2396906288269138	chr1:11727635:A:G
chr1:11728507	['A', 'G']	98663	193464.88259679708	-6534.029130666494	-0.0040720882707511	0.015396592991564	-0.2644798282959318	0.791411	0.791411	chr1	11728507	0.1015979176710767	chr1:11728507:A:G
chr1:11728706	['A', 'G']	98663	51964.4803588626	-1890.198431779721	0.003356473696605	0.0048368637157711	0.693935966328949	0.487724	0.487724	chr1	11728706	0.3118258730508132	chr1:11728706:A:G
chr1:11729726	['C', 'T']	98663	50993.719016725816	-1954.881444460527	0.0050581609722621	0.0048730214244104	1.0379927629548806	0.299276	0.299276	chr1	11729726	0.5239281093725912	chr1:11729726:C:T
chr1:11730037	['A', 'G']	98663	1975.821064265579	-26.507290838017443	-0.0003469544752679	0.0214441771738129	-0.0161794258859074	0.987091	0.987091	chr1	11730037	0.005642807840916	chr1:11730037:A:G
chr1:11730125	['G', 'A']	98663	8794.089132594108	-294.1635992452387	-0.0135445497446545	0.0103419729391342	-1.3096678771418624	0.190311	0.190311	chr1	11730125	0.7205361087112152	chr1:11730125:G:A
chr1:11730527	['T', 'A']	98663	51020.791071102736	-1944.066582992227	0.0051301632321232	0.0048719118847023	1.0530082139276236	0.29234	0.29234	chr1	11730527	0.5341117573734638	chr1:11730527:T:A
chr1:11730627	['C', 'T']	98663	10031.610053011951	-424.6691664572933	-0.0111088616153187	0.0097211852494039	-1.1427476516816628	0.253146	0.253146	chr1	11730627	0.5966289305787491	chr1:11730627:C:T
chr1:11730630	['A', 'G']	98663	61971.81855415089	-2257.825274420978	0.001384294163247	0.0045880054803312	0.3017202505928736	0.762866	0.762866	chr1	11730630	0.1175517406445832	chr1:11730630:A:G
chr1:11730868	['C', 'T']	98663	52537.45491591401	-2270.838583171971	0.0008651400599255	0.004812474499778	0.1797703156589142	0.857333	0.857333	chr1	11730868	0.066850459322286	chr1:11730868:C:T
chr1:11730997	['C', 'T']	98663	51919.47214759996	-1841.6008754900624	0.0041368545200486	0.0048409125659261	0.8545608836579455	0.392796	0.392796	chr1	11730997	0.4058329434583384	chr1:11730997:C:T
chr1:11731111	['A', 'G']	98663	62064.38784738768	-2293.9602242931555	0.0007911266546377	0.0045866924324994	0.1724830400730933	0.863058	0.863058	chr1	11731111	0.0639600174556573	chr1:11731111:A:G
chr1:11731165	['G', 'A']	98663	8139.649990369314	-389.2895181283005	-0.0115929032737881	0.0107114325148891	-1.0822925185472343	0.279125	0.279125	chr1	11731165	0.5542012639205056	chr1:11731165:G:A
chr1:11732262	['T', 'C']	98663	3146.866839457224	103.99100676091008	-0.0102805074857837	0.0172624997603789	-0.5955399060673525	0.551484	0.551484	chr1	11732262	0.2584670830651499	chr1:11732262:T:C
chr1:11733242	['A', 'G']	98663	120013.54437257958	-3901.955796727262	0.0044049659376137	0.0043572404367832	1.0109531483338736	0.312041	0.312041	chr1	11733242	0.5057883389818452	chr1:11733242:A:G
chr1:11733586	['C', 'G']	98663	19165.944241427635	-937.8585926607924	-0.0029652093739541	0.0071891765132712	-0.4124546627114177	0.680007	0.680007	chr1	11733586	0.1674866166382841	chr1:11733586:C:G
chr1:11734619	['G', 'A']	98663	16386.4947695988	-863.429818919588	-0.0054809407626556	0.007724084253885	-0.7095910120217649	0.477959	0.477959	chr1	11734619	0.3206093561858963	chr1:11734619:G:A
chr1:11736874	['CGGGTCT', 'C']	98663	51955.94762228747	-1367.0707084105236	0.0060460212679635	0.0048335075904962	1.2508558546284991	0.21099	0.21099	chr1	11736874	0.6757381278669313	chr1:11736874:CGGGTCT:C
chr1:11736967	['G', 'T']	98663	88003.86696271058	-2483.505502398172	0.0014685803951654	0.0042696192206038	0.3439605077845194	0.730877	0.730877	chr1	11736967	0.1361557047328702	chr1:11736967:G:T
chr1:11736973	['T', 'C']	98663	2662.5127326547977	-83.20874864183006	-0.0006192129105236	0.0183671479843277	-0.0337130680850413	0.973106	0.973106	chr1	11736973	0.0118398496517991	chr1:11736973:T:C
chr1:11737129	['T', 'C']	98663	124728.69864874452	-3577.72601919672	0.0036473465348738	0.0043939248513614	0.8300885104449953	0.406491	0.406491	chr1	11737129	0.390949065552341	chr1:11737129:T:C
chr1:11737177	['T', 'C']	98663	38153.41386126569	-1431.961215964285	-0.0023725091776878	0.0054287618704846	-0.4370258328306552	0.662094	0.662094	chr1	11737177	0.1790803477457756	chr1:11737177:T:C
chr1:11739171	['T', 'A']	98663	131426.30938526418	-4416.075967338792	-0.0059456472814478	0.0045420227678598	-1.3090307084148292	0.190527	0.190527	chr1	11739171	0.7200434708013961	chr1:11739171:T:A
chr1:11739991	['T', 'C']	98663	158494.48991880298	-5727.194660082006	-0.0088534450672573	0.0053920152864227	-1.6419547417735465	0.100603	0.100603	chr1	11739991	0.9973890683455048	chr1:11739991:T:C
chr1:11740464	['C', 'T']	98663	58238.90281086232	-2329.183836027148	-0.0040852209967478	0.0046373447466205	-0.8809396799159699	0.378353	0.378353	chr1	11740464	0.4221028181169761	chr1:11740464:C:T
chr1:11740646	['C', 'T']	98663	56640.61122374501	-2345.686564802385	-0.0041858823208967	0.0046827639082646	-0.8938913861339717	0.371382	0.371382	chr1	11740646	0.4301791493041387	chr1:11740646:C:T
chr1:11740966	['T', 'C']	98663	24775.76226533674	-1376.0836848002543	-0.0014132400355537	0.0064387686360065	-0.2194891780472948	0.826269	0.826269	chr1	11740966	0.0828785408191227	chr1:11740966:T:C
chr1:11741030	['G', 'A']	98663	56245.26134117288	-2327.5583325035086	-0.003760558908267	0.0046927251756589	-0.8013592885798968	0.422926	0.422926	chr1	11741030	0.3737356151381865	chr1:11741030:G:A
chr1:11742377	['G', 'T']	98663	132086.0976836129	-4300.2821529127295	-0.0054561023387196	0.0045521821360727	-1.1985685492423472	0.230699	0.230699	chr1	11742377	0.6369542879904937	chr1:11742377:G:T
chr1:11742674	['A', 'G']	98663	158080.44229755484	-5475.222985452342	-0.0075734600327892	0.005355388030417	-1.4141757776979271	0.157313	0.157313	chr1	11742674	0.8032353867538339	chr1:11742674:A:G
chr1:11742810	['G', 'A']	98663	81808.95010694266	-3558.0999423535027	-0.0027072673230572	0.0043200672185286	-0.6266724997810019	0.530875	0.530875	chr1	11742810	0.2750077260012641	chr1:11742810:G:A
chr1:11743023	['G', 'A']	98663	24459.98331559476	-1345.2819779088638	-0.000260459938779	0.0064789703652694	-0.0402008226762763	0.967933	0.967933	chr1	11743023	0.0141547033706681	chr1:11743023:G:A
chr1:11743229	['A', 'G']	98663	76386.9056140565	-1900.671012039439	-0.0019881608417325	0.0043908273270785	-0.452798685448516	0.650695	0.650695	chr1	11743229	0.186622530411914	chr1:11743229:A:G
chr1:11743428	['TAG', 'T']	98663	24467.8957215726	-1338.555677909602	2.7604820218123164e-06	0.0064795104162509	0.0004260325000618	0.99966	0.99966	chr1	11743428	0.0001476852317594	chr1:11743428:TAG:T
chr1:11744231	['C', 'T']	98663	24974.796985240457	-1259.1437164111808	-0.0001696029612118	0.0064144133883638	-0.0264409153172973	0.978906	0.978906	chr1	11744231	0.0092590095669282	chr1:11744231:C:T
chr1:11744232	['G', 'A']	98663	74642.88742117959	-2059.9043091561707	-0.0024105779250245	0.0044017365643948	-0.5476424792259225	0.583939	0.583939	chr1	11744232	0.2336325182079129	chr1:11744232:G:A
chr1:11744533	['T', 'G']	98663	11126.932205967336	-485.0070945113764	0.0048715153996282	0.0092750297852208	0.5252290841578354	0.599425	0.599425	chr1	11744533	0.2222651480509806	chr1:11744533:T:G
chr1:11747369	['C', 'T']	98663	130109.5936366032	-4590.620840431565	-0.0046020977946512	0.0045129253901484	-1.0197593349753582	0.307845	0.307845	chr1	11747369	0.5116678958001067	chr1:11747369:C:T
chr1:11747370	['G', 'C']	98663	2042.0	286.5669990442876	0.0185391616813754	0.0212774223387389	0.8713067488265216	0.383589	0.383589	chr1	11747370	0.416133855379887	chr1:11747370:G:C
chr1:11748179	['A', 'G']	98663	2569.1457427067767	352.7767082049747	0.0178066938305049	0.0190952752190785	0.932518312839706	0.351071	0.351071	chr1	11748179	0.4546050436766109	chr1:11748179:A:G
chr1:11749104	['C', 'T']	98663	25063.50806296308	-1258.8340178576373	-0.0003604703507264	0.0064005796964208	-0.0563183911182359	0.955088	0.955088	chr1	11749104	0.0199566115013947	chr1:11749104:C:T
chr1:11749345	['T', 'G']	98663	76584.5384584195	-1826.4302967622705	-0.0008058833252286	0.0043847931235611	-0.1837905010611172	0.854178	0.854178	chr1	11749345	0.0684516183477831	chr1:11749345:T:G
chr1:11749678	['A', 'T']	98663	83348.36123106866	-3447.889484832789	-0.0019696117441284	0.0043000508238544	-0.4580438289710576	0.646922	0.646922	chr1	11749678	0.189148079472992	chr1:11749678:A:T
chr1:11750448	['C', 'T']	98663	35079.42219158921	-1272.0241842057237	0.0105505553303919	0.0055797415416204	1.8908681077238536	0.0586449	0.0586449	chr1	11750448	1.231769749928049	chr1:11750448:C:T
chr1:11750617	['G', 'A']	98663	57347.23119184219	-2329.926790887644	-0.0028309760896321	0.0046675609827913	-0.6065215002159723	0.54417	0.54417	chr1	11750617	0.2642654044775936	chr1:11750617:G:A
chr1:11750634	['C', 'T']	98663	57284.90305905248	-2335.276752225207	-0.0029784898656473	0.0046685007766769	-0.6379970804604775	0.523477	0.523477	chr1	11750634	0.2811023951551844	chr1:11750634:C:T
chr1:11750787	['A', 'G']	98663	57669.338033022825	-2264.0008264070225	-0.0023065631084031	0.0046559653034393	-0.4953995483383954	0.620319	0.620319	chr1	11750787	0.2073849164510514	chr1:11750787:A:G
chr1:11751177	['A', 'G']	98663	61749.25860338762	-2318.486174362453	-0.0030498426530002	0.0045637613548796	-0.6682739117678256	0.50396	0.50396	chr1	11751177	0.2976039327383416	chr1:11751177:A:G
chr1:11751226	['A', 'G']	98663	58871.91742533306	-2137.7703320662085	-0.002608793212686	0.0046280998410892	-0.5636855950091196	0.572969	0.572969	chr1	11751226	0.2418688745302331	chr1:11751226:A:G
chr1:11751727	['G', 'A']	98663	35943.57963533852	-1282.7499331127908	0.0098222480168911	0.0055248065065491	1.7778447091762777	0.0754324	0.0754324	chr1	11751727	1.1224420743048027	chr1:11751727:G:A
chr1:11751978	['C', 'T']	98663	57446.48049064828	-2337.2131102844287	-0.0031315026156565	0.0046640421279328	-0.6714138787259324	0.501958	0.501958	chr1	11751978	0.2993326197699723	chr1:11751978:C:T
chr1:11753261	['G', 'A']	98663	72487.653827416	-2257.567615675548	-0.0027685671386146	0.0044168354653368	-0.6268214336581484	0.530778	0.530778	chr1	11753261	0.2750870863287192	chr1:11753261:G:A
chr1:11753332	['A', 'G']	98663	130401.33600389444	-4566.877629275385	-0.0062234128733448	0.0045129765460693	-1.3790040364303062	0.167897	0.167897	chr1	11753332	0.7749570638088581	chr1:11753332:A:G
chr1:11753817	['C', 'G']	98663	72826.28637031783	-2225.4260608342865	-0.0025115185926942	0.0044108159002603	-0.5694000043270919	0.569086	0.569086	chr1	11753817	0.2448220982741809	chr1:11753817:C:G
chr1:11754159	['G', 'A']	98663	57453.15243945706	-2354.584884943366	-0.0032386357247781	0.0046648827431523	-0.6942587634238342	0.487522	0.487522	chr1	11754159	0.312005781477198	chr1:11754159:G:A
chr1:11754574	['A', 'G']	98663	57561.9181315005	-2369.645141473481	-0.0035634887719064	0.0046629215242485	-0.7642180451408618	0.444739	0.444739	chr1	11754574	0.3518947847805851	chr1:11754574:A:G
chr1:11756432	['G', 'A']	98663	26423.43062225314	-992.3848094199808	0.0026323174840555	0.0062526776175156	0.4209904372298992	0.673763	0.673763	chr1	11756432	0.1714928421780474	chr1:11756432:G:A
chr1:11759535	['G', 'A']	98663	24204.90902728472	-1289.5445299032187	0.0021797137826589	0.0065081328075997	0.3349215277404341	0.737685	0.737685	chr1	11759535	0.1321290473447379	chr1:11759535:G:A
chr1:11759539	['C', 'T']	98663	58598.1021660211	-2135.937677637808	-0.0031998715569685	0.0046221361403993	-0.6922927970468825	0.488755	0.488755	chr1	11759539	0.3109087867085017	chr1:11759539:C:T
chr1:11759583	['G', 'C']	98663	57127.42228192002	-2382.5889677172067	-0.0041165953871048	0.0046713854483623	-0.8812365052316632	0.378192	0.378192	chr1	11759583	0.4222876621451356	chr1:11759583:G:C
chr1:11761284	['G', 'C']	98663	37798.83110498413	-1301.565614492011	0.0106018958047043	0.0054216726086042	1.9554658811155592	0.0505309	0.0505309	chr1	11761284	1.29644296652423	chr1:11761284:G:C
chr1:11762538	['G', 'T']	98663	21668.976635514016	-1423.6100766481864	-0.0108294346350894	0.0067986149429546	-1.5928883641677607	0.111188	0.111188	chr1	11762538	0.9539420815938978	chr1:11762538:G:T
chr1:11762677	['A', 'G']	98663	151542.28766915004	-5198.868751220553	-0.0045801916385363	0.0050479786483835	-0.9073318168655484	0.364234	0.364234	chr1	11762677	0.4386195167421288	chr1:11762677:A:G
chr1:11763216	['A', 'G']	98663	124854.04373301972	-4647.732605836554	-0.0002682043327996	0.0044223926100254	-0.0606468842661397	0.951641	0.951641	chr1	11763216	0.0215268553168029	chr1:11763216:A:G
chr1:11763270	['T', 'C']	98663	13614.137986256106	-863.827995906472	-0.0098600712329898	0.008400138301768	-1.1737986779234943	0.240479	0.240479	chr1	11763270	0.6189228427093664	chr1:11763270:T:C
chr1:11764289	['G', 'A']	98663	130254.52215869928	-3948.232964197012	-0.0009667757750249	0.0045101380366821	-0.2143561388059426	0.83027	0.83027	chr1	11764289	0.0807806540794452	chr1:11764289:G:A
chr1:11764499	['A', 'G']	98663	131400.31809473605	-4106.158090974067	-0.0031711031852749	0.0045206081785735	-0.701477115469801	0.483007	0.483007	chr1	11764499	0.3160465751711708	chr1:11764499:A:G
chr1:11764518	['T', 'C']	98663	147469.4627493513	-4184.750961138245	1.728040448866219e-06	0.0049184709263034	0.0003513369245764	0.99972	0.99972	chr1	11764518	0.0001216194824551	chr1:11764518:T:C
chr1:11764521	['C', 'T']	98663	131348.30667004563	-4135.009219630476	-0.0037342311366712	0.0045195021735115	-0.826248332959598	0.408665	0.408665	chr1	11764521	0.3886325557255513	chr1:11764521:C:T
chr1:11764564	['T', 'C']	98663	132325.43541814497	-4105.961999429968	-0.0049205039369484	0.0045342204226205	-1.0851929280722294	0.277839	0.277839	chr1	11764564	0.5562067928101053	chr1:11764564:T:C
chr1:11764957	['A', 'G']	98663	140348.96477570583	-4405.791698694711	-0.0035201172024895	0.0047170915905629	-0.7462473719043174	0.45552	0.45552	chr1	11764957	0.3414925501971201	chr1:11764957:A:G
chr1:11765002	['C', 'T']	98663	141028.3251352995	-4329.934214587648	-0.004370767032767	0.0047934430673745	-0.9118220392593464	0.361865	0.361865	chr1	11765002	0.4414534203235181	chr1:11765002:C:T
chr1:11765487	['T', 'C']	98663	20456.74680820829	-749.092641406313	0.0005856233767563	0.0069716950723435	0.0840001421002363	0.933056	0.933056	chr1	11765487	0.0300922900572081	chr1:11765487:T:C
chr1:11765583	['C', 'CA']	98663	134553.5478432764	-3943.621863573533	-0.0004628283328098	0.0045733792040904	-0.1012005154516579	0.919391	0.919391	chr1	11765583	0.036499751912083	chr1:11765583:C:CA
chr1:11765794	['G', 'C']	98663	134442.3517044936	-3954.1262464152687	-0.0005831888515271	0.004571698810286	-0.1275650202972763	0.898493	0.898493	chr1	11765794	0.0464853020532996	chr1:11765794:G:C
chr1:11766028	['G', 'A']	98663	8911.541938230435	-183.26069115066363	0.0011046122422088	0.0102686024696886	0.1075718186062354	0.914336	0.914336	chr1	11766028	0.0388941804907112	chr1:11766028:G:A
chr1:11766573	['C', 'T']	98663	133752.4225970261	-3967.494016449444	0.0004358919277823	0.0045576415061645	0.0956398012421058	0.923807	0.923807	chr1	11766573	0.0344187512799294	chr1:11766573:C:T
chr1:11767298	['A', 'G']	98663	134291.86203045718	-3980.808353195301	0.0003426384999738	0.0045664931183415	0.0750331799685858	0.940188	0.940188	chr1	11767298	0.0267852961886523	chr1:11767298:A:G
chr1:11767739	['T', 'C']	98663	9074.471590621106	-347.57395528229074	0.0098660478161648	0.0101427496253704	0.9727192507529197	0.330695	0.330695	chr1	11767739	0.4805723714268638	chr1:11767739:T:C
chr1:11768181	['G', 'A']	98663	132963.8671958155	-3969.293967351268	0.0006007817724555	0.0045459616374597	0.1321572464459316	0.89486	0.89486	chr1	11768181	0.0482449043303066	chr1:11768181:G:A
chr1:11768262	['G', 'A']	98663	133002.96106160607	-3961.795728643288	0.0006729226503967	0.0045469305535232	0.1479949259122421	0.882347	0.882347	chr1	11768262	0.0543605865819491	chr1:11768262:G:A
chr1:11768307	['G', 'A']	98663	20264.134684401564	-748.4021470641062	-0.0007563486356723	0.0069960101925175	-0.1081114256353276	0.913908	0.913908	chr1	11768307	0.0390975210094278	chr1:11768307:G:A
chr1:11769740	['C', 'T']	98663	31797.804603207693	-1634.4496084462696	0.003785455649995	0.0058994636260747	0.6416609864774738	0.521095	0.521095	chr1	11769740	0.2830830939467053	chr1:11769740:C:T
chr1:11770112	['T', 'C']	98663	17013.14616083753	-433.6758092616767	0.0073719606725532	0.0075915961314294	0.9710686059856548	0.331516	0.331516	chr1	11770112	0.4794955063420905	chr1:11770112:T:C
chr1:11770123	['A', 'T']	98663	23411.0910929286	-704.7740459148671	0.0093096730351671	0.0065753924561127	1.4158353432596271	0.156827	0.156827	chr1	11770123	0.804579165238578	chr1:11770123:A:T
chr1:11770866	['G', 'A']	98663	38973.91196452547	-2043.0531450239464	0.0034079235255091	0.0053749620294983	0.6340367628284812	0.526058	0.526058	chr1	11770866	0.2789663705015823	chr1:11770866:G:A
chr1:11771246	['G', 'T']	98663	18396.33951474719	-530.4314655468747	0.0050416165908528	0.0073305158307187	0.6877574112487163	0.491607	0.491607	chr1	11771246	0.3083819418154259	chr1:11771246:G:T
chr1:11771486	['C', 'T']	98663	18375.72494753809	-531.9907981600967	0.0049156562978484	0.0073334980804642	0.6703017092134076	0.502667	0.502667	chr1	11771486	0.2987196251923144	chr1:11771486:C:T
chr1:11771538	['G', 'A']	98663	13492.230755975426	-649.9955182474906	-0.0028134871687025	0.0084087356818474	-0.3345909867016295	0.737934	0.737934	chr1	11771538	0.1319824792576907	chr1:11771538:G:A
chr1:11771558	['C', 'T']	98663	140963.14707462717	-4053.668968128764	-0.0003671033351765	0.0047290471810629	-0.0776273361463935	0.938125	0.938125	chr1	11771558	0.0277392904126543	chr1:11771558:C:T
chr1:11771699	['A', 'G']	98663	142273.86220248957	-4103.006831109361	0.0008303685745656	0.0047613474287415	0.1743978121724864	0.861553	0.861553	chr1	11771699	0.0647180009791084	chr1:11771699:A:G
chr1:11771818	['A', 'G']	98663	18393.93215958159	-538.2608486904871	0.0045816163068003	0.0073303289598214	0.6250219235607117	0.531958	0.531958	chr1	11771818	0.2741226554648998	chr1:11771818:A:G
chr1:11772043	['T', 'A']	98663	123618.31163196206	-3609.632749709377	-0.0013442620441607	0.0044133604581978	-0.3045892255783887	0.76068	0.76068	chr1	11772043	0.1187980021803993	chr1:11772043:T:A
chr1:11772254	['G', 'C']	98663	123612.80470175578	-3613.9726102609416	-0.0015353269934543	0.0044133853189122	-0.3478796620986446	0.727931	0.727931	chr1	11772254	0.1379097851642268	chr1:11772254:G:C
chr1:11772566	['C', 'G']	98663	13554.68691844554	-646.0986107029936	-0.0025877009374459	0.0083917273502211	-0.3083633237175837	0.757807	0.757807	chr1	11772566	0.1204413873860025	chr1:11772566:C:G
chr1:11772602	['A', 'G']	98663	31247.80605088746	-1613.474236709653	0.0042945123016369	0.0058541404868849	0.733585453109296	0.463203	0.463203	chr1	11772602	0.3342286365016337	chr1:11772602:A:G
chr1:11773038	['C', 'T']	98663	123646.86284827844	-3613.325592880314	-0.001429577266337	0.0044139922613071	-0.3238739856588902	0.746034	0.746034	chr1	11773038	0.1272413793960925	chr1:11773038:C:T
chr1:11773090	['A', 'G']	98663	142357.34384800403	-4105.530942622675	0.0007076873715271	0.0047641326372266	0.1485448507452063	0.881913	0.881913	chr1	11773090	0.0545742555524501	chr1:11773090:A:G
chr1:11773102	['T', 'C']	98663	142655.44108706008	-4105.898390246674	0.0011403236256142	0.0047910186641486	0.2380127704672414	0.811872	0.811872	chr1	11773102	0.0905124363691668	chr1:11773102:T:C
chr1:11773309	['A', 'G']	98663	123659.78690751323	-3600.516304251033	-0.0012646659255755	0.0044134588065809	-0.2865475766285101	0.774459	0.774459	chr1	11773309	0.1110015689248889	chr1:11773309:A:G
chr1:11773434	['G', 'A']	98663	124107.01936854054	-3582.469052473242	-0.0014104052944325	0.0044287514064924	-0.3184656723709715	0.750132	0.750132	chr1	11773434	0.1248623075050487	chr1:11773434:G:A
chr1:11773468	['G', 'A']	98663	124084.20519440988	-3554.834887883859	-0.000864209077411	0.0044302738197641	-0.1950689985697248	0.845339	0.845339	chr1	11773468	0.0729690942396808	chr1:11773468:G:A
chr1:11773505	['T', 'C']	98663	155856.00982681193	-4752.467518603298	-0.000213616772662	0.0052402483968207	-0.0407646272630289	0.967484	0.967484	chr1	11773505	0.0143562084994056	chr1:11773505:T:C
chr1:11773853	['A', 'G']	98663	123956.89643146802	-3558.6414697799264	-0.00112949053885	0.0044159448843028	-0.2557755063621889	0.798125	0.798125	chr1	11773853	0.0979290853925095	chr1:11773853:A:G
chr1:11774050	['A', 'C']	98663	142460.60106555698	-4077.4943362649	0.0013070959759592	0.0047723116771809	0.2738915779975653	0.784169	0.784169	chr1	11774050	0.1055903303539065	chr1:11774050:A:C
chr1:11774397	['G', 'A']	98663	123568.2815610745	-3590.436003701033	-0.0012398607140121	0.0044125600165362	-0.2809844419941458	0.778723	0.778723	chr1	11774397	0.1086169979947848	chr1:11774397:G:A
chr1:11774652	['G', 'A']	98663	18571.694102621284	-534.5847834254188	0.0050512961501535	0.0072983311939908	0.6921165970533809	0.488866	0.488866	chr1	11774652	0.3108101663071428	chr1:11774652:G:A
chr1:11775013	['G', 'A']	98663	18562.50512391668	-533.0110160698131	0.0050989157516232	0.0072998840824694	0.6984927012564753	0.484871	0.484871	chr1	11775013	0.3143737901402101	chr1:11775013:G:A
chr1:11775032	['T', 'C']	98663	142306.5387968172	-4092.0806044169694	0.00079579343166	0.0047616645869169	0.1671250498925428	0.867272	0.867272	chr1	11775032	0.0618446746425273	chr1:11775032:T:C
chr1:11775398	['T', 'G']	98663	18731.46808920426	-507.373411795829	0.0051294197457875	0.0072697256323116	0.7055864285976564	0.480447	0.480447	chr1	11775398	0.3183545140871645	chr1:11775398:T:G
chr1:11775878	['T', 'C']	98663	142377.75992904208	-4093.862871498724	0.0008677552937826	0.0047631304056944	0.1821817208164573	0.85544	0.85544	chr1	11775878	0.0678104461845135	chr1:11775878:T:C
chr1:11775980	['C', 'T']	98663	18751.41215120051	-506.39566853605857	0.0052365741095063	0.0072665708353838	0.7206389682472207	0.471133	0.471133	chr1	11775980	0.3268564750104051	chr1:11775980:C:T
chr1:11776273	['AAAAAAC', 'A']	98663	8989.911173507138	-316.0337714704604	0.0110416407664587	0.0101866962836292	1.0839275520762768	0.2784	0.2784	chr1	11776273	0.5553307690614755	chr1:11776273:AAAAAAC:A
chr1:11776385	['G', 'A']	98663	123607.51695267444	-3585.542087299852	-0.0010962737356264	0.0044126415355217	-0.2484393365745698	0.803795	0.803795	chr1	11776385	0.0948546996607335	chr1:11776385:G:A
chr1:11776393	['A', 'G']	98663	31294.26873371917	-1630.2260823680394	0.0037973815991955	0.0058454417793162	0.6496312413258996	0.515932	0.515932	chr1	11776393	0.287407534750403	chr1:11776393:A:G
chr1:11776571	['T', 'C']	98663	142346.21375864098	-4086.0835286701663	0.0010122149430545	0.004762582646169	0.2125348824904507	0.83169	0.83169	chr1	11776571	0.0800385203164542	chr1:11776571:T:C
chr1:11776625	['C', 'T']	98663	123627.0120921558	-3582.0384198251218	-0.0009908735474342	0.0044130086397797	-0.2245346946530515	0.822342	0.822342	chr1	11776625	0.0849475281739767	chr1:11776625:C:T
chr1:11776811	['A', 'G']	98663	142357.21431612238	-4083.1565417434535	0.0011553233531373	0.0047632089713327	0.2425514731960301	0.808353	0.808353	chr1	11776811	0.0923989455699448	chr1:11776811:A:G
chr1:11776991	['C', 'G']	98663	142351.09960874147	-4084.002528989919	0.0011069751540091	0.0047625678953991	0.232432414260918	0.816203	0.816203	chr1	11776991	0.0882018132860371	chr1:11776991:C:G
chr1:11776994	['C', 'T']	98663	142349.9851095749	-4084.312212277776	0.0011016951781929	0.0047623422130674	0.2313347359141962	0.817055	0.817055	chr1	11776994	0.0877487079810021	chr1:11776994:C:T
chr1:11777416	['C', 'T']	98663	18560.207867788704	-540.984855295327	0.0048084016523758	0.0073006600264793	0.6586256084978466	0.510138	0.510138	chr1	11777416	0.2923123248208251	chr1:11777416:C:T
chr1:11777625	['A', 'G']	98663	18953.209986762424	-506.8894126675378	0.0051740657604372	0.0072802436290519	0.7106995348054043	0.477272	0.477272	chr1	11777625	0.3212340435348401	chr1:11777625:A:G
chr1:11777648	['A', 'G']	98663	123788.09267683496	-3587.6003890336337	-0.0010061014831207	0.0044234394860379	-0.2274477782043566	0.820076	0.820076	chr1	11777648	0.0861458977978013	chr1:11777648:A:G
chr1:11777700	['A', 'T']	98663	18743.69700506424	-506.6831853919425	0.0051664965925527	0.0072719627552234	0.7104679666905083	0.477416	0.477416	chr1	11777700	0.3211030302490999	chr1:11777700:A:T
chr1:11777701	['T', 'G']	98663	14668.832980843505	-722.1841744868351	-0.0021280545175661	0.0081121727300569	-0.2623285509788687	0.793069	0.793069	chr1	11777701	0.1006890257774504	chr1:11777701:T:G
chr1:11777954	['T', 'C']	98663	142338.6082632059	-4079.157621863023	0.0009887870306782	0.0047628160292483	0.2076055477696579	0.835537	0.835537	chr1	11777954	0.0780343135263809	chr1:11777954:T:C
chr1:11778042	['A', 'G']	98663	142395.41101029047	-4096.149124487643	0.000748682206036	0.0047632083667731	0.1571802340747197	0.875103	0.875103	chr1	11778042	0.0579408273216577	chr1:11778042:A:G
chr1:11778459	['C', 'T']	98663	18786.952076871617	-498.8897179320208	0.0046262044395498	0.0072592892955163	0.6372806277891695	0.523944	0.523944	chr1	11778459	0.2807151286472799	chr1:11778459:C:T
chr1:11778639	['A', 'G']	98663	18723.27723996716	-506.0500765057751	0.0051597776451775	0.0072706330781452	0.7096737780217898	0.477908	0.477908	chr1	11778639	0.320655699492231	chr1:11778639:A:G
chr1:11778705	['G', 'A']	98663	8971.181855038973	-320.6689321042879	0.0111217529863235	0.0101963022074143	1.0907633728467092	0.27538	0.27538	chr1	11778705	0.5600676044024253	chr1:11778705:G:A
chr1:11778791	['G', 'T']	98663	127962.42558571792	-3606.655458392083	0.0009862871548723	0.0046881239654005	0.2103799221503824	0.833372	0.833372	chr1	11778791	0.0791610952511593	chr1:11778791:G:T
chr1:11778952	['C', 'T']	98663	18725.70815172218	-504.178741958496	0.0052835219508032	0.0072702877951462	0.7267280332878376	0.467394	0.467394	chr1	11778952	0.3303168670050171	chr1:11778952:C:T
chr1:11778977	['G', 'A']	98663	18537.375771581475	-530.2866170769541	0.0057145341654335	0.0073030493441699	0.7824860405736526	0.433931	0.433931	chr1	11778977	0.3625793227953673	chr1:11778977:G:A
chr1:11779151	['C', 'T']	98663	14599.295942672385	-721.437944267342	-0.0023370949607515	0.008114344651898	-0.2880201742730785	0.773332	0.773332	chr1	11779151	0.1116340186129977	chr1:11779151:C:T
chr1:11779169	['A', 'G']	98663	8988.728842937508	-314.41093321315265	0.0117782507130742	0.0101857454728771	1.1563464593178403	0.247542	0.247542	chr1	11779169	0.6063511045253724	chr1:11779169:A:G
chr1:11779378	['T', 'C']	98663	194976.0	-6781.028703423746	0.0302479554342449	0.0203689774759772	1.4850011724898209	0.137547	0.137547	chr1	11779378	0.8615488774491724	chr1:11779378:T:C
chr1:11779735	['T', 'C']	98663	18747.850285864894	-508.0618244254724	0.004926374742076	0.0072676107740185	0.6778534094984331	0.497866	0.497866	chr1	11779735	0.3028875313195788	chr1:11779735:T:C
chr1:11779793	['CT', 'C']	98663	31183.948195824043	-1634.9722849825796	0.0037407377686226	0.0058543157633013	0.6389709608887202	0.522843	0.522843	chr1	11779793	0.281628702088483	chr1:11779793:CT:C
chr1:11779866	['C', 'T']	98663	25181.27612560564	-884.7015067712675	0.0031590794369589	0.0063937704036202	0.494087093770249	0.621246	0.621246	chr1	11779866	0.2067363945298713	chr1:11779866:C:T
chr1:11779914	['C', 'T']	98663	14554.885127259093	-716.0009719214255	-0.0022222979003074	0.0081278704816257	-0.2734169922283133	0.784533	0.784533	chr1	11779914	0.1053887838597349	chr1:11779914:C:T
chr1:11779915	['G', 'A']	98663	31348.541868126304	-1604.5804159698184	0.0037317998960189	0.0058393431504055	0.6390787114060612	0.522773	0.522773	chr1	11779915	0.281686850804223	chr1:11779915:G:A
chr1:11779941	['T', 'C']	98663	188206.7227143726	-6449.600615621288	0.0104994884624786	0.0102203571084089	1.0273113112495915	0.304276	0.304276	chr1	11779941	0.5167323015972012	chr1:11779941:T:C
chr1:11780323	['A', 'G']	98663	123642.53180339171	-3578.9454697179904	-0.0009682926832548	0.0044132732633734	-0.2194046517107623	0.826335	0.826335	chr1	11780323	0.0828438520058064	chr1:11780323:A:G
chr1:11780805	['G', 'A']	98663	142408.7354166878	-4093.764958153293	0.000925725576138	0.0047644575118275	0.1942982120923368	0.845943	0.845943	chr1	11780805	0.0726588989224939	chr1:11780805:G:A
chr1:11780886	['T', 'C']	98663	123728.77302250986	-3603.525861960215	-0.0013746384234079	0.0044217631439922	-0.3108801576754901	0.755892	0.755892	chr1	11780886	0.1215402509996352	chr1:11780886:T:C
chr1:11781294	['G', 'A']	98663	123967.23090155852	-3633.655291002539	-0.0016767318117921	0.0044399259712507	-0.3776485965417615	0.705692	0.705692	chr1	11781294	0.1513848058697466	chr1:11781294:G:A
chr1:11781309	['C', 'T']	98663	123559.62636270512	-3604.145482144656	-0.0016573612196789	0.0044127046581365	-0.3755885217976161	0.707224	0.707224	chr1	11781309	0.1504430097445483	chr1:11781309:C:T
chr1:11781632	['C', 'T']	98663	31141.88811486626	-1604.2917928657214	0.0043727106206711	0.0058571607327089	0.7465580714307458	0.455332	0.455332	chr1	11781632	0.3416718271021655	chr1:11781632:C:T
chr1:11781824	['G', 'A']	98663	18833.73536689245	-485.1292376566967	0.0065907590181467	0.0072545760116381	0.9084967898294168	0.363618	0.363618	chr1	11781824	0.4393546262553972	chr1:11781824:G:A
chr1:11781852	['G', 'A']	98663	31161.163458123243	-1605.989464435458	0.0043850984455964	0.0058592771126567	0.7484026376093557	0.454219	0.454219	chr1	11781852	0.3427347031797546	chr1:11781852:G:A
chr1:11781888	['T', 'C']	98663	138370.92966537806	-4338.114843717789	-0.0028174032422328	0.0046736193885046	-0.6028311268056176	0.546622	0.546622	chr1	11781888	0.262312893158673	chr1:11781888:T:C
chr1:11782087	['C', 'G']	98663	123617.5292692569	-3608.4380242787374	-0.0018011558844376	0.0044125801381773	-0.4081865548127252	0.683138	0.683138	chr1	11782087	0.165491556077428	chr1:11782087:C:G
chr1:11782434	['G', 'A']	98663	31138.156011474566	-1618.5298820342318	0.0039523165736271	0.0058574180742734	0.6747540509335034	0.499834	0.499834	chr1	11782434	0.3011742053721095	chr1:11782434:G:A
chr1:11783110	['A', 'G']	98663	123534.32709427536	-3611.2968593357145	-0.0018455146338864	0.0044125107264814	-0.4182459257970067	0.675768	0.675768	chr1	11783110	0.1702023774508261	chr1:11783110:A:G
chr1:11783575	['C', 'G']	98663	141204.89894269465	-4039.746690958831	-0.0007385878098688	0.0047334871274262	-0.1560346083100951	0.876006	0.876006	chr1	11783575	0.0574929192223672	chr1:11783575:C:G
chr1:11783626	['G', 'A']	98663	18826.480608210848	-486.2527336983241	0.0065108880009629	0.0072551395476582	0.8974173354204453	0.369498	0.369498	chr1	11783626	0.4323879079898984	chr1:11783626:G:A
chr1:11783783	['G', 'A']	98663	14410.460573930854	-769.7372326052699	-0.0042439389776682	0.0081673432950295	-0.5196229452300656	0.603328	0.603328	chr1	11783783	0.2194465189346896	chr1:11783783:G:A
chr1:11784397	['A', 'C']	98663	15528.51823167456	-752.4775128151708	-0.0003610823526417	0.0078966487710809	-0.0457260241792864	0.963529	0.963529	chr1	11784397	0.0161352095498463	chr1:11784397:A:C
chr1:11785165	['T', 'C']	98663	18678.89320142317	-510.7026346919415	0.0064297173588371	0.0072812934061714	0.8830460469272599	0.377214	0.377214	chr1	11785165	0.423412197138538	chr1:11785165:T:C
chr1:11785467	['G', 'A']	98663	18677.51444934367	-510.8443788767553	0.0068062281827051	0.0072813605790893	0.9347467562932226	0.349921	0.349921	chr1	11785467	0.456029993183149	chr1:11785467:G:A
chr1:11785513	['C', 'T']	98663	30781.11982402968	-1532.290586395216	0.0050559451124853	0.0058811850062605	0.8596813579411778	0.389967	0.389967	chr1	11785513	0.4089721425229339	chr1:11785513:C:T
chr1:11786195	['G', 'A']	98663	141487.11493075977	-4113.63026656176	-0.0013055514748855	0.0047394138134771	-0.2754668670570805	0.782958	0.782958	chr1	11786195	0.1062615340563129	chr1:11786195:G:A
chr1:11786685	['C', 'T']	98663	18776.89629960147	-527.1826142513021	0.0061620072187046	0.0072682129299516	0.8478022421868787	0.39655	0.39655	chr1	11786685	0.4017020457863271	chr1:11786685:C:T
chr1:11787277	['G', 'GGAA']	98663	123753.5430549502	-3673.503510924535	-0.0025182189119169	0.0044134593593968	-0.5705771157845371	0.568288	0.568288	chr1	11787277	0.2454315144441064	chr1:11787277:G:GGAA
chr1:11787379	['T', 'C']	98663	14626.48513576541	-730.6255157839678	-0.0031001375492923	0.0081106261902894	-0.3822315905773112	0.70229	0.70229	chr1	11787379	0.1534835155161335	chr1:11787379:T:C
chr1:11787392	['G', 'A']	98663	9271.563832267351	-239.49953730740387	-0.0021842391623407	0.0100683893543204	-0.2169402756959829	0.828255	0.828255	chr1	11787392	0.0818359336942908	chr1:11787392:G:A
chr1:11787715	['G', 'T']	98663	18613.9433092096	-527.9608681052065	0.0066745625628529	0.007295427970825	0.9148966434244846	0.360248	0.360248	chr1	11787715	0.4433984215934314	chr1:11787715:G:T
chr1:11787804	['G', 'A']	98663	18485.74945012619	-542.7660460705238	0.0056169891333183	0.0073186030018114	0.767494716126578	0.442789	0.442789	chr1	11787804	0.3538031766339647	chr1:11787804:G:A
chr1:11787845	['C', 'A']	98663	18475.374514752537	-543.8062612076108	0.0055280790360406	0.0073202074336874	0.7551806538432908	0.450142	0.450142	chr1	11787845	0.3466504638061005	chr1:11787845:C:A
chr1:11788011	['G', 'C']	98663	18661.75658581579	-525.8618776516216	0.006095229349209	0.0072844722533416	0.8367427505009654	0.402739	0.402739	chr1	11788011	0.3949763126208254	chr1:11788011:G:C
chr1:11788082	['G', 'A']	98663	33537.37942953291	-1700.702622067355	0.0036739090274799	0.0056775071105381	0.6470989742418329	0.517569	0.517569	chr1	11788082	0.2860317438001765	chr1:11788082:G:A
chr1:11788915	['G', 'A']	98663	18764.95096190882	-505.1099482577909	0.0065363130927143	0.0072663276620353	0.8995345925376969	0.36837	0.36837	chr1	11788915	0.4337157459154056	chr1:11788915:G:A
chr1:11790870	['C', 'T']	98663	9310.28309345226	-249.82087338564008	-0.0026953372560404	0.0100505890383883	-0.268177043728044	0.788564	0.788564	chr1	11790870	0.10316305348423	chr1:11790870:C:T
chr1:11791061	['A', 'G']	98663	194904.97546167724	-6779.54073369647	0.0337914515531282	0.0200936543886086	1.6816976593508624	0.0926306	0.0926306	chr1	11791061	1.0332455228659791	chr1:11791061:A:G
chr1:11792053	['C', 'T']	98663	18691.568345834177	-510.8457073059536	0.0064699833614959	0.0072780289096914	0.8889746718208902	0.374019	0.374019	chr1	11792053	0.427106335271274	chr1:11792053:C:T
chr1:11792243	['C', 'T']	98663	49468.0055342138	-2019.7835500261883	0.0065765143691779	0.0049280051378713	1.3345185699255646	0.182037	0.182037	chr1	11792243	0.7398403303518758	chr1:11792243:C:T
chr1:11792459	['C', 'T']	98663	9015.182746982093	-320.8814667432426	0.0126449129852238	0.0101767445862032	1.2425302490510324	0.214044	0.214044	chr1	11792459	0.669496941636787	chr1:11792459:C:T
chr1:11794400	['G', 'A']	98663	194898.9508012285	-6775.389949250101	0.0348010831207118	0.0200614770439965	1.7347218773767288	0.0827932	0.0827932	chr1	11794400	1.082005331376356	chr1:11794400:G:A
chr1:11794419	['T', 'G']	98663	57490.15769039728	-2509.2321079488675	0.0044807546487995	0.0046996632581505	0.9534203628374182	0.340379	0.340379	chr1	11794419	0.4680372419642221	chr1:11794419:T:G
chr1:11794614	['C', 'A']	98663	45425.98540293969	-1835.233800186676	0.0072081515472972	0.0050727444923356	1.420956951052418	0.155332	0.155332	chr1	11794614	0.8087390658952918	chr1:11794614:C:A
chr1:11794698	['G', 'A']	98663	119824.57380056972	-3312.780540373736	-5.791472208884473e-05	0.0043692767455308	-0.013254990576663	0.989424	0.989424	chr1	11794698	0.0046175593638419	chr1:11794698:G:A
chr1:11794839	['G', 'A']	98663	18364.93068985789	-507.64601633511455	0.0073102270047134	0.0073273849952899	0.9976583746333016	0.318447	0.318447	chr1	11794839	0.49696283812573	chr1:11794839:G:A
chr1:11795810	['G', 'A']	98663	121338.44740896924	-3469.78756343084	-0.0009894200396483	0.0043830488115827	-0.2257378555843844	0.821406	0.821406	chr1	11795810	0.0854421291456553	chr1:11795810:G:A
chr1:11796027	['G', 'A']	98663	8901.541330062742	-315.3006797078158	0.013154472016932	0.010234973950709	1.2852472395418957	0.198709	0.198709	chr1	11796027	0.701782462221741	chr1:11796027:G:A
chr1:11796321	['G', 'A']	98663	70299.8377731825	-1705.666876515898	0.0082891343130981	0.0044555642382288	1.8604005845044769	0.0628318	0.0628318	chr1	11796321	1.2018204984748957	chr1:11796321:G:A
chr1:11796790	['G', 'A']	98663	14146.860314017253	-776.2350727443439	-0.0062411430962742	0.0082282449002975	-0.758502350367395	0.448152	0.448152	chr1	11796790	0.3485746610795608	chr1:11796790:G:A
chr1:11797183	['C', 'T']	98663	122230.4638624105	-3473.076054027694	0.001056571219504	0.0044601125889942	0.2368933963934496	0.81274	0.81274	chr1	11797183	0.0900483653834036	chr1:11797183:C:T
chr1:11797324	['T', 'C']	98663	194758.89592434547	-6808.926265911467	0.0318908125217776	0.0195805630343492	1.6286974213066865	0.10338	0.10338	chr1	11797324	0.9855634721683278	chr1:11797324:T:C
chr1:11797353	['A', 'G']	98663	149243.71524440934	-4412.694864909061	0.0017499243306754	0.0049687603345305	0.3521852963030439	0.7247	0.7247	chr1	11797353	0.1398417386817217	chr1:11797353:A:G
chr1:11797519	['T', 'C']	98663	9764.593814934571	-540.3227275838145	-0.0103078986361385	0.0097925482299777	-1.0526267927466726	0.292515	0.292515	chr1	11797519	0.5338518586409531	chr1:11797519:T:C
chr1:11797654	['T', 'C']	98663	14751.129920301748	-865.2452870362955	-0.0102329772987462	0.0080773230354087	-1.2668773124323158	0.205202	0.205202	chr1	11797654	0.6878184106911621	chr1:11797654:T:C
chr1:11797731	['G', 'A']	98663	30905.13239333827	-1479.4293027608992	0.0068562712290913	0.0058676207325232	1.1684925699250155	0.242611	0.242611	chr1	11797731	0.6150895120803316	chr1:11797731:G:A
chr1:11797869	['G', 'A']	98663	31633.412416491803	-1582.573968386796	0.0063869914217635	0.0058171524182716	1.0979584103215252	0.272225	0.272225	chr1	11797869	0.5650719935210564	chr1:11797869:G:A
chr1:11797894	['T', 'C']	98663	118463.21439143574	-3537.911560222948	0.0009382485911858	0.004361515395983	0.2151198622501653	0.829674	0.829674	chr1	11797894	0.0810925194463939	chr1:11797894:T:C
chr1:11797979	['A', 'G']	98663	29121.541940781142	-974.7198817574872	0.0014810314975976	0.0059941409600539	0.2470798580593128	0.804847	0.804847	chr1	11797979	0.0942866704036411	chr1:11797979:A:G
chr1:11798493	['C', 'T']	98663	30820.998185449112	-1495.6594422459625	0.0063161563134253	0.0058765670548849	1.074803750971396	0.282465	0.282465	chr1	11798493	0.5490353575739455	chr1:11798493:C:T
chr1:11798900	['T', 'C']	98663	28399.34254126825	-1044.5381644049962	0.0016953010105102	0.0060685129218779	0.2793602044412523	0.779969	0.779969	chr1	11798900	0.1079226580742409	chr1:11798900:T:C
chr1:11799690	['G', 'A']	98663	9643.389987092556	-553.4863535393088	-0.0087084229878241	0.0098686970313806	-0.8824288515629725	0.377547	0.377547	chr1	11799690	0.423028976299471	chr1:11799690:G:A
chr1:11800060	['A', 'G']	98663	18551.384499974665	-504.8292204701253	0.0076255015622783	0.0072975123774437	1.044945341353358	0.296051	0.296051	chr1	11800060	0.5286334676211688	chr1:11800060:A:G
chr1:11800063	['T', 'C']	98663	150488.92979948502	-4344.172925351416	0.0024125182776443	0.0050104574591588	0.4814966093034858	0.630165	0.630165	chr1	11800063	0.2005457216459591	chr1:11800063:T:C
chr1:11800626	['T', 'C']	98663	150471.35145820025	-4342.65674385495	0.0024154075362903	0.0050094803293381	0.4821672863239841	0.629688	0.629688	chr1	11800626	0.2008745829936982	chr1:11800626:T:C
chr1:11800750	['C', 'T']	98663	18561.63384322193	-501.401754507955	0.0077322766831465	0.007295665873121	1.05984523107535	0.289218	0.289218	chr1	11800750	0.5387746814417967	chr1:11800750:C:T
chr1:11800786	['G', 'A']	98663	29058.1232653144	-962.4938971895216	0.0014711388937261	0.0060032139801701	0.2450585467360783	0.806412	0.806412	chr1	11800786	0.0934430182311306	chr1:11800786:G:A
chr1:11801798	['A', 'G']	98663	28272.32184141145	-1035.4897373788092	0.0023305599119653	0.006077401304455	0.3834796807406779	0.701365	0.701365	chr1	11801798	0.1540559103765698	chr1:11801798:A:G
chr1:11801990	['C', 'T']	98663	18673.403608331384	-502.1667417815949	0.0075496140273126	0.0072899026240903	1.035626182764652	0.300379	0.300379	chr1	11801990	0.5223304328626636	chr1:11801990:C:T
chr1:11802106	['C', 'A']	98663	9418.954659260236	-217.0758430053393	0.0018559834294155	0.0099765960344886	0.1860337356548728	0.852419	0.852419	chr1	11802106	0.0693468786396827	chr1:11802106:C:A
chr1:11802157	['T', 'C']	98663	42229.70821676195	-1481.118499884791	-0.004450382131443	0.0052174109962486	-0.852986689115137	0.393669	0.393669	chr1	11802157	0.4048687829720546	chr1:11802157:T:C
chr1:11802721	['A', 'G']	98663	27758.626957817585	-1028.5862002981005	0.0019577349131532	0.006122483098631	0.3197615871885329	0.74915	0.74915	chr1	11802721	0.1254312161456049	chr1:11802721:A:G
chr1:11803000	['G', 'A']	98663	18058.46425421925	-504.68707812783407	0.007173249747155	0.0073873845890095	0.97101344335408	0.331544	0.331544	chr1	11803000	0.4794588271712748	chr1:11803000:G:A
chr1:11803847	['C', 'T']	98663	18331.858027632203	-529.5008886065107	0.0051561448385843	0.0073356996697105	0.7028838516759707	0.48213	0.48213	chr1	11803847	0.3168358441878157	chr1:11803847:C:T
chr1:11804092	['G', 'A']	98663	18317.485256702654	-526.3326660053497	0.005203800449196	0.007337895517625	0.7091679673956833	0.478222	0.478222	chr1	11804092	0.3203704485907425	chr1:11804092:G:A
chr1:11804205	['T', 'C']	98663	9427.48436185204	-218.538105863674	0.0014391934123678	0.0099753004369544	0.1442756959014701	0.885283	0.885283	chr1	11804205	0.0529178754133606	chr1:11804205:T:C
chr1:11804321	['G', 'A']	98663	9443.435710810156	-215.9744286859304	0.0015336390276726	0.0099673832480224	0.1538657629099273	0.877716	0.877716	chr1	11804321	0.0566459847602196	chr1:11804321:G:A
chr1:11804529	['T', 'C']	98663	28030.95502610633	-1058.3318143724807	0.0002953083478455	0.0060959794598416	0.0484431336737489	0.961363	0.961363	chr1	11804529	0.017112596587493	chr1:11804529:T:C
chr1:11805006	['ATTGC', 'A']	98663	18308.08235926237	-527.3060942289377	0.0051590637476079	0.0073401019828883	0.7028599547574487	0.482145	0.482145	chr1	11805006	0.3168223326538051	chr1:11805006:ATTGC:A
chr1:11805227	['A', 'AC']	98663	19327.17534488176	-423.2868763642379	0.0043014431607987	0.0071633924036697	0.600475712959003	0.548191	0.548191	chr1	11805227	0.2610680988264772	chr1:11805227:A:AC
chr1:11805485	['A', 'C']	98663	18322.485662156003	-527.5778312698296	0.0051239155889102	0.0073368281064354	0.6983829407718878	0.484939	0.484939	chr1	11805485	0.3143128874379945	chr1:11805485:A:C
chr1:11806394	['G', 'A']	98663	9432.76484719477	-220.5288760402373	0.0012757068883403	0.0099708064517434	0.1279442033615363	0.898193	0.898193	chr1	11806394	0.0466303339016936	chr1:11806394:G:A
chr1:11806987	['T', 'C']	98663	148751.58440781734	-4244.933629046134	0.0004256352637056	0.0049541891416239	0.0859142135146882	0.931535	0.931535	chr1	11806987	0.0308008229778222	chr1:11806987:T:C
chr1:11807680	['A', 'G']	98663	18314.41313735428	-524.9009003728706	0.0053691418476606	0.0073391934454084	0.7315711035004394	0.464432	0.464432	chr1	11807680	0.3330778644187476	chr1:11807680:A:G
chr1:11808454	['A', 'G']	98663	18311.0109696257	-527.686064649216	0.0052243021296627	0.0073402172760442	0.7117367147581488	0.47663	0.47663	chr1	11808454	0.3218186258074001	chr1:11808454:A:G
chr1:11808723	['A', 'AC']	98663	18327.83314902556	-526.982902841402	0.0052208520880589	0.0073400125627887	0.7112865330131511	0.476908	0.476908	chr1	11808723	0.321565392335027	chr1:11808723:A:AC
chr1:11808965	['G', 'A']	98663	18313.56852169153	-525.7485428802763	0.0053558096948144	0.0073393754083196	0.7297364417063762	0.465553	0.465553	chr1	11808965	0.3320308704349626	chr1:11808965:G:A
chr1:11809044	['T', 'C']	98663	18323.643352812225	-529.4304556692215	0.005146294784048	0.0073406491100151	0.7010680808903884	0.483262	0.483262	chr1	11809044	0.3158173530902467	chr1:11809044:T:C
chr1:11809053	['G', 'A']	98663	18318.62546782294	-529.7950364847642	0.0051267289292157	0.0073409169454404	0.6983771873893759	0.484943	0.484943	chr1	11809053	0.3143093051920562	chr1:11809053:G:A
chr1:11809458	['C', 'G']	98663	148632.15511106158	-4288.976344350905	-4.640189542914036e-05	0.0049507142567213	-0.0093727678518594	0.992522	0.992522	chr1	11809458	0.0032598579928473	chr1:11809458:C:G
chr1:11809464	['A', 'G']	98663	7529.884430876584	-301.3405351823073	-0.0041206702076999	0.0110898162360717	-0.3715724516964154	0.710212	0.710212	chr1	11809464	0.1486119939750473	chr1:11809464:A:G
chr1:11809521	['T', 'C']	98663	148709.17384604464	-4274.317109661526	-5.866837620247416e-05	0.0049538192769922	-0.0118430594501006	0.990551	0.990551	chr1	11809521	0.0041231592487258	chr1:11809521:T:C
chr1:11809559	['G', 'A']	98663	18302.968159193893	-528.5496858578929	0.0051735166481468	0.0073417705118203	0.7046688043187175	0.481018	0.481018	chr1	11809559	0.3178386717459016	chr1:11809559:G:A
chr1:11809596	['T', 'G']	98663	18308.56700090233	-521.5861201960937	0.0055534424106452	0.0073406756579945	0.756530143733715	0.449333	0.449333	chr1	11809596	0.3474316846973962	chr1:11809596:T:G
chr1:11809793	['G', 'C']	98663	18310.670292132098	-527.6455016934771	0.0052020771399355	0.0073396288849645	0.7087656912180051	0.478472	0.478472	chr1	11809793	0.3201434718919293	chr1:11809793:G:C
chr1:11810076	['A', 'G']	98663	18311.96961894432	-525.4445002777961	0.0053504614002414	0.0073396206538607	0.7289833702000595	0.466014	0.466014	chr1	11810076	0.3316010360322827	chr1:11810076:A:G
chr1:11810184	['T', 'C']	98663	13440.634732541996	-596.3363152579054	0.0103184211920463	0.0084146764093268	1.226240997290086	0.220111	0.220111	chr1	11810184	0.6573582531307584	chr1:11810184:T:C
chr1:11810326	['G', 'A']	98663	25828.45033757071	-821.2530401009043	0.0027666276642854	0.0063124202362185	0.4382831878669129	0.661182	0.661182	chr1	11810326	0.1796789781603031	chr1:11810326:G:A
chr1:11810674	['G', 'A']	98663	18311.670383360022	-523.1739212284767	0.0054208561438792	0.0073394182647473	0.7385947970722347	0.460155	0.460155	chr1	11810674	0.3370958546096884	chr1:11810674:G:A
chr1:11810803	['C', 'T']	98663	18309.4124784592	-530.22821138512	0.0049990138656188	0.0073403468205634	0.6810323800524561	0.495853	0.495853	chr1	11810803	0.3046470548627494	chr1:11810803:C:T
chr1:11811529	['T', 'C']	98663	18311.53745297463	-524.5593929368129	0.005347861415033	0.0073407168047669	0.7285203280911494	0.466297	0.466297	chr1	11811529	0.3313373786429491	chr1:11811529:T:C
chr1:11811651	['G', 'A']	98663	118324.18479957824	-3532.553698526918	0.0011122086252828	0.0043599031207109	0.2550993897088073	0.798647	0.798647	chr1	11811651	0.0976451353637898	chr1:11811651:G:A
chr1:11811657	['C', 'T']	98663	18310.85589895898	-522.1724457165135	0.0054655782326701	0.0073396065815758	0.7446691007103862	0.456474	0.456474	chr1	11811657	0.3405839541167586	chr1:11811657:C:T
chr1:11811718	['T', 'C']	98663	18312.670474587954	-522.9193898139214	0.0054508293801513	0.0073392972528321	0.7426909133633878	0.457671	0.457671	chr1	11811718	0.3394466054643081	chr1:11811718:T:C
chr1:11812263	['A', 'G']	98663	19133.715019919106	-445.9968730762508	0.0047395788410634	0.0071929270356281	0.6589221352569409	0.509947	0.509947	chr1	11812263	0.2924749588111551	chr1:11812263:A:G
chr1:11812338	['T', 'C']	98663	18314.11373749455	-522.4503351009915	0.0054845278602216	0.007338532358671	0.7473603156823702	0.454848	0.454848	chr1	11812338	0.3421337105736853	chr1:11812338:T:C
chr1:11812419	['TG', 'T']	98663	18313.227367183303	-522.845748046004	0.0054175492384956	0.0073389513097022	0.7381911951553057	0.4604	0.4604	chr1	11812419	0.3368646850422458	chr1:11812419:TG:T
chr1:11812632	['A', 'C']	98663	19768.686469257675	-586.7712205397437	0.0047890062191219	0.0074024596233958	0.6469479690218184	0.517667	0.517667	chr1	11812632	0.2859495193424612	chr1:11812632:A:C
chr1:11812763	['G', 'A']	98663	10058.20971807108	-555.2036772083521	-0.0080445007960474	0.0099083717001206	-0.8118892830745833	0.416857	0.416857	chr1	11812763	0.3800129012897768	chr1:11812763:G:A
chr1:11812927	['A', 'G']	98663	18301.193775029154	-524.3109675021527	0.0054686823806755	0.0073420499160432	0.744844075320952	0.456368	0.456368	chr1	11812927	0.3406848154164987	chr1:11812927:A:G
chr1:11812963	['T', 'C']	98663	18298.45114001562	-525.9268187340236	0.0052831716819313	0.0073421936321256	0.7195631096972073	0.471796	0.471796	chr1	11812963	0.3262457454879217	chr1:11812963:T:C
chr1:11812995	['T', 'C']	98663	18311.67038336003	-525.9964805304537	0.0053071537056644	0.0073398773398338	0.7230575471421329	0.469646	0.469646	chr1	11812995	0.3282293722208889	chr1:11812995:T:C
chr1:11812998	['C', 'T']	98663	18309.92790245089	-520.3655887387708	0.0056010607602272	0.0073399745766238	0.7630899401294029	0.445412	0.445412	chr1	11812998	0.351238086665296	chr1:11812998:C:T
chr1:11813439	['G', 'A']	98663	18317.35450931878	-526.3177196549825	0.0052762850385186	0.0073398739709677	0.7188522663180029	0.472234	0.472234	chr1	11813439	0.3258427477087768	chr1:11813439:G:A
chr1:11813449	['A', 'G']	98663	18332.85498274812	-527.2132904588921	0.0052558908284429	0.0073401901453329	0.7160428714213523	0.473967	0.473967	chr1	11813449	0.3242518950702501	chr1:11813449:A:G
chr1:11813794	['C', 'T']	98663	117060.79706633686	-3477.726130013357	0.0001257081271918	0.0043491489565392	0.028904074900179	0.976941	0.976941	chr1	11813794	0.0101316636590649	chr1:11813794:C:T
chr1:11813812	['G', 'T']	98663	119819.0741251369	-3301.3350300972133	-3.2078514743955204e-05	0.0043684367805607	-0.0073432480210546	0.994141	0.994141	chr1	11813812	0.0025520148187875	chr1:11813812:G:T
chr1:11813928	['G', 'C']	98663	18312.598505813545	-526.4532714237846	0.0052832174989208	0.0073390308487637	0.7198794510873007	0.471601	0.471601	chr1	11813928	0.3264252826820769	chr1:11813928:G:C
chr1:11814097	['A', 'C']	98663	18307.339976684063	-528.7635501982094	0.0051852062948529	0.0073403904690984	0.7063937969896313	0.479945	0.479945	chr1	11814097	0.3188085283850153	chr1:11814097:A:C
chr1:11814132	['G', 'A']	98663	18309.525951907865	-530.2632390821161	0.0050923137254305	0.0073401216892357	0.6937642100536837	0.487832	0.487832	chr1	11814132	0.3117297149538159	chr1:11814132:G:A
chr1:11814798	['T', 'C']	98663	18313.231923615444	-519.2719861098074	0.005615440699938	0.0073426728200757	0.7647679309072274	0.444412	0.444412	chr1	11814798	0.3522142227657754	chr1:11814798:T:C
chr1:11814815	['G', 'A']	98663	18318.240925129787	-523.9433341918968	0.0054464852715294	0.0073391804607023	0.7421108256831422	0.458022	0.458022	chr1	11814815	0.3391136611901595	chr1:11814815:G:A
chr1:11814974	['A', 'G']	98663	18726.732659198715	-536.3928738175993	0.0053303627212808	0.0073580776209938	0.7244232795359973	0.468808	0.468808	chr1	11814974	0.3290049858845671	chr1:11814974:A:G
chr1:11815556	['T', 'C']	98663	18314.940201356578	-524.9315704610913	0.0053182998952679	0.0073397982127763	0.7245839382900765	0.468709	0.468709	chr1	11815556	0.3290967072162725	chr1:11815556:T:C
chr1:11816338	['A', 'G']	98663	18314.485013430647	-522.3021444591169	0.0054519792204585	0.0073390418915377	0.7428734296700085	0.45756	0.45756	chr1	11816338	0.3395519486787045	chr1:11816338:A:G
chr1:11816360	['C', 'T']	98663	119792.85491408584	-3306.375738851452	-5.481399636971669e-05	0.0043681970242259	-0.0125484258300894	0.989988	0.989988	chr1	11816360	0.0043700696098926	chr1:11816360:C:T
chr1:11816605	['G', 'A']	98663	8603.523206665517	-336.97774139253744	0.0084206439047728	0.0104049974678562	0.8092884146090769	0.418351	0.418351	chr1	11816605	0.3784591885667287	chr1:11816605:G:A
chr1:11817209	['C', 'T']	98663	18309.22688061956	-520.6538647119273	0.005585019081682	0.0073394590624517	0.7609578627197137	0.446684	0.446684	chr1	11817209	0.3499996034631483	chr1:11817209:C:T
chr1:11818562	['T', 'C']	98663	18309.4124784592	-524.571728789759	0.0053918542488685	0.0073399647289853	0.7345885774595484	0.462592	0.462592	chr1	11818562	0.3348018821272186	chr1:11818562:T:C
chr1:11819105	['G', 'A']	98663	76073.27603966018	-3235.3925809239754	-0.0007009458346882	0.0043819379090477	-0.1599625209752473	0.872911	0.872911	chr1	11819105	0.059030033704817	chr1:11819105:G:A
chr1:11819210	['A', 'G']	98663	18311.56791337585	-520.1511894866093	0.0055655322697872	0.0073406153268831	0.7581833432144202	0.448343	0.448343	chr1	11819210	0.3483896065119423	chr1:11819210:A:G
chr1:11819642	['A', 'G']	98663	28941.52004541261	-968.8506149088836	0.0003887139920284	0.0060113820237545	0.0646629993722533	0.948442	0.948442	chr1	11819642	0.0229892223400288	chr1:11819642:A:G
chr1:11820674	['G', 'T']	98663	27937.1147265134	-1068.6863636950818	0.0004880524877784	0.0061033533286547	0.0799646459081935	0.936266	0.936266	chr1	11820674	0.0286007475009296	chr1:11820674:G:T
chr1:11820680	['T', 'C']	98663	27939.39816119452	-1066.288336921857	0.0006003303218207	0.0061030227961788	0.0983660625021181	0.921642	0.921642	chr1	11820680	0.035437742305608	chr1:11820680:T:C
chr1:11820681	['G', 'T']	98663	27942.930045115834	-1068.78113966481	0.0005186447595455	0.0061032282123886	0.0849787590266977	0.932278	0.932278	chr1	11820681	0.0304545641877532	chr1:11820681:G:T
chr1:11820691	['T', 'C']	98663	27947.064249576688	-1070.9694035611635	0.0004423449040598	0.0061031280325372	0.0724783916872733	0.942221	0.942221	chr1	11820691	0.0258472205366675	chr1:11820691:T:C
chr1:11820692	['G', 'A']	98663	18313.55685181431	-523.7007091514971	0.0054275947870912	0.0073384966749039	0.7396058113172495	0.459541	0.459541	chr1	11820692	0.3376757350299695	chr1:11820692:G:A
chr1:11820698	['C', 'T']	98663	27941.54881707787	-1067.202759129706	0.000531981908336	0.0061025168525114	0.087174180947514	0.930533	0.930533	chr1	11820698	0.0312682206377031	chr1:11820698:C:T
chr1:11820703	['C', 'G']	98663	27943.230816800304	-1068.775348534169	0.0005363076386816	0.0061030611903626	0.0878751862308855	0.929976	0.929976	chr1	11820703	0.0315282591902145	chr1:11820703:C:G
chr1:11820711	['A', 'G']	98663	28002.623404147464	-1074.4808740623462	0.0004581637610219	0.0060976821412177	0.0751373637410376	0.940106	0.940106	chr1	11820711	0.0268231755283074	chr1:11820711:A:G
chr1:11820762	['G', 'A']	98663	16457.35910637211	-755.0483003047389	-0.0117644762126448	0.0076946080873948	-1.5289246806367165	0.126286	0.126286	chr1	11820762	0.898644792435594	chr1:11820762:G:A
chr1:11821090	['A', 'C']	98663	12203.490346823794	-342.71139605119663	0.0042948056474086	0.0088202523609931	0.4869254837199518	0.626312	0.626312	chr1	11821090	0.2032092672323396	chr1:11821090:A:C
chr1:11821263	['G', 'C']	98663	48811.71306580757	-2341.9949698670744	-0.0007476730278731	0.0049619207080394	-0.1506821797175802	0.880227	0.880227	chr1	11821263	0.0554053140607705	chr1:11821263:G:C
chr1:11821384	['C', 'G']	98663	27934.21069813656	-1075.0506429268385	0.0001999525184485	0.0061041879605836	0.0327566123028413	0.973869	0.973869	chr1	11821384	0.0114994583199579	chr1:11821384:C:G
chr1:11822429	['G', 'A']	98663	9654.978581492707	-568.6080874860004	-0.0107489860204713	0.0098503954877432	-1.0912238025210428	0.275177	0.275177	chr1	11822429	0.5603878683671797	chr1:11822429:G:A
chr1:11822575	['T', 'G']	98663	18352.720284257364	-523.8794869805535	0.0056550057650873	0.0073314232505144	0.7713380569987612	0.440508	0.440508	chr1	11822575	0.3560462000230878	chr1:11822575:T:G
chr1:11823275	['A', 'G']	98663	77419.6937643827	-3281.277110087054	4.4514471863300936e-05	0.0043691781843786	0.0101882939959866	0.991871	0.991871	chr1	11823275	0.0035448073127267	chr1:11823275:A:G
chr1:11823285	['T', 'C']	98663	184100.4638096879	-5988.651771991955	-0.0144357280068941	0.0085059578667752	-1.6971313793218932	0.089675	0.089675	chr1	11823285	1.0473286146519958	chr1:11823285:T:C
chr1:11823474	['C', 'T']	98663	27945.063600693484	-1071.9824753243906	0.0005110336878354	0.0061029072756596	0.0837361055563813	0.933266	0.933266	chr1	11823474	0.0299945557524261	chr1:11823474:C:T
chr1:11823572	['T', 'A']	98663	78902.99583367123	-3050.2420382779446	-0.0011889712917601	0.0043603412146788	-0.2726784976729708	0.785101	0.785101	chr1	11823572	0.1050744694698982	chr1:11823572:T:A
chr1:11823674	['C', 'T']	98663	27980.40314847289	-1062.0925902109263	0.000704729897639	0.0060988642133973	0.1155510063809893	0.908009	0.908009	chr1	11823674	0.0419098468192605	chr1:11823674:C:T
chr1:11824090	['T', 'C']	98663	9282.376326538888	-216.90007024990624	0.0038682217999654	0.0100482168829496	0.384965993969465	0.700263	0.700263	chr1	11824090	0.15473881998978	chr1:11824090:T:C
chr1:11825590	['A', 'G']	98663	28024.97666474063	-1059.908022638762	0.0007085502901001	0.0060939856630808	0.1162704228847658	0.907438	0.907438	chr1	11825590	0.0421830381130233	chr1:11825590:A:G
chr1:11826326	['C', 'CTG']	98663	28826.46085466966	-985.8551020338556	0.0002227053151424	0.006019435583964	0.0369977071830063	0.970487	0.970487	chr1	11826326	0.0130102777574096	chr1:11826326:C:CTG
chr1:11826747	['G', 'T']	98663	8611.698271755107	-329.3695856317931	0.009472433834486	0.0103989541648753	0.9109025469581614	0.362349	0.362349	chr1	11826747	0.4408729328970516	chr1:11826747:G:T
chr1:11827246	['A', 'G']	98663	28820.179003396355	-987.6364703318096	0.0001659498333788	0.0060200685483935	0.0275661036157276	0.978008	0.978008	chr1	11827246	0.0096575927158287	chr1:11827246:A:G
chr1:11827259	['C', 'A']	98663	18298.192923404466	-521.6205758978059	0.0056381616261842	0.0073401505559718	0.7681261553412124	0.442414	0.442414	chr1	11827259	0.3541711384245512	chr1:11827259:C:A
chr1:11827325	['A', 'G']	98663	29030.051618289493	-969.2475601874992	0.0003093604326644	0.0060179298192697	0.0514064540390382	0.959002	0.959002	chr1	11827325	0.018180487106648	chr1:11827325:A:G
chr1:11828004	['C', 'T']	98663	9428.668950697373	-214.84373844002272	0.0020226560195969	0.0099734640573803	0.2028037608558049	0.839289	0.839289	chr1	11828004	0.0760884688571159	chr1:11828004:C:T
chr1:11828327	['A', 'G']	98663	80186.50555054288	-3103.0775079106224	-0.0001585647234238	0.0043501494980775	-0.0364504078524059	0.970923	0.970923	chr1	11828327	0.0128152108758203	chr1:11828327:A:G
chr1:11829156	['T', 'G']	98663	9612.266528129752	-548.3420195466895	-0.0082838466991298	0.0098730397200854	-0.8390371085287349	0.401451	0.401451	chr1	11829156	0.3963674559351773	chr1:11829156:T:G
chr1:11829168	['G', 'A']	98663	9454.05403843815	-217.1295771634083	0.0024001653589942	0.0099592388771845	0.2409988743710843	0.809556	0.809556	chr1	11829168	0.0917531041066571	chr1:11829168:G:A
chr1:11829411	['A', 'G']	98663	77370.74156984407	-3311.107714265677	-0.0005130565682466	0.0043694265943906	-0.1174196561409832	0.906528	0.906528	chr1	11829411	0.0426187772742705	chr1:11829411:A:G
chr1:11830147	['T', 'C']	98663	18346.041111866045	-518.1970832639671	0.0060101325612659	0.0073334687253122	0.819548400134481	0.412476	0.412476	chr1	11830147	0.3846013158917384	chr1:11830147:T:C
chr1:11830617	['T', 'G']	98663	31900.639855212063	-1567.1237298283802	0.006664688615357	0.0057961027814853	1.149856872215287	0.250206	0.250206	chr1	11830617	0.6017022800316967	chr1:11830617:T:G
chr1:11830638	['C', 'T']	98663	77219.40213725559	-3279.3478880856305	-0.0001239605212356	0.0043772897746211	-0.0283190119042021	0.977408	0.977408	chr1	11830638	0.0099241106305024	chr1:11830638:C:T
chr1:11831166	['T', 'C']	98663	49850.85495185464	-2343.230384940872	3.512951598475903e-05	0.0050162625198754	0.0070031255034139	0.994412	0.994412	chr1	11831166	0.0024336435153076	chr1:11831166:T:C
chr1:11831170	['TG', 'T']	98663	77113.74539479034	-3332.987182288034	-0.0008132484041829	0.0043738041951578	-0.1859361708700392	0.852495	0.852495	chr1	11831170	0.0693081595246464	chr1:11831170:TG:T
chr1:11831423	['A', 'G']	98663	10049.49058989643	-545.2856228777706	-0.0077760211784922	0.0098690244732802	-0.7879219673175697	0.430744	0.430744	chr1	11831423	0.3657807632938392	chr1:11831423:A:G
chr1:11831439	['G', 'GC']	98663	48322.244266915375	-2346.84689988124	-0.0007924764738512	0.0049634037982746	-0.1596639133263309	0.873146	0.873146	chr1	11831439	0.0589131312166811	chr1:11831439:G:GC
chr1:11831556	['A', 'G']	98663	9660.4895700298	-533.2861036616663	-0.0082489699047212	0.0098497840614554	-0.83747723333362	0.402326	0.402326	chr1	11831556	0.3954219005839351	chr1:11831556:A:G
chr1:11831945	['A', 'G']	98663	9661.489620709926	-533.0223228652388	-0.0083051094520865	0.0098483073124881	-0.8433032386748588	0.399061	0.399061	chr1	11831945	0.3989607134898744	chr1:11831945:A:G
chr1:11832037	['T', 'C']	98663	9417.190896098764	-216.2171718756828	0.0020533400289279	0.0099774785765952	0.2057974881293763	0.83695	0.83695	chr1	11832037	0.0773004862991043	chr1:11832037:T:C
chr1:11832558	['G', 'C']	98663	28871.218870372613	-968.2115997990333	0.0001887221466896	0.0060173702239188	0.0313628943652979	0.97498	0.97498	chr1	11832558	0.0110042929975917	chr1:11832558:G:C
chr1:11832593	['C', 'T']	98663	18317.11391994486	-520.8966069255899	0.0058760201164491	0.0073368921631352	0.8008868040849272	0.423199	0.423199	chr1	11832593	0.3734553671897775	chr1:11832593:C:T
chr1:11832594	['G', 'A']	98663	9668.0	-536.1498497492172	-0.0084711928656063	0.009845186424393	-0.860440066895793	0.389549	0.389549	chr1	11832594	0.4094379061784208	chr1:11832594:G:A
chr1:11832722	['A', 'G']	98663	9663.195882871652	-533.0141261893855	-0.0082861087082995	0.0098474250132269	-0.8414492821392145	0.400098	0.400098	chr1	11832722	0.3978336195561059	chr1:11832722:A:G
chr1:11833232	['A', 'G']	98663	18363.60574359598	-511.0412470737791	0.0059502909881949	0.0073304078812917	0.8117271350453782	0.41695	0.41695	chr1	11833232	0.3799160218273005	chr1:11833232:A:G
chr1:11833773	['T', 'A']	98663	9664.66525758774	-533.1732395269278	-0.0082968121783181	0.0098475171232331	-0.8425283322172167	0.399494	0.399494	chr1	11833773	0.3984897389694123	chr1:11833773:T:A
chr1:11834076	['A', 'G']	98663	8497.86130173436	-344.5310002856429	0.0084189465276535	0.0104699997052676	0.8041018877410124	0.42134	0.42134	chr1	11834076	0.3753673090795293	chr1:11834076:A:G
chr1:11835567	['A', 'G']	98663	10347.314625988243	-462.0063967508485	-0.0078564971368436	0.009530706647392	-0.8243352174724095	0.409751	0.409751	chr1	11835567	0.3874799778576416	chr1:11835567:A:G
chr1:11835618	['A', 'G']	98663	28811.13232700066	-982.4869117101134	7.712466539184435e-05	0.0060211531499618	0.0128089526160504	0.98978	0.98978	chr1	11835618	0.0044613260122269	chr1:11835618:A:G
chr1:11836288	['T', 'C']	98663	26193.85841712618	-1276.1026732209025	-0.0108815806027775	0.0062759439040569	-1.7338556190318126	0.0829468	0.0829468	chr1	11836288	1.0812003639391885	chr1:11836288:T:C
chr1:11836545	['T', 'C']	98663	18378.23527384416	-512.9067292137794	0.0059757493415705	0.0073272843514286	0.8155476237803435	0.414761	0.414761	chr1	11836545	0.3822020870975713	chr1:11836545:T:C
chr1:11836597	['G', 'A']	98663	16399.495955561863	-768.6766225385591	-0.0128431941521767	0.0077008432502222	-1.6677646505538364	0.0953656	0.0953656	chr1	11836597	1.0206082544820831	chr1:11836597:G:A
chr1:11836799	['C', 'A']	98663	8652.263085343604	-325.38594155666107	0.0093012022222291	0.010375607008719	0.8964489705915943	0.370015	0.370015	chr1	11836799	0.4317806697568344	chr1:11836799:C:A
chr1:11837214	['T', 'C']	98663	26759.898576873173	-1229.5157631459313	-0.0117331199301239	0.0062266845796627	-1.8843286150138217	0.0595235	0.0595235	chr1	11837214	1.2253115400630403	chr1:11837214:T:C
chr1:11837701	['G', 'A']	98663	9299.65979768083	-220.78852165660365	0.0033928517482357	0.0100380006491652	0.3380007500316255	0.735363	0.735363	chr1	11837701	0.1334982255687055	chr1:11837701:G:A
chr1:11837869	['T', 'C']	98663	18393.20172483768	-517.0286497148775	0.005976545733367	0.0073273339950378	0.815650786140557	0.414702	0.414702	chr1	11837869	0.3822638701414816	chr1:11837869:T:C
chr1:11837904	['G', 'A']	98663	16509.509984997156	-748.573404201319	-0.0125975209511591	0.0076800522848862	-1.6402910401990467	0.100948	0.100948	chr1	11837904	0.995902280955786	chr1:11837904:G:A
chr1:11838073	['T', 'A']	98663	75908.23242541892	-3259.0372622808773	-0.0013933858807805	0.0043830279482761	-0.3179048587469364	0.750558	0.750558	chr1	11838073	0.1246157416529937	chr1:11838073:T:A
chr1:11838171	['T', 'C']	98663	26746.89765447616	-1226.8048247421982	-0.0116970849698711	0.006227466634136	-1.878305522466102	0.0603423	0.0603423	chr1	11838171	1.2193781403282231	chr1:11838171:T:C
chr1:11838732	['G', 'T']	98663	9395.476139796065	-228.6914814975228	0.0002627360199618	0.0099888317000996	0.0263029779507908	0.979016	0.979016	chr1	11838732	0.009210210490091	chr1:11838732:G:T
chr1:11838792	['T', 'G']	98663	26751.50736524092	-1223.314461790109	-0.0116743718376287	0.0062282138407496	-1.8744333666333448	0.0608737	0.0608737	chr1	11838792	1.215570300337555	chr1:11838792:T:G
chr1:11838976	['G', 'T']	98663	49109.48424829712	-2029.764306823148	0.0056598401008078	0.0049346133179306	1.146967297364917	0.251398	0.251398	chr1	11838976	0.5996381816716156	chr1:11838976:G:T
chr1:11839578	['T', 'C']	98663	26737.16795904921	-1230.6028944348184	-0.0118382725454133	0.0062285974405591	-1.900632150076884	0.0573531	0.0573531	chr1	11839578	1.24144310301976	chr1:11839578:T:C
chr1:11839579	['G', 'A']	98663	26734.896803032763	-1231.1487015858495	-0.0118917234444605	0.0062289715956029	-1.9090990000428028	0.0562522	0.0562522	chr1	11839579	1.24986048780902	chr1:11839579:G:A
chr1:11840328	['C', 'T']	98663	26735.08389503238	-1227.2930471631823	-0.0117420248129165	0.0062282505924545	-1.8852845816996868	0.0593944	0.0593944	chr1	11840328	1.226254500536448	chr1:11840328:C:T
chr1:11840380	['T', 'C']	98663	16478.334032697825	-749.7244096489025	-0.0128751708680627	0.0076859660860198	-1.6751532239364997	0.0939073	0.0939073	chr1	11840380	1.02730064600344	chr1:11840380:T:C
chr1:11840745	['T', 'C']	98663	26738.7941590893	-1228.9221040298994	-0.01178455307874	0.0062280120160965	-1.8921853471512984	0.0584692	0.0584692	chr1	11840745	1.2330728483204447	chr1:11840745:T:C
chr1:11840768	['G', 'T']	98663	26740.355135924096	-1231.7105976326056	-0.0118854679634999	0.0062279355478865	-1.9084121651729844	0.0563409	0.0563409	chr1	11840768	1.2491762197941252	chr1:11840768:G:T
chr1:11840781	['A', 'G']	98663	30550.40608401249	-1536.879552137654	0.0047252977552681	0.005896545299961	0.8013671590548748	0.422921	0.422921	chr1	11840781	0.3737407495712685	chr1:11840781:A:G
chr1:11841535	['T', 'C']	98663	26742.626301225457	-1231.7061431989578	-0.0119243812184394	0.0062273645047755	-1.914835916429016	0.0555163	0.0555163	chr1	11841535	1.2555794860533656	chr1:11841535:T:C
chr1:11841637	['G', 'A']	98663	8585.087014250674	-323.6165749708036	0.0103632769863553	0.0104117182837298	0.9953474252707932	0.31957	0.31957	chr1	11841637	0.4954339973367269	chr1:11841637:G:A
chr1:11842953	['G', 'A']	98663	26019.527442454462	-1297.120744369894	-0.0108562971067412	0.0062923456030312	-1.725317996123945	0.0844733	0.0844733	chr1	11842953	1.0732805395122047	chr1:11842953:G:A
chr1:11844019	['T', 'C']	98663	45590.77963180732	-1697.2637060036277	-0.0052144803220999	0.0050475685491845	-1.0330677575329548	0.301575	0.301575	chr1	11844019	0.5206046635053889	chr1:11844019:T:C
chr1:11845243	['CCTGG', 'C']	98663	16689.198996452105	-719.8995987988493	-0.0129604930211947	0.0076468412419125	-1.6948819272143338	0.090101	0.090101	chr1	11845243	1.0452703889091517	chr1:11845243:CCTGG:C
chr1:11845576	['T', 'C']	98663	27945.196599308503	-1256.8429771053818	-0.0105696477081011	0.0061149081279763	-1.7285047439623806	0.0839009	0.0839009	chr1	11845576	1.0762333804950504	chr1:11845576:T:C
chr1:11845740	['TCACTTTCAAAC', 'T']	98663	10654.64794185917	-613.3034209606091	-0.0049832947566337	0.0093921746008202	-0.5305794417619205	0.595711	0.595711	chr1	11845740	0.224964380436334	chr1:11845740:TCACTTTCAAAC:T
chr1:11845794	['A', 'G']	98663	8660.053288866815	-324.0592512670133	0.0100890504648699	0.0103723769717259	0.9726845150703324	0.330713	0.330713	chr1	11845794	0.4805487330654404	chr1:11845794:A:G
chr1:11845924	['A', 'G']	98663	28190.85738904769	-1258.5121796487742	-0.0107499922738563	0.0060916564103305	-1.7647075852186904	0.077616	0.077616	chr1	11845924	1.1100487427180117	chr1:11845924:A:G
chr1:11845938	['C', 'A']	98663	10686.433249880902	-605.2541446428355	-0.0045484650124151	0.0093756028972055	-0.4851384025416417	0.627579	0.627579	chr1	11845938	0.2023315971703586	chr1:11845938:C:A
chr1:11846011	['A', 'G']	98663	28190.71463765765	-1257.7922335913656	-0.0107819385036143	0.0060918643598966	-1.7698914267679582	0.0767483	0.0767483	chr1	11846011	1.1149312355093557	chr1:11846011:A:G
chr1:11846380	['T', 'C']	98663	31023.74312787608	-1381.156924892244	-0.0122339653918841	0.0061966103333908	-1.974299614413484	0.0483505	0.0483505	chr1	11846380	1.315599030451338	chr1:11846380:T:C
chr1:11846412	['C', 'T']	98663	9568.698365512417	-221.28162318383903	7.073890776560415e-05	0.0099066299238474	0.0071405622607664	0.994303	0.994303	chr1	11846412	0.0024812502347972	chr1:11846412:C:T
chr1:11846552	['C', 'T']	98663	10658.37365624112	-601.0555752479377	-0.0044146501702984	0.0093869008132192	-0.4702990111583395	0.638142	0.638142	chr1	11846552	0.1950826708799247	chr1:11846552:C:T
chr1:11846584	['C', 'T']	98663	28719.225841612733	-1274.5811690037683	-0.0105139306267505	0.006122137928477	-1.717362586335254	0.0859161	0.0859161	chr1	11846584	1.0659254451794486	chr1:11846584:C:T
chr1:11846764	['C', 'T']	98663	10653.39888250029	-609.2259238876811	-0.0048287165627589	0.0093925095646656	-0.5141029167459552	0.607181	0.607181	chr1	11846764	0.216681826908788	chr1:11846764:C:T
chr1:11846903	['T', 'C']	98663	78462.54703655021	-3334.354376054947	-0.0010962267996061	0.0043720447064076	-0.2507354963684535	0.802019	0.802019	chr1	11846903	0.0958153430656938	chr1:11846903:T:C
chr1:11847546	['G', 'A']	98663	16921.715102429735	-726.9848675269408	-0.0122831314972226	0.0075923228939346	-1.6178357623640318	0.105701	0.105701	chr1	11847546	0.9759209039657284	chr1:11847546:G:A
chr1:11848448	['G', 'C']	98663	2911.0295047738746	-121.30706300792416	-0.0182842175438176	0.0175514136723225	-1.0417518431948685	0.297529	0.297529	chr1	11848448	0.5264706974105121	chr1:11848448:G:C
chr1:11849457	['G', 'A']	98663	24374.22340705901	-1376.4517162460122	-0.0103482380466262	0.0064593955043239	-1.602044346053605	0.109149	0.109149	chr1	11849457	0.9619802388505942	chr1:11849457:G:A
chr1:11850620	['A', 'G']	98663	74000.2504561674	-3219.958781557791	-0.0035251986671089	0.0044116852851422	-0.7990594159064786	0.424258	0.424258	chr1	11850620	0.3723699596806507	chr1:11850620:A:G
chr1:11851787	['C', 'T']	98663	73790.69014870848	-3212.7675873182707	-0.0034972851730029	0.0044183290246054	-0.7915402301473713	0.428631	0.428631	chr1	11851787	0.3679164225567229	chr1:11851787:C:T
chr1:11853512	['G', 'A']	98663	23319.56338270928	-1462.308017426148	-0.0094718134220067	0.0065909373331063	-1.4370965681056878	0.150694	0.150694	chr1	11853512	0.8219040391171271	chr1:11853512:G:A
chr1:11853700	['T', 'C']	98663	74174.05734505379	-3218.023677216961	-0.0051405185344884	0.0043979868345728	-1.1688344526360417	0.242473	0.242473	chr1	11853700	0.6153366141909742	chr1:11853700:T:C
chr1:11853986	['G', 'A']	98663	184192.6688696745	-5965.303832022735	-0.0152275358642699	0.0085382177759739	-1.7834560166782394	0.0745152	0.0745152	chr1	11853986	1.1277551285564356	chr1:11853986:G:A
chr1:11854017	['G', 'A']	98663	38114.04137210552	-1813.5563327219888	0.0076236425568096	0.0054109309194348	1.408933632737266	0.158858	0.158858	chr1	11854017	0.7989909094589902	chr1:11854017:G:A
chr1:11854094	['G', 'A']	98663	23396.97994768961	-1465.0774721641903	-0.0090043216437776	0.0065827658972498	-1.3678629597840408	0.171358	0.171358	chr1	11854094	0.7660956153382737	chr1:11854094:G:A
chr1:11854139	['A', 'G']	98663	24013.301775628846	-1443.9725178912772	-0.0105275769836107	0.0065100997903726	-1.6171145332025807	0.105857	0.105857	chr1	11854139	0.9752804181277424	chr1:11854139:A:G
chr1:11854772	['G', 'A']	98663	49386.51282441201	-2070.077244651494	0.0044912093765224	0.0049184562972934	0.9131339398082744	0.361174	0.361174	chr1	11854772	0.4422835209912799	chr1:11854772:G:A
chr1:11855410	['T', 'C']	98663	76023.3651785713	-3508.0198104998294	-0.0008301964662149	0.0043901896900598	-0.1891026413037858	0.850013	0.850013	chr1	11855410	0.0705744321855999	chr1:11855410:T:C
chr1:11855692	['A', 'G']	98663	23557.05896843258	-1492.2267054199217	-0.0091709644492623	0.0065652449965545	-1.3968959961243397	0.162448	0.162448	chr1	11855692	0.7892856311599381	chr1:11855692:A:G
chr1:11855828	['C', 'T']	98663	5213.0038927861815	47.92783793595403	0.0046257682056424	0.0132961145000427	0.3479037583218456	0.727913	0.727913	chr1	11855828	0.1379205243652328	chr1:11855828:C:T
chr1:11856176	['C', 'T']	98663	148766.66435189883	-5716.879269863372	-0.008401732977577	0.0049542755872262	-1.6958549902309676	0.0899165	0.0899165	chr1	11856176	1.046160606359866	chr1:11856176:C:T
chr1:11856861	['A', 'G']	98663	23499.905468552024	-1491.0326637483631	-0.0090365402376128	0.0065727572261954	-1.3748477125548009	0.169182	0.169182	chr1	11856861	0.7716458452953263	chr1:11856861:A:G
chr1:11857283	['C', 'T']	98663	80682.9907949027	-3421.690153278097	-5.725843292915024e-06	0.0043430409981392	-0.001318394943858	0.998948	0.998948	chr1	11857283	0.0004571182813583	chr1:11857283:C:T
chr1:11857407	['G', 'A']	98663	5181.157541050071	42.0444034812088	0.0035252250537391	0.0133288564887695	0.264480681948173	0.79141	0.79141	chr1	11857407	0.1015984664311474	chr1:11857407:G:A
chr1:11859214	['A', 'G']	98663	76960.02026273645	-3583.179000817244	-0.0013143741068667	0.0043812365873362	-0.3000007145621613	0.764177	0.764177	chr1	11859214	0.1168060377329305	chr1:11859214:A:G
chr1:11860395	['G', 'A']	98663	5243.106283131126	56.83139148565285	0.0054695923963875	0.0132629753527073	0.4123955787395091	0.68005	0.68005	chr1	11860395	0.1674591550499418	chr1:11860395:G:A
chr1:11861124	['C', 'G']	98663	63474.2235310815	-2616.265377091152	0.0038453411803045	0.0045648219477752	0.8423857982409715	0.399574	0.399574	chr1	11861124	0.3984027787641023	chr1:11861124:C:G
chr1:11861186	['A', 'G']	98663	51121.844775151054	-2068.3786082390416	0.0055470941364383	0.0048590021183689	1.141611796271531	0.253618	0.253618	chr1	11861186	0.5958199265660955	chr1:11861186:A:G
chr1:11861936	['C', 'A']	98663	51127.88235234484	-2056.892700843342	0.0057904133387349	0.0048589112623499	1.191710040807472	0.233378	0.233378	chr1	11861936	0.6319400862894786	chr1:11861936:C:A
chr1:11862241	['T', 'G']	98663	63538.37192093259	-2613.212531025482	0.0039088497099527	0.0045635482669516	0.8565373874228277	0.391703	0.391703	chr1	11862241	0.4070431022370297	chr1:11862241:T:G
chr1:11863088	['G', 'A']	98663	5231.0603894853175	52.9592184498888	0.0047808787266664	0.013280881408355	0.3599820358051491	0.718861	0.718861	chr1	11863088	0.1433550773068629	chr1:11863088:G:A
chr1:11863281	['G', 'C']	98663	27446.94643890264	-826.2947484366742	-0.0050991846765282	0.0061562294383483	-0.8282967240896639	0.407504	0.407504	chr1	11863281	0.3898681239316079	chr1:11863281:G:C
chr1:11863680	['A', 'G']	98663	22230.468567013755	-896.7862100351606	-0.0079322889515008	0.0067369715902638	-1.1774265105948205	0.239028	0.239028	chr1	11863680	0.6215512223437732	chr1:11863680:A:G
chr1:11863973	['T', 'C']	98663	8171.226468945168	-228.6305711089595	-0.0076379891259722	0.0106943301853301	-0.7142092111995573	0.4751	0.4751	chr1	11863973	0.3232149695807945	chr1:11863973:T:C
chr1:11865187	['T', 'C']	98663	11629.06079834573	-254.8732400572348	-0.0088005571274353	0.0090510757424654	-0.9723216751071176	0.330893	0.330893	chr1	11865187	0.4803124201883765	chr1:11865187:T:C
chr1:11865243	['A', 'G']	98663	68645.30661692402	-2573.907120737635	0.0040585149274096	0.0044790396560874	0.9061127471585902	0.364878	0.364878	chr1	11865243	0.4378523212520564	chr1:11865243:A:G
chr1:11865724	['A', 'G']	98663	22181.37229340687	-891.4327165423082	-0.0076905099098273	0.0067324120944779	-1.1423112254425631	0.253327	0.253327	chr1	11865724	0.5963185199366379	chr1:11865724:A:G
chr1:11865881	['G', 'A']	98663	11043.683590541918	-642.0339205007778	-0.0032026824463328	0.0094379519479877	-0.3393408298731281	0.734354	0.734354	chr1	11865881	0.1340945351998588	chr1:11865881:G:A
chr1:11865897	['A', 'G']	98663	20344.84679128928	-797.4831342325472	-0.0045428057819863	0.0069891076873991	-0.6499836581680886	0.515704	0.515704	chr1	11865897	0.2875995000239802	chr1:11865897:A:G
chr1:11865982	['T', 'C']	98663	25607.787232746465	-749.2387504755579	-0.0028488787363016	0.0063328323352614	-0.4498585444050054	0.652813	0.652813	chr1	11865982	0.1852112057063255	chr1:11865982:T:C
chr1:11866664	['A', 'T']	98663	5301.537337942079	72.79617170561913	0.0068524149920876	0.0131981402985794	0.5191954955066818	0.603626	0.603626	chr1	11866664	0.2192320621148986	chr1:11866664:A:T
chr1:11866690	['T', 'G']	98663	8167.738468400885	-226.81887809905533	-0.0074992785990576	0.0106880422887464	-0.7016512843473458	0.482898	0.482898	chr1	11866690	0.3161445932966146	chr1:11866690:T:G
chr1:11866701	['C', 'T']	98663	7929.642967918503	-282.1750673878284	-0.0113844560052301	0.0108455609279922	-1.049688077990233	0.293864	0.293864	chr1	11866701	0.5318536141960941	chr1:11866701:C:T
chr1:11866999	['T', 'C']	98663	20174.11187372006	-825.3443438440786	-0.0046115359368876	0.007015912107598	-0.6572967087049887	0.510992	0.510992	chr1	11866999	0.2915858990493421	chr1:11866999:T:C
chr1:11867307	['A', 'G']	98663	20208.964158614614	-825.2692095658655	-0.0047884150620895	0.0070107076751149	-0.6830145092322645	0.494599	0.494599	chr1	11867307	0.3057467660477521	chr1:11867307:A:G
chr1:11867703	['A', 'G']	98663	5304.591412236953	74.50802582260762	0.007042504935494	0.0131956512592325	0.5336989283167514	0.593551	0.593551	chr1	11867703	0.2265419589891054	chr1:11867703:A:G
chr1:11867768	['C', 'T']	98663	18683.461763811458	-853.9953023864779	-0.0060565722421679	0.0072541338487196	-0.8349132189278522	0.403769	0.403769	chr1	11867768	0.3938670277543216	chr1:11867768:C:T
chr1:11867821	['T', 'C']	98663	8177.823501383807	-225.8996924043539	-0.0076135886772147	0.010681205311863	-0.7128023902657097	0.47597	0.47597	chr1	11867821	0.3224204196430507	chr1:11867821:T:C
chr1:11868124	['T', 'C']	98663	11307.711938257116	-646.5353045803312	-0.0052050802678575	0.0095278047689648	-0.5463042530858919	0.584858	0.584858	chr1	11868124	0.2329495652038955	chr1:11868124:T:C
chr1:11868584	['T', 'C']	98663	10507.425992560233	-627.4044641617297	-0.0041953830066985	0.0094706005623978	-0.4429901756553802	0.657774	0.657774	chr1	11868584	0.1819232969824164	chr1:11868584:T:C
chr1:11868657	['C', 'G']	98663	69112.30439718612	-2442.05182657372	0.0067831650186294	0.004464527110846	1.5193468087920097	0.128678	0.128678	chr1	11868657	0.8904956978144716	chr1:11868657:C:G
chr1:11868762	['T', 'C']	98663	17951.547273667245	-602.3834363457117	-0.0038370038810913	0.0073966708848613	-0.5187474122911733	0.603938	0.603938	chr1	11868762	0.2190076435642148	chr1:11868762:T:C
chr1:11868773	['T', 'C']	98663	41719.03403146668	-1632.426106177164	0.012456655613477	0.0052192211263285	2.3866886096545885	0.0170028	0.0170028	chr1	11868773	1.7694795536560128	chr1:11868773:T:C
chr1:11868838	['G', 'A']	98663	15392.092047113205	-237.6298481575544	-0.0069491278209582	0.0079388865481229	-0.8753277652772784	0.381398	0.381398	chr1	11868838	0.4186215886661044	chr1:11868838:G:A
chr1:11869115	['C', 'G']	98663	148424.60026358475	-5658.956712322309	-0.0087025653785575	0.0049460863562582	-1.759485126568033	0.0784982	0.0784982	chr1	11869115	1.1051403017137291	chr1:11869115:C:G
chr1:11869650	['C', 'T']	98663	17382.409436926668	-1033.683691526727	-0.0091504359122807	0.0075015176768705	-1.219811284387726	0.222539	0.222539	chr1	11869650	0.6525938678266052	chr1:11869650:C:T
chr1:11869704	['T', 'C']	98663	6845.416290785244	-411.14366070316834	-0.0157070321280898	0.0116171617131789	-1.352054186374213	0.176361	0.176361	chr1	11869704	0.7535974473074375	chr1:11869704:T:C
chr1:11870096	['A', 'C']	98663	17430.83352093535	-1025.1478388534354	-0.0087595330120753	0.0074925098939742	-1.1691052979616388	0.242364	0.242364	chr1	11870096	0.6155318884762495	chr1:11870096:A:C
chr1:11870806	['T', 'A']	98663	17418.826107675144	-1021.2418679976876	-0.008583346046238	0.0074937783051499	-1.1453963136778875	0.252048	0.252048	chr1	11870806	0.5985167443373558	chr1:11870806:T:A
chr1:11871124	['G', 'A']	98663	17440.464710361906	-1034.0080882683037	-0.0094033166645329	0.0074965073552512	-1.2543596929770158	0.209714	0.209714	chr1	11871124	0.6783725761164636	chr1:11871124:G:A
chr1:11871388	['C', 'T']	98663	6910.420243875245	-398.47862254310775	-0.0148050886678402	0.0115645577459585	-1.280212265187069	0.200474	0.200474	chr1	11871388	0.6979419441845477	chr1:11871388:C:T
chr1:11871534	['A', 'G']	98663	10513.959079206114	-625.0045698230781	-0.0039030403568867	0.0094674551318134	-0.4122586590108402	0.680151	0.680151	chr1	11871534	0.1673946590780188	chr1:11871534:A:G
chr1:11871570	['G', 'A']	98663	4995.633331283927	29.99901324474017	0.0077420637742132	0.0136139031546934	0.5686880306287627	0.569569	0.569569	chr1	11871570	0.2444536561256101	chr1:11871570:G:A
chr1:11872410	['A', 'G']	98663	67484.75895983705	-2576.566077873892	0.0068579351713813	0.0045031246624461	1.5229281189066717	0.12778	0.12778	chr1	11872410	0.8935371162038789	chr1:11872410:A:G
chr1:11872621	['G', 'A']	98663	69228.54166751147	-2461.4162776844405	0.0048401651391888	0.0044856937032129	1.079022657236287	0.28058	0.28058	chr1	11872621	0.5519432891137879	chr1:11872621:G:A
chr1:11872790	['T', 'A']	98663	7211.09632227719	-428.8176724858763	-0.0142611184489755	0.0113277815185177	-1.2589506979511127	0.208051	0.208051	chr1	11872790	0.6818301924236021	chr1:11872790:T:A
chr1:11873583	['G', 'A']	98663	76928.39125850373	-3657.4926132742	-0.0146296399769555	0.0043796152573832	-3.3403938741634067	0.000836907	0.000836907	chr1	11873583	3.0773227996302026	chr1:11873583:G:A
chr1:11874321	['G', 'A']	98663	103883.79373124643	-4621.845501211019	-0.0167988906700678	0.0042963884433216	-3.9100027596852938	9.23567e-05	9.23567e-05	chr1	11874321	4.03453159326671	chr1:11874321:G:A
chr1:11874596	['T', 'C']	98663	104947.46501419306	-4349.553156493008	-0.0152793018646587	0.0042801853432468	-3.569775754866742	0.000357457	0.000357457	chr1	11874596	3.44677619382347	chr1:11874596:T:C
chr1:11874785	['C', 'T']	98663	77706.17665365704	-3413.823834640996	-0.0131518889944638	0.0043685790915034	-3.010564469358735	0.00260829	0.00260829	chr1	11874785	2.583644123677104	chr1:11874785:C:T
chr1:11874871	['T', 'C']	98663	10683.86629162232	-477.65476882937264	-0.0114186310316439	0.0094019935073997	-1.2144904187241736	0.224563	0.224563	chr1	11874871	0.648661798473266	chr1:11874871:T:C
chr1:11875109	['G', 'A']	98663	9869.20005878716	-455.6763963892853	-0.0156164262484499	0.0097517770135319	-1.6013928770910208	0.109293	0.109293	chr1	11875109	0.961407652860235	chr1:11875109:G:A
chr1:11875658	['T', 'G']	98663	9443.148533719885	-495.13086944521314	-0.0154058800443637	0.0099526644873432	-1.54791514010698	0.121646	0.121646	chr1	11875658	0.9149021670988716	chr1:11875658:T:G
chr1:11875666	['G', 'T']	98663	77578.5122564425	-3427.714444343363	-0.0137780173495727	0.0043726791967922	-3.150932581489175	0.00162799	0.00162799	chr1	11875666	2.7883482671115334	chr1:11875666:G:T
chr1:11876432	['A', 'G']	98663	78952.60720260364	-3410.24958874858	-0.013498341855227	0.004358647306402	-3.0969107859221388	0.00195604	0.00195604	chr1	11876432	2.708622268361478	chr1:11876432:A:G
chr1:11876457	['G', 'A']	98663	23928.88050320842	-1178.0758628967656	-0.0076464577622663	0.0065124787138153	-1.1741240314606194	0.240348	0.240348	chr1	11876457	0.619159487400854	chr1:11876457:G:A
chr1:11876587	['C', 'T']	98663	9075.459922155324	-545.4867234446764	-0.0171855516644732	0.0101520630892402	-1.6928137180990874	0.0904941	0.0904941	chr1	11876587	1.0433797348386704	chr1:11876587:C:T
chr1:11876856	['C', 'T']	98663	79243.99388450535	-3370.841495241508	-0.0135446973940488	0.0043573888962906	-3.108443546450276	0.00188129	0.00188129	chr1	11876856	2.7255442529918645	chr1:11876856:C:T
chr1:11877060	['G', 'A']	98663	79310.55869993319	-3370.797720750434	-0.013563246941251	0.0043594486260482	-3.111229906509072	0.00186363	0.00186363	chr1	11877060	2.72964030706177	chr1:11877060:G:A
chr1:11877347	['T', 'C']	98663	103219.29305013432	-4527.533772350029	-0.0160478781384559	0.0042928892299405	-3.738246499940186	0.000185413	0.000185413	chr1	11877347	3.731859819110966	chr1:11877347:T:C
chr1:11877993	['G', 'A']	98663	79052.42226164528	-3378.589947368817	-0.0132191260302771	0.0043575969388762	-3.033581631275444	0.00241732	0.00241732	chr1	11877993	2.616665854749471	chr1:11877993:G:A
chr1:11878146	['A', 'G']	98663	93601.23044562484	-4023.054274589104	-0.0125920198307544	0.0042765262833548	-2.944450471347564	0.00323604	0.00323604	chr1	11878146	2.4899861188051573	chr1:11878146:A:G
chr1:11878283	['T', 'C']	98663	94549.37459451788	-4056.532163177356	-0.0123300761547068	0.0042743821803292	-2.8846452269640634	0.0039194	0.0039194	chr1	11878283	2.40678041171252	chr1:11878283:T:C
chr1:11879213	['T', 'TCCCTTCAGCCA']	98663	4441.180054531264	-61.99456565788887	0.0092010789891626	0.0142981397977051	0.6435158083039203	0.519891	0.519891	chr1	11879213	0.2840877007125427	chr1:11879213:T:TCCCTTCAGCCA
chr1:11879536	['A', 'C']	98663	10479.08011436218	-582.4026558515441	-0.0041883878839924	0.009484634759442	-0.4415971716594403	0.658782	0.658782	chr1	11879536	0.1812582756338405	chr1:11879536:A:C
chr1:11879663	['G', 'A']	98663	60814.17680454175	-2651.754208760109	-0.0174476602406405	0.0046267377063595	-3.7710502189605903	0.000162657	0.000162657	chr1	11879663	3.788727241967389	chr1:11879663:G:A
chr1:11880209	['G', 'A']	98663	62299.05146216613	-2591.233288449103	-0.0168878613090494	0.0045952079420366	-3.675102742263367	0.00023788	0.00023788	chr1	11880209	3.62364207017276	chr1:11880209:G:A
chr1:11881201	['G', 'A']	98663	4556.0923566556185	-31.739235207706493	0.0150976068221793	0.0141247081257232	1.0688792071168047	0.285127	0.285127	chr1	11881201	0.5449616553815204	chr1:11881201:G:A
chr1:11881264	['A', 'T']	98663	62024.80114344799	-2524.425152440544	-0.016590914842704	0.0045974303938941	-3.6087364943552656	0.000307844	0.000307844	chr1	11881264	3.511669306559376	chr1:11881264:A:T
chr1:11881879	['C', 'T']	98663	97071.9032405202	-4198.972590228774	-0.0120300290806845	0.0042737701606529	-2.81485167158509	0.00488094	0.00488094	chr1	11881879	2.3114965309685704	chr1:11881879:C:T
chr1:11882002	['A', 'G']	98663	26137.38424189592	-1051.4912592810354	0.0041295091382112	0.0062746307295032	0.6581278351241261	0.510458	0.510458	chr1	11882002	0.2920399854450816	chr1:11882002:A:G
chr1:11882631	['G', 'A']	98663	12834.612242608302	-378.3222797106132	0.0123230342419769	0.0086525085033219	1.4242152131079322	0.154387	0.154387	chr1	11882631	0.8113892717849891	chr1:11882631:G:A
chr1:11883735	['G', 'A']	98663	9570.48500881834	-325.3217663398586	0.0136362164078476	0.0098881879392439	1.3790409821933691	0.167885	0.167885	chr1	11883735	0.7749881049831024	chr1:11883735:G:A
chr1:11886138	['C', 'T']	98663	20733.630437867425	-1121.404190701217	0.0032172837523414	0.0069483462742702	0.4630287014127439	0.643345	0.643345	chr1	11886138	0.1915560699766339	chr1:11886138:C:T
chr1:11886332	['G', 'A']	98663	66607.05057927972	-2112.570449702236	-0.0150841917870917	0.004502172739192	-3.3504249305633222	0.000807179	0.000807179	chr1	11886332	3.09303014546138	chr1:11886332:G:A
chr1:11886432	['T', 'C']	98663	75474.76955750414	-2467.412347831038	-0.0141201128321688	0.0043803097335936	-3.223542098833396	0.00126657	0.00126657	chr1	11886432	2.8973708028938545	chr1:11886432:T:C
chr1:11886487	['C', 'T']	98663	75460.6483229096	-2468.175485408261	-0.0141027584009468	0.0043804939128894	-3.219444811793968	0.00128481	0.00128481	chr1	11886487	2.8911610918288453	chr1:11886487:C:T
chr1:11886516	['G', 'A']	98663	75415.58625338293	-2462.7319684140634	-0.0139099008382639	0.0043802175442359	-3.17561872162458	0.00149563	0.00149563	chr1	11886516	2.825175832161982	chr1:11886516:G:A
chr1:11886531	['C', 'T']	98663	65416.967309992506	-2237.85622912602	-0.0160316747315884	0.004520903848347	-3.5461215874896133	0.000391127	0.000391127	chr1	11886531	3.4076822031062344	chr1:11886531:C:T
chr1:11887572	['T', 'C']	98663	67731.55143332115	-2219.571690858431	-0.0160801195832574	0.0044882373925516	-3.582724837581612	0.000340192	0.000340192	chr1	11887572	3.46827590352976	chr1:11887572:T:C
chr1:11887712	['A', 'T']	98663	67680.00900352841	-2226.7580922024995	-0.0162184458530833	0.0044896556183693	-3.6124030954013024	0.000303523	0.000303523	chr1	11887712	3.5178083938980627	chr1:11887712:A:T
chr1:11887900	['A', 'G']	98663	67699.03712339322	-2228.8061789413464	-0.0163092220841672	0.0044886015154465	-3.63347515435318	0.000279771	0.000279771	chr1	11887900	3.5531973048288363	chr1:11887900:A:G
chr1:11888603	['C', 'G']	98663	75836.52963060579	-2631.2803991960664	-0.0144776467355697	0.0043726767619125	-3.3109345885510275	0.000930183	0.000930183	chr1	11888603	3.0314316019064824	chr1:11888603:C:G
chr1:11889068	['G', 'A']	98663	64541.31645967453	-2541.889628029893	-0.0138400671116415	0.0045458687209781	-3.044537350533865	0.002331	0.002331	chr1	11889068	2.632457726479424	chr1:11889068:G:A
chr1:11889612	['A', 'T']	98663	75894.69235606135	-2618.0023110321085	-0.014094514137867	0.0043732284326136	-3.222908282758873	0.00126937	0.00126937	chr1	11889612	2.8964117699171434	chr1:11889612:A:T
chr1:11889684	['G', 'A']	98663	66911.73646429002	-2318.4076504531404	-0.0156864270765659	0.0044970269117922	-3.488177274508328	0.000486537	0.000486537	chr1	11889684	3.312884127060965	chr1:11889684:G:A
chr1:11889700	['T', 'G']	98663	75842.5985136519	-2638.1433540004405	-0.0145331943040603	0.0043727183085965	-3.32360634241837	0.000888939	0.000888939	chr1	11889700	3.0511280397860623	chr1:11889700:T:G
chr1:11889763	['G', 'T']	98663	94495.21275602355	-3413.882697835255	-0.0134136094560999	0.0042581413322574	-3.150109028670698	0.00163258	0.00163258	chr1	11889763	2.7871255281495	chr1:11889763:G:T
chr1:11889767	['G', 'T']	98663	87566.65302167965	-3037.3617508142524	-0.0122346366366088	0.0042828316870542	-2.8566699629104657	0.004282	0.004282	chr1	11889767	2.3683533370415804	chr1:11889767:G:T
chr1:11889771	['G', 'T']	98663	85766.45794705345	-2979.330833577608	-0.0118331119069918	0.0042918228364238	-2.7571296295286216	0.00583219	0.00583219	chr1	11889771	2.2341683360948394	chr1:11889771:G:T
chr1:11889913	['G', 'A']	98663	113582.32673026426	-4158.471204240267	-0.0108080767377962	0.0042983508383732	-2.514470582835605	0.0119227	0.0119227	chr1	11889913	1.9236253836629893	chr1:11889913:G:A
chr1:11890148	['T', 'C']	98663	75842.60536880091	-2641.007513265889	-0.0145128758429299	0.0043719360484843	-3.3195535529302	0.000901942	0.000901942	chr1	11890148	3.044821389165191	chr1:11890148:T:C
chr1:11890334	['T', 'C']	98663	113631.27566701813	-4162.205253731434	-0.0108069239791714	0.0042981888899426	-2.514297127438656	0.0119286	0.0119286	chr1	11890334	1.9234105243055968	chr1:11890334:T:C
chr1:11890813	['G', 'A']	98663	8198.527624253244	-387.37443569769135	0.0070004337866102	0.0106749706107787	0.6557801460869312	0.511967	0.511967	chr1	11890813	0.2907580315628111	chr1:11890813:G:A
chr1:11890834	['T', 'C']	98663	75839.2240321943	-2636.905941327451	-0.0144942220378175	0.004371579981839	-3.3155568691483013	0.000914937	0.000914937	chr1	11890834	3.038608809206037	chr1:11890834:T:C
chr1:11891261	['C', 'T']	98663	75857.76400166244	-2635.588686751828	-0.0144168337079553	0.0043719000059121	-3.2976128659070985	0.000975449	0.000975449	chr1	11891261	3.010795432161398	chr1:11891261:C:T
chr1:11891569	['G', 'A']	98663	75831.0575973559	-2638.696866500327	-0.0144875231613804	0.0043718128805376	-3.313847952156368	0.000920547	0.000920547	chr1	11891569	3.0359540329942294	chr1:11891569:G:A
chr1:11891804	['T', 'C']	98663	75840.67973438762	-2631.5487535406346	-0.0143455775616662	0.004372006156157	-3.2812345292477425	0.0010339	0.0010339	chr1	11891804	2.985521464673793	chr1:11891804:T:C
chr1:11891870	['CT', 'C']	98663	75849.06307219696	-2635.597697588133	-0.0144347228090273	0.0043721622265534	-3.30150668274865	0.000962012	0.000962012	chr1	11891870	3.0168195106011906	chr1:11891870:CT:C
chr1:11892155	['T', 'C']	98663	75629.43197299598	-2656.199868372051	-0.014148386800056	0.0043738548213635	-3.23476369882008	0.00121784	0.00121784	chr1	11892155	2.9144097656288563	chr1:11892155:T:C
chr1:11892349	['T', 'C']	98663	75884.91708078946	-2640.0801619085028	-0.014583271389005	0.0043725039279099	-3.33522202139584	0.000852627	0.000852627	chr1	11892349	3.069240918738678	chr1:11892349:T:C
chr1:11892570	['T', 'C']	98663	75852.06398467044	-2627.675032812549	-0.0143428673739114	0.0043718150639595	-3.2807580293483776	0.00103564	0.00103564	chr1	11892570	2.984791183957721	chr1:11892570:T:C
chr1:11893257	['T', 'C']	98663	75873.61133976723	-2621.8197868684024	-0.0141729241576989	0.0043712854306228	-3.242278360138895	0.00118618	0.00118618	chr1	11893257	2.9258494028139497	chr1:11893257:T:C
chr1:11894287	['C', 'CAGAAAG']	98663	16490.207059132357	-632.209913642293	0.0078937579130793	0.0080216724825694	0.9840538778206088	0.325091	0.325091	chr1	11894287	0.4879950535873592	chr1:11894287:C:CAGAAAG
chr1:11895754	['G', 'A']	98663	15485.246666125371	-569.3576697247352	0.0069471251991144	0.0078934940209212	0.8801077419836442	0.378803	0.378803	chr1	11895754	0.4215865901801515	chr1:11895754:G:A
chr1:11895927	['C', 'T']	98663	8584.221454656106	-374.6152862835479	0.001672882079785	0.0104288504903582	0.1604090576743534	0.872559	0.872559	chr1	11895927	0.0592051975972956	chr1:11895927:C:T
chr1:11896095	['G', 'A']	98663	67286.15224402954	-2291.4147522970043	-0.0153383899658692	0.0045013008726575	-3.407546040532396	0.00065576	0.00065576	chr1	11896095	3.1832550779214364	chr1:11896095:G:A
chr1:11896172	['C', 'T']	98663	75870.13896128925	-2622.761578951028	-0.014066881396202	0.0043714299312357	-3.217913043896299	0.00129169	0.00129169	chr1	11896172	2.8888417026285205	chr1:11896172:C:T
chr1:11896427	['C', 'T']	98663	81614.36602280881	-2720.117105295395	-0.0126513774442529	0.0045993008933129	-2.7507174976630067	0.00594757	0.00594757	chr1	11896427	2.225660437826244	chr1:11896427:C:T
chr1:11896708	['G', 'A']	98663	75911.1660918957	-2611.9713873967826	-0.0137826121828315	0.0043720802632035	-3.152415178382993	0.00161974	0.00161974	chr1	11896708	2.79055469263482	chr1:11896708:G:A
chr1:11896848	['G', 'A']	98663	75929.11013716419	-2619.2610627917384	-0.0141110490545337	0.0043732349801947	-3.2266843923180764	0.00125274	0.00125274	chr1	11896848	2.902139055328373	chr1:11896848:G:A
chr1:11897152	['G', 'A']	98663	67248.9952656603	-2254.503007347645	-0.0153713030010782	0.0044902479975065	-3.4232637060612188	0.000618991	0.000618991	chr1	11897152	3.2083156654851366	chr1:11897152:G:A
chr1:11897489	['CTT', 'C']	98663	66964.75527233642	-2276.561981262548	-0.0152898712947681	0.0044947472623187	-3.4017199193710206	0.000669898	0.000669898	chr1	11897489	3.173991318805795	chr1:11897489:CTT:C
chr1:11897582	['C', 'T']	98663	81477.94880061643	-2856.9794045383755	-0.0138436934048584	0.0043181758779634	-3.2059123565359635	0.00134678	0.00134678	chr1	11897582	2.8707033416113408	chr1:11897582:C:T
chr1:11897958	['A', 'G']	98663	91706.55984453896	-3146.5071428212336	-0.0110817945388065	0.0042768073402611	-2.5911371864905623	0.00956734	0.00956734	chr1	11897958	2.0192087919932606	chr1:11897958:A:G
chr1:11898597	['G', 'A']	98663	5597.2836566725455	-262.3583613242648	-0.0018949655682228	0.0127522754514891	-0.1485982306006047	0.881871	0.881871	chr1	11898597	0.0545949387747079	chr1:11898597:G:A
chr1:11898666	['A', 'G']	98663	92181.75187543084	-3110.833745294867	-0.0112394296600364	0.0042624535053031	-2.636845104832905	0.00836941	0.00836941	chr1	11898666	2.0773051564363323	chr1:11898666:A:G
chr1:11898722	['C', 'T']	98663	5609.113702476156	-264.5284381812202	-0.0020958928667806	0.012740060792205	-0.1645119988801818	0.869328	0.869328	chr1	11898722	0.0608163320512774	chr1:11898722:C:T
chr1:11899028	['G', 'A']	98663	9491.096197117433	-350.106558610542	0.0108999270081029	0.0099298494128465	1.09769308223359	0.272341	0.272341	chr1	11899028	0.5648869721988925	chr1:11899028:G:A
chr1:11899181	['C', 'G']	98663	66683.08280454925	-2261.9535554756194	-0.0145210989491422	0.0044972409365335	-3.228890591824764	0.00124312	0.00124312	chr1	11899181	2.9054869463202486	chr1:11899181:C:G
chr1:11899305	['C', 'T']	98663	65811.67034960925	-2353.3597153050214	-0.0138753384454601	0.0045120671719228	-3.075162207646593	0.00210446	0.00210446	chr1	11899305	2.676859324581851	chr1:11899305:C:T
chr1:11899999	['A', 'G']	98663	86416.92514654272	-2860.7808906088057	-0.0111151354206121	0.0042894365183321	-2.5912810163079465	0.00956335	0.00956335	chr1	11899999	2.0193899496000087	chr1:11899999:A:G
chr1:11900337	['T', 'C']	98663	9489.69312110305	-350.59199711593504	0.010740952377654	0.0099322207453582	1.0814250561913612	0.279511	0.279511	chr1	11900337	0.553601096023365	chr1:11900337:T:C
chr1:11901073	['G', 'C']	98663	86488.2644457067	-2852.400749078281	-0.0112079179889683	0.0042896708205107	-2.6127687782890936	0.00898257	0.00898257	chr1	11901073	2.0465993897097	chr1:11901073:G:C
chr1:11901174	['T', 'TA']	98663	20888.13964758602	-1063.7199721916772	0.0021374297510708	0.006908529324179	0.309389980236475	0.757026	0.757026	chr1	11901174	0.1208892044330557	chr1:11901174:T:TA
chr1:11901477	['AGGCTGT', 'A']	98663	76932.72486068957	-2500.980204572424	-0.0133350300145094	0.0043663098028585	-3.0540732601656324	0.00225817	0.00225817	chr1	11901477	2.646243366537353	chr1:11901477:AGGCTGT:A
chr1:11901599	['G', 'A']	98663	75635.48035547248	-2610.0886731490045	-0.0124327318068632	0.0043806454720036	-2.838104997612732	0.00453915	0.00453915	chr1	11901599	2.34302546539641	chr1:11901599:G:A
chr1:11903953	['G', 'T']	98663	5624.995427262039	-260.30997516468034	-0.0018946051679149	0.0127216926640784	-0.1489271292698828	0.881611	0.881611	chr1	11903953	0.0547229996974879	chr1:11903953:G:T
chr1:11904090	['T', 'C']	98663	92940.2147127457	-3171.6640106918944	-0.011778628461526	0.0042987731206562	-2.7399976995594644	0.00614507	0.00614507	chr1	11904090	2.2114731655943567	chr1:11904090:T:C
chr1:11904091	['G', 'A']	98663	5628.076866110751	-261.37916958630404	-0.0019173221034941	0.0127220234495611	-0.1507088955696173	0.880206	0.880206	chr1	11904091	0.0554156753572475	chr1:11904091:G:A
chr1:11904510	['G', 'A']	98663	5634.707682463597	-259.17654843152906	-0.0017961383072595	0.0127224922669342	-0.1411781803104528	0.887729	0.887729	chr1	11904510	0.0517195925177488	chr1:11904510:G:A
chr1:11905043	['G', 'A']	98663	9489.769469362933	-348.20445257584885	0.0109494105158995	0.0099310261287846	1.1025457363527784	0.270227	0.270227	chr1	11905043	0.5682712601800621	chr1:11905043:G:A
chr1:11905385	['C', 'T']	98663	20912.52307159391	-1072.3583912975228	0.002362681774721	0.0069247155637696	0.341195497918027	0.732957	0.732957	chr1	11905385	0.1349215031358153	chr1:11905385:C:T
chr1:11905593	['G', 'A']	98663	5858.415646286085	-240.35839543945016	-0.0044637264154341	0.0124689503193265	-0.3579873446536656	0.720354	0.720354	chr1	11905593	0.1424540279235925	chr1:11905593:G:A
chr1:11907299	['C', 'T']	98663	103292.703866272	-3870.269904418223	-0.0108462184928507	0.0042545658440129	-2.5493126421145105	0.010795	0.010795	chr1	11907299	1.9667773533297503	chr1:11907299:C:T
chr1:11907699	['C', 'A']	98663	5223.08911741295	-234.10296121565577	-0.0003116286810914	0.0133115313843746	-0.0234104305577644	0.981323	0.981323	chr1	11907699	0.0081880221519668	chr1:11907699:C:A
chr1:11907848	['G', 'C']	98663	106716.38762848973	-3923.28568056205	-0.010036367137277	0.0042594711499623	-2.3562472391356875	0.0184626	0.0184626	chr1	11907848	1.7337071393804369	chr1:11907848:G:C
chr1:11908598	['C', 'T']	98663	20758.15591801151	-1062.5778272660082	0.0027851427855661	0.0069268820556644	0.4020774084479537	0.687628	0.687628	chr1	11908598	0.1626464472876186	chr1:11908598:C:T
chr1:11909512	['C', 'G']	98663	9997.497572019827	-219.30627824465657	0.0180696087280501	0.0097470097428151	1.8538617693872688	0.0637619	0.0637619	chr1	11909512	1.195438750156152	chr1:11909512:C:G
chr1:11909787	['A', 'G']	98663	21033.197733354955	-1052.6339926337364	0.001611594222525	0.0068855060236375	0.2340560326274526	0.814942	0.814942	chr1	11909787	0.0888732992063932	chr1:11909787:A:G
chr1:11910946	['C', 'G']	98663	97867.8065673821	-3630.6761079073694	-0.0130199878355583	0.0042396462504285	-3.071008066826875	0.00213395	0.00213395	chr1	11910946	2.6708157606278045	chr1:11910946:C:G
chr1:11911731	['C', 'T']	98663	5049.255883962781	-248.54788939220683	0.0007507111570772	0.0134072364996649	0.0559929823790299	0.955348	0.955348	chr1	11911731	0.0198384012436399	chr1:11911731:C:T
chr1:11912240	['TTCAC', 'T']	98663	21162.791384484368	-1039.463749412168	0.0016261601022464	0.0068676430091187	0.2367857647940144	0.812823	0.812823	chr1	11912240	0.0900040158970665	chr1:11912240:TTCAC:T
chr1:11912612	['G', 'A']	98663	68394.70501474927	-2193.468575290429	-0.0163414507871808	0.0044752947232744	-3.6514803599849377	0.000260868	0.000260868	chr1	11912612	3.583579191408658	chr1:11912612:G:A
chr1:11912754	['C', 'T']	98663	62090.92255605561	-2435.8714853077954	-0.0149656700801845	0.0045905480961259	-3.260105278673471	0.00111409	0.00111409	chr1	11912754	2.953079723951735	chr1:11912754:C:T
chr1:11913014	['C', 'T']	98663	21150.35806673965	-1033.163285076178	0.0018632214884755	0.0068684508819058	0.2712724485493552	0.786182	0.786182	chr1	11913014	0.1044769037748509	chr1:11913014:C:T
chr1:11913785	['A', 'G']	98663	108278.6314023278	-3823.1656980859634	-0.0099508225984826	0.0042647956608867	-2.333247215040928	0.0196372	0.0196372	chr1	11913785	1.706920436673283	chr1:11913785:A:G
chr1:11913831	['A', 'G']	98663	97922.79743704124	-3638.664902130868	-0.0131634019214515	0.0042405300278904	-3.1041878809663763	0.00190856	0.00190856	chr1	11913831	2.719294182448276	chr1:11913831:A:G
chr1:11914457	['G', 'A']	98663	8204.330481413523	-416.13560398462346	0.0049299427433337	0.010658171678668	0.4625505097840393	0.643688	0.643688	chr1	11914457	0.1913245871617884	chr1:11914457:G:A
chr1:11915109	['G', 'A']	98663	113316.3763114945	-4057.0941219097767	-0.0096693288134543	0.0042942769772724	-2.2516779575768853	0.0243448	0.0243448	chr1	11915109	1.6135937889658245	chr1:11915109:G:A
chr1:11915586	['C', 'T']	98663	66920.67993952135	-2290.453867009848	-0.0151121685966755	0.0044963195979455	-3.3610085465411967	0.000776879	0.000776879	chr1	11915586	3.109646617910073	chr1:11915586:C:T
chr1:11915626	['T', 'C']	98663	99473.30482363576	-3673.105029274469	-0.012765861679012	0.0043077322071479	-2.963476155232969	0.00304258	0.00304258	chr1	11915626	2.5167579938368343	chr1:11915626:T:C
chr1:11916162	['C', 'T']	98663	107954.20181690986	-3850.8937775086815	-0.0108760056202419	0.0042640814560571	-2.550609253674689	0.010755	0.010755	chr1	11916162	1.9683895852765183	chr1:11916162:C:T
chr1:11916174	['G', 'A']	98663	107457.67415570852	-3807.332570125088	-0.0102337245398393	0.0042632776007948	-2.400435884806402	0.0163774	0.0163774	chr1	11916174	1.7857550436793097	chr1:11916174:G:A
chr1:11916688	['A', 'G']	98663	110746.08195973476	-3901.027090768886	-0.0101390096293612	0.0042783218264862	-2.369856696285125	0.0177969	0.0177969	chr1	11916688	1.74965563983395	chr1:11916688:A:G
chr1:11917341	['C', 'G']	98663	23935.362321690136	-1023.401920552652	-3.800822405061899e-05	0.0067910220143153	-0.0055968341687743	0.995534	0.995534	chr1	11917341	0.0019439031300587	chr1:11917341:C:G
chr1:11917752	['T', 'C']	98663	31066.97243115404	-1328.749513596897	-0.0005752354536268	0.0058484114407897	-0.0983575556286683	0.921649	0.921649	chr1	11917752	0.0354344437907523	chr1:11917752:T:C
chr1:11917914	['T', 'C']	98663	31399.38118515064	-1325.9234175856934	-0.0001530078586523	0.005827339460979	-0.0262568981397009	0.979052	0.979052	chr1	11917914	0.0091942410739621	chr1:11917914:T:C
chr1:11918145	['G', 'T']	98663	21963.671356600546	-979.67930936073	0.0018801487046908	0.0067560311804904	0.2782918927491314	0.780789	0.780789	chr1	11918145	0.1074663137749614	chr1:11918145:G:T
chr1:11919050	['G', 'T']	98663	10241.311402797486	-231.274467504238	0.0148216397350359	0.0095895013913355	1.5456110938601877	0.122202	0.122202	chr1	11919050	0.9129216862223029	chr1:11919050:G:T
chr1:11919174	['C', 'T']	98663	21606.5329528868	-1022.4823119710264	0.0023882598042469	0.0068025800030082	0.3510814724987868	0.725528	0.725528	chr1	11919174	0.1393458223567172	chr1:11919174:C:T
chr1:11919409	['C', 'T']	98663	2136.173209670062	-80.36787005552101	-0.0128634178216372	0.0205370218740238	-0.6263526377165439	0.531085	0.531085	chr1	11919409	0.2748359646498224	chr1:11919409:C:T
chr1:11920392	['T', 'C']	98663	30674.6635512124	-1381.906443912806	0.0043523271610156	0.005863497928782	0.7422748696902198	0.457923	0.457923	chr1	11920392	0.3392075427089753	chr1:11920392:T:C
chr1:11920855	['T', 'G']	98663	21651.8528839331	-1007.0730895411292	0.0030419762435942	0.0067962474484511	0.447596451816587	0.654445	0.654445	chr1	11920855	0.1841268459813424	chr1:11920855:T:G
chr1:11921750	['G', 'A']	98663	41219.21778192406	-1581.0842846374103	0.0077890832621963	0.0052313110164241	1.4889352282328256	0.136508	0.136508	chr1	11921750	0.8648418962126276	chr1:11921750:G:A
chr1:11922045	['G', 'A']	98663	8985.84909319847	-391.6704864766497	0.0053075080406517	0.0102147052851656	0.5195948284831662	0.603347	0.603347	chr1	11922045	0.2194328423520856	chr1:11922045:G:A
chr1:11922523	['G', 'A']	98663	9851.898686317842	-196.7369650232012	0.0166653077442132	0.0097558898751592	1.7082304082426087	0.0875967	0.0875967	chr1	11922523	1.0575122545486502	chr1:11922523:G:A
chr1:11922984	['G', 'A']	98663	8742.088605542154	-418.65493823190434	0.0064146704802	0.0103423201468843	0.6202351492795855	0.535104	0.535104	chr1	11922984	0.2715618025831461	chr1:11922984:G:A
chr1:11923149	['A', 'G']	98663	110732.91471241288	-3901.788780094026	-0.0102798983056654	0.004279199294972	-2.402294821310154	0.0162944	0.0162944	chr1	11923149	1.7879616266984764	chr1:11923149:A:G
chr1:11923774	['C', 'G']	98663	10208.517342739566	-220.376056329033	0.0170470991325841	0.0096005567141099	1.7756365219456471	0.0757959	0.0757959	chr1	11923774	1.120354285865754	chr1:11923774:C:G
chr1:11923968	['G', 'A']	98663	8779.711894987584	-407.8881814318356	0.007727227566213	0.0103174073257232	0.7489505185035773	0.453889	0.453889	chr1	11923968	0.3430503422564649	chr1:11923968:G:A
chr1:11926807	['T', 'C']	98663	98374.83644163184	-3694.1010845176206	-0.0133519940313326	0.0042506785203739	-3.141144164945681	0.00168339	0.00168339	chr1	11926807	2.773815257032829	chr1:11926807:T:C
chr1:11927038	['C', 'G']	98663	15706.004627212676	-604.9527600439592	0.0111848797123695	0.0078808928324182	1.4192401736971023	0.155832	0.155832	chr1	11927038	0.8073433554156381	chr1:11927038:C:G
chr1:11927463	['T', 'C']	98663	21632.62767666513	-1096.081712127355	-0.0001732078983454	0.0068119115514534	-0.0254272089467288	0.979714	0.979714	chr1	11927463	0.0089006858887421	chr1:11927463:T:C
chr1:11927581	['A', 'G']	98663	88243.91816549479	-3403.4541918659515	-0.0150389428731901	0.0042675294473522	-3.5240396249687085	0.000425213	0.000425213	chr1	11927581	3.371393466298413	chr1:11927581:A:G
chr1:11928382	['A', 'G']	98663	136617.46313399094	-5127.449072683919	-0.0092381557059206	0.0046166905702757	-2.0010341965302643	0.0453914	0.0453914	chr1	11928382	1.3430264221723711	chr1:11928382:A:G
chr1:11930140	['G', 'C']	98663	21786.520438370604	-1140.1047908870876	-0.0029398003545166	0.0067548412531453	-0.4352138332115191	0.663408	0.663408	chr1	11930140	0.1782192956520706	chr1:11930140:G:C
chr1:11930227	['T', 'C']	98663	10244.907446646728	-348.89410960985055	0.010356046136231	0.009546413474686	1.0848101398176315	0.278008	0.278008	chr1	11930227	0.5559427065788106	chr1:11930227:T:C
chr1:11932229	['C', 'A']	98663	21770.755909026386	-1146.2166964969658	-0.0032223687667464	0.0067600137696629	-0.476680799262205	0.63359	0.63359	chr1	11932229	0.1981916858678864	chr1:11932229:C:A
chr1:11934499	['A', 'AC']	98663	3547.6472299660404	-35.13504969797435	0.0263346076510939	0.0159502900633893	1.6510425544886975	0.0987331	0.0987331	chr1	11934499	1.005537226889964	chr1:11934499:A:AC
chr1:11935119	['A', 'G']	98663	70609.58797173874	-2736.59611942448	0.006916484927131	0.0044578796431881	1.5515189912540155	0.120781	0.120781	chr1	11935119	0.9180013789942688	chr1:11935119:A:G
chr1:11935354	['G', 'A']	98663	32281.907904873904	-1380.2795385290872	0.0024529486805366	0.0057441638686735	0.4270332004130387	0.669356	0.669356	chr1	11935354	0.174342839312051	chr1:11935354:G:A
chr1:11935503	['C', 'T']	98663	36587.56250506852	-1280.4139612472472	0.0010469098458508	0.0054811415399104	0.1910021549759084	0.848524	0.848524	chr1	11935503	0.0713358694097596	chr1:11935503:C:T
chr1:11935984	['A', 'G']	98663	12065.323476339154	-157.5605569450824	0.0062095336534227	0.008889234564924	0.6985453705907259	0.484838	0.484838	chr1	11935984	0.3144033489416822	chr1:11935984:A:G
chr1:11937036	['C', 'T']	98663	11267.654510245253	-185.41991229913413	0.0118132378351996	0.0091611265562592	1.289496194889743	0.197229	0.197229	chr1	11937036	0.7050292272548642	chr1:11937036:C:T
chr1:11937461	['G', 'A']	98663	10494.531837255976	-275.1743569346908	0.0158746272208127	0.0094873237349681	1.673246077005092	0.094282	0.094282	chr1	11937461	1.025571213379883	chr1:11937461:G:A
chr1:11938172	['C', 'CG']	98663	96479.46885106292	-3568.821236454312	-0.0173800864816839	0.0042678796808007	-4.07230001348656	4.65875e-05	4.65875e-05	chr1	11938172	4.331730594238104	chr1:11938172:C:CG
chr1:11939067	['C', 'T']	98663	14538.58942417823	-863.9817744835414	-0.0087223664540606	0.0081559399624004	-1.0694495661164087	0.28487	0.28487	chr1	11939067	0.5453532844231208	chr1:11939067:C:T
chr1:11939139	['C', 'T']	98663	10484.531330454702	-281.4532246342546	0.0152910501359115	0.0094916670589069	1.610997313855686	0.107184	0.107184	chr1	11939139	0.9698700395529748	chr1:11939139:C:T
chr1:11939499	['G', 'A']	98663	17696.793660608397	-795.3277969280878	-0.008731797088575	0.0074590449386513	-1.1706320528153	0.24175	0.24175	chr1	11939499	0.6166335172449607	chr1:11939499:G:A
chr1:11939885	['G', 'A']	98663	65459.62506842371	-2710.090445537606	-0.0178749938949818	0.0045226510057	-3.952326605005178	7.74489e-05	7.74489e-05	chr1	11939885	4.110984746107778	chr1:11939885:G:A
chr1:11939914	['T', 'C']	98663	10487.8503978511	-276.7696948238079	0.015812711809128	0.00949130326557	1.6660211318385592	0.0957124	0.0957124	chr1	11939914	1.019031793647211	chr1:11939914:T:C
chr1:11940575	['A', 'G']	98663	30388.31201532708	-831.8894283562263	-0.000445123677544	0.0059272062882572	-0.0750983947405209	0.940137	0.940137	chr1	11940575	0.0268088549017285	chr1:11940575:A:G
chr1:11940613	['T', 'C']	98663	11216.501069534985	-185.26435126280995	0.0124790410633792	0.0091813099471016	1.3591787158126276	0.174093	0.174093	chr1	11940613	0.7592186908154115	chr1:11940613:T:C
chr1:11940783	['A', 'G']	98663	30385.159382824924	-828.0969623097106	-0.0002982013442977	0.0059277194923532	-0.0503062509422723	0.959878	0.959878	chr1	11940783	0.0177839620581029	chr1:11940783:A:G
chr1:11941093	['G', 'A']	98663	18025.46157822716	-822.0792991615808	-0.0095078272506156	0.0073961906037453	-1.285503275943295	0.198619	0.198619	chr1	11941093	0.7019792090104888	chr1:11941093:G:A
chr1:11942107	['T', 'C']	98663	30797.99144813025	-852.220336700774	-0.0018762451756547	0.0059105507172763	-0.3174399925493535	0.75091	0.75091	chr1	11942107	0.1244121120579166	chr1:11942107:T:C
chr1:11943146	['T', 'C']	98663	18580.55929040176	-755.1747973337771	-0.0115986693422122	0.0073103837745172	-1.586601976033483	0.112606	0.112606	chr1	11943146	0.9484384682993398	chr1:11943146:T:C
chr1:11943174	['A', 'G']	98663	18617.324448417305	-743.6445887208972	-0.0109957018914245	0.0073096130118536	-1.5042796210405835	0.132513	0.132513	chr1	11943174	0.8777415137927003	chr1:11943174:A:G
chr1:11943284	['G', 'A']	98663	18479.01415247692	-777.2163098059392	-0.0113207688899151	0.0073300160201041	-1.5444398564567192	0.122485	0.122485	chr1	11943284	0.911917093471718	chr1:11943284:G:A
chr1:11943454	['G', 'A']	98663	18730.607041482508	-749.1538334247634	-0.0113406060646428	0.007280350471479	-1.557700567997362	0.119307	0.119307	chr1	11943454	0.9233340745845776	chr1:11943454:G:A
chr1:11943598	['C', 'T']	98663	18469.931246325086	-780.5343583991445	-0.0114027726511195	0.0073245571186726	-1.556786637932042	0.119524	0.119524	chr1	11943598	0.9225448811506726	chr1:11943598:C:T
chr1:11944094	['G', 'A']	98663	18466.802285262405	-786.227391646489	-0.0118665793431521	0.0073249261730651	-1.6200271596985434	0.10523	0.10523	chr1	11944094	0.977860429601608	chr1:11944094:G:A
chr1:11944942	['G', 'A']	98663	94120.30936258216	-3351.361620206568	-0.0154299427551445	0.0042690744219219	-3.61435318998206	0.000301248	0.000301248	chr1	11944942	3.5210758277095136	chr1:11944942:G:A
chr1:11945193	['G', 'A']	98663	11094.899619887485	-186.4279162571742	0.0117818761976698	0.0092225903701037	1.2775018432849743	0.201428	0.201428	chr1	11945193	0.6958801594017079	chr1:11945193:G:A
chr1:11945624	['G', 'A']	98663	16533.340590948254	-711.0249738053357	-0.0142633268382698	0.0076980849089914	-1.8528409347122168	0.0639081	0.0639081	chr1	11945624	1.19444409391728	chr1:11945624:G:A
chr1:11946757	['CA', 'C']	98663	14821.300442930844	-850.6702997666705	-0.0094122731553287	0.0080829177534688	-1.1644647938288653	0.244239	0.244239	chr1	11946757	0.6121849868594559	chr1:11946757:CA:C
chr1:11946795	['C', 'T']	98663	2651.0537395728807	37.573736698489896	0.0214891857957825	0.0184912163807392	1.162129378257995	0.245186	0.245186	chr1	11946795	0.6105043314469724	chr1:11946795:C:T
chr1:11947443	['G', 'A']	98663	16554.597670832667	-702.847630157227	-0.0137889725974105	0.0076969868469314	-1.79147670012036	0.0732199	0.0732199	chr1	11947443	1.1353708685913062	chr1:11947443:G:A
chr1:11948599	['A', 'G']	98663	11011.897390669668	-183.2632266150548	0.012372342611187	0.009256891464127	1.3365547883037376	0.181371	0.181371	chr1	11948599	0.741432152484372	chr1:11948599:A:G
chr1:11948601	['G', 'A']	98663	11015.004784397996	-185.13811348741748	0.0122014727956407	0.0092554865823626	1.318296200536018	0.187408	0.187408	chr1	11948601	0.7272118740581754	chr1:11948601:G:A
chr1:11948679	['G', 'A']	98663	10306.940195025038	-279.0028680965103	0.0147472845338961	0.0095669453146324	1.5414831013343884	0.123202	0.123202	chr1	11948679	0.9093822419937228	chr1:11948679:G:A
chr1:11948806	['A', 'G']	98663	30828.43708186352	-845.788205830791	-0.0028251242171339	0.0059019590937208	-0.4786756689214626	0.63217	0.63217	chr1	11948806	0.1991661177080773	chr1:11948806:A:G
chr1:11948967	['A', 'G']	98663	11010.339145066951	-184.0688799457265	0.0123720453049128	0.0092570600449134	1.3364983315314076	0.18139	0.18139	chr1	11948967	0.7413866591972562	chr1:11948967:A:G
chr1:11949166	['G', 'C']	98663	30720.161384833715	-881.2658126868631	-0.0032036638704311	0.0059077981305661	-0.5422771394059404	0.587629	0.587629	chr1	11949166	0.2308967795441461	chr1:11949166:G:C
chr1:11949401	['A', 'C']	98663	16577.688373696114	-702.7393203138229	-0.0140218745544675	0.0076918918848291	-1.8229422311724448	0.0683152	0.0683152	chr1	11949401	1.1654826558838427	chr1:11949401:A:C
chr1:11949405	['G', 'A']	98663	96112.22439751404	-3564.0066608805114	-0.0171209792812561	0.004267307986119	-4.012126459338821	6.02186e-05	6.02186e-05	chr1	11949405	4.220269345457971	chr1:11949405:G:A
chr1:11949677	['C', 'T']	98663	16033.62508996178	-761.9595553545603	-0.0137957015181743	0.0077999615920875	-1.7686883910004083	0.076949	0.076949	chr1	11949677	1.1137970197220912	chr1:11949677:C:T
chr1:11949854	['G', 'A']	98663	2347.023788287284	0.2141980737687143	0.0150782201415803	0.0196151904667782	0.7687011842743996	0.442073	0.442073	chr1	11949854	0.3545060092042606	chr1:11949854:G:A
chr1:11949898	['C', 'T']	98663	61799.76921205486	-2619.165750557701	-0.0182202538011042	0.0045875630920198	-3.9716628274385313	7.14233e-05	7.14233e-05	chr1	11949898	4.14616008779374	chr1:11949898:C:T
chr1:11949899	['G', 'A']	98663	30387.77196058954	-842.2714736074042	-0.0011159310380275	0.0059268839109046	-0.1882829248560797	0.850655	0.850655	chr1	11949899	0.0702465409444803	chr1:11949899:G:A
chr1:11949989	['G', 'A']	98663	14828.601181848591	-850.0053576661059	-0.0095544168976394	0.0080810036480302	-1.182330476978365	0.237077	0.237077	chr1	11949989	0.6251105770112593	chr1:11949989:G:A
chr1:11950412	['G', 'T']	98663	16524.004875477665	-703.7796367551	-0.0139125737559141	0.0077007704481554	-1.8066469906588003	0.0708204	0.0708204	chr1	11950412	1.1498416246366174	chr1:11950412:G:T
chr1:11950721	['A', 'G']	98663	96169.44398373898	-3551.416351181731	-0.0169707271896396	0.0042668761577004	-3.977318900857341	6.97464e-05	6.97464e-05	chr1	11950721	4.156478203831908	chr1:11950721:A:G
chr1:11950954	['C', 'T']	98663	16821.750935209486	-668.3311904120002	-0.0137089842525991	0.0076430776915494	-1.79364711518719	0.0728726	0.0728726	chr1	11950954	1.1374357351340636	chr1:11950954:C:T
chr1:11951294	['G', 'A']	98663	2986.1501140684386	71.22028517028696	0.0139008810247189	0.0174582695838839	0.7962347561382058	0.425898	0.425898	chr1	11951294	0.3706943993510063	chr1:11951294:G:A
chr1:11951811	['C', 'T']	98663	2463.543568209803	-10.054903435426628	0.006447234036184	0.0192524074018501	0.334879368673889	0.737717	0.737717	chr1	11951811	0.1321102085151537	chr1:11951811:C:T
chr1:11952271	['G', 'A']	98663	16543.838401346064	-699.6696323779229	-0.0138650895594761	0.0076994535110647	-1.8007887883926894	0.0717392	0.0717392	chr1	11952271	1.1442434706698477	chr1:11952271:G:A
chr1:11952352	['A', 'G']	98663	10666.405473923309	-251.5356349007772	0.0120034087060773	0.0094014812650434	1.2767571798189288	0.201691	0.201691	chr1	11952352	0.6953134807537349	chr1:11952352:A:G
chr1:11952923	['G', 'A']	98663	65232.20672141123	-2699.8449141989163	-0.0171959065810892	0.0045256265996274	-3.7996741893166166	0.000144973	0.000144973	chr1	11952923	3.838712873922773	chr1:11952923:G:A
chr1:11953092	['A', 'G']	98663	16544.539807754696	-694.2068533453833	-0.0135866340252716	0.0077009621027938	-1.7642774816853817	0.0776884	0.0776884	chr1	11953092	1.109643822796006	chr1:11953092:A:G
chr1:11953143	['C', 'T']	98663	10717.412143943237	-227.9287071004291	0.0132495550376797	0.009378520967901	1.4127552823123892	0.157731	0.157731	chr1	11953143	0.8020829432858728	chr1:11953143:C:T
chr1:11953166	['G', 'A']	98663	14741.4823740533	-837.6119123198887	-0.0090939941989867	0.008106554009711	-1.121807637140615	0.261947	0.261947	chr1	11953166	0.5817865710312915	chr1:11953166:G:A
chr1:11953516	['G', 'A']	98663	10789.502634373615	-234.49716076294112	0.0128163895239134	0.0093841072535592	1.3657547998561468	0.172019	0.172019	chr1	11953516	0.7644235813515614	chr1:11953516:G:A
chr1:11953770	['T', 'C']	98663	30684.71301195288	-826.1420414169809	-0.0019039584997555	0.0059156661410804	-0.3218502285877477	0.747567	0.747567	chr1	11953770	0.1263498780184892	chr1:11953770:T:C
chr1:11953812	['A', 'G']	98663	14813.71230352648	-839.3313634834069	-0.0088951292319037	0.0081061444124409	-1.097331700413809	0.272499	0.272499	chr1	11953812	0.564635087131481	chr1:11953812:A:G
chr1:11955097	['G', 'A']	98663	65204.982657612	-2696.7084383626307	-0.0171971669028708	0.0045256084090679	-3.799967948710052	0.000144802	0.000144802	chr1	11955097	3.83922543963773	chr1:11955097:G:A
chr1:11955435	['TTTACAAAAGG', 'T']	98663	10715.97750724755	-231.22241549979856	0.0129855055732481	0.0093794823784805	1.3844586565929238	0.166221	0.166221	chr1	11955435	0.7793141092644013	chr1:11955435:TTTACAAAAGG:T
chr1:11956365	['T', 'C']	98663	10723.49982765612	-237.791540907309	0.0123704654987622	0.0093766103790558	1.319289700507736	0.187075	0.187075	chr1	11956365	0.7279842461049275	chr1:11956365:T:C
chr1:11956900	['T', 'G']	98663	10352.678875181206	-289.07440849514614	0.0139569278214077	0.009544113604641	1.462359774785251	0.143646	0.143646	chr1	11956900	0.8427064629690356	chr1:11956900:T:G
chr1:11957422	['C', 'T']	98663	16466.834498976263	-691.2737075177764	-0.0134919897428143	0.0077156963361353	-1.748641879492649	0.0803561	0.0803561	chr1	11957422	1.094981149444706	chr1:11957422:C:T
chr1:11958233	['T', 'C']	98663	30067.79029641944	-920.867541066719	-0.0035644101551894	0.005948479459477	-0.59921366115011	0.549032	0.549032	chr1	11958233	0.2604023422194682	chr1:11958233:T:C
chr1:11959078	['G', 'A']	98663	14481.109656815535	-851.963748210637	-0.0074899117556221	0.0081760838822879	-0.9160756987642596	0.359629	0.359629	chr1	11959078	0.4441452946024403	chr1:11959078:G:A
chr1:11959312	['C', 'T']	98663	65522.96163125454	-2675.3274830431665	-0.0173981314595486	0.0045177469095095	-3.851063773166869	0.00011768	0.00011768	chr1	11959312	3.929297340280528	chr1:11959312:C:T
chr1:11960097	['G', 'A']	98663	2422.2946143475483	-10.85215547811907	0.0055891426853358	0.0193116569846137	0.289418079960147	0.772262	0.772262	chr1	11960097	0.1122353345729122	chr1:11960097:G:A
chr1:11960102	['C', 'G']	98663	30721.01111212693	-885.9224030083585	-0.0037493986658126	0.0059065162744137	-0.6347902031616514	0.525567	0.525567	chr1	11960102	0.279371911651915	chr1:11960102:C:G
chr1:11960355	['A', 'G']	98663	31133.364393893324	-909.3160354708853	-0.004680260950787	0.0058693647362226	-0.7974050278223347	0.425218	0.425218	chr1	11960355	0.371388359540994	chr1:11960355:A:G
chr1:11960987	['T', 'C']	98663	19019.325282636262	-710.9368381444466	-0.0108851099162307	0.0072389389725662	-1.503688587164841	0.132665	0.132665	chr1	11960987	0.8772436386410738	chr1:11960987:T:C
chr1:11962436	['C', 'T']	98663	64068.66338420978	-2658.956806781742	-0.0176390757959858	0.0045459643751101	-3.880161466412362	0.000104455	0.000104455	chr1	11962436	3.9810707665938	chr1:11962436:C:T
chr1:11962437	['C', 'T']	98663	26906.54421609993	-1047.0651395408745	-0.0030928797713836	0.0062066491629053	-0.4983171579712567	0.618262	0.618262	chr1	11962437	0.2088274455558983	chr1:11962437:C:T
chr1:11962734	['C', 'A']	98663	26896.62799849888	-1034.589446498276	-0.0026980717955248	0.0062076892742207	-0.4346338349648719	0.663829	0.663829	chr1	11962734	0.1779437789462925	chr1:11962734:C:A
chr1:11964178	['C', 'T']	98663	65195.251021297736	-2572.015906680271	-0.0188562031513214	0.0045166525530169	-4.174818171197691	2.9848e-05	2.9848e-05	chr1	11964178	4.525084763967227	chr1:11964178:C:T
chr1:11964866	['T', 'C']	98663	18187.42413244254	-760.815119794305	-0.0172297706348693	0.0073885853090283	-2.331944467612173	0.0197056	0.0197056	chr1	11964866	1.7054103371129148	chr1:11964866:T:C
chr1:11965296	['T', 'C']	98663	94485.68748479195	-3611.926682475884	-0.0231292316200488	0.0042657635359243	-5.422061355549809	5.90535e-08	5.90535e-08	chr1	11965296	7.228754357396089	chr1:11965296:T:C
chr1:11967147	['C', 'T']	98663	91408.42649146284	-3688.3520824122247	-0.0210723488746165	0.0042648028513481	-4.940990148690061	7.78538e-07	7.78538e-07	chr1	11967147	6.108720184910183	chr1:11967147:C:T
chr1:11967251	['G', 'A']	98663	91997.25733936568	-3685.086643553096	-0.0200280806156033	0.0042621336932296	-4.6990737637859	2.61696e-06	2.61696e-06	chr1	11967251	5.582202915461777	chr1:11967251:G:A
chr1:11968098	['C', 'T']	98663	63765.14024903821	-2757.467166384138	-0.0212615145921815	0.0045462110784669	-4.676754824008614	2.91836e-06	2.91836e-06	chr1	11968098	5.5348611358935935	chr1:11968098:C:T
chr1:11968598	['C', 'T']	98663	92039.17000314892	-3749.9006055696905	-0.0220807956252811	0.0042677872167546	-5.173827677864434	2.29794e-07	2.29794e-07	chr1	11968598	6.638661315077281	chr1:11968598:C:T
chr1:11970390	['G', 'A']	98663	91969.7110417258	-3719.3298701066137	-0.021943696701491	0.0042624751779551	-5.148111316865896	2.63626e-07	2.63626e-07	chr1	11970390	6.579011759860676	chr1:11970390:G:A
chr1:11971524	['T', 'C']	98663	94569.21581829242	-3641.9059158479895	-0.0243865097299189	0.0042664259446731	-5.715910705157497	1.09431e-08	1.09431e-08	chr1	11971524	7.96085963209932	chr1:11971524:T:C
chr1:11971748	['C', 'T']	98663	14818.252858648935	-950.6299801488706	-0.0133438969608288	0.0080824699316856	-1.6509677207108242	0.0987483	0.0987483	chr1	11971748	1.0054703722278242	chr1:11971748:C:T
chr1:11971809	['C', 'T']	98663	91935.15886694509	-3737.128217970645	-0.0223484565946806	0.004262152429536	-5.243467230268277	1.57911e-07	1.57911e-07	chr1	11971809	6.801587616205088	chr1:11971809:C:T
chr1:11971973	['A', 'G']	98663	92167.9467089724	-3725.559406995075	-0.0226241262103232	0.0042630492637953	-5.307029032590024	1.11666e-07	1.11666e-07	chr1	11971973	6.952079040493434	chr1:11971973:A:G
chr1:11972012	['CA', 'C']	98663	92125.48207858042	-3726.194771385184	-0.0226767910403507	0.0042634577133568	-5.318873216288115	1.04639e-07	1.04639e-07	chr1	11972012	6.980306419407395	chr1:11972012:CA:C
chr1:11972024	['T', 'C']	98663	92147.21689849554	-3735.849554321692	-0.0228366943723512	0.0042630070412683	-5.35694502760119	8.48298e-08	8.48298e-08	chr1	11972024	7.071451556916747	chr1:11972024:T:C
chr1:11972338	['G', 'A']	98663	10346.235643142578	-295.5268164004734	0.011557688793299	0.0095335257892924	1.2123205043699576	0.225393	0.225393	chr1	11972338	0.6470595759056187	chr1:11972338:G:A
chr1:11973056	['A', 'G']	98663	94233.05710549258	-3650.4358114008937	-0.0239542965636162	0.0042640664253758	-5.617711867962891	1.94022e-08	1.94022e-08	chr1	11973056	7.712149022972382	chr1:11973056:A:G
chr1:11973063	['G', 'C']	98663	94395.17812538012	-3643.373016056026	-0.0242667550542054	0.0042653822817103	-5.689233332791598	1.27971e-08	1.27971e-08	chr1	11973063	7.892888436343663	chr1:11973063:G:C
chr1:11973373	['A', 'G']	98663	94306.61567402566	-3651.800925561878	-0.0237407876020557	0.0042652452091784	-5.566101463748838	2.61176e-08	2.61176e-08	chr1	11973373	7.583066733776939	chr1:11973373:A:G
chr1:11973455	['A', 'G']	98663	94314.3995578272	-3645.82652113819	-0.0236394181974065	0.004264752786972	-5.542975027678124	2.98133e-08	2.98133e-08	chr1	11973455	7.52558994974834	chr1:11973455:A:G
chr1:11973851	['G', 'A']	98663	91509.76485387066	-3501.7920350926534	-0.0230677411081545	0.0042789849818249	-5.390937618649026	7.02514e-08	7.02514e-08	chr1	11973851	7.153345016530125	chr1:11973851:G:A
chr1:11975964	['T', 'C']	98663	16285.750048219852	-823.7724234166947	-0.0104156625034528	0.007743099231125	-1.3451542066753934	0.178579	0.178579	chr1	11975964	0.7481696133105353	chr1:11975964:T:C
chr1:11976223	['T', 'C']	98663	73813.70751346201	-2728.9018566522736	-0.0180626695588536	0.0044111334615326	-4.0947909911068185	4.22886e-05	4.22886e-05	chr1	11976223	4.37377669230259	chr1:11976223:T:C
chr1:11976861	['T', 'G']	98663	90702.73777293072	-3496.761228345156	-0.0230069448494082	0.0042966621884329	-5.354608726593696	8.59328e-08	8.59328e-08	chr1	11976861	7.065841037099204	chr1:11976861:T:G
chr1:11977576	['C', 'T']	98663	14929.803053202804	-899.4694617166939	-0.0129005134400279	0.0080535396631372	-1.601843907105393	0.109193	0.109193	chr1	11977576	0.9618052019134734	chr1:11977576:C:T
chr1:11977863	['A', 'T']	98663	90317.0544201135	-3477.6864238067624	-0.0227129616414859	0.0042793240762296	-5.307604948092043	1.11314e-07	1.11314e-07	chr1	11977863	6.953450210864024	chr1:11977863:A:T
chr1:11978002	['A', 'G']	98663	61725.51239317541	-2553.287102759214	-0.0212147452075978	0.0045856468294151	-4.626336479188371	3.72662e-06	3.72662e-06	chr1	11978002	5.428684889595748	chr1:11978002:A:G
chr1:11978327	['AC', 'A']	98663	5105.689196744461	-354.5969260948555	-0.0301642341144244	0.0135447949897211	-2.2269982039089804	0.0259496	0.0259496	chr1	11978327	1.585869332194392	chr1:11978327:AC:A
chr1:11978366	['CTT', 'C']	98663	74484.24491068885	-2755.140070734393	-0.0191033102998982	0.0044245170388275	-4.317603510678387	1.57886e-05	1.57886e-05	chr1	11978366	4.80165637785938	chr1:11978366:CTT:C
chr1:11978534	['G', 'A']	98663	74518.92448545067	-2650.70861902081	-0.0194659531223878	0.0043893977122773	-4.43476631610321	9.22716e-06	9.22716e-06	chr1	11978534	5.03493194860798	chr1:11978534:G:A
chr1:11978933	['A', 'G']	98663	90022.51121180787	-3465.42623925308	-0.0220368551542285	0.0042766887463974	-5.152784422946819	2.5714e-07	2.5714e-07	chr1	11978933	6.5898303604320025	chr1:11978933:A:G
chr1:11979234	['G', 'GAC']	98663	91913.4265612328	-3475.3577052658634	-0.0239502391302195	0.0042785186973659	-5.597787651358085	2.17679e-08	2.17679e-08	chr1	11979234	7.662183466337998	chr1:11979234:G:GAC
chr1:11982204	['A', 'G']	98663	94349.90711490504	-3741.352518047231	-0.0254745910965057	0.0042647130863932	-5.973342304734049	2.33234e-09	2.33234e-09	chr1	11982204	8.632208139435901	chr1:11982204:A:G
chr1:11982241	['C', 'T']	98663	10602.644779387168	-542.8199880174484	-0.0056735493336505	0.0094327274290443	-0.6014749579407074	0.547525	0.547525	chr1	11982241	0.2615960461423277	chr1:11982241:C:T
chr1:11982386	['C', 'T']	98663	92425.67241134608	-3843.1342920879183	-0.0233022469150507	0.0042622402640765	-5.467135935871414	4.5847e-08	4.5847e-08	chr1	11982386	7.338689077138385	chr1:11982386:C:T
chr1:11982449	['T', 'C']	98663	93215.6749257393	-3769.982699451008	-0.0235053143363422	0.0042645105714471	-5.511843373943271	3.5598e-08	3.5598e-08	chr1	11982449	7.448574401278902	chr1:11982449:T:C
chr1:11982698	['G', 'A']	98663	81055.00295027124	-3348.7224171537364	-0.0214050941022446	0.0043219031351397	-4.952701028444633	7.3311e-07	7.3311e-07	chr1	11982698	6.134830856451902	chr1:11982698:G:A
chr1:11983412	['T', 'C']	98663	10616.43041182254	-542.1020681184053	-0.005507147810234	0.0094268261106729	-0.584199575294909	0.559087	0.559087	chr1	11983412	0.2525206059239477	chr1:11983412:T:C
chr1:11983660	['G', 'A']	98663	92492.68667504718	-3832.270804238544	-0.0231168491277307	0.0042614701834084	-5.424618296693363	5.82146e-08	5.82146e-08	chr1	11983660	7.234968082287265	chr1:11983660:G:A
chr1:11984107	['C', 'T']	98663	93212.95045821334	-3768.961278359976	-0.0234472560023888	0.0042639236239663	-5.4989859270927095	3.82926e-08	3.82926e-08	chr1	11984107	7.416885144821863	chr1:11984107:C:T
chr1:11985725	['C', 'T']	98663	10609.537665470616	-544.4204207347649	-0.005740865863542	0.0094294302154599	-0.6088242589811642	0.542642	0.542642	chr1	11985725	0.2654865952734133	chr1:11985725:C:T
chr1:11986006	['G', 'T']	98663	123980.38869852606	-5018.478138064297	-0.0153239152327099	0.00440342802761	-3.479996751764077	0.000501636	0.000501636	chr1	11986006	3.299611303835384	chr1:11986006:G:T
chr1:11986032	['G', 'A']	98663	97996.95274489134	-4471.5291802662205	-0.0145254721382871	0.0042662455260081	-3.404743597089329	0.000662526	0.000662526	chr1	11986032	3.1787970737157383	chr1:11986032:G:A
chr1:11986277	['C', 'G']	98663	123312.99616784442	-5087.433114130009	-0.0147685054514226	0.0043966842891822	-3.3590097628250355	0.000782519	0.000782519	chr1	11986277	3.1065051087400075	chr1:11986277:C:G
chr1:11986772	['G', 'A']	98663	10621.763406363583	-534.0397424382064	-0.0047384180976499	0.0094329730798816	-0.5023249889004651	0.61544	0.61544	chr1	11986772	0.210814280570309	chr1:11986772:G:A
chr1:11986971	['T', 'C']	98663	124049.4033880091	-5009.909720678927	-0.0150074629039518	0.0044040583705001	-3.407643959598037	0.000655525	0.000655525	chr1	11986971	3.1834107408083603	chr1:11986971:T:C
chr1:11987139	['G', 'GTC']	98663	124405.6132851735	-4999.182216861321	-0.0152257102450199	0.0044129665634293	-3.450221076043676	0.000560362	0.000560362	chr1	11987139	3.2515313233324936	chr1:11987139:G:GTC
chr1:11987176	['T', 'C']	98663	124362.41003042604	-5010.636576723578	-0.0154389848017983	0.0044104903280416	-3.5005143767435807	0.000464566	0.000464566	chr1	11987176	3.332952577903645	chr1:11987176:T:C
chr1:11987302	['ACT', 'A']	98663	11231.16550984308	-549.9971577367297	-0.0049699210250204	0.0094603892970361	-0.5253400118087657	0.599348	0.599348	chr1	11987302	0.2223209395563824	chr1:11987302:ACT:A
chr1:11987370	['C', 'T']	98663	10615.810220162466	-536.6815580400632	-0.005077736790497	0.0094291787201096	-0.5385131559409055	0.590224	0.590224	chr1	11987370	0.2289831349654245	chr1:11987370:C:T
chr1:11988073	['A', 'G']	98663	124056.949278154	-5014.2729851306685	-0.0150928094419526	0.0044045510338009	-3.426639702010277	0.000611348	0.000611348	chr1	11988073	3.213711504231907	chr1:11988073:A:G
chr1:11988083	['T', 'TG']	98663	117764.76617115924	-4707.693613421958	-0.016953714346691	0.0046145158049217	-3.673996376523076	0.000238912	0.000238912	chr1	11988083	3.621762036089808	chr1:11988083:T:TG
chr1:11988538	['C', 'T']	98663	112170.6131694754	-4588.580596002948	-0.0120818019068983	0.0042953304271635	-2.8127758997290173	0.00491256	0.00491256	chr1	11988538	2.3086921322888254	chr1:11988538:C:T
chr1:11988826	['A', 'G']	98663	124366.72341763182	-5022.690709000194	-0.0157630392005384	0.0044103751862953	-3.574081236789147	0.000351627	0.000351627	chr1	11988826	3.4539177846198643	chr1:11988826:A:G
chr1:11990577	['T', 'C']	98663	124100.80477619205	-5035.527831069149	-0.0154160312425764	0.0044046745650127	-3.499925139766055	0.000465594	0.000465594	chr1	11990577	3.3319926249726035	chr1:11990577:T:C
chr1:11991651	['G', 'A']	98663	11769.596454418292	-382.2135905619977	0.0111810093739507	0.0089839546054632	1.2445531912139614	0.213299	0.213299	chr1	11991651	0.6710111806288646	chr1:11991651:G:A
chr1:11992348	['G', 'A']	98663	166903.06636795853	-4964.031043079384	-0.0086659928026153	0.0059182864866397	-1.4642739620966996	0.143122	0.143122	chr1	11992348	0.8442936035272198	chr1:11992348:G:A
chr1:11993043	['C', 'T']	98663	124331.9677337578	-5027.851474615866	-0.0157973480279488	0.0044095291391727	-3.5825475984749664	0.000340423	0.000340423	chr1	11993043	3.4679811053570138	chr1:11993043:C:T
chr1:11993207	['T', 'C']	98663	123573.84688311156	-5100.23625822892	-0.0151936412342816	0.004395426830625	-3.45669301748356	0.000547078	0.000547078	chr1	11993207	3.2619507494351234	chr1:11993207:T:C
chr1:11993973	['G', 'A']	98663	124839.10208840227	-4998.66662944708	-0.0165974615184159	0.0044115479240077	-3.762276145316771	0.000168471	0.000168471	chr1	11993973	3.77347484626981	chr1:11993973:G:A
chr1:11994854	['A', 'G']	98663	124328.98317112729	-5023.967632360166	-0.0156992685117307	0.0044092044156852	-3.560567175312209	0.000370229	0.000370229	chr1	11994854	3.431529566008026	chr1:11994854:A:G
chr1:11996383	['C', 'T']	98663	124017.11163035872	-5022.250338806944	-0.0152052742349663	0.0044042180170641	-3.452434501664853	0.000555785	0.000555785	chr1	11996383	3.255093178510673	chr1:11996383:C:T
chr1:11996758	['T', 'C']	98663	165629.78742663676	-4950.42233691503	-0.0093762596230852	0.0058192171694105	-1.611257897775804	0.107127	0.107127	chr1	11996758	0.970101056962741	chr1:11996758:T:C
chr1:11996888	['A', 'C']	98663	124016.4242482614	-5031.50721052131	-0.0154361119441435	0.0044047111497555	-3.504454984522718	0.000457746	0.000457746	chr1	11996888	3.339375442079281	chr1:11996888:A:C
chr1:11998745	['T', 'C']	98663	10880.41863695353	-550.7404292154737	-0.0047749097939216	0.0093403834193437	-0.5112113260824904	0.609204	0.609204	chr1	11998745	0.2152372537729213	chr1:11998745:T:C
chr1:11999355	['C', 'T']	98663	100365.3450827732	-4293.339610796278	-0.0126057573798946	0.0042586710699408	-2.960021371190295	0.00307691	0.00307691	chr1	11999355	2.5118852067343447	chr1:11999355:C:T
chr1:11999441	['G', 'A']	98663	10853.210031220857	-545.1724289594562	-0.0043837333318411	0.0093480244849207	-0.4689475662919553	0.639108	0.639108	chr1	11999441	0.1944257461596117	chr1:11999441:G:A
chr1:11999491	['A', 'G']	98663	10608.73109644186	-553.3267555268998	-0.0035352345784404	0.0094378464330988	-0.3745806422577761	0.707973	0.707973	chr1	11999491	0.149983304703741	chr1:11999491:A:G
chr1:12000279	['A', 'G']	98663	127912.87644521098	-5050.207731834497	-0.0152675355820908	0.0044647734161932	-3.4195544003906937	0.000627492	0.000627492	chr1	12000279	3.202391806704299	chr1:12000279:A:G
chr1:12000812	['A', 'G']	98663	11596.875197776772	-447.9928312298528	-0.0037757458835627	0.0090680036007927	-0.4163811627989063	0.677132	0.677132	chr1	12000812	0.1693266617674367	chr1:12000812:A:G
chr1:12002148	['A', 'G']	98663	126739.99202278627	-5152.754247885681	-0.0144254559137783	0.0044461849978343	-3.244456971719486	0.00117714	0.00117714	chr1	12002148	2.9291718824312403	chr1:12002148:A:G
chr1:12002450	['T', 'G']	98663	113328.1891135776	-4648.636074907182	-0.0123305691161252	0.004301846686746	-2.8663432274598764	0.00415332	0.00415332	chr1	12002450	2.381604606602544	chr1:12002450:T:G
chr1:12003174	['TC', 'T']	98663	10897.99411073043	-539.8760324085943	-0.0039380189968618	0.0093311649899403	-0.4220286535611913	0.673005	0.673005	chr1	12003174	0.1719817092316796	chr1:12003174:TC:T
chr1:12005113	['A', 'G']	98663	10996.448910288902	-548.9158504630411	-0.0033048664464656	0.0092917926186481	-0.3556758724718968	0.722084	0.722084	chr1	12005113	0.1414122780335515	chr1:12005113:A:G
chr1:12005784	['C', 'T']	98663	10849.219924792978	-548.2593360791409	-0.0049041496780917	0.009349030856674	-0.5245623587380459	0.599889	0.599889	chr1	12005784	0.2219291015282895	chr1:12005784:C:T
chr1:12006161	['T', 'TA']	98663	115736.65251031808	-4581.0328791180245	-0.0123089906620094	0.0043183571823981	-2.850387344562776	0.00436751	0.00436751	chr1	12006161	2.359766091968421	chr1:12006161:T:TA
chr1:12006987	['T', 'G']	98663	113058.45905344994	-4620.051992348601	-0.0107523810945747	0.0043040159898488	-2.4982205270460525	0.0124835	0.0124835	chr1	12006987	1.903663634398693	chr1:12006987:T:G
chr1:12007331	['C', 'T']	98663	10872.550994344096	-547.9225962793338	-0.0047859945428762	0.009342602215108	-0.5122763907401201	0.608459	0.608459	chr1	12007331	0.2157686806609678	chr1:12007331:C:T
chr1:12007837	['A', 'G']	98663	115013.46877217884	-4682.626448894484	-0.0124119664536488	0.0043147077381781	-2.87666447111197	0.00401989	0.00401989	chr1	12007837	2.3957858307579736	chr1:12007837:A:G
chr1:12008394	['G', 'A']	98663	113529.38084865868	-4648.8519342113	-0.0125036796221024	0.0043213405209751	-2.8934724216736862	0.00381091	0.00381091	chr1	12008394	2.4189713075817845	chr1:12008394:G:A
chr1:12008532	['C', 'T']	98663	113262.39861884344	-4641.825983098267	-0.0122457061286404	0.0043030475814273	-2.8458216872838924	0.00443061	0.00443061	chr1	12008532	2.353536476622021	chr1:12008532:C:T
chr1:12008769	['G', 'A']	98663	11030.102934508985	-549.572246893352	-0.0046776240651141	0.0093570155022203	-0.4999055589898482	0.617143	0.617143	chr1	12008769	0.2096141926682262	chr1:12008769:G:A
chr1:12008795	['T', 'C']	98663	11750.9585235922	-454.8868835766749	-0.0039972067833296	0.009078202845948	-0.4403081591323751	0.659715	0.659715	chr1	12008795	0.1806436412141226	chr1:12008795:T:C
chr1:12008884	['T', 'C']	98663	128350.40717652428	-5024.805266004818	-0.0167189081361	0.0044648039168185	-3.744600759088518	0.000180783	0.000180783	chr1	12008884	3.742842410991814	chr1:12008884:T:C
chr1:12008964	['G', 'A']	98663	10846.109930875107	-549.0542790869828	-0.0049266237476903	0.0093496579638369	-0.5269309066434055	0.598243	0.598243	chr1	12008964	0.223122374334515	chr1:12008964:G:A
chr1:12009741	['T', 'C']	98663	11586.587179955	-450.27484298655446	-0.0041354346907574	0.0090684011019341	-0.4560268832700255	0.648372	0.648372	chr1	12009741	0.1881757484627271	chr1:12009741:T:C
chr1:12010235	['G', 'A']	98663	113216.03251702886	-4621.895026207039	-0.0119410049844099	0.0043010715729795	-2.776286044488624	0.00549942	0.00549942	chr1	12010235	2.2596831112479294	chr1:12010235:G:A
chr1:12011035	['C', 'T']	98663	10865.770911044438	-550.4194900193187	-0.0051639203442039	0.0093454566490699	-0.5525594455267072	0.580566	0.580566	chr1	12011035	0.2361484015817671	chr1:12011035:C:T
chr1:12012477	['C', 'T']	98663	12210.990117074656	-418.5117057347457	0.0095540962165001	0.0088297480552513	1.082034975031713	0.27924	0.27924	chr1	12012477	0.5540223706656453	chr1:12012477:C:T
chr1:12012665	['A', 'G']	98663	10858.77041436912	-569.852371975452	-0.0052626867066611	0.0093407658000529	-0.5634106259929272	0.573157	0.573157	chr1	12012665	0.2417263991595842	chr1:12012665:A:G
chr1:12013593	['G', 'T']	98663	2022.0614838840463	-48.02202396348337	-0.0166117927760334	0.0210890718489971	-0.7876967225005402	0.430876	0.430876	chr1	12013593	0.3656476956490312	chr1:12013593:G:T
chr1:12013728	['C', 'A']	98663	123303.24353697356	-5200.499086443245	-0.0133998989617256	0.0044057747161941	-3.0414398885336107	0.00235511	0.00235511	chr1	12013728	2.627988803491628	chr1:12013728:C:A
chr1:12013880	['G', 'A']	98663	127226.2906391955	-5110.951067900767	-0.0157324637049384	0.0044530087406683	-3.532996367435202	0.000411066	0.000411066	chr1	12013880	3.3860884430032296	chr1:12013880:G:A
chr1:12014253	['C', 'T']	98663	12271.119366675452	-383.0776526380429	0.0037981916547106	0.0088312297109086	0.4300863842346882	0.667134	0.667134	chr1	12014253	0.1757869252803971	chr1:12014253:C:T
chr1:12015018	['G', 'A']	98663	17273.22551086604	-680.1503704161764	0.0152525175097823	0.0075276010408659	2.0262122589891995	0.0427457	0.0427457	chr1	12015018	1.3691075665544714	chr1:12015018:G:A
chr1:12015116	['A', 'G']	98663	12228.239394645878	-429.7628449675639	0.0007068612591831	0.008823951817682	0.0801071077662422	0.936152	0.936152	chr1	12015116	0.0286536305334556	chr1:12015116:A:G
chr1:12015506	['G', 'A']	98663	24333.69951747628	-1015.747729876993	-0.0038240810760011	0.0064912510662922	-0.5891131057707563	0.555787	0.555787	chr1	12015506	0.2550916156987924	chr1:12015506:G:A
chr1:12015623	['G', 'A']	98663	10247.280916963944	-515.6648053432077	-0.0068159051244343	0.0096244348203441	-0.7081875717031079	0.47883	0.47883	chr1	12015623	0.3198186476843767	chr1:12015623:G:A
chr1:12016171	['A', 'G']	98663	19164.93533569264	-759.1231036660527	0.012519464121168	0.007186850685124	1.7419958573902097	0.0815123	0.0815123	chr1	12016171	1.088776852375687	chr1:12016171:A:G
chr1:12016290	['T', 'C']	98663	148039.01353502384	-5807.288286120685	-0.0119787756806227	0.0049469045475763	-2.4214689338389404	0.0154597	0.0154597	chr1	12016290	1.8107989379473644	chr1:12016290:T:C
chr1:12016480	['A', 'T']	98663	17448.652765388048	-666.3463209809304	0.0142451774254732	0.0074983786000984	1.8997676944834705	0.0574665	0.0574665	chr1	12016480	1.240585252787557	chr1:12016480:A:T
chr1:12016841	['C', 'G']	98663	15611.690683128843	-582.8870354969927	0.017720940573123	0.0078898602324966	2.246039860140272	0.0247037	0.0247037	chr1	12016841	1.6072379953540596	chr1:12016841:C:G
chr1:12017057	['T', 'C']	98663	148350.19467797055	-5839.28563795043	-0.0124853020232069	0.0049586734715448	-2.517871381298538	0.0118082	0.0118082	chr1	12017057	1.9278162996469823	chr1:12017057:T:C
chr1:12017107	['G', 'T']	98663	15602.772460134627	-588.594776288624	0.0174085721057056	0.0078905224842398	2.206263544711605	0.0273678	0.0273678	chr1	12017107	1.562760112573862	chr1:12017107:G:T
chr1:12018573	['ACTGCAATCTCTGCCTC', 'A']	98663	15592.31916555917	-609.9322914555509	0.0160768037412318	0.0081216517671969	1.979499269614776	0.0477626	0.0477626	chr1	12018573	1.3209120400252783	chr1:12018573:ACTGCAATCTCTGCCTC:A
chr1:12018699	['G', 'A']	98663	14780.542909577583	-543.5821092960233	0.0185322546062977	0.0080831371736134	2.2927056918932807	0.021867	0.021867	chr1	12018699	1.6602107950517495	chr1:12018699:G:A
chr1:12020065	['G', 'C']	98663	27240.27609413959	-1075.2685871658955	0.0076676103685722	0.0061595455931137	1.244833771040596	0.213196	0.213196	chr1	12020065	0.6712209478360096	chr1:12020065:G:C
chr1:12022404	['C', 'T']	98663	25921.31362889984	-1487.513959412273	-0.0094411137523419	0.0063138732000299	-1.4952966987517513	0.13484	0.13484	chr1	12022404	0.8701812561510658	chr1:12022404:C:T
chr1:12022824	['C', 'T']	98663	43121.8671194688	-2161.2070252352955	-0.0002633258581464	0.0051697864380799	-0.0509355388854736	0.959377	0.959377	chr1	12022824	0.0180106974740592	chr1:12022824:C:T
chr1:12022869	['A', 'G']	98663	136208.37191431562	-5389.768230031851	-0.0114575837561453	0.0046236869606668	-2.4780189172869043	0.0132131	0.0132131	chr1	12022869	1.878995278150157	chr1:12022869:A:G
chr1:12023126	['T', 'C']	98663	138276.31709692144	-5422.511520779436	-0.013095682309992	0.0046743944718037	-2.8015783411061954	0.00508632	0.00508632	chr1	12023126	2.293596320160621	chr1:12023126:T:C
chr1:12023230	['A', 'G']	98663	25770.40365396163	-1529.1062985776955	-0.009780117413208	0.0063451924864685	-1.5413429039488893	0.123237	0.123237	chr1	12023230	0.909258882403976	chr1:12023230:A:G
chr1:12024008	['G', 'A']	98663	43392.49895997157	-2175.766163857083	-0.0008855716100445	0.0051573772313458	-0.1717096831044662	0.863666	0.863666	chr1	12024008	0.0636541769670676	chr1:12024008:G:A
chr1:12025395	['T', 'C']	98663	135142.39474671285	-5439.978473061823	-0.0101018719333005	0.0046059075022915	-2.1932424670435826	0.0282922	0.0282922	chr1	12025395	1.5483332805136194	chr1:12025395:T:C
chr1:12027692	['G', 'A']	98663	138115.598211842	-5387.633832430751	-0.0123559105669378	0.0046671011434471	-2.647448638280779	0.00811146	0.00811146	chr1	12027692	2.0909009691086573	chr1:12027692:G:A
chr1:12029944	['T', 'C']	98663	44009.813363611465	-2116.058582260427	-0.0009295199755677	0.0051243486348721	-0.1813928055640424	0.85606	0.85606	chr1	12029944	0.0674957951876588	chr1:12029944:T:C
chr1:12030967	['G', 'A']	98663	91077.46285105954	-3532.2503568177967	-0.0061706087394544	0.0042594833058856	-1.4486754135009758	0.147431	0.147431	chr1	12030967	0.8314111887062199	chr1:12030967:G:A
chr1:12031153	['T', 'C']	98663	138628.07599748598	-5448.176418426903	-0.0128580977843456	0.0046790419577675	-2.748019338232315	0.00599674	0.00599674	chr1	12031153	2.2220847804123647	chr1:12031153:T:C
chr1:12033989	['G', 'A']	98663	151926.37302263314	-6000.45921312802	-0.014963927420602	0.0050941069391104	-2.937497700669591	0.00330949	0.00330949	chr1	12033989	2.4802389268439087	chr1:12033989:G:A
chr1:12034973	['C', 'T']	98663	134423.98701496166	-5613.965847411229	-0.008868144518162	0.0045993606405634	-1.928125496389807	0.0538424	0.0538424	chr1	12034973	1.268875589877578	chr1:12034973:C:T
chr1:12035019	['C', 'T']	98663	90341.39746968896	-3518.554479481836	-0.0069030862471057	0.0042625929956472	-1.6194570427331072	0.105352	0.105352	chr1	12035019	0.9773572153409392	chr1:12035019:C:T
chr1:12035464	['G', 'A']	98663	8260.251165619298	-273.2093806185635	0.0086368683851076	0.0106210202430881	0.8131863217875168	0.416113	0.416113	chr1	12035464	0.3807887159780891	chr1:12035464:G:A
chr1:12037285	['G', 'A']	98663	25987.60508859728	-1473.946116618193	-0.0105451715521413	0.0063557614768813	-1.65915155729155	0.0970884	0.0970884	chr1	12037285	1.0128326559512542	chr1:12037285:G:A
chr1:12037453	['A', 'ACCAG']	98663	46227.181939840026	-364.5237796377593	0.0138145824384663	0.0050817592550458	2.7184645602306494	0.00655971	0.00655971	chr1	12037453	2.183115360042585	chr1:12037453:A:ACCAG
chr1:12037511	['C', 'T']	98663	45308.510699334	-362.0904740339866	0.012827692089513	0.0051184480962475	2.506168246370863	0.0122063	0.0122063	chr1	12037511	1.913415960387661	chr1:12037511:C:T
chr1:12039288	['A', 'G']	98663	17082.03881123488	-754.4491971084452	0.0170061111914697	0.0075693685393893	2.2467014392249167	0.0246613	0.0246613	chr1	12039288	1.607984033663018	chr1:12039288:A:G
chr1:12040928	['T', 'C']	98663	54400.40090848259	-618.8144864229786	0.0127431362420923	0.0048177003124842	2.6450661966396707	0.00816879	0.00816879	chr1	12040928	2.087842268466445	chr1:12040928:T:C
chr1:12042208	['T', 'C']	98663	54072.449350649455	-621.2946336271607	0.0133370750943387	0.0048254356660314	2.763911078169531	0.00571237	0.00571237	chr1	12042208	2.2431836703225434	chr1:12042208:T:C
chr1:12042254	['T', 'C']	98663	54824.3568337507	-635.1094437949866	0.0137898782545002	0.0048382990634625	2.8501500369494503	0.00437077	0.00437077	chr1	12042254	2.3594420464865435	chr1:12042254:T:C
chr1:12043907	['A', 'G']	98663	54424.58104915165	-560.6247716426478	0.0143969102366663	0.0048172727393185	2.98860185331812	0.00280326	0.00280326	chr1	12043907	2.55233661992481	chr1:12043907:A:G
chr1:12044283	['G', 'C']	98663	15602.581401477906	-672.5322655431958	0.0117045822429285	0.0078774680838829	1.4858304874475767	0.137327	0.137327	chr1	12044283	0.8622440672919389	chr1:12044283:G:C
chr1:12044991	['T', 'C']	98663	53992.30307361679	-592.403519456547	0.0145136824567864	0.0048231701192311	3.009158312479362	0.00262039	0.00262039	chr1	12044991	2.581634066602754	chr1:12044991:T:C
chr1:12045275	['T', 'G']	98663	52839.962280790685	-711.3482360679611	0.0157060479600138	0.0048508467360919	3.2377951344361366	0.00120497	0.00120497	chr1	12045275	2.919023765534461	chr1:12045275:T:G
chr1:12045979	['G', 'A']	98663	15807.325814104375	-702.710516983884	0.0123579740407759	0.0078318633752585	1.5779098087711465	0.11459	0.11459	chr1	12045979	0.9408532805738016	chr1:12045979:G:A
chr1:12048307	['T', 'C']	98663	25299.3591732052	-1500.3040961691795	-0.0096706426752191	0.0063765433510701	-1.516596397575848	0.129372	0.129372	chr1	12048307	0.8881597079124512	chr1:12048307:T:C
chr1:12048707	['T', 'C']	98663	12479.75893246298	-499.3099205753153	0.0123102004363611	0.0087162460769551	1.412328234847346	0.157856	0.157856	chr1	12048707	0.8017389062179529	chr1:12048707:T:C
chr1:12048777	['T', 'C']	98663	46592.72241087447	-445.4230890057748	0.0066768910671409	0.0050547328814082	1.3209186763753815	0.186532	0.186532	chr1	12048777	0.7292466532317814	chr1:12048777:T:C
chr1:12049147	['A', 'G']	98663	12297.525755696908	-482.85214316317104	0.0119124917338816	0.0087859434411716	1.35585800359911	0.175147	0.175147	chr1	12049147	0.7565972970822514	chr1:12049147:A:G
chr1:12049550	['T', 'C']	98663	15096.497525706294	-953.383451640984	-0.01585845228822	0.0079922511588548	-1.9842284699286616	0.0472331	0.0472331	chr1	12049550	1.3257535498983717	chr1:12049550:T:C
chr1:12050589	['G', 'A']	98663	16944.858724077116	-765.3924823562793	-0.0184195922598427	0.0075928859304534	-2.4259013540511334	0.0152722	0.0152722	chr1	12050589	1.816098397191155	chr1:12050589:G:A
chr1:12050683	['G', 'A']	98663	15473.861900802978	-901.6308158334732	-0.0173819052490337	0.0079034753045641	-2.1992736839445683	0.0278608	0.0278608	chr1	12050683	1.5550064173234943	chr1:12050683:G:A
chr1:12050714	['T', 'A']	98663	47997.32320198107	-276.0004022458697	0.0075054997178653	0.0050237494036425	1.494003604643054	0.135178	0.135178	chr1	12050714	0.8690939833651494	chr1:12050714:T:A
chr1:12050870	['A', 'G']	98663	47318.521302456895	-440.5205717892436	0.0087545253833695	0.0051008617093954	1.7162836167944475	0.0861133	0.0861133	chr1	12050870	1.0649297675877805	chr1:12050870:A:G
chr1:12051140	['C', 'T']	98663	131016.52590812772	-5518.969429936258	0.0004899028016109	0.0045366130094647	0.1079886692095757	0.914005	0.914005	chr1	12051140	0.0390514284822845	chr1:12051140:C:T
chr1:12051718	['T', 'G']	98663	2133.427142813673	29.828904721195457	0.0041079354579804	0.0205565952220712	0.1998354014175356	0.84161	0.84161	chr1	12051718	0.0748891128778153	chr1:12051718:T:G
chr1:12052663	['C', 'T']	98663	47340.67715186474	-353.6704460980182	0.0053153762394039	0.0050448261043759	1.0536292291211646	0.292055	0.292055	chr1	12052663	0.5345353542117497	chr1:12052663:C:T
chr1:12052886	['T', 'C']	98663	14916.511864819113	-935.766508468942	-0.0151841998903999	0.008042320105056	-1.8880372444829685	0.0590239	0.0590239	chr1	12052886	1.2289720979109318	chr1:12052886:T:C
chr1:12052893	['C', 'T']	98663	47126.209427268106	-388.14370259774125	0.0071657434153487	0.0050542588093967	1.4177634516907536	0.156263	0.156263	chr1	12052893	0.8061438421860547	chr1:12052893:C:T
chr1:12053183	['G', 'A']	98663	46994.384115494206	-387.8917822694471	0.0069158126399511	0.0050597636995614	1.3668252216107517	0.171683	0.171683	chr1	12053183	0.7652727064215636	chr1:12053183:G:A
chr1:12053501	['C', 'T']	98663	46401.762444883694	-417.7778125690286	0.0073484324285332	0.0050723141525702	1.448733695804227	0.147415	0.147415	chr1	12053501	0.8314583232219825	chr1:12053501:C:T
chr1:12053897	['T', 'A']	98663	46408.28892223159	-411.21808455878295	0.0075730003899692	0.0050716098091647	1.493214319501541	0.135384	0.135384	chr1	12053897	0.8684326585630002	chr1:12053897:T:A
chr1:12053995	['G', 'T']	98663	16305.322102275604	-762.5628061555333	-0.0153793423655099	0.0077240627147965	-1.991094963023624	0.0464732	0.0464732	chr1	12053995	1.3327974223243524	chr1:12053995:G:T
chr1:12054235	['G', 'A']	98663	46853.7990978663	-448.6524359007664	0.0058382787902055	0.0050622985391761	1.153286149567072	0.248796	0.248796	chr1	12054235	0.6041566062637439	chr1:12054235:G:A
chr1:12055634	['T', 'C']	98663	74072.83350244543	-666.6181203729805	-0.0003898347698905	0.0045143128169059	-0.0863552850016568	0.931184	0.931184	chr1	12055634	0.0309644948627949	chr1:12055634:T:C
chr1:12056320	['T', 'G']	98663	22089.73173872488	-1000.0170206491802	0.0010017518208836	0.0067543781672785	0.1483114797653223	0.882097	0.882097	chr1	12056320	0.0544836549493242	chr1:12056320:T:G
chr1:12056438	['T', 'C']	98663	74448.60064273479	-598.3946243997142	-0.0001843472294	0.0045154137406506	-0.0408262099529101	0.967435	0.967435	chr1	12056438	0.0143782046962674	chr1:12056438:T:C
chr1:12056445	['A', 'G']	98663	74009.75266113828	-651.6906203671412	0.0001223174862614	0.0045129846323035	0.0271034572965219	0.978377	0.978377	chr1	12056445	0.0094937653856021	chr1:12056445:A:G
chr1:12056709	['A', 'G']	98663	74010.50241776065	-654.7277054559937	-4.375753166144603e-05	0.004513440488092	-0.0096949393210994	0.992265	0.992265	chr1	12056709	0.0033723271721325	chr1:12056709:A:G
chr1:12057634	['G', 'A']	98663	72373.80254635029	-796.016336824333	0.0013079453369318	0.0045194853727065	0.2894013873417002	0.772275	0.772275	chr1	12057634	0.1122280238665129	chr1:12057634:G:A
chr1:12057844	['A', 'G']	98663	73364.1794185622	-650.98407280429	0.0005072398947142	0.0045153924420698	0.1123357274526755	0.910557	0.910557	chr1	12057844	0.0406928625976286	chr1:12057844:A:G
chr1:12060247	['C', 'T']	98663	71855.49022589937	-824.2703248913684	0.0010479296656696	0.0045200112769405	0.2318422679641972	0.816661	0.816661	chr1	12060247	0.0879581838375001	chr1:12060247:C:T
chr1:12060484	['T', 'C']	98663	74944.95171427996	-607.427490219323	-0.0006095876784887	0.0045146164051942	-0.1350253540450016	0.892592	0.892592	chr1	12060484	0.0493470099125013	chr1:12060484:T:C
chr1:12063968	['G', 'A']	98663	26123.382964704928	-1462.0369405018691	-0.0014757241825236	0.0062849953807824	-0.2348011562643171	0.814364	0.814364	chr1	12063968	0.0891814331248474	chr1:12063968:G:A
chr1:12066600	['A', 'G']	98663	75429.05145754114	-666.9761608589001	-0.0004799747122274	0.0044987294092163	-0.1066911717882343	0.915034	0.915034	chr1	12066600	0.0385627685149175	chr1:12066600:A:G
chr1:12068378	['A', 'G']	98663	11883.81794307615	-343.9820935253676	0.0001035591976813	0.0089357778244475	0.011589276246111	0.990753	0.990753	chr1	12068378	0.0040346039481273	chr1:12068378:A:G
chr1:12069912	['G', 'A']	98663	21628.411365202937	-1097.3898590089614	0.0060179818763391	0.006820897654792	0.8822859073557807	0.377624	0.377624	chr1	12069912	0.4229404117883273	chr1:12069912:G:A
chr1:12070460	['C', 'T']	98663	87103.54788339674	-1231.007678883244	-0.0010173563981004	0.0043688524198404	-0.2328658192893531	0.815866	0.815866	chr1	12070460	0.0883811650689353	chr1:12070460:C:T
chr1:12071713	['G', 'A']	98663	83293.0448933212	-1627.976841023499	-0.0007110000318195	0.0043775851238717	-0.1624183223627938	0.870977	0.870977	chr1	12071713	0.0599933133103276	chr1:12071713:G:A
chr1:12072575	['G', 'A']	98663	16453.83444836395	-347.4374550325121	-0.0026943489975934	0.0077020360785114	-0.3498229520257187	0.726472	0.726472	chr1	12072575	0.1387811198103272	chr1:12072575:G:A
chr1:12073892	['A', 'G']	98663	91277.55499933826	-1584.62377134249	0.0001242011871994	0.0043609765852528	0.028480131633687	0.977279	0.977279	chr1	12073892	0.0099814333509654	chr1:12073892:A:G
chr1:12074633	['A', 'G']	98663	19030.9084078603	-1201.7918222950686	-0.0078423795130083	0.0072052182509621	-1.088430529076777	0.276408	0.276408	chr1	12074633	0.5584493914513267	chr1:12074633:A:G
chr1:12075093	['G', 'A']	98663	90447.50429526252	-1520.8163464532206	0.0008501094177898	0.0043521677627271	0.1953301122880285	0.845135	0.845135	chr1	12075093	0.0730739122667411	chr1:12075093:G:A
chr1:12075354	['G', 'T']	98663	58730.47684945807	-1936.3560241237064	-0.0008247685374307	0.0046451510183157	-0.1775547305520651	0.859073	0.859073	chr1	12075354	0.0659699302896733	chr1:12075354:G:T
chr1:12075469	['A', 'G']	98663	90681.05837447668	-1553.280430544051	0.0014275013510487	0.0043480761504675	0.3283064283258428	0.742681	0.742681	chr1	12075469	0.1291976864933233	chr1:12075469:A:G
chr1:12075835	['G', 'C']	98663	22758.22932822431	-730.2357711316931	0.0063377383721073	0.006669102401484	0.950313549046272	0.341955	0.341955	chr1	12075835	0.4660310417144458	chr1:12075835:G:C
chr1:12075859	['A', 'T']	98663	22765.384037549164	-730.4596681441802	0.0063861065373587	0.0066681210261596	0.9577070530521984	0.338213	0.338213	chr1	12075859	0.4708097033031555	chr1:12075859:A:T
chr1:12076336	['G', 'A']	98663	58694.46736011843	-1948.2377071652884	-0.0009824391976421	0.0046459151510737	-0.211463009051105	0.832526	0.832526	chr1	12076336	0.0796021944820545	chr1:12076336:G:A
chr1:12078409	['T', 'C']	98663	93018.05471007514	-1801.905438420986	0.0008749186488224	0.0043369778551793	0.2017346359695162	0.840125	0.840125	chr1	12078409	0.0756560915911643	chr1:12078409:T:C
chr1:12078572	['A', 'G']	98663	34596.06492295215	-283.3269170565924	-0.0058808952756172	0.0056665372383713	-1.0378287529453378	0.299352	0.299352	chr1	12078572	0.5238178359446793	chr1:12078572:A:G
chr1:12078630	['A', 'G']	98663	121607.95350039528	-3199.158901566197	-0.0011910381282672	0.004422436619795	-0.2693171730118476	0.787686	0.787686	chr1	12078630	0.1036468734297303	chr1:12078630:A:G
chr1:12080379	['T', 'C']	98663	12986.789766564963	-543.391499111675	0.0213012941435562	0.008593462249568	2.478779044456388	0.013185	0.013185	chr1	12080379	1.879919865870547	chr1:12080379:T:C
chr1:12081404	['A', 'G']	98663	113283.4828848377	-2827.060486453656	0.0010410368579256	0.0043425171820901	0.2397312006545843	0.810539	0.810539	chr1	12081404	0.0912260837429127	chr1:12081404:A:G
chr1:12081819	['A', 'G']	98663	114209.1513640096	-2693.5240001067136	0.0008916783196334	0.0043586464318794	0.2045768872445452	0.837903	0.837903	chr1	12081819	0.0768062546430474	chr1:12081819:A:G
chr1:12082060	['T', 'C']	98663	113303.70977716491	-2822.621891095284	0.00107739499329	0.0043420184071661	0.2481322952274745	0.804033	0.804033	chr1	12082060	0.0947261260975813	chr1:12082060:T:C
chr1:12082168	['A', 'G']	98663	55545.25959267258	-1532.341940606491	0.0020985422688657	0.0047132896038549	0.4452394071328513	0.656148	0.656148	chr1	12082168	0.1829981906032838	chr1:12082168:A:G
chr1:12082186	['T', 'A']	98663	55539.25837616458	-1531.2630521401393	0.0021157298537723	0.0047133903482404	0.4488764344676298	0.653522	0.653522	chr1	12082186	0.1847397878573002	chr1:12082186:T:A
chr1:12082641	['C', 'T']	98663	57108.41881494249	-1297.2345973516449	0.0002541596812517	0.004703726084588	0.0540336908827528	0.956908	0.956908	chr1	12082641	0.0191298145878112	chr1:12082641:C:T
chr1:12083623	['G', 'T']	98663	57054.25238476589	-1308.928632059111	-8.894890595121878e-05	0.0047044954047851	-0.0189072149716087	0.984915	0.984915	chr1	12083623	0.006601248308311	chr1:12083623:G:T
chr1:12084377	['G', 'A']	98663	23550.62567408668	-887.7713990626952	0.0056021464055343	0.006560571043674	0.8539114001266935	0.393156	0.393156	chr1	12084377	0.4054350921279285	chr1:12084377:G:A
chr1:12084605	['T', 'A']	98663	55433.96887897384	-1501.2729423851113	0.0024786923944966	0.004716302482105	0.5255584017143633	0.599196	0.599196	chr1	12084605	0.2224310944803622	chr1:12084605:T:A
chr1:12084744	['CTG', 'C']	98663	55410.10897663339	-1493.4845593169237	0.0026269802467871	0.0047160677237296	0.5570276765893442	0.57751	0.57751	chr1	12084744	0.2384404912501588	chr1:12084744:CTG:C
chr1:12087696	['G', 'A']	98663	55335.6562487328	-1506.4973434008866	0.002119279511398	0.0047175592618542	0.4492321969401393	0.653265	0.653265	chr1	12087696	0.1849106093963699	chr1:12087696:G:A
chr1:12093131	['G', 'A']	98663	145029.4590602666	-4437.83618489224	0.0036097493777573	0.0048315495020192	0.7471204375012129	0.454993	0.454993	chr1	12093131	0.3419952848478517	chr1:12093131:G:A
chr1:12095014	['C', 'G']	98663	24282.645159982145	-1250.0098746081785	0.0001177297616852	0.0064800606483608	0.0181680030595135	0.985505	0.985505	chr1	12095014	0.0063411679680986	chr1:12095014:C:G
chr1:12096179	['A', 'G']	98663	19345.313642400222	-810.7331879670113	0.0110561223562098	0.0071368771504176	1.5491540800254489	0.121348	0.121348	chr1	12096179	0.9159673771080794	chr1:12096179:A:G
chr1:12096411	['A', 'G']	98663	94544.61087056698	-3748.10762028351	-0.0006256697368639	0.0043889100662375	-0.1425569736953559	0.88664	0.88664	chr1	12096411	0.0522526797731902	chr1:12096411:A:G
chr1:12097019	['A', 'C']	98663	18895.29816220819	-820.9690910205253	0.0112055034709911	0.0072119459631175	1.553742017521611	0.120249	0.120249	chr1	12097019	0.9199185265656707	chr1:12097019:A:C
chr1:12097231	['T', 'C']	98663	25665.601340050485	-1110.1630477701087	0.0030369772508244	0.0063202639233904	0.4805143088384309	0.630863	0.630863	chr1	12097231	0.2000649431393329	chr1:12097231:T:C
chr1:12098250	['T', 'C']	98663	31012.71494607089	-581.3365641116267	-0.0019925472859973	0.005856637764646	-0.3402203390528002	0.733691	0.733691	chr1	12098250	0.1344868082719756	chr1:12098250:T:C
chr1:12098510	['C', 'T']	98663	14404.167948912876	-751.660190505858	-0.0157662994184192	0.0081420724420056	-1.936398813781064	0.0528217	0.0528217	chr1	12098510	1.2771876256823234	chr1:12098510:C:T
chr1:12099763	['C', 'A']	98663	14464.733037361388	-769.2745615536099	-0.0172178662540084	0.0081273754362084	-2.1185026321413423	0.034135	0.034135	chr1	12099763	1.4668000928123035	chr1:12099763:C:A
chr1:12100124	['A', 'G']	98663	38675.51058981481	-1291.7942462849471	-0.005691372481029	0.0053563706811424	-1.062542684184641	0.287992	0.287992	chr1	12100124	0.5406195761439325	chr1:12100124:A:G
chr1:12100889	['G', 'A']	98663	23017.591045321933	-553.6388433641807	0.0013227727396291	0.0066541366076021	0.1987895376415742	0.842428	0.842428	chr1	12100889	0.0744672068232769	chr1:12100889:G:A
chr1:12101695	['G', 'T']	98663	14575.638556917247	-752.5985502940465	-0.0159755626605675	0.0081199123354315	-1.9674550660919743	0.0491336	0.0491336	chr1	12101695	1.3086214141095016	chr1:12101695:G:T
chr1:12101863	['C', 'T']	98663	6001.866559143051	-244.32724938837305	-0.0034073868600759	0.0123747693100424	-0.27534952569263	0.783048	0.783048	chr1	12101863	0.1062116153415515	chr1:12101863:C:T
chr1:12101964	['C', 'T']	98663	14466.612891781206	-780.4772050873308	-0.0173446615572846	0.0081273100946668	-2.134120804454882	0.0328354	0.0328354	chr1	12101964	1.4836576887799309	chr1:12101964:C:T
chr1:12102778	['G', 'A']	98663	50806.78777789067	-1088.687578691738	0.0002769379092254	0.0049034523113841	0.0564781487896724	0.954961	0.954961	chr1	12102778	0.0200143643645757	chr1:12102778:G:A
chr1:12103224	['C', 'T']	98663	14626.120808433385	-779.0059058794412	-0.0168108025631302	0.0080936264584683	-2.0770420588833955	0.0378003	0.0378003	chr1	12103224	1.4225047533948498	chr1:12103224:C:T
chr1:12103534	['A', 'G']	98663	53459.924810123965	-1069.8628609763537	-0.0011471293083211	0.0048197342404463	-0.238006755371426	0.811876	0.811876	chr1	12103534	0.090510296655458	chr1:12103534:A:G
chr1:12103582	['G', 'A']	98663	2381.555180454176	-138.19802929556383	-0.0240251534839777	0.019485908932546	-1.2329501060045585	0.217597	0.217597	chr1	12103582	0.6623470965309673	chr1:12103582:G:A
chr1:12103626	['T', 'G']	98663	14576.421150842762	-778.0969647673454	-0.01708508805798	0.0081026412896365	-2.108582553177108	0.0349831	0.0349831	chr1	12103626	1.456141708486819	chr1:12103626:T:G
chr1:12103662	['C', 'T']	98663	52666.41964693121	-1113.3560084961728	-0.0001097181119933	0.0048395758491405	-0.0226710181663659	0.981913	0.981913	chr1	12103662	0.0079269901089146	chr1:12103662:C:T
chr1:12104021	['C', 'T']	98663	67974.02322422375	-1826.001198876344	-0.0061458252055713	0.0044939645837929	-1.3675731285768704	0.171449	0.171449	chr1	12104021	0.7658650436242685	chr1:12104021:C:T
chr1:12104022	['C', 'A']	98663	14577.181977598708	-772.1845706093322	-0.0166849313336416	0.0081001494320581	-2.0598300653080863	0.0394174	0.0394174	chr1	12104022	1.4043120254876365	chr1:12104022:C:A
chr1:12104080	['A', 'G']	98663	68071.96927521541	-1827.1225925451529	-0.0061739556413863	0.0044927738686357	-1.3741968373896924	0.169384	0.169384	chr1	12104080	0.7711276154922512	chr1:12104080:A:G
chr1:12104380	['C', 'T']	98663	52541.58564549651	-1112.7364566719614	-0.0007049302900998	0.0048448478045067	-0.1455010185137499	0.884316	0.884316	chr1	12104380	0.053392517189042	chr1:12104380:C:T
chr1:12105073	['G', 'A']	98663	14576.034148962048	-787.0186742896193	-0.0175714262546347	0.0081013873349302	-2.1689403960323177	0.0300896	0.0300896	chr1	12105073	1.5215835855715654	chr1:12105073:G:A
chr1:12106112	['C', 'T']	98663	14607.036348524163	-780.6067086996849	-0.0166984484296522	0.0080941638037364	-2.063023288698944	0.039113	0.039113	chr1	12106112	1.4076788720182527	chr1:12106112:C:T
chr1:12106798	['G', 'T']	98663	53683.6027697236	-1075.4002312596672	-0.0023513112914812	0.0048170853414587	-0.4881190854653177	0.625467	0.625467	chr1	12106798	0.2037955989936963	chr1:12106798:G:T
chr1:12107122	['C', 'T']	98663	14601.923973644194	-771.5785109987274	-0.0161164932965971	0.0080972306901603	-1.9903710185979595	0.0465528	0.0465528	chr1	12107122	1.3320541924919054	chr1:12107122:C:T
chr1:12107335	['T', 'C']	98663	70959.891733501	-1616.5328212778916	-0.008762651998058	0.0044733706983757	-1.9588477210797173	0.0501334	0.0501334	chr1	12107335	1.2998728409451652	chr1:12107335:T:C
chr1:12107374	['G', 'A']	98663	21722.724444174102	-1234.552446511226	0.0013860817027447	0.0067819126183193	0.2043791745415022	0.838058	0.838058	chr1	12107374	0.0767259238419285	chr1:12107374:G:A
chr1:12107569	['A', 'AAATATACT']	98663	70356.40125709656	-1685.8390000036698	-0.0089532845841322	0.0044747598020491	-2.000841381481995	0.0454122	0.0454122	chr1	12107569	1.3428274581361086	chr1:12107569:A:AAATATACT
chr1:12108034	['C', 'T']	98663	15061.670592412273	-743.6888640414761	-0.0191511217401606	0.0079779127630362	-2.400517818256025	0.0163737	0.0163737	chr1	12108034	1.7858531710454058	chr1:12108034:C:T
chr1:12108272	['GT', 'G']	98663	14539.08360637444	-772.3413493424929	-0.0164197176819025	0.0081141953489387	-2.0235792923139373	0.0430161	0.0430161	chr1	12108272	1.366368966920613	chr1:12108272:GT:G
chr1:12108466	['C', 'T']	98663	14592.47902243216	-781.2168834234843	-0.0166890647591757	0.0080990846142577	-2.060611236212566	0.0393428	0.0393428	chr1	12108466	1.4051347348773713	chr1:12108466:C:T
chr1:12108527	['G', 'A']	98663	69556.10811908107	-1699.2357053912783	-0.0078978605529531	0.0044829244864257	-1.7617652442881546	0.0781121	0.0781121	chr1	12108527	1.1072816862738075	chr1:12108527:G:A
chr1:12108799	['T', 'C']	98663	14958.396719184071	-770.0919970355369	-0.0190241905100352	0.0080042348745988	-2.3767656506941988	0.0174671	0.0174671	chr1	12108799	1.7577791933881652	chr1:12108799:T:C
chr1:12109343	['C', 'T']	98663	53771.90505199991	-1015.6556477948452	-0.0021529429790436	0.0048159914661711	-0.4470404472612864	0.654847	0.654847	chr1	12109343	0.1838601577449349	chr1:12109343:C:T
chr1:12110231	['G', 'A']	98663	14902.30208491704	-763.4412233528111	-0.0186902252943847	0.0080171659390586	-2.3312758444138164	0.0197408	0.0197408	chr1	12110231	1.7046352514361147	chr1:12110231:G:A
chr1:12110917	['C', 'T']	98663	14579.20308276948	-771.9296515797512	-0.0163080447418445	0.0081115112723589	-2.0104816715741305	0.044383	0.044383	chr1	12110917	1.3527833456503937	chr1:12110917:C:T
chr1:12110955	['T', 'C']	98663	14544.685445771407	-777.3323303341054	-0.0166774167540439	0.0081111127949149	-2.0561194469517687	0.0397736	0.0397736	chr1	12110955	1.4004050982426712	chr1:12110955:T:C
chr1:12111277	['G', 'A']	98663	14815.90433610105	-763.2432482576393	-0.0185537733813038	0.00804095113049	-2.307410290177105	0.021034	0.021034	chr1	12111277	1.6770781304169098	chr1:12111277:G:A
chr1:12112810	['G', 'T']	98663	16573.847828731297	-826.7858902117957	-0.0112573218385889	0.00763587271321	-1.4742678749887694	0.140413	0.140413	chr1	12112810	0.8525926816157581	chr1:12112810:G:T
chr1:12113304	['A', 'G']	98663	15799.042496249138	-459.97084751347626	-0.0206934879268125	0.0078632516266707	-2.631670574628939	0.00849794	0.00849794	chr1	12113304	2.070686339586926	chr1:12113304:A:G
chr1:12113389	['G', 'A']	98663	13303.809045480808	-735.3159434986457	-0.016833445981106	0.0084582693847557	-1.9901761477879687	0.0465743	0.0465743	chr1	12113389	1.331853663719361	chr1:12113389:G:A
chr1:12114043	['G', 'A']	98663	13348.352923884728	-733.9689654076434	-0.0172524560735599	0.0084443639926183	-2.0430734734600686	0.0410478	0.0410478	chr1	12114043	1.3867101143901883	chr1:12114043:G:A
chr1:12115761	['A', 'G']	98663	50484.58435500393	-645.8061585054091	-0.0075523939220594	0.0049494349294306	-1.5259103371883829	0.127035	0.127035	chr1	12115761	0.8960766080777369	chr1:12115761:A:G
chr1:12115974	['G', 'A']	98663	3195.2914732296704	-95.37295016304468	0.002801500523922	0.0167849898216489	0.1669051071040111	0.867445	0.867445	chr1	12115974	0.0617580519304442	chr1:12115974:G:A
chr1:12116181	['A', 'G']	98663	13579.800355077594	-718.4330701710559	-0.0156993154417004	0.0083801018619762	-1.87340389177538	0.0610156	0.0610156	chr1	12116181	1.2145591137145664	chr1:12116181:A:G
chr1:12116200	['C', 'T']	98663	13654.668280696318	-732.8980861872905	-0.0169298387683381	0.0084383798089572	-2.006290206369637	0.044828	0.044828	chr1	12116200	1.348450636738481	chr1:12116200:C:T
chr1:12118220	['T', 'TA']	98663	13679.219290393396	-568.4067674892627	-0.0020219667292526	0.0083905554349612	-0.2409812729235565	0.80957	0.80957	chr1	12118220	0.091745593730384	chr1:12118220:T:TA
chr1:12118221	['G', 'A']	98663	14718.907894160464	-583.0995692329052	-0.0011009601965115	0.0084338178549272	-0.1305411399024112	0.896139	0.896139	chr1	12118221	0.0476246217541816	chr1:12118221:G:A
chr1:12120061	['A', 'T']	98663	3178.1610614445867	156.56342678356674	-0.0335396529497806	0.0173953794750791	-1.9280782576677984	0.0538483	0.0538483	chr1	12120061	1.2688280029003218	chr1:12120061:A:T
chr1:12123117	['A', 'C']	98663	118525.44211252037	-2660.406674941361	-0.002308066408183	0.0043934589033279	-0.5253415267944693	0.599347	0.599347	chr1	12123117	0.2223216641685347	chr1:12123117:A:C
chr1:12123188	['G', 'T']	98663	25724.7822015001	-1160.481908541214	-0.0085702114423604	0.0063192464151127	-1.3562078259623431	0.175036	0.175036	chr1	12123188	0.7568726199226279	chr1:12123188:G:T
chr1:12124174	['T', 'C']	98663	25834.06440254893	-1165.352410575842	-0.008285954942342	0.0063099037045375	-1.3131666235070123	0.18913	0.18913	chr1	12124174	0.7232395774422224	chr1:12124174:T:C
chr1:12124318	['T', 'C']	98663	91779.37193612532	-1461.7273160737216	0.001070039628161	0.0043273995740899	0.2472708169977666	0.804699	0.804699	chr1	12124318	0.0943665383707608	chr1:12124318:T:C
chr1:12124462	['A', 'G']	98663	90927.74558780296	-1518.3768968446254	0.0010982889461431	0.0043250465716095	0.2539369063335645	0.799545	0.799545	chr1	12124462	0.0971570882633267	chr1:12124462:A:G
chr1:12124606	['G', 'A']	98663	25486.5482204654	-1203.0003852047137	-0.0081409665818079	0.0063472980386718	-1.2825877298037522	0.19964	0.19964	chr1	12124606	0.6997524388059152	chr1:12124606:G:A
chr1:12124694	['C', 'T']	98663	13167.202952179156	-616.6730218917131	-0.0061375892566013	0.0085281445940304	-0.7196863501701782	0.47172	0.47172	chr1	12124694	0.326315710132286	chr1:12124694:C:T
chr1:12124894	['G', 'A']	98663	5590.849000495489	-27.516520757284617	-0.0069571260099318	0.0134731151190964	-0.5163710061432628	0.605596	0.605596	chr1	12124894	0.2178170020411155	chr1:12124894:G:A
chr1:12125278	['T', 'C']	98663	116936.0372724324	-2616.24794510932	-0.0028087988396452	0.0043769793966161	-0.641720827339663	0.521056	0.521056	chr1	12125278	0.2831155988040669	chr1:12125278:T:C
chr1:12125717	['A', 'G']	98663	8867.629145718456	231.42986322661	-0.0179105081184001	0.0106975133670789	-1.6742683560012004	0.094081	0.094081	chr1	12125717	1.0264980750671098	chr1:12125717:A:G
chr1:12125726	['T', 'C']	98663	8869.71919314784	229.96430114744783	-0.0181667136121031	0.010697440131749	-1.6982299866475474	0.0894675	0.0894675	chr1	12125726	1.048334698024689	chr1:12125726:T:C
chr1:12126001	['A', 'G']	98663	5996.547002655745	81.58808150367642	-0.0119112098305611	0.0124912841990856	-0.953561670739434	0.340308	0.340308	chr1	12126001	0.4681278413390506	chr1:12126001:A:G
chr1:12126299	['C', 'T']	98663	5647.228950222484	68.06788039344296	-0.0126487534999643	0.0128192918867287	-0.9866967389251096	0.323794	0.323794	chr1	12126299	0.4897312031151777	chr1:12126299:C:T
chr1:12126335	['G', 'A']	98663	5837.354987481882	86.56699110036436	-0.0120567684206514	0.0126317172240316	-0.9544837179947092	0.339841	0.339841	chr1	12126335	0.4687242269984298	chr1:12126335:G:A
chr1:12126570	['G', 'T']	98663	2206.044718784525	118.56932357478928	-0.0165971774195866	0.0209145528483724	-0.7935707514243245	0.427447	0.427447	chr1	12126570	0.3691177266305016	chr1:12126570:G:T
chr1:12126994	['G', 'C']	98663	3086.1876805497827	120.0728184536461	-0.0437018656939239	0.0179331102285971	-2.436937326367093	0.014814	0.014814	chr1	12126994	1.829327659684424	chr1:12126994:G:C
chr1:12127073	['C', 'T']	98663	20014.622867568803	-517.8827292739006	-0.0070542043629962	0.0070635308048164	-0.9986796345796606	0.317952	0.317952	chr1	12127073	0.497638438847589	chr1:12127073:C:T
chr1:12127484	['T', 'C']	98663	40395.73203985848	-1047.5355879973392	-0.0031426244860757	0.0052924313479249	-0.5937959851492393	0.55265	0.55265	chr1	12127484	0.2575498256414301	chr1:12127484:T:C
chr1:12127537	['G', 'A']	98663	4631.234699669566	-207.9013799101401	0.0076987634319901	0.0139990169426443	0.5499502903334486	0.582355	0.582355	chr1	12127537	0.2348121913989061	chr1:12127537:G:A
chr1:12127655	['A', 'G']	98663	41794.04847735291	-913.92585760015	-0.0033516540452494	0.005242286076925	-0.6393497027951978	0.522597	0.522597	chr1	12127655	0.2818330876955384	chr1:12127655:A:G
chr1:12127971	['C', 'A']	98663	100904.04485027932	-2750.948241021593	0.0066156818089653	0.0042645584947184	1.551316934017607	0.120829	0.120829	chr1	12127971	0.9178288187905884	chr1:12127971:C:A
chr1:12128037	['A', 'G']	98663	141407.36501226612	-3806.106940945704	0.0057927702575136	0.0047261210652156	1.2256923124861403	0.220317	0.220317	chr1	12128037	0.6569519907232998	chr1:12128037:A:G
chr1:12128288	['G', 'A']	98663	15889.48314413136	-719.1445137030751	0.0029844582154908	0.0078128654129651	0.3819927846879618	0.702468	0.702468	chr1	12128288	0.1533734546826055	chr1:12128288:G:A
chr1:12128370	['T', 'C']	98663	20050.01608587241	-551.4358938889246	0.0027724264765782	0.0070421587709145	0.3936898565861522	0.693811	0.693811	chr1	12128370	0.1587588189340996	chr1:12128370:T:C
chr1:12128425	['G', 'A']	98663	139725.82669869938	-3930.458395102004	0.0053527748059986	0.0046805768785193	1.1436143332169597	0.252786	0.252786	chr1	12128425	0.5972469821741094	chr1:12128425:G:A
chr1:12128556	['G', 'A']	98663	18846.95511767926	-492.6523131728562	0.0023544877407746	0.0072390711436693	0.3252472166727697	0.744995	0.744995	chr1	12128556	0.1278466419895546	chr1:12128556:G:A
chr1:12128715	['G', 'C']	98663	140245.1647608621	-3897.283343837119	0.0053847415180751	0.0046949678505887	1.1469176551230265	0.251418	0.251418	chr1	12128715	0.5996036326928933	chr1:12128715:G:C
chr1:12129176	['T', 'A']	98663	140151.41012540163	-3911.656287966532	0.005075694783398	0.0046929751742875	1.0815515946488217	0.279454	0.279454	chr1	12129176	0.5536896696748612	chr1:12129176:T:A
chr1:12129504	['G', 'A']	98663	136189.84636829037	-4077.55979756088	0.0088088225604089	0.0046170298922162	1.907898100304601	0.0564073	0.0564073	chr1	12129504	1.2486646877797385	chr1:12129504:G:A
chr1:12130684	['G', 'A']	98663	137595.15677867318	-3992.486365277462	0.0065064196719194	0.0046576991460611	1.3969171189216243	0.162442	0.162442	chr1	12130684	0.7893016720777363	chr1:12130684:G:A
chr1:12132196	['A', 'G']	98663	3197.0648077761225	137.2388812671269	-0.0375313658858291	0.0177959041379484	-2.108988989539246	0.034948	0.034948	chr1	12132196	1.4565776729602766	chr1:12132196:A:G
chr1:12132213	['A', 'G']	98663	144019.83885910054	-3887.876354545416	0.0030341407641868	0.0048083339613959	0.6310170609085496	0.528031	0.528031	chr1	12132213	0.2773405798644263	chr1:12132213:A:G
chr1:12132569	['A', 'G']	98663	153653.45885155344	-4348.230804209789	-0.0013247979614358	0.0051449044786955	-0.2574970958006486	0.796796	0.796796	chr1	12132569	0.0986528547830123	chr1:12132569:A:G
chr1:12133868	['C', 'T']	98663	19088.28409275337	-524.4403962120734	-0.0038965820030005	0.0072005353560647	-0.541151707521103	0.588404	0.588404	chr1	12133868	0.230324383578731	chr1:12133868:C:T
chr1:12134688	['G', 'A']	98663	18870.57378876951	-548.6441916727547	-0.0025535752885409	0.0072327752648249	-0.3530560808324437	0.724047	0.724047	chr1	12134688	0.1402332415678543	chr1:12134688:G:A
chr1:12135167	['T', 'A']	98663	130378.96518371314	-3186.4524150604834	0.0058274697197714	0.0045230423483988	1.2883960111128432	0.197611	0.197611	chr1	12135167	0.7041888841090377	chr1:12135167:T:A
chr1:12135294	['T', 'C']	98663	130441.54985081276	-3210.6046018432426	0.0053730203153309	0.0045287848769749	1.1864154428372673	0.235461	0.235461	chr1	12135294	0.6280810158701847	chr1:12135294:T:C
chr1:12136091	['G', 'A']	98663	130036.49355165772	-3187.359371067975	0.0051375785932793	0.004518248157292	1.1370731341942224	0.25551	0.25551	chr1	12136091	0.5925920980348178	chr1:12136091:G:A
chr1:12136110	['TC', 'T']	98663	2594.2366452449974	85.48420393808293	-0.0402277478459708	0.0197019055901273	-2.0418201509466694	0.041172	0.041172	chr1	12136110	1.385398035896202	chr1:12136110:TC:T
chr1:12136284	['C', 'G']	98663	2537.1800093253323	83.24085498204872	-0.0408555298615065	0.0198719113737526	-2.0559436429185034	0.0397906	0.0397906	chr1	12136284	1.4002195121045662	chr1:12136284:C:G
chr1:12136622	['C', 'T']	98663	13828.64602763208	-246.0719696536273	0.0010776805353054	0.0083803849747447	0.1285955882161891	0.897678	0.897678	chr1	12136622	0.0468794182338212	chr1:12136622:C:T
chr1:12137045	['C', 'T']	98663	135434.43552491508	-3602.1039748534527	0.0035051653523291	0.0046034252430008	0.7614254967338717	0.446405	0.446405	chr1	12137045	0.3502709496882004	chr1:12137045:C:T
chr1:12138122	['G', 'A']	98663	101189.3840929365	-3310.600174644154	-0.0076699878898009	0.0042647596706009	-1.7984572360955966	0.0721076	0.0721076	chr1	12138122	1.1420189590792402	chr1:12138122:G:A
chr1:12138240	['T', 'C']	98663	30911.95286079235	-699.1907477656401	-0.0108756747803402	0.005884313270061	-1.848248772830429	0.0645694	0.0645694	chr1	12138240	1.189973249181892	chr1:12138240:T:C
chr1:12138578	['T', 'C']	98663	144541.3250015204	-5407.2279061756935	-0.0061904470694312	0.0048011741767213	-1.289361069099686	0.197276	0.197276	chr1	12138578	0.7049257464840448	chr1:12138578:T:C
chr1:12143138	['A', 'G']	98663	11139.338708696534	-758.0737083707766	-0.0129698356770678	0.0092365494967565	-1.4041862366051678	0.160267	0.160267	chr1	12143138	0.7951558924512059	chr1:12143138:A:G
chr1:12143821	['G', 'A']	98663	2128.043137612633	178.7660214922585	-0.0492135771211414	0.0213950087842996	-2.3002363596716995	0.0214369	0.0214369	chr1	12143821	1.6688380179640938	chr1:12143821:G:A
chr1:12145829	['T', 'G']	98663	110122.37667729006	-4989.536949883595	0.0008237627974946	0.0043484505314906	0.1894382358794603	0.84975	0.84975	chr1	12145829	0.0707088267449027	chr1:12145829:T:G
chr1:12146176	['C', 'T']	98663	19194.55637321981	-1140.7755084295927	-0.000340539124705	0.0071883342938171	-0.0473738575288573	0.962215	0.962215	chr1	12146176	0.0167278771502998	chr1:12146176:C:T
chr1:12146698	['G', 'A']	98663	94776.72427424586	-4511.314479110703	0.0059572906617758	0.0043078533430023	1.382890778176762	0.166701	0.166701	chr1	12146698	0.7780617949339665	chr1:12146698:G:A
chr1:12146809	['G', 'T']	98663	100236.1753943154	-4725.916974758504	0.0065548182100353	0.0043213150729343	1.5168572759459402	0.129306	0.129306	chr1	12146809	0.8883813227109852	chr1:12146809:G:T
chr1:12147725	['A', 'G']	98663	91676.79625124185	-4078.996410157036	0.0025213439816445	0.0042877306829698	0.5880369286389555	0.556509	0.556509	chr1	12147725	0.254527807755632	chr1:12147725:A:G
chr1:12148607	['A', 'G']	98663	8037.830079685154	-430.42895539745416	-0.014313429080451	0.010782508135833	-1.3274674964430389	0.184357	0.184357	chr1	12148607	0.73434036766645	chr1:12148607:A:G
chr1:12149151	['A', 'G']	98663	95266.51804883983	-4217.085114614912	0.0026707402433515	0.0042814815031449	0.6237888080071674	0.532768	0.532768	chr1	12149151	0.2734618683737494	chr1:12149151:A:G
chr1:12149303	['T', 'C']	98663	8140.825114289481	-412.16869449620896	-0.0164753251518354	0.0106579404431031	-1.5458263479504446	0.12215	0.12215	chr1	12149303	0.9131065286905444	chr1:12149303:T:C
chr1:12149365	['G', 'A']	98663	7926.160671389911	-422.7480455395921	-0.0171866153813131	0.0107948403734056	-1.5921138976407998	0.111362	0.111362	chr1	12149365	0.9532629779744968	chr1:12149365:G:A
chr1:12150128	['A', 'G']	98663	8227.25081096424	-402.3574339493624	-0.0146049724926149	0.0106050525841387	-1.3771711527822708	0.168462	0.168462	chr1	12150128	0.7734980476204527	chr1:12150128:A:G
chr1:12150629	['A', 'G']	98663	94448.0601474032	-4194.587099113178	0.0026801016872269	0.0042808504016992	0.6260675883845721	0.531272	0.531272	chr1	12150629	0.2746830724131174	chr1:12150629:A:G
chr1:12151199	['C', 'T']	98663	21159.07229013359	-1017.7630216780262	0.0097843823835828	0.006887756446608	1.4205470909763935	0.155452	0.155452	chr1	12151199	0.8084036860789671	chr1:12151199:C:T
chr1:12152328	['T', 'G']	98663	74432.36907417169	-1680.968906467933	0.0020677398472768	0.0044036553999592	0.4695507843997115	0.638677	0.638677	chr1	12152328	0.1947187233487304	chr1:12152328:T:G
chr1:12152576	['T', 'A']	98663	7098.2158321508205	-454.1701492090181	-0.0042674693034686	0.0113896310127486	-0.3746802068207429	0.707899	0.707899	chr1	12152576	0.1500287011685205	chr1:12152576:T:A
chr1:12153108	['T', 'C']	98663	7530.373835470626	-420.8508434603715	-0.0071157939963604	0.0110572566430023	-0.643540638162155	0.519875	0.519875	chr1	12153108	0.28410106662701	chr1:12153108:T:C
chr1:12153280	['A', 'G']	98663	99047.08564390054	-4578.531696005908	0.0021976174773468	0.0042872144115238	0.512597987037856	0.608234	0.608234	chr1	12153280	0.2159293066521457	chr1:12153280:A:G
chr1:12157083	['C', 'T']	98663	89789.5717080985	-4340.06025709807	0.0043068878976389	0.0043103349237646	0.999200288101352	0.3177	0.3177	chr1	12157083	0.4979827851728525	chr1:12157083:C:T
chr1:12159313	['T', 'G']	98663	2331.000975520546	215.00202009933304	-0.0265508309510349	0.0204855370858675	-1.2960768780307763	0.194952	0.194952	chr1	12159313	0.7100723050540494	chr1:12159313:T:G
chr1:12159362	['C', 'T']	98663	7238.475304760551	307.93133674080843	0.0183540754873555	0.0114497615678993	1.6030094057865107	0.108936	0.108936	chr1	12159362	0.9628285755455448	chr1:12159362:C:T
chr1:12159804	['C', 'G']	98663	77335.14059138704	-3731.884502045931	0.0028469140414332	0.0043771046122442	0.6504103268332873	0.515429	0.515429	chr1	12159804	0.2878311500349003	chr1:12159804:C:G
chr1:12160312	['A', 'G']	98663	87788.05594320492	-3896.3213607914586	-0.0002744585469954	0.0042955723539777	-0.0638933591099415	0.949055	0.949055	chr1	12160312	0.0227086184427175	chr1:12160312:A:G
chr1:12160969	['C', 'T']	98663	77276.580942436	-3705.328058760482	0.0033211679979502	0.0043739400654302	0.7593080719599584	0.44767	0.44767	chr1	12160969	0.3490420082991598	chr1:12160969:C:T
chr1:12161549	['A', 'G']	98663	79881.38313531487	-3532.5131764454304	0.0011230238178444	0.0043353214294259	0.2590404970256542	0.795605	0.795605	chr1	12161549	0.0993024962042307	chr1:12161549:A:G
chr1:12163394	['G', 'A']	98663	73346.94727079215	-3418.0650035496124	0.003596828090618	0.0044207955257101	0.8136155743236491	0.415867	0.415867	chr1	12163394	0.3810455405307507	chr1:12163394:G:A
chr1:12163425	['G', 'A']	98663	77849.52331333116	-3712.3455799586914	0.0003296191235888	0.0043681545409541	0.0754595837895579	0.939849	0.939849	chr1	12163425	0.026941916330661	chr1:12163425:G:A
chr1:12163581	['A', 'G']	98663	7928.651911183211	-384.15662246324297	-0.0106731930684577	0.0107925279087745	-0.9889428277299406	0.322694	0.322694	chr1	12163581	0.4912091095608188	chr1:12163581:A:G
chr1:12163624	['G', 'A']	98663	7252.29402284637	-428.5499741125758	-0.0026226720573439	0.0112632210342409	-0.2328527558298727	0.815876	0.815876	chr1	12163624	0.0883758419911214	chr1:12163624:G:A
chr1:12163793	['A', 'G']	98663	10623.722829888397	-128.18912975628854	-0.0134425104020264	0.0095286139276264	-1.4107519209118538	0.158321	0.158321	chr1	12163793	0.8004614756668046	chr1:12163793:A:G
chr1:12163943	['A', 'T']	98663	10387.78985463171	-144.38836580662124	-0.012427726712935	0.0096166246932209	-1.2923169104951948	0.19625	0.19625	chr1	12163943	0.7071903345827099	chr1:12163943:A:T
chr1:12164182	['C', 'A']	98663	9970.58984763336	-175.03343709134532	-0.0101358493075382	0.0097748502022676	-1.0369314207175069	0.29977	0.29977	chr1	12164182	0.5232118320827257	chr1:12164182:C:A
chr1:12164396	['A', 'G']	98663	10476.822766585216	-129.4348065728525	-0.0116085596733021	0.0095876692488323	-1.2107801564719043	0.225983	0.225983	chr1	12164396	0.6459242302503235	chr1:12164396:A:G
chr1:12166660	['G', 'A']	98663	7425.602098221076	-396.9027415553442	7.518946100069137e-05	0.0111340814201252	0.0067530906379742	0.994612	0.994612	chr1	12166660	0.0023463053065445	chr1:12166660:G:A
chr1:12172749	['T', 'C']	98663	62826.27809427266	-1864.2773184966657	-0.0130874227682319	0.0045983125226044	-2.8461359909524857	0.00442624	0.00442624	chr1	12172749	2.353965041414228	chr1:12172749:T:C
chr1:12173697	['T', 'C']	98663	137964.76355673608	-4328.865123429342	-0.003456920403453	0.0046368226603201	-0.7455364711348176	0.455949	0.455949	chr1	12173697	0.341083732461148	chr1:12173697:T:C
chr1:12174565	['A', 'G']	98663	6068.845325600969	-327.79741674704167	-0.0005461801129871	0.0122930428094274	-0.0444300179747461	0.964562	0.964562	chr1	12174565	0.0156698515945102	chr1:12174565:A:G
chr1:12177148	['G', 'A']	98663	18682.514854797017	-664.2134376788583	0.0105609836104728	0.0072248796936579	1.4617521755750995	0.143812	0.143812	chr1	12177148	0.8422048739229159	chr1:12177148:G:A
chr1:12177921	['C', 'T']	98663	5607.397836928316	-277.57445061335056	0.0047561933850555	0.0127602379887313	0.3727354763489316	0.709346	0.709346	chr1	12177921	0.1491418759072889	chr1:12177921:C:T
chr1:12179032	['G', 'A']	98663	10074.225289150643	-473.6538762029738	-0.0103973285669567	0.0096600775961791	-1.0763193632180703	0.281787	0.281787	chr1	12179032	0.550079046565539	chr1:12179032:G:A
chr1:12179463	['C', 'T']	98663	5823.11804056314	-319.7864643386832	0.0032938001731976	0.0125534847849034	0.2623813410885516	0.793028	0.793028	chr1	12179463	0.100711478469514	chr1:12179463:C:T
chr1:12179473	['G', 'A']	98663	4199.127680924386	-163.84361404345364	-0.0299656102207656	0.014753845207189	-2.031037319421273	0.0422539	0.0422539	chr1	12179473	1.3741331998430173	chr1:12179473:G:A
chr1:12180619	['G', 'A']	98663	28759.78943740496	-1415.6805655579017	-0.0016666280825293	0.0060175648612381	-0.2769605514790332	0.781811	0.781811	chr1	12180619	0.1068982233822915	chr1:12180619:G:A
chr1:12180665	['T', 'G']	98663	4192.212451093677	-149.79687384308306	-0.0283720562786458	0.0147509720568099	-1.9234024828585907	0.0544324	0.0544324	chr1	12180665	1.2641425166148048	chr1:12180665:T:G
chr1:12180767	['T', 'G']	98663	39360.782008393646	-1918.0483367750112	-0.0055286456634364	0.0053144307630347	-1.040308155276339	0.298199	0.298199	chr1	12180767	0.5254938172720588	chr1:12180767:T:G
chr1:12180993	['T', 'C']	98663	6745.136730825758	-256.7420458036452	-0.0061507409403199	0.0116985420010446	-0.5257698728414832	0.599049	0.599049	chr1	12180993	0.2225376524700221	chr1:12180993:T:C
chr1:12181412	['A', 'G']	98663	6351.901316789831	-285.6504696828379	-0.0035886026196913	0.0120229729195427	-0.2984788075051069	0.765338	0.765338	chr1	12181412	0.1161467228647153	chr1:12181412:A:G
chr1:12181798	['T', 'G']	98663	23645.55353594745	-1027.5055460325666	0.006195877492951	0.0065775150090284	0.941978465187292	0.346206	0.346206	chr1	12181798	0.4606654097583967	chr1:12181798:T:G
chr1:12181934	['G', 'A']	98663	36320.68128693503	-1522.0477527708658	0.0023746871006249	0.0054707063486367	0.4340732163803081	0.664236	0.664236	chr1	12181934	0.1776775903792145	chr1:12181934:G:A
chr1:12182039	['C', 'T']	98663	6105.247519232914	-299.69814987082896	0.0001613220061915	0.0122476566792739	0.0131716629895864	0.989491	0.989491	chr1	12182039	0.0045881516022163	chr1:12182039:C:T
chr1:12182401	['T', 'C']	98663	44069.59335401334	-2299.0084310051084	-0.0047077856140929	0.0050993796940126	-0.9232075069092353	0.355901	0.355901	chr1	12182401	0.4486707917267757	chr1:12182401:T:C
chr1:12182736	['T', 'G']	98663	44144.6845738265	-2351.725779256209	-0.0044781688668857	0.0051012604174069	-0.8778553730770076	0.380024	0.380024	chr1	12182736	0.4201889751241635	chr1:12182736:T:G
chr1:12182892	['A', 'G']	98663	43892.893646352844	-2373.8620003877263	-0.0047109340593381	0.0051099253249611	-0.9219183764439668	0.356573	0.356573	chr1	12182892	0.4478515450500346	chr1:12182892:A:G
chr1:12183217	['C', 'T']	98663	43954.5640160154	-2331.9881835087444	-0.0041173419619698	0.0051080202998785	-0.806054345960157	0.420213	0.420213	chr1	12183217	0.3765305160877715	chr1:12183217:C:T
chr1:12184201	['A', 'G']	98663	44161.84726432215	-2334.041077744548	-0.004318611169711	0.0051000343962743	-0.8467807928640396	0.397119	0.397119	chr1	12184201	0.4010793337929393	chr1:12184201:A:G
chr1:12184261	['T', 'C']	98663	44174.61144901975	-2326.6929039336733	-0.0040912746942582	0.0050990275839645	-0.8023637109013632	0.422345	0.422345	chr1	12184261	0.3743326429167881	chr1:12184261:T:C
chr1:12184972	['T', 'C']	98663	45014.12482385976	-2270.611901247106	-0.0028126062684122	0.0050617409466347	-0.5556598605233228	0.578445	0.578445	chr1	12184972	0.2377379285567405	chr1:12184972:T:C
chr1:12185303	['CCTTTTT', 'C']	98663	44411.202084199205	-2323.3595159776064	-0.0033724024270109	0.0050893132822871	-0.6626439049740215	0.50756	0.50756	chr1	12185303	0.2945126112892701	chr1:12185303:CCTTTTT:C
chr1:12185675	['T', 'A']	98663	29554.39639146521	-1496.423468841161	-0.0017618720706648	0.005941338619764	-0.2965446313401384	0.766815	0.766815	chr1	12185675	0.1153094002886118	chr1:12185675:T:A
chr1:12186118	['C', 'T']	98663	42171.27427447721	-1399.2887493260787	0.0117809422969041	0.0051903256999968	2.269788637139171	0.0232226	0.0232226	chr1	12186118	1.6340891583080412	chr1:12186118:C:T
chr1:12186951	['C', 'G']	98663	29497.28867128897	-1482.0946047350492	-0.0011993905349577	0.0059477012277587	-0.2016561506754873	0.840186	0.840186	chr1	12186951	0.0756245593767019	chr1:12186951:C:G
chr1:12187253	['A', 'G']	98663	22771.308373884847	-666.7475552365146	0.0143456727500388	0.0066352691145733	2.16203329545909	0.030618	0.030618	chr1	12187253	1.514023181284125	chr1:12187253:A:G
chr1:12187883	['C', 'T']	98663	5846.296276024245	-322.3372152153294	0.0010440184673012	0.0125087704251151	0.0834629169630542	0.933484	0.933484	chr1	12187883	0.0298931214977212	chr1:12187883:C:T
chr1:12188183	['ATG', 'A']	98663	29491.49455695433	-1519.8035091038316	-0.0026361603772536	0.0059478605200673	-0.4432115326779443	0.657614	0.657614	chr1	12188183	0.1820289496376743	chr1:12188183:ATG:A
chr1:12188234	['G', 'C']	98663	44705.3593350902	-2320.7680696273146	-0.0037773942701664	0.0050751698304768	-0.7442892349104896	0.456703	0.456703	chr1	12188234	0.3403661355811612	chr1:12188234:G:C
chr1:12188368	['T', 'A']	98663	44769.12433309673	-2315.526464461429	-0.0037203572416106	0.0050759706809052	-0.7329351321129314	0.4636	0.4636	chr1	12188368	0.3338565727084416	chr1:12188368:T:A
chr1:12188446	['G', 'A']	98663	29504.990481789708	-1511.970339387223	-0.0023745743456165	0.0059474390854121	-0.3992599691253526	0.689703	0.689703	chr1	12188446	0.1613378849569594	chr1:12188446:G:A
chr1:12188885	['A', 'G']	98663	43359.83421522118	-2233.2081535088328	-0.0047212314727629	0.0051321800627962	-0.919927090436224	0.357613	0.357613	chr1	12188885	0.4465867020527292	chr1:12188885:A:G
chr1:12188974	['A', 'G']	98663	111212.89039693482	-4054.774351279816	0.0105642810943471	0.0043152934023113	2.448102622335872	0.0143628	0.0143628	chr1	12188974	1.8427608869731884	chr1:12188974:A:G
chr1:12189586	['A', 'T']	98663	43275.01783125692	-2240.543090750071	-0.0048209210433237	0.0051341096523355	-0.9389984573334378	0.347734	0.347734	chr1	12189586	0.4587528437128267	chr1:12189586:A:T
chr1:12189713	['G', 'A']	98663	42621.751925961966	-2226.410692359444	-0.0039653917074269	0.0051629256018515	-0.7680512975055913	0.442459	0.442459	chr1	12189713	0.3541269665451911	chr1:12189713:G:A
chr1:12189772	['A', 'G']	98663	43087.86091540374	-2241.800725173475	-0.0040318953431631	0.0051442102918419	-0.7837734296277084	0.433175	0.433175	chr1	12189772	0.3633366159325648	chr1:12189772:A:G
chr1:12189808	['G', 'C']	98663	43078.3662128876	-2237.8824801465635	-0.004002362220312	0.0051444218102283	-0.7780003988697869	0.436571	0.436571	chr1	12189808	0.3599451164470199	chr1:12189808:G:C
chr1:12190380	['G', 'A']	98663	44326.11257659248	-2294.003919411657	-0.0048271865718796	0.0051723096956118	-0.9332748532004916	0.35068	0.35068	chr1	12190380	0.4550890021177002	chr1:12190380:G:A
chr1:12190831	['T', 'C']	98663	17770.62102905102	-918.0755292086164	0.0015060692175861	0.0074388110164813	0.2024610134938722	0.839557	0.839557	chr1	12190831	0.0759498129921482	chr1:12190831:T:C
chr1:12190922	['C', 'T']	98663	8690.264240827084	-534.5629912768953	-0.0060670559383582	0.0103359773068367	-0.5869842549233554	0.557216	0.557216	chr1	12190922	0.253976421659513	chr1:12190922:C:T
chr1:12191134	['T', 'A']	98663	33532.725718402566	-1690.7048800789382	-0.0009242186840938	0.0056512375367933	-0.1635427068985489	0.870091	0.870091	chr1	12191134	0.0604353235525251	chr1:12191134:T:A
chr1:12191261	['G', 'A']	98663	36850.49399446578	-1984.779550950203	-0.0046155727731736	0.0054397821611313	-0.8484848540724772	0.39617	0.39617	chr1	12191261	0.4021184145313166	chr1:12191261:G:A
chr1:12191708	['T', 'G']	98663	43050.927088612734	-2248.862065032428	-0.0042046823456057	0.0051452186310399	-0.8172018814205055	0.413815	0.413815	chr1	12191708	0.3831937710430257	chr1:12191708:T:G
chr1:12192835	['C', 'T']	98663	42784.07093837749	-2280.563385897579	-0.0056800942131918	0.0051541795993855	-1.1020365324229329	0.270448	0.270448	chr1	12192835	0.5679162258772152	chr1:12192835:C:T
chr1:12192898	['T', 'G']	98663	42962.35445450214	-2255.8001985806577	-0.0056068932346032	0.0051472758298664	-1.0892933310606685	0.276027	0.276027	chr1	12192898	0.559048434682982	chr1:12192898:T:G
chr1:12193005	['G', 'A']	98663	5795.058735886157	-325.9567497629043	0.0012904818203245	0.0125518294727576	0.1028122492522197	0.918112	0.918112	chr1	12193005	0.0371043362116021	chr1:12193005:G:A
chr1:12193294	['T', 'C']	98663	32572.971293612016	-1798.0197822790876	-0.0067655664044362	0.0057144180147909	-1.1839467093454787	0.236437	0.236437	chr1	12193294	0.6262845597770134	chr1:12193294:T:C
chr1:12194144	['G', 'A']	98663	36496.32918077321	-2030.25821487836	-0.0065550231503719	0.0054608232937918	-1.2003726906571113	0.229998	0.229998	chr1	12194144	0.6382759404725823	chr1:12194144:G:A
chr1:12196884	['C', 'G']	98663	8927.180963095852	-604.2038042063225	-0.0119981353172799	0.010207503019148	-1.1754231465592389	0.239828	0.239828	chr1	12196884	0.6201001142496418	chr1:12196884:C:G
chr1:12198174	['T', 'C']	98663	44534.42430938164	-2096.8073074538465	-0.0011956521464958	0.0051241668228631	-0.2333359134915562	0.815501	0.815501	chr1	12198174	0.0885755020740847	chr1:12198174:T:C
chr1:12198884	['G', 'T']	98663	27620.919330150333	-1321.0260586069928	0.0004144729319416	0.0061090267934038	0.0678459836498355	0.945908	0.945908	chr1	12198884	0.0241511014790836	chr1:12198884:G:T
chr1:12201733	['T', 'C']	98663	5677.023760362111	-277.662593071157	0.0079434487868348	0.0127025582235124	0.6253424426058946	0.531748	0.531748	chr1	12201733	0.2742941348819278	chr1:12201733:T:C
chr1:12201915	['A', 'G']	98663	33191.35487958157	-1561.844097092417	0.0016886095003746	0.0056815646832728	0.2972085322457151	0.766308	0.766308	chr1	12201915	0.1155966405300687	chr1:12201915:A:G
chr1:12202241	['G', 'A']	98663	35683.80836830262	-1600.0604351853317	0.0005266282794089	0.0055236089627949	0.0953413398660384	0.924044	0.924044	chr1	12202241	0.0343073485826606	chr1:12202241:G:A
chr1:12202632	['G', 'A']	98663	46738.84233252581	-2250.303344038711	0.0022009427072599	0.0050265670521183	0.4378620009321206	0.661487	0.661487	chr1	12202632	0.1794786864481238	chr1:12202632:G:A
chr1:12202633	['A', 'C']	98663	41126.08416955544	-1962.233095914216	0.0011771526878513	0.0052444996355817	0.2244547182089252	0.822404	0.822404	chr1	12202633	0.0849147860266898	chr1:12202633:A:C
chr1:12202735	['A', 'G']	98663	41169.59002351701	-1974.8674491098889	0.0009213009653713	0.0052426883786212	0.1757306364284964	0.860506	0.860506	chr1	12202735	0.0652460971460585	chr1:12202735:A:G
chr1:12203488	['C', 'T']	98663	46498.29898840416	-2247.2838805348824	0.0020634211459234	0.0050415068583586	0.4092865890884187	0.68233	0.68233	chr1	12203488	0.1660055336768085	chr1:12203488:C:T
chr1:12203760	['T', 'C']	98663	55459.80438352832	-2856.1752725791634	0.0002353413966864	0.004766370374251	0.0493753901202946	0.96062	0.96062	chr1	12203760	0.0174483756408232	chr1:12203760:T:C
chr1:12203862	['C', 'T']	98663	36379.68726749313	-1602.4992076799158	0.0040750691224532	0.0054723116714769	0.7446705098493477	0.456473	0.456473	chr1	12203862	0.3405849055290134	chr1:12203862:C:T
chr1:12204166	['T', 'C']	98663	8967.54534396951	-602.3437914672004	-0.0112128369775036	0.0101898775419817	-1.1003897673261895	0.271165	0.271165	chr1	12204166	0.5667663667511276	chr1:12204166:T:C
chr1:12204298	['A', 'G']	98663	177403.99040118384	-5595.312659384575	-0.0088438559981387	0.0070555979097507	-1.2534523808275266	0.210044	0.210044	chr1	12204298	0.677689719763259	chr1:12204298:A:G
chr1:12204404	['G', 'A']	98663	9280.188118912236	-588.3619163318525	-0.0078701671303591	0.0100312230494538	-0.7845670554387374	0.432709	0.432709	chr1	12204404	0.3638040717305836	chr1:12204404:G:A
chr1:12205019	['A', 'G']	98663	8944.263568799615	-595.13019558538	-0.010472166873501	0.0102051270062341	-1.0261672262485055	0.304815	0.304815	chr1	12205019	0.5159636650983882	chr1:12205019:A:G
chr1:12206555	['A', 'G']	98663	57295.16362161617	-2961.466955817993	0.0012397593284771	0.0047352423226629	0.2618153927505746	0.793464	0.793464	chr1	12206555	0.1004727726974372	chr1:12206555:A:G
chr1:12207208	['A', 'G']	98663	104402.98902134909	-3700.528336923245	-0.0057385325347302	0.0042510204760154	-1.3499188176362649	0.177045	0.177045	chr1	12207208	0.7519163338201427	chr1:12207208:A:G
chr1:12207235	['C', 'T']	98663	124908.86210671424	-4684.184215419336	-0.0041924942942906	0.0044505209206481	-0.942023275261922	0.346183	0.346183	chr1	12207235	0.4606942628253503	chr1:12207235:C:T
chr1:12207407	['C', 'A']	98663	22416.590425316248	-63.94026452267412	-0.0007262522506003	0.0067189591621293	-0.108089993267671	0.913925	0.913925	chr1	12207407	0.0390894425841094	chr1:12207407:C:A
chr1:12207942	['C', 'T']	98663	73803.11816909413	-3200.670001823442	0.0012032652609456	0.0044123354883281	0.2727048439831007	0.785081	0.785081	chr1	12207942	0.1050855330149376	chr1:12207942:C:T
chr1:12208442	['G', 'A']	98663	37911.53701132182	-1806.841667166924	0.0049897191704518	0.0054049002654717	0.92318431892773	0.355913	0.355913	chr1	12208442	0.4486561487616659	chr1:12208442:G:A
chr1:12208514	['A', 'G']	98663	10859.880563580156	316.2906479787525	0.0048431858419341	0.0094729320154123	0.5112657658742121	0.609166	0.609166	chr1	12208514	0.2152643443781031	chr1:12208514:A:G
chr1:12208664	['G', 'A']	98663	10656.324021893372	295.0424891383055	0.0060720756858191	0.0095510013898302	0.6357527800471915	0.524939	0.524939	chr1	12208664	0.2798911604084664	chr1:12208664:G:A
chr1:12209275	['A', 'G']	98663	11200.702872840804	337.14847567760773	0.0022859175823028	0.009337263319427	0.2448166560266973	0.806599	0.806599	chr1	12209275	0.0933423207548211	chr1:12209275:A:G
chr1:12209890	['A', 'G']	98663	104774.11490698972	-3897.8675370670094	0.0023471219687308	0.0042599902305257	0.55096886183261	0.581656	0.581656	chr1	12209890	0.2353337876369845	chr1:12209890:A:G
chr1:12210165	['C', 'T']	98663	15310.551802783491	-648.542280675997	-0.0068384284113818	0.0079375744708917	-0.8615262050717601	0.38895	0.38895	chr1	12210165	0.4101062241749672	chr1:12210165:C:T
chr1:12211126	['G', 'A']	98663	16410.16427789491	-169.19641862662385	0.0010867766302178	0.0077388288618606	0.1404316660333232	0.888319	0.888319	chr1	12211126	0.0514310487917363	chr1:12211126:G:A
chr1:12213345	['C', 'T']	98663	78760.86253207958	-2288.6952035760487	-0.0037090998940663	0.0043460585241987	-0.8534399326226716	0.393417	0.393417	chr1	12213345	0.405146877648314	chr1:12213345:C:T
chr1:12213563	['T', 'A']	98663	3345.8825397147475	-213.45507639231727	0.0028626972814799	0.0164506722887861	0.174017039013741	0.861852	0.861852	chr1	12213563	0.0645673062191513	chr1:12213563:T:A
chr1:12213759	['C', 'T']	98663	80012.43310648226	-2347.413664396648	-0.0038570603184186	0.0043826790127272	-0.8800690872450031	0.378824	0.378824	chr1	12213759	0.4215625145225461	chr1:12213759:C:T
chr1:12215463	['G', 'C']	98663	91943.91037740628	-2848.928741188482	-0.0032737591836261	0.0042604181857833	-0.7684126395268903	0.442244	0.442244	chr1	12215463	0.3543380505257978	chr1:12215463:G:C
chr1:12216926	['CA', 'C']	98663	60211.13893338743	-2868.4625901710533	-0.0047118409193654	0.0046169848923504	-1.0205450156815732	0.307473	0.307473	chr1	12216926	0.5121930147368225	chr1:12216926:CA:C
chr1:12217607	['C', 'G']	98663	83929.20798572745	-2515.456303538405	-0.0053091240479206	0.0043001157521811	-1.2346467755496198	0.216965	0.216965	chr1	12217607	0.6636103192981508	chr1:12217607:C:G
chr1:12218493	['T', 'C']	98663	5882.444485003348	158.02968025081256	-0.0032093791274808	0.0126253248564738	-0.2542017068048131	0.79934	0.79934	chr1	12218493	0.0972684538328054	chr1:12218493:T:C
chr1:12218875	['A', 'G']	98663	152337.880447675	-4852.454393417231	0.0002079462036252	0.0050567255141486	0.041122699470912	0.967198	0.967198	chr1	12218875	0.0144846101930474	chr1:12218875:A:G
chr1:12219261	['G', 'C']	98663	10117.05082975984	-259.819848215118	-0.0034676932660139	0.0096244952766168	-0.3602987134752769	0.718625	0.718625	chr1	12219261	0.1434976783459687	chr1:12219261:G:C
chr1:12219524	['T', 'C']	98663	5019.7122829425525	-87.76746076491105	-0.0218246910865674	0.0135445037835796	-1.61133190519878	0.107111	0.107111	chr1	12219524	0.9701659260496758	chr1:12219524:T:C
chr1:12219976	['A', 'G']	98663	21376.766618343296	291.0590016763222	-0.0054250147877951	0.0070178209098518	-0.7730340881425719	0.439504	0.439504	chr1	12219976	0.3570371679849251	chr1:12219976:A:G
chr1:12220353	['G', 'A']	98663	9942.906988059276	-220.6927057955048	0.0032446736011704	0.0097010925260927	0.3344647618238214	0.73803	0.73803	chr1	12220353	0.131925984288543	chr1:12220353:G:A
chr1:12222065	['G', 'T']	98663	23250.120866868045	479.1970110099027	-0.0075553680420593	0.0068150909913336	-1.1086232086507817	0.267595	0.267595	chr1	12222065	0.572522005600389	chr1:12222065:G:T
chr1:12223842	['G', 'A']	98663	20425.89837707427	171.36538350660987	-0.0020595560372292	0.0070940518338831	-0.2903215377412663	0.771571	0.771571	chr1	12223842	0.1126241039631702	chr1:12223842:G:A
chr1:12223904	['G', 'A']	98663	10073.858904040151	-229.4101597612032	0.0037010573345865	0.0096266594122505	0.3844591541149472	0.700639	0.700639	chr1	12223904	0.1545056920063568	chr1:12223904:G:A
chr1:12223995	['C', 'T']	98663	26091.96683156272	-1640.0480534166331	-0.0077910467521105	0.0063034055895514	-1.236005940189696	0.216459	0.216459	chr1	12223995	0.6646243522436245	chr1:12223995:C:T
chr1:12225164	['C', 'T']	98663	13664.502088733116	158.75183907448923	0.0004023115910321	0.0084423859727547	0.0476537784851932	0.961992	0.961992	chr1	12225164	0.0168285395737272	chr1:12225164:C:T
chr1:12225595	['T', 'C']	98663	20935.989307169933	562.0721727018989	-0.0040810670560182	0.0072858186541002	-0.5601384346454422	0.575386	0.575386	chr1	12225595	0.2400407093499598	chr1:12225595:T:C
chr1:12226407	['T', 'C']	98663	10813.19194468944	276.4765792079417	-0.0067342456880521	0.0095281726700691	-0.706772003534995	0.47971	0.47971	chr1	12226407	0.3190212281683485	chr1:12226407:T:C
chr1:12226582	['C', 'T']	98663	17533.421468018634	81.80202410774345	-0.0043314361923815	0.0075710343267465	-0.5721062678423771	0.567251	0.567251	chr1	12226582	0.2462247298298063	chr1:12226582:C:T
chr1:12226870	['T', 'C']	98663	10663.513122282027	287.0754845981613	-0.0040112049652091	0.0095877125438063	-0.4183693395981505	0.675678	0.675678	chr1	12226870	0.1702602214245092	chr1:12226870:T:C
chr1:12226881	['C', 'T']	98663	13875.109470034871	171.62155817696774	-0.0002419374837078	0.0083765951065462	-0.0288825567704448	0.976958	0.976958	chr1	12226881	0.0101241064555528	chr1:12226881:C:T
chr1:12226958	['A', 'G']	98663	10788.9797180638	282.1668493073518	-0.0051113424171741	0.0095475732335942	-0.5353551412613666	0.592406	0.592406	chr1	12226958	0.2273805515119102	chr1:12226958:A:G
chr1:12227213	['T', 'C']	98663	14007.271533853029	180.5355668629256	-0.0009166494312901	0.0083417835051211	-0.1098865045739205	0.9125	0.9125	chr1	12227213	0.0397671268714876	chr1:12227213:T:C
chr1:12227560	['G', 'A']	98663	24675.001125178656	462.2921041482954	-0.0029067757729835	0.0066281531370566	-0.4385498815246782	0.660989	0.660989	chr1	12227560	0.1798057678654209	chr1:12227560:G:A
chr1:12228812	['C', 'T']	98663	9676.628870683178	312.20765666810945	-0.0059660919489832	0.0100655133505215	-0.5927260479639737	0.553366	0.553366	chr1	12228812	0.2569875283645703	chr1:12228812:C:T
chr1:12228878	['C', 'T']	98663	3536.5413202190234	-123.2401331855028	-0.0043003099606596	0.0160026611322559	-0.2687246780469348	0.788142	0.788142	chr1	12228878	0.1033955283726866	chr1:12228878:C:T
chr1:12229081	['T', 'C']	98663	24789.53261960521	458.92699488060873	-0.0034744907075629	0.0066140703977732	-0.5253180717176313	0.599363	0.599363	chr1	12229081	0.2223100705191769	chr1:12229081:T:C
chr1:12229378	['T', 'G']	98663	10572.42862790014	285.1948587670139	-0.0044690706960485	0.0096273682695657	-0.4642048139132975	0.642502	0.642502	chr1	12229378	0.1921255161093341	chr1:12229378:T:G
chr1:12229410	['A', 'T']	98663	9994.74816985379	312.15892385935126	-0.0082410006870034	0.0099143758217224	-0.8312172985159006	0.405853	0.405853	chr1	12229410	0.391631239450158	chr1:12229410:A:T
chr1:12231765	['G', 'A']	98663	30071.486218257385	-1693.88050489634	-0.0020256498386574	0.0059423738337069	-0.3408822627696999	0.733193	0.733193	chr1	12231765	0.1347816900217214	chr1:12231765:G:A
chr1:12232414	['G', 'A']	98663	3297.13367254888	-155.5991610997007	-0.0061706794833766	0.0165365476175264	-0.3731540359026705	0.709035	0.709035	chr1	12232414	0.149332326267293	chr1:12232414:G:A
chr1:12233555	['G', 'A']	98663	20282.23342489636	-1254.3673370681574	-0.0038832360920372	0.0070119851795512	-0.5537998145463469	0.579717	0.579717	chr1	12233555	0.2367839639074079	chr1:12233555:G:A
chr1:12235131	['T', 'C']	98663	28876.09743636529	-1657.2727058818475	-0.0038226910199551	0.0060392437512785	-0.632975116983124	0.526751	0.526751	chr1	12235131	0.2783946312413246	chr1:12235131:T:C
chr1:12236369	['T', 'C']	98663	13205.34607352137	133.2269492767238	0.001611007498801	0.0085368665517375	0.1887118053254752	0.850319	0.850319	chr1	12236369	0.0704181166979221	chr1:12236369:T:C
chr1:12237095	['G', 'A']	98663	3582.7066905978745	-131.8533961568192	-0.0095892916483549	0.0158907659644515	-0.6034505617795045	0.54621	0.54621	chr1	12237095	0.262640353070208	chr1:12237095:G:A
chr1:12238360	['C', 'T']	98663	11543.468006159654	-358.68258435449246	0.0115755212245734	0.0091438902930233	1.2659295828828327	0.205541	0.205541	chr1	12238360	0.6871015348695702	chr1:12238360:C:T
chr1:12238801	['G', 'A']	98663	9573.449753919522	290.48273437566377	-0.0076883726013534	0.0101057764407672	-0.7607898954045796	0.446784	0.446784	chr1	12238801	0.3499023880097204	chr1:12238801:G:A
chr1:12239394	['C', 'T']	98663	3810.0	-233.56488732450487	-0.0036985159788819	0.0154162887264117	-0.2399096205655207	0.810401	0.810401	chr1	12239394	0.0913000317467222	chr1:12239394:C:T
chr1:12239947	['A', 'G']	98663	4114.625557537913	-179.09980318388364	0.000639347344799	0.0148451755597415	0.0430676850015119	0.965648	0.965648	chr1	12239947	0.0151811546577892	chr1:12239947:A:G
chr1:12242330	['G', 'A']	98663	9583.982681348993	316.72454053380494	-0.0058109133706227	0.0100936999686858	-0.5756970574368402	0.564821	0.564821	chr1	12242330	0.2480891646216669	chr1:12242330:G:A
chr1:12243231	['G', 'A']	98663	160505.29688656388	-5061.132701842561	0.0027359795573506	0.0054621232595801	0.500900369202029	0.616442	0.616442	chr1	12243231	0.2101077791897621	chr1:12243231:G:A
chr1:12245229	['G', 'A']	98663	36031.669187567175	271.01572011963856	0.0013686581117048	0.0056078702133907	0.2440602331410444	0.807185	0.807185	chr1	12245229	0.0930269172341751	chr1:12245229:G:A
chr1:12246557	['T', 'C']	98663	10012.913374014232	361.6202641324946	-0.0063899879114823	0.0099002489176822	-0.64543709603802	0.518645	0.518645	chr1	12246557	0.2851298045666087	chr1:12246557:T:C
chr1:12246677	['T', 'G']	98663	24284.799221182227	563.6777656130535	-0.0037075910311802	0.0066971592159859	-0.5536065235436363	0.579849	0.579849	chr1	12246677	0.2366850874797465	chr1:12246677:T:G
chr1:12247750	['C', 'T']	98663	3792.984605730892	-127.2012128133196	-0.0085954029840556	0.0157108305788832	-0.5471004821100087	0.584311	0.584311	chr1	12247750	0.2333559377624117	chr1:12247750:C:T
chr1:12247772	['C', 'T']	98663	3727.2846657553073	-129.98831054321656	-0.009836142269383	0.0157086318414752	-0.6261616141141485	0.53121	0.53121	chr1	12247772	0.2747337579925598	chr1:12247772:C:T
chr1:12249867	['A', 'G']	98663	3552.3600498717733	-147.9766467867513	-0.0118727673913238	0.0159576961315903	-0.7440151318472713	0.456869	0.456869	chr1	12249867	0.3402083091924598	chr1:12249867:A:G
chr1:12250211	['T', 'A']	98663	3605.219244453004	-144.63483534808677	-0.0103324246907266	0.015845903720237	-0.6520565108275237	0.514366	0.514366	chr1	12250211	0.2887277463443252	chr1:12250211:T:A
chr1:12251989	['G', 'A']	98663	2562.181783165747	292.9259743070978	-0.0023131404053508	0.0192012531152747	-0.120468200250471	0.904113	0.904113	chr1	12251989	0.0437772861070416	chr1:12251989:G:A
chr1:12252928	['A', 'G']	98663	9885.462929254936	336.2329291347714	-0.0069484567587704	0.0099682676897017	-0.6970576006851119	0.485768	0.485768	chr1	12252928	0.3135710977671124	chr1:12252928:A:G
chr1:12253218	['T', 'G']	98663	9858.597189410604	335.89728837546267	-0.007219581973463	0.009967309762316	-0.7243260363752853	0.468867	0.468867	chr1	12253218	0.3289503328875988	chr1:12253218:T:G
chr1:12254192	['A', 'T']	98663	3544.467024835277	-148.56560775574627	-0.0113914695084949	0.0159736745261848	-0.7131402038911892	0.475761	0.475761	chr1	12254192	0.3226111616661157	chr1:12254192:A:T
chr1:12254241	['C', 'G']	98663	3547.683194112162	-148.05807519233332	-0.0112604430778555	0.0159679802231939	-0.7051889418988297	0.480694	0.480694	chr1	12254241	0.3181312986809098	chr1:12254241:C:G
chr1:12254821	['C', 'A']	98663	13070.72221996959	112.50948504965211	0.0016407894944068	0.008575504472431	0.1913344573117201	0.848264	0.848264	chr1	12254821	0.0714689638990871	chr1:12254821:C:A
chr1:12255614	['T', 'C']	98663	9906.21589593908	321.7727693489855	-0.0070356168165002	0.0099959176866434	-0.7038490148734626	0.481528	0.481528	chr1	12255614	0.3173784543505825	chr1:12255614:T:C
chr1:12256022	['A', 'G']	98663	3335.8452624749084	-162.01165489304898	-0.007791915955405	0.0164368202184762	-0.4740525145274976	0.635464	0.635464	chr1	12256022	0.1969090478545868	chr1:12256022:A:G
chr1:12256314	['G', 'T']	98663	3536.143362491004	-143.119519190086	-0.0093514698609462	0.0159906161479617	-0.5848098518791726	0.558677	0.558677	chr1	12256314	0.252839207606532	chr1:12256314:G:T
chr1:12256527	['A', 'G']	98663	9811.994495859224	328.5674190748471	-0.0069577479414996	0.0099870982977759	-0.6966736217114338	0.486009	0.486009	chr1	12256527	0.3133556883217676	chr1:12256527:A:G
chr1:12256794	['G', 'A']	98663	3179.96691776586	-186.3101004540632	-0.010358769538731	0.0168161939310529	-0.6159996477920291	0.537896	0.537896	chr1	12256794	0.2693016852857077	chr1:12256794:G:A
chr1:12257778	['T', 'TG']	98663	36662.45911344032	226.88883226624705	0.0001708175862505	0.005567875654056	0.0306791309403848	0.975525	0.975525	chr1	12257778	0.0107615963638512	chr1:12257778:T:TG
chr1:12259134	['T', 'C']	98663	9892.13430154672	361.1483480259352	-0.0047946834040235	0.0099513130926133	-0.4818141444652685	0.629939	0.629939	chr1	12259134	0.2007015033178886	chr1:12259134:T:C
chr1:12259188	['C', 'T']	98663	4246.946989588507	-189.04200578558024	-0.0004385252583188	0.0146190074772824	-0.029996924141415	0.97607	0.97607	chr1	12259188	0.0105190352804399	chr1:12259188:C:T
chr1:12260216	['G', 'A']	98663	3658.5203200097294	-144.12368986441285	-0.0129773347841646	0.0157140356199615	-0.8258435387329462	0.408895	0.408895	chr1	12260216	0.3883882000000438	chr1:12260216:G:A
chr1:12260892	['T', 'G']	98663	3636.442286444132	-148.69115007734305	-0.0139694950358193	0.0157700728926261	-0.8858231113409302	0.375715	0.375715	chr1	12260892	0.4251414658703752	chr1:12260892:T:G
chr1:12263144	['C', 'T']	98663	3830.194104887592	-128.65109173582758	-0.0149129946260847	0.0153964274167336	-0.9686009762158584	0.332747	0.332747	chr1	12263144	0.4778858513734044	chr1:12263144:C:T
chr1:12264715	['A', 'G']	98663	9889.403278289696	335.4852454555673	-0.0074114055246799	0.009951797927999	-0.7447303068552248	0.456437	0.456437	chr1	12264715	0.3406191577583825	chr1:12264715:A:G
chr1:12265147	['T', 'C']	98663	10194.446563067038	-225.9519414550838	0.0026070869091482	0.0095833300699754	0.2720439440269535	0.785589	0.785589	chr1	12265147	0.1048046062709371	chr1:12265147:T:C
chr1:12267219	['G', 'C']	98663	9889.801905630737	340.0461825681803	-0.0068486582166933	0.0099499337743088	-0.6883119397615312	0.491258	0.491258	chr1	12267219	0.3086903641939915	chr1:12267219:G:C
chr1:12268305	['A', 'G']	98663	9890.816897408578	333.2981068787656	-0.0076514299519998	0.0099519319763928	-0.7688386506408937	0.441991	0.441991	chr1	12268305	0.3545865738412511	chr1:12268305:A:G
chr1:12269238	['C', 'T']	98663	44423.85336036493	-1714.4134602628812	0.0032476033533184	0.0050845319374746	0.6387221858874734	0.523005	0.523005	chr1	12269238	0.2814941591976785	chr1:12269238:C:T
chr1:12270620	['T', 'TC']	98663	3542.1077032231906	-144.53787436096394	-0.0099258054814433	0.0159827247915127	-0.6210333726520895	0.534579	0.534579	chr1	12270620	0.271988105742693	chr1:12270620:T:TC
chr1:12270966	['ACT', 'A']	98663	6259.888260397976	-293.7514681850233	0.0014185687340549	0.0120978439774544	0.1172579789174468	0.906656	0.906656	chr1	12270966	0.0425574600623648	chr1:12270966:ACT:A
chr1:12271558	['G', 'A']	98663	36048.09512412786	269.5657286005796	0.0014517827496756	0.0056067505356206	0.2589347859249684	0.795686	0.795686	chr1	12271558	0.099258283231161	chr1:12271558:G:A
chr1:12271954	['A', 'G']	98663	10116.398138743987	321.838161377149	-0.008035363883136	0.0099581357331477	-0.8069144766111845	0.419718	0.419718	chr1	12271954	0.3770424052630257	chr1:12271954:A:G
chr1:12272449	['AATTAGT', 'A']	98663	11275.65698394333	-357.2697864306042	0.0114788068132573	0.009157538923	1.2534816297015323	0.210033	0.210033	chr1	12272449	0.6777124643519987	chr1:12272449:AATTAGT:A
chr1:12274547	['A', 'G']	98663	3542.579857836726	-141.14275540287113	-0.0090446694530511	0.0159807065206982	-0.5659743166759548	0.571413	0.571413	chr1	12274547	0.2430498833721746	chr1:12274547:A:G
chr1:12274941	['A', 'G']	98663	86675.51498674524	-3674.717646178149	0.0044235849703076	0.0043807934543387	1.0097679829955324	0.312609	0.312609	chr1	12274941	0.5049985228169225	chr1:12274941:A:G
chr1:12275284	['A', 'G']	98663	161264.97953411995	-5037.403290183695	0.0049207186311039	0.005502310019743	0.8943005053237122	0.371163	0.371163	chr1	12275284	0.4304353236620416	chr1:12275284:A:G
chr1:12276090	['T', 'C']	98663	3385.0635899099702	-152.17408127090656	-0.0072131643869958	0.0163173150614558	-0.4420558382202573	0.65845	0.65845	chr1	12276090	0.181477197996864	chr1:12276090:T:C
chr1:12278683	['A', 'G']	98663	3201.0648888618603	-183.5383753903483	-0.0091961149768031	0.0167719616298906	-0.5483028866709329	0.583485	0.583485	chr1	12278683	0.2339703041446827	chr1:12278683:A:G
chr1:12279562	['A', 'T']	98663	44527.86706538266	-1726.286047160114	0.0038895647127034	0.005077348265201	0.766062225701873	0.443641	0.443641	chr1	12279562	0.352968324445916	chr1:12279562:A:T
chr1:12280047	['CAG', 'C']	98663	2280.0693290087165	251.93735337139088	-0.0051044026614046	0.0203399553578372	-0.2509544672839139	0.80185	0.80185	chr1	12280047	0.0959068664603268	chr1:12280047:CAG:C
chr1:12280538	['C', 'G']	98663	9899.779475578223	367.6346804872992	-0.0013052700281255	0.0100066606306498	-0.1304401214654577	0.896218	0.896218	chr1	12280538	0.0475863377916758	chr1:12280538:C:G
chr1:12280991	['A', 'G']	98663	44919.47148215733	-1756.346830512823	0.0030285676326769	0.0050599466754815	0.5985374603554813	0.549483	0.549483	chr1	12280991	0.2600457393103714	chr1:12280991:A:G
chr1:12281471	['T', 'C']	98663	9697.717984079492	363.9786398532534	-0.0007728036409445	0.0100322543299215	-0.0770319028535389	0.938598	0.938598	chr1	12281471	0.0275203755335914	chr1:12281471:T:C
chr1:12281650	['T', 'C']	98663	3348.509082799449	-134.05984360539958	0.0003418405064436	0.0164152084208742	0.0208246217580156	0.983386	0.983386	chr1	12281650	0.0072759788463721	chr1:12281650:T:C
chr1:12282127	['G', 'A']	98663	9747.185512564496	378.4410477212712	-0.0004421540878914	0.0100063368986807	-0.0441874076766086	0.964755	0.964755	chr1	12282127	0.0155829619488098	chr1:12282127:G:A
chr1:12282624	['G', 'A']	98663	9682.588827959496	362.27738989594906	-0.0009182967735613	0.0100375699737439	-0.0914859648264898	0.927107	0.927107	chr1	12282624	0.0328701398275927	chr1:12282624:G:A
chr1:12285429	['T', 'C']	98663	3204.175889488416	-194.16275785738367	-0.0125654721311708	0.0167644693009476	-0.7495299675523016	0.45354	0.45354	chr1	12285429	0.3433844042748875	chr1:12285429:T:C
chr1:12286439	['G', 'A']	98663	3182.0645037046047	-185.77730039117253	-0.0105486664268466	0.0168194187124825	-0.6271718783609317	0.530548	0.530548	chr1	12286439	0.2752753182808271	chr1:12286439:G:A
chr1:12293815	['T', 'C']	98663	3228.1308750342087	-183.9899908441828	-0.0096491883153353	0.0167057625379051	-0.5775964008491952	0.563538	0.563538	chr1	12293815	0.2490767936659926	chr1:12293815:T:C
chr1:12293816	['G', 'A']	98663	3181.096726130144	-184.80015955240864	-0.010116087668721	0.0168218955719209	-0.6013643126882099	0.547599	0.547599	chr1	12293816	0.2615373536258461	chr1:12293816:G:A
chr1:12298850	['TC', 'T']	98663	3200.0	-158.9444779962158	-0.0081695420925821	0.016779688781852	-0.486870894853413	0.626351	0.626351	chr1	12298850	0.2031822248677137	chr1:12298850:TC:T
chr1:12299815	['C', 'T']	98663	3480.9173028376795	-150.94007015445615	-0.0094837033026042	0.0161171483661149	-0.5884231557080523	0.55625	0.55625	chr1	12299815	0.254729976011012	chr1:12299815:C:T
chr1:12300714	['A', 'C']	98663	3573.3621785450014	-155.6871214085668	-0.0143099402025921	0.0158983156881671	-0.900091587264354	0.368074	0.368074	chr1	12300714	0.4340648591502633	chr1:12300714:A:C
chr1:12303754	['C', 'T']	98663	10247.934812577289	212.6678055917398	-0.0043467786621954	0.0096487014558183	-0.4505040063784131	0.652348	0.652348	chr1	12303754	0.1855206647579362	chr1:12303754:C:T
chr1:12304175	['C', 'T']	98663	179623.5646140591	-5502.845298160535	-0.0007610614435489	0.0074363456726435	-0.102343473132061	0.918484	0.918484	chr1	12304175	0.0369284047062767	chr1:12304175:C:T
chr1:12306451	['G', 'A']	98663	3180.0	-190.92945329641464	-0.0121942088968764	0.0168187825990777	-0.7250351697598544	0.468432	0.468432	chr1	12306451	0.3293534446228967	chr1:12306451:G:A
chr1:12307109	['A', 'C']	98663	9710.590530829037	362.2718920339397	-0.0019627981928598	0.0100259209729825	-0.1957723582850018	0.844789	0.844789	chr1	12307109	0.0732517497231453	chr1:12307109:A:C
chr1:12307781	['C', 'T']	98663	3487.1060308128926	-137.67121945792448	-0.0078348279224129	0.0160893731420628	-0.4869566920497467	0.62629	0.62629	chr1	12307781	0.2032245226424425	chr1:12307781:C:T
chr1:12308279	['A', 'C']	98663	11368.691365032384	-387.23183046053697	0.0090692068966335	0.0091270983160639	0.9936571934008336	0.320392	0.320392	chr1	12308279	0.494318336530469	chr1:12308279:A:C
chr1:12310100	['AC', 'A']	98663	3154.758630131428	-186.05338595539536	-0.0113463379494418	0.0168860004644443	-0.6719375599528737	0.501625	0.501625	chr1	12310100	0.2996208272581048	chr1:12310100:AC:A
chr1:12310235	['G', 'GCA']	98663	3625.183715461493	-131.51160228145193	-0.0091919314897181	0.0157891170638948	-0.5821688098530494	0.560454	0.560454	chr1	12310235	0.2514600268977088	chr1:12310235:G:GCA
chr1:12311750	['G', 'A']	98663	3273.1658760566806	-168.26669560735658	-0.0087964832750952	0.0165895571498772	-0.5302421996937012	0.595945	0.595945	chr1	12311750	0.2247938196200052	chr1:12311750:G:A
chr1:12312225	['T', 'C']	98663	9708.771260580874	364.5502205550068	-0.0018151814357552	0.0100265108567235	-0.1810381958084678	0.856338	0.856338	chr1	12312225	0.0673547837323432	chr1:12312225:T:C
chr1:12313691	['C', 'T']	98663	15431.189642064288	-681.9840629318376	0.0077345928805441	0.0079059401747156	0.9783267656490084	0.327915	0.327915	chr1	12313691	0.4842387166998633	chr1:12313691:C:T
chr1:12314005	['A', 'T']	98663	10311.045077189743	205.71334176783648	-0.0045976239257951	0.0096197992497344	-0.4779334585305479	0.632699	0.632699	chr1	12314005	0.1988028519559374	chr1:12314005:A:T
chr1:12315725	['A', 'G']	98663	10346.838964066696	212.68332949940785	-0.0039989085224454	0.0096028588506831	-0.4164289598155427	0.677097	0.677097	chr1	12315725	0.1693491104181006	chr1:12315725:A:G
chr1:12315902	['C', 'T']	98663	11503.165904736808	297.4942802537881	-0.0082863638320914	0.0091999514773181	-0.9006964713369302	0.367752	0.367752	chr1	12315902	0.4344449567062054	chr1:12315902:C:T
chr1:12316722	['T', 'G']	98663	10165.9273318872	308.45836489757403	-0.0037162170456812	0.0097904494090782	-0.3795757365576482	0.704261	0.704261	chr1	12316722	0.1522663609527784	chr1:12316722:T:G
chr1:12319732	['A', 'C']	98663	9706.393517063823	360.0155730304889	-0.0023685488087561	0.0100304410845965	-0.2361360571065471	0.813328	0.813328	chr1	12319732	0.0897342762229384	chr1:12319732:A:C
chr1:12319924	['G', 'A']	98663	42377.57711059529	-1619.2568763032427	0.0033966120561005	0.0051760856482368	0.6562124908535013	0.511689	0.511689	chr1	12319924	0.2909939191440636	chr1:12319924:G:A
chr1:12320286	['C', 'A']	98663	10949.554896713902	-350.042319231885	0.0115094917604206	0.0092817540769236	1.2400125735970111	0.214974	0.214974	chr1	12320286	0.6676140625929335	chr1:12320286:C:A
chr1:12320292	['G', 'T']	98663	2944.0895195621324	-192.22638843525385	-0.0174202086293254	0.0174456962069633	-0.9985390335051428	0.31802	0.31802	chr1	12320292	0.4975455667561071	chr1:12320292:G:T
chr1:12320381	['C', 'T']	98663	188681.64954033587	-6306.593797929018	-0.0137316717169666	0.0103512801641173	-1.326567487233842	0.184655	0.184655	chr1	12320381	0.7336389282349889	chr1:12320381:C:T
chr1:12322968	['CAG', 'C']	98663	3267.132456238154	-161.00628531381466	-0.0058908077602688	0.0166031913685781	-0.3547997267210536	0.72274	0.72274	chr1	12322968	0.1410179086159539	chr1:12322968:CAG:C
chr1:12324673	['C', 'T']	98663	3464.1404433452603	-138.62577271735097	-0.0070137109567561	0.0161459284835578	-0.4343950218718326	0.664003	0.664003	chr1	12324673	0.1778299584625511	chr1:12324673:C:T
chr1:12325107	['A', 'T']	98663	3279.7978183071614	-160.63216831039816	-0.0061205677933441	0.016575204720862	-0.3692604644358113	0.711934	0.711934	chr1	12325107	0.1475602658636909	chr1:12325107:A:T
chr1:12325509	['T', 'C']	98663	9695.768888438331	348.38433633892464	-0.00280595426524	0.0100332586217954	-0.2796652982855087	0.779735	0.779735	chr1	12325509	0.1080529711458594	chr1:12325509:T:C
chr1:12326496	['G', 'A']	98663	11560.498980719867	301.4508804604861	-0.0070645617067856	0.0091756847166504	-0.7699220194397174	0.441348	0.441348	chr1	12326496	0.3552188371086623	chr1:12326496:G:A
chr1:12327007	['C', 'CCT']	98663	3186.096878167444	-189.41973406223585	-0.0111487657691046	0.0168033806175189	-0.6634834991169063	0.507022	0.507022	chr1	12327007	0.2949731959500733	chr1:12327007:C:CCT
chr1:12328056	['G', 'A']	98663	3291.10007095074	-163.35227730414596	-0.0066891689540424	0.0165464022889886	-0.4042672743726263	0.686017	0.686017	chr1	12328056	0.1636651220269021	chr1:12328056:G:A
chr1:12329256	['C', 'T']	98663	3186.2583548730427	-191.04365285063835	-0.0118101764663199	0.0168034123125662	-0.7028439370905528	0.482155	0.482155	chr1	12329256	0.3168133251979942	chr1:12329256:C:T
chr1:12329311	['C', 'T']	98663	9585.331653808333	367.72639480826433	0.0001832471873216	0.010086727620338	0.0181671592828735	0.985506	0.985506	chr1	12329311	0.0063407272861522	chr1:12329311:C:T
chr1:12329896	['T', 'C']	98663	3294.5360232008657	-164.94092198161832	-0.0074161249519287	0.0165426678000412	-0.4483028397578231	0.653936	0.653936	chr1	12329896	0.1844647535211808	chr1:12329896:T:C
chr1:12330102	['T', 'C']	98663	3292.43381652306	-163.604632266635	-0.0071735847577062	0.0165448628887386	-0.4335838142598929	0.664592	0.664592	chr1	12330102	0.1774448908285481	chr1:12330102:T:C
chr1:12330613	['G', 'T']	98663	2237.610232067513	237.55098628548868	-0.0101573394271236	0.0205371442194536	-0.4945838291139902	0.620895	0.620895	chr1	12330613	0.2069818374662294	chr1:12330613:G:T
chr1:12330944	['C', 'G']	98663	3294.2003304377795	-167.82814579107932	-0.0084197053397417	0.0165400075563106	-0.5090508762512168	0.610718	0.610718	chr1	12330944	0.2141592796349326	chr1:12330944:C:G
chr1:12331414	['T', 'C']	98663	3288.666646391535	-164.46156156803022	-0.0069790089180588	0.0165536932043782	-0.4215983002640756	0.673319	0.673319	chr1	12331414	0.1717791302539741	chr1:12331414:T:C
chr1:12331896	['T', 'C']	98663	9727.478894655744	370.2015148977104	-0.00152435289584	0.0100131890394812	-0.1522345068918253	0.879002	0.879002	chr1	12331896	0.0560101367715345	chr1:12331896:T:C
chr1:12332948	['T', 'C']	98663	3468.210912555622	-137.5676406864523	-0.0069563678896888	0.016132823756691	-0.4311934472601966	0.666329	0.666329	chr1	12332948	0.1763112849370247	chr1:12332948:T:C
chr1:12334637	['T', 'C']	98663	9513.832123595968	356.84611666454657	0.0003757718208117	0.0101211081343488	0.0371275374023989	0.970383	0.970383	chr1	12334637	0.0130568204173108	chr1:12334637:T:C
chr1:12335356	['C', 'T']	98663	10486.744019623744	151.20628235559195	-0.0081832327141314	0.0095421495995521	-0.8575879710076638	0.391122	0.391122	chr1	12335356	0.4076877549763157	chr1:12335356:C:T
chr1:12336648	['A', 'C']	98663	2297.046563485065	230.6631912740362	-0.0145520366573559	0.020269049691623	-0.717943706229606	0.472794	0.472794	chr1	12336648	0.325328043513065	chr1:12336648:A:C
chr1:12338356	['T', 'G']	98663	9674.078569111623	340.7005352673207	-0.0037051000073975	0.0100401437845685	-0.3690285803568049	0.712107	0.712107	chr1	12338356	0.1474547451016638	chr1:12338356:T:G
chr1:12339342	['T', 'C']	98663	22980.795065432685	-1353.1513242867518	-0.0011868043073731	0.0066558468548182	-0.1783100382656717	0.85848	0.85848	chr1	12339342	0.0662698181394244	chr1:12339342:T:C
chr1:12340522	['T', 'C']	98663	3292.1334698304254	-171.01966351856626	-0.0087801857754472	0.0165444274457746	-0.5307035135682322	0.595625	0.595625	chr1	12340522	0.2250270820175984	chr1:12340522:T:C
chr1:12342218	['G', 'T']	98663	11143.45177834764	327.9025172846231	-0.0048814597099838	0.0093336198228464	-0.5229974867880539	0.600977	0.600977	chr1	12342218	0.2211421485700085	chr1:12342218:G:T
chr1:12344984	['A', 'G']	98663	8243.921796431472	10.409468169711346	9.38380646326206e-06	0.0106402735679268	0.0008819140225442	0.999296	0.999296	chr1	12344984	0.0003058509874439	chr1:12344984:A:G
chr1:12345988	['C', 'T']	98663	32303.822473208777	308.22294510520305	0.0008617982699776	0.0058571763281299	0.1471354491820143	0.883025	0.883025	chr1	12345988	0.0540270006032348	chr1:12345988:C:T
chr1:12346055	['G', 'C']	98663	3284.09985809852	-172.69382989640502	-0.0092722379026032	0.0165631148429027	-0.5598124501670302	0.575609	0.575609	chr1	12346055	0.2398724242215687	chr1:12346055:G:C
chr1:12346805	['C', 'G']	98663	3190.129334373955	-190.5455741246499	-0.0115245643558199	0.016793607405175	-0.6862470985399214	0.492559	0.492559	chr1	12346805	0.3075417411262603	chr1:12346805:C:G
chr1:12346872	['A', 'G']	98663	9067.654295706823	254.858647144278	-0.003512355313125	0.0103179106607391	-0.3404134256066036	0.733546	0.733546	chr1	12346872	0.1345726467562573	chr1:12346872:A:G
chr1:12349743	['T', 'C']	98663	9380.665544923777	286.00397511353685	-0.0038603574710315	0.0101511208610895	-0.3802887901599831	0.703732	0.703732	chr1	12349743	0.1525927003475579	chr1:12349743:T:C
chr1:12350254	['T', 'C']	98663	3191.617433806904	-190.04848205807613	-0.0111821343087016	0.0167938333806443	-0.6658476391453032	0.50551	0.50551	chr1	12350254	0.2962702487735485	chr1:12350254:T:C
chr1:12350310	['A', 'G']	98663	3294.4692097871616	-165.18789925166342	-0.0074141897781234	0.016537717029991	-0.4483200289784769	0.653923	0.653923	chr1	12350310	0.1844733872168084	chr1:12350310:A:G
chr1:12350630	['T', 'C']	98663	11313.66943455912	312.065838738649	-0.0018346634707451	0.0092413655695525	-0.1985273125423969	0.842633	0.842633	chr1	12350630	0.0743615366199674	chr1:12350630:T:C
chr1:12351648	['A', 'G']	98663	20795.002525021264	584.77133267061	-0.0043729527592498	0.0071774486827644	-0.6092628387230101	0.542352	0.542352	chr1	12351648	0.2657187539816663	chr1:12351648:A:G
chr1:12351733	['A', 'G']	98663	11468.99076063624	302.0680254909132	-0.003099879639409	0.0092311258892788	-0.335807319344357	0.737017	0.737017	chr1	12351733	0.1325224946090032	chr1:12351733:A:G
chr1:12352742	['T', 'A']	98663	10004.353262525092	203.5704199516177	0.0005112553906246	0.009748432189913	0.0524448835120057	0.958174	0.958174	chr1	12352742	0.0185556178754181	chr1:12352742:T:A
chr1:12357037	['A', 'G']	98663	3300.200695338395	-169.3958293785106	-0.0082296104909441	0.0165209384509645	-0.4981321439681085	0.618392	0.618392	chr1	12357037	0.2087361374246742	chr1:12357037:A:G
chr1:12358644	['C', 'T']	98663	17427.589737871756	-1071.3525774289155	-0.0008618367209609	0.0074853294820158	-0.1151367782849858	0.908337	0.908337	chr1	12358644	0.0417529949951998	chr1:12358644:C:T
chr1:12358984	['T', 'C']	98663	3293.400563603005	-167.26312671347802	-0.0081754272195465	0.0165374938913961	-0.4943570817462203	0.621055	0.621055	chr1	12358984	0.2068699374420916	chr1:12358984:T:C
chr1:12360953	['A', 'G']	98663	10481.956159912424	354.0471887737028	-0.008346762206092	0.009688437885603	-0.8615178529962274	0.388955	0.388955	chr1	12360953	0.4101006413019698	chr1:12360953:A:G
chr1:12363648	['A', 'G']	98663	3291.4003203211323	-169.27741598266013	-0.0086202724191044	0.0165425004088385	-0.5210985163100648	0.602299	0.602299	chr1	12363648	0.220187857890091	chr1:12363648:A:G
chr1:12364918	['T', 'C']	98663	20746.154093341986	602.54013211087	-0.0037717927560655	0.0071704975001271	-0.526015489998935	0.598879	0.598879	chr1	12364918	0.2226609154080604	chr1:12364918:T:C
chr1:12365006	['T', 'A']	98663	3188.484753872354	-190.7791373575629	-0.0116137283129472	0.0167986336281474	-0.691349580568714	0.489348	0.489348	chr1	12365006	0.3103821823338645	chr1:12365006:T:A
chr1:12365502	['C', 'T']	98663	9957.128538405394	199.0267830571117	0.0002579271305337	0.009758731949881	0.0264303940161914	0.978914	0.978914	chr1	12365502	0.0092554603582622	chr1:12365502:C:T
chr1:12368983	['A', 'G']	98663	10008.115811134088	207.24057525641888	0.0004738861306279	0.0097385444897422	0.0486608785457771	0.96119	0.96119	chr1	12368983	0.0171907561446777	chr1:12368983:A:G
chr1:12370319	['G', 'A']	98663	42153.83601123199	-1636.0735815922933	0.0032526629388448	0.0051912775904137	0.626563092070295	0.530947	0.530947	chr1	12370319	0.2749488287421285	chr1:12370319:G:A
chr1:12371414	['G', 'A']	98663	10017.532688292556	194.97373575761884	-0.0008019689006259	0.0097588862161842	-0.0821783226958815	0.934505	0.934505	chr1	12371414	0.029418370618375	chr1:12371414:G:A
chr1:12372331	['G', 'A']	98663	32129.53603795389	246.0687747959892	0.0006064058304906	0.0058587510707704	0.1035042832790883	0.917563	0.917563	chr1	12372331	0.0373641073341304	chr1:12372331:G:A
chr1:12375603	['A', 'T']	98663	11260.798937722995	-382.0740677715555	0.0089905109780785	0.0091650165149599	0.9809596047539528	0.326615	0.326615	chr1	12375603	0.4859638738931752	chr1:12375603:A:T
chr1:12376212	['G', 'A']	98663	3193.129456005028	-187.49699024944863	-0.0104224940756082	0.0167804746171397	-0.6211084199586723	0.53453	0.53453	chr1	12376212	0.272027915396579	chr1:12376212:G:A
chr1:12376843	['A', 'G']	98663	31730.361689832425	-1726.5819221488864	-0.0001478389934392	0.0058168317270315	-0.0254157246379098	0.979723	0.979723	chr1	12376843	0.0088966963240486	chr1:12376843:A:G
chr1:12378061	['G', 'A']	98663	5975.484516750292	437.11480308863935	-0.002632676796081	0.0128192294409086	-0.2053693483072912	0.837284	0.837284	chr1	12378061	0.0771272078220455	chr1:12378061:G:A
chr1:12378659	['A', 'C']	98663	9446.287228866817	299.74206333525	-0.0036753354323712	0.0101160126759309	-0.363318587086785	0.716368	0.716368	chr1	12378659	0.1448638222281061	chr1:12378659:A:C
chr1:12379830	['A', 'G']	98663	9291.2960214138	271.0934626341792	-0.0041758061066504	0.0101978413830619	-0.409479413318411	0.682189	0.682189	chr1	12379830	0.1660952876812104	chr1:12379830:A:G
chr1:12379959	['T', 'C']	98663	9294.826234627357	269.6482385020572	-0.0044598478075034	0.0101969322010884	-0.4373715269998012	0.661843	0.661843	chr1	12379959	0.1792450201074721	chr1:12379959:T:C
chr1:12380866	['T', 'A']	98663	8673.406550630025	-266.3244594924728	0.0139270854230068	0.0103359820213353	1.347437078959576	0.177843	0.177843	chr1	12380866	0.7499632242156301	chr1:12380866:T:A
chr1:12382499	['A', 'G']	98663	9748.98810983954	300.676069671911	-0.005471590888021	0.0099777239472613	-0.5483806644623516	0.583432	0.583432	chr1	12382499	0.2340097544355889	chr1:12382499:A:G
chr1:12382642	['A', 'G']	98663	11184.680174746853	-384.1926292712233	0.0100337242657087	0.0091901394854029	1.0917923804797178	0.274927	0.274927	chr1	12382642	0.5607826069182555	chr1:12382642:A:G
chr1:12383452	['TTAA', 'T']	98663	3185.1291316555	-184.84119284334173	-0.0102906723520757	0.0168056423383652	-0.6123343663326348	0.540318	0.540318	chr1	12383452	0.2673505642571004	chr1:12383452:TTAA:T
chr1:12383625	['CT', 'C']	98663	3183.2581116010333	-186.59067076391835	-0.0106995672608724	0.0168105765072988	-0.6364783061560599	0.524466	0.524466	chr1	12383625	0.280282660932766	chr1:12383625:CT:C
chr1:12387570	['G', 'A']	98663	3290.869138583625	-163.7448266627326	-0.0072405018093434	0.016546991000012	-0.4375721126178274	0.661697	0.661697	chr1	12387570	0.1793408343550431	chr1:12387570:G:A
chr1:12387817	['A', 'G']	98663	3288.433187994321	-163.56660756072856	-0.0073897472464304	0.0165520136320242	-0.4464560875018291	0.655269	0.655269	chr1	12387817	0.1835803775152428	chr1:12387817:A:G
chr1:12389248	['C', 'T']	98663	3183.096786945064	-185.41902422559687	-0.0104502963608927	0.0168106929860868	-0.6216457804292683	0.534176	0.534176	chr1	12389248	0.2723156282983809	chr1:12389248:C:T
chr1:12389743	['T', 'G']	98663	3296.2004520713176	-168.5834530038776	-0.008558837875384	0.0165308456372259	-0.5177495491283457	0.604634	0.604634	chr1	12389743	0.2185074350655569	chr1:12389743:T:G
chr1:12391503	['T', 'TC']	98663	32754.65183675951	238.3752633919737	0.0002991242144701	0.0058119856819895	0.0514667844755927	0.958954	0.958954	chr1	12391503	0.0182022249725175	chr1:12391503:T:TC
chr1:12391800	['A', 'G']	98663	9448.670369769705	301.6221064488461	-0.0036673294722346	0.0101157913294465	-0.362535105045042	0.716953	0.716953	chr1	12391800	0.1445093136623059	chr1:12391800:A:G
chr1:12393584	['C', 'T']	98663	5804.117655405885	418.6554354120335	-0.0009531217496317	0.013004600756886	-0.0732911196160399	0.941575	0.941575	chr1	12393584	0.0261450810760327	chr1:12393584:C:T
chr1:12394844	['A', 'C']	98663	3296.434343639128	-166.85169772260153	-0.0082697015227752	0.0165309618847276	-0.5002553136617736	0.616896	0.616896	chr1	12394844	0.2097880457449323	chr1:12394844:A:C
chr1:12396934	['T', 'C']	98663	3297.568183200536	-168.4432598910689	-0.0086069978392749	0.0165285728397519	-0.5207344834137596	0.602553	0.602553	chr1	12396934	0.2200047469353221	chr1:12396934:T:C
chr1:12396991	['T', 'C']	98663	28018.54371648404	-1609.80160742679	-0.0008647628490704	0.0061207592082594	-0.1412835923856587	0.887646	0.887646	chr1	12396991	0.0517601996481006	chr1:12396991:T:C
chr1:12397079	['G', 'A']	98663	3190.776163586412	-192.00499242739687	-0.0120631352680518	0.0167936021899991	-0.7183173170099049	0.472563	0.472563	chr1	12397079	0.3255402850838501	chr1:12397079:G:A
chr1:12398207	['A', 'G']	98663	9275.752115959658	275.8490596101891	-0.0043995762043737	0.010204143178963	-0.4311558674954663	0.666356	0.666356	chr1	12398207	0.176293687453729	chr1:12398207:A:G
chr1:12398515	['C', 'G']	98663	3191.1940663105497	-190.5093034586914	-0.0115931575039501	0.0167911660900823	-0.6904319474749074	0.489924	0.489924	chr1	12398515	0.3098712851563187	chr1:12398515:C:G
chr1:12398740	['G', 'A']	98663	20576.08549157147	560.00738375836	-0.0046260287575173	0.0071886776881746	-0.6435159508023539	0.519891	0.519891	chr1	12398740	0.2840877007125427	chr1:12398740:G:A
chr1:12399945	['G', 'C']	98663	82372.54197250497	-3397.883986685208	0.0061689426139091	0.0043302797535051	1.4246060220279275	0.154274	0.154274	chr1	12399945	0.8117072599898323	chr1:12399945:G:C
chr1:12400886	['C', 'T']	98663	24146.818927515244	-1494.2260871462918	-0.0057389122340631	0.0065291503278342	-0.8789676980782314	0.379421	0.379421	chr1	12400886	0.4208786356726444	chr1:12400886:C:T
chr1:12402073	['C', 'A']	98663	9251.28129941212	279.6508076747187	-0.0038643310256491	0.0102172766325155	-0.3782153664462059	0.705271	0.705271	chr1	12402073	0.151643973519511	chr1:12402073:C:A
chr1:12405094	['C', 'T']	98663	20404.654492929905	563.2800230013903	-0.0035963011360174	0.0072064314852787	-0.4990404950583242	0.617752	0.617752	chr1	12405094	0.2091858398756074	chr1:12405094:C:T
chr1:12407567	['C', 'T']	98663	10003.608350142413	203.7638593242352	0.0009329801787483	0.0097372846611785	0.0958152309614607	0.923668	0.923668	chr1	12407567	0.0344841020241597	chr1:12407567:C:T
chr1:12407780	['CTA', 'C']	98663	3201.227122526759	-178.97459530641268	-0.0095013233267819	0.0167611990569141	-0.5668641780650242	0.570808	0.570808	chr1	12407780	0.2435099487817981	chr1:12407780:CTA:C
chr1:12408066	['C', 'T']	98663	20367.89014587071	552.3775866114034	-0.0034753244912014	0.0072070426289337	-0.4822122845852453	0.629656	0.629656	chr1	12408066	0.200896653886836	chr1:12408066:C:T
chr1:12409966	['T', 'G']	98663	11416.9671856943	-371.8560655267098	0.0109029952548618	0.0091065045165203	1.1972755556297652	0.231202	0.231202	chr1	12409966	0.6360084133950771	chr1:12409966:T:G
chr1:12411470	['A', 'C']	98663	3296.5342468542785	-157.3761516576789	-0.0054422639713823	0.0165749580662983	-0.3283425484163363	0.742653	0.742653	chr1	12411470	0.129214060245617	chr1:12411470:A:C
chr1:12411793	['T', 'C']	98663	9243.843219737668	267.1421852673245	-0.0052455953710559	0.0102208266085646	-0.5132261383497425	0.607794	0.607794	chr1	12411793	0.2162435914883121	chr1:12411793:T:C
chr1:12412714	['G', 'T']	98663	59961.33155931311	-2799.9962796453565	-0.0018672250985037	0.0046307353608652	-0.4032243160090265	0.686784	0.686784	chr1	12412714	0.1631798311474808	chr1:12412714:G:T
chr1:12412788	['T', 'C']	98663	3330.438824125696	-140.02668249726696	-0.0016778483605228	0.0164531365623123	-0.1019774165350443	0.918775	0.918775	chr1	12412788	0.036790830531606	chr1:12412788:T:C
chr1:12413173	['G', 'T']	98663	9161.7433799238	293.37944661973427	-0.0011305119275947	0.0102801625441716	-0.1099702385771768	0.912433	0.912433	chr1	12413173	0.0397990159658276	chr1:12413173:G:T
chr1:12414485	['TAATGTTGTCTATGAG', 'T']	98663	11133.564221857325	-359.928139111666	0.0119438684456548	0.0092114173936053	1.2966374158602756	0.194759	0.194759	chr1	12414485	0.7105024640275444	chr1:12414485:TAATGTTGTCTATGAG:T
chr1:12414592	['T', 'C']	98663	3299.869592546409	-163.04801901770298	-0.0072769843109175	0.0165285498357029	-0.4402675602670631	0.659744	0.659744	chr1	12414592	0.1806245507535972	chr1:12414592:T:C
chr1:12415894	['A', 'AG']	98663	20400.37597453287	597.6282231273744	-0.0056788209895607	0.0072361378567456	-0.7847861804162328	0.432581	0.432581	chr1	12415894	0.3639325597382784	chr1:12415894:A:AG
chr1:12417036	['G', 'A']	98663	6474.262479854853	537.3071600712794	0.0030451048485369	0.0123084257379435	0.247400026077239	0.804599	0.804599	chr1	12417036	0.0944205115295496	chr1:12417036:G:A
chr1:12417985	['C', 'T']	98663	3188.872663125024	-187.60135618652072	-0.0109468394682448	0.0167982494182758	-0.6516654917824429	0.514619	0.514619	chr1	12417985	0.2885141834524741	chr1:12417985:C:T
chr1:12420451	['T', 'C']	98663	20393.927354932894	617.0054464427963	-0.0034257534435152	0.0072285632133819	-0.4739189991689205	0.635559	0.635559	chr1	12420451	0.1968441269588082	chr1:12420451:T:C
chr1:12421323	['T', 'A']	98663	6011.731183667675	455.0878363218008	-0.00147113672864	0.0127659860054792	-0.1152387859432618	0.908256	0.908256	chr1	12421323	0.0417917244773209	chr1:12421323:T:A
chr1:12423375	['G', 'A']	98663	6040.61224696664	474.3484825346486	0.0008436276122312	0.0127399956786872	0.0662188303283766	0.947204	0.947204	chr1	12423375	0.0235564766111685	chr1:12423375:G:A
chr1:12423624	['T', 'G']	98663	15481.726067388396	122.75710943624722	-0.0069058088336865	0.0079809271468051	-0.8652890455779962	0.386882	0.386882	chr1	12423624	0.4124214757130393	chr1:12423624:T:G
chr1:12424727	['G', 'A']	98663	6207.188739103993	496.8236718844062	0.0014981654389757	0.0125599366540501	0.1192812894078257	0.905053	0.905053	chr1	12424727	0.0433259877190276	chr1:12424727:G:A
chr1:12426739	['G', 'A']	98663	60297.72330028181	-2949.03336788672	-0.0018133407545316	0.0046267401199579	-0.3919262174915785	0.695114	0.695114	chr1	12426739	0.1579439644589742	chr1:12426739:G:A
chr1:12428419	['C', 'A']	98663	9982.112912054492	192.11316861635297	-0.0005998410348541	0.0097506895207965	-0.0615178068766127	0.950947	0.950947	chr1	12428419	0.0218436873201672	chr1:12428419:C:A
chr1:12430787	['T', 'C']	98663	13691.110131265525	-629.4625354255188	0.0103686476511138	0.0083666900093588	1.2392771382130303	0.215246	0.215246	chr1	12430787	0.6670649104623162	chr1:12430787:T:C
chr1:12432526	['A', 'G']	98663	10132.129637513686	199.2328223656768	3.1710796947122986e-05	0.0096828218450224	0.0032749540841159	0.997387	0.997387	chr1	12432526	0.001136296700229	chr1:12432526:A:G
chr1:12432784	['G', 'A']	98663	3175.4183983781045	-184.83847703467453	-0.0099118834380046	0.0168302802962173	-0.5889315723536944	0.555909	0.555909	chr1	12432784	0.254996294807101	chr1:12432784:G:A
chr1:12433972	['A', 'T']	98663	5013.272544599619	-126.66574613321716	0.0133804249776058	0.0141592391335155	0.9449960447333506	0.344663	0.344663	chr1	12433972	0.462605336140377	chr1:12433972:A:T
chr1:12435411	['T', 'C']	98663	6014.609611466452	464.91221455216464	0.0002292293744555	0.0127663941232415	0.0179556868010416	0.985674	0.985674	chr1	12435411	0.0062666990663687	chr1:12435411:T:C
chr1:12435965	['T', 'C']	98663	21747.542957346737	546.7366167893721	-0.007127297907448	0.0070188875598265	-1.015445517070537	0.309896	0.309896	chr1	12435965	0.5087840294049213	chr1:12435965:T:C
chr1:12440786	['C', 'G']	98663	6051.357410042667	480.4938344391009	0.0014524927277015	0.0127492700007948	0.1139275211530551	0.909295	0.909295	chr1	12440786	0.0412951969896752	chr1:12440786:C:G
chr1:12442371	['T', 'C']	98663	12644.666082108466	-768.5688344544016	-0.0087792657070642	0.0086842904010247	-1.010936449802318	0.312049	0.312049	chr1	12442371	0.5057772048317852	chr1:12442371:T:C
chr1:12442836	['A', 'AC']	98663	3382.2742486442658	-237.9361223987441	-0.0197127030985256	0.016329705138093	-1.207168343324271	0.22737	0.22737	chr1	12442836	0.6432668382144867	chr1:12442836:A:AC
chr1:12443878	['T', 'C']	98663	6290.3790792009	515.7411567266363	0.0028843196892274	0.0124953423382686	0.2308315859737445	0.817446	0.817446	chr1	12443878	0.0875409269571137	chr1:12443878:T:C
chr1:12444240	['T', 'C']	98663	3382.2742486442658	-238.1453262932717	-0.0196984158897417	0.0163297504940144	-1.20629007142284	0.227709	0.227709	chr1	12444240	0.6426198039342946	chr1:12444240:T:C
chr1:12445101	['T', 'C']	98663	6311.511763215245	524.9960263309005	0.0036668033580534	0.0124728508106033	0.2939827801785507	0.768772	0.768772	chr1	12445101	0.1142024428043122	chr1:12445101:T:C
chr1:12446904	['A', 'G']	98663	10972.890669667297	215.9055422856536	-0.0027257942416174	0.0093388434788848	-0.2918770667674697	0.770381	0.770381	chr1	12446904	0.1132944368088988	chr1:12446904:A:G
chr1:12447333	['A', 'T']	98663	10924.996573884484	220.6954093226585	-0.0018944336995673	0.0093574449576126	-0.2024520270382334	0.839564	0.839564	chr1	12447333	0.0759461919768988	chr1:12447333:A:T
chr1:12455535	['C', 'T']	98663	23826.690469915666	-1320.7131029015454	-0.0016897851487639	0.0065323399738261	-0.2586799149362393	0.795883	0.795883	chr1	12455535	0.0991507716958498	chr1:12455535:C:T
chr1:12455570	['CA', 'C']	98663	6031.061127891184	467.1380917538857	5.6385327779258125e-05	0.0127532728807423	0.0044212437314346	0.996472	0.996472	chr1	12455570	0.0015349000907769	chr1:12455570:CA:C
chr1:12455851	['G', 'A']	98663	3091.002524561245	-226.26829168450385	-0.0097225039022702	0.0170326955279096	-0.5708141665738704	0.568127	0.568127	chr1	12455851	0.2455545705671851	chr1:12455851:G:A
chr1:12461207	['T', 'C']	98663	6483.985777714704	549.3255632394391	0.0043827079225104	0.012309767054478	0.3560350007530055	0.721815	0.721815	chr1	12461207	0.141574097131679	chr1:12461207:T:C
chr1:12462253	['G', 'C']	98663	63378.56273506008	-3185.4471287990623	-0.0028540986215098	0.0045671695321943	-0.6249162859821812	0.532027	0.532027	chr1	12462253	0.2740663270029509	chr1:12462253:G:C
chr1:12464597	['T', 'C']	98663	47621.03191532505	-1881.6908761554496	0.0061804224131295	0.004963936120036	1.2450648565325624	0.213111	0.213111	chr1	12464597	0.6713941330356473	chr1:12464597:T:C
chr1:12465864	['T', 'C']	98663	6280.572911387272	516.8719383706407	0.003463765952428	0.0125062887139816	0.2769619374415707	0.78181	0.78181	chr1	12465864	0.1068987788806916	chr1:12465864:T:C
chr1:12466404	['C', 'G']	98663	6192.125520722474	494.6460204943916	0.0013732027234902	0.0125767928162843	0.1091854452521662	0.913056	0.913056	chr1	12466404	0.0395025852859056	chr1:12466404:C:G
chr1:12466725	['A', 'G']	98663	177871.40845327388	-6176.963276049712	0.0075342577460801	0.0072388166234258	1.040813455848333	0.297965	0.297965	chr1	12466725	0.5258347466605635	chr1:12466725:A:G
chr1:12468617	['G', 'A']	98663	5996.182323129942	463.38587125758687	0.0007695174186956	0.0127789369913452	0.060217639324525	0.951982	0.951982	chr1	12468617	0.0213712631434439	chr1:12468617:G:A
chr1:12469173	['G', 'C']	98663	3192.097060612204	-181.38755010289032	-0.0086039073192891	0.0167822097282845	-0.5126802404803837	0.608176	0.608176	chr1	12469173	0.2159707220959015	chr1:12469173:G:C
chr1:12471029	['T', 'C']	98663	10407.582292595896	156.28311148145195	-0.0012127441765069	0.0095539531372929	-0.1269363748261539	0.898991	0.898991	chr1	12471029	0.0462446560642153	chr1:12471029:T:C
chr1:12472011	['A', 'C']	98663	6013.036068365673	466.5707706520657	0.000596790543335	0.0127729439119197	0.0467230223079705	0.962734	0.962734	chr1	12472011	0.0164936903312521	chr1:12472011:A:C
chr1:12473296	['GTTC', 'G']	98663	3184.064544247474	-184.43060608151904	-0.0093341312027457	0.0168073704346423	-0.5553594025337136	0.57865	0.57865	chr1	12473296	0.2375840425409481	chr1:12473296:GTTC:G
chr1:12473401	['C', 'T']	98663	6017.36593450034	464.9895733882437	-0.000129861140919	0.0127616631707136	-0.0101758790513343	0.991881	0.991881	chr1	12473401	0.0035404287968445	chr1:12473401:C:T
chr1:12473574	['G', 'A']	98663	6025.366421034492	463.0285563010656	-0.0005280151715717	0.0127512373973518	-0.0414089358638586	0.96697	0.96697	chr1	12473574	0.014586999584592	chr1:12473574:G:A
chr1:12477297	['T', 'G']	98663	10310.463025474157	-596.1336409979803	-0.0025957669806225	0.0095601460378308	-0.2715195950303158	0.785992	0.785992	chr1	12477297	0.1045818742831576	chr1:12477297:T:G
chr1:12477891	['G', 'A']	98663	6190.0	497.7385155608702	0.0020252824121631	0.012576729209216	0.1610341113712695	0.872067	0.872067	chr1	12477891	0.0594501473925649	chr1:12477891:G:A
chr1:12479620	['A', 'T']	98663	8703.617509325333	-264.13293897042854	0.0125587511877747	0.0103210241037219	1.2168125044147335	0.223678	0.223678	chr1	12479620	0.6503767291284711	chr1:12479620:A:T
chr1:12481129	['C', 'T']	98663	6041.06122924733	475.8215381357843	0.0013544605656768	0.012744810763392	0.1062754552282093	0.915364	0.915364	chr1	12481129	0.0384061717741203	chr1:12481129:C:T
