## Supplementary material for "Characterization of shared and ancestry-specific signals driving complex traits using multi-ancestry fine-mapping": s2_gwas_temp.txt

locus	alleles	n	sum_x	y_transpose_x	beta	standard_error	t_stat	p_value	p_value_str	chrom	pos	-log10pvalue	rsid
chr1:11485221	['G', 'A']	19959	2543.3822910402887	371.021886991488	0.0159006499221845	0.0207174398217545	0.7675007172212426	0.442793	0.442793	chr1	11485221	0.3537992533881725	chr1:11485221:G:A
chr1:11485789	['G', 'T']	19959	20440.048203637823	2720.6479568172817	-0.0021738136895148	0.0101251962018536	-0.2146934880251405	0.830008	0.830008	chr1	11485789	0.0809177216731894	chr1:11485789:G:T
chr1:11485805	['C', 'T']	19959	25803.29281491132	3466.0539529169914	3.549724587145947e-05	0.010634590239098	0.0033379044301071	0.997337	0.997337	chr1	11485805	0.0011580688592843	chr1:11485805:C:T
chr1:11487221	['A', 'G']	19959	31347.71181599519	4146.349012717618	-0.0154749937337457	0.0124482534088717	-1.243145783224245	0.213829	0.213829	chr1	11487221	0.6699333950772606	chr1:11487221:A:G
chr1:11487407	['G', 'A']	19959	981.0	163.72820062750233	0.0324683024351053	0.0327800948562486	0.9904883612292572	0.321947	0.321947	chr1	11487407	0.4922156174409858	chr1:11487407:G:A
chr1:11488344	['C', 'G']	19959	31353.283537960408	4150.002078399219	-0.0151334561890059	0.0124491344033918	-1.215623166931414	0.224143	0.224143	chr1	11488344	0.6494748196304154	chr1:11488344:C:G
chr1:11490136	['T', 'C']	19959	28581.552477036563	3785.980027578455	-0.0086187441994349	0.0112978777094691	-0.7628640016355663	0.445554	0.445554	chr1	11490136	0.3510996530618758	chr1:11490136:T:C
chr1:11490824	['G', 'A']	19959	4442.222567391522	671.1875460090725	0.0181808491639007	0.016163686933125	1.1247959230540263	0.260689	0.260689	chr1	11490824	0.5838772938799619	chr1:11490824:G:A
chr1:11491516	['G', 'A']	19959	3340.518964479232	508.6321021372384	0.0165393106105617	0.0182453907930171	0.9064925382081482	0.364686	0.364686	chr1	11491516	0.4380809085794203	chr1:11491516:G:A
chr1:11491759	['G', 'A']	19959	28576.72708594337	3826.219905694704	-0.0035393512687231	0.0112623078078489	-0.314265186950094	0.753323	0.753323	chr1	11491759	0.123018772749817	chr1:11491759:G:A
chr1:11491840	['T', 'C']	19959	28567.72528188424	3829.185493941409	-0.0031513365605865	0.011259676994375	-0.2798780606371643	0.779574	0.779574	chr1	11491840	0.1081426537063203	chr1:11491840:T:C
chr1:11493325	['A', 'G']	19959	28592.432558372584	3824.0270864216127	-0.0040626850956955	0.0112633082508013	-0.3607008709369667	0.718327	0.718327	chr1	11493325	0.143677809286268	chr1:11493325:A:G
chr1:11493332	['T', 'C']	19959	28592.432558372584	3824.0270864216127	-0.0040626850956955	0.0112633082508013	-0.3607008709369667	0.718327	0.718327	chr1	11493332	0.143677809286268	chr1:11493332:T:C
chr1:11493399	['A', 'C']	19959	28592.59539918809	3825.0296270523	-0.0039637926043067	0.0112654052211713	-0.3518553062660851	0.72495	0.72495	chr1	11493399	0.1396919458054382	chr1:11493399:A:C
chr1:11493703	['A', 'G']	19959	28590.43245816214	3826.167077936576	-0.0037621119344151	0.0112634761187695	-0.3340098469375706	0.738376	0.738376	chr1	11493703	0.1317224279585234	chr1:11493703:A:G
chr1:11493772	['C', 'T']	19959	9601.367381716118	1368.791497510781	0.0094767870090719	0.0119020566328923	0.7962310465640037	0.425907	0.425907	chr1	11493772	0.3706852220150262	chr1:11493772:C:T
chr1:11494507	['G', 'A']	19959	15679.356734816596	1956.0626806766013	-0.0152814878165747	0.0104126163060144	-1.4675934815487248	0.14223	0.14223	chr1	11494507	0.847008789961381	chr1:11494507:G:A
chr1:11494630	['T', 'C']	19959	28592.29765484065	3826.0972871470544	-0.0037290841158518	0.0112647619652949	-0.3310397616337218	0.740618	0.740618	chr1	11494630	0.1304057370534172	chr1:11494630:T:C
chr1:11495347	['C', 'T']	19959	28579.59149000151	3825.340048252171	-0.0035321848220954	0.0112624507627762	-0.3136248847160117	0.753809	0.753809	chr1	11495347	0.1227386816555786	chr1:11495347:C:T
chr1:11495805	['C', 'T']	19959	4365.437440497069	674.5643265860111	0.0218183365652649	0.0162882105480514	1.339517100475788	0.180418	0.180418	chr1	11495805	0.7437201358034904	chr1:11495805:C:T
chr1:11496187	['T', 'C']	19959	15672.7114719591	1942.373816174127	-0.0167424842462891	0.0104137109764119	-1.6077346763524067	0.107909	0.107909	chr1	11496187	0.96694233207951	chr1:11496187:T:C
chr1:11496291	['A', 'G']	19959	28566.29374624173	3820.036384527403	-0.0041273137633451	0.0112538410339868	-0.3667471177956509	0.713812	0.713812	chr1	11496291	0.1464161553296765	chr1:11496291:A:G
chr1:11496361	['T', 'C']	19959	8439.537062095926	1159.60595087117	-0.0002276342572555	0.0125153846856744	-0.0181883548107067	0.985489	0.985489	chr1	11496361	0.0063482189400555	chr1:11496361:T:C
chr1:11496510	['C', 'T']	19959	23764.190650365766	3194.0668261035785	-0.0006839415304254	0.0103192393968224	-0.0662782889440517	0.947157	0.947157	chr1	11496510	0.0235780267176726	chr1:11496510:C:T
chr1:11496540	['A', 'G']	19959	28416.0	3815.730365609628	-0.0026249095092822	0.0111987141602169	-0.2343938305530781	0.814682	0.814682	chr1	11496540	0.0890118791073433	chr1:11496540:A:G
chr1:11497913	['A', 'G']	19959	13942.397103773112	1797.2475570013323	-0.0058889008196761	0.0106717873593809	-0.551819542627927	0.581078	0.581078	chr1	11497913	0.2357655669282359	chr1:11497913:A:G
chr1:11498144	['G', 'C']	19959	4448.445758380518	675.0918367920572	0.018757560022648	0.0161488304437945	1.1615429419445007	0.245435	0.245435	chr1	11498144	0.6100635050849591	chr1:11498144:G:C
chr1:11499729	['GTCTC', 'G']	19959	13908.181025409716	1789.9636517150388	-0.0058828826559996	0.0106814242046527	-0.5507582643742491	0.581806	0.581806	chr1	11499729	0.2352218043102467	chr1:11499729:GTCTC:G
chr1:11501107	['G', 'A']	19959	13919.184333182977	1786.94806942905	-0.0063198243436493	0.0106750597784385	-0.5920177005860061	0.553845	0.553845	chr1	11501107	0.2566117606566814	chr1:11501107:G:A
chr1:11501536	['G', 'A']	19959	8438.84561807887	1161.6721091359784	0.0001742828905409	0.0125115422491273	0.0139297687743582	0.988886	0.988886	chr1	11501536	0.004853771521718	chr1:11501536:G:A
chr1:11501880	['C', 'T']	19959	13767.0	1726.1254039603534	-0.0107188329556234	0.0106877615787783	-1.0029071921764094	0.315918	0.315918	chr1	11501880	0.5004256286755171	chr1:11501880:C:T
chr1:11502219	['C', 'T']	19959	4478.897619644199	675.1135387640343	0.0179321170431978	0.0160949303952786	1.1141469147613163	0.26523	0.26523	chr1	11502219	0.57637735471075	chr1:11502219:C:T
chr1:11502433	['G', 'A']	19959	26674.672946835693	3557.793126016787	-0.0028970511407089	0.0107681240003417	-0.2690395412067119	0.787902	0.787902	chr1	11502433	0.1035277971119635	chr1:11502433:G:A
chr1:11502856	['C', 'T']	19959	10227.024803327153	1200.3409111766875	-0.0188407090826707	0.0115815473539221	-1.6267868624903845	0.103798	0.103798	chr1	11502856	0.9838110144772704	chr1:11502856:C:T
chr1:11503115	['G', 'A']	19959	13786.763016787772	1731.7395222643927	-0.0103756746317154	0.0106876362042396	-0.970810985089438	0.331654	0.331654	chr1	11503115	0.4793147604115818	chr1:11503115:G:A
chr1:11504450	['G', 'A']	19959	33188.32565014782	4434.726069461028	-0.0109850305846515	0.0135167833524572	-0.8126956168646827	0.416402	0.416402	chr1	11504450	0.3804871932179907	chr1:11504450:G:A
chr1:11506127	['T', 'C']	19959	10706.14562766224	1500.7837634919126	0.0033856488054137	0.0114230849752048	0.2963865551873805	0.766938	0.766938	chr1	11506127	0.1152397434124543	chr1:11506127:T:C
chr1:11506532	['G', 'T']	19959	32900.24195649995	4398.635101065719	-0.0096883224167423	0.0132775619495203	-0.7296763105738915	0.465597	0.465597	chr1	11506532	0.3319898266563706	chr1:11506532:G:T
chr1:11507133	['C', 'T']	19959	8418.265333734216	1160.4751061594495	0.0003494506779463	0.0125225904445575	0.0279056222028111	0.977738	0.977738	chr1	11507133	0.009777505537697	chr1:11507133:C:T
chr1:11508405	['A', 'G']	19959	38974.0	5260.679257542412	-0.0211657192726225	0.0335105532768376	-0.6316135426881243	0.527647	0.527647	chr1	11508405	0.2776565267505147	chr1:11508405:A:G
chr1:11508775	['T', 'C']	19959	8432.802556390978	1166.4496648132158	0.0008697973206124	0.0125170448833608	0.0694890310546623	0.944601	0.944601	chr1	11508775	0.0247515989940721	chr1:11508775:T:C
chr1:11508948	['C', 'T']	19959	32901.890843482186	4401.622827888572	-0.0093617588185156	0.0132808537050294	-0.7049064033413971	0.480877	0.480877	chr1	11508948	0.3179659944212185	chr1:11508948:C:T
chr1:11509028	['A', 'G']	19959	32901.94542994589	4398.995992972443	-0.0097990690362353	0.0132800677566805	-0.7378779397647244	0.460597	0.460597	chr1	11509028	0.3366788950467523	chr1:11509028:A:G
chr1:11510021	['C', 'T']	19959	4445.891004760711	661.3522290842523	0.0162624157762901	0.0161532310095253	1.0067593143873428	0.314063	0.314063	chr1	11510021	0.5029832251498482	chr1:11510021:C:T
chr1:11510880	['T', 'A']	19959	32893.0	4394.000820079073	-0.0102744635036413	0.0132738790132389	-0.7740362476856921	0.438919	0.438919	chr1	11510880	0.3576156189350327	chr1:11510880:T:A
chr1:11511635	['A', 'G']	19959	38961.95209940876	5255.208370786684	-0.0261233142856101	0.0333128602025529	-0.7841810678150105	0.432943	0.432943	chr1	11511635	0.3635692778151519	chr1:11511635:A:G
chr1:11512102	['G', 'A']	19959	8431.224271893327	1168.396846814837	0.0011064758255302	0.0125200238154766	0.0883764952717172	0.929578	0.929578	chr1	11512102	0.0317141631289405	chr1:11512102:G:A
chr1:11512899	['G', 'A']	19959	32894.5924329742	4400.894742806705	-0.0092176489562075	0.0132779225752871	-0.6942086688593443	0.487559	0.487559	chr1	11512899	0.3119728223777218	chr1:11512899:G:A
chr1:11513068	['G', 'A']	19959	10685.96014238444	1485.159318693283	0.0020669167059255	0.0114355982542297	0.1807440817677435	0.85657	0.85657	chr1	11513068	0.0672371401456267	chr1:11513068:G:A
chr1:11513543	['TGCTTTTTAA', 'T']	19959	13764.827586206891	1743.4981730175496	-0.008836437947874	0.0106970185130467	-0.8260655001294576	0.408777	0.408777	chr1	11513543	0.3885135479371637	chr1:11513543:TGCTTTTTAA:T
chr1:11513952	['T', 'G']	19959	4367.823093594079	670.3958954381853	0.0209883645907798	0.0163415195906548	1.284358194129163	0.199032	0.199032	chr1	11513952	0.7010770929060728	chr1:11513952:T:G
chr1:11514309	['C', 'G']	19959	10722.07440998146	1512.9061999497974	0.0044880904062368	0.0114175453330713	0.3930871544899377	0.694259	0.694259	chr1	11514309	0.1584784815813026	chr1:11514309:C:G
chr1:11514885	['C', 'T']	19959	14690.47206493962	1994.5994807328616	-0.0041530043440594	0.0104901083601241	-0.3958971825158767	0.692185	0.692185	chr1	11514885	0.1597778163215983	chr1:11514885:C:T
chr1:11515274	['A', 'G']	19959	4401.66160553217	660.6459931504301	0.0169281977216005	0.0162301663245873	1.0430082713296451	0.296957	0.296957	chr1	11515274	0.5273064328872383	chr1:11515274:A:G
chr1:11515318	['T', 'A']	19959	14534.72822928149	1961.0319555612048	-0.0055274741895389	0.0104943022414616	-0.5267119301844241	0.5984	0.5984	chr1	11515318	0.223008415143595	chr1:11515318:T:A
chr1:11515341	['G', 'A']	19959	9469.423331328922	1107.6477488833195	-0.0208827877872294	0.0118966298293759	-1.7553532459809953	0.0792143	0.0792143	chr1	11515341	1.1011964112072667	chr1:11515341:G:A
chr1:11517068	['C', 'T']	19959	4684.0	608.9840347797744	-0.008061016613346	0.0158264223441307	-0.509339156890093	0.61052	0.61052	chr1	11517068	0.2143001044506857	chr1:11517068:C:T
chr1:11517142	['TC', 'T']	19959	4683.469309014381	608.71947672881	-0.0080527648803404	0.015827690018163	-0.5087770149086525	0.610914	0.610914	chr1	11517142	0.214019922252049	chr1:11517142:TC:T
chr1:11518916	['T', 'C']	19959	4706.94332247557	606.1510692109747	-0.0097839654548959	0.0157887939763353	-0.6196778214701175	0.535477	0.535477	chr1	11518916	0.2712591784037435	chr1:11518916:T:C
chr1:11519413	['G', 'A']	19959	5057.013480330744	766.4367716522052	0.0206986614817352	0.0154547645031532	1.3393061717318375	0.180486	0.180486	chr1	11519413	0.7435564799552932	chr1:11519413:G:A
chr1:11521798	['T', 'G']	19959	12923.53252806736	1775.8443888675952	0.0009854650239012	0.0108035284898393	0.0912169597949439	0.927321	0.927321	chr1	11521798	0.0327699051249892	chr1:11521798:T:G
chr1:11521978	['C', 'T']	19959	3692.1849884758	488.164906644694	-0.0092780293715526	0.0175708307122778	-0.528035897874165	0.59748	0.59748	chr1	11521978	0.2236766276769156	chr1:11521978:C:T
chr1:11522185	['C', 'T']	19959	4745.0	624.2575115270757	-0.0076888854016388	0.0157255097755295	-0.4889434753716845	0.624887	0.624887	chr1	11522185	0.2041985101973565	chr1:11522185:C:T
chr1:11523071	['C', 'T']	19959	5211.438822585498	800.3025245224303	0.022924614745177	0.0152837135450975	1.499937477729709	0.133646	0.133646	chr1	11523071	0.8740440350662473	chr1:11523071:C:T
chr1:11523169	['G', 'T']	19959	4742.712868310283	627.5381220702685	-0.0067538592072748	0.0157289748604409	-0.4293896625304609	0.667644	0.667644	chr1	11523169	0.1754550495729026	chr1:11523169:G:T
chr1:11524107	['A', 'G']	19959	16157.809550055115	2088.028139026771	-0.0155659504354583	0.0102976932234485	-1.5115958591593672	0.130653	0.130653	chr1	11524107	0.8838806137323887	chr1:11524107:A:G
chr1:11524571	['C', 'T']	19959	9453.209945859237	1411.8272054818278	0.0194216876422476	0.0119023861353967	1.6317474010097068	0.102748	0.102748	chr1	11524571	0.9882266229547384	chr1:11524571:C:T
chr1:11526620	['T', 'C']	19959	4163.208588034873	512.5718628091535	-0.0149500912843038	0.0166133370517205	-0.8998849079965904	0.368192	0.368192	chr1	11526620	0.4339256519906135	chr1:11526620:T:C
chr1:11526939	['C', 'T']	19959	963.0615438631684	143.6458401404469	0.0174569139887156	0.0331407222647456	0.5267511627918235	0.598372	0.598372	chr1	11526939	0.223028736884905	chr1:11526939:C:T
chr1:11527061	['G', 'A']	19959	2290.5738197855067	332.2051728067934	0.0126434990864515	0.0218394133071874	0.5789303452712495	0.562643	0.562643	chr1	11527061	0.2497670799399292	chr1:11527061:G:A
chr1:11527074	['A', 'G']	19959	4238.034403209627	510.84421041124415	-0.0171050730893691	0.0165381872342564	-1.0342773876654665	0.301019	0.301019	chr1	11527074	0.5214060913339483	chr1:11527074:A:G
chr1:11527353	['T', 'G']	19959	12441.103328988267	1495.3375603790616	-0.0258594103689984	0.0108664159963413	-2.37975523647402	0.0173335	0.0173335	chr1	11527353	1.7611137351964596	chr1:11527353:T:G
chr1:11527429	['A', 'G']	19959	7275.393575909656	933.6943324519268	-0.0121929491383857	0.013090130369345	-0.9314612455609772	0.351626	0.351626	chr1	11527429	0.4539190197215472	chr1:11527429:A:G
chr1:11527509	['C', 'T']	19959	13680.708811876228	1795.083626739555	-0.0068717047458149	0.0105907719764645	-0.6488388911672947	0.51645	0.51645	chr1	11527509	0.2869717182396452	chr1:11527509:C:T
chr1:11527866	['C', 'T']	19959	979.0	156.18183648692855	0.0301703046690564	0.0328428704472324	0.9186256943506238	0.358302	0.358302	chr1	11527866	0.4457507676459474	chr1:11527866:C:T
chr1:11527907	['T', 'G']	19959	4159.2503382949935	495.4549891384631	-0.0185777332113785	0.0166739877327996	-1.1141745759374635	0.265218	0.265218	chr1	11527907	0.5763970042665357	chr1:11527907:T:G
chr1:11528050	['G', 'A']	19959	969.048551959114	152.1938400210834	0.028731640687731	0.0330349719523649	0.8697340723994222	0.384456	0.384456	chr1	11528050	0.4151533569045463	chr1:11528050:G:A
chr1:11528174	['T', 'C']	19959	14010.423522334188	1860.144328952611	-0.0013617288032121	0.0105585176545842	-0.1289696951561156	0.897383	0.897383	chr1	11528174	0.047022161988284	chr1:11528174:T:C
chr1:11528709	['G', 'A']	19959	3945.0	499.9355930156722	-0.0110475065876598	0.0170470683533524	-0.6480590303661946	0.516954	0.516954	chr1	11528709	0.2865480999137362	chr1:11528709:G:A
chr1:11528810	['C', 'T']	19959	3944.3952497870414	499.41166428387805	-0.0111549432838853	0.0170487829427765	-0.6542955776565609	0.512929	0.512929	chr1	11528810	0.2899427460815789	chr1:11528810:C:T
chr1:11529392	['A', 'T']	19959	3748.0	485.4246519901444	-0.0104791286571446	0.0174701912644071	-0.5998290744815304	0.548627	0.548627	chr1	11529392	0.2607228229391679	chr1:11529392:A:T
chr1:11529854	['G', 'A']	19959	3749.1878444733934	488.4451762185021	-0.0095121366727652	0.017473607644713	-0.5443716527332786	0.586192	0.586192	chr1	11529854	0.2319601128500961	chr1:11529854:G:A
chr1:11530118	['C', 'T']	19959	7804.564119268354	1049.9569067267123	-0.0014133880311833	0.0126875626037955	-0.1113994921893426	0.911301	0.911301	chr1	11530118	0.040338153160891	chr1:11530118:C:T
chr1:11530417	['G', 'A']	19959	3763.0	492.7000980197871	-0.0087094940830634	0.0174400740301271	-0.49939547664867	0.617506	0.617506	chr1	11530417	0.2093588182233867	chr1:11530417:G:A
chr1:11530719	['T', 'A']	19959	26572.650894692	3526.980649022583	-0.0090190050413521	0.0107818131749839	-0.8365016992019575	0.402883	0.402883	chr1	11530719	0.394821057659913	chr1:11530719:T:A
chr1:11530721	['T', 'A']	19959	26588.64326194893	3529.833485062936	-0.0089163360274336	0.01079308088702	-0.8261159274880092	0.408748	0.408748	chr1	11530721	0.3885443593251469	chr1:11530721:T:A
chr1:11533207	['C', 'T']	19959	3714.956139910675	476.1499116575448	-0.0124644690456817	0.017569543476626	-0.7094361365885266	0.478062	0.478062	chr1	11533207	0.3205157759574096	chr1:11533207:C:T
chr1:11533583	['A', 'G']	19959	38563.0	5198.698582097823	-0.0251838634551849	0.0279664124004195	-0.900503900700798	0.367863	0.367863	chr1	11533583	0.4343138917119975	chr1:11533583:A:G
chr1:11534343	['T', 'C']	19959	34641.7356448542	4587.431832227686	-0.0240801157205811	0.0151297332526095	-1.591575695257403	0.111496	0.111496	chr1	11534343	0.95274071296639	chr1:11534343:T:C
chr1:11534624	['C', 'T']	19959	3729.373703462444	478.4656736077027	-0.0119910042847702	0.0175170608971308	-0.684532887976333	0.493647	0.493647	chr1	11534624	0.3065834979437862	chr1:11534624:C:T
chr1:11534981	['A', 'G']	19959	1082.0542138490832	183.8734967764476	0.0404910166310946	0.0313097016773371	1.2932418535435368	0.195942	0.195942	chr1	11534981	0.7078724633763888	chr1:11534981:A:G
chr1:11535146	['A', 'G']	19959	5564.83644016837	819.6367039447508	0.0208874417060116	0.0145805133892338	1.432558727420043	0.152	0.152	chr1	11535146	0.8181564120552275	chr1:11535146:A:G
chr1:11535274	['G', 'A']	19959	5307.265908407656	768.2822633127493	0.016888541048723	0.0148872382390767	1.1344307639541311	0.256628	0.256628	chr1	11535274	0.5906959606575708	chr1:11535274:G:A
chr1:11535333	['C', 'T']	19959	16990.405061388123	2187.078167527256	-0.0141460226133839	0.0102360834648991	-1.3819760909426433	0.166995	0.166995	chr1	11535333	0.7772965318758732	chr1:11535333:C:T
chr1:11536398	['C', 'T']	19959	21008.0525603768	2792.709929243096	-0.0073625827549221	0.0101695140347265	-0.7239857017533606	0.469083	0.469083	chr1	11536398	0.3287503059997063	chr1:11536398:C:T
chr1:11536705	['C', 'T']	19959	31594.331846654968	4185.662903572421	-0.0200888028861282	0.0126187289319664	-1.5919830748751755	0.111404	0.111404	chr1	11536705	0.9530992153854476	chr1:11536705:C:T
chr1:11536855	['T', 'C']	19959	21888.193315628603	2962.2427454523618	-0.0015740481959262	0.0101976961703119	-0.1543533136934138	0.877333	0.877333	chr1	11536855	0.0568355347832781	chr1:11536855:T:C
chr1:11538007	['T', 'C']	19959	24126.62642814192	3241.3661697709576	-0.0021933117395055	0.0103454967726166	-0.2120064205433849	0.832104	0.832104	chr1	11538007	0.0798223902916811	chr1:11538007:T:C
chr1:11538962	['C', 'T']	19959	21398.14421005161	2915.5117219831573	0.0004736014750376	0.0101586863789871	0.0466203461125915	0.962816	0.962816	chr1	11538962	0.0164567012657513	chr1:11538962:C:T
chr1:11539015	['T', 'A']	19959	21404.43452112464	2916.765190256137	0.0006862147209606	0.0101578800527783	0.0675549147455163	0.946141	0.946141	chr1	11539015	0.0240441374260438	chr1:11539015:T:A
chr1:11539099	['C', 'A']	19959	21395.079271961484	2920.305760081708	0.0011369810986563	0.0101614835741411	0.1118912499696125	0.910911	0.910911	chr1	11539099	0.0405240534299359	chr1:11539099:C:A
chr1:11539371	['C', 'G']	19959	23409.172863012325	3135.118252752676	-0.0033462709550456	0.0103303993446571	-0.3239246464151758	0.745998	0.745998	chr1	11539371	0.1272623368572616	chr1:11539371:C:G
chr1:11539484	['A', 'T']	19959	21437.29626659985	2915.254381036701	-0.0001588757566883	0.0101601518852708	-0.0156371438618644	0.987524	0.987524	chr1	11539484	0.0054523408246336	chr1:11539484:A:T
chr1:11539608	['T', 'A']	19959	21435.116422004496	2906.943410609392	-0.0012674876924153	0.0102421071169125	-0.1237526299956725	0.901512	0.901512	chr1	11539608	0.0450284880218927	chr1:11539608:T:A
chr1:11539703	['C', 'T']	19959	6508.0	847.474356692157	-0.0043013780430092	0.0136700011122594	-0.3146582072441645	0.753024	0.753024	chr1	11539703	0.1231911819646851	chr1:11539703:C:T
chr1:11539712	['C', 'T']	19959	21320.47749599038	2900.797480827686	0.0002147124570772	0.0101613906133855	0.0211302237308311	0.983142	0.983142	chr1	11539712	0.0073837503646299	chr1:11539712:C:T
chr1:11539876	['A', 'G']	19959	21530.39365540744	2929.691545724663	0.0002934265429422	0.0101723968038464	0.0288453693461246	0.976988	0.976988	chr1	11539876	0.0101107705348486	chr1:11539876:A:G
chr1:11540128	['T', 'C']	19959	21537.158140001004	2921.5270264580604	-0.0007693913043768	0.0101711357099221	-0.0756445815216346	0.939703	0.939703	chr1	11540128	0.0270093866581491	chr1:11540128:T:C
chr1:11540447	['G', 'T']	19959	3408.0	418.476675000196	-0.0191874929377128	0.0182344487083577	-1.0522661389218937	0.29269	0.29269	chr1	11540447	0.5335921153489493	chr1:11540447:G:T
chr1:11540860	['C', 'T']	19959	3411.170908908708	413.2421403480044	-0.0213339078948567	0.0182220949373328	-1.170771416142085	0.241705	0.241705	chr1	11540860	0.6167143655213964	chr1:11540860:C:T
chr1:11540997	['G', 'A']	19959	27020.122688317544	3567.6275700493093	-0.0117686646227841	0.010874407610018	-1.0822350094677553	0.279161	0.279161	chr1	11540997	0.5541452546300338	chr1:11540997:G:A
chr1:11541332	['C', 'G']	19959	34604.46755524377	4590.997165764743	-0.0223753502427467	0.0150704482295313	-1.4847169707202923	0.137635	0.137635	chr1	11541332	0.861271112800974	chr1:11541332:C:G
chr1:11542052	['G', 'T']	19959	771.0	144.41401902455004	0.0540700297285957	0.0364328432899783	1.4841012900980142	0.137798	0.137798	chr1	11542052	0.8607570857322182	chr1:11542052:G:T
chr1:11542573	['G', 'A']	19959	905.0906949942377	143.44145543054833	0.0278460796900973	0.0340890760966859	0.8168622584876831	0.414017	0.414017	chr1	11542573	0.3829818258969439	chr1:11542573:G:A
chr1:11542855	['C', 'T']	19959	2199.0	294.080101576015	-0.0007342162305575	0.0221919893924606	-0.033084741416062	0.973607	0.973607	chr1	11542855	0.0116163122939685	chr1:11542855:C:T
chr1:11543006	['C', 'T']	19959	3591.5398376428147	420.5314745056863	-0.0234196796292902	0.0177944699765662	-1.316121225309433	0.188148	0.188148	chr1	11543006	0.7255003938393616	chr1:11543006:C:T
chr1:11544302	['A', 'G']	19959	26322.91309577508	3410.278593828522	-0.0173855814329995	0.0106911945019775	-1.626158931986852	0.103932	0.103932	chr1	11544302	0.9832507153519924	chr1:11544302:A:G
chr1:11545126	['C', 'T']	19959	18096.720084185206	2364.5349550419146	-0.0118016716418155	0.0101341170644089	-1.16454858048395	0.244216	0.244216	chr1	11545126	0.6122258863203731	chr1:11545126:C:T
chr1:11547875	['G', 'A']	19959	27225.54851643946	3505.0981650829663	-0.0226357574437863	0.0108863624071717	-2.0792764926578475	0.0376047	0.0376047	chr1	11547875	1.424757871654744	chr1:11547875:G:A
chr1:11548595	['G', 'T']	19959	17611.05889429101	2287.023143354268	-0.0120268829835322	0.0101318089667376	-1.187042020138365	0.235225	0.235225	chr1	11548595	0.6285165227954727	chr1:11548595:G:T
chr1:11549184	['C', 'G']	19959	18394.68649461288	2362.5597698562124	-0.0152755928372467	0.010102907510881	-1.5119996714603856	0.13055	0.13055	chr1	11549184	0.8842231238410367	chr1:11549184:C:G
chr1:11550605	['C', 'T']	19959	17382.870928950797	2246.042056178442	-0.0131752329646035	0.0101443662596139	-1.2987733908086423	0.194037	0.194037	chr1	11550605	0.7121154486074953	chr1:11550605:C:T
chr1:11551313	['T', 'A']	19959	27680.16055321708	3579.819972076045	-0.0216248749825977	0.0110169152609227	-1.962879306088676	0.0496741	0.0496741	chr1	11551313	1.303869992734998	chr1:11551313:T:A
chr1:11551724	['G', 'A']	19959	1178.1180538157037	152.61076668246605	0.0042471325128086	0.0299207196430601	0.141946201945504	0.887124	0.887124	chr1	11551724	0.0520156713160809	chr1:11551724:G:A
chr1:11553106	['C', 'T']	19959	23150.799589054823	3019.0145737516614	-0.0133346225880306	0.0102732645359583	-1.297992720946398	0.194305	0.194305	chr1	11553106	0.7115160236695417	chr1:11553106:C:T
chr1:11553518	['C', 'T']	19959	7487.750313173323	928.5715606257752	-0.0100530163084263	0.0129239179326964	-0.7778613544885631	0.43666	0.43666	chr1	11553518	0.3598565895646182	chr1:11553518:C:T
chr1:11553632	['T', 'C']	19959	34269.0	4518.145219162119	-0.0272702088075253	0.0147309541518422	-1.851218089910012	0.064153	0.064153	chr1	11553632	1.192783029811551	chr1:11553632:T:C
chr1:11554211	['T', 'C']	19959	26105.92393265184	3436.9128247936874	-0.0104414543713599	0.0106332244231258	-0.9819650141730464	0.326129	0.326129	chr1	11554211	0.4866105812001957	chr1:11554211:T:C
chr1:11555170	['C', 'T']	19959	19153.717572173216	2460.972871795863	-0.0164303471726346	0.0100898330998137	-1.628406239240762	0.103455	0.103455	chr1	11555170	0.9852485149553772	chr1:11555170:C:T
chr1:11556705	['G', 'A']	19959	18103.44218914449	2307.8247150711304	-0.0186874029980962	0.010122369715139	-1.8461490267587648	0.0648854	0.0648854	chr1	11556705	1.1878530137196512	chr1:11556705:G:A
chr1:11557534	['A', 'G']	19959	1182.0592243711794	146.4544060810987	-0.0016087005409004	0.02987300228452	-0.0538513178413958	0.957054	0.957054	chr1	11557534	0.0190635572697653	chr1:11557534:A:G
chr1:11557561	['C', 'T']	19959	1182.0592243711794	146.4544060810987	-0.0016087005409004	0.02987300228452	-0.0538513178413958	0.957054	0.957054	chr1	11557561	0.0190635572697653	chr1:11557561:C:T
chr1:11557575	['C', 'T']	19959	816.0	123.16825041389922	0.0190113723918973	0.0358841987181766	0.5297978795961629	0.596258	0.596258	chr1	11557575	0.2245657809790038	chr1:11557575:C:T
chr1:11557606	['C', 'T']	19959	1180.0591241607376	145.36050305167635	-0.0031678104109734	0.0298968619116053	-0.1059579570705315	0.915617	0.915617	chr1	11557606	0.0382861525007135	chr1:11557606:C:T
chr1:11557624	['T', 'C']	19959	1183.0	145.49098178316413	-0.0021879071494322	0.0298609809755099	-0.0732697680369786	0.941592	0.941592	chr1	11557624	0.0261372400229635	chr1:11557624:T:C
chr1:11557975	['TG', 'T']	19959	31830.163442261422	4170.874019039161	-0.0257089770090088	0.0127798347120148	-2.011683060723679	0.0442668	0.0442668	chr1	11557975	1.3539218715737245	chr1:11557975:TG:T
chr1:11558115	['T', 'C']	19959	2538.1271670508067	340.9746362461842	-0.0039287841524537	0.0207197397538718	-0.1896155163686156	0.849612	0.849612	chr1	11558115	0.0707793622030739	chr1:11558115:T:C
chr1:11558252	['T', 'C']	19959	10773.619362597716	1364.9718369366256	-0.0082119780748785	0.011321493681196	-0.7253440496564404	0.468249	0.468249	chr1	11558252	0.3295231414379266	chr1:11558252:T:C
chr1:11558273	['T', 'C']	19959	10835.80032076985	1375.275935361654	-0.0084084512036039	0.0112997436464927	-0.744127607373979	0.456808	0.456808	chr1	11558273	0.3402662989709821	chr1:11558273:T:C
chr1:11558357	['C', 'T']	19959	1510.0	213.04895519389484	-0.0088628600026855	0.0265071667961374	-0.3343571220133954	0.738114	0.738114	chr1	11558357	0.1318765572183936	chr1:11558357:C:T
chr1:11558535	['T', 'G']	19959	18224.826226386733	2370.7658025683736	-0.0079899875665095	0.0102078061124857	-0.7827330847062787	0.433793	0.433793	chr1	11558535	0.3627174603575598	chr1:11558535:T:G
chr1:11559276	['C', 'T']	19959	26858.03698135899	3419.2672817814228	-0.0281571110944826	0.0108169833078602	-2.603046551252604	0.00924678	0.00924678	chr1	11559276	2.0340094750112736	chr1:11559276:C:T
chr1:11559810	['C', 'T']	19959	3250.325700255549	496.6845615804484	0.0258289892030764	0.0185046163750493	1.3958132759727406	0.162786	0.162786	chr1	11559810	0.7883829482440656	chr1:11559810:C:T
chr1:11559871	['G', 'A']	19959	828.0	120.81226194190712	0.0128098141599017	0.0356858128543335	0.3589609745528391	0.719628	0.719628	chr1	11559871	0.1428919470372716	chr1:11559871:G:A
chr1:11559876	['C', 'T']	19959	2686.134582623509	369.1266939887703	0.0105626467309026	0.020277729676068	0.52089888264803	0.602443	0.602443	chr1	11559876	0.2200840374776012	chr1:11559876:C:T
chr1:11559936	['C', 'T']	19959	2595.0	358.4187834682162	0.01076820396803	0.0206012561599469	0.522696474643406	0.601191	0.601191	chr1	11559936	0.2209875295481929	chr1:11559936:C:T
chr1:11560531	['G', 'A']	19959	701.140516161363	104.77155391666813	0.0088745518493926	0.0382933727419271	0.2317516377886454	0.816733	0.816733	chr1	11560531	0.0879198964399496	chr1:11560531:G:A
chr1:11560597	['TG', 'T']	19959	3580.2161016949103	510.09539201797855	0.0152646515809833	0.0177652857435581	0.8592404198462404	0.390218	0.390218	chr1	11560597	0.408692701316762	chr1:11560597:TG:T
chr1:11560723	['G', 'A']	19959	1788.0895881350837	285.47119418657525	0.0277840434997752	0.0243831655808469	1.1394764723084083	0.254518	0.254518	chr1	11560723	0.5942814981042734	chr1:11560723:G:A
chr1:11561205	['G', 'A']	19959	3554.3561657563764	506.9303469439338	0.0152757461123019	0.0177624434237849	0.8600025203653463	0.389798	0.389798	chr1	11561205	0.409160393518018	chr1:11561205:G:A
chr1:11562048	['C', 'A']	19959	1687.2536079374624	273.87069898415444	0.0300436661197177	0.0250644672181029	1.1986556848899828	0.230676	0.230676	chr1	11562048	0.6369975880093159	chr1:11562048:C:A
chr1:11564267	['A', 'G']	19959	25198.7875826819	3300.7844060217058	-0.012122306855381	0.010509558390008	-1.15345539798383	0.248737	0.248737	chr1	11564267	0.6042596079723839	chr1:11564267:A:G
chr1:11565587	['C', 'T']	19959	32482.62746768213	4238.980479389572	-0.0268049074625522	0.0131542031698588	-2.037744674947105	0.0415886	0.0415886	chr1	11565587	1.3810256990750358	chr1:11565587:C:T
chr1:11565802	['G', 'A']	19959	9421.416115453998	1267.03161991208	-0.0022254903934685	0.0119029441865378	-0.1869697411490466	0.851686	0.851686	chr1	11565802	0.0697204916211221	chr1:11565802:G:A
chr1:11565833	['A', 'C']	19959	9745.44136513982	1301.098695582389	-0.0028693839811341	0.0117594875965101	-0.2440058682476727	0.807229	0.807229	chr1	11565833	0.0930032443011995	chr1:11565833:A:C
chr1:11565920	['T', 'G']	19959	9464.422579675283	1276.0284805260796	-0.0020558536051587	0.0118929309519047	-0.1728634945811616	0.86276	0.86276	chr1	11565920	0.0641099982263914	chr1:11565920:T:G
chr1:11566732	['T', 'C']	19959	9571.959162198727	1291.1494581174445	-0.0017112444791028	0.0118482622069837	-0.1444299973454453	0.885162	0.885162	chr1	11566732	0.0529772386044138	chr1:11566732:T:C
chr1:11566733	['A', 'G']	19959	9571.959162198727	1287.5316002073218	-0.0022069140774494	0.011846761568289	-0.1862883847816158	0.852221	0.852221	chr1	11566733	0.069447768338157	chr1:11566733:A:G
chr1:11566844	['G', 'A']	19959	9466.422880336742	1280.633837048675	-0.0014121276795752	0.0118944673071209	-0.1187213889544976	0.905497	0.905497	chr1	11566844	0.0431129842075749	chr1:11566844:G:A
chr1:11566921	['G', 'A']	19959	1684.0	272.2191893635654	0.0303485120348046	0.0250986892357921	1.2091672098766832	0.226613	0.226613	chr1	11566921	0.644715179793359	chr1:11566921:G:A
chr1:11567952	['C', 'T']	19959	9214.461669505965	1234.9516611706183	-0.0030279649788976	0.0120250428337169	-0.2518049225078466	0.801194	0.801194	chr1	11567952	0.0962623117207585	chr1:11567952:C:T
chr1:11567992	['G', 'A']	19959	24658.941919318466	3254.4393936122738	-0.0035092441921165	0.0104008890302564	-0.3373984841015083	0.73582	0.73582	chr1	11567992	0.13322841197704	chr1:11567992:G:A
chr1:11568158	['C', 'T']	19959	863.3460478171519	136.4199422920515	0.0212731607309856	0.0349947587843196	0.6078956240875033	0.543264	0.543264	chr1	11568158	0.2649890730251035	chr1:11568158:C:T
chr1:11568258	['A', 'G']	19959	9443.14006122347	1271.3186966872236	-0.0014663621973333	0.0119247268819388	-0.1229681997626542	0.902134	0.902134	chr1	11568258	0.0447289490009846	chr1:11568258:A:G
chr1:11568275	['C', 'T']	19959	9177.49543493529	1237.852539617401	-0.0017959846393582	0.0120511676969077	-0.149029926769594	0.881532	0.881532	chr1	11568275	0.0547619179974708	chr1:11568275:C:T
chr1:11568465	['A', 'G']	19959	24982.02000300797	3258.631039500784	-0.0127088366526026	0.0104655039879553	-1.214354957699998	0.224627	0.224627	chr1	11568465	0.6485380430600561	chr1:11568465:A:G
chr1:11569600	['T', 'C']	19959	5771.156602355299	766.4448635304245	-0.0073915650765571	0.0143899448398475	-0.5136618075205575	0.607494	0.607494	chr1	11569600	0.2164580070790485	chr1:11569600:T:C
chr1:11570065	['C', 'T']	19959	2387.0	352.9028737068436	0.0198033443168358	0.0213763829283385	0.9264123113449052	0.354243	0.354243	chr1	11570065	0.4506987228487719	chr1:11570065:C:T
chr1:11570173	['T', 'G']	19959	31253.94263628974	4046.1727784986806	-0.0318874784519638	0.0128332378449242	-2.484757068893248	0.0129721	0.0129721	chr1	11570173	1.8869897120742425	chr1:11570173:T:G
chr1:11570262	['C', 'T']	19959	2508.1256638941777	308.5399194115864	-0.0053556733346364	0.0207936629687373	-0.2575627652851992	0.796747	0.796747	chr1	11570262	0.0986795631048084	chr1:11570262:C:T
chr1:11570625	['T', 'C']	19959	894.4481427640485	142.8156090755602	0.0193730719111809	0.0344023463824504	0.5631322845195128	0.573351	0.573351	chr1	11570625	0.2415794256883248	chr1:11570625:T:C
chr1:11570626	['G', 'T']	19959	890.8927228045536	140.2073860782858	0.0177479603762897	0.0344744972740675	0.5148141896079272	0.606689	0.606689	chr1	11570626	0.2170338792649664	chr1:11570626:G:T
chr1:11570654	['G', 'A']	19959	2422.8943930321057	315.8573411248659	0.0005929724147858	0.0220830362159677	0.026851942322909	0.978578	0.978578	chr1	11570654	0.0094045521015261	chr1:11570654:G:A
chr1:11572817	['C', 'A']	19959	12600.631325784148	1635.5785769042343	-0.0091805833279986	0.0108802285685578	-0.8437858883341071	0.398799	0.398799	chr1	11572817	0.3992459393649616	chr1:11572817:C:A
chr1:11572834	['C', 'T']	19959	12601.89416716777	1636.0577282335678	-0.0092351119498114	0.0108805297056184	-0.8487741129958621	0.396017	0.396017	chr1	11572834	0.4022861705196309	chr1:11572834:C:T
chr1:11572911	['C', 'T']	19959	12290.463142069657	1570.7641609785776	-0.0124300169035127	0.0109366481717825	-1.1365472042506803	0.255741	0.255741	chr1	11572911	0.5921996409749914	chr1:11572911:C:T
chr1:11573610	['C', 'T']	19959	1029.0	135.2425398677839	-0.0086316762805756	0.0321075460726513	-0.2688363745097274	0.788058	0.788058	chr1	11573610	0.1034418178492941	chr1:11573610:C:T
chr1:11574693	['C', 'T']	19959	3994.20012025253	634.3691018234899	0.02685679893027	0.016903245438301	1.5888545799267242	0.112109	0.112109	chr1	11574693	0.9503595212726303	chr1:11574693:C:T
chr1:11575034	['T', 'C']	19959	5555.275197328459	711.831301010568	-0.0085817174207965	0.0146387857648423	-0.5862315057172997	0.557727	0.557727	chr1	11575034	0.2535783304641937	chr1:11575034:T:C
chr1:11575145	['A', 'G']	19959	6295.354916428254	794.2942274159318	-0.0142201121584722	0.0138209158386492	-1.0288834925618051	0.303547	0.303547	chr1	11575145	0.5177740549665684	chr1:11575145:A:G
chr1:11575616	['G', 'T']	19959	26170.867388362647	3505.215440785876	-0.0018439032081915	0.0106685691164808	-0.1728350998207464	0.862783	0.862783	chr1	11575616	0.0640984206846155	chr1:11575616:G:T
chr1:11575655	['A', 'G']	19959	31681.285864661662	4197.625778738864	-0.009742369798882	0.0124997976466946	-0.7794022010794893	0.435752	0.435752	chr1	11575655	0.3607606109030628	chr1:11575655:A:G
chr1:11575986	['G', 'C']	19959	1084.162958508719	127.46157461155356	-0.0128543148245791	0.0307771976494691	-0.4176570905181435	0.676202	0.676202	chr1	11575986	0.1699235490572665	chr1:11575986:G:C
chr1:11576422	['T', 'C']	19959	5420.357873108149	682.879811716378	-0.0108704373037052	0.0147427376703622	-0.7373418388606613	0.460923	0.460923	chr1	11576422	0.3363716200944851	chr1:11576422:T:C
chr1:11577033	['C', 'T']	19959	2303.4616386870457	275.4038639712299	-0.015311321292778	0.0215725477342685	-0.7097595277750001	0.477862	0.477862	chr1	11577033	0.3206975035793712	chr1:11577033:C:T
chr1:11577430	['CAT', 'C']	19959	2826.663212435245	351.7756277018641	-0.0108918376907115	0.0197822728698684	-0.5505857573778333	0.581924	0.581924	chr1	11577430	0.2351337310474793	chr1:11577430:CAT:C
chr1:11578097	['A', 'T']	19959	8887.445285098707	1200.10918175631	-0.0006439936493392	0.012127361827989	-0.0531025344566669	0.957651	0.957651	chr1	11578097	0.018792733498899	chr1:11578097:A:T
chr1:11578306	['G', 'A']	19959	6555.0	884.2476055223094	-0.0012439923426644	0.0136149208094199	-0.0913697817326852	0.9272	0.9272	chr1	11578306	0.0328265770444604	chr1:11578306:G:A
chr1:11579550	['A', 'AG']	19959	22183.334335538184	2938.235431168133	-0.0065162513884328	0.0101438596199993	-0.6423838294829664	0.520631	0.520631	chr1	11579550	0.2834699762035164	chr1:11579550:A:AG
chr1:11580144	['T', 'G']	19959	30463.57892363199	4026.4611467597815	-0.0122221896377631	0.0118932479963341	-1.0276578476737743	0.304123	0.304123	chr1	11580144	0.5169507340967021	chr1:11580144:T:G
chr1:11580504	['G', 'A']	19959	2295.2299944881497	276.53051859551164	-0.013769880512875	0.0216027089059398	-0.6374145285589136	0.523862	0.523862	chr1	11580504	0.280783103344101	chr1:11580504:G:A
chr1:11580747	['C', 'T']	19959	6565.328940775629	880.6719595989057	-0.002303706952939	0.0136114214344467	-0.1692480806676822	0.865603	0.865603	chr1	11580747	0.0626812470605326	chr1:11580747:C:T
chr1:11580998	['C', 'T']	19959	4014.80461037334	481.1956991261917	-0.0239753098383979	0.0167188161138704	-1.434031553137742	0.151579	0.151579	chr1	11580998	0.8193609623969292	chr1:11580998:C:T
chr1:11581226	['G', 'A']	19959	6613.0	894.7682231401542	-0.0012961621225935	0.0135744652888345	-0.0954853171019361	0.92393	0.92393	chr1	11581226	0.0343609311233237	chr1:11581226:G:A
chr1:11581745	['T', 'A']	19959	2128.4265597594585	425.687207289405	0.0684671809368176	0.0227770815645743	3.005968115041839	0.00265066	0.00265066	chr1	11581745	2.5766459756217235	chr1:11581745:T:A
chr1:11582329	['A', 'G']	19959	26832.165463297235	3618.297190127732	-0.003620273011321	0.0107933529257124	-0.3354169029993167	0.737314	0.737314	chr1	11582329	0.1323475197046296	chr1:11582329:A:G
chr1:11582352	['T', 'C']	19959	26891.778808079795	3627.052172952339	-0.0034561388862366	0.0107991401863944	-0.3200383388476512	0.748943	0.748943	chr1	11582352	0.1255512340060796	chr1:11582352:T:C
chr1:11582487	['G', 'A']	19959	2932.763272672582	529.2913017622094	0.050529287359874	0.0197650982950036	2.556490567651115	0.0105807	0.0105807	chr1	11582487	1.9754855992119047	chr1:11582487:G:A
chr1:11582538	['C', 'T']	19959	2193.5495138819288	438.34591014836633	0.0698198116120226	0.022432572290905	3.112430028380209	0.00185816	0.00185816	chr1	11582538	2.730916893073612	chr1:11582538:C:T
chr1:11582743	['C', 'T']	19959	2225.3344858689115	442.1716934959082	0.06802347816748	0.0222472237525157	3.0576164884298414	0.002234	0.002234	chr1	11582743	2.65091683122041	chr1:11582743:C:T
chr1:11582790	['T', 'C']	19959	2304.461839138061	271.0904158504819	-0.0167157855946618	0.0215665516913107	-0.7750791982844791	0.438302	0.438302	chr1	11582790	0.3582265476280802	chr1:11582790:T:C
chr1:11583394	['G', 'A']	19959	2444.4899022801305	291.6785021982731	-0.0151669609880624	0.0209783922819829	-0.7229801399551671	0.469701	0.469701	chr1	11583394	0.3281785151967392	chr1:11583394:G:A
chr1:11584095	['A', 'C']	19959	737.0369275478505	94.37475387613726	-0.0077494150208791	0.0378241566515641	-0.2048800477500849	0.837668	0.837668	chr1	11584095	0.0769280748511035	chr1:11584095:A:C
chr1:11584116	['C', 'T']	19959	21616.24909801564	2961.172893604825	0.0015711995348402	0.0101575840003054	0.1546824062486673	0.877073	0.877073	chr1	11584116	0.0569642581986352	chr1:11584116:C:T
chr1:11584208	['C', 'G']	19959	9209.0	1192.0227576145926	-0.007416679780244	0.0119972480105339	-0.6181984213156229	0.536452	0.536452	chr1	11584208	0.2704691312334003	chr1:11584208:C:G
chr1:11585541	['G', 'A']	19959	5285.0	693.292433254022	-0.0056572964727539	0.0149003203620085	-0.3796761636869481	0.70419	0.70419	chr1	11585541	0.1523101465132861	chr1:11585541:G:A
chr1:11586533	['C', 'T']	19959	1973.098857600962	354.3453121399924	0.0537747200432631	0.0237340473676531	2.2657206000419503	0.0234792	0.0234792	chr1	11586533	1.6293167047627746	chr1:11586533:C:T
chr1:11587120	['T', 'A']	19959	4803.962766224004	748.0483025019294	0.0243325513448153	0.0156823579217159	1.5515875524764786	0.120777	0.120777	chr1	11587120	0.9180157621066292	chr1:11587120:T:A
chr1:11587175	['T', 'C']	19959	29006.35989176188	3885.454489910265	-0.0102785285997763	0.0113949245193751	-0.902026914026456	0.367053	0.367053	chr1	11587175	0.4352712219995004	chr1:11587175:T:C
chr1:11587612	['C', 'T']	19959	17968.70084185207	2230.9640105951808	-0.0251185265989141	0.0101650597601778	-2.471065315062622	0.0134794	0.0134794	chr1	11587612	1.87032943884584	chr1:11587612:C:T
chr1:11587746	['A', 'G']	19959	4811.0	744.7447960885968	0.0240180063417238	0.0156814658909327	1.5316174207674955	0.125633	0.125633	chr1	11587746	0.900896269551984	chr1:11587746:A:G
chr1:11587882	['C', 'T']	19959	1960.0	356.2943886771707	0.0567011400178306	0.0238111911293736	2.381281125742756	0.0172619	0.0172619	chr1	11587882	1.7629114036322977	chr1:11587882:C:T
chr1:11587885	['T', 'C']	19959	27692.162357185807	3664.991493197093	-0.0144261970389071	0.011002887996591	-1.3111282277322682	0.18983	0.18983	chr1	11587885	0.7216351522623113	chr1:11587885:T:C
chr1:11588392	['T', 'TTTA']	19959	3164.2195036349967	364.2263653175252	-0.0246319292315648	0.0187407240439513	-1.3143531260477057	0.188743	0.188743	chr1	11588392	0.7241291462828627	chr1:11588392:T:TTTA
chr1:11588431	['A', 'T']	19959	8631.486913357403	1132.1599546959403	-0.0067941905229588	0.0123338152821174	-0.5508587868029414	0.581737	0.581737	chr1	11588431	0.2352733130542923	chr1:11588431:A:T
chr1:11588790	['T', 'G']	19959	5714.1451766474565	758.8341426853101	-0.0059473913275613	0.0143918189823793	-0.413248063698066	0.679429	0.679429	chr1	11588790	0.1678559201224736	chr1:11588790:T:G
chr1:11588836	['CT', 'C']	19959	19357.75900957345	2584.645239793884	-0.0072503777336248	0.0100829053777946	-0.7190762445903974	0.472102	0.472102	chr1	11588836	0.3259641597315835	chr1:11588836:CT:C
chr1:11588838	['T', 'A']	19959	19361.58094760592	2585.139515654596	-0.0071804002240533	0.010084751655178	-0.7120056566159069	0.47647	0.47647	chr1	11588838	0.3219644386659822	chr1:11588838:T:A
chr1:11589041	['C', 'T']	19959	11660.42640866252	1654.3203501148985	0.0149517925082153	0.0111868446738686	1.3365513640447106	0.181384	0.181384	chr1	11589041	0.7414010249836227	chr1:11589041:C:T
chr1:11589411	['T', 'G']	19959	2524.505938361313	448.4676976933092	0.0525298977707935	0.0208797057529278	2.515835155551826	0.0118829	0.0118829	chr1	11589411	1.9250775576459624	chr1:11589411:T:G
chr1:11589829	['A', 'G']	19959	5552.112703583061	842.3139853772243	0.0217980581816939	0.0145944764368619	1.4935827452252806	0.135301	0.135301	chr1	11589829	0.8686989935511059	chr1:11589829:A:G
chr1:11589963	['G', 'A']	19959	7082.709725910708	1051.9435291131958	0.0201732451575182	0.0133753570019675	1.5082397542398909	0.131509	0.131509	chr1	11589963	0.8810445246146253	chr1:11589963:G:A
chr1:11591196	['A', 'G']	19959	2378.595870502155	416.7386518806017	0.0485725761633802	0.0214339083335494	2.266155822237606	0.0234525	0.0234525	chr1	11591196	1.6298108553653667	chr1:11591196:A:G
chr1:11591437	['ATAC', 'A']	19959	27044.775082690183	3616.884706088496	-0.001001861993699	0.0108801512479635	-0.0920816237629592	0.926634	0.926634	chr1	11591437	0.0330917687330313	chr1:11591437:ATAC:A
chr1:11591972	['C', 'T']	19959	38834.8914666533	5251.001106023507	-0.0093470919686522	0.0313793998139648	-0.2978735101393671	0.765803	0.765803	chr1	11591972	0.1158829366552237	chr1:11591972:C:T
chr1:11592148	['A', 'G']	19959	18480.77781118461	2535.862122641303	0.0081824286448759	0.0101932341131726	0.8027313563123063	0.42214	0.42214	chr1	11592148	0.3745434941942862	chr1:11592148:A:G
chr1:11593423	['C', 'G']	19959	25462.930332798715	3361.111419213708	-0.0065200027771803	0.0105591384420428	-0.6174748832935052	0.536929	0.536929	chr1	11593423	0.2700831387824354	chr1:11593423:C:G
chr1:11593619	['G', 'A']	19959	1995.1999298491755	302.94682677168583	0.0198789286254188	0.023086757458482	0.8610532969460114	0.389219	0.389219	chr1	11593619	0.4098059674947721	chr1:11593619:G:A
chr1:11593621	['C', 'T']	19959	8384.420082172563	1057.615072566525	-0.0137778981853172	0.0124576777456185	-1.105976448151671	0.26875	0.26875	chr1	11593621	0.5706515270763383	chr1:11593621:C:T
chr1:11594200	['C', 'T']	19959	5529.554091296287	793.5988454245733	0.012876850667602	0.0147711304237709	0.8717579696459478	0.383351	0.383351	chr1	11594200	0.4164033995163538	chr1:11594200:C:T
chr1:11594434	['A', 'G']	19959	30870.546698065937	4123.911280922733	-0.0040256853773395	0.0121219525433588	-0.3320987574353354	0.739818	0.739818	chr1	11594434	0.1308751063734568	chr1:11594434:A:G
chr1:11595012	['A', 'G']	19959	9287.930701007164	1315.6043491314394	0.0090830950335846	0.0119880293226975	0.7576804151110225	0.448651	0.448651	chr1	11595012	0.3480913599112221	chr1:11595012:A:G
chr1:11595279	['A', 'G']	19959	15441.547326752518	1971.6002387461992	-0.0149147557410133	0.0104017782560751	-1.433865957707989	0.151626	0.151626	chr1	11595279	0.8192263218678287	chr1:11595279:A:G
chr1:11595360	['G', 'A']	19959	15437.546925890663	1973.3202401777985	-0.0145836061067698	0.0104026298253135	-1.401915318690129	0.160956	0.160956	chr1	11595360	0.7932928293646809	chr1:11595360:G:A
chr1:11595866	['T', 'C']	19959	15637.401714543545	2011.4072316104505	-0.0144444333928542	0.0103781724049658	-1.3918089649332406	0.163996	0.163996	chr1	11595866	0.7851667446298207	chr1:11595866:T:C
chr1:11595878	['T', 'C']	19959	15175.884588388652	2105.956757657142	0.011636218729193	0.0104604978612865	1.112396262921458	0.265981	0.265981	chr1	11595878	0.5751493855113015	chr1:11595878:T:C
chr1:11596075	['T', 'C']	19959	15679.56237743248	2014.5456222893715	-0.0146029372146232	0.0103972597364585	-1.404498645293748	0.160186	0.160186	chr1	11596075	0.7953754432357725	chr1:11596075:T:C
chr1:11596206	['T', 'C']	19959	14954.22968091512	1950.0645409819408	-0.0112454432321507	0.0104492603911973	-1.076195138329996	0.281853	0.281853	chr1	11596206	0.5499773382554949	chr1:11596206:T:C
chr1:11596302	['C', 'G']	19959	1289.1937763078772	280.7194699960363	0.0845268446707941	0.0287209851337811	2.9430343101767416	0.00325387	0.00325387	chr1	11596302	2.4875998021706582	chr1:11596302:C:G
chr1:11596507	['G', 'A']	19959	14531.0	2020.2308360502625	0.0108635479656581	0.0105474093403199	1.0299731066784037	0.303035	0.303035	chr1	11596507	0.5185072083655871	chr1:11596507:G:A
chr1:11596627	['A', 'G']	19959	14738.430611938054	2039.7189691154344	0.0100424558787116	0.0105174794395625	0.9548348476856536	0.339673	0.339673	chr1	11596627	0.4689389730505975	chr1:11596627:A:G
chr1:11596767	['C', 'T']	19959	8943.688618252894	1291.2178137421324	0.0111548525363547	0.0121117707659961	0.9209927063408416	0.357065	0.357065	chr1	11596767	0.4472527178604796	chr1:11596767:C:T
chr1:11597142	['A', 'G']	19959	29546.960765646138	3885.468132624009	-0.0071958848591406	0.0115452115199147	-0.6232787373993284	0.533108	0.533108	chr1	11597142	0.2731848002554028	chr1:11597142:A:G
chr1:11597226	['A', 'G']	19959	31481.57731235595	4194.939034134016	-0.0054181988029368	0.0124144402219312	-0.4364432633349915	0.66252	0.66252	chr1	11597226	0.1788010068122369	chr1:11597226:A:G
chr1:11597521	['A', 'AG']	19959	2382.074135338345	265.1504180915466	-0.0247652820593908	0.0214226276217976	-1.156033820715436	0.247681	0.247681	chr1	11597521	0.6061073075507981	chr1:11597521:A:AG
chr1:11597522	['A', 'G']	19959	25179.49745420157	3426.212541817863	0.0061959184923578	0.0111756738239825	0.5544111782380108	0.579304	0.579304	chr1	11597522	0.2370934727577525	chr1:11597522:A:G
chr1:11597626	['G', 'A']	19959	4521.0	562.6714101794026	-0.0147197770729311	0.0159563450531873	-0.9225030559232462	0.356277	0.356277	chr1	11597626	0.4482122132804663	chr1:11597626:G:A
chr1:11598196	['T', 'A']	19959	15101.269843656042	2029.187301986817	0.0015208182957586	0.0104354756038706	0.145735408091467	0.884132	0.884132	chr1	11598196	0.0534828904258672	chr1:11598196:T:A
chr1:11599402	['G', 'A']	19959	868.0434913317968	110.1019801847053	-0.011888154237573	0.0347810002147561	-0.3418002404809913	0.732505	0.732505	chr1	11599402	0.1351894065165172	chr1:11599402:G:A
chr1:11600653	['T', 'C']	19959	21310.473987570167	2825.523503701706	-0.005247735306321	0.0101362169075458	-0.5177212913048866	0.604658	0.604658	chr1	11600653	0.2184901967681613	chr1:11600653:T:C
chr1:11601008	['G', 'A']	19959	15479.326668671078	2113.938783592744	0.003865245823243	0.0103977225065891	0.3717396594103705	0.710091	0.710091	chr1	11601008	0.1486859917521941	chr1:11601008:G:A
chr1:11601152	['A', 'G']	19959	26066.305992584428	3487.35608439263	-0.0045048193762301	0.0106471049037039	-0.4231027511209201	0.672225	0.672225	chr1	11601152	0.1724853401852667	chr1:11601152:A:G
chr1:11602832	['G', 'A']	19959	730.0365768113037	104.90681826972254	0.0079682668740081	0.0376087861629684	0.2118724821237164	0.832209	0.832209	chr1	11602832	0.0797675918004593	chr1:11602832:G:A
chr1:11603026	['T', 'C']	19959	25151.0	3387.455560796656	-0.0028864336379017	0.0105024489353412	-0.2748343415590159	0.783446	0.783446	chr1	11603026	0.105990932456693	chr1:11603026:T:C
chr1:11603204	['G', 'A']	19959	4940.247519791563	562.8434771411517	-0.0235374818181406	0.0153175172449097	-1.5366381797913449	0.124398	0.124398	chr1	11603204	0.9051866019277252	chr1:11603204:G:A
chr1:11603956	['C', 'A']	19959	31403.146765545924	4168.346478352751	-0.0087292843338897	0.0123349372047907	-0.7076877805668453	0.479147	0.479147	chr1	11603956	0.3195312266799303	chr1:11603956:C:A
chr1:11604156	['C', 'T']	19959	489.0735117257968	84.25163717938631	0.0503220901905165	0.0457906438733845	1.0989600917091675	0.271799	0.271799	chr1	11604156	0.5657521454522398	chr1:11604156:C:T
chr1:11604715	['G', 'A']	19959	35653.78635133781	4787.492326279883	-0.007467162859814	0.0163477546319297	-0.456769937397364	0.647841	0.647841	chr1	11604715	0.1885315702031212	chr1:11604715:G:A
chr1:11604864	['T', 'C']	19959	21245.3867087656	2811.8208317333374	-0.0059783144115708	0.010134415976372	-0.5899022129651142	0.555263	0.555263	chr1	11604864	0.2555012648151963	chr1:11604864:T:C
chr1:11604865	['G', 'A']	19959	21248.387610885584	2810.571647638652	-0.0060769032673662	0.01013508645175	-0.5995906691370131	0.548786	0.548786	chr1	11604865	0.260596976383485	chr1:11604865:G:A
chr1:11604898	['T', 'C']	19959	21249.32324345996	2812.038734585453	-0.0060485553453883	0.0101347855406378	-0.5968113800864538	0.55064	0.55064	chr1	11604898	0.2591322434543231	chr1:11604898:T:C
chr1:11605141	['T', 'C']	19959	35657.78655175869	4786.285139306733	-0.008060343648785	0.0163526435319698	-0.4929076838877361	0.622083	0.622083	chr1	11605141	0.2061516666963452	chr1:11605141:T:C
chr1:11605518	['A', 'G']	19959	26463.97775105232	3602.313288657236	0.0046670939360338	0.0107271731411273	0.4350721177549079	0.663515	0.663515	chr1	11605518	0.1781492546479365	chr1:11605518:A:G
chr1:11605977	['G', 'A']	19959	21247.322742307308	2813.576752081226	-0.005742142510091	0.0101347076024278	-0.5665819612512032	0.571005	0.571005	chr1	11605977	0.2433600888418888	chr1:11605977:G:A
chr1:11607074	['G', 'C']	19959	21251.129478378512	2812.724731106479	-0.0058503144583759	0.0101350446538333	-0.5772361798290868	0.563786	0.563786	chr1	11607074	0.2488857127819708	chr1:11607074:G:C
chr1:11608772	['A', 'G']	19959	26364.96286831028	3567.036337445552	0.0027291397157792	0.0107094260348329	0.2548352924706313	0.798853	0.798853	chr1	11608772	0.0975331295249567	chr1:11608772:A:G
chr1:11609862	['G', 'C']	19959	3774.0	529.4630337792296	0.0026114972704655	0.0173266234389981	0.1507216498159541	0.880197	0.880197	chr1	11609862	0.0554201159885542	chr1:11609862:G:C
chr1:11609899	['A', 'G']	19959	21362.56257831688	2830.490661413692	-0.0052960694882861	0.010136498435103	-0.5224752435166069	0.601345	0.601345	chr1	11609899	0.2208762957047508	chr1:11609899:A:G
chr1:11610672	['C', 'T']	19959	24475.678893565848	3126.627043040631	-0.0202057257390927	0.0103265710190249	-1.956673294733288	0.0503998	0.0503998	chr1	11610672	1.2975711869486952	chr1:11610672:C:T
chr1:11611007	['G', 'C']	19959	457.06870114251353	43.46289400025024	-0.0518678274209048	0.0474225442278898	-1.0937377626061793	0.274083	0.274083	chr1	11611007	0.5621179007434389	chr1:11611007:G:C
chr1:11611017	['C', 'T']	19959	24834.732862297053	3160.5643367858665	-0.0208588029656743	0.0103981800987881	-2.0060051631636338	0.0448692	0.0448692	chr1	11611017	1.348051673695872	chr1:11611017:C:T
chr1:11611285	['T', 'G']	19959	24838.733463619967	3155.007852238704	-0.0215946741417965	0.0104025896763229	-2.075894062316768	0.0379165	0.0379165	chr1	11611285	1.4211717583814416	chr1:11611285:T:G
chr1:11612350	['C', 'A']	19959	18968.801553495367	2470.630389531345	-0.007767434615852	0.0101159674528911	-0.7678390279549693	0.442592	0.442592	chr1	11612350	0.3539964403573716	chr1:11612350:C:A
chr1:11612444	['T', 'C']	19959	25464.551686125167	3300.4214561348786	-0.0168522335836809	0.0104803825154633	-1.6079788651622402	0.107856	0.107856	chr1	11612444	0.967155690205284	chr1:11612444:T:C
chr1:11612552	['G', 'A']	19959	19363.821079536905	2546.076622215808	-0.0063268465186443	0.0100985644403228	-0.6265094960806266	0.530988	0.530988	chr1	11612552	0.2749152935939944	chr1:11612552:G:A
chr1:11613509	['T', 'TG']	19959	30555.06178283309	4234.837441559024	0.0116582682825739	0.01197309086037	0.9737058223755648	0.330214	0.330214	chr1	11613509	0.4812045180088517	chr1:11613509:T:TG
chr1:11614143	['G', 'A']	19959	14091.236054728612	2000.627013927148	0.0117233213016239	0.0106048867795862	1.1054640700352023	0.268972	0.268972	chr1	11614143	0.5702929277240323	chr1:11614143:G:A
chr1:11614443	['G', 'A']	19959	630.0	109.6564505389844	0.027861939723171	0.0405278908268985	0.6874756903134692	0.491791	0.491791	chr1	11614443	0.308219423312027	chr1:11614443:G:A
chr1:11614968	['C', 'A']	19959	20165.08260237582	2803.622658985053	0.0085397397369029	0.0101365431522709	0.8424706143523648	0.399535	0.399535	chr1	11614968	0.3984451696890142	chr1:11614968:C:A
chr1:11615002	['T', 'G']	19959	14100.119362597716	1996.091407714276	0.0109701850912741	0.0106066643893288	1.034272857950607	0.301021	0.301021	chr1	11615002	0.5214032058480543	chr1:11615002:T:G
chr1:11615253	['C', 'T']	19959	20046.008718745303	2776.2749376108613	0.0077850150053718	0.0101276528576414	0.7686889662196481	0.442087	0.442087	chr1	11615253	0.3544922557597547	chr1:11615253:C:T
chr1:11615817	['A', 'G']	19959	20680.180665530723	2908.315780548576	0.0115270989983148	0.0101379247642171	1.137027475189096	0.25554	0.25554	chr1	11615817	0.5925411095426075	chr1:11615817:A:G
chr1:11616043	['C', 'A']	19959	20641.102525556224	2909.2023643692955	0.0120972575743037	0.0101362453672229	1.1934653450105015	0.232701	0.232701	chr1	11616043	0.633201750389468	chr1:11616043:C:A
chr1:11616230	['A', 'G']	19959	20657.20989324914	2917.760555937792	0.012689617616556	0.0101357628175474	1.251964735657327	0.210597	0.210597	chr1	11616230	0.6765478197256776	chr1:11616230:A:G
chr1:11617155	['A', 'G']	19959	28019.80773663376	3908.660184131943	0.0111693297740259	0.011068802194955	1.009082064825107	0.312948	0.312948	chr1	11617155	0.5045278196075353	chr1:11617155:A:G
chr1:11617204	['C', 'G']	19959	646.0	117.48933034060052	0.0308891838266453	0.0399814501554021	0.7725878802940755	0.439775	0.439775	chr1	11617204	0.3567694627211295	chr1:11617204:C:G
chr1:11617658	['G', 'A']	19959	563.0282092394027	87.50603133442026	0.0100060186118917	0.0430782968709257	0.2322751672813925	0.816327	0.816327	chr1	11617658	0.0881358389812959	chr1:11617658:G:A
chr1:11618138	['A', 'G']	19959	23809.19290510071	3381.59224253223	0.0150582784712614	0.010286449779701	1.4638946180417844	0.143239	0.143239	chr1	11618138	0.8439387196065036	chr1:11618138:A:G
chr1:11618881	['G', 'A']	19959	9343.404389657246	1356.3083904955492	0.0124129197028889	0.0120290362698702	1.03191306638423	0.302125	0.302125	chr1	11618881	0.5198133365842932	chr1:11618881:G:A
chr1:11619068	['A', 'G']	19959	23085.25307002155	3249.324039880893	0.0125154545569282	0.0102163854207929	1.225037431678732	0.220576	0.220576	chr1	11619068	0.6564417431859073	chr1:11619068:A:G
chr1:11619808	['C', 'T']	19959	575.2305648839657	71.17257027154398	-0.0068215408992392	0.042247050921309	-0.1614678598973753	0.871727	0.871727	chr1	11619808	0.0596195024032121	chr1:11619808:C:T
chr1:11620042	['T', 'G']	19959	23080.469182200843	3252.2950670548794	0.0128928864537324	0.0102167507674956	1.261936083901636	0.206987	0.206987	chr1	11620042	0.6840569299322447	chr1:11620042:T:G
chr1:11620172	['C', 'CACT']	19959	14505.180246542392	2097.906648067128	0.0152540713854629	0.0105117813170431	1.4511404799423375	0.146756	0.146756	chr1	11620172	0.8334041339398139	chr1:11620172:C:CACT
chr1:11620226	['C', 'T']	19959	29082.0	4073.5393772507286	0.0131246986961663	0.0113965995624645	1.1516328729661922	0.249486	0.249486	chr1	11620226	0.6029538199537682	chr1:11620226:C:T
chr1:11621144	['T', 'A']	19959	20043.01262778112	2788.52170120378	0.0067813750928275	0.0101073284860892	0.6709364499393436	0.502269	0.502269	chr1	11621144	0.2990636256318145	chr1:11621144:T:A
chr1:11621511	['C', 'T']	19959	15159.51906599188	2193.365129662513	0.0150029449404516	0.0104249957886337	1.4391319905192803	0.150129	0.150129	chr1	11621511	0.8235354081999622	chr1:11621511:C:T
chr1:11623226	['T', 'C']	19959	20023.04492353973	2784.637926417036	0.0066772282660923	0.0101116539878593	0.6603497582205093	0.509037	0.509037	chr1	11623226	0.2932506492706632	chr1:11623226:T:C
chr1:11623735	['C', 'T']	19959	15463.64862426703	2208.250253434265	0.0117002568810997	0.0103893550477915	1.1261774024737874	0.260104	0.260104	chr1	11623735	0.5848529689707171	chr1:11623735:C:T
chr1:11624639	['A', 'G']	19959	634.0	114.84439910101538	0.0317292212029313	0.0403398405772116	0.7865480068569087	0.431556	0.431556	chr1	11624639	0.364962840938416	chr1:11624639:A:G
chr1:11625512	['A', 'G']	19959	13766.82828789094	1928.606326418453	0.007668772199767	0.0106456073403155	0.720369628017833	0.471306	0.471306	chr1	11625512	0.3266970313833626	chr1:11625512:A:G
chr1:11625668	['G', 'A']	19959	9291.327603488024	1347.2329743264718	0.0121766487149188	0.0120542006315165	1.010158125548546	0.312432	0.312432	chr1	11625668	0.5052444910825297	chr1:11625668:G:A
chr1:11625910	['T', 'C']	19959	9753.954798296169	1356.987678643152	0.0044621229417446	0.0118226098738789	0.3774228355114118	0.705863	0.705863	chr1	11625910	0.1512795824009214	chr1:11625910:T:C
chr1:11626497	['G', 'A']	19959	531.0	80.77782491559817	0.0044693160077894	0.0443220464661603	0.100837311544306	0.919681	0.919681	chr1	11626497	0.0363627856586728	chr1:11626497:G:A
chr1:11626711	['T', 'G']	19959	28059.726245375816	3802.379415220744	0.0020952185407541	0.0113568940869207	0.1844886924821386	0.853632	0.853632	chr1	11626711	0.0687293129334786	chr1:11626711:T:G
chr1:11626715	['C', 'CTAT']	19959	31545.74158147925	4301.09733004327	0.0044731324493635	0.0124792020628626	0.3584469925906007	0.720013	0.720013	chr1	11626715	0.1426596622113758	chr1:11626715:C:CTAT
chr1:11626961	['T', 'A']	19959	23233.6562766224	3140.8832160919264	0.0002487231176116	0.0103650462439979	0.0239963345803348	0.980856	0.980856	chr1	11626961	0.0083947469481024	chr1:11626961:T:A
chr1:11626988	['G', 'A']	19959	16795.89063753007	2168.6640257818804	-0.0080079359009401	0.0103495072125383	-0.7737504536678446	0.439088	0.439088	chr1	11626988	0.3574484317295821	chr1:11626988:G:A
chr1:11627009	['C', 'T']	19959	17104.569853125467	2220.399652885923	-0.0067088585104783	0.0103281481755154	-0.6495703195257024	0.515977	0.515977	chr1	11627009	0.2873696568916033	chr1:11627009:C:T
chr1:11627562	['AT', 'A']	19959	3785.189648261349	511.9501119755664	-0.0042603001120012	0.0171756890409631	-0.248042457093902	0.804104	0.804104	chr1	11627562	0.0946877774889302	chr1:11627562:AT:A
chr1:11628256	['G', 'A']	19959	2729.4102525556227	408.4550009851491	0.008642670648691	0.0199916645887712	0.4323137080613775	0.665518	0.665518	chr1	11628256	0.1768401938407596	chr1:11628256:G:A
chr1:11628330	['T', 'A']	19959	27583.82024161612	3814.09767010574	0.011245266975734	0.0109896718223768	1.023257760330632	0.306198	0.306198	chr1	11628330	0.5139976503190135	chr1:11628330:T:A
chr1:11628665	['T', 'C']	19959	534.0535150573734	82.40800929194238	0.0067366579622551	0.0441142251527241	0.1527094251102168	0.878629	0.878629	chr1	11628665	0.0561944665246872	chr1:11628665:T:C
chr1:11629156	['G', 'A']	19959	499.0	84.92483991415331	0.0190042233879015	0.0456124011181319	0.4166459761388653	0.676942	0.676942	chr1	11629156	0.169448539821521	chr1:11629156:G:A
chr1:11629606	['A', 'G']	19959	10557.173658096526	1501.47723354021	0.0070773676175203	0.011450418594505	0.6180881125967442	0.536524	0.536524	chr1	11629606	0.2704108462340266	chr1:11629606:A:G
chr1:11630114	['G', 'A']	19959	6174.237384114258	908.9824413950748	0.0121952818438473	0.0139352723858158	0.8751376726773132	0.38151	0.38151	chr1	11630114	0.4184940739924541	chr1:11630114:G:A
chr1:11630312	['G', 'A']	19959	740.0	119.2851026423724	0.017742936734338	0.0373322639941927	0.4752708471443924	0.634599	0.634599	chr1	11630312	0.1975006165955562	chr1:11630312:G:A
chr1:11630506	['A', 'C']	19959	21875.76828229161	2979.2790760582648	0.0065173065647189	0.0102108163374323	0.6382747813048775	0.523302	0.523302	chr1	11630506	0.2812476054336502	chr1:11630506:A:C
chr1:11630599	['G', 'A']	19959	21685.7302773459	2952.308767488216	0.0065034971315863	0.0102215541370129	0.6362532589869856	0.524619	0.524619	chr1	11630599	0.2801559847221591	chr1:11630599:G:A
chr1:11631104	['G', 'A']	19959	16823.371586068657	2188.0984901548286	-0.0064059427056575	0.0103298287739547	-0.6201402603893372	0.535173	0.535173	chr1	11631104	0.2715058052678851	chr1:11631104:G:A
chr1:11631404	['A', 'G']	19959	20350.11757630432	2692.420497046075	-0.0034082975965435	0.0101899624682894	-0.3344759715406183	0.738024	0.738024	chr1	11631404	0.1319295150088167	chr1:11631404:A:G
chr1:11633753	['A', 'T']	19959	528.1936654916553	102.75741403068182	0.0428397032121908	0.0453946655003074	0.943716684329367	0.345326	0.345326	chr1	11633753	0.4617707218780644	chr1:11633753:A:T
chr1:11634311	['T', 'C']	19959	27360.74169464348	3702.3649564030384	0.0011385258458121	0.0109699550375241	0.1037858260966175	0.91734	0.91734	chr1	11634311	0.0374696689577599	chr1:11634311:T:C
chr1:11634590	['G', 'A']	19959	1265.0633831045195	135.56111936481432	-0.0291884464247543	0.0287139632811262	-1.0165244741376398	0.309392	0.309392	chr1	11634590	0.5094909201155566	chr1:11634590:G:A
chr1:11634716	['A', 'C']	19959	6167.618028761838	827.0725829991871	-0.0045087159974086	0.0139968574668206	-0.3221234486452749	0.747363	0.747363	chr1	11634716	0.1264684067453971	chr1:11634716:A:C
chr1:11634873	['G', 'A']	19959	18907.736644281853	2518.671036933148	-0.0011388946238047	0.0102057376207303	-0.1115935629671119	0.911147	0.911147	chr1	11634873	0.0404115504269554	chr1:11634873:G:A
chr1:11634881	['C', 'CT']	19959	17364.48003006765	2288.6768557182977	-0.0038685892783661	0.0102720219602878	-0.3766141946855593	0.706464	0.706464	chr1	11634881	0.1509099640343834	chr1:11634881:C:CT
chr1:11635046	['C', 'T']	19959	35841.18296166374	4869.495178671358	0.0066520175530918	0.0167105949295013	0.3980718568761562	0.690581	0.690581	chr1	11635046	0.1607853745945409	chr1:11635046:C:T
chr1:11635123	['C', 'G']	19959	32445.62561378896	4446.6427695266975	0.0117758308841677	0.0130241268550455	0.904155112678883	0.365924	0.365924	chr1	11635123	0.4366091053378054	chr1:11635123:C:G
chr1:11635398	['C', 'T']	19959	26812.36139135671	3581.090236202436	-0.0042559028278885	0.0108630526049769	-0.3917777978851614	0.695227	0.695227	chr1	11635398	0.1578733698687792	chr1:11635398:C:T
chr1:11635899	['C', 'T']	19959	25379.71592561031	3376.128844545148	-0.0045349198032699	0.0106114639706502	-0.4273604297967567	0.669121	0.669121	chr1	11635899	0.1744953398097001	chr1:11635899:C:T
chr1:11635911	['A', 'G']	19959	29224.71389905268	3878.612888935868	-0.0086646034251925	0.0114979299387505	-0.7535794244136863	0.451111	0.451111	chr1	11635911	0.3457165828312282	chr1:11635911:A:G
chr1:11637561	['C', 'T']	19959	1209.0	120.6842082866226	-0.0337105633014541	0.0292769136050016	-1.151438425384259	0.249566	0.249566	chr1	11637561	0.6028145817226825	chr1:11637561:C:T
chr1:11638060	['G', 'A']	19959	3929.0	463.144962291921	-0.0204564710097418	0.0169836212562805	-1.2044822892041989	0.228418	0.228418	chr1	11638060	0.641269675414573	chr1:11638060:G:A
chr1:11638845	['A', 'G']	19959	12242.680348819727	1702.7321489163935	0.0104057547862308	0.0110291165346461	0.9434803552526454	0.345447	0.345447	chr1	11638845	0.4616185745508014	chr1:11638845:A:G
chr1:11642025	['A', 'G']	19959	31351.14155434184	4319.600488805291	0.0097352952337752	0.0123168747769587	0.7904030373018903	0.429302	0.429302	chr1	11642025	0.3672370882572475	chr1:11642025:A:G
chr1:11642640	['C', 'G']	19959	1684.0843771921034	232.5116661265748	0.0015171157252949	0.0252262324138024	0.0601404006911796	0.952044	0.952044	chr1	11642640	0.0213429796453325	chr1:11642640:C:G
chr1:11642933	['C', 'T']	19959	14382.44119857694	2035.7437978706323	0.0115504800250398	0.0106446692095036	1.0850952526291329	0.277893	0.277893	chr1	11642933	0.5561223927680109	chr1:11642933:C:T
chr1:11643809	['A', 'C']	19959	15623.69673733273	2044.912763431724	-0.0062002212018952	0.0104739943622593	-0.59196338927166	0.553882	0.553882	chr1	11643809	0.2565827482811839	chr1:11643809:A:C
chr1:11644096	['T', 'C']	19959	510.0766686710764	79.59471933835574	0.0389852311705967	0.0448646410069179	0.8689522594103755	0.384884	0.384884	chr1	11644096	0.414670142571662	chr1:11644096:T:C
chr1:11645739	['T', 'A']	19959	566.085087191822	110.66219388296734	0.0445403513565189	0.0426703729726328	1.0438238115491845	0.29658	0.29658	chr1	11645739	0.5278581391555796	chr1:11645739:T:A
chr1:11645758	['A', 'T']	19959	1551.5441559743383	208.7506427293088	-0.0028054790503044	0.0262415405401051	-0.1069098457088229	0.914862	0.914862	chr1	11645758	0.0386444110247731	chr1:11645758:A:T
chr1:11646179	['G', 'A']	19959	539.0	102.25338237971718	0.0397804809096517	0.0436484223717859	0.911384163459838	0.362104	0.362104	chr1	11646179	0.4411666777007109	chr1:11646179:G:A
chr1:11646274	['G', 'T']	19959	1475.1478178082878	201.1929846271989	-0.0016801433438858	0.0268886588471733	-0.0624852043917572	0.950177	0.950177	chr1	11646274	0.0221954863289128	chr1:11646274:G:T
chr1:11646350	['T', 'C']	19959	634.0635366036979	97.07112479312762	0.0305377288018053	0.0404301767822414	0.755320189824615	0.450066	0.450066	chr1	11646350	0.3467237943712655	chr1:11646350:T:C
chr1:11646734	['T', 'C']	19959	7601.523427712353	1085.738902417089	0.0072047037114134	0.0129092513372659	0.5581039150283742	0.57678	0.57678	chr1	11646734	0.2389898073042811	chr1:11646734:T:C
chr1:11647532	['G', 'C']	19959	540.0	104.086229525846	0.04287051884776	0.0436091626093544	0.9830621888291908	0.325589	0.325589	chr1	11647532	0.4873302761415568	chr1:11647532:G:C
chr1:11648679	['T', 'C']	19959	15247.055675269356	2023.4564071012376	-0.0008139078582463	0.0104589611530394	-0.0778191874256866	0.937973	0.937973	chr1	11648679	0.027809662814729	chr1:11648679:T:C
chr1:11649282	['C', 'T']	19959	1367.136994538257	204.7295396637465	0.0151843846139974	0.0275690152380534	0.5507771852887405	0.581793	0.581793	chr1	11649282	0.2352315083891691	chr1:11649282:C:T
chr1:11650255	['C', 'T']	19959	8447.269693325314	1203.868452395291	0.0063681994860524	0.0124047796123102	0.5133665961894912	0.607701	0.607701	chr1	11650255	0.2163100490005121	chr1:11650255:C:T
chr1:11650504	['T', 'G']	19959	6645.998947684907	877.788790482582	-0.004988734830494	0.0134794980689801	-0.3700979669246309	0.711313	0.711313	chr1	11650504	0.1479392540370395	chr1:11650504:T:G
chr1:11651119	['T', 'G']	19959	21123.233324981207	2758.825628045709	-0.0070682995806661	0.0102228954475894	-0.6914185532761999	0.489311	0.489311	chr1	11651119	0.3104150209341084	chr1:11651119:T:G
chr1:11651147	['C', 'T']	19959	22610.66427783903	3027.696993246041	-0.0048362507670897	0.0102294961035306	-0.47277507299901	0.636379	0.636379	chr1	11651147	0.1962841601609018	chr1:11651147:C:T
chr1:11651348	['G', 'A']	19959	4682.234592644554	653.4442697587895	-0.0009673473841677	0.0156238312432607	-0.0619148638452589	0.950631	0.950631	chr1	11651348	0.0219880275024207	chr1:11651348:G:A
chr1:11651532	['G', 'T']	19959	30653.60748647024	4160.752163373223	0.0021468038464672	0.0119917517887625	0.1790233724216207	0.857921	0.857921	chr1	11651532	0.0665527014795848	chr1:11651532:G:T
chr1:11651991	['G', 'A']	19959	2507.0	354.2828239255435	0.0017665642715158	0.0207944572014944	0.0849536130901672	0.932299	0.932299	chr1	11651991	0.0304447816106643	chr1:11651991:G:A
chr1:11652052	['C', 'T']	19959	2832.2838101919124	362.4081614345103	-0.0107193080045998	0.0198350123852466	-0.540423559935503	0.588911	0.588911	chr1	11652052	0.229950333616	chr1:11652052:C:T
chr1:11652686	['C', 'T']	19959	2842.14239903798	346.3632046339355	-0.0165420324849002	0.0197988829811379	-0.835503321104505	0.403444	0.403444	chr1	11652686	0.3942167389563098	chr1:11652686:C:T
chr1:11653109	['A', 'G']	19959	27719.777671994787	3857.299798144216	0.0149714901784586	0.0109817930868836	1.363301062040606	0.172803	0.172803	chr1	11653109	0.7624487220878194	chr1:11653109:A:G
chr1:11653506	['G', 'A']	19959	36783.5288634997	5009.170188785363	0.0115577298337499	0.018652481704126	0.6196349642414254	0.535505	0.535505	chr1	11653506	0.2712364698138771	chr1:11653506:G:A
chr1:11654311	['T', 'G']	19959	32099.216515508346	4323.17274215915	-0.0042744870745965	0.0127121022398752	-0.3362533587236548	0.736683	0.736683	chr1	11654311	0.1327193519876275	chr1:11654311:T:G
chr1:11654736	['A', 'G']	19959	37425.87513778936	5087.578682217045	0.0141512862862411	0.0208076833562964	0.6800990789759839	0.49645	0.49645	chr1	11654736	0.304124484968315	chr1:11654736:A:G
chr1:11656530	['C', 'T']	19959	13936.17183974327	1763.8747942390155	-0.0101891159423886	0.0105912726891994	-0.9620294219012164	0.336046	0.336046	chr1	11656530	0.473601269697115	chr1:11656530:C:T
chr1:11656698	['G', 'A']	19959	8621.295850871918	1251.251825239708	0.0046735587995422	0.0123426151478618	0.3786522340325838	0.70495	0.70495	chr1	11656698	0.1518416851279733	chr1:11656698:G:A
chr1:11659535	['G', 'A']	19959	1862.3732397895265	262.645100879102	-0.0102883229438757	0.0238517727083486	-0.4313441633742632	0.666223	0.666223	chr1	11659535	0.1763803782484734	chr1:11659535:G:A
chr1:11660515	['C', 'T']	19959	2473.0	180.33849572330067	-0.0630089425542689	0.0209970200184233	-3.0008516684264297	0.00269559	0.00269559	chr1	11660515	2.5693461634269394	chr1:11660515:C:T
chr1:11660525	['C', 'G']	19959	569.0	78.26410147627914	0.0144797170648689	0.0423887380687659	0.3415934921530091	0.73266	0.73266	chr1	11660525	0.1350975183742996	chr1:11660525:C:G
chr1:11661797	['C', 'T']	19959	26776.683168812942	3673.884574227895	0.0051945471170188	0.0107460003790125	0.4833935356231753	0.628822	0.628822	chr1	11661797	0.2014722724529628	chr1:11661797:C:T
chr1:11663828	['G', 'A']	19959	4998.756768953067	791.1665630136681	0.0206615204790235	0.015322384583943	1.348453327602518	0.177528	0.177528	chr1	11663828	0.750733139586486	chr1:11663828:G:A
chr1:11664035	['G', 'C']	19959	27107.7908689987	3724.233668472767	0.0062645008759573	0.010821122675371	0.5789141352417532	0.562654	0.562654	chr1	11664035	0.2497585893115865	chr1:11664035:G:C
chr1:11664651	['T', 'C']	19959	2091.943308270677	279.1262251461573	-0.0033277651136677	0.02275644517885	-0.1462339608631244	0.883738	0.883738	chr1	11664651	0.0536764703030108	chr1:11664651:T:C
chr1:11665149	['T', 'A']	19959	27399.415232292464	3767.9617682309695	0.0065337975259615	0.0111056202588374	0.5883325175612939	0.556316	0.556316	chr1	11665149	0.2546784492955825	chr1:11665149:T:A
chr1:11665379	['T', 'C']	19959	27608.58388090326	3761.689511297168	0.0027340550540631	0.0112438773508163	0.2431594519184847	0.807884	0.807884	chr1	11665379	0.0926509929092021	chr1:11665379:T:C
chr1:11665802	['G', 'A']	19959	723.2899102801865	118.7412993458133	0.0115821480751875	0.0376430341837005	0.3076837010179873	0.758326	0.758326	chr1	11665802	0.1201440535176519	chr1:11665802:G:A
chr1:11666269	['A', 'G']	19959	26982.630446773303	3720.354055206008	0.007656334026539	0.0106927002260657	0.7160337299903995	0.473979	0.473979	chr1	11666269	0.3242408996469177	chr1:11666269:A:G
chr1:11666442	['T', 'C']	19959	31015.05565068485	4088.1818808240105	-0.0186479567160547	0.0121502551276248	-1.5347790248170836	0.124854	0.124854	chr1	11666442	0.9035975394151567	chr1:11666442:T:C
chr1:11666625	['G', 'A']	19959	5627.330557367179	855.5197782611903	0.0146605206803637	0.0145286265644011	1.0090782232840765	0.312949	0.312949	chr1	11666625	0.5045264318568929	chr1:11666625:G:A
chr1:11666877	['G', 'C']	19959	2147.7532578187656	315.0336117384693	-0.0016757787290985	0.022291856174004	-0.0751744814795975	0.940077	0.940077	chr1	11666877	0.0268365726710069	chr1:11666877:G:C
chr1:11667134	['T', 'C']	19959	11809.72401560835	1473.372648349139	-0.0138710951136844	0.0112138385847469	-1.2369622595202936	0.216116	0.216116	chr1	11667134	0.6653130792320638	chr1:11667134:T:C
chr1:11667863	['T', 'C']	19959	32137.6101813809	4272.699820706206	-0.0121013844949952	0.0129247000352956	-0.9362990600902062	0.349131	0.349131	chr1	11667863	0.4570115876475427	chr1:11667863:T:C
chr1:11667867	['C', 'T']	19959	3182.4783523752253	555.8887328072332	0.0397120826106767	0.0186569491521424	2.128541075329903	0.0333045	0.0333045	chr1	11667867	1.4774970820152578	chr1:11667867:C:T
chr1:11668107	['AAG', 'A']	19959	4339.217757712567	407.31143809211807	-0.0440192363870463	0.0163159252634536	-2.697930744120653	0.00698306	0.00698306	chr1	11668107	2.15595422638846	chr1:11668107:AAG:A
chr1:11668837	['G', 'A']	19959	3177.318384526732	451.6574544043029	0.0025443576769653	0.0185796472755097	0.1369432712707715	0.891077	0.891077	chr1	11668837	0.0500847659628756	chr1:11668837:G:A
chr1:11668895	['C', 'T']	19959	5816.291411965127	626.3196177354738	-0.0304847323538113	0.0143181029961238	-2.1291041391491574	0.0332579	0.0332579	chr1	11668895	1.4781051768604905	chr1:11668895:C:T
chr1:11669253	['C', 'G']	19959	5415.356620226521	574.2377961389337	-0.0308647780976024	0.0147585222934317	-2.091319000909656	0.0365121	0.0365121	chr1	11669253	1.437563187806667	chr1:11669253:C:G
chr1:11669467	['A', 'C']	19959	14188.475955414277	1868.096038857256	-0.0075231688328268	0.0110539105642253	-0.6805889001105833	0.49614	0.49614	chr1	11669467	0.3043957576866928	chr1:11669467:A:C
chr1:11669607	['T', 'C']	19959	466.0741726510324	20.95638029460426	-0.0780240736042106	0.0470177364427742	-1.6594604399804411	0.0970388	0.0970388	chr1	11669607	1.01305458267529	chr1:11669607:T:C
chr1:11672541	['C', 'T']	19959	1279.064084577613	149.7163168670875	-0.0152188582489782	0.0286963731685769	-0.5303408259843496	0.595882	0.595882	chr1	11672541	0.2248397332507341	chr1:11672541:C:T
chr1:11672875	['C', 'T']	19959	4282.214550556168	643.7054766621343	0.012064989338671	0.0162627305227579	0.7418796813848312	0.458169	0.458169	chr1	11672875	0.3389742987878054	chr1:11672875:C:T
chr1:11673018	['T', 'C']	19959	22020.20654406975	2856.73222572572	-0.0158777735598507	0.010146038292998	-1.564923480607043	0.117617	0.117617	chr1	11673018	0.9295299021322602	chr1:11673018:T:C
chr1:11673992	['C', 'G']	19959	2628.395069152135	412.7086769195671	0.0135059036232537	0.0203135396151472	0.6648719956802995	0.50614	0.50614	chr1	11673992	0.2957293392515435	chr1:11673992:C:G
chr1:11674236	['A', 'G']	19959	33199.98045406706	4390.454364568246	-0.0185085702822557	0.0136920874064652	-1.351771262686809	0.176464	0.176464	chr1	11674236	0.7533438806219317	chr1:11674236:A:G
chr1:11675188	['A', 'C']	19959	440.1764322590346	74.60277653579769	0.0457646464100474	0.0480835699135811	0.9517730587038062	0.341224	0.341224	chr1	11675188	0.4669604303151719	chr1:11675188:A:C
chr1:11675212	['G', 'A']	19959	5401.08243547983	571.207262977164	-0.0309007737098159	0.0147777475823201	-2.0910340725257224	0.0365376	0.0365376	chr1	11675212	1.43725998300943	chr1:11675212:G:A
chr1:11675784	['C', 'A']	19959	2864.2870170867363	438.3436331458884	0.0113628113511775	0.0195478880031003	0.5812807679978231	0.561058	0.561058	chr1	11675784	0.2509922407439619	chr1:11675784:C:A
chr1:11675820	['A', 'G']	19959	1716.0859805591742	239.3202848315817	-0.007099243508865	0.0250166141337981	-0.2837811492352903	0.776581	0.776581	chr1	11675820	0.1098132392034376	chr1:11675820:A:G
chr1:11676353	['C', 'T']	19959	32245.07782900672	4309.468355837453	-0.01324038173038	0.012737821047099	-1.0394542113146987	0.298606	0.298606	chr1	11676353	0.5249014700848316	chr1:11676353:C:T
chr1:11676475	['G', 'A']	19959	8222.411965126767	1130.2145575147003	0.0069930471100774	0.0124985767705127	0.5595074734089573	0.575822	0.575822	chr1	11676475	0.2397117463768685	chr1:11676475:G:A
chr1:11676543	['C', 'T']	19959	2766.1385910411864	445.5074104459089	0.0287027359761855	0.0198717992693703	1.4443954262574945	0.148643	0.148643	chr1	11676543	0.827855538076632	chr1:11676543:C:T
chr1:11677825	['C', 'T']	19959	3923.3931452623137	371.8569184937332	-0.0401514256402423	0.0170200777307524	-2.3590624129580484	0.0183308	0.0183308	chr1	11677825	1.7368185809731924	chr1:11677825:C:T
chr1:11678268	['A', 'G']	19959	36191.75966310723	4842.034586217085	-0.0207946561261102	0.017494689535088	-1.1886267592462052	0.234601	0.234601	chr1	11678268	0.6296701410118096	chr1:11678268:A:G
chr1:11678749	['A', 'C']	19959	16954.548406494287	2167.196067851753	-0.0083437558386041	0.0102713115857307	-0.8123359679006854	0.416609	0.416609	chr1	11678749	0.3802713522276451	chr1:11678749:A:C
chr1:11678922	['G', 'A']	19959	1707.1710677957608	240.0412476641331	-0.0060304523935402	0.0250735447919423	-0.2405105637667226	0.809937	0.809937	chr1	11678922	0.0915487608947287	chr1:11678922:G:A
chr1:11679095	['T', 'C']	19959	1716.02765185857	236.9583054406076	-0.0076819425201878	0.0250784037231126	-0.3063170449364802	0.759366	0.759366	chr1	11679095	0.1195488519459555	chr1:11679095:T:C
chr1:11679215	['T', 'C']	19959	5542.833132892363	859.0847196906477	0.0240344853435516	0.0145792514987439	1.648540416880953	0.0992576	0.0992576	chr1	11679215	1.003236230038934	chr1:11679215:T:C
chr1:11679279	['G', 'A']	19959	1713.0	238.56303033097143	-0.0059127210271544	0.025032501654067	-0.2362017631663215	0.813279	0.813279	chr1	11679279	0.0897604416453418	chr1:11679279:G:A
chr1:11679301	['G', 'A']	19959	30671.68367244662	4219.439036965313	0.0021354857223128	0.0119264014110683	0.1790553284858372	0.857896	0.857896	chr1	11679301	0.066565357097344	chr1:11679301:G:A
chr1:11679575	['G', 'A']	19959	2615.132528180387	377.83084160319726	0.0046795162768095	0.0212028706636117	0.2207020148852047	0.825327	0.825327	chr1	11679575	0.083373947015692	chr1:11679575:G:A
chr1:11679894	['T', 'A']	19959	7102.459754142407	1042.3669226199945	0.016367291404259	0.0137666009267516	1.1889130433390835	0.234488	0.234488	chr1	11679894	0.6298793775422094	chr1:11679894:T:A
chr1:11680272	['AGGCGTGAGCCAC', 'A']	19959	2834.568078175896	455.24252459244025	0.0270364029027103	0.0196673501708025	1.374684574582277	0.169245	0.169245	chr1	11680272	0.7714841528022572	chr1:11680272:AGGCGTGAGCCAC:A
chr1:11680755	['A', 'C']	19959	2803.2809039434787	414.96247401854777	0.0057918730276022	0.0197515391742195	0.2932365410368651	0.769344	0.769344	chr1	11680755	0.1138794288637506	chr1:11680755:A:C
chr1:11681247	['A', 'C']	19959	5836.386281588447	782.7258814630795	-0.0030977215112015	0.0142098176763131	-0.217998681036225	0.827432	0.827432	chr1	11681247	0.0822676872661244	chr1:11681247:A:C
chr1:11681739	['T', 'A']	19959	2808.3769751693	453.70076077133257	0.0279427143600303	0.0197679874820842	1.4135335923980528	0.157514	0.157514	chr1	11681739	0.8026808396360634	chr1:11681739:T:A
chr1:11683067	['G', 'A']	19959	2815.423180998196	421.493320986941	0.0075839402744585	0.0197262770248568	0.3844587736906536	0.700643	0.700643	chr1	11683067	0.1545032125940363	chr1:11683067:G:A
chr1:11683695	['C', 'T']	19959	10942.192934101728	1588.787384839856	0.0110566128560723	0.0112350502037177	0.9841177970360716	0.32507	0.32507	chr1	11683695	0.4880231087433071	chr1:11683695:C:T
chr1:11684155	['C', 'T']	19959	2694.5100586966337	405.0721430907032	0.0093550857053193	0.0201546606908097	0.4641648821994394	0.642535	0.642535	chr1	11684155	0.1921032105758655	chr1:11684155:C:T
chr1:11684161	['G', 'T']	19959	1801.2504515032765	270.3372886436001	0.0036865439615032	0.0252009066694593	0.1462861638216757	0.883697	0.883697	chr1	11684161	0.0536966193594245	chr1:11684161:G:T
chr1:11685139	['G', 'T']	19959	7417.229739888739	1075.412124393069	0.0115897079464067	0.0129540271149754	0.8946799202703933	0.370969	0.370969	chr1	11685139	0.4306623806583937	chr1:11685139:G:T
chr1:11685285	['G', 'A']	19959	8569.434815297478	1280.660101977742	0.0177827086363876	0.0123220323354779	1.4431636074503051	0.14899	0.14899	chr1	11685285	0.826842879846531	chr1:11685285:G:A
chr1:11685402	['A', 'G']	19959	32807.0	4474.579040587169	0.0018542015847201	0.0131960679004733	0.1405116735306923	0.888257	0.888257	chr1	11685402	0.0514613613231326	chr1:11685402:A:G
chr1:11687056	['T', 'C']	19959	15067.07842350699	2047.1433778674543	0.0016200561981993	0.0104551970553998	0.1549522395049061	0.876861	0.876861	chr1	11687056	0.0570692455363707	chr1:11687056:T:C
chr1:11687280	['C', 'G']	19959	15034.766412749324	2031.886175191024	0.0003230056228854	0.0104511291338534	0.0309062895260952	0.975345	0.975345	chr1	11687280	0.0108417380513695	chr1:11687280:C:G
chr1:11687811	['C', 'T']	19959	2795.0	424.55633659163146	0.0186533742349861	0.0197891238497162	0.9426073825523908	0.345893	0.345893	chr1	11687811	0.4610582269192456	chr1:11687811:C:T
chr1:11689428	['T', 'A']	19959	2464.897920802412	367.98072861186114	0.0160295251708151	0.0215547050956497	0.7436671065404769	0.457087	0.457087	chr1	11689428	0.3400011302935841	chr1:11689428:T:A
chr1:11689851	['C', 'T']	19959	17098.136618870947	2338.3142649948845	0.0022014494277308	0.0102696794828835	0.214363985886802	0.830265	0.830265	chr1	11689851	0.0807832694683524	chr1:11689851:C:T
chr1:11689900	['A', 'C']	19959	26527.29089177402	3565.974801412794	-0.0019937850083754	0.0106799309927996	-0.1866851957863443	0.851909	0.851909	chr1	11689900	0.0696067936236314	chr1:11689900:A:C
chr1:11690264	['G', 'A']	19959	18624.73259834628	2482.169270942971	-0.0040246509637358	0.0101881207708122	-0.3950336921079665	0.692822	0.692822	chr1	11690264	0.1593783301031478	chr1:11690264:G:A
chr1:11690455	['C', 'A']	19959	26530.658515808987	3564.4801109635746	-0.0021578123939218	0.010675837496723	-0.2021211351881441	0.839824	0.839824	chr1	11690455	0.0758117185065667	chr1:11690455:C:A
chr1:11690703	['G', 'A']	19959	18650.93446237098	2498.373493610784	-0.0033580556253916	0.0101927786629433	-0.3294543849559013	0.741816	0.741816	chr1	11690703	0.1297038037429538	chr1:11690703:G:A
chr1:11692083	['G', 'A']	19959	16712.86151764234	2324.2727635739334	0.0059523690353057	0.0103043498068683	0.5776559556759369	0.563503	0.563503	chr1	11692083	0.2491037674972402	chr1:11692083:G:A
chr1:11693901	['C', 'A']	19959	12522.882291040289	1548.6973694620938	-0.016514140571902	0.0108817523753121	-1.5175993720798435	0.129131	0.129131	chr1	11693901	0.8889694857522632	chr1:11693901:C:A
chr1:11694434	['G', 'C']	19959	788.5926594464498	167.73754858460686	0.0806698685627731	0.0361674579393793	2.230454479216782	0.0257284	0.0257284	chr1	11694434	1.5895872208933048	chr1:11694434:G:C
chr1:11694530	['A', 'G']	19959	14849.231960312689	2157.3452225621604	0.0145182656175147	0.0104799860459608	1.385332533253727	0.165966	0.165966	chr1	11694530	0.7799808729525546	chr1:11694530:A:G
chr1:11694961	['G', 'A']	19959	766.0	165.0483596333225	0.0809465449266644	0.0367500977891964	2.202621211812406	0.0276329	0.0276329	chr1	11694961	1.5585735346308278	chr1:11694961:G:A
chr1:11695566	['C', 'CA']	19959	769.6555510981846	163.69681850708682	0.0792614115889517	0.0366823440364959	2.160751000810995	0.0307264	0.0307264	chr1	11695566	1.512488320046947	chr1:11695566:C:CA
chr1:11695868	['G', 'T']	19959	9469.89787020797	1137.3921279498427	-0.0174648664243454	0.0118837454818867	-1.4696432577561855	0.141674	0.141674	chr1	11695868	0.8487098441250732	chr1:11695868:G:T
chr1:11695990	['G', 'A']	19959	22198.22438242221	2696.7187317153694	-0.0297660458001286	0.0101116338358089	-2.9437424538373103	0.00324643	0.00324643	chr1	11695990	2.488593957011611	chr1:11695990:G:A
chr1:11696710	['G', 'A']	19959	12158.436682535706	1514.8974250804577	-0.0160734225349402	0.0109361565425258	-1.4697505903868442	0.141645	0.141645	chr1	11696710	0.8487987512581576	chr1:11696710:G:A
chr1:11697117	['G', 'T']	19959	757.8353312935747	164.46755028999124	0.0823117880322278	0.036956047619087	2.2272887209322545	0.0259391	0.0259391	chr1	11697117	1.5860450965562751	chr1:11697117:G:T
chr1:11697438	['C', 'T']	19959	13865.084034876729	2049.999275504591	0.0178215247151242	0.0106470017849094	1.6738538299470902	0.094175	0.094175	chr1	11697438	1.0260643711246948	chr1:11697438:C:T
chr1:11698493	['G', 'A']	19959	4456.223268864616	539.7624416930377	-0.015307471216399	0.0160687809155289	-0.9526218134946284	0.340793	0.340793	chr1	11698493	0.46750933436483	chr1:11698493:G:A
chr1:11698581	['C', 'T']	19959	8968.797444249562	1072.3692481331937	-0.0186972189067164	0.0121035332220329	-1.544773626322647	0.122417	0.122417	chr1	11698581	0.9121582677008248	chr1:11698581:C:T
chr1:11698883	['C', 'A']	19959	9113.456608878643	1101.4131095093792	-0.0178230195860902	0.0120324437106807	-1.4812468700991606	0.138557	0.138557	chr1	11698883	0.8583715284557012	chr1:11698883:C:A
chr1:11699778	['T', 'A']	19959	12563.330224161273	1528.3186322288886	-0.0184548391404283	0.0108584289802864	-1.6995864847422395	0.0892243	0.0892243	chr1	11699778	1.0495168505712915	chr1:11699778:T:A
chr1:11700971	['C', 'T']	19959	527.026405451448	37.24621202722905	-0.0690348035610849	0.0441562973189997	-1.5634192120402337	0.11797	0.11797	chr1	11700971	0.9282284205832444	chr1:11700971:C:T
chr1:11701195	['C', 'T']	19959	23946.199769515984	2944.4957027403284	-0.0292727058360175	0.0102469991390441	-2.856710090320945	0.00428499	0.00428499	chr1	11701195	2.3680501872646773	chr1:11701195:C:T
chr1:11701411	['A', 'C']	19959	24035.612748045703	2955.7064881331494	-0.0291363929179235	0.010254516849937	-2.841322837955288	0.00449723	0.00449723	chr1	11701411	2.3470549009184856	chr1:11701411:A:C
chr1:11701446	['A', 'G']	19959	37872.79505937766	5000.605918398868	-0.0633169269396687	0.0228553614361257	-2.770331465403489	0.00560511	0.00560511	chr1	11701446	2.2514158599781533	chr1:11701446:A:G
chr1:11701529	['T', 'C']	19959	400.0801804059133	33.75108111214341	-0.0614234138287319	0.0505362217524015	-1.2154334395964812	0.224215	0.224215	chr1	11701529	0.6493353364363347	chr1:11701529:T:C
chr1:11701657	['T', 'C']	19959	37862.0	4997.490689974645	-0.0640501673594072	0.0228033017182463	-2.80881111651286	0.00497732	0.00497732	chr1	11701657	2.3030044368596188	chr1:11701657:T:C
chr1:11701762	['C', 'T']	19959	402.0	35.968279109804016	-0.0573316962840034	0.0504146511113068	-1.1372030753009656	0.255467	0.255467	chr1	11701762	0.5926651919813788	chr1:11701762:C:T
chr1:11701767	['T', 'C']	19959	37862.89703377092	4997.440324009353	-0.0639893601516669	0.0228076921550386	-2.805604342459991	0.00502709	0.00502709	chr1	11701767	2.298683339527547	chr1:11701767:T:C
chr1:11701887	['C', 'T']	19959	766.0767650448464	164.22413913240712	0.0790557648402246	0.0367057386038943	2.1537712588580664	0.0312701	0.0312701	chr1	11701887	1.5048707299058115	chr1:11701887:C:T
chr1:11702129	['ACT', 'A']	19959	481.8933340026098	75.59379908663493	0.0109832451994291	0.0462384771481012	0.2375347519393842	0.812244	0.812244	chr1	11702129	0.0903134880796441	chr1:11702129:ACT:A
chr1:11702217	['T', 'C']	19959	34966.28620862589	4415.002949011335	-0.0742891057502046	0.0153671913846668	-4.8342669711479775	1.34632e-06	1.34632e-06	chr1	11702217	5.870851702580944	chr1:11702217:T:C
chr1:11702241	['GCT', 'G']	19959	407.6377202811424	35.14348185187265	-0.0613007388395615	0.0504837158649362	-1.2142675670619214	0.22466	0.22466	chr1	11702241	0.6484742454521637	chr1:11702241:GCT:G
chr1:11703609	['G', 'A']	19959	5367.268914720914	653.6899906939643	-0.0133143609952875	0.0148354599158075	-0.8974687047686832	0.36948	0.36948	chr1	11703609	0.4324090650491771	chr1:11703609:G:A
chr1:11703620	['G', 'A']	19959	10275.0	1342.6718436591634	-0.0020597650910245	0.0115468770317359	-0.1783828723007442	0.858424	0.858424	chr1	11703620	0.066298148775261	chr1:11703620:G:A
chr1:11704236	['A', 'G']	19959	12256.0	1526.3782465388667	-0.0139783317526421	0.010933275560255	-1.2785127088039905	0.201084	0.201084	chr1	11704236	0.6966224842921354	chr1:11704236:A:G
chr1:11704594	['G', 'A']	19959	1854.185799468858	163.03276462134536	-0.0527553510803288	0.0240000358491239	-2.198136344961105	0.0279508	0.0279508	chr1	11704594	1.5536057573441635	chr1:11704594:G:A
chr1:11705010	['C', 'T']	19959	1996.100010021044	327.2813869424997	0.0345933914933477	0.023188569747203	1.4918294603969806	0.13576	0.13576	chr1	11705010	0.8672281706903806	chr1:11705010:C:T
chr1:11706367	['C', 'T']	19959	3765.565995189417	473.4672521160088	-0.0119910313060206	0.0172593790550121	-0.6947545023375842	0.487217	0.487217	chr1	11706367	0.3122775666859635	chr1:11706367:C:T
chr1:11706832	['A', 'G']	19959	19747.80953813749	2691.423456817055	0.0019927085631319	0.0100638169026972	0.1980072354652862	0.843041	0.843041	chr1	11706832	0.0741513036187149	chr1:11706832:A:G
chr1:11706979	['C', 'T']	19959	8898.337492483462	1157.8092771440663	-0.0066520349629326	0.0121967427362183	-0.5453943816638314	0.585488	0.585488	chr1	11706979	0.2324820016799008	chr1:11706979:C:T
chr1:11707673	['C', 'T']	19959	4450.445958811445	603.1798809093546	5.873173675966053e-05	0.0161081392986206	0.003646090691846	0.997091	0.997091	chr1	11707673	0.0012652037802642	chr1:11707673:C:T
chr1:11707881	['T', 'C']	19959	2054.411726384365	276.18395557422093	-0.0017373513575673	0.0228529382012419	-0.0760231066249915	0.939401	0.939401	chr1	11707881	0.0271489818425178	chr1:11707881:T:C
chr1:11708283	['G', 'A']	19959	548.0	43.6770847690075	-0.0591414758377034	0.0432547519632937	-1.3672827412787218	0.171552	0.171552	chr1	11708283	0.7656042144547873	chr1:11708283:G:A
chr1:11708526	['A', 'T']	19959	8942.344107035478	1158.809343727853	-0.007074114835728	0.0121665706605449	-0.5814386841699549	0.560951	0.560951	chr1	11708526	0.2510750734301605	chr1:11708526:A:T
chr1:11708812	['A', 'C']	19959	21981.50666533026	3033.881974666782	0.0074898180012824	0.010092058378265	0.7421496904351049	0.458005	0.458005	chr1	11708812	0.3391297808158762	chr1:11708812:A:C
chr1:11709982	['C', 'T']	19959	4397.406439640906	657.6474485265087	0.0178668540985316	0.0161140568293564	1.1087744251951488	0.267541	0.267541	chr1	11709982	0.572609653981744	chr1:11709982:C:T
chr1:11710129	['G', 'A']	19959	457.4813421606984	57.23706325230423	-0.0184654146132209	0.0473957039651596	-0.3896010201007839	0.696836	0.696836	chr1	11710129	0.1568694208627876	chr1:11710129:G:A
chr1:11710500	['A', 'G']	19959	20617.862261868708	2817.53819594306	0.0011208821373122	0.0100810882093434	0.1111866213285814	0.911469	0.911469	chr1	11710500	0.0402580975607151	chr1:11710500:A:G
chr1:11710596	['G', 'A']	19959	13821.154863930236	1753.1622897925076	-0.0114093246776476	0.0105888821316838	-1.0774815070902428	0.281278	0.281278	chr1	11710596	0.5508642346042311	chr1:11710596:G:A
chr1:11710690	['A', 'G']	19959	12351.94711490216	1649.8768147705473	-0.0038363194216736	0.0109937165638503	-0.3489556420153974	0.727126	0.727126	chr1	11710690	0.138390325917752	chr1:11710690:A:G
chr1:11710697	['A', 'G']	19959	12456.086901572164	1651.625227029011	-0.0049452750696381	0.011027685144609	-0.4484418084837795	0.653839	0.653839	chr1	11710697	0.1845291783111055	chr1:11710697:A:G
chr1:11711464	['G', 'A']	19959	3670.183886160938	436.4170220624391	-0.0170339571291741	0.017465242735329	-0.9753060628649332	0.32942	0.32942	chr1	11711464	0.4822500371457407	chr1:11711464:G:A
chr1:11711931	['A', 'G']	19959	3600.0	506.182660151125	0.0074508934939924	0.0176454258158466	0.4222563723739172	0.672842	0.672842	chr1	11711931	0.1720869069263601	chr1:11711931:A:G
chr1:11712172	['A', 'G']	19959	3706.557125676488	444.6753599511217	-0.0150028847755375	0.0173944768926657	-0.8625085346408677	0.388418	0.388418	chr1	11712172	0.4107006522976644	chr1:11712172:A:G
chr1:11712246	['A', 'G']	19959	38132.91056218058	5054.507628358047	-0.0646278692567864	0.0244169741852759	-2.6468418554399995	0.00813112	0.00813112	chr1	11712246	2.0898496295205	chr1:11712246:A:G
chr1:11712283	['G', 'A']	19959	3599.3606754522225	507.21035713919554	0.0076140401783062	0.017647129778649	0.4314605419584075	0.666138	0.666138	chr1	11712283	0.1764357912048897	chr1:11712283:G:A
chr1:11712434	['C', 'A']	19959	425.0	63.31924478669991	0.0204432147911293	0.0492410414002267	0.4151661745934398	0.678025	0.678025	chr1	11712434	0.1687542926198394	chr1:11712434:C:A
chr1:11712469	['A', 'G']	19959	23449.52465423932	3116.884956194877	-0.0078651422153773	0.0102839466085083	-0.7647980405567476	0.444401	0.444401	chr1	11712469	0.3522249724719592	chr1:11712469:A:G
chr1:11713405	['A', 'G']	19959	10622.193204029469	1327.999240088657	-0.0179775577595287	0.0114588536238915	-1.5688792570005257	0.116692	0.116692	chr1	11713405	0.932958916661977	chr1:11713405:A:G
chr1:11713522	['G', 'T']	19959	10611.06328606504	1324.6505081205032	-0.0182316160420996	0.0114619940187063	-1.590614688189951	0.111712	0.111712	chr1	11713522	0.9519001728659152	chr1:11713522:G:T
chr1:11714525	['G', 'A']	19959	3986.0	584.0030641082822	0.0118222623814071	0.0168061168741154	0.7034499682443394	0.481784	0.481784	chr1	11714525	0.3171476269758909	chr1:11714525:G:A
chr1:11714899	['C', 'T']	19959	17325.548626428717	2211.8251740730498	-0.0172634545421051	0.010183168896145	-1.695292960194384	0.0900355	0.0900355	chr1	11714899	1.0455862192913157	chr1:11714899:C:T
chr1:11714922	['GC', 'G']	19959	5795.0	762.9647646387087	-0.0026024229649202	0.0143789210434101	-0.1809887513161473	0.856378	0.856378	chr1	11714922	0.0673344980816232	chr1:11714922:GC:G
chr1:11718074	['T', 'C']	19959	27894.60280726474	3719.991065277504	-0.0095522992658789	0.0111131705898717	-0.8595476141241504	0.390049	0.390049	chr1	11718074	0.4088808311968913	chr1:11718074:T:C
chr1:11718201	['A', 'T']	19959	3098.6905822627214	391.2029633483492	-0.0116311238120441	0.0191963730772476	-0.6059021548101602	0.544587	0.544587	chr1	11718201	0.2639327300464597	chr1:11718201:A:T
chr1:11719705	['C', 'T']	19959	4428.0	697.0397026187284	0.0326303080773176	0.0160886699725248	2.028154479707862	0.0425577	0.0425577	chr1	11719705	1.3710218512087715	chr1:11719705:C:T
chr1:11721916	['G', 'A']	19959	18226.826426817657	2378.5228772919904	-0.0094617349281063	0.0101534544050884	-0.9318734837046744	0.351413	0.351413	chr1	11721916	0.4541821764666944	chr1:11721916:G:A
chr1:11722035	['T', 'C']	19959	9075.364101022247	1269.2916818094568	-0.0014370963723982	0.0120441352695889	-0.119319182343202	0.905024	0.905024	chr1	11722035	0.0433399037457782	chr1:11722035:T:C
chr1:11722449	['T', 'C']	19959	16628.33249812077	2481.544637740217	0.0224645036307321	0.010231930849408	2.1955292663096624	0.0281371	0.0281371	chr1	11722449	1.5507206659239887	chr1:11722449:T:C
chr1:11722757	['G', 'A']	19959	11419.72159005464	1761.8974577386634	0.0239982877355318	0.0112386033380231	2.1353443140340485	0.032745	0.032745	chr1	11722757	1.4848550052351794	chr1:11722757:G:A
chr1:11723394	['T', 'A']	19959	19774.96311701328	2573.839402914795	-0.010940325445288	0.0100957202092846	-1.0836597309052387	0.278529	0.278529	chr1	11723394	0.555129580079873	chr1:11723394:T:A
chr1:11723506	['TC', 'T']	19959	939.094102319988	108.90674155274807	-0.0266892622605942	0.0331265208528586	-0.8056765870204907	0.420439	0.420439	chr1	11723506	0.3762970055381631	chr1:11723506:TC:T
chr1:11723719	['C', 'A']	19959	19774.935445068164	2578.8226881307933	-0.0104809834260635	0.0100966363148565	-1.038066847138141	0.299252	0.299252	chr1	11723719	0.5239629383783228	chr1:11723719:C:A
chr1:11723950	['C', 'A']	19959	957.0	121.4847508397523	-0.0172981628064321	0.0328390835651998	-0.5267553454129669	0.598369	0.598369	chr1	11723950	0.2230309142707315	chr1:11723950:C:A
chr1:11724194	['C', 'T']	19959	928.0	115.49617940390478	-0.0172192782611642	0.0333081917242163	-0.5169682702602311	0.605184	0.605184	chr1	11724194	0.2181125624789326	chr1:11724194:C:T
chr1:11724929	['A', 'G']	19959	34711.956652468056	4750.892263627873	0.0078213689071443	0.0150989038719981	0.5180090537333365	0.604458	0.604458	chr1	11724929	0.2186338701579317	chr1:11724929:A:G
chr1:11727635	['A', 'G']	19959	4383.680661967544	711.3858907442581	0.0402518506310083	0.0162881884159057	2.4712294334526272	0.0134732	0.0134732	chr1	11727635	1.870529243379376	chr1:11727635:A:G
chr1:11728507	['A', 'G']	19959	34618.46895826026	4808.36280944274	0.0211966909897356	0.0148091301333203	1.4313258644438107	0.152353	0.152353	chr1	11728507	0.8171489896157873	chr1:11728507:A:G
chr1:11728706	['A', 'G']	19959	8454.541572695836	1352.884487463875	0.0362863868236831	0.012339771198048	2.940604508892593	0.00327949	0.00327949	chr1	11728706	2.484193689034378	chr1:11728706:A:G
chr1:11729726	['C', 'T']	19959	4029.605682501503	684.5425174615176	0.0472418712559331	0.0167422464841477	2.8217163867861887	0.00478146	0.00478146	chr1	11729726	2.320439473026303	chr1:11729726:C:T
chr1:11730037	['A', 'G']	19959	4328.952030075187	512.3515886859526	-0.0122647654581134	0.0162933148747765	-0.7527483236146331	0.45161	0.45161	chr1	11730037	0.3452364500581065	chr1:11730037:A:G
chr1:11730125	['G', 'A']	19959	8641.432959214351	1085.00407915921	-0.011777456145308	0.0122521736270581	-0.96125442748365	0.336436	0.336436	chr1	11730125	0.4730975391379893	chr1:11730125:G:A
chr1:11730527	['T', 'A']	19959	4032.606133493686	686.6804534456932	0.0475127589902287	0.016737549474493	2.8386926689976373	0.00453445	0.00453445	chr1	11730527	2.343475382573165	chr1:11730527:T:A
chr1:11730627	['C', 'T']	19959	8509.279013830426	1069.506415121973	-0.007128184559148	0.0124036622013034	-0.5746838670275092	0.565512	0.565512	chr1	11730627	0.2475581750382803	chr1:11730627:C:T
chr1:11730630	['A', 'G']	19959	18094.065617324177	2409.196694713033	0.0031437807182802	0.0101249276076463	0.3104990810903278	0.756185	0.756185	chr1	11730630	0.1213719417339162	chr1:11730630:A:G
chr1:11730868	['C', 'T']	19959	3543.355063386281	512.6152393696129	-0.0010105066728517	0.0177514002412386	-0.0569254627307753	0.954605	0.954605	chr1	11730868	0.02017629522986	chr1:11730868:C:T
chr1:11730997	['C', 'T']	19959	9569.397263706524	1342.4537112204168	0.0112710252307992	0.0117204573901202	0.9616540426400284	0.336235	0.336235	chr1	11730997	0.473357081153211	chr1:11730997:C:T
chr1:11731111	['A', 'G']	19959	18108.165413533832	2413.11300261454	0.0033072582042395	0.0101244391116982	0.3266608814327528	0.743928	0.743928	chr1	11731111	0.1284690949861382	chr1:11731111:A:G
chr1:11731165	['G', 'A']	19959	4201.842094713105	557.9402596841884	-0.0005338072668303	0.016514821772563	-0.0323229202338254	0.974215	0.974215	chr1	11731165	0.0113451878754405	chr1:11731165:G:A
chr1:11732262	['T', 'C']	19959	10394.185636856366	1381.4614530790402	0.0017171801640952	0.0115816791628038	0.1482669429844156	0.882134	0.882134	chr1	11732262	0.0544654386320361	chr1:11732262:T:C
chr1:11733242	['A', 'G']	19959	12980.601453269855	1894.5828396696952	0.0141122704728176	0.0107980273264962	1.3069304277633031	0.191251	0.191251	chr1	11733242	0.7183962853594611	chr1:11733242:A:G
chr1:11733586	['C', 'G']	19959	4309.102056168505	567.6630291414036	-0.0015076054240952	0.0162476431539437	-0.0927891762399593	0.926072	0.926072	chr1	11733586	0.033355246593324	chr1:11733586:C:G
chr1:11734619	['G', 'A']	19959	1283.0642849984968	179.2014544604885	0.0042095180397414	0.0284006872542455	0.1482188794256097	0.882172	0.882172	chr1	11734619	0.054446730777146	chr1:11734619:G:A
chr1:11736874	['CGGGTCT', 'C']	19959	4432.2259068971	674.9847258999031	0.0123412083397707	0.0163639671266454	0.754169709842278	0.450756	0.450756	chr1	11736874	0.3460584836858739	chr1:11736874:CGGGTCT:C
chr1:11736967	['G', 'T']	19959	17854.15633301589	2412.2170288908364	-0.0031039971735687	0.0101755657640822	-0.3050441858009752	0.760336	0.760336	chr1	11736967	0.1189944462734555	chr1:11736967:G:T
chr1:11736973	['T', 'C']	19959	2270.6826041196814	263.89095758876744	-0.0231899555048889	0.0217938592925234	-1.0640591550870655	0.287315	0.287315	chr1	11736973	0.5416416999837753	chr1:11736973:T:C
chr1:11737129	['T', 'C']	19959	29328.46943581521	4009.585786942332	0.0043365609747479	0.0114198479596548	0.3797389413649484	0.704143	0.704143	chr1	11737129	0.1523391337494824	chr1:11737129:T:C
chr1:11737177	['T', 'C']	19959	1911.0957510772623	259.7848975552601	0.009322483036742	0.0238129327608197	0.3914882358413508	0.695441	0.695441	chr1	11737177	0.1577397088945411	chr1:11737177:T:C
chr1:11739171	['T', 'A']	19959	10743.614852675888	1563.3727855830396	0.012320380817809	0.0114612505658185	1.0749595558579548	0.282406	0.282406	chr1	11739171	0.5491260804983848	chr1:11739171:T:A
chr1:11739991	['T', 'C']	19959	16985.40405913305	2396.238893556543	0.006547835087356	0.0102523519322893	0.6386666328468411	0.523047	0.523047	chr1	11739991	0.2814592845102829	chr1:11739991:T:C
chr1:11740464	['C', 'T']	19959	7230.724557799269	962.3954319754606	-0.0039569346584749	0.0130288753074801	-0.3037050063870999	0.761356	0.761356	chr1	11740464	0.1184122253800203	chr1:11740464:C:T
chr1:11740646	['C', 'T']	19959	3511.1759194308047	535.4431082084258	0.0195503446250744	0.0179298296393886	1.0903809471856791	0.275559	0.275559	chr1	11740646	0.5597853999660138	chr1:11740646:C:T
chr1:11740966	['T', 'C']	19959	974.048802485219	161.3103578948878	0.0356893423507137	0.0326468581746919	1.0931937817642847	0.274322	0.274322	chr1	11740966	0.5617393615698493	chr1:11740966:T:C
chr1:11741030	['G', 'A']	19959	2769.4162657847264	407.6384332004215	0.0102022877812287	0.0200428236239481	0.5090244754256364	0.610741	0.610741	chr1	11741030	0.2141429241566317	chr1:11741030:G:A
chr1:11742377	['G', 'T']	19959	14346.156343956703	1983.2624311352	0.0017801038139601	0.0105660549855995	0.1684738359194841	0.866212	0.866212	chr1	11742377	0.0623758040999609	chr1:11742377:G:T
chr1:11742674	['A', 'G']	19959	22896.58872463042	3190.5121418199524	0.0073655260099744	0.0102015905073542	0.7219978105046115	0.470304	0.470304	chr1	11742674	0.327621327504101	chr1:11742674:A:G
chr1:11742810	['G', 'A']	19959	7911.378288979099	1137.5396930126644	0.0076967281786655	0.012668326753965	0.6075568090518828	0.543488	0.543488	chr1	11742810	0.2648100405221517	chr1:11742810:G:A
chr1:11743023	['G', 'A']	19959	956.0	160.4568818591408	0.0394626628060541	0.0329232010297443	1.198627763151029	0.230687	0.230687	chr1	11743023	0.6369768787660439	chr1:11743023:G:A
chr1:11743229	['A', 'G']	19959	15447.252934095692	2105.384934307252	0.0013318026589342	0.010374128930889	0.1283772997045331	0.897852	0.897852	chr1	11743229	0.0467952456050289	chr1:11743229:A:G
chr1:11743428	['TAG', 'T']	19959	956.5271706436732	160.25283759651114	0.0392291169705171	0.0329236726537306	1.1915170395205588	0.233465	0.233465	chr1	11743428	0.6317782176511442	chr1:11743428:TAG:T
chr1:11744231	['C', 'T']	19959	4598.0	649.7100969377511	0.0042891606128421	0.0157583081222644	0.2721840809028302	0.785483	0.785483	chr1	11744231	0.1048632098424496	chr1:11744231:C:T
chr1:11744232	['G', 'A']	19959	8663.170241555577	1233.2377873327134	0.0097094011539731	0.0122350773786649	0.7935708825923752	0.427455	0.427455	chr1	11744232	0.3691095985506624	chr1:11744232:G:A
chr1:11744533	['T', 'G']	19959	450.0450969584607	76.34213313181212	0.0516834534706781	0.0480241904799482	1.0761962451456155	0.281853	0.281853	chr1	11744533	0.5499773382554949	chr1:11744533:T:G
chr1:11747369	['C', 'T']	19959	9654.483715803188	1420.3081951712588	0.0155362394644497	0.0118777193999448	1.3080153640034564	0.190883	0.190883	chr1	11747369	0.7192327480596967	chr1:11747369:C:T
chr1:11747370	['G', 'C']	19959	2289.1146908507867	298.42903115635187	-0.0028251829418277	0.0216922980631691	-0.1302389877550379	0.896379	0.896379	chr1	11747370	0.0475083264910048	chr1:11747370:G:C
chr1:11748179	['A', 'G']	19959	5068.777716519647	617.2741585166468	-0.0155857893845476	0.0151523129741639	-1.0286079366973733	0.303676	0.303676	chr1	11748179	0.5175895297130508	chr1:11748179:A:G
chr1:11749104	['C', 'T']	19959	4785.239753482313	677.6045764401159	0.0043686325465741	0.015500922155496	0.2818304938732444	0.778076	0.778076	chr1	11749104	0.1089779804285722	chr1:11749104:C:T
chr1:11749345	['T', 'G']	19959	15955.0	2090.41100048379	-0.0075977299782227	0.0102708417771067	-0.739737807582402	0.459468	0.459468	chr1	11749345	0.3377447299957328	chr1:11749345:T:G
chr1:11749678	['A', 'T']	19959	12266.84380637402	1688.810637483388	0.0018851097125722	0.010905164767269	0.1728639367495124	0.86276	0.86276	chr1	11749678	0.0641099982263914	chr1:11749678:A:T
chr1:11750448	['C', 'T']	19959	3094.310066643283	523.0743625769884	0.0402460025101631	0.0187860731696969	2.142331829894201	0.0321789	0.0321789	chr1	11750448	1.492428805858345	chr1:11750448:C:T
chr1:11750617	['G', 'A']	19959	3077.1541737649063	439.7757334653079	0.0051732721997776	0.0190394981061653	0.2717126350143877	0.785846	0.785846	chr1	11750617	0.1046625530738984	chr1:11750617:G:A
chr1:11750634	['C', 'T']	19959	3080.0	437.4836999871379	0.0039248802160096	0.019031316600478	0.2062327214876492	0.836611	0.836611	chr1	11750634	0.0774764294901548	chr1:11750634:C:T
chr1:11750787	['A', 'G']	19959	5173.518414591372	689.1705029500791	-0.0042730099129284	0.0150048183787511	-0.2847758503348257	0.775819	0.775819	chr1	11750787	0.1102395886259938	chr1:11750787:A:G
chr1:11751177	['A', 'G']	19959	3257.326401763792	458.8573384164671	0.0013964821656426	0.0185541888526306	0.0752650615305457	0.940005	0.940005	chr1	11751177	0.0268698363294137	chr1:11751177:A:G
chr1:11751226	['A', 'G']	19959	3136.9430160878064	440.1851861599763	0.0020626997592671	0.0188729111685821	0.109294201665131	0.91297	0.91297	chr1	11751226	0.0395434930555336	chr1:11751226:A:G
chr1:11751727	['G', 'A']	19959	4772.782586890015	761.0958155621366	0.0300978296482985	0.0154784997810673	1.9444926881811169	0.0518501	0.0518501	chr1	11751727	1.2852504016779045	chr1:11751727:G:A
chr1:11751978	['C', 'T']	19959	3081.1543741857904	439.3886865929029	0.0043909266884231	0.0190315041473563	0.2307188467304144	0.817536	0.817536	chr1	11751978	0.0874931141941466	chr1:11751978:C:T
chr1:11753261	['G', 'A']	19959	8152.408960627531	1143.2181983264868	0.0046254012395412	0.0124882033363636	0.3703816405737761	0.711102	0.711102	chr1	11753261	0.1480680998891343	chr1:11753261:G:A
chr1:11753332	['A', 'G']	19959	13950.979637895574	1928.2895077655824	0.0040523897143188	0.0106688987940342	0.3798320513251856	0.704074	0.704074	chr1	11753332	0.1523816929847072	chr1:11753332:A:G
chr1:11753817	['C', 'G']	19959	8141.855503207699	1109.4425534396612	0.0013823151186858	0.0124860063593508	0.110709147416907	0.911848	0.911848	chr1	11753817	0.0400775501177724	chr1:11753817:C:G
chr1:11754159	['G', 'A']	19959	2835.2841108383022	410.1292765775652	0.0065317849053642	0.0197919151901936	0.3300228827072071	0.741386	0.741386	chr1	11754159	0.1299556192508217	chr1:11754159:G:A
chr1:11754574	['A', 'G']	19959	3151.6316211475823	452.37157766615553	0.0050215786739074	0.0188322588306827	0.2666477090749199	0.789743	0.789743	chr1	11754574	0.1025142148369904	chr1:11754574:A:G
chr1:11756432	['G', 'A']	19959	4783.130415094345	674.4713860622472	0.0036845745311247	0.0155196646375965	0.2374132829003835	0.812339	0.812339	chr1	11756432	0.0902626959984418	chr1:11756432:G:A
chr1:11759535	['G', 'A']	19959	951.5721161076854	159.6540875718216	0.0422979414801364	0.0329588416855499	1.2833564323554794	0.199382	0.199382	chr1	11759535	0.7003140519096818	chr1:11759535:G:A
chr1:11759539	['C', 'T']	19959	10939.317520810351	1453.467027585376	-0.008138257941483	0.0113241687429414	-0.7186627227323711	0.472357	0.472357	chr1	11759539	0.3257296443199535	chr1:11759539:C:T
chr1:11759583	['G', 'C']	19959	3288.1647459665296	493.100168228879	0.011245505206943	0.0184783894167862	0.6085760481228607	0.542812	0.542812	chr1	11759583	0.2653505599139651	chr1:11759583:G:C
chr1:11761284	['G', 'C']	19959	6887.34507465678	1046.1475935307872	0.023049346885065	0.013341372374555	1.7276593620177605	0.0840648	0.0840648	chr1	11761284	1.0753858159247107	chr1:11761284:G:C
chr1:11762538	['G', 'T']	19959	935.0468483816012	162.22828978883967	0.028467620012573	0.0335276166792296	0.8490797387995873	0.395847	0.395847	chr1	11762538	0.4024726420931784	chr1:11762538:G:T
chr1:11762677	['A', 'G']	19959	20292.03337174926	2852.481533236836	0.0104132487584412	0.0100361529321747	1.037573742530122	0.299481	0.299481	chr1	11762677	0.5236307253845328	chr1:11762677:A:G
chr1:11763216	['A', 'G']	19959	7131.429215735404	976.5726862406184	0.0004005299891817	0.0133650735816939	0.0299684088331778	0.976093	0.976093	chr1	11763216	0.0105088017363309	chr1:11763216:A:G
chr1:11763270	['T', 'C']	19959	1640.1643533597237	279.68866629909354	0.0322756033485492	0.025523949619813	1.264522294915332	0.206057	0.206057	chr1	11763270	0.6860126273915866	chr1:11763270:T:C
chr1:11764289	['G', 'A']	19959	15967.400030066146	2177.7176787684766	0.0016126794376154	0.0103023398540691	0.1565352590245324	0.875613	0.875613	chr1	11764289	0.0576877991982659	chr1:11764289:G:A
chr1:11764499	['A', 'G']	19959	18138.81760785689	2510.7588575695386	0.0039219947944717	0.0100750810386027	0.3892767491839139	0.697076	0.697076	chr1	11764499	0.1567198695615767	chr1:11764499:A:G
chr1:11764518	['T', 'C']	19959	27441.374887263253	3828.535706656743	0.0123285841903677	0.0108205461539834	1.1393680147863057	0.254563	0.254563	chr1	11764518	0.5942047195494402	chr1:11764518:T:C
chr1:11764521	['C', 'T']	19959	17996.705051112447	2488.7273540249103	0.0037900196757081	0.0100834431695875	0.3758656256564336	0.707021	0.707021	chr1	11764521	0.1505676865585823	chr1:11764521:C:T
chr1:11764564	['T', 'C']	19959	22846.72341385186	3214.244923481689	0.0089112087962554	0.0101737098034643	0.8759055416757575	0.381092	0.381092	chr1	11764564	0.4189701679749394	chr1:11764564:T:C
chr1:11764957	['A', 'G']	19959	24190.263840699987	3371.5818955785685	0.0060778548385171	0.0103313855526662	0.5882903902418556	0.556344	0.556344	chr1	11764957	0.2546565913237028	chr1:11764957:A:G
chr1:11765002	['C', 'T']	19959	28661.216491210347	3957.6495231559607	0.0066269045850056	0.0112532363300181	0.5888887774735805	0.555943	0.555943	chr1	11765002	0.2549697336957494	chr1:11765002:C:T
chr1:11765487	['T', 'C']	19959	2110.462141257882	316.45399120682555	0.0186351588011906	0.0227794480875538	0.818068933433575	0.413328	0.413328	chr1	11765487	0.3837051733933477	chr1:11765487:T:C
chr1:11765583	['C', 'CA']	19959	23910.59395670476	3313.808560323182	0.0031223663921972	0.0102660264723436	0.3041455621226814	0.76102	0.76102	chr1	11765583	0.11860392959539	chr1:11765583:C:CA
chr1:11765794	['G', 'C']	19959	23112.31597935561	3205.9471222531884	0.0042687832354416	0.0101904252079226	0.4189013852064562	0.675293	0.675293	chr1	11765794	0.1705077520969798	chr1:11765794:G:C
chr1:11766028	['G', 'A']	19959	510.0	74.33688054280901	0.0181315598854905	0.0450315612672885	0.4026411560076532	0.687217	0.687217	chr1	11766028	0.1629061057034829	chr1:11766028:G:A
chr1:11766573	['C', 'T']	19959	20979.10221977251	2871.562147452543	-0.0006947783611671	0.0100415926743262	-0.0691900561694297	0.944839	0.944839	chr1	11766573	0.0246421887061142	chr1:11766573:C:T
chr1:11767298	['A', 'G']	19959	21350.27621534752	2953.282236906297	0.0020161631744936	0.0100466821976542	0.2006795014342539	0.840951	0.840951	chr1	11767298	0.075229308660564	chr1:11767298:A:G
chr1:11767739	['T', 'C']	19959	1027.1029212807537	138.8579618030556	-0.0039761278584697	0.0317705819728315	-0.1251512440618792	0.900405	0.900405	chr1	11767739	0.0455621020029477	chr1:11767739:T:C
chr1:11768181	['G', 'A']	19959	18748.87873928948	2559.59697798399	-0.0011357871984051	0.0100549039776257	-0.1129585325660501	0.910065	0.910065	chr1	11768181	0.040927587752326	chr1:11768181:G:A
chr1:11768262	['G', 'A']	19959	18968.801553495367	2565.722521346575	-0.0036177245706891	0.010045367805229	-0.3601385873403172	0.718747	0.718747	chr1	11768262	0.1434239550134988	chr1:11768262:G:A
chr1:11768307	['G', 'A']	19959	1979.2975045099213	293.70030236895906	0.0158921643144309	0.0233081159027055	0.6818296416908691	0.495355	0.495355	chr1	11768307	0.3050834489802015	chr1:11768307:G:A
chr1:11769740	['C', 'T']	19959	1214.9406850025932	114.25356660796334	-0.0448970854362899	0.0300851441711545	-1.4923340629803954	0.135627	0.135627	chr1	11769740	0.8676538445120254	chr1:11769740:C:T
chr1:11770112	['T', 'C']	19959	3858.916905297621	621.7247265694672	0.0279468164042956	0.0171130962715581	1.633066042568993	0.102471	0.102471	chr1	11770112	0.9893990255543532	chr1:11770112:T:C
chr1:11770123	['A', 'T']	19959	4459.853689894616	674.6485871223102	0.018480356549809	0.0160085310308391	1.154406766879993	0.248347	0.248347	chr1	11770123	0.6049410818588726	chr1:11770123:A:T
chr1:11770866	['G', 'A']	19959	1501.3184905660394	173.8347468713063	-0.0186320728215309	0.0268415058989569	-0.6941515461788962	0.487595	0.487595	chr1	11770866	0.3119407564653518	chr1:11770866:G:A
chr1:11771246	['G', 'T']	19959	3900.345014287863	555.3892444875273	0.0075414116322811	0.0170017824102635	0.4435659421054939	0.657361	0.657361	chr1	11771246	0.1821960653703344	chr1:11771246:G:T
chr1:11771486	['C', 'T']	19959	3909.783563016788	553.051173993038	0.0065510583364394	0.0169801993347278	0.3858057380422663	0.699645	0.699645	chr1	11771486	0.1551222651979673	chr1:11771486:C:T
chr1:11771538	['G', 'A']	19959	2764.415514131088	359.0363130910948	-0.0030285663000465	0.0198389322432456	-0.1526577268833438	0.87867	0.87867	chr1	11771538	0.0561742012496699	chr1:11771538:G:A
chr1:11771558	['C', 'T']	19959	20686.10929043897	3007.8555731012057	0.0173883651724674	0.0100885611718273	1.7235723584672362	0.0848006	0.0848006	chr1	11771558	1.0716010749158418	chr1:11771558:C:T
chr1:11771699	['A', 'G']	19959	20758.08007215513	3019.2169455021426	0.0176762644534223	0.0100798989339948	1.7536152464593135	0.0795118	0.0795118	chr1	11771699	1.0995684148076517	chr1:11771699:A:G
chr1:11771818	['A', 'G']	19959	3898.1953101513177	554.9473481284298	0.0074746645928545	0.0170008647725104	0.439663787276324	0.660185	0.660185	chr1	11771818	0.1803343474568352	chr1:11771818:A:G
chr1:11772043	['T', 'A']	19959	15566.579205935428	2195.6021683293543	0.0064968337207382	0.0103619923894764	0.626986922643988	0.530675	0.530675	chr1	11772043	0.2751713714205253	chr1:11772043:T:A
chr1:11772254	['G', 'C']	19959	15570.900721659818	2191.5914258443854	0.0060698687907988	0.0103582684087733	0.5859926149102086	0.557887	0.557887	chr1	11772254	0.2534537584929188	chr1:11772254:G:C
chr1:11772566	['C', 'G']	19959	2880.0	363.3834778019584	-0.0081062376032711	0.0194885581034233	-0.4159485560836457	0.677452	0.677452	chr1	11772566	0.1691214707467331	chr1:11772566:C:G
chr1:11772602	['A', 'G']	19959	1194.9757603131586	104.07438483613976	-0.0499258063903337	0.029837879733603	-1.6732357270717204	0.0942966	0.0942966	chr1	11772602	1.0255039660946828	chr1:11772602:A:G
chr1:11773038	['C', 'T']	19959	15514.441208901364	2173.141033575277	0.0047093185308887	0.0103685005750188	0.454194750418884	0.649694	0.649694	chr1	11773038	0.1872911439763947	chr1:11773038:C:T
chr1:11773090	['A', 'G']	19959	20776.761799558168	3005.805755748252	0.01595592488182	0.0100873768709671	1.581771464070442	0.113718	0.113718	chr1	11773090	0.9441707870101028	chr1:11773090:A:G
chr1:11773102	['T', 'C']	19959	20910.867524602632	3037.214489829173	0.0176610670499901	0.0101527487540462	1.7395355167192077	0.081956	0.081956	chr1	11773102	1.0864192462239888	chr1:11773102:T:C
chr1:11773309	['A', 'G']	19959	15575.462610264633	2180.8812662548567	0.0049261351950531	0.0103580208120616	0.4755865318707256	0.634374	0.634374	chr1	11773309	0.1976546250093716	chr1:11773309:A:G
chr1:11773434	['G', 'A']	19959	16932.623998790972	2479.300723738932	0.0157977558999462	0.0102729258746851	1.5378049148466593	0.124112	0.124112	chr1	11773434	0.90618622589989	chr1:11773434:G:A
chr1:11773468	['G', 'A']	19959	16924.03369598068	2481.5880460930102	0.015988720462428	0.0102752597997358	1.5560405064248668	0.119714	0.119714	chr1	11773468	0.9218550578875606	chr1:11773468:G:A
chr1:11773505	['T', 'C']	19959	23595.74179299268	3381.4452462563054	0.0167097242020983	0.0102642705747388	1.627950479327993	0.103551	0.103551	chr1	11773505	0.984845702734943	chr1:11773505:T:C
chr1:11773853	['A', 'G']	19959	17137.4345276873	2474.82083420459	0.0120965385694236	0.0102118764992273	1.1845559011939573	0.236207	0.236207	chr1	11773853	0.6267072362046093	chr1:11773853:A:G
chr1:11774050	['A', 'C']	19959	20819.1980108499	3011.9871330504625	0.0161062044176997	0.0101054348832618	1.5938160607394918	0.110993	0.110993	chr1	11774050	0.9547044100172628	chr1:11774050:A:C
chr1:11774397	['G', 'A']	19959	15546.115610122775	2178.8619692865327	0.0052465146474871	0.0103584342713073	0.5064968807129346	0.612513	0.612513	chr1	11774397	0.2128846893824492	chr1:11774397:G:A
chr1:11774652	['G', 'A']	19959	4072.2040284597656	585.985319780225	0.0090093651088516	0.0166801557990678	0.5401247576689364	0.589117	0.589117	chr1	11774652	0.2297984447573583	chr1:11774652:G:A
chr1:11775013	['G', 'A']	19959	4069.815635179153	588.7540921199524	0.0098640829826685	0.0166892011664031	0.5910458436156804	0.554496	0.554496	chr1	11775013	0.2561015823988489	chr1:11775013:G:A
chr1:11775032	['T', 'C']	19959	20788.16617389125	3001.391481167877	0.0152257561747638	0.010079125337482	1.5106227638763967	0.1309	0.1309	chr1	11775032	0.8830603534492443	chr1:11775032:T:C
chr1:11775398	['T', 'G']	19959	5197.520819762489	831.7469148492826	0.0262039121291387	0.0149463550922117	1.7531974830969348	0.0795835	0.0795835	chr1	11775398	1.099176964947591	chr1:11775398:T:G
chr1:11775878	['T', 'C']	19959	20785.165572538208	2999.8047978940253	0.0151690959714545	0.0100825480987657	1.5044903156287943	0.132471	0.132471	chr1	11775878	0.8778791852626204	chr1:11775878:T:C
chr1:11775980	['C', 'T']	19959	5198.083504586236	833.1697873971672	0.0266062529775076	0.0149477371575315	1.7799518881760592	0.0750991	0.0750991	chr1	11775980	1.1243652676213416	chr1:11775980:C:T
chr1:11776273	['AAAAAAC', 'A']	19959	1348.0675418378596	207.992941091127	0.0242778532805102	0.0278499617588453	0.871737400960683	0.383362	0.383362	chr1	11776273	0.4163909379060739	chr1:11776273:AAAAAAC:A
chr1:11776385	['G', 'A']	19959	15565.779887764304	2168.5974309968665	0.0033537729795461	0.0103625006110027	0.3236451417899254	0.74621	0.74621	chr1	11776385	0.1271389352526824	chr1:11776385:G:A
chr1:11776393	['A', 'G']	19959	1190.0596252129471	107.6111866754525	-0.0451697991641927	0.0298678093625121	-1.5123238070779477	0.130467	0.130467	chr1	11776393	0.8844993238066553	chr1:11776393:A:G
chr1:11776571	['T', 'C']	19959	20792.041737649062	3000.565434348128	0.0150773841376454	0.0100777564207667	1.496105234948544	0.134642	0.134642	chr1	11776571	0.8708194458846339	chr1:11776571:T:C
chr1:11776625	['C', 'T']	19959	15571.340499098014	2172.423195757609	0.0035821335202381	0.0103590163982351	0.3457986147071301	0.729498	0.729498	chr1	11776625	0.1369758944355802	chr1:11776625:C:T
chr1:11776811	['A', 'G']	19959	20780.04113638641	3007.437152619215	0.015822701947181	0.01008105094669	1.5695488526795027	0.116536	0.116536	chr1	11776811	0.9335398927821726	chr1:11776811:A:G
chr1:11776991	['C', 'G']	19959	20784.08267775718	2997.0303152198144	0.014901481774612	0.0100761925049983	1.4788802186163157	0.139188	0.139188	chr1	11776991	0.8563982055187815	chr1:11776991:C:G
chr1:11776994	['C', 'T']	19959	20784.08267775718	2996.773498359723	0.0148354904605745	0.0100761206545423	1.472341486292811	0.140944	0.140944	chr1	11776994	0.8509534073578595	chr1:11776994:C:T
chr1:11777416	['C', 'T']	19959	3973.398156035477	585.5959785678648	0.0143279217474092	0.0168601091381473	0.8498119217384649	0.39544	0.39544	chr1	11777416	0.4029194025472796	chr1:11777416:C:T
chr1:11777625	['A', 'G']	19959	5241.4824082499135	834.227122744837	0.0259789403333035	0.0149639808301631	1.73609820997213	0.0825619	0.0825619	chr1	11777625	1.083220321167193	chr1:11777625:A:G
chr1:11777648	['A', 'G']	19959	15666.601778358276	2193.4244043103827	0.0045479085575754	0.0103664019713444	0.4387162074311919	0.660872	0.660872	chr1	11777648	0.179882648043466	chr1:11777648:A:G
chr1:11777700	['A', 'T']	19959	5199.992275280898	822.4552001650552	0.0246742466854795	0.0149475793197368	1.6507185650387992	0.0988118	0.0988118	chr1	11777700	1.0051911893305634	chr1:11777700:A:T
chr1:11777701	['T', 'G']	19959	2851.142397587333	365.4843550392689	-0.0049369565018057	0.0195869214073974	-0.252053724989224	0.801002	0.801002	chr1	11777701	0.0963663995363872	chr1:11777701:T:G
chr1:11777954	['T', 'C']	19959	20828.30488171612	3009.404233525318	0.0155474518570376	0.0100717398451261	1.5436709144707816	0.122684	0.122684	chr1	11777954	0.911212072682968	chr1:11777954:T:C
chr1:11778042	['A', 'G']	19959	20835.439119755378	3010.1809015427675	0.0155303782534909	0.0100715089666954	1.5420110635702122	0.123087	0.123087	chr1	11778042	0.9097878132457766	chr1:11778042:A:G
chr1:11778459	['C', 'T']	19959	5541.277633029362	845.3149861082455	0.0194085444415943	0.0145183096772825	1.3368322396348835	0.181293	0.181293	chr1	11778459	0.741618964354923	chr1:11778459:C:T
chr1:11778639	['A', 'G']	19959	5175.0	814.4641604156302	0.0234020594629628	0.0149767895014643	1.5625551431216078	0.118173	0.118173	chr1	11778639	0.9274817391102096	chr1:11778639:A:G
chr1:11778705	['G', 'A']	19959	1233.0	188.3010478496641	0.0190308783670118	0.0291010291932088	0.6539589455981476	0.513146	0.513146	chr1	11778705	0.2897590520943401	chr1:11778705:G:A
chr1:11778791	['G', 'T']	19959	17377.19458978007	2404.464208512703	0.0055063158612558	0.0111742729704973	0.4927672588448346	0.622182	0.622182	chr1	11778791	0.2060825573767081	chr1:11778791:G:T
chr1:11778952	['C', 'T']	19959	5175.259294518489	816.5029861739717	0.0238055470196245	0.0149769118353721	1.5894830176806654	0.111967	0.111967	chr1	11778952	0.9509099579520218	chr1:11778952:C:T
chr1:11778977	['G', 'A']	19959	3691.554870715576	533.2985430416638	0.0114844181011428	0.0174653953350114	0.6575527138581835	0.510833	0.510833	chr1	11778977	0.29172105491885	chr1:11778977:G:A
chr1:11779151	['C', 'T']	19959	2843.142449143201	366.4001581450781	-0.0043450156197859	0.0195867860536323	-0.2218340266692296	0.824445	0.824445	chr1	11779151	0.0838383115091283	chr1:11779151:C:T
chr1:11779169	['A', 'G']	19959	1235.2475570032575	189.74659093023976	0.0199555536467629	0.0290801695049032	0.68622549271586	0.492579	0.492579	chr1	11779169	0.3075241072726494	chr1:11779169:A:G
chr1:11779378	['T', 'C']	19959	27363.370979056017	3821.087842633787	0.0104822270425188	0.0109264837687887	0.9593412907875312	0.337398	0.337398	chr1	11779378	0.4718574961142266	chr1:11779378:T:C
chr1:11779735	['T', 'C']	19959	5171.554653435573	812.104407914903	0.0230435519822807	0.0149815292494956	1.538130827535951	0.124032	0.124032	chr1	11779735	0.9064662533013664	chr1:11779735:T:C
chr1:11779793	['CT', 'C']	19959	1182.0	108.3920189060151	-0.0432588364146478	0.0299593651089666	-1.4439169941455408	0.148778	0.148778	chr1	11779793	0.827461283742988	chr1:11779793:CT:C
chr1:11779866	['C', 'T']	19959	5237.0	769.018970293906	0.0140883309775047	0.0149367409934792	0.9431997906139672	0.34559	0.34559	chr1	11779866	0.461438832766212	chr1:11779866:C:T
chr1:11779914	['C', 'T']	19959	2792.279801573383	357.3130259450494	-0.0048568512935969	0.0197848147391515	-0.2454837893420273	0.806084	0.806084	chr1	11779914	0.0936196990936306	chr1:11779914:C:T
chr1:11779915	['G', 'A']	19959	2410.120753582524	350.4785462535252	0.0066853507775208	0.0210946025388403	0.3169223390301615	0.751306	0.751306	chr1	11779915	0.1241831428300328	chr1:11779915:G:A
chr1:11779941	['T', 'C']	19959	24986.0074668003	3486.617201003482	0.0083950638738169	0.0104445500645158	0.8037745831041764	0.421537	0.421537	chr1	11779941	0.3751642995906174	chr1:11779941:T:C
chr1:11780323	['A', 'G']	19959	15673.711772665763	2201.26213935895	0.0055661605417867	0.0103453568878031	0.5380346567211252	0.590559	0.590559	chr1	11780323	0.2287367075433815	chr1:11780323:A:G
chr1:11780805	['G', 'A']	19959	20880.507870463203	3006.3445989516235	0.0146409743591431	0.0100765330640035	1.4529773550235436	0.146246	0.146246	chr1	11780805	0.8349160035478971	chr1:11780805:G:A
chr1:11780886	['T', 'C']	19959	15703.61893045442	2199.980312678135	0.0053100129737513	0.0103650167914704	0.5123014347763546	0.608446	0.608446	chr1	11780886	0.2157779596568877	chr1:11780886:T:C
chr1:11781294	['G', 'A']	19959	15589.536835133533	2222.106369997756	0.0091840287264681	0.0105049307381768	0.8742588557096997	0.381988	0.381988	chr1	11781294	0.4179502800611737	chr1:11781294:G:A
chr1:11781309	['C', 'T']	19959	15675.56621370907	2196.362755307134	0.0052823110517699	0.0103558744112071	0.510078709148255	0.610002	0.610002	chr1	11781309	0.2146687410752331	chr1:11781309:C:T
chr1:11781632	['C', 'T']	19959	1183.6523460998594	111.91523414094726	-0.0407530451678628	0.0299748805323889	-1.3595732307866162	0.17398	0.17398	chr1	11781632	0.7595006734924887	chr1:11781632:C:T
chr1:11781824	['G', 'A']	19959	5163.069470201996	800.627341130897	0.0209435015157012	0.0149983948594464	1.3963828604305832	0.162615	0.162615	chr1	11781824	0.7888393965232143	chr1:11781824:G:A
chr1:11781852	['G', 'A']	19959	1180.247075950003	105.82787758337876	-0.0452629917613846	0.0300353309949082	-1.5069916082848536	0.131829	0.131829	chr1	11781852	0.8799890422868655	chr1:11781852:G:A
chr1:11781888	['T', 'C']	19959	18931.66171675112	2632.5863429649794	0.0049211624879074	0.0101172775477127	0.4864117312883249	0.626681	0.626681	chr1	11781888	0.202953472238345	chr1:11781888:T:C
chr1:11782087	['C', 'G']	19959	15686.929788513578	2200.682730996996	0.0055792116063674	0.0103469168396483	0.5392148881479777	0.589745	0.589745	chr1	11782087	0.2293357324798652	chr1:11782087:C:G
chr1:11782434	['G', 'A']	19959	1178.0	105.5301563110786	-0.0450785701751796	0.0300335527388693	-1.500940317221914	0.133387	0.133387	chr1	11782434	0.8748864950325073	chr1:11782434:G:A
chr1:11783110	['A', 'G']	19959	15679.070075187969	2195.769598553006	0.0054649879658589	0.0103543633484356	0.52779565309388	0.597647	0.597647	chr1	11783110	0.2235552561758954	chr1:11783110:A:G
chr1:11783575	['C', 'G']	19959	21368.353062042697	3046.6082225785863	0.011957603573056	0.0100849877613274	1.1856834986859903	0.235761	0.235761	chr1	11783575	0.6275280350578561	chr1:11783575:C:G
chr1:11783626	['G', 'A']	19959	5154.032924079179	802.2758458565496	0.0211355385172045	0.0150143111621128	1.407692853105242	0.159238	0.159238	chr1	11783626	0.7979532857125218	chr1:11783626:G:A
chr1:11783783	['G', 'A']	19959	1817.182091496718	309.2885350512877	0.0396308013352438	0.02409763774957	1.6445927915050926	0.10007	0.10007	chr1	11783783	0.9996961002151876	chr1:11783783:G:A
chr1:11784397	['A', 'C']	19959	3068.46121467228	391.504318475358	-0.0069833698446789	0.0189857025540329	-0.3678225667343335	0.713009	0.713009	chr1	11784397	0.1469049882047004	chr1:11784397:A:C
chr1:11785165	['T', 'C']	19959	4121.412987924037	606.1445333338588	0.0139852993973006	0.0165995123517453	0.842512665489846	0.399511	0.399511	chr1	11785165	0.3984712584688061	chr1:11785165:T:C
chr1:11785467	['G', 'A']	19959	3908.587492483464	565.0258856504388	0.0114599965506861	0.0170167914611886	0.6734522531361905	0.500667	0.500667	chr1	11785467	0.30045103290748	chr1:11785467:G:A
chr1:11785513	['C', 'T']	19959	1177.058973845075	103.4526531145452	-0.0475633953309372	0.030032230787478	-1.58374499941472	0.113268	0.113268	chr1	11785513	0.9458927678626128	chr1:11785513:C:T
chr1:11786195	['G', 'A']	19959	21364.49293303929	3041.128418348587	0.0115091325511434	0.0100841815736188	1.141305565267918	0.253756	0.253756	chr1	11786195	0.5955836801680516	chr1:11786195:G:A
chr1:11786685	['C', 'T']	19959	3920.357046172357	568.2933915834751	0.0122932802321387	0.016998203189034	0.7232105708719501	0.469559	0.469559	chr1	11786685	0.3283098309493532	chr1:11786685:C:T
chr1:11787277	['G', 'GGAA']	19959	15746.366806975348	2222.168145255433	0.0064292772854266	0.0103435656766619	0.6215726265395093	0.53423	0.53423	chr1	11787277	0.2722717275676798	chr1:11787277:G:GGAA
chr1:11787379	['T', 'C']	19959	3196.1209402566164	409.5555494443241	-0.0059400725373986	0.0185919929501577	-0.3194962774202358	0.749354	0.749354	chr1	11787379	0.1253129701150897	chr1:11787379:T:C
chr1:11787392	['G', 'A']	19959	1238.1240667434986	125.09042052249376	-0.0259097536965434	0.0291720547722423	-0.8881703362629425	0.37446	0.37446	chr1	11787392	0.4265945670354735	chr1:11787392:G:A
chr1:11787715	['G', 'T']	19959	3271.0	494.1456981713946	0.021487728043256	0.0184577093050916	1.1641600638562752	0.244373	0.244373	chr1	11787715	0.6119467796028433	chr1:11787715:G:T
chr1:11787804	['G', 'A']	19959	3165.158583024351	413.57225242043626	-0.0016002597655674	0.018632051686882	-0.0858874692095297	0.931557	0.931557	chr1	11787804	0.0307905663951067	chr1:11787804:G:A
chr1:11787845	['C', 'A']	19959	3145.472790138305	411.1241615262676	-0.0018446718959581	0.0186948093032394	-0.0986729453099322	0.921399	0.921399	chr1	11787845	0.0355522634255548	chr1:11787845:C:A
chr1:11788011	['G', 'C']	19959	3917.0	567.6833207361847	0.0122710699652025	0.0170034975886576	0.7216791663726951	0.4705	0.4705	chr1	11788011	0.3274403722367243	chr1:11788011:G:C
chr1:11788082	['G', 'A']	19959	1494.0748572001205	179.5354392351244	-0.015478868836405	0.0267728415778919	-0.5781556205519448	0.563166	0.563166	chr1	11788082	0.2493635727191218	chr1:11788082:G:A
chr1:11788915	['G', 'A']	19959	4577.2293315963525	678.1681157469179	0.0143255727544963	0.0158543011655826	0.9035764241438196	0.366231	0.366231	chr1	11788915	0.4362448971748939	chr1:11788915:G:A
chr1:11790870	['C', 'T']	19959	1237.1239665280352	129.73278664471238	-0.0220882451265211	0.0291837117883179	-0.7568689441129596	0.449137	0.449137	chr1	11790870	0.34762116619328	chr1:11790870:C:T
chr1:11791061	['A', 'G']	19959	27127.359154223872	3785.1555405830272	0.0103754999045998	0.0108665280290348	0.9548127862806836	0.339684	0.339684	chr1	11791061	0.4689249090480147	chr1:11791061:A:G
chr1:11792053	['C', 'T']	19959	4188.419702360075	638.6651265040879	0.0198652253347257	0.0164622560037167	1.206713425562127	0.227557	0.227557	chr1	11792053	0.6429098003921987	chr1:11792053:C:T
chr1:11792243	['C', 'T']	19959	6207.0	895.873261549472	0.0102778634502273	0.0139180781434396	0.7384542135992982	0.460247	0.460247	chr1	11792243	0.337009033650003	chr1:11792243:C:T
chr1:11792459	['C', 'T']	19959	1045.0	185.330436712678	0.0454587264547879	0.0314787430329797	1.444108692877658	0.148724	0.148724	chr1	11792459	0.8276189425303597	chr1:11792459:C:T
chr1:11794400	['G', 'A']	19959	27135.516940657573	3802.500831855272	0.0123737999066714	0.0108736260293607	1.137964453923643	0.255149	0.255149	chr1	11794400	0.5932061294494568	chr1:11794400:G:A
chr1:11794419	['T', 'G']	19959	6467.268193664794	959.2303041624816	0.0153090625211555	0.0136950535012703	1.1178534293228968	0.263643	0.263643	chr1	11794419	0.5789837551564556	chr1:11794419:T:G
chr1:11794614	['C', 'A']	19959	5575.838093806374	826.336620743807	0.0137314308129314	0.0146011268829031	0.9404363733740232	0.347005	0.347005	chr1	11794614	0.4596642674086506	chr1:11794614:C:A
chr1:11794698	['G', 'A']	19959	17225.17816869644	2378.3951094716376	0.0024354356004999	0.0102003836434196	0.2387592158919466	0.811295	0.811295	chr1	11794698	0.0908212005648575	chr1:11794698:G:A
chr1:11794839	['G', 'A']	19959	3381.3388284812345	495.6795790957225	0.014596788887126	0.0180566312606982	0.8083893765332157	0.418876	0.418876	chr1	11794839	0.3779145223462549	chr1:11794839:G:A
chr1:11795810	['G', 'A']	19959	17350.738638071853	2386.287410526863	0.0010227286251504	0.0101845615748852	0.1004195043282426	0.920012	0.920012	chr1	11795810	0.0362065079807546	chr1:11795810:G:A
chr1:11796027	['G', 'A']	19959	981.0	165.93956328046687	0.034768520175602	0.0324711799228708	1.0707501315994077	0.284295	0.284295	chr1	11796027	0.5462307783380652	chr1:11796027:G:A
chr1:11796321	['G', 'A']	19959	4190.20994087584	617.9389679364674	0.0044991621840527	0.0164928365895005	0.2727949288551727	0.785014	0.785014	chr1	11796321	0.1051225979445186	chr1:11796321:G:A
chr1:11796790	['G', 'A']	19959	2358.1181481110334	319.0117069983976	0.0023086732907186	0.0213469407527417	0.1081500772152618	0.913878	0.913878	chr1	11796790	0.0391117774206908	chr1:11796790:G:A
chr1:11797183	['C', 'T']	19959	16335.804855749746	2239.3799354279545	-4.483896815182376e-05	0.0103844254654536	-0.0043179055308347	0.996555	0.996555	chr1	11797183	0.0014987275331359	chr1:11797183:C:T
chr1:11797324	['T', 'C']	19959	26150.551067455148	3666.1882009922488	0.0112165176292296	0.0106828535823472	1.0499551962187614	0.293751	0.293751	chr1	11797324	0.5320206462734237	chr1:11797324:T:C
chr1:11797353	['A', 'G']	19959	22701.82453766351	3256.691634727291	0.0157719902752894	0.0101588435962352	1.5525379563018642	0.120549	0.120549	chr1	11797353	0.9188363879101958	chr1:11797353:A:G
chr1:11797519	['T', 'C']	19959	2016.202034373904	319.7671738476855	0.0214466453809709	0.0229780356468287	0.9333541696341991	0.350648	0.350648	chr1	11797519	0.4551286338547207	chr1:11797519:T:C
chr1:11797654	['T', 'C']	19959	2392.359591100421	323.0364053598071	0.0008844931539065	0.0212155373275324	0.0416908202819228	0.966746	0.966746	chr1	11797654	0.0146876161843217	chr1:11797654:T:C
chr1:11797731	['G', 'A']	19959	1741.0872331896985	118.4765927372822	-0.0701067771422463	0.0247956734554657	-2.827379432470814	0.00469774	0.00469774	chr1	11797731	2.3281110232523177	chr1:11797731:G:A
chr1:11797869	['G', 'A']	19959	1192.1791942273005	106.16331307895848	-0.0453755370541063	0.0298804755403488	-1.5185681028681737	0.128887	0.128887	chr1	11797869	0.889790884919555	chr1:11797869:G:A
chr1:11797894	['T', 'C']	19959	7690.385309149214	1131.1891371774318	0.010151191489479	0.0129604731285773	0.7832423545631271	0.433494	0.433494	chr1	11797894	0.3630169092256592	chr1:11797894:T:C
chr1:11797979	['A', 'G']	19959	8881.224867194545	1284.9808490673445	0.0134312195838817	0.0121191485950161	1.1082642875923807	0.267761	0.267761	chr1	11797979	0.5722526786990134	chr1:11797979:A:G
chr1:11798493	['C', 'T']	19959	1173.1175527383875	108.27170806653773	-0.041647559995304	0.0300772352189646	-1.3846871127650702	0.166164	0.166164	chr1	11798493	0.7794630617484855	chr1:11798493:C:T
chr1:11798900	['T', 'C']	19959	5188.51785803989	797.0859254461881	0.0220942813376652	0.0149918755849526	1.4737503131256833	0.140565	0.140565	chr1	11798900	0.8521228030652044	chr1:11798900:T:C
chr1:11799690	['G', 'A']	19959	404.72586576769584	74.91203274168019	0.0620371920497982	0.0506010499637228	1.2260060234772645	0.220211	0.220211	chr1	11799690	0.6571609909047648	chr1:11799690:G:A
chr1:11800060	['A', 'G']	19959	3808.95419464769	580.1695538713493	0.020597375774036	0.0172257087416641	1.195734589672752	0.231814	0.231814	chr1	11800060	0.6348603391267638	chr1:11800060:A:G
chr1:11800063	['T', 'C']	19959	27447.25109006164	3818.2306507207104	0.0116383962473784	0.0108820765848024	1.069501409651192	0.284857	0.284857	chr1	11800063	0.5453731038393174	chr1:11800063:T:C
chr1:11800626	['T', 'C']	19959	27457.75141554342	3812.129374318357	0.0105505740320652	0.010883336285291	0.9694246098344388	0.332345	0.332345	chr1	11800626	0.4784108506306074	chr1:11800626:T:C
chr1:11800750	['C', 'T']	19959	3810.381820914967	580.6676695790188	0.0206818900489713	0.0172222741077844	1.2008803204231395	0.229812	0.229812	chr1	11800750	0.6386272976768189	chr1:11800750:C:T
chr1:11800786	['G', 'A']	19959	9264.46417476701	1403.2641613650565	0.0212823047659787	0.0119483088563714	1.781198077636721	0.0748953	0.0748953	chr1	11800786	1.1255454352793068	chr1:11800786:G:A
chr1:11801798	['A', 'G']	19959	4901.719125902166	785.4525608766613	0.0276620047431534	0.0153703353378592	1.799700796053427	0.071923	0.071923	chr1	11801798	1.1431322059206444	chr1:11801798:A:G
chr1:11801990	['C', 'T']	19959	3836.487232539355	584.5200327664473	0.0201986230896455	0.0172367854628056	1.1718323659148109	0.241278	0.241278	chr1	11801990	0.6174822757463435	chr1:11801990:C:T
chr1:11802106	['C', 'A']	19959	1257.0	141.75792172295797	-0.0138511967735698	0.028921875975624	-0.4789176464640087	0.632002	0.632002	chr1	11802106	0.1992815473701633	chr1:11802106:C:A
chr1:11802157	['T', 'C']	19959	1750.4385085697104	256.00388072196984	0.0154304975061291	0.0247400164850376	0.6237060317021731	0.532828	0.532828	chr1	11802157	0.2734129611538617	chr1:11802157:T:C
chr1:11802721	['A', 'G']	19959	4340.0	725.8351255339181	0.0357408969880733	0.0161953462568368	2.2068621702351883	0.027335	0.027335	chr1	11802721	1.563280921772424	chr1:11802721:A:G
chr1:11803000	['G', 'A']	19959	3049.152770818719	509.1301546111197	0.0354353855235516	0.0190097313278774	1.8640655626513856	0.0623272	0.0623272	chr1	11803000	1.2053223830047348	chr1:11803000:G:A
chr1:11803847	['C', 'T']	19959	3806.0	573.6153304545403	0.0185398329254419	0.0172334931371536	1.0758023795809528	0.282029	0.282029	chr1	11803847	0.5497062324876318	chr1:11803847:C:T
chr1:11804092	['G', 'A']	19959	3805.7627161112505	572.4498842766099	0.0182301778658715	0.0172354151982837	1.0577161998213305	0.290198	0.290198	chr1	11804092	0.5373055849787685	chr1:11804092:G:A
chr1:11804205	['T', 'C']	19959	1258.5675187969923	146.59289878288868	-0.0101175810958965	0.0289118479851755	-0.3499458457682922	0.726383	0.726383	chr1	11804205	0.1388343284360162	chr1:11804205:T:C
chr1:11804321	['G', 'A']	19959	1355.135791952698	184.32317483057105	0.0084479785531193	0.0279556439893279	0.3021922355408574	0.762509	0.762509	chr1	11804321	0.1177550259126259	chr1:11804321:G:A
chr1:11804529	['T', 'C']	19959	5082.273178310112	793.1084141318757	0.0244014945459916	0.0151203632863865	1.613816684415327	0.106583	0.106583	chr1	11804529	0.972312059802469	chr1:11804529:T:C
chr1:11805006	['ATTGC', 'A']	19959	3807.76311701328	573.1190440695141	0.0182894527685256	0.0172323100804002	1.0613465451348734	0.288545	0.288545	chr1	11805006	0.5397864468837308	chr1:11805006:ATTGC:A
chr1:11805227	['A', 'AC']	19959	9714.460162357183	1367.8625119720682	0.007804181933883	0.0117861870548063	0.6621464514005444	0.507885	0.507885	chr1	11805227	0.2942346135416066	chr1:11805227:A:AC
chr1:11805485	['A', 'C']	19959	3811.1909509970938	574.8483212452194	0.018748442007966	0.0172207264153213	1.0887137717538744	0.276293	0.276293	chr1	11805485	0.558630117978471	chr1:11805485:A:C
chr1:11806394	['G', 'A']	19959	1259.0	146.87324628001556	-0.0098578790625926	0.028900905937507	-0.3410923894188121	0.733038	0.733038	chr1	11806394	0.1348735113581217	chr1:11806394:G:A
chr1:11806987	['T', 'C']	19959	28717.438821525204	3982.9540862820913	0.0106794654640321	0.0112713895356644	0.9474843745077484	0.343403	0.343403	chr1	11806987	0.4641959151222349	chr1:11806987:T:C
chr1:11807680	['A', 'G']	19959	3914.588394467829	598.0090192715087	0.0197679191734934	0.0170304377084462	1.1607405230512418	0.245761	0.245761	chr1	11807680	0.6094870345034065	chr1:11807680:A:G
chr1:11808454	['A', 'G']	19959	3817.19125162842	576.3808036199397	0.0187280977321576	0.0172063407497567	1.0884416393080203	0.276413	0.276413	chr1	11808454	0.5584415354819998	chr1:11808454:A:G
chr1:11808723	['A', 'AC']	19959	3916.5321197532735	596.686805610138	0.0192600141030377	0.0170334681951549	1.1307159459467075	0.258188	0.258188	chr1	11808723	0.5880639466354047	chr1:11808723:A:AC
chr1:11808965	['G', 'A']	19959	3825.149902270335	576.2658481807816	0.018307678899504	0.0171909092928966	1.0649628002556422	0.286906	0.286906	chr1	11808965	0.5422603693571932	chr1:11808965:G:A
chr1:11809044	['T', 'C']	19959	3918.103998394622	597.657111055861	0.0194316852577707	0.0170342061525421	1.140744985927676	0.25399	0.25399	chr1	11809044	0.5951833819245986	chr1:11809044:T:C
chr1:11809053	['G', 'A']	19959	3914.922965043384	596.7141702712581	0.0194858483441181	0.0170365502473345	1.1437672569402222	0.252734	0.252734	chr1	11809053	0.5973363290372944	chr1:11809053:G:A
chr1:11809458	['C', 'G']	19959	27687.54888499123	3807.855132573405	0.0051153995453184	0.0109634584325803	0.4665863036536826	0.640801	0.640801	chr1	11809458	0.193276819186392	chr1:11809458:C:G
chr1:11809464	['A', 'G']	19959	5333.741288543496	694.0153912841648	-0.0035612428523453	0.0148262381326919	-0.2401986815855084	0.810179	0.810179	chr1	11809464	0.0914190180054513	chr1:11809464:A:G
chr1:11809521	['T', 'C']	19959	28137.22925435959	3888.546711198517	0.0078655168031714	0.0110865785723029	0.7094629557599912	0.478046	0.478046	chr1	11809521	0.3205303113691226	chr1:11809521:T:C
chr1:11809559	['G', 'A']	19959	3913.196061729632	595.0026765499243	0.0189455794892208	0.0170318630384702	1.1123609581892502	0.265996	0.265996	chr1	11809559	0.5751248941621256	chr1:11809559:G:A
chr1:11809596	['T', 'G']	19959	3817.956449834619	576.5413614747907	0.0187500701087823	0.017206693596872	1.0896962861122146	0.27586	0.27586	chr1	11809596	0.5593112681278414	chr1:11809596:T:G
chr1:11809793	['G', 'C']	19959	3911.980004009221	593.109218844579	0.018382539447378	0.0170352136030085	1.0790906340106934	0.28056	0.28056	chr1	11809793	0.5519742471265539	chr1:11809793:G:C
chr1:11810076	['A', 'G']	19959	3914.588394467829	595.0893640580855	0.0189025205267926	0.0170306013473136	1.1099150371325144	0.267049	0.267049	chr1	11810076	0.5734090439644377	chr1:11810076:A:G
chr1:11810184	['T', 'C']	19959	2452.368610944077	301.8904154669324	-0.0243809852839698	0.0208967714052595	-1.1667345548812085	0.243332	0.243332	chr1	11810184	0.6138007743015176	chr1:11810184:T:C
chr1:11810326	['G', 'A']	19959	9229.84976196442	1281.832389243379	0.0063806956129784	0.0119855779788808	0.5323644486917184	0.59448	0.59448	chr1	11810326	0.2258627517025569	chr1:11810326:G:A
chr1:11810674	['G', 'A']	19959	3913.196061729632	595.5412295229868	0.0190622417155187	0.0170318752563673	1.1192098009520297	0.263064	0.263064	chr1	11810674	0.5799385805387294	chr1:11810674:G:A
chr1:11810803	['C', 'T']	19959	3914.196111834853	595.0190902575993	0.0188628454420079	0.0170303848354417	1.1075994831750793	0.268048	0.268048	chr1	11810803	0.5717874288498075	chr1:11810803:C:T
chr1:11811529	['T', 'C']	19959	3912.5682421933743	594.7866735770119	0.0190007778894385	0.0170354215230048	1.1153688133739286	0.264706	0.264706	chr1	11811529	0.5772362145832034	chr1:11811529:T:C
chr1:11811651	['G', 'A']	19959	7321.834218703017	1092.934811229234	0.0123269011401953	0.0132073448043347	0.9333368154475324	0.350657	0.350657	chr1	11811651	0.4551174870631326	chr1:11811651:G:A
chr1:11811657	['C', 'T']	19959	3912.784164369832	593.6957276202745	0.0184873829469037	0.0170336754934299	1.085343145936681	0.277783	0.277783	chr1	11811657	0.556294336107775	chr1:11811657:C:T
chr1:11811718	['T', 'C']	19959	3914.3922433231446	595.0542034551788	0.0189201178231155	0.0170304616704008	1.1109574237790023	0.2666	0.2666	chr1	11811718	0.5741398549221597	chr1:11811718:T:C
chr1:11812263	['A', 'G']	19959	8546.428199218359	1155.5610980587094	0.0021922026934891	0.0123239209307273	0.1778819180852862	0.858818	0.858818	chr1	11812263	0.0660988617453928	chr1:11812263:A:G
chr1:11812338	['T', 'C']	19959	3913.196061729632	595.1480049227173	0.0189205108635925	0.0170318957875826	1.1108869558365202	0.26663	0.26663	chr1	11812338	0.574090987324797	chr1:11812338:T:C
chr1:11812419	['TG', 'T']	19959	3913.3921431076815	595.9148248463824	0.0191417769379301	0.0170319493999582	1.1238746950467702	0.26108	0.26108	chr1	11812419	0.583226395976061	chr1:11812419:TG:T
chr1:11812632	['A', 'C']	19959	4312.953939728951	650.4775072599989	0.0189778390870847	0.0172352462538319	1.1011063496041036	0.270864	0.270864	chr1	11812632	0.5672487123543715	chr1:11812632:A:C
chr1:11812763	['G', 'A']	19959	422.3391546579444	79.41765307854686	0.067280817363389	0.0507484700974193	1.3257703578892792	0.184931	0.184931	chr1	11812763	0.732990281915661	chr1:11812763:G:A
chr1:11812927	['A', 'G']	19959	3914.588394467829	595.4082386784177	0.0189672045739997	0.0170305511182576	1.113716428922018	0.265414	0.265414	chr1	11812927	0.5760761727964239	chr1:11812927:A:G
chr1:11812963	['T', 'C']	19959	3817.38252242321	576.0832381417664	0.0186023671008823	0.0172064218588416	1.0811293163385616	0.279653	0.279653	chr1	11812963	0.553380517381836	chr1:11812963:T:C
chr1:11812995	['T', 'C']	19959	3914.1766651631337	594.7212290811933	0.0188288018816326	0.0170322906720514	1.1054767819650446	0.268966	0.268966	chr1	11812995	0.570302615706259	chr1:11812995:T:C
chr1:11812998	['C', 'T']	19959	3913.196061729632	595.1344020601971	0.0189382293033836	0.0170318260755034	1.111931816320161	0.266181	0.266181	chr1	11812998	0.5748229476954856	chr1:11812998:C:T
chr1:11813439	['G', 'A']	19959	3915.5694451405934	595.0718456772586	0.0188294412197836	0.0170310282177232	1.1055962669469843	0.268915	0.268915	chr1	11813439	0.5703849722819456	chr1:11813439:G:A
chr1:11813449	['A', 'G']	19959	3917.9259742213744	595.1209463732832	0.0189374939613789	0.0170321802787146	1.111865518770097	0.266209	0.266209	chr1	11813449	0.5747772659753012	chr1:11813449:A:G
chr1:11813794	['C', 'T']	19959	7321.100420926037	1102.9084144624549	0.0135339670813255	0.0132089131823135	1.0246086785888815	0.30556	0.30556	chr1	11813794	0.5149034986443578	chr1:11813794:C:T
chr1:11813812	['G', 'T']	19959	17908.69182200842	2449.909684396215	0.000295316394779	0.0101634157913382	0.0290568053931924	0.97682	0.97682	chr1	11813812	0.0101854569657974	chr1:11813812:G:T
chr1:11813928	['G', 'C']	19959	3911.587943475647	593.6410415698065	0.0185773052629528	0.0170349770724223	1.090538906156053	0.275489	0.275489	chr1	11813928	0.559895737409927	chr1:11813928:G:C
chr1:11814097	['A', 'C']	19959	3912.9802545855473	595.3559175187437	0.0189331377532013	0.0170336453965797	1.111514142298804	0.266361	0.266361	chr1	11814097	0.5745293633031953	chr1:11814097:A:C
chr1:11814132	['G', 'A']	19959	3914.0	595.021032486074	0.0188832307547581	0.0170302885127133	1.108802751090304	0.267529	0.267529	chr1	11814132	0.5726291338022673	chr1:11814132:G:A
chr1:11814798	['T', 'C']	19959	3909.9384777376654	596.1556454967258	0.0194134905633906	0.0170419126561695	1.1391614870389868	0.254649	0.254649	chr1	11814798	0.5940580249475895	chr1:11814798:T:C
chr1:11814815	['G', 'A']	19959	3915.176965869794	594.8118180795677	0.0186433234368069	0.0170309519228885	1.0946730118914536	0.273673	0.273673	chr1	11814815	0.5627680470525038	chr1:11814815:G:A
chr1:11814974	['A', 'G']	19959	4006.959252796863	610.3104090706374	0.0198009064415577	0.0170785191135113	1.1594041795984893	0.246305	0.246305	chr1	11814974	0.608526771878441	chr1:11814974:A:G
chr1:11815556	['T', 'C']	19959	3914.784565271862	594.861873659435	0.0188402723235225	0.0170306533602176	1.1062565789479344	0.268629	0.268629	chr1	11815556	0.5708471046229056	chr1:11815556:T:C
chr1:11816338	['A', 'G']	19959	3913.196061729632	593.9921167825956	0.0185941478851423	0.0170367900629695	1.0914114581688623	0.275105	0.275105	chr1	11816338	0.560501516289065	chr1:11816338:A:G
chr1:11816360	['C', 'T']	19959	17784.782131582902	2456.871767153457	0.0023499374078716	0.0101584209416498	0.2313290049083203	0.817062	0.817062	chr1	11816360	0.0877449872420668	chr1:11816360:C:T
chr1:11816605	['G', 'A']	19959	977.146873120866	154.05591974236222	0.0195414027422547	0.0325327660998669	0.6006683441016923	0.548068	0.548068	chr1	11816605	0.2611655543027803	chr1:11816605:G:A
chr1:11817209	['C', 'T']	19959	3913.588244137101	595.8970600709877	0.0191632430091065	0.0170319969204868	1.1251318972501736	0.260547	0.260547	chr1	11817209	0.5841139230381779	chr1:11817209:C:T
chr1:11818562	['T', 'C']	19959	3906.3700380914192	586.1369439405073	0.0166347194975167	0.0170494554932518	0.975674531312789	0.329238	0.329238	chr1	11818562	0.4824900451551115	chr1:11818562:T:C
chr1:11819105	['G', 'A']	19959	21636.08402645556	2908.935653582088	-0.0004100916972057	0.010143324085751	-0.0404297145333129	0.967751	0.967751	chr1	11819105	0.0142363712420142	chr1:11819105:G:A
chr1:11819210	['A', 'G']	19959	3914.196111834853	595.0724014391174	0.0189110215657397	0.0170303855595046	1.1104282694988998	0.266828	0.266828	chr1	11819210	0.5737685990154433	chr1:11819210:A:G
chr1:11819642	['A', 'G']	19959	10270.029112592072	1453.500620813181	0.008893696148402	0.0115736450250122	0.7684438333110737	0.442233	0.442233	chr1	11819642	0.3543488529306115	chr1:11819642:A:G
chr1:11820674	['G', 'T']	19959	4614.4623941474165	727.9657342556319	0.0259969831092163	0.0157956872145651	1.6458279248049792	0.0998149	0.0998149	chr1	11820674	1.000804623995457	chr1:11820674:G:T
chr1:11820680	['T', 'C']	19959	4615.9250814332245	728.1498762605491	0.0260298897703667	0.0157948645988867	1.647997018739969	0.099369	0.099369	chr1	11820680	1.0027490806807235	chr1:11820680:T:C
chr1:11820681	['G', 'T']	19959	4615.4624943628805	728.3964783241523	0.0261282472821782	0.0157946624342546	1.6542453750396484	0.0980934	0.0980934	chr1	11820681	1.0083602121919804	chr1:11820681:G:T
chr1:11820691	['T', 'C']	19959	4616.619135926222	729.0971783600962	0.0262319082158265	0.0157951734949295	1.6607546744736532	0.0967784	0.0967784	chr1	11820691	1.0142215621913857	chr1:11820691:T:C
chr1:11820692	['G', 'A']	19959	3913.196061729632	595.5261834795631	0.01907802696752	0.0170318109338036	1.1201408377341266	0.262667	0.262667	chr1	11820692	0.5805944860953276	chr1:11820692:G:A
chr1:11820698	['C', 'T']	19959	4615.4624943628805	728.5031400465199	0.0261516522245637	0.0157946619448738	1.6557272523994224	0.0977928	0.0977928	chr1	11820698	1.0096931189892566	chr1:11820698:C:T
chr1:11820703	['C', 'G']	19959	4615.693776307877	728.0813585988425	0.0260321874094492	0.0157947729809402	1.6481520463043469	0.0993372	0.0993372	chr1	11820703	1.002888085549645	chr1:11820703:C:G
chr1:11820711	['A', 'G']	19959	4632.160418963616	730.1236924539112	0.0257347660178902	0.0157633386021648	1.6325707813163368	0.102575	0.102575	chr1	11820711	0.9889584743610498	chr1:11820711:A:G
chr1:11820762	['G', 'A']	19959	9991.517461113895	1294.0214253468932	-0.0072172871570978	0.0117364122769134	-0.614948332319145	0.538596	0.538596	chr1	11820762	0.2687368762946873	chr1:11820762:G:A
chr1:11821090	['A', 'C']	19959	7858.425137223001	1039.5022714006457	-0.0028887626134265	0.0127713918087445	-0.22619011746618	0.821056	0.821056	chr1	11821090	0.0856272208810707	chr1:11821090:A:C
chr1:11821263	['G', 'C']	19959	11777.00599224533	1516.542067577071	-0.0077069360504788	0.0111249779189693	-0.6927596716697932	0.488468	0.488468	chr1	11821263	0.3111638820549883	chr1:11821263:G:C
chr1:11821384	['C', 'G']	19959	4613.924680531196	726.386462775634	0.0257607482378353	0.0158007072064336	1.6303541291712682	0.103042	0.103042	chr1	11821384	0.9869857204371524	chr1:11821384:C:G
chr1:11822429	['G', 'A']	19959	786.1181599518942	115.92277948681529	0.0203854045858637	0.0361951522077083	0.5632081464633923	0.573299	0.573299	chr1	11822429	0.2416188157604034	chr1:11822429:G:A
chr1:11822575	['T', 'G']	19959	3924.78656978201	597.4879033590712	0.0191586242289516	0.0170059314292818	1.126584821808886	0.259932	0.259932	chr1	11822575	0.5851402515958093	chr1:11822575:T:G
chr1:11823275	['A', 'G']	19959	22263.577327854066	2968.5433735602974	-0.0024782015106119	0.0101728984253135	-0.243608203581918	0.807537	0.807537	chr1	11823275	0.0928375698913489	chr1:11823275:A:G
chr1:11823285	['T', 'C']	19959	39459.0	5304.218197322326	-0.0816447832920751	0.0474508057273017	-1.720619535130449	0.0853354	0.0853354	chr1	11823285	1.0688707714656944	chr1:11823285:T:C
chr1:11823474	['C', 'T']	19959	4555.262144821241	733.0708416445347	0.0317247110819873	0.0160475502022802	1.9769192607030792	0.0480645	0.0480645	chr1	11823474	1.3181755711584264	chr1:11823474:C:T
chr1:11823572	['T', 'A']	19959	32716.278348449167	4322.468649533226	-0.013576521150872	0.0133035963522052	-1.0205151142173343	0.307497	0.307497	chr1	11823572	0.5121591169285686	chr1:11823572:T:A
chr1:11823674	['C', 'T']	19959	4483.449265921732	728.6435805984636	0.0324428022884072	0.0160139909611839	2.025903621841973	0.0427879	0.0427879	chr1	11823674	1.3686790278603589	chr1:11823674:C:T
chr1:11824090	['T', 'C']	19959	442.0	64.85801314395476	0.0325689219782942	0.0480636760305712	0.6776202876696019	0.49802	0.49802	chr1	11824090	0.3027532160450469	chr1:11824090:T:C
chr1:11825590	['A', 'G']	19959	4936.742032471437	750.1031765675592	0.0205545475655594	0.0153497555270268	1.339079800285309	0.18056	0.18056	chr1	11825590	0.7433784539302943	chr1:11825590:A:G
chr1:11826326	['C', 'CTG']	19959	9425.0	1350.6116412819315	0.012266759933401	0.0118926025432896	1.0314613549683005	0.302337	0.302337	chr1	11826326	0.5195087006139969	chr1:11826326:C:CTG
chr1:11826747	['G', 'T']	19959	992.0	152.65521963213996	0.0166844008119575	0.0322396615676865	0.5175116611236429	0.604805	0.604805	chr1	11826747	0.2183846271241885	chr1:11826747:G:T
chr1:11827246	['A', 'G']	19959	9424.0	1352.2577543192813	0.0126273034779942	0.0118928298532617	1.061757683730012	0.288359	0.288359	chr1	11827246	0.5400664892354322	chr1:11827246:A:G
chr1:11827259	['C', 'A']	19959	3914.530314427563	594.584409887143	0.0189332830377058	0.0170362215656982	1.1113545902588655	0.266429	0.266429	chr1	11827259	0.5744185052730905	chr1:11827259:C:A
chr1:11827325	['A', 'G']	19959	10084.6851076706	1459.1885545795694	0.0138663061410083	0.0116786635653858	1.187319598974186	0.235116	0.235116	chr1	11827325	0.6287178154719559	chr1:11827325:A:G
chr1:11828004	['C', 'T']	19959	1357.0	184.7119500806999	0.0089958852661835	0.0279161651967813	0.3222464547967614	0.747269	0.747269	chr1	11828004	0.1265230338125986	chr1:11828004:C:T
chr1:11828327	['A', 'G']	19959	32771.64194809099	4333.529223835476	-0.0126212773521248	0.013340204636531	-0.9461082266731168	0.344105	0.344105	chr1	11828327	0.4633090168395953	chr1:11828327:A:G
chr1:11829156	['T', 'G']	19959	402.0201422988275	77.2371663438674	0.0692484711478698	0.05029032661498	1.3769739790722035	0.168536	0.168536	chr1	11829156	0.773307317751567	chr1:11829156:T:G
chr1:11829168	['G', 'A']	19959	1381.276822851416	192.46264703095176	0.0109096521782828	0.0276760022984521	0.3941917644259252	0.693444	0.693444	chr1	11829168	0.1589886052078226	chr1:11829168:G:A
chr1:11829411	['A', 'G']	19959	21769.63502405774	2948.441348492008	0.0029361006147881	0.010148269203617	0.2893203319578558	0.772339	0.772339	chr1	11829411	0.1121920344907107	chr1:11829411:A:G
chr1:11830147	['T', 'C']	19959	3816.912376560229	576.6390522170336	0.0190607688259668	0.0172102291073665	1.1075255713945262	0.26808	0.26808	chr1	11830147	0.571735585172785	chr1:11830147:T:C
chr1:11830617	['T', 'G']	19959	1197.4199578989576	103.02724375359443	-0.042821569624782	0.0298118292053595	-1.4363952419626662	0.150906	0.150906	chr1	11830617	0.82129349239745	chr1:11830617:T:G
chr1:11830638	['C', 'T']	19959	21768.44500778072	2946.175564988836	0.0027155975670446	0.0101531916119254	0.2674624562246061	0.789116	0.789116	chr1	11830638	0.1028591508375679	chr1:11830638:C:T
chr1:11831166	['T', 'C']	19959	12265.197707423522	1584.0044065835364	-0.0075413875070168	0.0116674523675218	-0.6463611137603151	0.518053	0.518053	chr1	11831166	0.2856258069920653	chr1:11831166:T:C
chr1:11831170	['TG', 'T']	19959	21039.819526925006	2806.056200783368	-0.0010808040071819	0.0101574672935751	-0.1064048719965456	0.915262	0.915262	chr1	11831170	0.0384545683741904	chr1:11831170:TG:T
chr1:11831423	['A', 'G']	19959	1055.942887194312	156.13971140338927	0.0198396452663031	0.0323084935922528	0.6140690283084084	0.539177	0.539177	chr1	11831423	0.2682686420404838	chr1:11831423:A:G
chr1:11831439	['G', 'GC']	19959	11267.69362597715	1420.6519633270548	-0.0116598342249557	0.0112478051535395	-1.036631953149233	0.29992	0.29992	chr1	11831439	0.5229945725865057	chr1:11831439:G:GC
chr1:11831556	['A', 'G']	19959	1006.0504058522898	151.4706286845397	0.0216282039777645	0.0322666022703997	0.6702969155697395	0.502676	0.502676	chr1	11831556	0.2987118494374979	chr1:11831556:A:G
chr1:11831945	['A', 'G']	19959	1006.0504058522898	151.54787887688013	0.0216778797936427	0.0322666084900821	0.6718363288879861	0.501696	0.501696	chr1	11831945	0.2995593615691247	chr1:11831945:A:G
chr1:11832037	['T', 'C']	19959	1256.0	146.8387816148049	-0.0097279070347275	0.0289320905439362	-0.3362324274478119	0.736699	0.736699	chr1	11832037	0.1327099196588618	chr1:11832037:T:C
chr1:11832558	['G', 'C']	19959	9994.503758644883	1449.3452862748338	0.0144266910600508	0.0116633039261942	1.2369300458380768	0.216128	0.216128	chr1	11832558	0.6652889653807014	chr1:11832558:G:C
chr1:11832593	['C', 'T']	19959	3816.0	577.5396902582225	0.0192864087475592	0.017207774384659	1.120796235261737	0.262388	0.262388	chr1	11832593	0.5810560307786663	chr1:11832593:C:T
chr1:11832594	['G', 'A']	19959	1006.0	151.45742552491745	0.0216027130530447	0.0322665638545627	0.6695077030952561	0.503179	0.503179	chr1	11832594	0.2982774923132468	chr1:11832594:G:A
chr1:11832722	['A', 'G']	19959	1008.0	149.20812582712657	0.0192407322330073	0.0322367956927183	0.5968562265434293	0.55061	0.55061	chr1	11832722	0.2591559053557266	chr1:11832722:A:G
chr1:11833232	['A', 'G']	19959	4239.849711851666	646.0473520571238	0.0186775485340072	0.0164174502168087	1.137664392908259	0.255274	0.255274	chr1	11833232	0.5929934164199767	chr1:11833232:A:G
chr1:11833773	['T', 'A']	19959	1005.5037846508596	151.55169869750614	0.021901963639643	0.0322819225454868	0.6784590852289581	0.497489	0.497489	chr1	11833773	0.3032165175154726	chr1:11833773:T:A
chr1:11834076	['A', 'G']	19959	554.0555193666382	89.4249702935022	0.0194008603492279	0.042880994640798	0.4524349426067072	0.650961	0.650961	chr1	11834076	0.1864450298529424	chr1:11834076:A:G
chr1:11835567	['A', 'G']	19959	4872.244112636537	668.2580874179748	0.0056980634140722	0.0153616423317514	0.3709280095849341	0.710695	0.710695	chr1	11835567	0.1483167399677991	chr1:11835567:A:G
chr1:11835618	['A', 'G']	19959	9587.882273342357	1408.2878804971497	0.017323340210443	0.0118253397947502	1.464933821025054	0.142955	0.142955	chr1	11835618	0.844800650138561	chr1:11835618:A:G
chr1:11836288	['T', 'C']	19959	11255.8197353914	1503.9703255715551	-0.0019532496618696	0.0112401501635224	-0.1737743387280117	0.862045	0.862045	chr1	11836288	0.0644700627813386	chr1:11836288:T:C
chr1:11836545	['T', 'C']	19959	4025.806815334503	610.4771560105456	0.0183523936149902	0.0168182737264534	1.0912174408318596	0.27519	0.27519	chr1	11836545	0.5603673517727407	chr1:11836545:T:C
chr1:11836597	['G', 'A']	19959	9996.003307441744	1309.3231297655157	-0.0053415508377658	0.0117240830909519	-0.455604996683123	0.648679	0.648679	chr1	11836597	0.1879701614681769	chr1:11836597:G:A
chr1:11836799	['C', 'A']	19959	1249.3129698306104	195.18634849640776	0.0191052757436247	0.0289047988305612	0.6609724515164107	0.508638	0.508638	chr1	11836799	0.29359119710206	chr1:11836799:C:A
chr1:11837214	['T', 'C']	19959	14874.74526505662	1977.537718642332	-0.0018232954393105	0.010485447522583	-0.1738881850663668	0.861955	0.861955	chr1	11837214	0.0645154067528081	chr1:11837214:T:C
chr1:11837701	['G', 'A']	19959	440.02204629722416	65.97939915515991	0.0368152907524264	0.0481692894070487	0.7642896792876338	0.444704	0.444704	chr1	11837701	0.3519289641644793	chr1:11837701:G:A
chr1:11837869	['T', 'C']	19959	4028.2383388504377	608.8574419246644	0.0181055700096557	0.0168213725381484	1.076343203778109	0.281787	0.281787	chr1	11837869	0.550079046565539	chr1:11837869:T:C
chr1:11837904	['G', 'A']	19959	10614.063586711429	1384.4230472582717	-0.0060881468397157	0.0114596197617495	-0.5312695330465484	0.595238	0.595238	chr1	11837904	0.2253093512129854	chr1:11837904:G:A
chr1:11838073	['T', 'A']	19959	21699.523229589533	2943.943018205288	0.0031537161776702	0.010141213435472	0.3109801600900323	0.755819	0.755819	chr1	11838073	0.1215821948595444	chr1:11838073:T:A
chr1:11838171	['T', 'C']	19959	14875.72657111356	1979.0302292710423	-0.0017406335332178	0.0104850683219063	-0.1660107001478606	0.86815	0.86815	chr1	11838171	0.0614052304178431	chr1:11838171:T:C
chr1:11838732	['G', 'T']	19959	1352.0	184.2073258663909	0.0091432557719989	0.0279618795053485	0.3269900283437672	0.743679	0.743679	chr1	11838732	0.1286144819425102	chr1:11838732:G:T
chr1:11838792	['T', 'G']	19959	14880.473312283864	1975.342704651876	-0.002102303615463	0.0104852204493037	-0.2005016132591335	0.84109	0.84109	chr1	11838792	0.0751575304659517	chr1:11838792:T:G
chr1:11838976	['G', 'T']	19959	6825.025856885147	968.6157188721546	0.0087530712622092	0.0133777930821502	0.6542985983157663	0.512927	0.512927	chr1	11838976	0.289944439475123	chr1:11838976:G:T
chr1:11839578	['T', 'C']	19959	14808.0	1963.1257763355509	-0.0018627130998953	0.0104852295439726	-0.1776511512774736	0.858999	0.858999	chr1	11839578	0.066007341750521	chr1:11839578:T:C
chr1:11839579	['G', 'A']	19959	14779.0	1957.289863529847	-0.0021716351395481	0.0104882858597848	-0.2070533897130738	0.83597	0.83597	chr1	11839579	0.0778093075708324	chr1:11839579:G:A
chr1:11840328	['C', 'T']	19959	14777.480783684923	1958.6648804379408	-0.0020481214845735	0.0104892241066317	-0.1952595791407141	0.845192	0.845192	chr1	11840328	0.073044622329968	chr1:11840328:C:T
chr1:11840380	['T', 'C']	19959	10615.063686926893	1383.4177357124372	-0.0062550090022421	0.0114597777153976	-0.5458228909482056	0.585194	0.585194	chr1	11840380	0.2327001353496144	chr1:11840380:T:C
chr1:11840745	['T', 'C']	19959	14780.221587492482	1961.1121585250824	-0.0019129853769566	0.0104900482981052	-0.1823619227093689	0.855301	0.855301	chr1	11840745	0.0678810202025763	chr1:11840745:T:C
chr1:11840768	['G', 'T']	19959	14777.221136500302	1957.220783054208	-0.0021387483258828	0.0104880307328357	-0.2039227744810955	0.838416	0.838416	chr1	11840768	0.0765404423768003	chr1:11840768:G:T
chr1:11840781	['A', 'G']	19959	1199.0	106.40075485953346	-0.0448048832715805	0.0297630860143497	-1.5053843290974147	0.132241	0.132241	chr1	11840781	0.8786338753104759	chr1:11840781:A:G
chr1:11841535	['T', 'C']	19959	14780.740555165848	1959.6232247411924	-0.0020245462860888	0.0104891413271375	-0.1930135387585015	0.84695	0.84695	chr1	11841535	0.0721422276445597	chr1:11841535:T:C
chr1:11841637	['G', 'A']	19959	979.0	156.20940287783048	0.0218287430353607	0.0325025842273597	0.6716002297745283	0.501846	0.501846	chr1	11841637	0.2994295330761057	chr1:11841637:G:A
chr1:11842953	['G', 'A']	19959	11063.662958508718	1500.3517455423098	0.0033860643730057	0.0112879095299303	0.2999726711157165	0.764201	0.764201	chr1	11842953	0.1167923983484765	chr1:11842953:G:A
chr1:11844019	['T', 'C']	19959	21611.4967674034	2953.4581493926785	0.0041296350774512	0.0102044765536255	0.4046885752296684	0.685711	0.685711	chr1	11844019	0.1638588836380478	chr1:11844019:T:C
chr1:11845243	['CCTGG', 'C']	19959	12174.879955891936	1569.146632277595	-0.0090355991856559	0.01102914528444	-0.8192474532367835	0.412655	0.412655	chr1	11845243	0.3844128883245274	chr1:11845243:CCTGG:C
chr1:11845576	['T', 'C']	19959	16107.649258219728	2140.4502801305475	-0.0012496193729762	0.0103326980561025	-0.1209383421630377	0.903741	0.903741	chr1	11845576	0.0439560146432489	chr1:11845576:T:C
chr1:11845740	['TCACTTTCAAAC', 'T']	19959	440.0661455201444	80.78614454583146	0.0613630520871745	0.0480731389692444	1.2764519522312157	0.201811	0.201811	chr1	11845740	0.695055165606029	chr1:11845740:TCACTTTCAAAC:T
chr1:11845794	['A', 'G']	19959	1183.2964317931242	177.2689319091807	0.0099355194696692	0.0296469464995133	0.3351279184799801	0.737532	0.737532	chr1	11845794	0.1322191317946452	chr1:11845794:A:G
chr1:11845924	['A', 'G']	19959	16544.31566023553	2188.043633578034	-0.0026934827551947	0.0103174089431254	-0.2610619361937197	0.794047	0.794047	chr1	11845924	0.1001537907258703	chr1:11845924:A:G
chr1:11845938	['C', 'A']	19959	444.0	83.59648472949415	0.0656793682387416	0.0478638065727819	1.3722136399425156	0.170012	0.170012	chr1	11845938	0.769520423622579	chr1:11845938:C:A
chr1:11846011	['A', 'G']	19959	16540.458496240604	2181.2595088310013	-0.0033212296479515	0.0103158504693471	-0.3219540315963641	0.747491	0.747491	chr1	11846011	0.1263940319986734	chr1:11846011:A:G
chr1:11846380	['T', 'C']	19959	17405.724491413028	2283.6037910320024	-0.0053763035005517	0.0107296097880896	-0.5010716705205561	0.616326	0.616326	chr1	11846380	0.2101895109674355	chr1:11846380:T:C
chr1:11846412	['C', 'T']	19959	2102.002007931331	339.9831499350214	0.0296109230230751	0.0226849877007466	1.3053091945075406	0.191803	0.191803	chr1	11846412	0.7171446042912341	chr1:11846412:C:T
chr1:11846552	['C', 'T']	19959	445.51339285714295	84.37591221906791	0.0676881144314865	0.0478131428901537	1.415680090032854	0.156885	0.156885	chr1	11846552	0.804418577946811	chr1:11846552:C:T
chr1:11846584	['C', 'T']	19959	16674.081250000017	2218.384683478767	-0.0023641300908603	0.0103940428281549	-0.2274504858164001	0.820076	0.820076	chr1	11846584	0.0861458977978013	chr1:11846584:C:T
chr1:11846764	['C', 'T']	19959	441.37594022665735	81.56705439998544	0.0633877767291121	0.04802164783089	1.3199833740052922	0.186856	0.186856	chr1	11846764	0.7284929522694947	chr1:11846764:C:T
chr1:11846903	['T', 'C']	19959	23274.615403976844	3111.747041531401	-0.0017722650616472	0.010246585531589	-0.1729615252011106	0.862683	0.862683	chr1	11846903	0.0641487600691515	chr1:11846903:T:C
chr1:11847546	['G', 'A']	19959	11710.760222489476	1526.9572200787795	-0.0069526950624913	0.0111977304927588	-0.6209021611108919	0.534671	0.534671	chr1	11847546	0.2719133709427235	chr1:11847546:G:A
chr1:11848448	['G', 'C']	19959	500.0	98.63928082710626	0.0649879909224158	0.0454783161981891	1.428988501667604	0.153023	0.153023	chr1	11848448	0.8152432879904478	chr1:11848448:G:C
chr1:11849457	['G', 'A']	19959	6433.322326886462	1031.485776071531	0.0264839938232541	0.0136557386605018	1.939403973792857	0.0524662	0.0524662	chr1	11849457	1.2801203895617923	chr1:11849457:G:A
chr1:11850620	['A', 'G']	19959	26202.625645137043	3510.325962244958	-0.006683106238938	0.0106232287912556	-0.629103106998804	0.529289	0.529289	chr1	11850620	0.2763071316821542	chr1:11850620:A:G
chr1:11851787	['C', 'T']	19959	25440.295533162887	3457.676010703649	-0.0009709021970018	0.0105037218849623	-0.0924341112260237	0.926354	0.926354	chr1	11851787	0.03322301886078	chr1:11851787:C:T
chr1:11853512	['G', 'A']	19959	873.2625169147498	207.81746348825496	0.105468511148537	0.0343928843247563	3.0665794166213494	0.00216813	0.00216813	chr1	11853512	2.663914681271101	chr1:11853512:G:A
chr1:11853700	['T', 'C']	19959	23720.50769384994	3221.045136680675	-0.0019785401261084	0.010300367988316	-0.1920844117756556	0.847678	0.847678	chr1	11853700	0.0717690880501766	chr1:11853700:T:C
chr1:11853986	['G', 'A']	19959	39444.88147739801	5304.259801961633	-0.08032289107192	0.0468653436449175	-1.713908078440623	0.0865611	0.0865611	chr1	11853986	1.0626772332807743	chr1:11853986:G:A
chr1:11854017	['G', 'A']	19959	1924.9288830934336	227.12001053237003	-0.0177703707151017	0.0235194393428911	-0.7555609832371684	0.449921	0.449921	chr1	11854017	0.3468637357269092	chr1:11854017:G:A
chr1:11854094	['G', 'A']	19959	879.0880893921933	213.10171225897224	0.1075522981812378	0.0342827768216082	3.137210814074089	0.00170812	0.00170812	chr1	11854094	2.767481622225957	chr1:11854094:G:A
chr1:11854139	['A', 'G']	19959	3380.128973934008	633.2259868098458	0.052745322683109	0.0181145888412762	2.9117593087689864	0.00359798	0.00359798	chr1	11854139	2.4439412550854587	chr1:11854139:A:G
chr1:11854772	['G', 'A']	19959	7866.788294833892	1069.9665314380616	0.0076298439173691	0.0126795903450271	0.601742147005678	0.547353	0.547353	chr1	11854772	0.2617324972382523	chr1:11854772:G:A
chr1:11855410	['T', 'C']	19959	16060.507524077038	2289.696146451251	0.0123275573732626	0.0103168094925885	1.194900165804026	0.23214	0.23214	chr1	11855410	0.6342500198951114	chr1:11855410:T:C
chr1:11855692	['A', 'G']	19959	879.2202565901574	196.53738780529068	0.0902533898156373	0.0343129517449832	2.6303009570965554	0.00853748	0.00853748	chr1	11855692	2.0686703006925264	chr1:11855692:A:G
chr1:11855828	['C', 'T']	19959	9189.683424389756	1227.9419284312326	0.0007865045509567	0.0119883936013185	0.0656054995450143	0.947693	0.947693	chr1	11855828	0.0233323272179666	chr1:11855828:C:T
chr1:11856176	['C', 'T']	19959	36843.84597655076	4957.400320598355	-0.0068785702747982	0.0188603803094813	-0.3647100515433559	0.715332	0.715332	chr1	11856176	0.145492346586257	chr1:11856176:C:T
chr1:11856861	['A', 'G']	19959	880.0440925944483	198.1617412118858	0.0918921844667473	0.0342946955896732	2.679486809453349	0.00737956	0.00737956	chr1	11856861	2.131969531844804	chr1:11856861:A:G
chr1:11857283	['C', 'T']	19959	25210.78938665063	3522.2081355698265	0.0143959620412115	0.0105027405247511	1.3706862515821878	0.170488	0.170488	chr1	11857283	0.7683061839277212	chr1:11857283:C:T
chr1:11857407	['G', 'A']	19959	9211.846153846152	1229.5537905920116	0.0008026972888099	0.0119824364973444	0.066989488238707	0.946591	0.946591	chr1	11857407	0.0238376290344292	chr1:11857407:G:A
chr1:11859214	['A', 'G']	19959	16194.43415514131	2333.3866942543623	0.0146772778366961	0.0102967948666173	1.4254219907090238	0.154051	0.154051	chr1	11859214	0.8123354781774702	chr1:11859214:A:G
chr1:11860395	['G', 'A']	19959	9352.748784522078	1249.7180125204757	0.0009260658578964	0.0119256262481664	0.0776534362745801	0.938105	0.938105	chr1	11860395	0.0277485492877799	chr1:11860395:G:A
chr1:11861124	['C', 'G']	19959	15457.097769982462	2160.025226855704	0.0080011634520529	0.0103752534977054	0.7711776347269511	0.440611	0.440611	chr1	11861124	0.3559446647438809	chr1:11861124:C:G
chr1:11861186	['A', 'G']	19959	9008.3540288635	1220.6633301900597	0.0022960803093841	0.0120310056721599	0.1908469143770191	0.848647	0.848647	chr1	11861186	0.0712729196877013	chr1:11861186:A:G
chr1:11861936	['C', 'A']	19959	9044.71898962562	1228.6471403335584	0.0028299776155881	0.0120082703861405	0.2356690451319605	0.813692	0.813692	chr1	11861936	0.0895399538494578	chr1:11861936:C:A
chr1:11862241	['T', 'G']	19959	15478.32651834035	2153.9658579942698	0.0072788239125681	0.0103705899553237	0.7018717299522207	0.482767	0.482767	chr1	11862241	0.3162624241747729	chr1:11862241:T:G
chr1:11863088	['G', 'A']	19959	9332.74076487394	1248.998567390972	0.0012214515409265	0.0119363334045024	0.102330548212218	0.918495	0.918495	chr1	11863088	0.0369232035152985	chr1:11863088:G:A
chr1:11863281	['G', 'C']	19959	18376.890248182503	2555.6065503993023	0.0099933232863143	0.0101171308957667	0.9877625770855464	0.323281	0.323281	chr1	11863281	0.4904198191670843	chr1:11863281:G:C
chr1:11863680	['A', 'G']	19959	9037.451243406173	1305.1169968005474	0.0126835901501012	0.0120457357936876	1.0529527101821266	0.292375	0.292375	chr1	11863680	0.5340597651827905	chr1:11863680:A:G
chr1:11863973	['T', 'C']	19959	1681.1164541712674	223.4677439971985	0.0035522602087405	0.0252037524871627	0.1409417193154012	0.887917	0.887917	chr1	11863973	0.0516276289586803	chr1:11863973:T:C
chr1:11865187	['T', 'C']	19959	8597.292242934458	1218.263760582349	0.0081604711269967	0.0122347435016925	0.6669915986279431	0.504785	0.504785	chr1	11865187	0.2968935589026256	chr1:11865187:T:C
chr1:11865243	['A', 'G']	19959	24680.23654674817	3383.0003746108587	0.0081329483271791	0.0104119758036968	0.7811147932452396	0.434744	0.434744	chr1	11865243	0.3617664030799888	chr1:11865243:A:G
chr1:11865724	['A', 'G']	19959	9012.709367012478	1298.3837898707625	0.0123847986994174	0.0120343953132586	1.029116825319234	0.303437	0.303437	chr1	11865724	0.5179314640367657	chr1:11865724:A:G
chr1:11865881	['G', 'A']	19959	445.8591504981699	93.61451247387105	0.0907539654598605	0.048952349655007	1.8539246042212776	0.0637647	0.0637647	chr1	11865881	1.1954196792399745	chr1:11865881:G:A
chr1:11865897	['A', 'G']	19959	6449.493330658911	932.1064688531524	0.0132757603050742	0.0136980787326525	0.969169513782137	0.332472	0.332472	chr1	11865897	0.4782449240677409	chr1:11865897:A:G
chr1:11865982	['T', 'C']	19959	15801.625789948836	2175.0504597348395	0.0076938108964698	0.0103476303101999	0.7435336077754762	0.457167	0.457167	chr1	11865982	0.3399251261226624	chr1:11865982:T:C
chr1:11866664	['A', 'T']	19959	9619.445880938065	1266.3379813753902	-0.0006387237546081	0.0118237819683934	-0.0540202581809772	0.95692	0.95692	chr1	11866664	0.0191243683995614	chr1:11866664:A:T
chr1:11866690	['T', 'G']	19959	1690.1693641328857	224.96096915921515	0.0032171688005047	0.0251247457002143	0.1280478154442505	0.898112	0.898112	chr1	11866690	0.0466695008060422	chr1:11866690:T:G
chr1:11866701	['C', 'T']	19959	576.0	87.63553443484545	0.0331885650006046	0.0425295514423273	0.7803648022389892	0.435185	0.435185	chr1	11866701	0.3613260823574341	chr1:11866701:C:T
chr1:11866999	['T', 'C']	19959	5200.344962406016	723.4030085681948	0.0078957859082779	0.0149730861569605	0.5273318957433096	0.597969	0.597969	chr1	11866999	0.2233213301886991	chr1:11866999:T:C
chr1:11867307	['A', 'G']	19959	5182.55796120884	717.4851009179706	0.0067812901205728	0.0149991602019019	0.4521113201866437	0.651194	0.651194	chr1	11867307	0.1862896096220737	chr1:11867307:A:G
chr1:11867703	['A', 'G']	19959	9627.447083583886	1259.8255981417797	-0.0014664685549349	0.0118154818728541	-0.1241141555389414	0.901226	0.901226	chr1	11867703	0.0451662875500176	chr1:11867703:A:G
chr1:11867768	['C', 'T']	19959	2108.3168971737823	310.416903953663	0.0206961558557451	0.0226723906515207	0.912835182396479	0.36134	0.36134	chr1	11867768	0.4420839597778931	chr1:11867768:C:T
chr1:11867821	['T', 'C']	19959	1692.67846223247	224.0767553556475	0.0025563224601108	0.0251123374680193	0.1017954805428342	0.91892	0.91892	chr1	11867821	0.0367222960903558	chr1:11867821:T:C
chr1:11868124	['T', 'C']	19959	586.8073285412986	111.24059231718536	0.0692645386866662	0.0433805587698068	1.596672349339928	0.110355	0.110355	chr1	11868124	0.9572079849018196	chr1:11868124:T:C
chr1:11868584	['T', 'C']	19959	418.04189006363686	84.26970734058291	0.0822828121864278	0.0493798669097145	1.6663230854160178	0.0956648	0.0956648	chr1	11868584	1.019247832107016	chr1:11868584:T:C
chr1:11868657	['C', 'G']	19959	24238.286423094272	3372.467566990776	0.0119205878407145	0.0103228055663017	1.154781785256968	0.248194	0.248194	chr1	11868657	0.6052087216220912	chr1:11868657:C:G
chr1:11868762	['T', 'C']	19959	13938.095009019846	1882.5280840179933	0.0013461731262641	0.0105996671321784	0.127001452920857	0.898941	0.898941	chr1	11868762	0.0462688112871055	chr1:11868762:T:C
chr1:11868773	['T', 'C']	19959	6647.999248346363	912.9043328497736	0.0014441774851632	0.0134002220833665	0.1077726530335565	0.914177	0.914177	chr1	11868773	0.0389697094290307	chr1:11868773:T:C
chr1:11868838	['G', 'A']	19959	13895.87354651163	1873.117669397477	0.0012773651142607	0.0105915244833797	0.1206025739038075	0.904007	0.904007	chr1	11868838	0.0438282066379074	chr1:11868838:G:A
chr1:11869115	['C', 'G']	19959	36833.53638003608	4949.592267123592	-0.01021530066139	0.0188474672029642	-0.5419985906532524	0.587826	0.587826	chr1	11869115	0.2307512086567263	chr1:11869115:C:G
chr1:11869650	['C', 'T']	19959	1007.0504559575108	168.84293139447558	0.0558211537648073	0.0324216271309607	1.7217258572288452	0.0851347	0.0851347	chr1	11869650	1.069893390010419	chr1:11869650:C:T
chr1:11869704	['T', 'C']	19959	537.0269065036578	68.8070962826583	0.0171057562842515	0.0440804387317647	0.3880577593236398	0.697977	0.697977	chr1	11869704	0.1561588881757771	chr1:11869704:T:C
chr1:11870096	['A', 'C']	19959	1007.353297914996	166.83921625065645	0.0532404805102455	0.0324215146956674	1.6421342744162462	0.100578	0.100578	chr1	11870096	0.9974970046029394	chr1:11870096:A:C
chr1:11870806	['T', 'A']	19959	1005.4029873189312	167.23416738145946	0.0544519109742716	0.0324532296741274	1.6778579981419248	0.0933905	0.0933905	chr1	11870806	1.0296972994381728	chr1:11870806:T:A
chr1:11871124	['G', 'A']	19959	1009.5797166968052	168.85586894396235	0.0556409891668943	0.0324242000712389	1.7160327485225824	0.0861716	0.0861716	chr1	11871124	1.0646358431723335	chr1:11871124:G:A
chr1:11871388	['C', 'T']	19959	612.0	76.01389805639921	0.0151825704098605	0.0413019516032276	0.3675993462903121	0.713176	0.713176	chr1	11871388	0.1468032802512311	chr1:11871388:C:T
chr1:11871534	['A', 'G']	19959	417.0835880731647	82.63166405688033	0.0792581910067187	0.0494363663171552	1.6032365829285238	0.108898	0.108898	chr1	11871534	0.9629800963410104	chr1:11871534:A:G
chr1:11871570	['G', 'A']	19959	6463.702026583096	868.4842146807574	0.0026226427344682	0.0137363531022405	0.1909271489272136	0.848585	0.848585	chr1	11871570	0.0713046493014371	chr1:11871570:G:A
chr1:11872410	['A', 'G']	19959	22271.35980933268	3062.744000359525	0.0083621263996809	0.010144776505092	0.8242790164459165	0.409791	0.409791	chr1	11872410	0.387437583985723	chr1:11872410:A:G
chr1:11872621	['G', 'A']	19959	31935.20008017237	4259.085705059945	-0.0068503099275271	0.012764218646382	-0.5366807101403638	0.591494	0.591494	chr1	11872621	0.228049656412395	chr1:11872621:G:A
chr1:11872790	['T', 'A']	19959	625.0626346645288	82.43455502517715	0.0151308225758289	0.0407441865356578	0.3713615085329298	0.710372	0.710372	chr1	11872790	0.1485141650294892	chr1:11872790:T:A
chr1:11873583	['G', 'A']	19959	12058.625018794166	1470.2950158719236	-0.0189151208999247	0.0109444977766005	-1.728276736495432	0.0839541	0.0839541	chr1	11873583	1.0759580897118044	chr1:11873583:G:A
chr1:11874321	['G', 'A']	19959	30504.056671844464	3976.4285754109055	-0.0183113931358724	0.0118597285777362	-1.5439976569318483	0.122605	0.122605	chr1	11874321	0.911491818332032	chr1:11874321:G:A
chr1:11874596	['T', 'C']	19959	31743.95229026761	4174.583594110663	-0.0179708599949534	0.0124812803962428	-1.439825035928445	0.149933	0.149933	chr1	11874596	0.8241027691490945	chr1:11874596:T:C
chr1:11874785	['C', 'T']	19959	17235.31768066553	2124.0545960073937	-0.0209418886878236	0.0101785903632282	-2.0574448858340344	0.0396564	0.0396564	chr1	11874785	1.4016867135068634	chr1:11874785:C:T
chr1:11874871	['T', 'C']	19959	6120.22655975946	808.1866499644715	8.390329199642849e-05	0.013962215764211	0.0060093106576604	0.995205	0.995205	chr1	11874871	0.0020874507129885	chr1:11874871:T:C
chr1:11875109	['G', 'A']	19959	6109.306092794869	890.8815102490526	0.0114040101026399	0.0140342802873842	0.8125824672955483	0.416467	0.416467	chr1	11875109	0.380419405507364	chr1:11875109:G:A
chr1:11875658	['T', 'G']	19959	3545.355263817207	446.6687763328992	-0.0080788004571918	0.0177346225124026	-0.4555383375959635	0.648727	0.648727	chr1	11875658	0.1879380263691549	chr1:11875658:T:G
chr1:11875666	['G', 'T']	19959	17420.49125532448	2163.224154313082	-0.0202292662625747	0.0101706728482609	-1.9889801357668984	0.046717	0.046717	chr1	11875666	1.3305250538510955	chr1:11875666:G:T
chr1:11876432	['A', 'G']	19959	20573.307784851368	2613.2089042678444	-0.016296281760722	0.0101206243069851	-1.6102051875865524	0.107369	0.107369	chr1	11876432	0.9691210917492727	chr1:11876432:A:G
chr1:11876457	['G', 'A']	19959	8585.720671510899	1137.2551721255263	-0.0031913358639219	0.0123200189683595	-0.2590366031187132	0.79561	0.79561	chr1	11876457	0.099299766878012	chr1:11876457:G:A
chr1:11876587	['C', 'T']	19959	1834.183795159593	218.28869685608527	-0.0161947389265092	0.0242319429453765	-0.6683219320471038	0.503936	0.503936	chr1	11876587	0.297624615561902	chr1:11876587:C:T
chr1:11876856	['C', 'T']	19959	23001.066910585403	3028.2905483083227	-0.0091272471277057	0.0102501340901041	-0.8904514855583748	0.373234	0.373234	chr1	11876856	0.4280188007781517	chr1:11876856:C:T
chr1:11877060	['G', 'A']	19959	23016.74924729026	3030.595421510064	-0.0090807834880507	0.0102619940479605	-0.8848946360337624	0.376224	0.376224	chr1	11877060	0.424553503482329	chr1:11877060:G:A
chr1:11877347	['T', 'C']	19959	31332.849303397816	4149.5227240564645	-0.0135306906869145	0.012283665498687	-1.101518979685729	0.270684	0.270684	chr1	11877347	0.5675374144070846	chr1:11877347:T:C
chr1:11877993	['G', 'A']	19959	21017.26510975243	2720.458175968822	-0.0115333274268027	0.0101301110219917	-1.1385193510480516	0.254917	0.254917	chr1	11877993	0.5936012011725271	chr1:11877993:G:A
chr1:11878146	['A', 'G']	19959	26079.0	3438.013873666156	-0.0086223179255602	0.010652377024384	-0.8094266571510849	0.418279	0.418279	chr1	11878146	0.3785339389409066	chr1:11878146:A:G
chr1:11878283	['T', 'C']	19959	26054.610813248484	3413.370427112164	-0.0109605206472933	0.0106399423950262	-1.030129698109732	0.302962	0.302962	chr1	11878283	0.5186118408879669	chr1:11878283:T:C
chr1:11879213	['T', 'TCCCTTCAGCCA']	19959	4072.2040284597656	525.5951927581589	-0.0093770494677127	0.0166846785992012	-0.5620155888505806	0.574112	0.574112	chr1	11879213	0.2410033754815932	chr1:11879213:T:TCCCTTCAGCCA
chr1:11879536	['A', 'C']	19959	2799.982006816359	468.8354682373316	0.030181075398261	0.019720835657542	1.530415643756893	0.12593	0.12593	chr1	11879536	0.8998707966401919	chr1:11879536:A:C
chr1:11879663	['G', 'A']	19959	15887.960298761844	1994.8871589092205	-0.0165105159210029	0.0102707097858079	-1.6075340716779911	0.107953	0.107953	chr1	11879663	0.9667652841741964	chr1:11879663:G:A
chr1:11880209	['G', 'A']	19959	20342.05757666867	2618.1034099013223	-0.0131983797683093	0.0101291464802999	-1.303010060519769	0.192586	0.192586	chr1	11880209	0.7153752870128235	chr1:11880209:G:A
chr1:11881201	['G', 'A']	19959	4110.61785929044	537.1283421415625	-0.0076534982546628	0.0166202960400477	-0.4604910909060331	0.645169	0.645169	chr1	11881201	0.1903265083822416	chr1:11881201:G:A
chr1:11881264	['A', 'T']	19959	20844.088690684974	2675.079720175109	-0.0130289266793227	0.0101180482475675	-1.287691693153861	0.197868	0.197868	chr1	11881264	0.7036244359458707	chr1:11881264:A:T
chr1:11881879	['C', 'T']	19959	25144.039138060634	3222.6453050239825	-0.0183826608383016	0.0104519679686928	-1.7587750836362872	0.0786311	0.0786311	chr1	11881879	1.1044056487825664	chr1:11881879:C:T
chr1:11882002	['A', 'G']	19959	8891.44548551959	1317.0503137298108	0.0112200213663147	0.0121217508469252	0.92561062407588	0.35466	0.35466	chr1	11882002	0.4501877902674689	chr1:11882002:A:G
chr1:11882631	['G', 'A']	19959	4484.446144554051	619.2729244249128	0.0023032163393571	0.0160184300250949	0.1437853981787749	0.885671	0.885671	chr1	11882631	0.0527275754262637	chr1:11882631:G:A
chr1:11883735	['G', 'A']	19959	672.0	98.14938400483062	0.0326137187292608	0.0393177496163822	0.8294909817440818	0.406837	0.406837	chr1	11883735	0.390579556818341	chr1:11883735:G:A
chr1:11886138	['C', 'T']	19959	764.0	103.14691153445298	0.0041375342041329	0.0372314959012072	0.1111299480179833	0.911514	0.911514	chr1	11886138	0.0402366566019243	chr1:11886138:C:T
chr1:11886332	['G', 'A']	19959	20624.06664328306	2623.0303274193984	-0.0198965133618068	0.0100983425631116	-1.9702751453973264	0.0488207	0.0488207	chr1	11886332	1.311395997881594	chr1:11886332:G:A
chr1:11886432	['T', 'C']	19959	25445.27487724221	3344.186638057072	-0.0140252945081685	0.0105112291173475	-1.334315364225244	0.182116	0.182116	chr1	11886432	0.7396518971130526	chr1:11886432:T:C
chr1:11886487	['C', 'T']	19959	25424.273825032567	3339.933652301074	-0.0140928096350351	0.0105072833622295	-1.3412419889326022	0.179857	0.179857	chr1	11886487	0.7450726548584629	chr1:11886487:C:T
chr1:11886516	['G', 'A']	19959	25286.0	3322.875009358087	-0.0138018146540454	0.010476411338252	-1.317418170060917	0.187714	0.187714	chr1	11886516	0.7265033358176066	chr1:11886516:G:A
chr1:11886531	['C', 'T']	19959	16110.614370897429	2072.0128499380035	-0.0137369020252109	0.0102485973712908	-1.3403689819732558	0.180141	0.180141	chr1	11886531	0.744387430726954	chr1:11886531:C:T
chr1:11887572	['T', 'C']	19959	21510.07771319772	2855.190446682955	-0.0084738554202796	0.0101526187612733	-0.834647258951827	0.403926	0.403926	chr1	11887572	0.3936981911649715	chr1:11887572:T:C
chr1:11887712	['A', 'T']	19959	21508.310498621897	2853.042746391013	-0.0085780435598064	0.0101525008348332	-0.8449192666278988	0.398166	0.398166	chr1	11887712	0.3999358277913136	chr1:11887712:A:T
chr1:11887900	['A', 'G']	19959	21505.46489249737	2853.5856451115865	-0.0086000949039699	0.0101538974494754	-0.8469747647898693	0.397019	0.397019	chr1	11887900	0.4011887088597913	chr1:11887900:A:G
chr1:11888603	['C', 'G']	19959	21823.280216476247	2906.974935649058	-0.0067443911207516	0.0101624502581158	-0.6636579712029054	0.506917	0.506917	chr1	11888603	0.2950631440056523	chr1:11888603:C:G
chr1:11889068	['G', 'A']	19959	2809.563066900526	413.462981383753	0.0080293461097453	0.019884676656947	0.4037956587511422	0.686367	0.686367	chr1	11889068	0.1634436052036783	chr1:11889068:G:A
chr1:11889612	['A', 'T']	19959	21856.95092485838	2900.174609401713	-0.0075604789510996	0.0101693399132868	-0.7434581807243332	0.457213	0.457213	chr1	11889612	0.3398814297465728	chr1:11889612:A:T
chr1:11889684	['G', 'A']	19959	15937.18646616541	2036.5915229435336	-0.0149022184501016	0.0102630640751377	-1.452024302001801	0.146511	0.146511	chr1	11889684	0.8341297673920586	chr1:11889684:G:A
chr1:11889700	['T', 'G']	19959	21834.84586466165	2903.4222926990496	-0.0071578421420963	0.0101640484865034	-0.7042314046023121	0.481297	0.481297	chr1	11889700	0.3175868453401072	chr1:11889700:T:G
chr1:11889763	['G', 'T']	19959	27187.80150867485	3613.638236239672	-0.0083099592478019	0.010887253412821	-0.7632741640803485	0.445309	0.445309	chr1	11889763	0.3513385273910348	chr1:11889763:G:T
chr1:11889767	['G', 'T']	19959	25174.72460417192	3331.0898182474857	-0.0092868883900233	0.010502820349801	-0.8842280531056816	0.376584	0.376584	chr1	11889767	0.424138135884208	chr1:11889767:G:T
chr1:11889771	['G', 'T']	19959	23791.071955071955	3127.676856413704	-0.0102553546883115	0.0103029340549802	-0.9953819595064102	0.319563	0.319563	chr1	11889771	0.4954435104157682	chr1:11889771:G:T
chr1:11889913	['G', 'A']	19959	31670.93399819585	4152.757825516625	-0.0194024038609387	0.0124455660209357	-1.5589812330190755	0.119017	0.119017	chr1	11889913	0.9243910009697802	chr1:11889913:G:A
chr1:11890148	['T', 'C']	19959	21837.282321106435	2907.1727152369085	-0.0069027461593436	0.0101639058856491	-0.6791430614376225	0.497055	0.497055	chr1	11890148	0.3035955531682144	chr1:11890148:T:C
chr1:11890334	['T', 'C']	19959	31659.0	4148.037522547982	-0.0197709658587865	0.0124368442106883	-1.5897092159275643	0.111916	0.111916	chr1	11890334	0.951107820397676	chr1:11890334:T:C
chr1:11890813	['G', 'A']	19959	409.5389257694621	72.80512851020615	0.0575836028815928	0.0500037121829322	1.1515865596324222	0.249505	0.249505	chr1	11890813	0.6029207468315669	chr1:11890813:G:A
chr1:11890834	['T', 'C']	19959	21861.285929043897	2906.3486969793425	-0.0070493718731399	0.0101656493141158	-0.6934502317870966	0.488035	0.488035	chr1	11890834	0.3115490309444211	chr1:11890834:T:C
chr1:11891261	['C', 'T']	19959	21843.283223090795	2901.839422548453	-0.0073552705130741	0.01016436406593	-0.72363312307243	0.469299	0.469299	chr1	11891261	0.3285503711975726	chr1:11891261:C:T
chr1:11891569	['G', 'A']	19959	21844.850375939848	2909.592193383972	-0.006737527066641	0.010165138142872	-0.6628072311408294	0.507462	0.507462	chr1	11891569	0.294596473233856	chr1:11891569:G:A
chr1:11891804	['T', 'C']	19959	21846.09454855196	2905.9156225809666	-0.0070727687818941	0.0101641903794879	-0.6958516633225963	0.48653	0.48653	chr1	11891804	0.3128903754721711	chr1:11891804:T:C
chr1:11891870	['CT', 'C']	19959	21847.37845151591	2905.8308181659745	-0.0071058008427917	0.0101648116301371	-0.6990587825281583	0.484523	0.484523	chr1	11891870	0.314685602439842	chr1:11891870:CT:C
chr1:11892155	['T', 'C']	19959	20178.032922429345	2709.741337449133	-0.0058831408757586	0.0100792209805203	-0.5836900378639162	0.559435	0.559435	chr1	11892155	0.2522503662959764	chr1:11892155:T:C
chr1:11892349	['T', 'C']	19959	21869.33998495864	2905.324644008208	-0.0072097023558022	0.0101695773707618	-0.7089480804315987	0.478365	0.478365	chr1	11892349	0.3202406033986694	chr1:11892349:T:C
chr1:11892570	['T', 'C']	19959	21863.47709732385	2908.405748868849	-0.0069070413838702	0.010165728709889	-0.6794438038810906	0.496865	0.496865	chr1	11892570	0.3037615946052853	chr1:11892570:T:C
chr1:11893257	['T', 'C']	19959	21858.47584444222	2906.018101796281	-0.0069767350561297	0.010163582854105	-0.6864444513591806	0.492441	0.492441	chr1	11893257	0.3076457954391735	chr1:11893257:T:C
chr1:11894287	['C', 'CAGAAAG']	19959	2172.606794538397	260.58360475279653	-0.01085162989506	0.023261440286845	-0.4665072223063045	0.640858	0.640858	chr1	11894287	0.193238189901247	chr1:11894287:C:CAGAAAG
chr1:11895754	['G', 'A']	19959	3414.988506324032	449.96352576461663	0.00416509665318	0.0181166615030869	0.2299042046168599	0.818169	0.818169	chr1	11895754	0.0871569797190814	chr1:11895754:G:A
chr1:11895927	['C', 'T']	19959	3454.557744360902	532.3082087464343	0.0167193538960289	0.0179422547069072	0.9318424116224612	0.351429	0.351429	chr1	11895927	0.4541624032837837	chr1:11895927:C:T
chr1:11896095	['G', 'A']	19959	16689.862098436497	2165.688613187056	-0.0115941688224475	0.0102057937443202	-1.1360379322676324	0.255954	0.255954	chr1	11896095	0.5918380789898701	chr1:11896095:G:A
chr1:11896172	['C', 'T']	19959	21787.458053523103	2898.259545220322	-0.0065808522221503	0.0101640491118472	-0.6474636387263886	0.517339	0.517339	chr1	11896172	0.2862247807319275	chr1:11896172:C:T
chr1:11896427	['C', 'T']	19959	22956.684991460497	3062.2710464034994	-0.0065140263385757	0.0108885842708075	-0.598243644588389	0.549684	0.549684	chr1	11896427	0.2598869041345782	chr1:11896427:C:T
chr1:11896708	['G', 'A']	19959	21788.73339682221	2898.5626792119806	-0.0065029116519998	0.0101645598205978	-0.6397632329166056	0.522334	0.522334	chr1	11896708	0.2820517039508748	chr1:11896708:G:A
chr1:11896848	['G', 'A']	19959	21796.65728900255	2907.667395706957	-0.0055346334834999	0.0101677544487097	-0.5443319379336833	0.586219	0.586219	chr1	11896848	0.2319401097095363	chr1:11896848:G:A
chr1:11897152	['G', 'A']	19959	18321.1794074891	2358.509877850453	-0.0121309215588092	0.0101098177493742	-1.1999149598478285	0.230187	0.230187	chr1	11897152	0.6379192071514405	chr1:11897152:G:A
chr1:11897489	['CTT', 'C']	19959	16622.49548872181	2146.4541451758905	-0.0125076855416577	0.0101822052680556	-1.2283867013462964	0.219316	0.219316	chr1	11897489	0.6589296836063996	chr1:11897489:CTT:C
chr1:11897582	['C', 'T']	19959	23301.669907291405	3078.625678439053	-0.0087618220236878	0.010222168857468	-0.8571392378523223	0.391378	0.391378	chr1	11897582	0.4074035903978268	chr1:11897582:C:T
chr1:11897958	['A', 'G']	19959	26014.16901903664	3491.4256703918268	-0.0024187528541883	0.0106094370781954	-0.2279812619992259	0.819663	0.819663	chr1	11897958	0.0863646687422247	chr1:11897958:A:G
chr1:11898597	['G', 'A']	19959	1296.0	144.67474045683514	-0.0243803296059409	0.0284521413885434	-0.8568890922128616	0.391516	0.391516	chr1	11898597	0.4072504850243704	chr1:11898597:G:A
chr1:11898666	['A', 'G']	19959	27727.94622632054	3646.93571476108	-0.0120956157346304	0.0109878652744905	-1.1008158029305004	0.27099	0.27099	chr1	11898666	0.5670467350479158	chr1:11898666:A:G
chr1:11898722	['C', 'T']	19959	1297.0649864715904	146.4824245507809	-0.0225254937906376	0.0284426587191472	-0.7919616099557426	0.428392	0.428392	chr1	11898722	0.3681586479902659	chr1:11898722:C:T
chr1:11899028	['G', 'A']	19959	669.0	95.23493691073224	0.0292365936644003	0.0393419861242748	0.7431397482589404	0.457406	0.457406	chr1	11899028	0.3396981428560722	chr1:11899028:G:A
chr1:11899181	['C', 'G']	19959	15132.758192203628	1945.262485991552	-0.0129071087745899	0.010392915551987	-1.2419141394949715	0.214283	0.214283	chr1	11899181	0.6690122820568534	chr1:11899181:C:G
chr1:11899305	['C', 'T']	19959	10496.103532949135	1413.6097570262032	-0.00317557755384	0.0113913772722486	-0.278770290715969	0.780424	0.780424	chr1	11899305	0.1076693834250127	chr1:11899305:C:T
chr1:11899999	['A', 'G']	19959	26181.55883532124	3458.360694181693	-0.0096940421410921	0.010685608233621	-0.9072054607608536	0.364309	0.364309	chr1	11899999	0.4385300996829908	chr1:11899999:A:G
chr1:11900337	['T', 'C']	19959	669.0670441449115	95.24085872792776	0.0292377671546733	0.0393420318534396	0.7431687123733813	0.457388	0.457388	chr1	11900337	0.3397152336998583	chr1:11900337:T:C
chr1:11901073	['G', 'C']	19959	26357.88541353383	3490.7622133750483	-0.008349123426359	0.0107170042677989	-0.779053849166176	0.435957	0.435957	chr1	11901073	0.3605563446389048	chr1:11901073:G:C
chr1:11901174	['T', 'TA']	19959	1472.5164394546914	171.57457317520155	-0.0185903177832214	0.0268210287166637	-0.6931247111961573	0.488239	0.488239	chr1	11901174	0.311367532562619	chr1:11901174:T:TA
chr1:11901477	['AGGCTGT', 'A']	19959	25515.12429151829	3357.886642599397	-0.0119333217077146	0.0105873637552706	-1.127128715283249	0.259702	0.259702	chr1	11901477	0.5855247057976545	chr1:11901477:AGGCTGT:A
chr1:11901599	['G', 'A']	19959	18611.16372947732	2465.6261143917827	-0.0064702500835606	0.0100841509797562	-0.6416256655170685	0.521124	0.521124	chr1	11901599	0.2830589252451589	chr1:11901599:G:A
chr1:11903953	['G', 'T']	19959	1303.5878195488722	139.95442933965762	-0.0277335788108044	0.0283616324209798	-0.977855519708701	0.328158	0.328158	chr1	11903953	0.4839170038297151	chr1:11903953:G:T
chr1:11904090	['T', 'C']	19959	27773.454229782103	3642.548940720768	-0.0132242467324256	0.0110770077433556	-1.1938464826259567	0.232552	0.232552	chr1	11904090	0.6334799211052543	chr1:11904090:T:C
chr1:11904091	['G', 'A']	19959	1304.3724044538062	141.70626177824693	-0.0266751685225334	0.0283622826029808	-0.9405155747136498	0.346965	0.346965	chr1	11904091	0.4597143323373805	chr1:11904091:G:A
chr1:11904510	['G', 'A']	19959	1310.2056065342329	142.9074355430848	-0.0267144929653709	0.0283772213638089	-0.941406229414744	0.346508	0.346508	chr1	11904510	0.4602867341668993	chr1:11904510:G:A
chr1:11905043	['G', 'A']	19959	665.1332999248309	93.87265598962952	0.0275855940244454	0.0394519431356078	0.6992201608327818	0.484423	0.484423	chr1	11905043	0.3147752450996899	chr1:11905043:G:A
chr1:11905385	['C', 'T']	19959	825.0946856477034	81.00127120162884	-0.0327869051109445	0.0359913649045507	-0.9109658718944263	0.362324	0.362324	chr1	11905385	0.4409028977558276	chr1:11905385:C:T
chr1:11905593	['G', 'A']	19959	2990.299644235105	338.91883012295773	-0.0157201349567841	0.0191798186176005	-0.8196185412493108	0.412443	0.412443	chr1	11905593	0.3846360628618299	chr1:11905593:G:A
chr1:11907299	['C', 'T']	19959	22729.41641611545	2923.281160994073	-0.012920311657477	0.0101651721469123	-1.2710371718989133	0.20373	0.20373	chr1	11907299	0.6909450148135922	chr1:11907299:C:T
chr1:11907699	['C', 'A']	19959	1909.293927210083	228.4450166373653	-0.0121569306335077	0.0241382274724214	-0.5036380839229957	0.614521	0.614521	chr1	11907699	0.2114632713970773	chr1:11907699:C:A
chr1:11907848	['G', 'C']	19959	24953.50047602345	3266.5463237215827	-0.0121949060397208	0.0104332940015166	-1.1688452408173435	0.24248	0.24248	chr1	11907848	0.6153240766404341	chr1:11907848:G:C
chr1:11908598	['C', 'T']	19959	772.1934449233237	84.8718259925927	-0.0204543985804631	0.0368932790735622	-0.5544207263246702	0.579297	0.579297	chr1	11908598	0.2370987205719239	chr1:11908598:C:T
chr1:11909512	['C', 'G']	19959	3308.160949463981	431.8250522627873	0.0021312569182793	0.0183876158648879	0.1159071917718887	0.907727	0.907727	chr1	11909512	0.0420447464355939	chr1:11909512:C:G
chr1:11909787	['A', 'G']	19959	2670.133780939974	386.0304649614773	0.0085984965077089	0.0201953009348154	0.4257671888852941	0.670282	0.670282	chr1	11909787	0.1737424431538459	chr1:11909787:A:G
chr1:11910946	['C', 'G']	19959	25956.30048101012	3404.444189785462	-0.0143654187118847	0.0106171688823584	-1.3530366589302762	0.176059	0.176059	chr1	11910946	0.754341769228095	chr1:11910946:C:G
chr1:11911731	['C', 'T']	19959	1018.0510071149414	97.17390336929476	-0.033742003625324	0.0317197106303525	-1.0637550896519317	0.287453	0.287453	chr1	11911731	0.5414331544848808	chr1:11911731:C:T
chr1:11912240	['TTCAC', 'T']	19959	3383.033990073694	481.680657540913	0.0042576290999318	0.0181132322459976	0.2350562860404233	0.814167	0.814167	chr1	11912240	0.089286504521526	chr1:11912240:TTCAC:T
chr1:11912612	['G', 'A']	19959	21941.29795550211	2814.506027418435	-0.0169616318872565	0.0101361784549231	-1.6733754207946272	0.0942691	0.0942691	chr1	11912612	1.0256306391676435	chr1:11912612:G:A
chr1:11912754	['C', 'T']	19959	2544.509947381609	376.3857349550688	0.0092970377662707	0.0207498213718855	0.4480538699416262	0.654119	0.654119	chr1	11912754	0.1843432358622034	chr1:11912754:C:T
chr1:11913014	['C', 'T']	19959	3381.508268190018	484.9564626015766	0.0054099605118619	0.0181065793872534	0.298784237274018	0.765108	0.765108	chr1	11913014	0.1162772570117413	chr1:11913014:C:T
chr1:11913785	['A', 'G']	19959	30797.25815666817	4051.4101739585926	-0.0164233683949825	0.0120332527875604	-1.3648319938861753	0.172321	0.172321	chr1	11913785	0.7636617937743796	chr1:11913785:A:G
chr1:11913831	['A', 'G']	19959	26001.302735745063	3422.6020824489506	-0.0131266011186957	0.010620303918659	-1.235991099617523	0.216476	0.216476	chr1	11913831	0.6645902454784235	chr1:11913831:A:G
chr1:11914457	['G', 'A']	19959	454.0910047607117	80.90821066235982	0.0472256391866953	0.0473946996333845	0.9964329250317656	0.319052	0.319052	chr1	11914457	0.4961385286274183	chr1:11914457:G:A
chr1:11915109	['G', 'A']	19959	31807.0	4148.111532704382	-0.0230968964832697	0.0125475277743984	-1.8407527680788185	0.0656726	0.0656726	chr1	11915109	1.182615789509564	chr1:11915109:G:A
chr1:11915586	['C', 'T']	19959	14771.32149842034	1836.3924298258323	-0.019420215729527	0.0104352224763662	-1.8610255577693715	0.0627553	0.0627553	chr1	11915586	1.2023495899496537	chr1:11915586:C:T
chr1:11915626	['T', 'C']	19959	26191.161563255493	3476.056354943488	-0.009715786928488	0.0107260666100485	-0.9058107954863897	0.365047	0.365047	chr1	11915626	0.4376512162926341	chr1:11915626:T:C
chr1:11916162	['C', 'T']	19959	30789.71324045305	4054.7422566192863	-0.0160208835579019	0.0120231870102397	-1.332498907673778	0.182712	0.182712	chr1	11916162	0.7382329284950824	chr1:11916162:C:T
chr1:11916174	['G', 'A']	19959	30741.54023449244	4040.596919388161	-0.0167930290448322	0.0120019807337075	-1.3991881354774272	0.161772	0.161772	chr1	11916174	0.7910966452564975	chr1:11916174:G:A
chr1:11916688	['A', 'G']	19959	31840.59530013028	4171.044334550296	-0.0201568336566732	0.0125800102850638	-1.602290713593881	0.109107	0.109107	chr1	11916688	0.9621473853983646	chr1:11916688:A:G
chr1:11917341	['C', 'G']	19959	7662.462027664478	1019.9430521868328	-0.0039811242449676	0.0133334011566859	-0.2985827995560854	0.765262	0.765262	chr1	11917341	0.1161898515471297	chr1:11917341:C:G
chr1:11917752	['T', 'C']	19959	13991.122843097915	1912.163604302233	0.0041688849812048	0.010626688901297	0.3923032865576806	0.694838	0.694838	chr1	11917752	0.1581164384416451	chr1:11917752:T:C
chr1:11917914	['T', 'C']	19959	13748.042053495254	1902.3997408993168	0.0062561207779971	0.0107197676794113	0.5836060038887636	0.559492	0.559492	chr1	11917914	0.2522061189313317	chr1:11917914:T:C
chr1:11918145	['G', 'T']	19959	5815.874173180999	800.695395042564	-0.0022260418216039	0.0143406182009658	-0.1552263501063009	0.876644	0.876644	chr1	11918145	0.057176735281828	chr1:11918145:G:T
chr1:11919050	['G', 'T']	19959	3888.194809099108	483.0851893879978	-0.004464445065581	0.0169321216773126	-0.2636671972162213	0.792039	0.792039	chr1	11919050	0.1012534332239073	chr1:11919050:G:T
chr1:11919174	['C', 'T']	19959	2778.0	328.02195858431173	-0.0227277055814271	0.0199196006931058	-1.1409719467566024	0.253895	0.253895	chr1	11919174	0.595345851681579	chr1:11919174:C:T
chr1:11919409	['C', 'T']	19959	1056.052911113338	110.83507068263754	-0.0233173606346237	0.0312285404440117	-0.7466682817414535	0.455273	0.455273	chr1	11919409	0.3417281047954972	chr1:11919409:C:T
chr1:11920392	['T', 'C']	19959	5611.281140394829	804.1310857244378	0.0055914025937276	0.0145175420506531	0.3851480212158945	0.700132	0.700132	chr1	11920392	0.154820072175478	chr1:11920392:T:C
chr1:11920855	['T', 'G']	19959	3059.306559102069	324.4920005389087	-0.0350959677956469	0.0189877487004401	-1.848348024262268	0.0645668	0.0645668	chr1	11920855	1.1899907371620726	chr1:11920855:T:G
chr1:11921750	['G', 'A']	19959	12307.549774436093	1691.692833619353	0.006185746626227	0.0109666807374518	0.564049120633402	0.572727	0.572727	chr1	11921750	0.2420523425115887	chr1:11921750:G:A
chr1:11922045	['G', 'A']	19959	2638.627082915078	446.3850001822544	0.0324497516948718	0.0203145647716822	1.597363864772802	0.1102	0.1102	chr1	11922045	0.9578184054842336	chr1:11922045:G:A
chr1:11922523	['G', 'A']	19959	3896.3904394448064	502.01974225372174	-0.0028698553187005	0.0169493241986067	-0.1693197489806951	0.865547	0.865547	chr1	11922523	0.0627093445575665	chr1:11922523:G:A
chr1:11922984	['G', 'A']	19959	441.02209640244513	97.53328723352683	0.0944670414891443	0.0482857451144595	1.9564167699020416	0.05043	0.05043	chr1	11922984	1.2973110318408665	chr1:11922984:G:A
chr1:11923149	['A', 'G']	19959	31911.790937797603	4157.41978763376	-0.0235150450517789	0.0126492269313749	-1.859010450152692	0.0630404	0.0630404	chr1	11923149	1.200381039851597	chr1:11923149:A:G
chr1:11923774	['C', 'G']	19959	3916.196212045295	513.3652209346462	-0.001029207566081	0.0169105938770254	-0.0608617044182772	0.95147	0.95147	chr1	11923774	0.0216049005349802	chr1:11923774:C:G
chr1:11923968	['G', 'A']	19959	443.1110053122181	97.6999195975809	0.0941934302639521	0.0481806403919929	1.9550057761292448	0.0505963	0.0505963	chr1	11923968	1.2958812410324505	chr1:11923968:G:A
chr1:11926807	['T', 'C']	19959	20645.171895359326	2730.7110341899097	-0.0102909732431024	0.0101623159255677	-1.012660235961663	0.311235	0.311235	chr1	11926807	0.5069115702551069	chr1:11926807:T:C
chr1:11927038	['C', 'G']	19959	653.2820750347321	87.40942710519346	0.0034519744082989	0.0405978907395577	0.0850284176201155	0.93224	0.93224	chr1	11927038	0.0304722665540641	chr1:11927038:C:G
chr1:11927463	['T', 'C']	19959	2976.333299803848	347.71243743079896	-0.0133308832645362	0.0192411757567886	-0.6928310116305052	0.488424	0.488424	chr1	11927463	0.311203003999311	chr1:11927463:T:C
chr1:11927581	['A', 'G']	19959	18844.2180496365	2359.799346692574	-0.0230436569700058	0.0101621457716717	-2.2675975613578543	0.0233644	0.0233644	chr1	11927581	1.6314453672198062	chr1:11927581:A:G
chr1:11928382	['A', 'G']	19959	33426.373759647184	4408.509287165055	-0.0178077325942023	0.0136684800805934	-1.3028319527264614	0.192647	0.192647	chr1	11928382	0.7152377496594944	chr1:11928382:A:G
chr1:11930140	['G', 'C']	19959	3481.174416274176	495.5968227128928	0.0087252519016299	0.0180007623143824	0.4847156886605048	0.627883	0.627883	chr1	11930140	0.2021212753524479	chr1:11930140:G:C
chr1:11930227	['T', 'C']	19959	440.0661455201444	104.03380747794836	0.1237749077552801	0.048156954041182	2.570239547323371	0.01017	0.01017	chr1	11930227	1.9926790470772555	chr1:11930227:T:C
chr1:11932229	['C', 'A']	19959	3478.091141525041	491.4625542699938	0.0078704577763729	0.0180166278252259	0.436844111601904	0.662229	0.662229	chr1	11932229	0.1789918047615338	chr1:11932229:C:A
chr1:11934499	['A', 'AC']	19959	984.1972437985468	128.637435166998	-0.0139953746561391	0.032286952193234	-0.4334684355580648	0.664679	0.664679	chr1	11934499	0.1773880421950046	chr1:11934499:A:AC
chr1:11935119	['A', 'G']	19959	23466.5272098617	3015.870922787613	-0.013348233470646	0.0102214371513894	-1.3059057423086164	0.1916	0.1916	chr1	11935119	0.7176044952574744	chr1:11935119:A:G
chr1:11935354	['G', 'A']	19959	6492.325283094498	705.9926323281326	-0.0230895906002178	0.0136125861619951	-1.6961942665003258	0.0898647	0.0898647	chr1	11935354	1.0464108711793814	chr1:11935354:G:A
chr1:11935503	['C', 'T']	19959	18498.707341518413	2428.879205562854	-0.0048954770748101	0.010093364447363	-0.4850193511133107	0.627668	0.627668	chr1	11935503	0.202270012145333	chr1:11935503:C:T
chr1:11935984	['A', 'G']	19959	10273.088257404905	1303.4957650305644	-0.0095005060228223	0.0115575219164116	-0.8220192954453007	0.411076	0.411076	chr1	11935984	0.3860778780526024	chr1:11935984:A:G
chr1:11937036	['C', 'T']	19959	5573.1884777376645	730.5970689795062	0.00306814887906	0.0144753306558066	0.211957084229316	0.832143	0.832143	chr1	11937036	0.079802035759214	chr1:11937036:C:T
chr1:11937461	['G', 'A']	19959	453.0226976650967	92.1079875101218	0.0988712407331053	0.0476108640573068	2.076652938163419	0.0378464	0.0378464	chr1	11937461	1.4219754248691052	chr1:11937461:G:A
chr1:11938172	['C', 'CG']	19959	28810.88700706519	3844.2644161223175	-0.0071384564022093	0.011186255985083	-0.6381452750346992	0.523386	0.523386	chr1	11938172	0.2811778984406243	chr1:11938172:C:CG
chr1:11939067	['C', 'T']	19959	1487.0745064635737	222.79441489607163	0.015995903274609	0.0266119649379966	0.601079375832561	0.547794	0.547794	chr1	11939067	0.2613827288932328	chr1:11939067:C:T
chr1:11939139	['C', 'T']	19959	449.0	90.91267630292587	0.097680530505198	0.0478123635556041	2.0429973178715333	0.0410658	0.0410658	chr1	11939139	1.3865197122935935	chr1:11939139:C:T
chr1:11939499	['G', 'A']	19959	8247.239627179795	1151.164932594682	0.0047056765006377	0.0124694903069071	0.3773752081936491	0.705899	0.705899	chr1	11939499	0.1512574333398871	chr1:11939499:G:A
chr1:11939885	['G', 'A']	19959	5698.571027709575	770.8439793440351	-0.0023972068517916	0.0143825522450684	-0.166674649321271	0.867628	0.867628	chr1	11939885	0.0616664409256243	chr1:11939885:G:A
chr1:11939914	['T', 'C']	19959	450.0902029566525	91.9237813618308	0.1000489507956452	0.047760885375706	2.0947884447413534	0.0362024	0.0362024	chr1	11939914	1.4412626374169313	chr1:11939914:T:C
chr1:11940575	['A', 'G']	19959	21646.169063486497	2904.87638859004	-0.002372292411504	0.0101443097952442	-0.2338544917680009	0.8151	0.8151	chr1	11940575	0.0887891068624467	chr1:11940575:A:G
chr1:11940613	['T', 'C']	19959	5376.616298301007	703.5730801376407	0.002430966184973	0.0147161308263014	0.1651905798926643	0.868796	0.868796	chr1	11940613	0.0610821872740204	chr1:11940613:T:C
chr1:11940783	['A', 'G']	19959	21643.33755950889	2905.558520780897	-0.002208203172969	0.0101446324100813	-0.2176720736351754	0.827687	0.827687	chr1	11940783	0.0821338659593041	chr1:11940783:A:G
chr1:11941093	['G', 'A']	19959	8250.066753533127	1151.3202864411498	0.0044443055620768	0.0124689957765575	0.356428508094643	0.721523	0.721523	chr1	11941093	0.1417498203378107	chr1:11941093:G:A
chr1:11942107	['T', 'C']	19959	22137.654939106906	2949.7959971518294	-0.0042867034470336	0.0101729264239071	-0.4213835103495443	0.67348	0.67348	chr1	11942107	0.1716752967763438	chr1:11942107:T:C
chr1:11943146	['T', 'C']	19959	12824.06772608783	1749.6793589102697	-0.0015903512769389	0.0108719275361474	-0.1462805258452317	0.883701	0.883701	chr1	11943146	0.0536946535566708	chr1:11943146:T:C
chr1:11943174	['A', 'G']	19959	12903.688312340048	1749.0153842849709	-0.0025379477061243	0.0108567750000978	-0.2337662617215007	0.815169	0.815169	chr1	11943174	0.0887523444394733	chr1:11943174:A:G
chr1:11943284	['G', 'A']	19959	12129.767664301133	1615.9395990750766	-0.0065769540684418	0.0112509840935766	-0.584567004427347	0.558846	0.558846	chr1	11943284	0.2527078532308258	chr1:11943284:G:A
chr1:11943454	['G', 'A']	19959	12894.460474209234	1746.3404852400738	-0.0030694690944052	0.0108509001803676	-0.2828769082180676	0.777274	0.777274	chr1	11943454	0.1094258593051671	chr1:11943454:G:A
chr1:11943598	['C', 'T']	19959	11867.162038893346	1613.0348483245514	-0.0028979034485315	0.0111100693741458	-0.2608357653711141	0.794222	0.794222	chr1	11943598	0.1000580871206994	chr1:11943598:C:T
chr1:11944094	['G', 'A']	19959	11854.157477947072	1615.7340620583952	-0.0024098095585921	0.0111111237100748	-0.2168826143486328	0.828302	0.828302	chr1	11944094	0.0818112900017949	chr1:11944094:G:A
chr1:11944942	['G', 'A']	19959	28064.406102815912	3719.5694698780167	-0.0097491876152339	0.0109793535902841	-0.8879564297720777	0.374575	0.374575	chr1	11944942	0.426461211809586	chr1:11944942:G:A
chr1:11945193	['G', 'A']	19959	5620.844858689115	693.9890619161473	-0.0062347205544106	0.0144410318447337	-0.4317365006493124	0.665938	0.665938	chr1	11945193	0.1765662025283177	chr1:11945193:G:A
chr1:11945624	['G', 'A']	19959	11289.13123214912	1588.1638445686897	0.004325488166202	0.011278900263003	0.3835026523277662	0.701351	0.701351	chr1	11945624	0.1540645794482092	chr1:11945624:G:A
chr1:11946757	['CA', 'C']	19959	1765.1768802926292	245.65419807059484	0.0038018069568903	0.0244782835614396	0.1553134617199759	0.876576	0.876576	chr1	11946757	0.0572104241797236	chr1:11946757:CA:C
chr1:11946795	['C', 'T']	19959	4543.0	585.6740591627703	-0.0119567107355829	0.0159532363649297	-0.7494849610495081	0.453574	0.453574	chr1	11946795	0.343351848251297	chr1:11946795:C:T
chr1:11947443	['G', 'A']	19959	11300.757773319958	1592.793553424934	0.0045320490930437	0.0112830401894949	0.4016691438592312	0.687932	0.687932	chr1	11947443	0.1624544883405018	chr1:11947443:G:A
chr1:11948599	['A', 'G']	19959	5334.069005261838	684.4590553958769	0.0002384968916111	0.0147605768145277	0.016157694554075	0.987109	0.987109	chr1	11948599	0.0056348883791852	chr1:11948599:A:G
chr1:11948601	['G', 'A']	19959	5333.603367914599	683.3181226427442	-0.0001571363556839	0.0147615715018929	-0.010644961186134	0.991507	0.991507	chr1	11948601	0.0037042153460794	chr1:11948601:G:A
chr1:11948679	['G', 'A']	19959	445.04459588114446	89.65501518285993	0.0976602711747448	0.0480177674519948	2.033836147679699	0.0419813	0.0419813	chr1	11948679	1.3769441171093857	chr1:11948679:G:A
chr1:11948806	['A', 'G']	19959	22982.15146808297	3045.549680050777	-0.0070952340595917	0.010221105601947	-0.6941748119929627	0.487581	0.487581	chr1	11948806	0.3119532262610545	chr1:11948806:A:G
chr1:11948967	['A', 'G']	19959	5335.336574120477	687.6946164575744	0.0009106800639627	0.0147599169069281	0.0616995386698496	0.950803	0.950803	chr1	11948967	0.0219094566436993	chr1:11948967:A:G
chr1:11949166	['G', 'C']	19959	22261.692226732823	2956.5103476308395	-0.0048331623476903	0.0101561643755932	-0.4758846124335226	0.634162	0.634162	chr1	11949166	0.197799785148336	chr1:11949166:G:C
chr1:11949401	['A', 'C']	19959	11621.329040340766	1609.424719150025	0.0009778089410011	0.0111733149355749	0.0875128774798885	0.930265	0.930265	chr1	11949401	0.0313933184956703	chr1:11949401:A:C
chr1:11949405	['G', 'A']	19959	27811.57374091707	3687.089723696704	-0.0074228526477972	0.0109006815038958	-0.6809530803321159	0.495909	0.495909	chr1	11949405	0.3045980098478922	chr1:11949405:G:A
chr1:11949677	['C', 'T']	19959	8112.81294783785	1121.9652988829237	0.0026979095177288	0.0125511626942994	0.2149529556296955	0.829806	0.829806	chr1	11949677	0.0810234292835331	chr1:11949677:C:T
chr1:11949854	['G', 'A']	19959	2584.0	359.29113227107257	0.0048996449274926	0.0204481666055868	0.239612920903819	0.810633	0.810633	chr1	11949854	0.0911757205718924	chr1:11949854:G:A
chr1:11949898	['C', 'T']	19959	2494.124962421084	362.29443801269736	0.0095766637950861	0.020935918853115	0.4574274414357147	0.647369	0.647369	chr1	11949898	0.1888481011201656	chr1:11949898:C:T
chr1:11949899	['G', 'A']	19959	21784.091442028257	2915.276303504922	-0.0026511071270209	0.0101264186094466	-0.2618010601050846	0.793478	0.793478	chr1	11949899	0.1004651100068703	chr1:11949899:G:A
chr1:11949989	['G', 'A']	19959	2052.0	250.91786523233185	-0.015095273928228	0.0227303087978316	-0.6641033372000684	0.506632	0.506632	chr1	11949989	0.295307382677102	chr1:11949989:G:A
chr1:11950412	['G', 'T']	19959	11550.157388385029	1609.3809186951432	0.0022944701939538	0.011196476049315	0.2049278883684279	0.837631	0.837631	chr1	11950412	0.0769472581680314	chr1:11950412:G:T
chr1:11950721	['A', 'G']	19959	28260.6637434227	3752.989765615314	-0.0088503908144515	0.0110222232839126	-0.802958766709893	0.422008	0.422008	chr1	11950721	0.3746793160456168	chr1:11950721:A:G
chr1:11950954	['C', 'T']	19959	12632.164528415356	1742.6663708514234	0.0008299767095438	0.0109042421634407	0.0761150290963415	0.939328	0.939328	chr1	11950954	0.0271827317843081	chr1:11950954:C:T
chr1:11951294	['G', 'A']	19959	6536.9127557160045	851.4882539231465	-0.0040754663648364	0.0136280535439308	-0.2990497763821469	0.764905	0.764905	chr1	11951294	0.116392500189863	chr1:11951294:G:A
chr1:11951811	['C', 'T']	19959	2876.8183243954213	391.1978319747811	0.0048399743467144	0.0195806708839907	0.2471812317049663	0.804771	0.804771	chr1	11951811	0.0943276818493993	chr1:11951811:C:T
chr1:11952271	['G', 'A']	19959	11580.320821849162	1613.1448612190543	0.0018736748769165	0.0111791669875847	0.1676041586101572	0.866896	0.866896	chr1	11952271	0.06203300094973	chr1:11952271:G:A
chr1:11952352	['A', 'G']	19959	2818.129567440228	363.6991401941488	0.0037356501350885	0.0196490694737129	0.1901184246962048	0.849218	0.849218	chr1	11952352	0.0709808091152874	chr1:11952352:A:G
chr1:11952923	['G', 'A']	19959	4941.495164603899	648.0355991612502	-0.005984791462131	0.015244252777477	-0.3925932972571436	0.694624	0.694624	chr1	11952923	0.1582502154285107	chr1:11952923:G:A
chr1:11953092	['A', 'G']	19959	11645.166908854037	1622.4421236030948	0.0018999033959059	0.0111633639876113	0.1701909386824951	0.864862	0.864862	chr1	11953092	0.063053184349943	chr1:11953092:A:G
chr1:11953143	['C', 'T']	19959	3503.175518589037	441.4619652827407	0.0031780746601706	0.0177578185923325	0.1789676273381269	0.857965	0.857965	chr1	11953143	0.0665304284880132	chr1:11953143:C:T
chr1:11953166	['G', 'A']	19959	2042.5116768567705	264.949851312445	-0.0081277332390582	0.0227877697670451	-0.3566708511691331	0.721342	0.721342	chr1	11953166	0.1418587803605942	chr1:11953166:G:A
chr1:11953516	['G', 'A']	19959	3524.6658925686675	450.88264439556167	0.0046795524621892	0.017784759028725	0.2631214994046886	0.79246	0.79246	chr1	11953516	0.1010226498896372	chr1:11953516:G:A
chr1:11953770	['T', 'C']	19959	23218.59291769073	3080.3295479330545	-0.0058341150865555	0.0102592746838909	-0.5686674025519811	0.569588	0.569588	chr1	11953770	0.2444391689299788	chr1:11953770:T:C
chr1:11953812	['A', 'G']	19959	2042.241632324858	258.1759574147977	-0.0108443479821603	0.0228188320921215	-0.4752367666487392	0.634623	0.634623	chr1	11953812	0.1974841922543977	chr1:11953812:A:G
chr1:11955097	['G', 'A']	19959	5074.0	664.0814700212248	-0.0064196652754597	0.015057273892756	-0.4263497709600768	0.669858	0.669858	chr1	11955097	0.1740172515566563	chr1:11955097:G:A
chr1:11955435	['TTTACAAAAGG', 'T']	19959	3508.0	447.9354768600466	0.0046444116683614	0.0177486834970586	0.2616764037248822	0.793574	0.793574	chr1	11955435	0.1004125694848035	chr1:11955435:TTTACAAAAGG:T
chr1:11956365	['T', 'C']	19959	3510.05517967223	450.66273382782566	0.0053734489855151	0.0177474829494169	0.3027724551605589	0.762066	0.762066	chr1	11956365	0.1180074142318596	chr1:11956365:T:C
chr1:11956900	['T', 'G']	19959	437.0218959815613	86.943089465318	0.0951867146760876	0.0484421790012347	1.964955264990485	0.0494333	0.0494333	chr1	11956900	1.3059803965399843	chr1:11956900:T:G
chr1:11957422	['C', 'T']	19959	11556.57901593346	1614.4527566420145	0.0026487225593941	0.0111888688614538	0.2367283585313166	0.81287	0.81287	chr1	11957422	0.0899789043407578	chr1:11957422:C:T
chr1:11958233	['T', 'C']	19959	19995.00902074772	2706.658642381109	0.0023018173695833	0.010128125251114	0.2272698364714804	0.820216	0.820216	chr1	11958233	0.0860717631588297	chr1:11958233:T:C
chr1:11959078	['G', 'A']	19959	552.1106489601603	43.32015090779855	-0.052476544015663	0.0433901134445044	-1.209412464034693	0.226519	0.226519	chr1	11959078	0.6448953642953784	chr1:11959078:G:A
chr1:11959312	['C', 'T']	19959	6995.350486020643	918.3305582674864	-0.0074316791414803	0.0131798925055757	-0.5638649282106389	0.572852	0.572852	chr1	11959312	0.2419575663146553	chr1:11959312:C:T
chr1:11960097	['G', 'A']	19959	2856.858818222823	398.0379771856203	0.0085663500981966	0.019541301621323	0.4383715201882562	0.661122	0.661122	chr1	11960097	0.1797183906840981	chr1:11960097:G:A
chr1:11960102	['C', 'G']	19959	22393.561540776416	3000.418904622761	-0.0011712229831532	0.0101797478370107	-0.1150542235334116	0.908403	0.908403	chr1	11960102	0.0417214401928414	chr1:11960102:C:G
chr1:11960355	['A', 'G']	19959	22391.48749686795	2999.7234908381065	-0.000974277280379	0.010165905823052	-0.0958377243835758	0.92365	0.92365	chr1	11960355	0.0344925654296746	chr1:11960355:A:G
chr1:11960987	['T', 'C']	19959	14441.341302059844	1948.9233127143475	-0.0003069238050966	0.0104804595193141	-0.0292853385417937	0.976637	0.976637	chr1	11960987	0.0102668264460785	chr1:11960987:T:C
chr1:11962436	['C', 'T']	19959	5831.551354062185	759.7217417431508	-0.0100137908471571	0.014198023018478	-0.705294732521893	0.480635	0.480635	chr1	11962436	0.318184606912461	chr1:11962436:C:T
chr1:11962437	['C', 'T']	19959	10485.829790434174	1408.6844996235689	0.0029750382000167	0.0114500409257967	0.2598277350532463	0.794999	0.794999	chr1	11962437	0.0996334176262404	chr1:11962437:C:T
chr1:11962734	['C', 'A']	19959	10544.037412236708	1411.4055874155747	0.0023384536909553	0.0114306412542967	0.2045776469519045	0.837904	0.837904	chr1	11962734	0.0768057363321895	chr1:11962734:C:A
chr1:11964178	['C', 'T']	19959	11898.38456527186	1539.0253761511465	-0.0097747082934109	0.0109988888034677	-0.8886996193951192	0.374175	0.374175	chr1	11964178	0.4269252326691183	chr1:11964178:C:T
chr1:11964866	['T', 'C']	19959	14025.513581236844	1949.1191349828068	0.0029632117807666	0.0105665380465541	0.2804335504884659	0.779148	0.779148	chr1	11964866	0.1083800397878629	chr1:11964866:T:C
chr1:11965296	['T', 'C']	19959	32606.901082381235	4375.64437229541	-0.0065437390570052	0.0130712900745823	-0.5006192211838195	0.616645	0.616645	chr1	11965296	0.2099647855800284	chr1:11965296:T:C
chr1:11967147	['C', 'T']	19959	23014.45926037282	2998.84816671532	-0.0103740159553954	0.0101284162621362	-1.0242485781491075	0.30573	0.30573	chr1	11967147	0.5146619436906472	chr1:11967147:C:T
chr1:11967251	['G', 'A']	19959	23067.713304591936	2998.661089562971	-0.011452579505805	0.010126613914082	-1.1309386931281302	0.258094	0.258094	chr1	11967251	0.5882220915319922	chr1:11967251:G:A
chr1:11968098	['C', 'T']	19959	5603.141244355244	726.8299072475307	-0.0094892510680551	0.014475702494389	-0.6555295725187279	0.512134	0.512134	chr1	11968098	0.2906163908865092	chr1:11968098:C:T
chr1:11968598	['C', 'T']	19959	23084.541344706467	3005.447363341438	-0.0106661023655619	0.0101354922379546	-1.0523516880236237	0.292651	0.292651	chr1	11968598	0.5336499875459055	chr1:11968598:C:T
chr1:11970390	['G', 'A']	19959	23371.85496642277	3040.8789671220165	-0.0116476767257212	0.0101560450765659	-1.1468713104274395	0.251449	0.251449	chr1	11970390	0.5995500872068859	chr1:11970390:G:A
chr1:11971524	['T', 'C']	19959	33114.6139234162	4379.120179287486	-0.0199462432775738	0.0134240927274401	-1.4858541044492186	0.137334	0.137334	chr1	11971524	0.8622219304660046	chr1:11971524:T:C
chr1:11971748	['C', 'T']	19959	565.0283094498446	58.63493200131325	-0.0273334519133143	0.0427318266012003	-0.6396509133205761	0.522407	0.522407	chr1	11971748	0.281991012358929	chr1:11971748:C:T
chr1:11971809	['C', 'T']	19959	23547.53938665063	3068.8818493459694	-0.0114776456998162	0.0101809368452865	-1.1273663587383944	0.259601	0.259601	chr1	11971809	0.5856936389377491	chr1:11971809:C:T
chr1:11971973	['A', 'G']	19959	24573.924880982213	3247.401981028987	-0.0086210637120484	0.0103105220811626	-0.8361423062949549	0.403085	0.403085	chr1	11971973	0.3946033629445363	chr1:11971973:A:G
chr1:11972012	['CA', 'C']	19959	24613.33194646348	3248.287137000419	-0.0089742108891371	0.010318292860757	-0.8697379508647431	0.384454	0.384454	chr1	11972012	0.4151556161779692	chr1:11972012:CA:C
chr1:11972024	['T', 'C']	19959	24621.93450263092	3247.780897268028	-0.0090830541454627	0.0103152288820801	-0.8805479984299731	0.378573	0.378573	chr1	11972024	0.4218503633493788	chr1:11972024:T:C
chr1:11972338	['G', 'A']	19959	1097.604922799278	176.61376945052135	0.0427175200038751	0.0308401313138255	1.385127695118635	0.166029	0.166029	chr1	11972338	0.7798160478636929	chr1:11972338:G:A
chr1:11973056	['A', 'G']	19959	31360.85631953493	4187.931798089487	-0.010068671468893	0.0123223066127998	-0.8171093112091709	0.413876	0.413876	chr1	11973056	0.3831297569038263	chr1:11973056:A:G
chr1:11973063	['G', 'C']	19959	32473.627016735143	4352.632418964084	-0.0084414628929127	0.0129746267324351	-0.6506131595917137	0.515304	0.515304	chr1	11973063	0.2879364863547893	chr1:11973063:G:C
chr1:11973373	['A', 'G']	19959	31364.42865734476	4187.695799543661	-0.0102325732555884	0.0123240970592887	-0.8302898951835251	0.406385	0.406385	chr1	11973373	0.3910623305899179	chr1:11973373:A:G
chr1:11973455	['A', 'G']	19959	31360.284941117512	4185.033201090579	-0.0103334889928723	0.012321083594257	-0.8386834578160706	0.401657	0.401657	chr1	11973455	0.3961446598349414	chr1:11973455:A:G
chr1:11973851	['G', 'A']	19959	29239.71991378878	3849.6465378417824	-0.0145781505663355	0.0114191839104925	-1.276636814031901	0.201745	0.201745	chr1	11973851	0.6951972199234528	chr1:11973851:G:A
chr1:11975964	['T', 'C']	19959	5840.656880457696	776.3779062798569	-0.0031497997777169	0.0142822522346715	-0.220539430753822	0.825453	0.825453	chr1	11975964	0.0833076497443099	chr1:11975964:T:C
chr1:11976223	['T', 'C']	19959	16996.116008462595	2176.21479645123	-0.0141439317589169	0.0102338600061856	-1.3820720383479947	0.166965	0.166965	chr1	11976223	0.7773745581933492	chr1:11976223:T:C
chr1:11976861	['T', 'G']	19959	27933.984892591863	3584.5535965414133	-0.0235789523363629	0.0110303371202186	-2.1376456657106733	0.0325576	0.0325576	chr1	11976861	1.4873476168409665	chr1:11976861:T:G
chr1:11977576	['C', 'T']	19959	2220.225940792774	233.60092498193688	-0.0350094991435993	0.0219087868423	-1.5979661217938996	0.110066	0.110066	chr1	11977576	0.9583468162943848	chr1:11977576:C:T
chr1:11977863	['A', 'T']	19959	27883.39703377092	3583.051139911199	-0.0228334122071757	0.0110017524714891	-2.075434097099364	0.0379591	0.0379591	chr1	11977863	1.4206840931274458	chr1:11977863:A:T
chr1:11978002	['A', 'G']	19959	7590.1408598917615	968.0460591088312	-0.0155580454747153	0.0128481936122605	-1.210913062507783	0.225943	0.225943	chr1	11978002	0.6460011091168701	chr1:11978002:A:G
chr1:11978327	['AC', 'A']	19959	500.9293444650608	83.5179246851117	0.0220724750453852	0.0461825729843239	0.4779394827758396	0.632699	0.632699	chr1	11978327	0.1988028519559374	chr1:11978327:AC:A
chr1:11978366	['CTT', 'C']	19959	17351.634661835757	2223.4363943166272	-0.0141724887561481	0.0102136030752339	-1.3876091181293029	0.165272	0.165272	chr1	11978366	0.7818007173633102	chr1:11978366:CTT:C
chr1:11978534	['G', 'A']	19959	22266.04030075188	2879.853069052292	-0.0128232816299648	0.0100946221852071	-1.270308228945543	0.20399	0.20399	chr1	11978534	0.6903911220410975	chr1:11978534:G:A
chr1:11978933	['A', 'G']	19959	27532.89736393706	3540.8532813738893	-0.0219733642504021	0.0108960838709532	-2.016629507503941	0.0437476	0.0437476	chr1	11978933	1.3590457674495902	chr1:11978933:A:G
chr1:11979234	['G', 'GAC']	19959	32376.62215652871	4331.535484415096	-0.0101819193180321	0.012919107218041	-0.7881287109231103	0.430631	0.430631	chr1	11979234	0.365894709662695	chr1:11979234:G:GAC
chr1:11982204	['A', 'G']	19959	31503.892151949487	4169.119842027985	-0.0149251106532896	0.0123664768828851	-1.2069007846483368	0.227485	0.227485	chr1	11982204	0.6430472347519194	chr1:11982204:A:G
chr1:11982241	['C', 'T']	19959	1588.079567090891	103.409898063896	-0.0736608477257184	0.02564656803175	-2.872152236296394	0.00408116	0.00408116	chr1	11982241	2.389216378577628	chr1:11982241:C:T
chr1:11982386	['C', 'T']	19959	23405.03593444595	2884.384617910361	-0.0304430459264061	0.0102152394526004	-2.980159796318463	0.00288445	0.00288445	chr1	11982386	2.5399369848432283	chr1:11982386:C:T
chr1:11982449	['T', 'C']	19959	26357.24398556536	3262.493320852688	-0.0346655119290056	0.0106826914183069	-3.2450166883599603	0.00117637	0.00117637	chr1	11982449	2.9294560594799868	chr1:11982449:T:C
chr1:11982698	['G', 'A']	19959	17153.735037593986	2181.8817657599534	-0.0154351300906071	0.0102107973704308	-1.5116478694705373	0.130639	0.130639	chr1	11982698	0.883927152644812	chr1:11982698:G:A
chr1:11983412	['T', 'C']	19959	1594.1597434484142	106.51244966197814	-0.0718474590860892	0.025605293337524	-2.8059611791597066	0.00502153	0.00502153	chr1	11983412	2.29916393836914	chr1:11983412:T:C
chr1:11983660	['G', 'A']	19959	23803.77053370083	2945.396731933634	-0.0293984550193776	0.0102727495972495	-2.8617902871154386	0.00421694	0.00421694	chr1	11983660	2.375002578224949	chr1:11983660:G:A
chr1:11984107	['C', 'T']	19959	26305.953998797355	3260.9557757847674	-0.0341581711717927	0.0106716570558771	-3.2008310417903654	0.00137247	0.00137247	chr1	11984107	2.862497139757179	chr1:11984107:C:T
chr1:11985725	['C', 'T']	19959	1591.0797174065538	105.74567463700556	-0.0721734629064112	0.0256266052930954	-2.816348949888294	0.00486206	0.00486206	chr1	11985725	2.313179686071019	chr1:11985725:C:T
chr1:11986006	['G', 'T']	19959	27373.600441058537	3380.38666462594	-0.0382596112438087	0.0109155176591902	-3.505066130473108	0.000457495	0.000457495	chr1	11986006	3.33961364801125	chr1:11986006:G:T
chr1:11986032	['G', 'A']	19959	4284.4293230445455	570.4549105553655	-0.0054858957063155	0.016618780155244	-0.330102188913333	0.741326	0.741326	chr1	11986032	0.1299907679093993	chr1:11986032:G:A
chr1:11986277	['C', 'G']	19959	23704.75068905036	2931.20194451056	-0.0291391255807259	0.0102662369366633	-2.838345321708158	0.00453939	0.00453939	chr1	11986277	2.343002503405676	chr1:11986277:C:G
chr1:11986772	['G', 'A']	19959	1592.3135975915716	106.04037620001291	-0.0721484540272929	0.0256349576377214	-2.814455754010204	0.00489078	0.00489078	chr1	11986772	2.310621872434272	chr1:11986772:G:A
chr1:11986971	['T', 'C']	19959	27381.115604329527	3378.283805741461	-0.0386209478585478	0.0109187925871162	-3.537107931157063	0.000405453	0.000405453	chr1	11986971	3.3920594818317924	chr1:11986971:T:C
chr1:11987139	['G', 'GTC']	19959	27494.28553522185	3389.1396163084555	-0.0394603330313294	0.0109559340458993	-3.601731524305674	0.000316873	0.000316873	chr1	11987139	3.499114764440395	chr1:11987139:G:GTC
chr1:11987176	['T', 'C']	19959	27458.878821288963	3386.633291777627	-0.0393904562017573	0.0109395491627411	-3.6007385328013903	0.000318084	0.000318084	chr1	11987176	3.4974581758673984	chr1:11987176:T:C
chr1:11987302	['ACT', 'A']	19959	1701.8225054897753	112.58143925525076	-0.0778121247865932	0.0256905832351365	-3.0288189284924765	0.00245826	0.00245826	chr1	11987302	2.609372185487919	chr1:11987302:ACT:A
chr1:11987370	['C', 'T']	19959	1593.2772401343827	104.77127585381682	-0.0726550485856489	0.02561997554489	-2.8358750170680773	0.00457463	0.00457463	chr1	11987370	2.3396440262874694	chr1:11987370:C:T
chr1:11988073	['A', 'G']	19959	27383.71998596421	3378.898525664879	-0.0387261510704245	0.010920633124633	-3.546145230634304	0.000391807	0.000391807	chr1	11988073	3.406927809193206	chr1:11988073:A:G
chr1:11988083	['T', 'TG']	19959	27042.867414584616	3363.69055928367	-0.0368581777610764	0.0110797374494136	-3.3266291669237185	0.000880621	0.000880621	chr1	11988083	3.0552109622158348	chr1:11988083:T:TG
chr1:11988538	['C', 'T']	19959	18353.59782499749	2309.395297007026	-0.0191196855647603	0.0101830146564121	-1.8776056217026824	0.0604497	0.0604497	chr1	11988538	1.21860585011616	chr1:11988538:C:T
chr1:11988826	['A', 'G']	19959	27527.275146594497	3390.132494416677	-0.0400314687225932	0.0109573010638408	-3.653405933574029	0.000259448	0.000259448	chr1	11988826	3.5859496727906444	chr1:11988826:A:G
chr1:11990577	['T', 'C']	19959	27380.74369895275	3387.524890013095	-0.0374210576851448	0.0109163605907306	-3.427979258666108	0.00060932	0.00060932	chr1	11990577	3.2151545665873544	chr1:11990577:T:C
chr1:11991651	['G', 'A']	19959	1083.054263954304	162.28854969127792	0.0262575974827039	0.0309857518155429	0.847408758677682	0.396777	0.396777	chr1	11991651	0.4014535105667202	chr1:11991651:G:A
chr1:11992348	['G', 'A']	19959	38830.94553562481	5191.806980972151	-0.0689574281135955	0.0310376410759943	-2.221735470964314	0.0263124	0.0263124	chr1	11992348	1.5798395373487395	chr1:11992348:G:A
chr1:11993043	['C', 'T']	19959	27676.02637120224	3418.4857206919924	-0.0392977649457936	0.0109931991437106	-3.57473419994184	0.000351412	0.000351412	chr1	11993043	3.454183412320518	chr1:11993043:C:T
chr1:11993207	['T', 'C']	19959	23757.1417831905	2934.841726456755	-0.0293925281588426	0.0102521380651306	-2.8669656975077134	0.00414862	0.00414862	chr1	11993207	2.3820963433009577	chr1:11993207:T:C
chr1:11993973	['G', 'A']	19959	30494.055669689835	3968.7045219342112	-0.0212611847721706	0.0119197774062366	-1.783689749193333	0.0744893	0.0744893	chr1	11993973	1.12790610691205	chr1:11993973:G:A
chr1:11994854	['A', 'G']	19959	27467.881076475893	3396.468576760827	-0.0383262318111534	0.010939645449281	-3.5034254070521262	0.000460321	0.000460321	chr1	11994854	3.3369392119926564	chr1:11994854:A:G
chr1:11996383	['C', 'T']	19959	27374.743097659968	3385.8392534737404	-0.0376971994107096	0.0109144274928705	-3.453887016550696	0.000553716	0.000553716	chr1	11996383	3.256712927072651	chr1:11996383:C:T
chr1:11996758	['T', 'C']	19959	37829.79075011274	5053.787671816436	-0.033711976759113	0.0227176405090227	-1.4839559040351804	0.137836	0.137836	chr1	11996758	0.860637338600755	chr1:11996758:T:C
chr1:11996888	['A', 'C']	19959	27388.60570368885	3389.5042442098675	-0.0375115045213004	0.0109233016115436	-3.434081183079159	0.000595775	0.000595775	chr1	11996888	3.224917724668883	chr1:11996888:A:C
chr1:11998745	['T', 'C']	19959	859.3013732959103	127.64461408402148	0.0177518497007115	0.034509793971728	0.5144003385025898	0.606978	0.606978	chr1	11998745	0.2168270497019276	chr1:11998745:T:C
chr1:11999355	['C', 'T']	19959	12806.566574793287	1579.6693306309105	-0.0205062098409491	0.0108199476713791	-1.895222644670637	0.0580774	0.0580774	chr1	11999355	1.23599283430052	chr1:11999355:C:T
chr1:11999441	['G', 'A']	19959	859.1721874216987	130.93907260026484	0.021634193476019	0.0345510713573598	0.6261511619207909	0.531223	0.531223	chr1	11999441	0.2747231298809235	chr1:11999441:G:A
chr1:11999491	['A', 'G']	19959	796.3590977443613	114.75307032451244	0.0167087975063534	0.0360633650612337	0.4633177596705912	0.643142	0.643142	chr1	11999491	0.1916931281522051	chr1:11999491:A:G
chr1:12000279	['A', 'G']	19959	31899.965494759	4163.358917757875	-0.0238996575113466	0.0126973279767275	-1.8822588150161583	0.0598154	0.0598154	chr1	12000279	1.2231869886873774	chr1:12000279:A:G
chr1:12000812	['A', 'G']	19959	4733.846142277034	583.6751000880573	-0.0118395784836762	0.0156103905004601	-0.7584421724317014	0.448195	0.448195	chr1	12000812	0.3485329927017201	chr1:12000812:A:G
chr1:12002148	['A', 'G']	19959	25905.0	3249.864220909772	-0.0291187915624264	0.0106252864566531	-2.740518260963523	0.0061397	0.0061397	chr1	12002148	2.2118528489773364	chr1:12002148:A:G
chr1:12002450	['T', 'G']	19959	19487.90558757204	2530.0329648979955	-0.0122471976383956	0.0100713256027594	-1.2160462407292305	0.223982	0.223982	chr1	12002450	0.6497868817318152	chr1:12002450:T:G
chr1:12003174	['TC', 'T']	19959	860.0	128.48709616065528	0.0183834850774357	0.0345323836339382	0.5323549417355753	0.594486	0.594486	chr1	12003174	0.2258583684537653	chr1:12003174:TC:T
chr1:12005113	['A', 'G']	19959	863.043240805692	126.99952259998572	0.0166295172579967	0.0344774116399312	0.4823307918723409	0.629576	0.629576	chr1	12005113	0.2009518360273773	chr1:12005113:A:G
chr1:12005784	['C', 'T']	19959	859.0430403848081	127.16302029364132	0.017175800368789	0.0345510032386181	0.4971143746584871	0.619114	0.619114	chr1	12005784	0.2082293751923908	chr1:12005784:C:T
chr1:12006161	['T', 'TA']	19959	25011.012478075667	3107.1126567013243	-0.0309851251063689	0.0104492562013812	-2.965294802731824	0.00302751	0.00302751	chr1	12006161	2.5189144136885777	chr1:12006161:T:TA
chr1:12006987	['T', 'G']	19959	17589.881300731537	2371.108950081368	-0.0028173338527345	0.0101456919813587	-0.2776876981787932	0.781255	0.781255	chr1	12006987	0.1072071901720784	chr1:12006987:T:G
chr1:12007331	['C', 'T']	19959	860.043090490029	128.5067647431974	0.0183876908962004	0.0345324271968612	0.5324760634801747	0.594402	0.594402	chr1	12007331	0.2259197379629883	chr1:12007331:C:T
chr1:12007837	['A', 'G']	19959	21061.33137874004	2639.5853686962687	-0.0219817606083364	0.0100871870291011	-2.1791764686150685	0.0293302	0.0293302	chr1	12007837	1.5326849755942775	chr1:12007837:A:G
chr1:12008394	['G', 'A']	19959	19452.380290236106	2521.898010264208	-0.0122437929435871	0.0101607682094627	-1.2050066187106223	0.228215	0.228215	chr1	12008394	0.6416558138917932	chr1:12008394:G:A
chr1:12008532	['C', 'T']	19959	19353.544975932607	2514.5514805645057	-0.0115952016798799	0.0100892826997423	-1.1492592709465874	0.250463	0.250463	chr1	12008532	0.6012564218233707	chr1:12008532:C:T
chr1:12008769	['G', 'A']	19959	879.3004747562329	130.0558548554105	0.0177004592675942	0.0344909271739611	0.5131917497699856	0.607823	0.607823	chr1	12008769	0.2162228702578956	chr1:12008769:G:A
chr1:12008795	['T', 'C']	19959	4905.143618641465	616.507856764706	-0.0096749007688679	0.0154898336687485	-0.6245968146441462	0.532243	0.532243	chr1	12008795	0.2738900416441996	chr1:12008795:T:C
chr1:12008884	['T', 'C']	19959	34658.47296687879	4600.917054592191	-0.022838811167422	0.0149284104060094	-1.5298890200813478	0.12606	0.12606	chr1	12008884	0.8994226972104038	chr1:12008884:T:C
chr1:12008964	['G', 'A']	19959	867.0	126.02623239699908	0.0152984888266242	0.0343642369833889	0.4451863381695132	0.65619	0.65619	chr1	12008964	0.1829703923253307	chr1:12008964:G:A
chr1:12009741	['T', 'C']	19959	4824.0	602.8050144120905	-0.0110342371724034	0.0154847731157956	-0.712586299449727	0.47611	0.47611	chr1	12009741	0.3222926967040021	chr1:12009741:T:C
chr1:12010235	['G', 'A']	19959	19337.90664461816	2498.433556315394	-0.0127901945544072	0.0100816326668638	-1.2686630208662388	0.204576	0.204576	chr1	12010235	0.6891453172462296	chr1:12010235:G:A
chr1:12011035	['C', 'T']	19959	860.0	128.48709616065528	0.0183834850774357	0.0345323836339382	0.5323549417355753	0.594486	0.594486	chr1	12011035	0.2258583684537653	chr1:12011035:C:T
chr1:12012477	['C', 'T']	19959	698.0	122.37381267521226	0.0625886730354905	0.0384080845233769	1.6295702795955904	0.103208	0.103208	chr1	12012477	0.9862866377747258	chr1:12012477:C:T
chr1:12012665	['A', 'G']	19959	838.1259771497294	115.61169186546752	0.0109515849299082	0.0351629255773068	0.3114526095341766	0.75546	0.75546	chr1	12012665	0.1217885256852038	chr1:12012665:A:G
chr1:12013593	['G', 'T']	19959	1943.194718645087	172.8361757991542	-0.0486021158464547	0.0233526135165582	-2.081228116587172	0.0374258	0.0374258	chr1	12013593	1.426828907568152	chr1:12013593:G:T
chr1:12013728	['C', 'A']	19959	18164.730306674683	2361.406846737648	-0.010216393440497	0.0101677722911413	-1.004781888103264	0.315014	0.315014	chr1	12013728	0.5016701446623462	chr1:12013728:C:A
chr1:12013880	['G', 'A']	19959	29268.0	3797.862554597144	-0.0231442122982584	0.0113670440558356	-2.0360801088279863	0.0417555	0.0417555	chr1	12013880	1.3792863115018148	chr1:12013880:G:A
chr1:12014253	['C', 'T']	19959	9231.925088941223	1298.405273634443	0.0032968688037828	0.0119576113454626	0.2757129922134403	0.782771	0.782771	chr1	12014253	0.1063652724024789	chr1:12014253:C:T
chr1:12015018	['G', 'A']	19959	3455.0	471.10521717046566	-0.0023172923271454	0.0179090810050437	-0.1293920289094032	0.897049	0.897049	chr1	12015018	0.0471838336020658	chr1:12015018:G:A
chr1:12015116	['A', 'G']	19959	3566.178675217958	577.4200697033077	0.032278198441516	0.0177387625575772	1.819642059965913	0.0688285	0.0688285	chr1	12015116	1.1622316950521263	chr1:12015116:A:G
chr1:12015506	['G', 'A']	19959	7145.580129329792	1009.16168605805	0.01126077814479	0.013207106842645	0.8526301997065402	0.393875	0.393875	chr1	12015506	0.4046415838179439	chr1:12015506:G:A
chr1:12015623	['G', 'A']	19959	2132.0917723117327	182.2495228758528	-0.0451698391007189	0.0224783952798212	-2.0094779248440213	0.0444999	0.0444999	chr1	12015623	1.351640964962821	chr1:12015623:G:A
chr1:12016171	['A', 'G']	19959	4238.123414707504	577.2718290891265	0.0006565073095405	0.0163805490398076	0.0400784679405478	0.968031	0.968031	chr1	12016171	0.0141107347232523	chr1:12016171:A:G
chr1:12016290	['T', 'C']	19959	36223.8894903022	4876.261269587331	-0.0097428215881991	0.0174395962233706	-0.5586609611490244	0.576399	0.576399	chr1	12016290	0.2392767813189411	chr1:12016290:T:C
chr1:12016480	['A', 'T']	19959	4167.252743948278	588.7270046898719	0.0058406504881591	0.0165083608222108	0.3537995413997122	0.723493	0.723493	chr1	12016480	0.1405656664469201	chr1:12016480:A:T
chr1:12016841	['C', 'G']	19959	3404.699819168173	490.0116698773767	0.0054156159386464	0.0180460986557521	0.3000989877066982	0.764105	0.764105	chr1	12016841	0.1168469584566192	chr1:12016841:C:G
chr1:12017057	['T', 'C']	19959	36235.33939849624	4871.882618853655	-0.0112678265284245	0.0174640154177519	-0.6452025069200847	0.518803	0.518803	chr1	12017057	0.2849975212547294	chr1:12017057:T:C
chr1:12017107	['G', 'T']	19959	3400.963912868903	485.8609653005845	0.0043423274368501	0.0180465697292774	0.2406178848385494	0.809854	0.809854	chr1	12017107	0.0915932684170319	chr1:12017107:G:T
chr1:12018573	['ACTGCAATCTCTGCCTC', 'A']	19959	3518.7618846173727	504.25523844920633	0.0065472313823828	0.0182661336705173	0.3584355343326157	0.720021	0.720021	chr1	12018573	0.142654836831065	chr1:12018573:ACTGCAATCTCTGCCTC:A
chr1:12018699	['G', 'A']	19959	3337.170408981556	473.4823587351267	0.0041180054205147	0.018176348450051	0.2265584548970952	0.820769	0.820769	chr1	12018699	0.0857790549895486	chr1:12018699:G:A
chr1:12020065	['G', 'C']	19959	8509.426345325184	1113.0729814305348	-0.0066002835220697	0.0123770020066578	-0.5332699726896174	0.593853	0.593853	chr1	12020065	0.2263210452371511	chr1:12020065:G:C
chr1:12022404	['C', 'T']	19959	1722.0862811905	162.91243621767427	-0.0378112659732906	0.0248506991189151	-1.521537313391337	0.128141	0.128141	chr1	12022404	0.8923118911387009	chr1:12022404:C:T
chr1:12022824	['C', 'T']	19959	6852.716698406335	910.5793246537612	-0.0037050745543449	0.0133545453543796	-0.2774392130938301	0.781446	0.781446	chr1	12022824	0.1071010275133785	chr1:12022824:C:T
chr1:12022869	['A', 'G']	19959	31546.063803127498	4197.409078925881	-0.0141778503538362	0.0124403053576486	-1.139670606647874	0.254437	0.254437	chr1	12022869	0.5944197337177606	chr1:12022869:A:G
chr1:12023126	['T', 'C']	19959	35709.367408298254	4767.526096059058	-0.0227502759479884	0.0165026480735289	-1.3785833550241573	0.168039	0.168039	chr1	12023126	0.7745899116125874	chr1:12023126:T:C
chr1:12023230	['A', 'G']	19959	1008.7907362703668	109.7022820859873	-0.024234597937026	0.0323450627613597	-0.7492518445806614	0.453714	0.453714	chr1	12023230	0.3432178197444744	chr1:12023230:A:G
chr1:12024008	['G', 'A']	19959	7086.100657003865	924.6570530022371	-0.0049713164239221	0.0132078930827772	-0.3763898142395309	0.706631	0.706631	chr1	12024008	0.1508073139240716	chr1:12024008:G:A
chr1:12025395	['T', 'C']	19959	26393.57911884116	3405.283996402776	-0.0224830245009058	0.0107188721757591	-2.0975177362177626	0.0359603	0.0359603	chr1	12025395	1.4441766938075211	chr1:12025395:T:C
chr1:12027692	['G', 'A']	19959	35689.0	4773.334984312948	-0.020667644766758	0.0164760066153481	-1.254408622748744	0.209708	0.209708	chr1	12027692	0.6783850016301066	chr1:12027692:G:A
chr1:12029944	['T', 'C']	19959	9992.002505637683	1364.716115690903	0.0022827447100496	0.0116302906026203	0.1962758101276787	0.844396	0.844396	chr1	12029944	0.0734538326619205	chr1:12029944:T:C
chr1:12030967	['G', 'A']	19959	9230.849962415436	1244.017357748024	-0.0051529237592022	0.0120479168377767	-0.4277024674543734	0.668872	0.668872	chr1	12030967	0.1746569838948968	chr1:12030967:G:A
chr1:12031153	['T', 'C']	19959	35589.0	4777.13849733893	-0.0153565152161509	0.0162738021270031	-0.9436341364056442	0.345368	0.345368	chr1	12031153	0.4617179043691172	chr1:12031153:T:C
chr1:12033989	['G', 'A']	19959	37837.47880124286	5101.260909333518	-0.0153829074627313	0.0227257337613328	-0.6768937638838722	0.498481	0.498481	chr1	12033989	0.3023513905166428	chr1:12033989:G:A
chr1:12034973	['C', 'T']	19959	19938.99498847349	2751.892178915163	0.0018451981861592	0.0101344955073683	0.1820710448603718	0.855529	0.855529	chr1	12034973	0.0677652645255539	chr1:12034973:C:T
chr1:12035019	['C', 'T']	19959	9135.373120865905	1208.859862155021	-0.0080901876988359	0.0120914347415266	-0.6690841799816496	0.50345	0.50345	chr1	12035019	0.2980436548071962	chr1:12035019:C:T
chr1:12035464	['G', 'A']	19959	2780.13929251428	418.8291793636079	0.0218370454338013	0.0198349300998605	1.1009388651162877	0.270937	0.270937	chr1	12035464	0.5671316823106072	chr1:12035464:G:A
chr1:12037285	['G', 'A']	19959	2614.7561273885444	233.53446723649483	-0.049098541276411	0.0205154784027609	-2.393243789518624	0.0167093	0.0167093	chr1	12037285	1.7770417435539505	chr1:12037285:G:A
chr1:12037453	['A', 'ACCAG']	19959	3832.3440757818767	548.7198016856329	0.0092601953359786	0.0172221839951157	0.5376899549212142	0.590797	0.590797	chr1	12037453	0.2285617186524944	chr1:12037453:A:ACCAG
chr1:12037511	['C', 'T']	19959	3777.757103482836	537.3968608570344	0.0079984662018538	0.0173295858164979	0.4615497615782148	0.644409	0.644409	chr1	12037511	0.1908384027297867	chr1:12037511:C:T
chr1:12039288	['A', 'G']	19959	633.0317166048702	111.32586260923122	0.0469466373889824	0.0406178292299829	1.1558135498370683	0.247771	0.247771	chr1	12039288	0.6059495263578623	chr1:12039288:A:G
chr1:12040928	['T', 'C']	19959	11978.40135338346	1672.433428959445	0.0065646033020806	0.0110153920650285	0.5959482207557383	0.551217	0.551217	chr1	12040928	0.2586773968835545	chr1:12040928:T:C
chr1:12042208	['T', 'C']	19959	12138.056373411038	1638.6647234004854	0.0006224285328821	0.0109992264432679	0.0565883915648566	0.954874	0.954874	chr1	12042208	0.0200539317826529	chr1:12042208:T:C
chr1:12042254	['T', 'C']	19959	12348.67552894612	1714.7881229988204	0.0049389256595301	0.0110270410779696	0.4478921974270516	0.654236	0.654236	chr1	12042254	0.1842655620588119	chr1:12042254:T:C
chr1:12043907	['A', 'G']	19959	12200.946906647949	1702.0341005913704	0.0080316367041581	0.010985139289343	0.7311365375175372	0.464704	0.464704	chr1	12043907	0.332823589258917	chr1:12043907:A:G
chr1:12044283	['G', 'C']	19959	2297.5755738197854	360.26819188579793	0.0191296681498811	0.0216436716693788	0.8838457929920251	0.37679	0.37679	chr1	12044283	0.4239006318941532	chr1:12044283:G:C
chr1:12044991	['T', 'C']	19959	11448.0	1575.0340131956766	0.0041094455793836	0.0111895219750587	0.3672583680110297	0.71343	0.71343	chr1	12044991	0.1466486323672757	chr1:12044991:T:C
chr1:12045275	['T', 'G']	19959	4007.0	578.2289520947402	0.0106956094198276	0.0168981362471842	0.6329460991066334	0.526776	0.526776	chr1	12045275	0.2783740197865643	chr1:12045275:T:G
chr1:12045979	['G', 'A']	19959	2319.232399659268	361.0831693877817	0.0187490864320543	0.0215490704117384	0.8700647440383865	0.384275	0.384275	chr1	12045979	0.4153578687628612	chr1:12045979:G:A
chr1:12048307	['T', 'C']	19959	1067.16040288635	112.06254883706208	-0.0290769418113885	0.0312760860959576	-0.9296860777968858	0.352545	0.352545	chr1	12048307	0.4527854403623691	chr1:12048307:T:C
chr1:12048707	['T', 'C']	19959	2571.1288205230985	380.3170433541141	0.0114960348116058	0.0205279572311592	0.5600184510398364	0.575473	0.575473	chr1	12048707	0.239975047752844	chr1:12048707:T:C
chr1:12048777	['T', 'C']	19959	10287.577177508269	1369.1631976190686	-0.0040768312433133	0.0115681578855447	-0.3524183611297032	0.724528	0.724528	chr1	12048777	0.13994482618933	chr1:12048777:T:C
chr1:12049147	['A', 'G']	19959	2491.4911840056266	358.3824724164824	0.0065631031754869	0.0208628503305414	0.3145832458894206	0.753081	0.753081	chr1	12049147	0.1231583093754827	chr1:12049147:A:G
chr1:12049550	['T', 'C']	19959	875.1753946379354	106.6775970744134	0.0017487801643245	0.0344727500741194	0.0507293488498753	0.959542	0.959542	chr1	12049550	0.0179360110597909	chr1:12049550:T:C
chr1:12050589	['G', 'A']	19959	10252.513678725323	1181.2945917658813	-0.0296011939568053	0.0114838765482733	-2.5776308054492274	0.00995513	0.00995513	chr1	12050589	2.001953064324265	chr1:12050589:G:A
chr1:12050683	['G', 'A']	19959	3980.196511802736	502.8862444465847	-0.0166873665717334	0.0167683143415838	-0.9951725755969596	0.319664	0.319664	chr1	12050683	0.495306270458641	chr1:12050683:G:A
chr1:12050714	['T', 'A']	19959	11362.8019866553	1403.5722489229934	-0.015805726280253	0.0111532315947046	-1.417143197112252	0.156457	0.156457	chr1	12050714	0.8056050014320414	chr1:12050714:T:A
chr1:12050870	['A', 'G']	19959	5214.151721137435	753.4745808159536	0.0107708632332807	0.0157698267319541	0.6830045387534838	0.494612	0.494612	chr1	12050870	0.3057353512368269	chr1:12050870:A:G
chr1:12051140	['C', 'T']	19959	15650.272968773495	2270.2086622790966	0.0158882391269036	0.010353529080673	1.5345723185886615	0.124905	0.124905	chr1	12051140	0.903420176286021	chr1:12051140:C:T
chr1:12051718	['T', 'G']	19959	795.5909822056908	129.0507607050874	0.0339526260605266	0.0361704431072184	0.9386842721246864	0.347904	0.347904	chr1	12051718	0.4585405779556561	chr1:12051718:T:G
chr1:12052663	['C', 'T']	19959	10509.106138812327	1293.724485282507	-0.0180640921931136	0.0114453770305787	-1.5782872110592394	0.114516	0.114516	chr1	12052663	0.9411338301253492	chr1:12052663:C:T
chr1:12052886	['T', 'C']	19959	518.0	77.80108139852553	0.0229622205992893	0.0446321177810496	0.5144775050096065	0.606924	0.606924	chr1	12052886	0.2168656885739918	chr1:12052886:T:C
chr1:12052893	['C', 'T']	19959	7564.378995891372	1040.338558886211	0.0013430926629824	0.0129301398050591	0.1038730194129055	0.917271	0.917271	chr1	12052893	0.0375023367214062	chr1:12052893:C:T
chr1:12053183	['G', 'A']	19959	7608.287174860923	1055.0556245794428	0.0020567229769648	0.0129072532099296	0.1593462949485335	0.873398	0.873398	chr1	12053183	0.0587878069074177	chr1:12053183:G:A
chr1:12053501	['C', 'T']	19959	6168.309049002906	877.887734357605	0.0069745756268037	0.0140424586190738	0.496677669915309	0.619422	0.619422	chr1	12053501	0.2080133738760244	chr1:12053501:C:T
chr1:12053897	['T', 'A']	19959	6495.27801724138	914.4595299971288	0.0049076345173934	0.0137576954662284	0.3567192288447185	0.721306	0.721306	chr1	12053897	0.1418804552270229	chr1:12053897:T:A
chr1:12053995	['G', 'T']	19959	8427.422236697064	1126.4744313208985	0.0003937132287042	0.0123577596145632	0.0318595959934586	0.974584	0.974584	chr1	12053995	0.0111807228221052	chr1:12053995:G:T
chr1:12054235	['G', 'A']	19959	7164.0	1065.1699473769645	0.0145630067461188	0.0132039632189656	1.1029269397843475	0.270072	0.270072	chr1	12054235	0.5685204394180088	chr1:12054235:G:A
chr1:12055634	['T', 'C']	19959	23335.02977891412	2980.339003406445	-0.0219471568518838	0.0102291728049415	-2.145545614527268	0.0319213	0.0319213	chr1	12055634	1.4959194302495675	chr1:12055634:T:C
chr1:12056320	['T', 'G']	19959	7110.206165413534	1041.6794069803657	0.0134434787843726	0.0131999959143963	1.0184456776771256	0.308479	0.308479	chr1	12056320	0.5107743956325077	chr1:12056320:T:G
chr1:12056438	['T', 'C']	19959	26174.8685911893	3409.7554772809026	-0.0174536751202924	0.0106823153649028	-1.6338850262403888	0.102299	0.102299	chr1	12056438	0.9901286116114426	chr1:12056438:T:C
chr1:12056445	['A', 'G']	19959	23629.5517137703	3053.659279122642	-0.0187741120013459	0.0103139461484451	-1.8202646912381069	0.0687337	0.0687337	chr1	12056445	1.1628302769794594	chr1:12056445:A:G
chr1:12056709	['A', 'G']	19959	23602.73024304685	3061.3403392049886	-0.017799723730508	0.0103141815955201	-1.725752408532262	0.0844075	0.0844075	chr1	12056709	1.073618962569832	chr1:12056709:A:G
chr1:12057634	['G', 'A']	19959	14899.49300997144	1958.5643290224407	-0.0060773444230611	0.0104782278145363	-0.5799973555289649	0.561923	0.561923	chr1	12057634	0.2503231914881997	chr1:12057634:G:A
chr1:12057844	['A', 'G']	19959	23313.0	2983.677487372649	-0.021599137232478	0.0102719132647454	-2.102737501358112	0.0355012	0.0355012	chr1	12057844	1.4497569668161665	chr1:12057844:A:G
chr1:12060247	['C', 'T']	19959	14911.22965116279	2005.155247513394	-0.0015346732099847	0.0104895461786226	-0.1463050149025891	0.883682	0.883682	chr1	12060247	0.0537039911990002	chr1:12060247:C:T
chr1:12060484	['T', 'C']	19959	28017.40374787053	3613.73884163796	-0.023821324704159	0.0111355438923719	-2.1392151954496903	0.0324303	0.0324303	chr1	12060484	1.4890490338203377	chr1:12060484:T:C
chr1:12063968	['G', 'A']	19959	1017.0509570097204	153.20438358594407	0.0181972659474571	0.0322053187917318	0.5650391497484253	0.572053	0.572053	chr1	12063968	0.2425637324985289	chr1:12063968:G:A
chr1:12066600	['A', 'G']	19959	26331.512081411664	3491.505759479925	-0.0096691540166886	0.0107111199653027	-0.9027211018091986	0.366685	0.366685	chr1	12066600	0.4357068553801922	chr1:12066600:A:G
chr1:12068378	['A', 'G']	19959	4952.737018845228	556.1316153365668	-0.0210341097803536	0.0153746016260383	-1.3681076291908802	0.171294	0.171294	chr1	12068378	0.7662578490165539	chr1:12068378:A:G
chr1:12069912	['G', 'A']	19959	1553.155634614421	232.23676647036297	0.0197690831897248	0.0262428911674888	0.7533119374520715	0.451271	0.451271	chr1	12069912	0.3455625746222153	chr1:12069912:G:A
chr1:12070460	['C', 'T']	19959	23343.84795028566	3211.563301092223	0.0066271653803813	0.0101539230694203	0.6526704343801696	0.513976	0.513976	chr1	12070460	0.2890571598197308	chr1:12070460:C:T
chr1:12071713	['G', 'A']	19959	11504.410053175474	1692.580113869467	0.0142031694766009	0.0111578712794264	1.272928242395976	0.203058	0.203058	chr1	12071713	0.6923798956720302	chr1:12071713:G:A
chr1:12072575	['G', 'A']	19959	13559.679376691052	1888.667618584168	0.0113994059414909	0.0106737755509992	1.0679825416062665	0.285541	0.285541	chr1	12072575	0.5443315238617908	chr1:12072575:G:A
chr1:12073892	['A', 'G']	19959	32520.69937819676	4294.645441962686	-0.0239965472953924	0.013187719845687	-1.819613062468897	0.0688329	0.0688329	chr1	12073892	1.1622039327931195	chr1:12073892:A:G
chr1:12074633	['A', 'G']	19959	710.4271318995338	121.28676889666131	0.0312503948503104	0.0383930503053893	0.8139596776431092	0.415678	0.415678	chr1	12074633	0.381242960173688	chr1:12074633:A:G
chr1:12075093	['G', 'A']	19959	32074.856297929928	4227.226844553351	-0.0257003090745065	0.0128404654560217	-2.00150914797672	0.0453511	0.0453511	chr1	12075093	1.3434121745766223	chr1:12075093:G:A
chr1:12075354	['G', 'T']	19959	7019.406765221749	960.1631966256144	-0.0034000100567777	0.0133006769589231	-0.2556268426996699	0.798242	0.798242	chr1	12075354	0.0978654252761657	chr1:12075354:G:T
chr1:12075469	['A', 'G']	19959	31942.40160360812	4220.716855007099	-0.0237325849691994	0.0127482089213509	-1.8616407305226688	0.0626684	0.0626684	chr1	12075469	1.2029513932215452	chr1:12075469:A:G
chr1:12075835	['G', 'C']	19959	14034.40632359573	1702.2687945860746	-0.0237149131435083	0.0106479750362687	-2.227175877359917	0.0259466	0.0259466	chr1	12075835	1.585919543325348	chr1:12075835:G:C
chr1:12075859	['A', 'T']	19959	14043.814532698569	1703.9029061557185	-0.0236713387740791	0.0106480608162076	-2.2230657001928984	0.0262225	0.0262225	chr1	12075859	1.5813259059164468	chr1:12075859:A:T
chr1:12076336	['G', 'A']	19959	7018.351638440725	961.3138647129402	-0.0032158526373698	0.0133030087506853	-0.2417387447936694	0.808985	0.808985	chr1	12076336	0.0920595308940596	chr1:12076336:G:A
chr1:12078409	['T', 'C']	19959	25752.161012277626	3428.759224269173	-0.0069541808419438	0.0105854502172746	-0.6569565487725013	0.511216	0.511216	chr1	12078409	0.2913955621208433	chr1:12078409:T:C
chr1:12078572	['A', 'G']	19959	14748.955850663997	1921.4385172795555	-0.0068201715549715	0.0105288336577532	-0.647761354834332	0.517147	0.517147	chr1	12078572	0.2863859903403375	chr1:12078572:A:G
chr1:12078630	['A', 'G']	19959	34349.72101412967	4521.443222693953	-0.0278533243135497	0.014634449978302	-1.9032710047078487	0.0570196	0.0570196	chr1	12078630	1.2439758336488334	chr1:12078630:A:G
chr1:12080379	['T', 'C']	19959	481.0241006112837	98.14467171035707	0.0691102884576195	0.0463400180364861	1.491373792802694	0.135879	0.135879	chr1	12080379	0.8668476579756923	chr1:12080379:T:C
chr1:12081404	['A', 'G']	19959	27748.170775706552	3746.5823460167608	-0.0021151351060725	0.0109914600047545	-0.192434408637031	0.847404	0.847404	chr1	12081404	0.0719094903305122	chr1:12081404:A:G
chr1:12081819	['A', 'G']	19959	34035.52636062945	4485.715115098727	-0.0244271638464943	0.0142974345367426	-1.708499786008428	0.0875592	0.0875592	chr1	12081819	1.0576982150937442	chr1:12081819:A:G
chr1:12082060	['T', 'C']	19959	27950.003709459128	3777.6187045320953	-0.0009460162533402	0.0110520857820537	-0.0855961736088207	0.931788	0.931788	chr1	12082060	0.0306828868984664	chr1:12082060:T:C
chr1:12082168	['A', 'G']	19959	6745.703824369704	934.0934634844756	0.0008927678933412	0.0134921919240262	0.0661692257543033	0.947244	0.947244	chr1	12082168	0.0235381369372596	chr1:12082168:A:G
chr1:12082186	['T', 'A']	19959	6744.689636163175	934.1078219350672	0.0009564269347579	0.0134917492794738	0.0708897649182578	0.943486	0.943486	chr1	12082186	0.0252645397681082	chr1:12082186:T:A
chr1:12082641	['C', 'T']	19959	18798.65118027364	2464.3178172411585	-0.0077569365699648	0.0101839093052807	-0.7616855509448226	0.446257	0.446257	chr1	12082641	0.3504149584707197	chr1:12082641:C:T
chr1:12083623	['G', 'T']	19959	18754.57758620689	2462.308149900966	-0.0074722775848287	0.0101867377306389	-0.7335299859889504	0.463244	0.463244	chr1	12083623	0.334190197014497	chr1:12083623:G:T
chr1:12084377	['G', 'A']	19959	9563.916712603355	1274.2165667195045	-0.0069173940166606	0.0118558953377562	-0.5834560629623271	0.559593	0.559593	chr1	12084377	0.2521277267756128	chr1:12084377:G:A
chr1:12084605	['T', 'A']	19959	6736.37510652163	936.119149603081	0.0015213671417986	0.0134963822310188	0.1127240704773524	0.91025	0.91025	chr1	12084605	0.0408393123940186	chr1:12084605:T:A
chr1:12084744	['CTG', 'C']	19959	6738.0	933.269812672724	0.0010540962517707	0.0134929306649433	0.0781221128267858	0.937732	0.937732	chr1	12084744	0.0279212634883047	chr1:12084744:CTG:C
chr1:12087696	['G', 'A']	19959	6832.0	955.9152718930084	0.0030859283215018	0.0134370387607364	0.2296583627129994	0.81836	0.81836	chr1	12087696	0.0870556063289122	chr1:12087696:G:A
chr1:12093131	['G', 'A']	19959	32841.93641010223	4451.143967366261	0.0007524655175392	0.0131942074301913	0.0570299899801057	0.954522	0.954522	chr1	12093131	0.0202140574552339	chr1:12093131:G:A
chr1:12095014	['C', 'G']	19959	944.1419122068552	172.36225200295297	0.0542081428656381	0.0335374150446759	1.6163482723229023	0.106035	0.106035	chr1	12095014	0.9745507592830198	chr1:12095014:C:G
chr1:12096179	['A', 'G']	19959	3713.674586466165	494.8633114610564	-0.0048972855952339	0.0173534672713705	-0.282207902239423	0.777787	0.777787	chr1	12096179	0.1091393199638829	chr1:12096179:A:G
chr1:12096411	['A', 'G']	19959	6954.852409312595	950.3675857510194	0.0020710620039241	0.0141157434878305	0.1467200084579058	0.883355	0.883355	chr1	12096411	0.0538647284073365	chr1:12096411:A:G
chr1:12097019	['A', 'C']	19959	2377.238212156136	399.6435109117703	0.0318250451351274	0.0213387216034853	1.491422294479405	0.135866	0.135866	chr1	12097019	0.8668892103742207	chr1:12097019:A:C
chr1:12097231	['T', 'C']	19959	2214.1109329592146	323.92382038090614	0.0201046579666361	0.0220517017710918	0.9117055080525284	0.361935	0.361935	chr1	12097231	0.4413694175221143	chr1:12097231:T:C
chr1:12098250	['T', 'C']	19959	2423.121404950396	386.74388422700815	0.0241211394816623	0.0213213984608065	1.1313113220974873	0.257938	0.257938	chr1	12098250	0.5884846719194132	chr1:12098250:T:C
chr1:12098510	['C', 'T']	19959	542.0271570297625	62.4988146507257	0.0022676109700515	0.043860786980722	0.0517001888508803	0.958768	0.958768	chr1	12098510	0.0182864694812495	chr1:12098510:C:T
chr1:12099763	['C', 'A']	19959	633.0317166048702	75.87389712568573	0.0112589837007614	0.0406035228817325	0.2772908088186324	0.78156	0.78156	chr1	12099763	0.1070376757782926	chr1:12099763:C:A
chr1:12100124	['A', 'G']	19959	8750.744597446985	1218.0301242735595	0.0048208672146488	0.0122501460374383	0.3935354892844175	0.693928	0.693928	chr1	12100124	0.1586855883705669	chr1:12100124:A:G
chr1:12100889	['G', 'A']	19959	5905.6822063699365	858.9683269262349	0.0081979750608852	0.0142533131712888	0.5751627682887664	0.565188	0.565188	chr1	12100889	0.2478070676110015	chr1:12100889:G:A
chr1:12101695	['G', 'T']	19959	554.7842607232159	61.10412989532309	-0.0039848280060747	0.0437501032225628	-0.091081568100613	0.927429	0.927429	chr1	12101695	0.0327193281694981	chr1:12101695:G:T
chr1:12101863	['C', 'T']	19959	1864.0273210346904	203.5735790966893	-0.0328524707696559	0.0237494755764348	-1.383292471613707	0.166591	0.166591	chr1	12101863	0.7783484648494997	chr1:12101863:C:T
chr1:12101964	['C', 'T']	19959	544.0817799158149	60.74982447924502	0.0008580580593852	0.0437795472603191	0.019599518795457	0.984363	0.984363	chr1	12101964	0.0068447188191167	chr1:12101964:C:T
chr1:12102778	['G', 'A']	19959	5262.018372571656	878.829906607061	0.0326030407331907	0.0148270274172687	2.1988925909193893	0.027897	0.027897	chr1	12102778	1.5544424975686328	chr1:12102778:G:A
chr1:12103224	['C', 'T']	19959	551.5803490821545	60.909833555528856	-0.0011644851583657	0.0435222382629132	-0.026756095385794	0.978655	0.978655	chr1	12103224	0.0093703807227237	chr1:12103224:C:T
chr1:12103534	['A', 'G']	19959	11608.39773410868	1730.8832601861882	0.016067637626263	0.0110608969307797	1.4526523234793665	0.146336	0.146336	chr1	12103534	0.8346488202994121	chr1:12103534:A:G
chr1:12103582	['G', 'A']	19959	683.2738709839105	119.82039555195628	0.0469553335119331	0.0386154489852086	1.2159727452584854	0.22401	0.22401	chr1	12103582	0.6497325939520819	chr1:12103582:G:A
chr1:12103626	['T', 'G']	19959	547.4114019253911	60.37869601409383	-0.0025665238525848	0.043669371798658	-0.0587717145192295	0.953135	0.953135	chr1	12103626	0.0208455824647539	chr1:12103626:T:G
chr1:12103662	['C', 'T']	19959	7827.882972322504	1261.058890595859	0.027524260430194	0.0126290489855312	2.1794404679028387	0.0293106	0.0293106	chr1	12103662	1.5329752912844554	chr1:12103662:C:T
chr1:12104021	['C', 'T']	19959	13071.619694312203	1842.1783950123045	0.0053452372578264	0.0107192275357656	0.4986588110002917	0.618025	0.618025	chr1	12104021	0.2089939567195228	chr1:12104021:C:T
chr1:12104022	['C', 'A']	19959	547.0822309079977	60.40223295060602	-0.0024265675151383	0.0436690819343993	-0.0555671749358874	0.955687	0.955687	chr1	12104022	0.0196843215633521	chr1:12104022:C:A
chr1:12104080	['A', 'G']	19959	13073.655025553662	1837.799830356276	0.0048572827100049	0.0107180529300585	0.4531870426187984	0.650419	0.650419	chr1	12104080	0.1868067806448732	chr1:12104080:A:G
chr1:12104380	['C', 'T']	19959	8111.406403447239	1323.8630449664113	0.0307785240483776	0.0124505733781181	2.472056757038252	0.0134421	0.0134421	chr1	12104380	1.8715328780702905	chr1:12104380:C:T
chr1:12105073	['G', 'A']	19959	542.0	56.91610444848675	-0.0088358520069659	0.0438608904844387	-0.201451724061572	0.840347	0.840347	chr1	12105073	0.0755413460011831	chr1:12105073:G:A
chr1:12106112	['C', 'T']	19959	543.0816295850872	58.40236951803516	-0.0051718027960683	0.0438293781806448	-0.1179985436880378	0.90607	0.90607	chr1	12106112	0.0428382488580908	chr1:12106112:C:T
chr1:12106798	['G', 'T']	19959	13398.027665012778	1926.475625251712	0.0098595569351549	0.0106895208506548	0.9223572387298292	0.356353	0.356353	chr1	12106798	0.4481195806920269	chr1:12106798:G:T
chr1:12107122	['C', 'T']	19959	544.0545172120057	57.80016848155675	-0.0061935919891378	0.0437895912978726	-0.1414398217833735	0.887524	0.887524	chr1	12107122	0.0518198941301791	chr1:12107122:C:T
chr1:12107335	['T', 'C']	19959	29796.450180433043	4148.179453454709	0.0149429219063117	0.0116865938133148	1.2786379115261883	0.201039	0.201039	chr1	12107335	0.696719684660019	chr1:12107335:T:C
chr1:12107374	['G', 'A']	19959	829.8731567860364	146.79700123178375	0.0478293014220902	0.0355430841399874	1.345671108160258	0.178424	0.178424	chr1	12107374	0.7485467286228702	chr1:12107374:G:A
chr1:12107569	['A', 'AAATATACT']	19959	27250.46128789777	3780.76195715748	0.0125278969629857	0.0108588165907806	1.153707391431785	0.248634	0.248634	chr1	12107569	0.6044394830848271	chr1:12107569:A:AAATATACT
chr1:12108034	['C', 'T']	19959	3577.150699353287	388.96209171595336	-0.0209668651502321	0.0176663236229764	-1.1868267330370317	0.23531	0.23531	chr1	12108034	0.6283596161621157	chr1:12108034:C:T
chr1:12108272	['GT', 'G']	19959	541.1898055332799	55.80905937706712	-0.0097948833850832	0.0439018686342726	-0.223108575780229	0.823453	0.823453	chr1	12108272	0.0843611838933268	chr1:12108272:GT:G
chr1:12108466	['C', 'T']	19959	543.0272071349834	57.4634175106267	-0.0062430289223568	0.0438288588304598	-0.1424410557095806	0.886733	0.886733	chr1	12108466	0.0522071288520315	chr1:12108466:C:T
chr1:12108527	['G', 'A']	19959	23084.34882671481	3173.2661619433256	0.0046956236494223	0.0101935654348936	0.4606458534467951	0.645058	0.645058	chr1	12108527	0.1904012342833586	chr1:12108527:G:A
chr1:12108799	['T', 'C']	19959	2810.704119474792	364.89470856202666	0.0039665465477892	0.0197264888132001	0.2010771701619276	0.84064	0.84064	chr1	12108799	0.0753899488940237	chr1:12108799:T:C
chr1:12109343	['C', 'T']	19959	15670.355381840049	2156.368252086416	-0.0003371501043587	0.0103213504588442	-0.0326653092250995	0.973942	0.973942	chr1	12109343	0.0114669053698064	chr1:12109343:C:T
chr1:12110231	['G', 'A']	19959	2804.0	363.2185259363411	0.0031961340029434	0.0197422830416959	0.1618928264878579	0.871392	0.871392	chr1	12110231	0.0597864315150269	chr1:12110231:G:A
chr1:12110917	['C', 'T']	19959	543.3339025615275	54.4481286048532	-0.0136313894588334	0.0438651676315341	-0.3107565796473555	0.755989	0.755989	chr1	12110917	0.1214845236443706	chr1:12110917:C:T
chr1:12110955	['T', 'C']	19959	540.0811785929044	56.31582586299062	-0.0089390515966452	0.0439406348198908	-0.2034347394680512	0.838797	0.838797	chr1	12110955	0.0763431314801506	chr1:12110955:T:C
chr1:12111277	['G', 'A']	19959	2358.709066305819	298.9952922271221	-0.0016248144819584	0.0214012020771712	-0.0759216457140824	0.939482	0.939482	chr1	12111277	0.0271115363463843	chr1:12111277:G:A
chr1:12112810	['G', 'T']	19959	916.0917973643334	120.66545868997795	0.007525979079918	0.0335553523929658	0.2242855027055459	0.822537	0.822537	chr1	12112810	0.0848445571659355	chr1:12112810:G:T
chr1:12113304	['A', 'G']	19959	18174.3740978348	2288.199875021984	-0.0160328179699286	0.0102107340421592	-1.5701924958313964	0.116386	0.116386	chr1	12113304	0.9340992575591464	chr1:12113304:A:G
chr1:12113389	['G', 'A']	19959	506.05070902440247	48.18737791418821	-0.0260720942305737	0.0454054567221993	-0.5742061882581335	0.565835	0.565835	chr1	12113389	0.2473101925510928	chr1:12113389:G:A
chr1:12114043	['G', 'A']	19959	504.0252530313659	46.595011136721496	-0.0284296078352245	0.0454890968684252	-0.6249763084427822	0.531994	0.531994	chr1	12114043	0.2740932657906392	chr1:12114043:G:A
chr1:12115761	['A', 'G']	19959	19821.95880318749	2738.321606321254	0.0001976253254674	0.0101242049379325	0.0195200834711447	0.984426	0.984426	chr1	12115761	0.0068169245228572	chr1:12115761:A:G
chr1:12115974	['G', 'A']	19959	467.163843223737	95.4548261172013	0.0825828162265081	0.0470015087952375	1.7570247922525393	0.0789289	0.0789289	chr1	12115974	1.1027639497381416	chr1:12115974:G:A
chr1:12116181	['A', 'G']	19959	508.3565805966408	46.51685475588695	-0.0283056043966944	0.0453263061351937	-0.6244851347971737	0.532316	0.532316	chr1	12116181	0.2738304798966053	chr1:12116181:A:G
chr1:12116200	['C', 'T']	19959	508.5485801995349	51.67187407208344	-0.0172887393826945	0.0457801086008044	-0.3776474086911792	0.705697	0.705697	chr1	12116200	0.1513817287982808	chr1:12116200:C:T
chr1:12118220	['T', 'TA']	19959	7691.277291917982	963.002046477296	-0.0188648280398089	0.012784331803174	-1.475620965588926	0.140061	0.140061	chr1	12118220	0.8536827772245579	chr1:12118220:T:TA
chr1:12118221	['G', 'A']	19959	8125.831191589023	1035.6147495823775	-0.0166072820517955	0.0129604801320068	-1.2813786127245903	0.200076	0.200076	chr1	12118221	0.6988050037810158	chr1:12118221:G:A
chr1:12120061	['A', 'T']	19959	6283.944527961515	776.503385478171	-0.0143905452500598	0.0138535075407628	-1.0387654684358352	0.298926	0.298926	chr1	12120061	0.5244363092315385	chr1:12120061:A:T
chr1:12123117	['A', 'C']	19959	34590.46615222729	4637.336874941137	-0.0141270541999678	0.0148888106923929	-0.9488369818004134	0.342715	0.342715	chr1	12123117	0.4650668868900499	chr1:12123117:A:C
chr1:12123188	['G', 'T']	19959	9403.0	1169.0467375319038	-0.0170501018096466	0.011898974386073	-1.4329051611038486	0.151901	0.151901	chr1	12123188	0.8184393670651111	chr1:12123188:G:T
chr1:12124174	['T', 'C']	19959	9356.876976358986	1167.6547537450676	-0.0165888034884034	0.0119230284580283	-1.3913246577243108	0.164143	0.164143	chr1	12124174	0.7847776333500858	chr1:12124174:T:C
chr1:12124318	['T', 'C']	19959	25568.215553549933	3460.399333575355	9.949529728816648e-05	0.0105074255761609	0.0094690461109617	0.992445	0.992445	chr1	12124318	0.0032935519284375	chr1:12124318:T:C
chr1:12124462	['A', 'G']	19959	22540.38800360794	3004.461350539332	-0.0066232543965881	0.0101411234771714	-0.6531085447778727	0.513694	0.513694	chr1	12124462	0.2892955068513084	chr1:12124462:A:G
chr1:12124606	['G', 'A']	19959	7507.532135868741	996.5831772053864	-0.0067990685590168	0.0129401383782054	-0.525424718059289	0.599294	0.599294	chr1	12124606	0.2223600703427868	chr1:12124606:G:A
chr1:12124694	['C', 'T']	19959	8535.565929935348	1121.5180438024386	-0.0066969676707694	0.0123024826459985	-0.5443590422740906	0.586201	0.586201	chr1	12124694	0.2319534450342065	chr1:12124694:C:T
chr1:12124894	['G', 'A']	19959	2055.698372382357	250.38741887869847	-0.0080598491215445	0.0233319721292849	-0.345442257383306	0.729766	0.729766	chr1	12124894	0.1368163744001944	chr1:12124894:G:A
chr1:12125278	['T', 'C']	19959	34473.0	4612.64417386157	-0.0146714209103975	0.0147479375616597	-0.994811704962652	0.31984	0.31984	chr1	12125278	0.4950672232259582	chr1:12125278:T:C
chr1:12125717	['A', 'G']	19959	10421.522146507668	1285.4993795868968	-0.0163316952507004	0.0115647187743149	-1.4121999479116505	0.157907	0.157907	chr1	12125717	0.8015986173381939	chr1:12125717:A:G
chr1:12125726	['T', 'C']	19959	10425.52234692855	1288.303322152574	-0.0161225743039083	0.0115636042704537	-1.3942516473953748	0.163257	0.163257	chr1	12125726	0.7871281883303907	chr1:12125726:T:C
chr1:12126001	['A', 'G']	19959	6753.01503307276	809.1276434817082	-0.0162886277145664	0.0134950239841912	-1.2070099122200737	0.227443	0.227443	chr1	12126001	0.6431274248843876	chr1:12126001:A:G
chr1:12126299	['C', 'T']	19959	5369.0	644.7668063023835	-0.0175541732869941	0.0148280986911763	-1.183845188287016	0.236488	0.236488	chr1	12126299	0.6261908915688918	chr1:12126299:C:T
chr1:12126335	['G', 'A']	19959	6014.301332798877	719.3719019543787	-0.0174335423267881	0.0141676035499037	-1.2305216097684029	0.218516	0.218516	chr1	12126335	0.6605167579736152	chr1:12126335:G:A
chr1:12126570	['G', 'T']	19959	1524.076360356749	135.67803178086513	-0.0522561010177527	0.0263437571680723	-1.983623698182476	0.0473115	0.0473115	chr1	12126570	1.3250332825285676	chr1:12126570:G:T
chr1:12126994	['G', 'C']	19959	4948.24792063333	604.7928324987361	-0.0160868486633423	0.0153264255401447	-1.0496151644234195	0.293908	0.293908	chr1	12126994	0.5317885925304162	chr1:12126994:G:C
chr1:12127073	['C', 'T']	19959	15519.887942267214	1944.4875635066203	-0.0164906674984005	0.0104306804897367	-1.5809771485788011	0.113899	0.113899	chr1	12127073	0.9434800888830452	chr1:12127073:C:T
chr1:12127484	['T', 'C']	19959	19597.94573060733	2452.9299268919526	-0.0211675654341512	0.0101620125645547	-2.083009177530837	0.0372631	0.0372631	chr1	12127484	1.4287210180148977	chr1:12127484:T:C
chr1:12127537	['G', 'A']	19959	2018.0	218.34344321064188	-0.0295338365342971	0.0231556918742384	-1.2754460844745743	0.202166	0.202166	chr1	12127537	0.6942918816529254	chr1:12127537:G:A
chr1:12127655	['A', 'G']	19959	26300.906480228536	3394.202616457497	-0.0185900083928493	0.0107570623443772	-1.7281677652975918	0.0839736	0.0839736	chr1	12127655	1.0758572279428984	chr1:12127655:A:G
chr1:12127971	['C', 'A']	19959	12086.450075187968	1787.3773183562191	0.0186474762295546	0.0110382493710935	1.6893508746402983	0.0911678	0.0911678	chr1	12127971	1.0401585251761347	chr1:12127971:C:A
chr1:12128037	['A', 'G']	19959	31575.74609140108	4222.14135925731	-0.0092978396406908	0.0124469355816241	-0.746998293653703	0.455073	0.455073	chr1	12128037	0.341918930916067	chr1:12128037:A:G
chr1:12128288	['G', 'A']	19959	5287.264906303237	724.8264515985898	0.0027485095507836	0.0148251188745994	0.185395447687961	0.852921	0.852921	chr1	12128288	0.0690911925756571	chr1:12128288:G:A
chr1:12128370	['T', 'C']	19959	2806.140595250025	373.48070874735066	-0.0071618012198317	0.0196840942679996	-0.363836970211766	0.715984	0.715984	chr1	12128370	0.1450966827052043	chr1:12128370:T:C
chr1:12128425	['G', 'A']	19959	28753.762565772995	3799.97056058468	-0.0093349508883747	0.0112804991447606	-0.8275299495688029	0.407947	0.407947	chr1	12128425	0.3893962562794498	chr1:12128425:G:A
chr1:12128556	['G', 'A']	19959	2760.276594678559	369.2687793519908	-0.0059691429046493	0.0198404606940311	-0.3008570716528346	0.763527	0.763527	chr1	12128556	0.117175600724546	chr1:12128556:G:A
chr1:12128715	['G', 'C']	19959	29656.97178934709	3955.1202500436057	-0.0067338853004144	0.0115921011058176	-0.5809029130219517	0.561312	0.561312	chr1	12128715	0.2507956731231477	chr1:12128715:G:C
chr1:12129176	['T', 'A']	19959	29659.916253195013	3951.010313739716	-0.0075342742041934	0.0115943066710759	-0.6498253339278168	0.515813	0.515813	chr1	12129176	0.2875077165658238	chr1:12129176:T:A
chr1:12129504	['G', 'A']	19959	20804.338830133827	2882.6058363448765	0.008259230998737	0.0101124233969706	0.8167410198836524	0.414086	0.414086	chr1	12129504	0.3829094524860985	chr1:12129504:G:A
chr1:12130684	['G', 'A']	19959	25822.88138905592	3666.446437714601	0.0157242991307822	0.0105040847566036	1.4969699402793537	0.134417	0.134417	chr1	12130684	0.8715458016743027	chr1:12130684:G:A
chr1:12132196	['A', 'G']	19959	4399.440847822819	556.7180001130413	-0.0046606231791457	0.0160739236333325	-0.2899493170093821	0.771858	0.771858	chr1	12132196	0.1124625901938386	chr1:12132196:A:G
chr1:12132213	['A', 'G']	19959	33727.0	4543.929077846599	-0.0060631509995033	0.0140294724181445	-0.4321724166663452	0.665621	0.665621	chr1	12132213	0.1767729847337839	chr1:12132213:A:G
chr1:12132569	['A', 'G']	19959	38275.83544620935	5150.371615342572	-0.0291071304594259	0.0256981546627965	-1.1326544976229205	0.257373	0.257373	chr1	12132569	0.5894370151863012	chr1:12132569:A:G
chr1:12133868	['C', 'T']	19959	5172.405576170893	727.762821481704	0.0024135333037393	0.015083879472939	0.1600074641321114	0.872877	0.872877	chr1	12133868	0.059046949862319	chr1:12133868:C:T
chr1:12134688	['G', 'A']	19959	2827.1416474596654	373.946070941225	-0.0068722898294815	0.0196634502449761	-0.3494956248198294	0.726721	0.726721	chr1	12134688	0.1386322898516745	chr1:12134688:G:A
chr1:12135167	['T', 'A']	19959	29220.85617639689	3943.065416687027	0.0005236121698113	0.0114456084498544	0.0457478667128473	0.963512	0.963512	chr1	12135167	0.0161428720813571	chr1:12135167:T:A
chr1:12135294	['T', 'C']	19959	29191.414500752653	3953.437596942454	0.0026697216112289	0.0114574707643973	0.2330114268783287	0.815755	0.815755	chr1	12135294	0.088440255614553	chr1:12135294:T:C
chr1:12136091	['G', 'A']	19959	29420.3182638332	3963.6152452953856	-0.0013185454580148	0.011521013922983	-0.1144469980532251	0.908885	0.908885	chr1	12136091	0.0414910640002005	chr1:12136091:G:A
chr1:12136110	['TC', 'T']	19959	2020.2024352357569	229.48655440417693	-0.0179926272051728	0.0230189184187895	-0.7816452049495987	0.434432	0.434432	chr1	12136110	0.3620781923704746	chr1:12136110:TC:T
chr1:12136284	['C', 'G']	19959	2025.2029363130728	228.8472286840384	-0.0187136092118049	0.0229946075629276	-0.8138259877057156	0.415754	0.415754	chr1	12136284	0.3811635637089943	chr1:12136284:C:G
chr1:12136622	['C', 'T']	19959	2636.3220783147763	340.85886234660967	-0.0102532457965944	0.020342913235967	-0.504020524379284	0.614253	0.614253	chr1	12136622	0.2116527137566904	chr1:12136622:C:T
chr1:12137045	['C', 'T']	19959	30096.90476190476	4074.584088309702	0.0002412416305615	0.0118334516921036	0.0203864127592241	0.983735	0.983735	chr1	12137045	0.0071218767085021	chr1:12137045:C:T
chr1:12138122	['G', 'A']	19959	34657.47286666333	4659.156922253338	-0.0096593093859554	0.0151822537020743	-0.6362236842765765	0.524638	0.524638	chr1	12138122	0.2801402562682967	chr1:12138122:G:A
chr1:12138240	['T', 'C']	19959	18569.79119061937	2428.350654009798	-0.0092493864510758	0.0101326815676744	-0.9128271118855148	0.361345	0.361345	chr1	12138240	0.4420779503203574	chr1:12138240:T:C
chr1:12138578	['T', 'C']	19959	27487.131539386646	3670.021939690808	-0.0060072095067904	0.0109731026283871	-0.5474485849836112	0.584077	0.584077	chr1	12138578	0.2335298952322319	chr1:12138578:T:C
chr1:12143138	['A', 'G']	19959	1607.0	219.0229137151401	0.0049257334066532	0.0255750368505618	0.1925992691793518	0.847275	0.847275	chr1	12143138	0.0719756078527967	chr1:12143138:A:G
chr1:12143821	['G', 'A']	19959	11698.0	1559.450847042723	-0.0015001046730512	0.0111800274682426	-0.1341771902897743	0.893264	0.893264	chr1	12143821	0.0490201684363537	chr1:12143821:G:A
chr1:12145829	['T', 'G']	19959	26017.30507778414	3387.338870202276	-0.0127996146077226	0.0106478586150901	-1.2020834489277603	0.229345	0.229345	chr1	12145829	0.6395107235768197	chr1:12145829:T:G
chr1:12146176	['C', 'T']	19959	628.0	78.32622750614469	-0.0013888183923864	0.0407709074037086	-0.0340639559143114	0.972826	0.972826	chr1	12146176	0.0119648308492635	chr1:12146176:C:T
chr1:12146698	['G', 'A']	19959	8859.44388215252	1097.9170542274742	-0.0130674306683283	0.012152055704848	-1.0753267583455155	0.282241	0.282241	chr1	12146698	0.5493798978092134	chr1:12146698:G:A
chr1:12146809	['G', 'T']	19959	9737.487874536528	1340.1375745747869	0.0071069704959567	0.011898189892925	0.5973152689538704	0.550304	0.550304	chr1	12146809	0.2593973304168753	chr1:12146809:G:T
chr1:12147725	['A', 'G']	19959	19705.949285893257	2550.94673253268	-0.007751116525963	0.010115514318367	-0.7662602495544041	0.443531	0.443531	chr1	12147725	0.3530760203453676	chr1:12147725:A:G
chr1:12148607	['A', 'G']	19959	5655.9921606312055	861.6360129536315	0.0176192754340917	0.0146148732919789	1.2055715490713008	0.227997	0.227997	chr1	12148607	0.642070867438219	chr1:12148607:A:G
chr1:12149151	['A', 'G']	19959	21078.168220084182	2874.3886508928413	0.0018605977813676	0.0101192785596849	0.1838666432980922	0.85412	0.85412	chr1	12149151	0.0684811086123155	chr1:12149151:A:G
chr1:12149303	['T', 'C']	19959	6997.051713770295	977.9027042208456	0.0010135710817715	0.013345742350607	0.0759471489216539	0.939462	0.939462	chr1	12149303	0.027120781847728	chr1:12149303:T:C
chr1:12149365	['G', 'A']	19959	6618.33159635234	946.8416844315208	0.0037477511232933	0.0136420006699097	0.2747215173181855	0.783533	0.783533	chr1	12149365	0.1059427076624049	chr1:12149365:G:A
chr1:12150128	['A', 'G']	19959	7010.053668069753	976.9351387523616	0.0010217844166178	0.0133295252570987	0.0766557245595555	0.938898	0.938898	chr1	12150128	0.0273815860547538	chr1:12150128:A:G
chr1:12150629	['A', 'G']	19959	21010.316042700342	2848.002464382551	0.000373815535658	0.0101177866446303	0.0369463746160774	0.970528	0.970528	chr1	12150629	0.0129919305795046	chr1:12150629:A:G
chr1:12151199	['C', 'T']	19959	760.0761637520669	81.85563231307674	-0.0192003227270444	0.0371783674564695	-0.5164380267510462	0.605554	0.605554	chr1	12151199	0.2178471227829679	chr1:12151199:C:T
chr1:12152328	['T', 'G']	19959	7357.843239450736	1119.8289223313905	0.0121468674187225	0.0130508202063577	0.9307359404740784	0.352001	0.352001	chr1	12152328	0.4534561027324797	chr1:12152328:T:G
chr1:12152576	['T', 'A']	19959	467.0	71.73090038334178	0.032270650619455	0.0467645282614453	0.6900668480828107	0.49016	0.49016	chr1	12152576	0.3096621326761025	chr1:12152576:T:A
chr1:12153108	['T', 'C']	19959	2998.3004459588115	371.6981600393288	-0.015851070810934	0.0192445841840028	-0.8236639804413334	0.41014	0.41014	chr1	12153108	0.387067872916529	chr1:12153108:T:C
chr1:12153280	['A', 'G']	19959	16083.417468430544	2113.7601881371875	-0.0046181686547685	0.0103066310508983	-0.4480774204453592	0.654102	0.654102	chr1	12153280	0.1843545229554282	chr1:12153280:A:G
chr1:12157083	['C', 'T']	19959	3468.8689986970035	480.5205557766916	0.0149205988053435	0.0182764127985877	0.8163855221357522	0.414289	0.414289	chr1	12157083	0.3826965977244478	chr1:12157083:C:T
chr1:12159313	['T', 'G']	19959	11932.141481035516	1675.6634461418816	0.0062581250241013	0.0111343086910272	0.5620577979075215	0.574083	0.574083	chr1	12159313	0.2410253134624725	chr1:12159313:T:G
chr1:12159362	['C', 'T']	19959	608.3657692886147	94.6990381729906	0.0397292117867189	0.0411183420480257	0.9662162871332614	0.333948	0.333948	chr1	12159362	0.4763211531621598	chr1:12159362:C:T
chr1:12159804	['C', 'G']	19959	2792.352929343728	368.332233487428	0.0084564876252343	0.0201836902300073	0.4189762887195911	0.675238	0.675238	chr1	12159804	0.1705431251413867	chr1:12159804:C:G
chr1:12160312	['A', 'G']	19959	22058.367391958287	2973.662651673985	-0.0019431528880175	0.0102000525111731	-0.1905042043547361	0.848916	0.848916	chr1	12160312	0.071135280947213	chr1:12160312:A:G
chr1:12160969	['C', 'T']	19959	3130.4705351773896	420.53486794638656	0.0075276592581093	0.0190487903052715	0.3951778111613779	0.692716	0.692716	chr1	12160969	0.1594447811354133	chr1:12160969:C:T
chr1:12161549	['A', 'G']	19959	16049.412357185807	2185.007422523993	0.0006343726622813	0.0103235448982399	0.0614491115730534	0.951002	0.951002	chr1	12161549	0.0218185697207874	chr1:12161549:A:G
chr1:12163394	['G', 'A']	19959	3656.183184687845	468.2698204114201	-0.0076863273554891	0.0176622133671597	-0.4351848319181045	0.663433	0.663433	chr1	12163394	0.1782029299201572	chr1:12163394:G:A
chr1:12163425	['G', 'A']	19959	6096.305441426996	873.4038687080741	0.0083815568666046	0.0140482250548998	0.5966274624623319	0.550763	0.550763	chr1	12163425	0.2590352431347377	chr1:12163425:G:A
chr1:12163581	['A', 'G']	19959	5545.667117726658	775.2814636317762	0.0031340887513506	0.0146691857300952	0.2136511738971805	0.830821	0.830821	chr1	12163581	0.0804925346828494	chr1:12163581:A:G
chr1:12163624	['G', 'A']	19959	729.0	57.40463246566868	-0.0542674778534397	0.0376528289328006	-1.4412589808402303	0.149527	0.149527	chr1	12163624	0.8252803799664832	chr1:12163624:G:A
chr1:12163793	['A', 'G']	19959	20024.01954593294	2647.624945041752	-0.010112820526802	0.0102127052211663	-0.9902195655116678	0.322079	0.322079	chr1	12163793	0.4920375908631333	chr1:12163793:A:G
chr1:12163943	['A', 'T']	19959	18874.6196872494	2557.550557130177	-0.0044637517632029	0.0102115698014917	-0.4371268913571802	0.662024	0.662024	chr1	12163943	0.1791262660306438	chr1:12163943:A:T
chr1:12164182	['C', 'A']	19959	16774.56406015038	2317.3368354438767	0.0004179948047633	0.0103086141569708	0.0405481084458593	0.967657	0.967657	chr1	12164182	0.014278557366419	chr1:12164182:C:A
chr1:12164396	['A', 'G']	19959	19127.666783619872	2555.632706234981	-0.0073144925625706	0.010203006407135	-0.7168958119496607	0.473447	0.473447	chr1	12164396	0.3247286310130736	chr1:12164396:A:G
chr1:12166660	['G', 'A']	19959	1800.0	155.31126174579478	-0.0396356173328615	0.0242554888515802	-1.6340885799248397	0.102256	0.102256	chr1	12166660	0.9903111997955194	chr1:12166660:G:A
chr1:12172749	['T', 'C']	19959	12370.47917815084	1763.7920949006566	0.0100200747493934	0.0108435935918078	0.924054803839525	0.355469	0.355469	chr1	12172749	0.449198267552986	chr1:12172749:T:C
chr1:12173697	['T', 'C']	19959	30067.506463573503	4172.238341614574	0.0103452703879753	0.0117149607066748	0.8830819536663834	0.377203	0.377203	chr1	12173697	0.4234248618565952	chr1:12173697:T:C
chr1:12174565	['A', 'G']	19959	2096.315093205051	221.4801795201784	-0.0304256143421496	0.0225612439659542	-1.3485787569188552	0.177488	0.177488	chr1	12174565	0.7508310043551142	chr1:12174565:A:G
chr1:12177148	['G', 'A']	19959	767.0	101.9229963183488	-0.0151539338374382	0.0370279683398864	-0.4092564220196347	0.682356	0.682356	chr1	12177148	0.1659889853183863	chr1:12177148:G:A
chr1:12177921	['C', 'T']	19959	1406.140902941324	162.22125644743548	-0.025627384686674	0.0273155391723452	-0.9381980170693368	0.348154	0.348154	chr1	12177921	0.4582286107772184	chr1:12177921:C:T
chr1:12179032	['G', 'A']	19959	7697.156945279615	985.3828358854267	-0.0065930644492535	0.0128267567626867	-0.5140086906795429	0.607252	0.607252	chr1	12179032	0.2166310461604877	chr1:12179032:G:A
chr1:12179463	['C', 'T']	19959	1070.0	86.52042955202445	-0.0492089562860708	0.0312250664665806	-1.5759440044343147	0.115055	0.115055	chr1	12179463	0.9390945032428348	chr1:12179463:C:T
chr1:12179473	['G', 'A']	19959	6290.315161839864	870.5729245835074	0.0058732268188466	0.0138929923759905	0.4227474297759357	0.672484	0.672484	chr1	12179473	0.1723180441052912	chr1:12179473:G:A
chr1:12180619	['G', 'A']	19959	1459.0731035173865	190.07426130500315	0.0099215172368584	0.0269668978093264	0.3679146673455011	0.712941	0.712941	chr1	12180619	0.1469464090466539	chr1:12180619:G:A
chr1:12180665	['T', 'G']	19959	6400.0	877.1734771013389	0.0039817020822396	0.0137939669490354	0.288655330040362	0.772848	0.772848	chr1	12180665	0.1119059126177149	chr1:12180665:T:G
chr1:12180767	['T', 'G']	19959	9953.49609140108	1296.437554608229	-0.0040115236754559	0.0116260872581257	-0.345045034188286	0.730064	0.730064	chr1	12180767	0.1366390664158334	chr1:12180767:T:G
chr1:12180993	['T', 'C']	19959	5939.0	815.675695454643	-0.0002649474069351	0.01409735975917	-0.0187941154557577	0.985006	0.985006	chr1	12180993	0.0065611240618246	chr1:12180993:T:C
chr1:12181412	['A', 'G']	19959	3790.759709346028	529.1705284718964	0.0005972106872836	0.0171520051863645	0.0348187095791224	0.972225	0.972225	chr1	12181412	0.0122332155774073	chr1:12181412:A:G
chr1:12181798	['T', 'G']	19959	5890.885447985568	763.3433079180746	-0.004607794119992	0.014146380784593	-0.3257224720693524	0.744638	0.744638	chr1	12181798	0.1280548048498132	chr1:12181798:T:G
chr1:12181934	['G', 'A']	19959	10145.016585659168	1369.5411568853167	-0.0009786000085158	0.0115731916666078	-0.0845574873990413	0.932614	0.932614	chr1	12181934	0.0302980693907371	chr1:12181934:G:A
chr1:12182039	['C', 'T']	19959	2569.2574535250787	370.3829351554351	0.0079246996783224	0.020487257413294	0.3868111538043232	0.6989	0.6989	chr1	12182039	0.1555849595261755	chr1:12182039:C:T
chr1:12182401	['T', 'C']	19959	8192.052220106245	1007.9067747520036	-0.0110486313262557	0.012492221130923	-0.8844409020991595	0.376469	0.376469	chr1	12182401	0.424270779578097	chr1:12182401:T:C
chr1:12182736	['T', 'G']	19959	7701.771759282457	975.57336240425	-0.0057029173390166	0.0128520090650079	-0.4437374195871008	0.657237	0.657237	chr1	12182736	0.1822779953837921	chr1:12182736:T:G
chr1:12182892	['A', 'G']	19959	6076.0	801.1235459634662	0.0001408309086664	0.0141237735671172	0.0099711955871551	0.992044	0.992044	chr1	12182892	0.0034690652113163	chr1:12182892:A:G
chr1:12183217	['C', 'T']	19959	7214.361459064034	914.7949633110246	-0.0051599976496911	0.0131695748441731	-0.3918120144914277	0.695201	0.695201	chr1	12183217	0.1578896118554636	chr1:12183217:C:T
chr1:12184201	['A', 'G']	19959	8046.612628413932	1032.0903186268688	-0.0050811245766978	0.0126282498353029	-0.4023617399850033	0.687422	0.687422	chr1	12184201	0.1627765729760538	chr1:12184201:A:G
chr1:12184261	['T', 'C']	19959	7874.367162832657	1000.623330466042	-0.0062035328063732	0.0127381313106908	-0.4870049346380009	0.62626	0.62626	chr1	12184261	0.2032453263380388	chr1:12184261:T:C
chr1:12184972	['T', 'C']	19959	9626.929341017289	1253.2554040940988	-0.0023034058672239	0.0118282387185416	-0.1947378575994762	0.8456	0.8456	chr1	12184972	0.0728350257006301	chr1:12184972:T:C
chr1:12185303	['CCTTTTT', 'C']	19959	6741.351039839639	884.1422499343831	-0.000313077866437	0.0135229485170728	-0.0231515978961117	0.98153	0.98153	chr1	12185303	0.0080964218557783	chr1:12185303:CCTTTTT:C
chr1:12185675	['T', 'A']	19959	1531.076711093296	219.4630496873376	0.0207149760239892	0.0263726048342427	0.7854732649348497	0.432185	0.432185	chr1	12185675	0.3643303104057537	chr1:12185675:T:A
chr1:12186118	['C', 'T']	19959	4132.0	514.1195473713602	-0.0112483150438692	0.0165745289726779	-0.6786506610481299	0.497367	0.497367	chr1	12186118	0.3033230332867155	chr1:12186118:C:T
chr1:12186951	['C', 'G']	19959	1535.0769115141798	214.4253033941368	0.0174606754962535	0.0263420268367428	0.6628447994707367	0.507438	0.507438	chr1	12186951	0.2946170133216827	chr1:12186951:C:G
chr1:12187253	['A', 'G']	19959	1262.3794918057436	196.1774164275756	0.0063201479199899	0.0288769881624972	0.2188645119229547	0.826758	0.826758	chr1	12187253	0.0826215940083984	chr1:12187253:A:G
chr1:12187883	['C', 'T']	19959	933.0935010272084	105.29374657852374	-0.0271167688535224	0.03336453987694	-0.8127421793778178	0.416376	0.416376	chr1	12187883	0.3805143112651369	chr1:12187883:C:T
chr1:12188183	['ATG', 'A']	19959	1447.2175285628384	205.3313739398551	0.0232381791575289	0.0271042770725503	0.8573620722414784	0.391255	0.391255	chr1	12188183	0.407540099391733	chr1:12188183:ATG:A
chr1:12188234	['G', 'C']	19959	8007.401192504259	1015.942954546428	-0.006174776800637	0.0126422905457565	-0.4884223138432525	0.625256	0.625256	chr1	12188234	0.2039421320574537	chr1:12188234:G:C
chr1:12188368	['T', 'A']	19959	8017.016742693868	1018.450375762143	-0.0060947689239294	0.0126425567106161	-0.4820835740298904	0.629752	0.629752	chr1	12188368	0.2008304445720731	chr1:12188368:T:A
chr1:12188446	['G', 'A']	19959	1448.0	206.55477148534	0.0235497590998454	0.0270960450348255	0.869121640061412	0.384791	0.384791	chr1	12188446	0.4147750943682348	chr1:12188446:G:A
chr1:12188885	['A', 'G']	19959	8692.435514580618	1111.5830787777638	-0.0042003611455036	0.0122491814285781	-0.3429095380777002	0.73167	0.73167	chr1	12188885	0.1356847515834692	chr1:12188885:A:G
chr1:12188974	['A', 'G']	19959	26263.0	3503.1833323324	-0.0055328133991884	0.0106853310656806	-0.5177952246101974	0.604607	0.604607	chr1	12188974	0.2185268289680351	chr1:12188974:A:G
chr1:12189586	['A', 'T']	19959	8565.716662490602	1122.5135651430232	-7.47060685909451e-08	0.0123292423565647	-6.059258665733633e-06	0.999995	0.999995	chr1	12189586	2.1714778382296045e-06	chr1:12189586:A:T
chr1:12189713	['G', 'A']	19959	7034.0	918.2078333296804	0.0005541568878	0.0132618981673561	0.0417856388887129	0.96667	0.96667	chr1	12189713	0.0147217592561093	chr1:12189713:G:A
chr1:12189772	['A', 'G']	19959	7294.096361996392	968.4315966848268	0.0037405429299312	0.013074739025003	0.286089299585875	0.774813	0.774813	chr1	12189772	0.110803101193891	chr1:12189772:A:G
chr1:12189808	['G', 'C']	19959	7288.556234963915	965.0055756134632	0.0032784540508981	0.0130794620454775	0.2506566431783554	0.802082	0.802082	chr1	12189808	0.0957812298117604	chr1:12189808:G:C
chr1:12190380	['G', 'A']	19959	8621.844354635025	1110.6705433961338	-0.0028867530921093	0.0123633437095474	-0.2334929093559076	0.815381	0.815381	chr1	12190380	0.0886394126916799	chr1:12190380:G:A
chr1:12190831	['T', 'C']	19959	668.0669439294483	52.46544614283232	-0.0559061007533119	0.0395319227637371	-1.4142014059734778	0.157318	0.157318	chr1	12190831	0.8032215834578478	chr1:12190831:T:C
chr1:12190922	['C', 'T']	19959	1034.1036227889963	106.83326151854811	-0.0214572586186941	0.031638531454395	-0.6782002081741211	0.497653	0.497653	chr1	12190922	0.3030733735306404	chr1:12190922:C:T
chr1:12191134	['T', 'A']	19959	3339.517609873571	420.38845792499615	-0.0011277785044347	0.0182675063057445	-0.0617368613733609	0.950773	0.950773	chr1	12191134	0.0219231598398462	chr1:12191134:T:A
chr1:12191261	['G', 'A']	19959	3141.157380499048	426.26373817831495	0.0062839601409085	0.0187180275083519	0.3357170053364163	0.737088	0.737088	chr1	12191261	0.1324806591790454	chr1:12191261:G:A
chr1:12191708	['T', 'G']	19959	6990.700506088089	837.8078181123666	-0.0152123497784227	0.0132245027013299	-1.1503154501902657	0.250028	0.250028	chr1	12191708	0.6020113530696809	chr1:12191708:T:G
chr1:12192835	['C', 'T']	19959	7425.372031265658	995.7429867449048	0.0016471582131346	0.0129812616863235	0.1268873745045936	0.899031	0.899031	chr1	12192835	0.0462253328531767	chr1:12192835:C:T
chr1:12192898	['T', 'G']	19959	8406.527138776124	1132.0923500866572	0.0020840363301414	0.012372287094005	0.1684439032417296	0.866236	0.866236	chr1	12192898	0.0623637713375734	chr1:12192898:T:G
chr1:12193005	['G', 'A']	19959	467.0	57.23603928968709	-0.0147483711049581	0.0471392977998428	-0.3128678574632344	0.754384	0.754384	chr1	12193005	0.1224075312800052	chr1:12193005:G:A
chr1:12193294	['T', 'C']	19959	6023.90544197234	794.3235685410358	-0.000851500773628	0.0141182481260552	-0.0603120703096722	0.951908	0.951908	chr1	12193294	0.0214050232784066	chr1:12193294:T:C
chr1:12194144	['G', 'A']	19959	2803.421377029465	356.8599937929484	-0.000539990993162	0.0197488524253472	-0.0273429048702081	0.978187	0.978187	chr1	12194144	0.0095781132033285	chr1:12194144:G:A
chr1:12196884	['C', 'G']	19959	868.0434913317968	102.57751485848208	-0.0189443188908805	0.0345621383327844	-0.5481234612417072	0.583613	0.583613	chr1	12196884	0.2338750427460572	chr1:12196884:C:G
chr1:12198174	['T', 'C']	19959	10616.294880928152	1366.6330374058855	-0.0080328500260383	0.0115489006369602	-0.6955510553385991	0.486718	0.486718	chr1	12198174	0.3127225922070356	chr1:12198174:T:C
chr1:12198884	['G', 'T']	19959	1442.07225172863	194.78170469289927	0.0121573727939181	0.0270579061309255	0.4493094452723742	0.653213	0.653213	chr1	12198884	0.1849451806835571	chr1:12198884:G:T
chr1:12201733	['T', 'C']	19959	865.2601112614643	62.71469801443177	-0.0598977162303999	0.0347203095658721	-1.7251492564247075	0.0845161	0.0845161	chr1	12201733	1.0730605516996805	chr1:12201733:T:C
chr1:12201915	['A', 'G']	19959	2229.446805311952	260.28250120401054	-0.0097586852049	0.0220203316961316	-0.4431670394235869	0.65765	0.65765	chr1	12201915	0.1820051755491987	chr1:12201915:A:G
chr1:12202241	['G', 'A']	19959	5978.299529010923	743.4801774407424	-0.0109133391097822	0.0141608576728992	-0.7706693592908539	0.440912	0.440912	chr1	12202241	0.3556480811172863	chr1:12202241:G:A
chr1:12202632	['G', 'A']	19959	2463.123409159234	383.9941562311148	0.0299729445118468	0.0210523742347953	1.4237322677984532	0.15454	0.15454	chr1	12202632	0.81095909209099	chr1:12202632:G:A
chr1:12202633	['A', 'C']	19959	2016.1010121254635	332.1095770271151	0.0397717485888011	0.02310148438821	1.721610088791477	0.0851557	0.0851557	chr1	12202633	1.0697862767008468	chr1:12202633:A:C
chr1:12202735	['A', 'G']	19959	2022.1013127567887	334.4564576917353	0.040466411768125	0.0230723039469605	1.7538955737212325	0.0794638	0.0794638	chr1	12202735	1.099830670597406	chr1:12202735:A:G
chr1:12203488	['C', 'T']	19959	4249.212897083877	634.1646353197135	0.0219930569443708	0.0164251796302881	1.3389842570619772	0.180591	0.180591	chr1	12203488	0.7433038971439525	chr1:12203488:C:T
chr1:12203760	['T', 'C']	19959	4637.697083583884	678.7328066372609	0.0138287580905993	0.0157139001461303	0.8800334711306363	0.378852	0.378852	chr1	12203760	0.4215304157217425	chr1:12203760:T:C
chr1:12203862	['C', 'T']	19959	4349.435837049657	587.3573568284562	-0.0038494237830011	0.0161912392344509	-0.2377473229356346	0.81208	0.81208	chr1	12203862	0.0904011852327664	chr1:12203862:C:T
chr1:12204166	['T', 'C']	19959	855.0428399639243	104.19073347483813	-0.0132564255767935	0.0348455536993826	-0.3804337761758239	0.703627	0.703627	chr1	12204166	0.1526575038847996	chr1:12204166:T:C
chr1:12204298	['A', 'G']	19959	39248.0	5318.439411246585	-0.0153060809142641	0.0394800155350442	-0.3876918665515155	0.698248	0.698248	chr1	12204298	0.1559902995799938	chr1:12204298:A:G
chr1:12204404	['G', 'A']	19959	862.043190700471	107.88047073647824	-0.0102556075439213	0.0347150010721196	-0.2954229361138599	0.767674	0.767674	chr1	12204404	0.1148231680654763	chr1:12204404:G:A
chr1:12205019	['A', 'G']	19959	852.3416370106761	100.39465927892572	-0.0168560434597865	0.0349023464710382	-0.4829487173240236	0.629137	0.629137	chr1	12205019	0.2012547728927087	chr1:12205019:A:G
chr1:12206555	['A', 'G']	19959	4176.837083437735	621.1117257044102	0.0179227718581889	0.016520639207334	1.0848715738693926	0.277992	0.277992	chr1	12206555	0.5559677019446824	chr1:12206555:A:G
chr1:12207208	['A', 'G']	19959	12901.939266386047	1874.7014927136547	0.0194485239755673	0.01082750999194	1.7962139023695027	0.0724756	0.0724756	chr1	12207208	1.1398081805868243	chr1:12207208:A:G
chr1:12207235	['C', 'T']	19959	8762.317047504512	1264.6996829746029	0.017987623153196	0.0122923365514353	1.4633201001233314	0.143396	0.143396	chr1	12207235	0.8434629630486683	chr1:12207235:C:T
chr1:12207407	['C', 'A']	19959	6186.929945880938	844.4657877540745	-0.002034463845557	0.014010062417269	-0.1452144740661039	0.884543	0.884543	chr1	12207407	0.0532810500252565	chr1:12207407:C:A
chr1:12207942	['C', 'T']	19959	18467.775856885142	2363.457183671391	-0.0103548337966128	0.0101651611689249	-1.018659087105052	0.308377	0.308377	chr1	12207942	0.5109180208466837	chr1:12207942:C:T
chr1:12208442	['G', 'A']	19959	1880.0	192.74514635415403	-0.030434746274162	0.0238777264579277	-1.2746082139682646	0.202463	0.202463	chr1	12208442	0.6936543322716922	chr1:12208442:G:A
chr1:12208514	['A', 'G']	19959	2750.0	331.619908308024	-0.0133936402104521	0.0200096764895411	-0.6693581586615311	0.503275	0.503275	chr1	12208514	0.2981946424852583	chr1:12208514:A:G
chr1:12208664	['G', 'A']	19959	1633.081821825834	158.09930973742087	-0.0401265936203747	0.025523629414881	-1.5721350975649162	0.115935	0.115935	chr1	12208664	0.9357854336464104	chr1:12208664:G:A
chr1:12209275	['A', 'G']	19959	4970.743334001603	685.6046670426376	0.006905716555286	0.0152559641401686	0.4526568423888334	0.650801	0.650801	chr1	12209275	0.1865517884116566	chr1:12209275:A:G
chr1:12209890	['A', 'G']	19959	25392.54447061181	3288.723733969935	-0.0101395935652166	0.0104993350111188	-0.965736739943888	0.334188	0.334188	chr1	12209890	0.4760091487794001	chr1:12209890:A:G
chr1:12210165	['C', 'T']	19959	3251.48872519543	401.35215017548336	-0.0138291673654952	0.0184392037844628	-0.7499872297711615	0.453271	0.453271	chr1	12210165	0.343642065946523	chr1:12210165:C:T
chr1:12211126	['G', 'A']	19959	508.0	87.22628921453364	0.0217054141574805	0.0451855369911951	0.4803619831210596	0.630975	0.630975	chr1	12211126	0.1999878476926893	chr1:12211126:G:A
chr1:12213345	['C', 'T']	19959	22665.576529588776	2952.810217139703	-0.0125740339628164	0.0101965058541175	-1.2331708668356025	0.217527	0.217527	chr1	12213345	0.6624868296369119	chr1:12213345:C:T
chr1:12213563	['T', 'A']	19959	930.3051026039832	147.3135339880816	0.0334154077136159	0.0335829954641946	0.9950097438223674	0.319744	0.319744	chr1	12213563	0.4951975963140149	chr1:12213563:T:A
chr1:12213759	['C', 'T']	19959	22989.11249810482	3002.050109195554	-0.0124124698655359	0.0103087389360584	-1.204072577890107	0.228576	0.228576	chr1	12213759	0.6409693715555517	chr1:12213759:C:T
chr1:12215463	['G', 'C']	19959	25194.78698135899	3286.1925191928854	-0.0136553715143142	0.0104886768661668	-1.3019155503171391	0.19296	0.19296	chr1	12215463	0.7145327095399427	chr1:12215463:G:C
chr1:12216926	['CA', 'C']	19959	3410.5126277811187	492.29190663176047	0.0140677709594495	0.0181627012820754	0.7745417788340113	0.43862	0.43862	chr1	12216926	0.3579115694400568	chr1:12216926:CA:C
chr1:12217607	['C', 'G']	19959	24974.50258054818	3255.785707875341	-0.0140523763719412	0.0104391965165002	-1.3461166623053875	0.17828	0.17828	chr1	12217607	0.7488973745858613	chr1:12217607:C:G
chr1:12218493	['T', 'C']	19959	7491.753571607601	864.4127914918124	-0.0284170740683081	0.0129866752830255	-2.18817160273894	0.0286687	0.0286687	chr1	12218493	1.542591999959932	chr1:12218493:T:C
chr1:12218875	['A', 'G']	19959	31173.933289895744	4185.032370571805	-0.0025316550423559	0.012157084353837	-0.208245247682018	0.83504	0.83504	chr1	12218875	0.0782927204886148	chr1:12218875:A:G
chr1:12219261	['G', 'C']	19959	5453.2732237699165	693.545924110164	-0.0115217354478512	0.0147514976061221	-0.7810553040438086	0.434779	0.434779	chr1	12219261	0.361731440676752	chr1:12219261:G:C
chr1:12219524	['T', 'C']	19959	9674.8779008571	1235.3703047785657	-0.0123997263991472	0.0118709153282854	-1.0445467814602143	0.296245	0.296245	chr1	12219524	0.5283489709083693	chr1:12219524:T:C
chr1:12219976	['A', 'G']	19959	19239.927945081927	2475.209954587418	-0.0177531957674266	0.0101730764207245	-1.7451157381713758	0.0809801	0.0809801	chr1	12219976	1.09162169126949	chr1:12219976:A:G
chr1:12220353	['G', 'A']	19959	3705.371298291326	478.9941187154111	-0.0136729403530983	0.0174881545003706	-0.7818400936936264	0.434318	0.434318	chr1	12220353	0.362192171239473	chr1:12220353:G:A
chr1:12222065	['G', 'T']	19959	20965.100816756025	2729.844628407435	-0.0138019366977087	0.0102518944468463	-1.3462815842738562	0.178227	0.178227	chr1	12222065	0.7490265030894275	chr1:12222065:G:T
chr1:12223842	['G', 'A']	19959	11440.439182077882	1488.1759641534948	-0.0088978792272572	0.011219813785444	-0.7930505262752968	0.427758	0.427758	chr1	12223842	0.3688018594645569	chr1:12223842:G:A
chr1:12223904	['G', 'A']	19959	3789.708872180452	494.8866609979239	-0.0097464704191642	0.0173486538554866	-0.5617998088123605	0.574259	0.574259	chr1	12223904	0.2408921896554299	chr1:12223904:G:A
chr1:12223995	['C', 'T']	19959	1057.052961218559	175.56747804085808	0.0329437568386584	0.0316018048354997	1.0424644101861908	0.297209	0.297209	chr1	12223995	0.5269380435280295	chr1:12223995:C:T
chr1:12225164	['C', 'T']	19959	12999.842475033878	1653.1232259024284	-0.0157923901680288	0.0108508587798462	-1.4554046355631012	0.145573	0.145573	chr1	12225164	0.8369191678689529	chr1:12225164:C:T
chr1:12225595	['T', 'C']	19959	15644.531537048282	1999.9008227354857	-0.0157575054283653	0.0105649995431204	-1.4914818845047817	0.135851	0.135851	chr1	12225595	0.8669371603901208	chr1:12225595:T:C
chr1:12226407	['T', 'C']	19959	6857.435761191038	913.8538775198334	-0.003739143740104	0.0134447619430285	-0.2781115616586207	0.78093	0.78093	chr1	12226407	0.1073878931088688	chr1:12226407:T:C
chr1:12226582	['C', 'T']	19959	19638.19634336232	2555.3753271884307	-0.0128987446088172	0.0102030220766803	-1.2642082426047174	0.20617	0.20617	chr1	12226582	0.6857745290735032	chr1:12226582:C:T
chr1:12226870	['T', 'C']	19959	5746.015236567762	798.7640695460019	0.0014313050655486	0.0144153611899333	0.0992902672843311	0.920909	0.920909	chr1	12226870	0.0357832826700574	chr1:12226870:T:C
chr1:12226881	['C', 'T']	19959	13302.331863064508	1679.0611921994353	-0.0163838596397842	0.0107527950492178	-1.5236838017270675	0.127604	0.127604	chr1	12226881	0.8941357115811599	chr1:12226881:C:T
chr1:12226958	['A', 'G']	19959	6487.527434428696	885.8342453209793	0.0015588633377006	0.0137560448758892	0.1133220596301582	0.909776	0.909776	chr1	12226958	0.0410655240954737	chr1:12226958:A:G
chr1:12227213	['T', 'C']	19959	13838.239999999996	1737.9732151501928	-0.0172824918143461	0.0106426493911819	-1.6238899900870245	0.104415	0.104415	chr1	12227213	0.9812371071835304	chr1:12227213:T:C
chr1:12227560	['G', 'A']	19959	20268.06193936357	2605.906623685511	-0.0159819829369699	0.0101937967378137	-1.5678145589940085	0.11694	0.11694	chr1	12227560	0.9320369104987348	chr1:12227560:G:A
chr1:12228812	['C', 'T']	19959	4213.90015037594	595.3332145294645	0.0070348622364059	0.016490467563626	0.4266017448724795	0.669674	0.669674	chr1	12228812	0.1741365621594232	chr1:12228812:C:T
chr1:12228878	['C', 'T']	19959	4132.035130800842	581.0194179217912	0.0069187164216293	0.0166263654415566	0.4161292163310917	0.67732	0.67732	chr1	12228878	0.169206100295901	chr1:12228878:C:T
chr1:12229081	['T', 'C']	19959	20383.106244362032	2624.7705635093234	-0.0161440969120898	0.0102009011796224	-1.5826147737162402	0.113525	0.113525	chr1	12229081	0.9449084894269958	chr1:12229081:T:C
chr1:12229378	['T', 'G']	19959	5809.0	815.6939836232951	0.0034932533516196	0.0143421536665913	0.2435654667232318	0.80757	0.80757	chr1	12229378	0.0928198228096945	chr1:12229378:T:G
chr1:12229410	['A', 'T']	19959	6201.242796291655	857.2760875250523	0.0029961844157281	0.0139970774461784	0.2140578579527841	0.830504	0.830504	chr1	12229410	0.0806582714922445	chr1:12229410:A:T
chr1:12231765	['G', 'A']	19959	2977.298341434084	498.4946045820276	0.0318255447185183	0.0192195419579025	1.655895067022267	0.0977588	0.0977588	chr1	12231765	1.0098441380812353	chr1:12231765:G:A
chr1:12232414	['G', 'A']	19959	2870.287618379516	496.9989152027652	0.0419222303615536	0.0196334891670749	2.1352409653122946	0.0327535	0.0327535	chr1	12232414	1.4847422850013758	chr1:12232414:G:A
chr1:12233555	['G', 'A']	19959	799.0	107.57160820545126	-0.0038492880312536	0.0361745978020546	-0.1064085923585581	0.915259	0.915259	chr1	12233555	0.0384559918852516	chr1:12233555:G:A
chr1:12235131	['T', 'C']	19959	3438.34454076264	584.3044482111713	0.0372510545721694	0.0179606382344385	2.0740384660018623	0.0380885	0.0380885	chr1	12235131	1.419206130372664	chr1:12235131:T:C
chr1:12236369	['T', 'C']	19959	9786.412932330826	1286.5735276198532	-0.0094701406730759	0.0117630020250864	-0.8050785550218669	0.420784	0.420784	chr1	12236369	0.3759407822664338	chr1:12236369:T:C
chr1:12237095	['G', 'A']	19959	4779.831720403148	769.0664489051854	0.0283068868455329	0.0156593681696682	1.8076646860096577	0.0706738	0.0706738	chr1	12237095	1.1507415568434334	chr1:12237095:G:A
chr1:12238360	['C', 'T']	19959	512.68576984086	60.9202955644245	-0.0038727624443937	0.0454425581705021	-0.0852232488730727	0.932085	0.932085	chr1	12238360	0.0305444810497664	chr1:12238360:C:T
chr1:12238801	['G', 'A']	19959	4433.886641910879	693.4307411131629	0.0265736181354447	0.0161509834678449	1.6453250780889084	0.0999185	0.0999185	chr1	12238801	1.0003540943157927	chr1:12238801:G:A
chr1:12239394	['C', 'T']	19959	1557.078013829041	273.2582354011418	0.0406854506994229	0.0260933033685567	1.55922958947583	0.118958	0.118958	chr1	12239394	0.9246063460686964	chr1:12239394:C:T
chr1:12239947	['A', 'G']	19959	3550.423086562077	588.0372341182451	0.0355887925190892	0.0178242800744912	1.9966468418559709	0.0458771	0.0458771	chr1	12239947	1.3384040426845278	chr1:12239947:A:G
chr1:12242330	['G', 'A']	19959	4555.913054372338	703.844374719898	0.0243986112563242	0.0159333694156249	1.531290125765733	0.125714	0.125714	chr1	12242330	0.9006163548981232	chr1:12242330:G:A
chr1:12243231	['G', 'A']	19959	38362.84416495465	5161.824262048645	-0.0214946581084344	0.0261755031235866	-0.8211745924022259	0.411557	0.411557	chr1	12243231	0.3855700071804116	chr1:12243231:G:A
chr1:12245229	['G', 'A']	19959	25181.046554748184	3255.3026051648217	-0.0184001109395229	0.0105254327224309	-1.7481571945550585	0.0804522	0.0804522	chr1	12245229	1.094462075433236	chr1:12245229:G:A
chr1:12246557	['T', 'C']	19959	7608.381200521095	1122.284871440335	0.0143779556753812	0.0129575686022339	1.1096183332498322	0.267177	0.267177	chr1	12246557	0.5732009309383126	chr1:12246557:T:C
chr1:12246677	['T', 'G']	19959	22100.643812960458	2914.558903672691	-0.0100403853467342	0.0102471536276055	-0.9798218814330768	0.327186	0.327186	chr1	12246677	0.4852052876805017	chr1:12246677:T:G
chr1:12247750	['C', 'T']	19959	5526.636377590217	846.9430384620628	0.0190432038782243	0.014843208586317	1.2829573718837928	0.199522	0.199522	chr1	12247750	0.7000092104943896	chr1:12247750:C:T
chr1:12247772	['C', 'T']	19959	5468.63459103568	847.0446983433164	0.0205076004266388	0.0148218956623095	1.38360172638291	0.166496	0.166496	chr1	12247772	0.7785961957840574	chr1:12247772:C:T
chr1:12249867	['A', 'G']	19959	4358.873565522426	695.281162065472	0.0262827698419349	0.0162848941429829	1.6139355657561898	0.106557	0.106557	chr1	12249867	0.9724180151049509	chr1:12249867:A:G
chr1:12250211	['T', 'A']	19959	4295.430425414641	690.6443398392943	0.0272086265979381	0.0163644596262934	1.6626657536690652	0.0963951	0.0963951	chr1	12250211	1.01594504179268	chr1:12250211:T:A
chr1:12251989	['G', 'A']	19959	3126.156628920733	387.4618228049723	-0.0182679461103138	0.0186836035357582	-0.9777528235038327	0.328208	0.328208	chr1	12251989	0.4838508373185394	chr1:12251989:G:A
chr1:12252928	['A', 'G']	19959	6007.058193879093	913.4258526455884	0.0206453966795444	0.0142121465320622	1.452658585595702	0.146334	0.146334	chr1	12252928	0.8346547559194881	chr1:12252928:A:G
chr1:12253218	['T', 'G']	19959	6061.929778273867	915.980177485185	0.0196867657280672	0.0142416789110858	1.3823346145476492	0.166884	0.166884	chr1	12253218	0.7775852992992051	chr1:12253218:T:G
chr1:12254192	['A', 'T']	19959	4253.639356584486	685.7693285662094	0.0274181886205502	0.0164327261388144	1.6685112615482594	0.09523	0.09523	chr1	12254192	1.0212262156698777	chr1:12254192:A:T
chr1:12254241	['C', 'G']	19959	4255.065951688884	681.4543267166875	0.0265508443750653	0.0164359837856267	1.6154095015769077	0.106238	0.106238	chr1	12254241	0.9737201137774474	chr1:12254241:C:G
chr1:12254821	['C', 'A']	19959	9007.0615037594	1188.401089502438	-0.0097397242391811	0.0121230088040295	-0.8034081634869206	0.421748	0.421748	chr1	12254821	0.3749469682314828	chr1:12254821:C:A
chr1:12255614	['T', 'C']	19959	5916.205375637872	894.7553493790703	0.0197894294974847	0.0143657478633773	1.377542588502059	0.16836	0.16836	chr1	12255614	0.7737610829240152	chr1:12255614:T:C
chr1:12256022	['A', 'G']	19959	2839.4226277006355	482.2113829107773	0.0375417927767993	0.0197272074205864	1.9030464868343344	0.0570489	0.0570489	chr1	12256022	1.2437527251026592	chr1:12256022:A:G
chr1:12256314	['G', 'T']	19959	4265.641160553218	688.9923865414478	0.0278226847048109	0.0164263750048919	1.693781171836462	0.0903225	0.0903225	chr1	12256314	1.0442040502551568	chr1:12256314:G:T
chr1:12256527	['A', 'G']	19959	5882.884245339747	884.7301352953062	0.0185897271445914	0.0143334719916182	1.2969451613302103	0.194665	0.194665	chr1	12256527	0.7107121258978542	chr1:12256527:A:G
chr1:12256794	['G', 'A']	19959	1543.696090225564	272.1406374653649	0.0411335006320242	0.0261791056659642	1.571233989307068	0.116144	0.116144	chr1	12256794	0.9350032209407776	chr1:12256794:G:A
chr1:12257778	['T', 'TG']	19959	25884.89070956104	3380.3117559434245	-0.0146946278641278	0.0106492881520339	-1.3798694949691326	0.167642	0.167642	chr1	12257778	0.7756171665939641	chr1:12257778:T:TG
chr1:12259134	['T', 'C']	19959	6350.181161238521	954.3578677403244	0.0187629386057507	0.0138827048626616	1.3515333496871142	0.17654	0.17654	chr1	12259134	0.7531568777486803	chr1:12259134:T:C
chr1:12259188	['C', 'T']	19959	2885.1564332614907	485.1185583595444	0.0356718611760746	0.0195425069015803	1.825347247194264	0.0679636	0.0679636	chr1	12259188	1.167723624818792	chr1:12259188:C:T
chr1:12260216	['G', 'A']	19959	4834.695619486768	735.4251389354952	0.0207474592359147	0.0155873391944017	1.3310455990696806	0.183189	0.183189	chr1	12260216	0.7371006080848068	chr1:12260216:G:A
chr1:12260892	['T', 'G']	19959	4853.729555021047	744.0085288014272	0.0220870260653496	0.0155602084515312	1.4194556669435976	0.155782	0.155782	chr1	12260892	0.807482724791093	chr1:12260892:T:G
chr1:12263144	['C', 'T']	19959	6244.564348000402	946.5094951710352	0.0190407996888972	0.0140213371627733	1.357987434996618	0.174483	0.174483	chr1	12263144	0.7582468802569295	chr1:12263144:C:T
chr1:12264715	['A', 'G']	19959	6397.961665664462	967.0511033228652	0.0188277591329204	0.0139023412090594	1.354286939860993	0.17566	0.17566	chr1	12264715	0.7553271215838897	chr1:12264715:A:G
chr1:12265147	['T', 'C']	19959	4289.289430160879	590.9571420521686	-0.0005127654008413	0.0163950695975012	-0.0312755854918421	0.97505	0.97505	chr1	12265147	0.0109731133606156	chr1:12265147:T:C
chr1:12267219	['G', 'C']	19959	6436.967528562838	964.0858388918596	0.0169510841402727	0.0138757869517706	1.221630470343133	0.221862	0.221862	chr1	12267219	0.653917076332865	chr1:12267219:G:C
chr1:12268305	['A', 'G']	19959	6448.138314944836	973.5301835691672	0.0183321483123753	0.0138704327956434	1.3216709660374375	0.186293	0.186293	chr1	12268305	0.7298034635068067	chr1:12268305:A:G
chr1:12269238	['C', 'T']	19959	1565.235267588695	195.5384439996408	-0.0007052115589591	0.0263140287117745	-0.0267998323891602	0.97862	0.97862	chr1	12269238	0.009385912834326	chr1:12269238:C:T
chr1:12270620	['T', 'TC']	19959	4289.429824121862	695.9470642638004	0.0286367845521227	0.0163796724273418	1.748312408514386	0.0804253	0.0804253	chr1	12270620	1.0946073104309466	chr1:12270620:T:TC
chr1:12270966	['ACT', 'A']	19959	1385.1387984165958	209.32911562635363	0.0194789672352203	0.0276542844987833	0.7043742981698676	0.481208	0.481208	chr1	12270966	0.3176671612013225	chr1:12270966:ACT:A
chr1:12271558	['G', 'A']	19959	24900.21838965206	3221.3125370432685	-0.0172938387305394	0.0104798933676229	-1.6501922418378596	0.0989194	0.0989194	chr1	12271558	1.004718526535158	chr1:12271558:G:A
chr1:12271954	['A', 'G']	19959	6559.68766256953	988.6720322372216	0.0189243292775364	0.0139157910238007	1.359917610516667	0.173871	0.173871	chr1	12271954	0.759772848073426	chr1:12271954:A:G
chr1:12272449	['AATTAGT', 'A']	19959	504.55322791821874	62.04250061378086	0.0007855926783558	0.0454304105342381	0.0172922205438525	0.986204	0.986204	chr1	12272449	0.0060332403220128	chr1:12272449:AATTAGT:A
chr1:12274547	['A', 'G']	19959	4301.508620689656	690.185164537266	0.026918564657178	0.01636295299292	1.6450920973020695	0.0999666	0.0999666	chr1	12274547	1.0001450785864283	chr1:12274547:A:G
chr1:12274941	['A', 'G']	19959	8645.381368801345	1302.9199064929662	0.0221633594469875	0.0126177573799587	1.75652128817998	0.0790148	0.0790148	chr1	12274941	1.102291554831935	chr1:12274941:A:G
chr1:12275284	['A', 'G']	19959	38380.76894167168	5164.579273872966	-0.0249333993748642	0.026325432328737	-0.9471221237133016	0.343588	0.343588	chr1	12275284	0.463962012549729	chr1:12275284:A:G
chr1:12276090	['T', 'C']	19959	3177.6368328739663	532.9044165338441	0.0357034189530306	0.0187538532040733	1.9037911070603857	0.0569518	0.0569518	chr1	12276090	1.2444925451983355	chr1:12276090:T:C
chr1:12278683	['A', 'G']	19959	1556.0	280.68579707914904	0.0447131549612204	0.0260643052642491	1.7154938337278738	0.0862703	0.0862703	chr1	12278683	1.0641386917254436	chr1:12278683:A:G
chr1:12279562	['A', 'T']	19959	1611.2421828021645	208.0293577604562	-0.0001335850418922	0.0259628025589542	-0.0051452473818602	0.995895	0.995895	chr1	12279562	0.0017864480466143	chr1:12279562:A:T
chr1:12280047	['CAG', 'C']	19959	1589.0	218.14068438934663	-0.0034031402178376	0.0257133227681914	-0.1323492980085586	0.894709	0.894709	chr1	12280047	0.0483181940072322	chr1:12280047:CAG:C
chr1:12280538	['C', 'G']	19959	5320.307649386227	791.8516116936788	0.0186558278217287	0.0150598554236444	1.2387786799359657	0.215442	0.215442	chr1	12280538	0.6666696279175072	chr1:12280538:C:G
chr1:12280991	['A', 'G']	19959	1572.2363199037884	207.35138626568065	0.0050570794896021	0.0262204495042106	0.1928677648638326	0.847064	0.847064	chr1	12280991	0.0720837752692998	chr1:12280991:A:G
chr1:12281471	['T', 'C']	19959	5013.018653161509	742.4067105584639	0.0169417801563482	0.0153495455284509	1.103731711466381	0.269723	0.269723	chr1	12281471	0.5690820185186067	chr1:12281471:T:C
chr1:12281650	['T', 'C']	19959	2873.719905783302	471.1869884786961	0.0311893059352761	0.0196423311565695	1.5878617301920706	0.112333	0.112333	chr1	12281650	0.9494926425578972	chr1:12281650:T:C
chr1:12282127	['G', 'A']	19959	5270.528135491306	786.994040970598	0.0183130554222971	0.0150132320374367	1.219794337197484	0.222557	0.222557	chr1	12282127	0.6525587414687923	chr1:12282127:G:A
chr1:12282624	['G', 'A']	19959	4994.500476023451	736.7784312612207	0.0159603847517901	0.0153653138299177	1.038728198360238	0.298944	0.298944	chr1	12282624	0.5244101587283301	chr1:12282624:G:A
chr1:12285429	['T', 'C']	19959	1555.0128346535644	280.8501037301599	0.0453523770407157	0.0260795940342573	1.7389985818468778	0.0820504	0.0820504	chr1	12285429	1.085919297397368	chr1:12285429:T:C
chr1:12286439	['G', 'A']	19959	1541.0772121455057	280.55405271763294	0.0454965482449255	0.0261937258405462	1.7369254195407249	0.0824158	0.0824158	chr1	12286439	1.083989521372953	chr1:12286439:G:A
chr1:12293815	['T', 'C']	19959	1770.0886862411062	305.9452816801609	0.0340568517704558	0.0245973181500362	1.384575812806882	0.166198	0.166198	chr1	12293815	0.7793742067504037	chr1:12293815:T:C
chr1:12293816	['G', 'A']	19959	1542.0	282.00707037120185	0.0463155685026722	0.0261862267321823	1.768699590680293	0.0769593	0.0769593	chr1	12293816	1.1137388911719055	chr1:12293816:G:A
chr1:12298850	['TC', 'T']	19959	2482.1243611584327	423.2018984258482	0.0376906229921705	0.0210271762687809	1.7924719187392726	0.0730726	0.0730726	chr1	12298850	1.1362454397252049	chr1:12298850:TC:T
chr1:12299815	['C', 'T']	19959	3598.8030978996435	577.3583873540515	0.0258050189723997	0.0177519528888555	1.453643953088665	0.146061	0.146061	chr1	12299815	0.8354657303069526	chr1:12299815:C:T
chr1:12300714	['A', 'C']	19959	4423.886594838386	657.6014338566362	0.0162177201148225	0.0162196400642276	0.9998816281127436	0.31738	0.31738	chr1	12300714	0.4984204441952445	chr1:12300714:A:C
chr1:12303754	['C', 'T']	19959	9026.452249724422	1173.3962193474467	-0.0124661189196507	0.0121089435453878	-1.0294968238082949	0.303259	0.303259	chr1	12303754	0.5181863014512101	chr1:12303754:C:T
chr1:12304175	['C', 'T']	19959	39308.0	5324.857582851665	-0.0090275378011728	0.0414183117854788	-0.217960061914881	0.827462	0.827462	chr1	12304175	0.0822519414425749	chr1:12304175:C:T
chr1:12306451	['G', 'A']	19959	1560.0	280.8452931485831	0.0441618067522453	0.0260180254182004	1.6973542781364472	0.0896453	0.0896453	chr1	12306451	1.047472475065239	chr1:12306451:G:A
chr1:12307109	['A', 'C']	19959	5168.517913514055	771.9625754233723	0.019076516970037	0.015131451722522	1.2607195475925896	0.207425	0.207425	chr1	12307109	0.6831389012366266	chr1:12307109:A:C
chr1:12307781	['C', 'T']	19959	3699.370696998547	595.7509438965888	0.0257585508073363	0.0175239315365039	1.4699070670116972	0.141603	0.141603	chr1	12307781	0.8489275455894407	chr1:12307781:C:T
chr1:12308279	['A', 'C']	19959	488.0244513478305	62.59719752177866	0.0026219002606683	0.0459543382088386	0.0570544667350698	0.954502	0.954502	chr1	12308279	0.0202231572775917	chr1:12308279:A:C
chr1:12310100	['AC', 'A']	19959	1536.000451218289	276.81942212786845	0.0422662570956366	0.0262221428636423	1.611853665637674	0.10701	0.10701	chr1	12310100	0.9705756359419836	chr1:12310100:AC:A
chr1:12310235	['G', 'GCA']	19959	4748.0	705.7715452682061	0.0173147661016686	0.0156807956667106	1.104202010515754	0.269519	0.269519	chr1	12310235	0.5694106133926515	chr1:12310235:G:GCA
chr1:12311750	['G', 'A']	19959	2467.123609580118	420.1571369817143	0.0377040510222479	0.021058849987994	1.790413581166279	0.0734026	0.0734026	chr1	12311750	1.134288556628145	chr1:12311750:G:A
chr1:12312225	['T', 'C']	19959	5141.287962313321	763.5754879238347	0.0180041954640471	0.0151645937344985	1.187252080686389	0.235142	0.235142	chr1	12312225	0.6286697922313477	chr1:12312225:T:C
chr1:12313691	['C', 'T']	19959	623.0936560432953	110.9884694540342	0.0470889763259789	0.0407911231422089	1.1543927378957914	0.248353	0.248353	chr1	12313691	0.6049305895420152	chr1:12313691:C:T
chr1:12314005	['A', 'T']	19959	9039.90584757228	1180.5797461052198	-0.0120595926036297	0.0120996833437172	-0.9966866289845232	0.318929	0.318929	chr1	12314005	0.4963059888556569	chr1:12314005:A:T
chr1:12315725	['A', 'G']	19959	9026.904544771258	1173.4442708055744	-0.013047992292009	0.0121134509165266	-1.0771490619743564	0.281427	0.281427	chr1	12315725	0.5506342388540032	chr1:12315725:A:G
chr1:12315902	['C', 'T']	19959	15060.77292773379	1886.7683031229096	-0.019066000474012	0.0104494362146192	-1.8245960913506345	0.068077	0.068077	chr1	12315902	1.1669995908810604	chr1:12315902:C:T
chr1:12316722	['T', 'G']	19959	4924.493460941023	733.0133349822008	0.0183306341181492	0.0154432907212856	1.1869642583937086	0.235256	0.235256	chr1	12316722	0.6284592914558076	chr1:12316722:T:G
chr1:12319732	['A', 'C']	19959	5171.259094097605	778.3985664682292	0.0201678111524054	0.0151248176849602	1.3334250747670051	0.182408	0.182408	chr1	12319732	0.7389561184217176	chr1:12319732:A:C
chr1:12319924	['G', 'A']	19959	1466.0	196.0169130997684	0.007656595286818	0.0270430971979097	0.283125680124015	0.777083	0.777083	chr1	12319924	0.1095325918594787	chr1:12319924:G:A
chr1:12320286	['C', 'A']	19959	421.0	55.4826043134448	0.0147462492786689	0.0494545031190313	0.2981780899340231	0.76557	0.76557	chr1	12320286	0.1160150933734946	chr1:12320286:C:A
chr1:12320292	['G', 'T']	19959	1540.0	282.383563047772	0.0459498115768153	0.0261839773547761	1.7548828031060673	0.0792947	0.0792947	chr1	12320292	1.1007558396392232	chr1:12320292:G:T
chr1:12320381	['C', 'T']	19959	39374.0	5308.0445255763225	-0.0397499776346451	0.0436319054085576	-0.9110300653257491	0.362291	0.362291	chr1	12320381	0.4409424545353939	chr1:12320381:C:T
chr1:12322968	['CAG', 'C']	19959	2247.2251841459138	389.0946600197504	0.042968473192104	0.0219550193858862	1.9571138807431991	0.050348	0.050348	chr1	12322968	1.2980177764751155	chr1:12322968:CAG:C
chr1:12324673	['C', 'T']	19959	3732.5610342754057	618.3150377456268	0.0307729174400086	0.0174423105532704	1.7642684061853633	0.0777021	0.0777021	chr1	12324673	1.1095672436690005	chr1:12324673:C:T
chr1:12325107	['A', 'T']	19959	2491.3744738424534	428.0970518336162	0.0400131927846256	0.0209761351832982	1.907557919272244	0.0564627	0.0564627	chr1	12325107	1.2482383580866478	chr1:12325107:A:T
chr1:12325509	['T', 'C']	19959	4932.247118949795	749.8916192985573	0.0218103565553052	0.0154304877690277	1.413458659361587	0.157537	0.157537	chr1	12325509	0.8026174291209307	chr1:12325509:T:C
chr1:12326496	['G', 'A']	19959	15458.06838463852	1941.0737161522409	-0.0177926246132876	0.0104114855918153	-1.708941961872839	0.0874773	0.0874773	chr1	12326496	1.058104629991935	chr1:12326496:G:A
chr1:12327007	['C', 'CCT']	19959	1553.0	279.47558574370635	0.044131383639013	0.0260514143392055	1.6940110454041013	0.0902788	0.0902788	chr1	12327007	1.0444142222664277	chr1:12327007:C:CCT
chr1:12328056	['G', 'A']	19959	2490.374323511726	424.91585308593005	0.0388219169866655	0.0209788966016542	1.850522347471996	0.0642531	0.0642531	chr1	12328056	1.1921059142158772	chr1:12328056:G:A
chr1:12329256	['C', 'T']	19959	1539.0771119350636	280.46401724369963	0.0452777104667034	0.0261732787173995	1.7299212282717775	0.0836598	0.0836598	chr1	12329256	1.0774831779934977	chr1:12329256:C:T
chr1:12329311	['C', 'T']	19959	4378.438743298091	711.3498375430356	0.0296041943711741	0.0162518809589286	1.821585725737784	0.0685328	0.0685328	chr1	12329311	1.1641015241331696	chr1:12329311:C:T
chr1:12329896	['T', 'C']	19959	2529.774479819504	436.8523162192455	0.0421072075725918	0.020843377995621	2.020171950124306	0.0433789	0.0433789	chr1	12329896	1.3627214650001818	chr1:12329896:T:C
chr1:12330102	['T', 'C']	19959	2531.507341518416	435.74436192973377	0.0414534603637349	0.0208326585290463	1.98983054927616	0.0466232	0.0466232	chr1	12330102	1.331397921835428	chr1:12330102:T:C
chr1:12330613	['G', 'T']	19959	1525.299167585999	200.1931038763421	-0.0064494110571394	0.0262557574249216	-0.2456379739027347	0.805965	0.805965	chr1	12330613	0.0936838175459113	chr1:12330613:G:T
chr1:12330944	['C', 'G']	19959	2520.378833433554	434.66288388054267	0.0412858024099098	0.0208695512463743	1.9782793564898729	0.0479109	0.0479109	chr1	12330944	1.319565670900099	chr1:12330944:C:G
chr1:12331414	['T', 'C']	19959	2491.3744738424534	423.3146977367313	0.0380873319873966	0.0209755901607949	1.815793105005686	0.0694171	0.0694171	chr1	12331414	1.1585335335672993	chr1:12331414:T:C
chr1:12331896	['T', 'C']	19959	5176.296732484715	793.4368758560107	0.0233178001753223	0.0151321089350878	1.5409484742244928	0.123345	0.123345	chr1	12331896	0.908878450685158	chr1:12331896:T:C
chr1:12332948	['T', 'C']	19959	3769.3777120809737	629.075150816691	0.0333955751689905	0.017382482974539	1.9212200706830416	0.0547182	0.0547182	chr1	12332948	1.2618681975256067	chr1:12332948:T:C
chr1:12334637	['T', 'C']	19959	4109.411785338478	661.5930523307059	0.0274600048017442	0.0167033625771405	1.6439806461080348	0.100196	0.100196	chr1	12334637	0.9991496159198984	chr1:12334637:T:C
chr1:12335356	['C', 'T']	19959	8909.446387413569	1164.6204712165963	-0.0109170622274363	0.0121670270325715	-0.8972662095852103	0.369588	0.369588	chr1	12335356	0.4322821381510312	chr1:12335356:C:T
chr1:12336648	['A', 'C']	19959	1539.0771119350636	210.08451882504207	-0.0007434022580055	0.0261419245521254	-0.0284371663808944	0.977314	0.977314	chr1	12336648	0.0099658799269347	chr1:12336648:A:C
chr1:12338356	['T', 'G']	19959	4911.492158140001	736.2718005456319	0.0191840383305685	0.0154709250355057	1.240005900522516	0.214988	0.214988	chr1	12338356	0.6675857804528895	chr1:12338356:T:G
chr1:12339342	['T', 'C']	19959	905.0453452249724	106.70679343220176	-0.0186599711539709	0.0340497769272917	-0.5480203642395826	0.583684	0.583684	chr1	12339342	0.2338222114473335	chr1:12339342:T:C
chr1:12340522	['T', 'C']	19959	2500.0	424.5633766970151	0.0377555674438686	0.0209355585029812	1.803418210146729	0.0713376	0.0713376	chr1	12340522	1.1466815056549322	chr1:12340522:T:C
chr1:12342218	['G', 'T']	19959	14225.563696501957	1785.787939250294	-0.018047265260577	0.0105699090610489	-1.7074191609729903	0.0877597	0.0877597	chr1	12342218	1.0567048700341573	chr1:12342218:G:T
chr1:12344984	['A', 'G']	19959	7383.849754435202	947.7041288351044	-0.0138803937926169	0.0130482882434752	-1.0637712421441785	0.287445	0.287445	chr1	12344984	0.5414452413450037	chr1:12344984:A:G
chr1:12345988	['C', 'T']	19959	22077.866345574945	2893.479225357054	-0.0111554876056138	0.0102228960767394	-1.091225766345842	0.275187	0.275187	chr1	12345988	0.5603720862854318	chr1:12345988:C:T
chr1:12346055	['G', 'C']	19959	2444.122457160036	427.24564737129305	0.0427835004146021	0.0211484623199995	2.023007619525272	0.0430857	0.0430857	chr1	12346055	1.3656668468133883	chr1:12346055:G:C
chr1:12346805	['C', 'G']	19959	1552.0	284.60861513178577	0.0466202065217776	0.0260465643374223	1.7898793068380268	0.0734885	0.0734885	chr1	12346805	1.133780617069546	chr1:12346805:C:G
chr1:12346872	['A', 'G']	19959	3205.6424455023807	546.0899995726234	0.0381003619501489	0.018643785475217	2.043595813779096	0.0410066	0.0410066	chr1	12346872	1.387146238087591	chr1:12346872:A:G
chr1:12349743	['T', 'C']	19959	4949.495966327604	758.8492870181026	0.0234459230455916	0.0154157480015421	1.5209072594626023	0.128299	0.128299	chr1	12349743	0.891776728630328	chr1:12349743:T:C
chr1:12350254	['T', 'C']	19959	1569.5504711307135	289.7109385536731	0.0477013493620587	0.0259223064892103	1.8401660894609608	0.0657587	0.0657587	chr1	12350254	1.1820467810581388	chr1:12350254:T:C
chr1:12350310	['A', 'G']	19959	2497.7508645316493	438.62336150366986	0.0438666301554575	0.0209477917653431	2.094093289013511	0.0362643	0.0362643	chr1	12350310	1.440520701190554	chr1:12350310:A:G
chr1:12350630	['T', 'C']	19959	13249.64690256616	1598.9798143981616	-0.0227657184292164	0.0107810363690024	-2.1116447111404084	0.0347293	0.0347293	chr1	12350630	1.4593039701934436	chr1:12350630:T:C
chr1:12351648	['A', 'G']	19959	18608.225223416004	2439.369875827009	-0.0080954071053033	0.0102011092142833	-0.7935810641031402	0.427449	0.427449	chr1	12351648	0.3691156945962803	chr1:12351648:A:G
chr1:12351733	['A', 'G']	19959	13858.574750830536	1679.4013786397866	-0.0228262213298563	0.0106540184531331	-2.142498760469441	0.0321654	0.0321654	chr1	12351733	1.492611043464216	chr1:12351733:A:G
chr1:12352742	['T', 'A']	19959	6551.847960258918	778.1704007837342	-0.023754661758732	0.0136510984625905	-1.7401282265913882	0.0818519	0.0818519	chr1	12352742	1.0869712350066094	chr1:12352742:T:A
chr1:12357037	['A', 'G']	19959	2493.499724379856	434.9957539006864	0.0426747360104677	0.0209614662692002	2.035865977237096	0.041777	0.041777	chr1	12357037	1.3790627498565364	chr1:12357037:A:G
chr1:12358644	['C', 'T']	19959	599.0600290624843	77.98442653672068	0.0087554421991582	0.0417744889565081	0.2095882539286996	0.833991	0.833991	chr1	12358644	0.0788386360186487	chr1:12358644:C:T
chr1:12358984	['T', 'C']	19959	2496.125062631526	434.8420845203379	0.0422149782184115	0.0209509802496279	2.014940480847489	0.0439243	0.0439243	chr1	12358984	1.3572951509154156	chr1:12358984:T:C
chr1:12360953	['A', 'G']	19959	10671.138611876724	1448.769206912007	0.0048202258717205	0.0114028721785782	0.4227203283727063	0.672504	0.672504	chr1	12360953	0.172305128169032	chr1:12360953:A:G
chr1:12363648	['A', 'G']	19959	2492.374624173181	434.47983087985887	0.0424135855500459	0.0209650619205801	2.023060352061784	0.0430802	0.0430802	chr1	12363648	1.3657222891555147	chr1:12363648:A:G
chr1:12364918	['T', 'C']	19959	18712.687781898367	2458.6484173333924	-0.0073183331702944	0.0101788479687493	-0.71897460230891	0.472165	0.472165	chr1	12364918	0.3259062088503169	chr1:12364918:T:C
chr1:12365006	['T', 'A']	19959	1567.2355682501502	290.5926772864955	0.0484619469969328	0.0259367976261183	1.8684630113369027	0.0617122	0.0617122	chr1	12365006	1.209628970992364	chr1:12365006:T:A
chr1:12365502	['C', 'T']	19959	6544.623226905918	778.5513517531991	-0.0234678008552255	0.0136605087417253	-1.7179302249223227	0.0858249	0.0858249	chr1	12365502	1.066386693925789	chr1:12365502:C:T
chr1:12368983	['A', 'G']	19959	6551.984816596511	785.5905685889473	-0.0221847338370718	0.0136461208727053	-1.6257172308538803	0.104026	0.104026	chr1	12368983	0.9828581006501848	chr1:12368983:A:G
chr1:12370319	['G', 'A']	19959	1428.3578229928837	206.0288528308161	0.0175371340387189	0.0274039924409405	0.6399481417356948	0.522214	0.522214	chr1	12370319	0.2821514893854506	chr1:12370319:G:A
chr1:12371414	['G', 'A']	19959	6579.790469940955	787.54802651731	-0.0227945556585495	0.0136762927634331	-1.6667203644174875	0.0955857	0.0955857	chr1	12371414	1.0196070750420916	chr1:12371414:G:A
chr1:12372331	['G', 'A']	19959	20765.16156351792	2674.346895053804	-0.014824887016292	0.0101784406154377	-1.4564988465725257	0.145271	0.145271	chr1	12372331	0.8378210739125501	chr1:12372331:G:A
chr1:12375603	['A', 'T']	19959	487.0	52.73690969575174	-0.0132856870533067	0.0460065342684578	-0.2887782630132927	0.772754	0.772754	chr1	12375603	0.1119587382239825	chr1:12375603:A:T
chr1:12376212	['G', 'A']	19959	1567.0	291.56573633871204	0.0492006531209564	0.0259366766382115	1.8969528674491385	0.0578486	0.0578486	chr1	12376212	1.2377071469910887	chr1:12376212:G:A
chr1:12376843	['A', 'G']	19959	3917.196262150516	631.2963823861572	0.0296456771646026	0.0169534765188801	1.7486488468360997	0.0803671	0.0803671	chr1	12376843	1.0949217026528502	chr1:12376843:A:G
chr1:12378061	['G', 'A']	19959	1786.0	231.0736957413956	0.0031625090791975	0.0244250634058547	0.1294780294588491	0.896981	0.896981	chr1	12378061	0.0472167561560738	chr1:12378061:G:A
chr1:12378659	['A', 'C']	19959	5191.260096202024	817.1487399987188	0.0277729374264229	0.0151051103573403	1.838645118731404	0.0659823	0.0659823	chr1	12378659	1.18057254996226	chr1:12378659:A:C
chr1:12379830	['A', 'G']	19959	4279.42882196723	674.0078919095029	0.0292073953602297	0.0163434853208346	1.7870971085338971	0.073937	0.073937	chr1	12379830	1.131138174940592	chr1:12379830:A:G
chr1:12379959	['T', 'C']	19959	4272.856326735155	670.5618233604409	0.0283572072883094	0.0163561786646644	1.7337305901146574	0.0829813	0.0829813	chr1	12379959	1.0810197657181326	chr1:12379959:T:C
chr1:12380866	['T', 'A']	19959	933.1402585688512	118.50191011317035	-0.0082188712940399	0.033481925874837	-0.2454718801052234	0.806094	0.806094	chr1	12380866	0.0936143114195412	chr1:12380866:T:A
chr1:12382499	['A', 'G']	19959	6097.527513280545	926.0649955699768	0.0227246953334898	0.0141398871866257	1.607134132935938	0.108041	0.108041	chr1	12382499	0.9664114047467856	chr1:12382499:A:G
chr1:12382642	['A', 'G']	19959	428.0214450345726	50.11567964087901	-0.0050314015784099	0.0490836407510909	-0.1025066906492284	0.918356	0.918356	chr1	12382642	0.0369889322359185	chr1:12382642:A:G
chr1:12383452	['TTAA', 'T']	19959	1558.1561356917373	293.40600080471285	0.051343195289667	0.0259977152456955	1.974911826075484	0.0482919	0.0482919	chr1	12383452	1.3161257073500607	chr1:12383452:TTAA:T
chr1:12383625	['CT', 'C']	19959	1558.3123026810324	292.55049908188	0.0509652810101701	0.0259976258820801	1.960382122634508	0.049965	0.049965	chr1	12383625	1.301334108253142	chr1:12383625:CT:C
chr1:12387570	['G', 'A']	19959	2490.996891139749	439.4448571674263	0.0457128522261027	0.0209755743299475	2.179337333368598	0.0293183	0.0293183	chr1	12387570	1.5328612155460437	chr1:12387570:G:A
chr1:12387817	['A', 'G']	19959	2492.2486841445684	438.75599720364727	0.0452708439079251	0.0209684256063867	2.1590006211117823	0.030862	0.030862	chr1	12387817	1.5105759330745907	chr1:12387817:A:G
chr1:12389248	['C', 'T']	19959	1561.0	292.2092087258756	0.0503168210239795	0.0259755536720309	1.937083677186748	0.0527492	0.0527492	chr1	12389248	1.2777841225368125	chr1:12389248:C:T
chr1:12389743	['T', 'G']	19959	2548.255349000351	445.1278909198365	0.0434157904521737	0.0207523363784372	2.0920916883982787	0.0364429	0.0364429	chr1	12389743	1.4383870706703703	chr1:12389743:T:G
chr1:12391503	['T', 'TC']	19959	20998.260348802247	2688.2870711550954	-0.0173825627433734	0.0101949828233605	-1.7050114791310296	0.0882079	0.0882079	chr1	12391503	1.0544925172177992	chr1:12391503:T:TC
chr1:12391800	['A', 'G']	19959	5226.261849884758	824.1355726290166	0.0278080276929458	0.0150550538744612	1.847089218333404	0.064749	0.064749	chr1	12391800	1.1887669345491902	chr1:12391800:A:G
chr1:12393584	['C', 'T']	19959	721.1083884546001	115.094678114855	0.0199266919762215	0.0378248954168443	0.5268141988661719	0.598328	0.598328	chr1	12393584	0.2230606729711628	chr1:12393584:C:T
chr1:12394844	['A', 'C']	19959	2544.1274676821326	444.4964667089279	0.043206554531568	0.0207651193404068	2.080727484551101	0.0374716	0.0374716	chr1	12394844	1.426297762568447	chr1:12394844:A:C
chr1:12396934	['T', 'C']	19959	2536.8897353648754	442.4621846038351	0.0431826411652584	0.0207921319380298	2.0768741413320564	0.0378259	0.0378259	chr1	12396934	1.4222107299172355	chr1:12396934:T:C
chr1:12396991	['T', 'C']	19959	1147.0574706884458	154.71874198799324	0.003970162692655	0.030280077773701	0.1311146795040023	0.895686	0.895686	chr1	12396991	0.0478442139626771	chr1:12396991:T:C
chr1:12397079	['G', 'A']	19959	1559.312503132047	291.7204933174657	0.0501938999839582	0.0259902627224136	1.931257891466856	0.0534653	0.0534653	chr1	12397079	1.2719279919568875	chr1:12397079:G:A
chr1:12398207	['A', 'G']	19959	4408.441749761989	681.5550326693726	0.0258005415309637	0.0161306100565258	1.5994771084634676	0.10973	0.10973	chr1	12398207	0.959674620800276	chr1:12398207:A:G
chr1:12398515	['C', 'G']	19959	1575.0	287.9945811724609	0.0473259312483306	0.0258568337912331	1.8303065112471963	0.067219	0.067219	chr1	12398515	1.1725079527072486	chr1:12398515:C:G
chr1:12398740	['G', 'A']	19959	17817.57083437735	2376.6025235106003	-0.0043299731634374	0.0102336811379767	-0.4231100329449466	0.67222	0.67222	chr1	12398740	0.1724885704734667	chr1:12398740:G:A
chr1:12399945	['G', 'C']	19959	9762.467378232112	1330.16721107508	0.0056198338450457	0.0117701593108249	0.4774645522322934	0.633037	0.633037	chr1	12399945	0.1985709054230546	chr1:12399945:G:C
chr1:12400886	['C', 'T']	19959	841.5222764723869	127.4270231606768	0.0232984450033254	0.0357939200287862	0.6509050974184528	0.515115	0.515115	chr1	12400886	0.2880958034054264	chr1:12400886:C:T
chr1:12402073	['C', 'A']	19959	4262.0	670.8682871637375	0.0289817659821161	0.0163640591287113	1.7710621645986722	0.0765656	0.0765656	chr1	12402073	1.1159663098164194	chr1:12402073:C:A
chr1:12405094	['C', 'T']	19959	16817.685223229942	2236.822880789505	-0.0057287899361699	0.01027427957195	-0.5575855607248841	0.577134	0.577134	chr1	12405094	0.2387233398701103	chr1:12405094:C:T
chr1:12407567	['C', 'T']	19959	6513.631753031973	759.3571242617319	-0.0263722768368258	0.0136688784764719	-1.9293665447549373	0.0536995	0.0536995	chr1	12407567	1.27002975802953	chr1:12407567:C:T
chr1:12407780	['CTA', 'C']	19959	1804.090389818619	299.57355498422515	0.0286830856124186	0.0243122184514062	1.1797806798153228	0.238102	0.238102	chr1	12407780	0.6232369566097533	chr1:12407780:CTA:C
chr1:12408066	['C', 'T']	19959	16517.827587934662	2193.5215665028018	-0.0060940513662819	0.0102959561745052	-0.5918878502389124	0.553932	0.553932	chr1	12408066	0.2565435454472967	chr1:12408066:C:T
chr1:12409966	['T', 'G']	19959	492.0739627179796	53.972449409493656	-0.0131402511027585	0.0457844772201325	-0.2870023182656419	0.774114	0.774114	chr1	12409966	0.1111950781733848	chr1:12409966:T:G
chr1:12411470	['A', 'C']	19959	2542.464593084703	438.8215533487548	0.0422126506759042	0.0208141086964179	2.0280787081297835	0.0425655	0.0425655	chr1	12411470	1.3709422607570891	chr1:12411470:A:C
chr1:12411793	['T', 'C']	19959	4317.86534703082	668.3605740514279	0.0259890864618043	0.0162691058267694	1.597450206454586	0.110181	0.110181	chr1	12411793	0.9578932902989556	chr1:12411793:T:C
chr1:12412714	['G', 'T']	19959	7263.455675269356	1008.5533608358244	0.0043166420274087	0.0131276751360815	0.3288199915569485	0.742295	0.742295	chr1	12412714	0.1294234647871008	chr1:12412714:G:T
chr1:12412788	['T', 'C']	19959	2797.70086198256	479.7240757109867	0.0415206845966595	0.0198196890398539	2.094921091504947	0.0361906	0.0361906	chr1	12412788	1.4414042167113892	chr1:12412788:T:C
chr1:12413173	['G', 'T']	19959	3915.2778845654143	659.5702099652356	0.0391685991879076	0.0173425259414719	2.258529081639827	0.0239234	0.0239234	chr1	12413173	1.621177098249429	chr1:12413173:G:T
chr1:12414485	['TAATGTTGTCTATGAG', 'T']	19959	486.0243511373885	51.190971528607214	-0.0187637001159869	0.0460514509859635	-0.4074507906755445	0.683681	0.683681	chr1	12414485	0.1651464892967062	chr1:12414485:TAATGTTGTCTATGAG:T
chr1:12414592	['T', 'C']	19959	2545.6377167485216	443.9536963316984	0.0428676899150034	0.0207355358077871	2.0673538563158207	0.0387137	0.0387137	chr1	12414592	1.4121353196964763	chr1:12414592:T:C
chr1:12415894	['A', 'AG']	19959	17703.547982961663	2347.168704587817	-0.0051383932847331	0.0102492064482744	-0.5013454759317711	0.616134	0.616134	chr1	12415894	0.2103248249592892	chr1:12415894:A:AG
chr1:12417036	['G', 'A']	19959	4985.999248308695	769.2917999166788	0.0237167542423171	0.0153021650367745	1.549895337380066	0.121183	0.121183	chr1	12417036	0.9165583003349626	chr1:12417036:G:A
chr1:12417985	['C', 'T']	19959	1553.3891450335773	286.7446122281342	0.0490270983355948	0.0260337502075532	1.8832130578471376	0.059686	0.059686	chr1	12417985	1.2241275254161976	chr1:12417985:C:T
chr1:12420451	['T', 'C']	19959	18225.305097488847	2407.197997093721	-0.006594022544246	0.0102289823610802	-0.6446411100810323	0.519167	0.519167	chr1	12420451	0.2846929205477858	chr1:12420451:T:C
chr1:12421323	['T', 'A']	19959	2381.238613017989	329.5830728192488	0.0084224370314089	0.0212835078474912	0.3957259814388035	0.692311	0.692311	chr1	12421323	0.159698767909944	chr1:12421323:T:A
chr1:12423375	['G', 'A']	19959	2355.3540288634995	324.560995806322	0.0070824238897599	0.021378197059006	0.3312919171907584	0.740427	0.740427	chr1	12423375	0.1305177528888623	chr1:12423375:G:A
chr1:12423624	['T', 'G']	19959	16243.883175462332	2098.730122053806	-0.0118899033881598	0.0103328165275146	-1.150693361921109	0.249872	0.249872	chr1	12423624	0.6022824070459807	chr1:12423624:T:G
chr1:12424727	['G', 'A']	19959	3582.5384846662664	558.6021446024488	0.0249213935729494	0.0177656747523302	1.4027833966554353	0.160697	0.160697	chr1	12424727	0.7939922308633336	chr1:12424727:G:A
chr1:12426739	['G', 'A']	19959	3341.171812349639	526.276847559892	0.0310011623673583	0.0184287265944178	1.682219452794355	0.0925419	0.0925419	chr1	12426739	1.0336615881401547	chr1:12426739:G:A
chr1:12428419	['C', 'A']	19959	6695.006313890559	759.0484811847632	-0.029460359815273	0.0135189490351353	-2.1791900937496327	0.0293292	0.0293292	chr1	12428419	1.53269978292207	chr1:12428419:C:A
chr1:12430787	['T', 'C']	19959	485.0	23.198438294423337	-0.076492186372285	0.0461910968788973	-1.6559941534367626	0.0977387	0.0977387	chr1	12430787	1.0099334417205863	chr1:12430787:T:C
chr1:12432526	['A', 'G']	19959	6817.024654239326	778.9862323611826	-0.0287199136467374	0.0134266210863542	-2.1390276423251526	0.0324455	0.0324455	chr1	12432526	1.4888455287769864	chr1:12432526:A:G
chr1:12432784	['G', 'A']	19959	1557.3121022300174	282.0684252035789	0.0454781967880976	0.0260224137294624	1.7476548202216702	0.0805392	0.0805392	chr1	12432784	1.093992688576502	chr1:12432784:G:A
chr1:12433972	['A', 'T']	19959	925.834590860797	109.25671274048857	-0.0013844456323924	0.034579224328875	-0.0400369198344437	0.968064	0.968064	chr1	12433972	0.0140959299560232	chr1:12433972:A:T
chr1:12435411	['T', 'C']	19959	2006.1005110732533	284.23164785456754	0.0135980661371842	0.0230632661216898	0.5895984578002159	0.555467	0.555467	chr1	12435411	0.2553417371616631	chr1:12435411:T:C
chr1:12435965	['T', 'C']	19959	19275.863091956904	2552.364230654887	-0.0053385093062384	0.0102134985168798	-0.5226915436875496	0.601195	0.601195	chr1	12435965	0.2209846399970378	chr1:12435965:T:C
chr1:12440786	['C', 'G']	19959	2411.096878017437	329.43075158345766	0.0053108665749653	0.0219721787382255	0.2417086916249176	0.809008	0.809008	chr1	12440786	0.0920471837787328	chr1:12440786:C:G
chr1:12442371	['T', 'C']	19959	423.0211945084678	98.64904131236143	0.0975935046093358	0.0491812648709757	1.984363453550184	0.047229	0.047229	chr1	12442371	1.3257912498304485	chr1:12442371:T:C
chr1:12442836	['A', 'AC']	19959	1574.315509897269	276.30136207759665	0.042240881045619	0.0258847177459918	1.6318849392190082	0.10272	0.10272	chr1	12442836	0.988344989275222	chr1:12442836:A:AC
chr1:12443878	['T', 'C']	19959	3358.5240673886874	509.3879272404162	0.0210159235470961	0.0181503051537561	1.157882656465804	0.246926	0.246926	chr1	12443878	0.6074331787516124	chr1:12443878:T:C
chr1:12444240	['T', 'C']	19959	1560.1563361226636	281.279816563071	0.04520256218439	0.0260038731469543	1.738301134178711	0.0821732	0.0821732	chr1	12444240	1.0852698003419174	chr1:12444240:T:C
chr1:12445101	['T', 'C']	19959	3651.365886656311	533.968810999815	0.0150744990468217	0.0174664562837635	0.8630542338937246	0.388118	0.388118	chr1	12445101	0.4110362152362864	chr1:12445101:T:C
chr1:12446904	['A', 'G']	19959	7914.5861688799805	953.9249871267988	-0.0209357326239805	0.0127118781031107	-1.6469425252636196	0.0995856	0.0995856	chr1	12446904	1.001803455679392	chr1:12446904:A:G
chr1:12447333	['A', 'T']	19959	7880.789697850378	936.4692847849788	-0.0230437974377302	0.0127324490307284	-1.8098480019135672	0.0703344	0.0703344	chr1	12447333	1.1528322130153164	chr1:12447333:A:T
chr1:12455535	['C', 'T']	19959	2303.230796211856	382.7576724186491	0.0340497853881516	0.0216310025724283	1.5741196125394898	0.115476	0.115476	chr1	12455535	0.9375082681582596	chr1:12455535:C:T
chr1:12455570	['CA', 'C']	19959	2138.0	305.1231685072884	0.0120453120556407	0.0224142567454521	0.5373951138524719	0.591001	0.591001	chr1	12455570	0.2284117842725272	chr1:12455570:CA:C
chr1:12455851	['G', 'A']	19959	747.1497369080431	93.60583108447344	0.0022373635695237	0.0372968938954583	0.0599879329306872	0.952166	0.952166	chr1	12455851	0.0212873303977551	chr1:12455851:G:A
chr1:12461207	['T', 'C']	19959	4933.9888248559255	776.1872281260972	0.0278193785404922	0.0153711950483635	1.80983836669576	0.0703359	0.0703359	chr1	12461207	1.1528229510499566	chr1:12461207:T:C
chr1:12462253	['G', 'C']	19959	3454.17306343321	545.1299741091207	0.030163377425139	0.0181165868836103	1.6649591680222713	0.0959366	0.0959366	chr1	12462253	1.0180156770250477	chr1:12462253:G:C
chr1:12464597	['T', 'C']	19959	1653.4142026661318	212.45295274212447	0.0004673186108825	0.0255304703968635	0.0183043478485996	0.985396	0.985396	chr1	12464597	0.0063892049811963	chr1:12464597:T:C
chr1:12465864	['T', 'C']	19959	3291.0	504.03631755013606	0.0235361440151524	0.0183270016702548	1.284233200750571	0.199075	0.199075	chr1	12465864	0.7009832756017076	chr1:12465864:T:C
chr1:12466404	['C', 'G']	19959	3397.3404319286465	556.9041566400163	0.0319337439769007	0.0182107588718925	1.753564703236445	0.0795205	0.0795205	chr1	12466404	1.099520897894467	chr1:12466404:C:G
chr1:12466725	['A', 'G']	19959	39060.95705982563	5273.300791113537	-0.0161196101045031	0.0348620156133697	-0.4623831933091448	0.643812	0.643812	chr1	12466725	0.1912409327681224	chr1:12466725:A:G
chr1:12468617	['G', 'A']	19959	1851.1854988224684	278.0117369241832	0.0213810186464525	0.0240151186457455	0.8903149287684372	0.373308	0.373308	chr1	12468617	0.427932703032101	chr1:12468617:G:A
chr1:12469173	['G', 'C']	19959	1624.0	290.35122651315936	0.042546038522483	0.0255312265733624	1.6664314344721938	0.0956432	0.0956432	chr1	12469173	1.0193459018254698	chr1:12469173:G:C
chr1:12471029	['T', 'C']	19959	4449.114563496041	442.36610391776975	-0.0401747550313084	0.0160714578836549	-2.4997579760431745	0.0124358	0.0124358	chr1	12471029	1.9053262711572176	chr1:12471029:T:C
chr1:12472011	['A', 'C']	19959	1885.1889061482184	279.35147956727934	0.0197051222523979	0.0238036306787985	0.82782002957007	0.407782	0.407782	chr1	12472011	0.3895719484284143	chr1:12472011:A:C
chr1:12473296	['GTTC', 'G']	19959	1556.07796372382	284.65055299325513	0.0472167886673626	0.0260286766216172	1.814029554931285	0.0696882	0.0696882	chr1	12473296	1.1568407528737472	chr1:12473296:GTTC:G
chr1:12473401	['C', 'T']	19959	2160.0	302.83204475017254	0.0104009888219372	0.0223203644850999	0.465986513297327	0.64123	0.64123	chr1	12473401	0.1929861673383625	chr1:12473401:C:T
chr1:12473574	['G', 'A']	19959	2158.324413710162	306.566483098209	0.0122939281784734	0.0223283990076262	0.5505960447175112	0.581917	0.581917	chr1	12473574	0.2351389552342425	chr1:12473574:G:A
chr1:12477297	['T', 'G']	19959	428.0643415514131	19.75108105382784	-0.0978187215962835	0.0491231940276957	-1.991294001386255	0.0464622	0.0464622	chr1	12477297	1.3329002300665744	chr1:12477297:T:G
chr1:12477891	['G', 'A']	19959	3415.342235806985	525.4902621359441	0.0221821440716042	0.0181586740612045	1.221572896613395	0.221884	0.221884	chr1	12477891	0.6538740135058888	chr1:12477891:G:A
chr1:12479620	['A', 'T']	19959	1306.065437418579	169.24965442413094	-0.0002060978424051	0.0284211623033624	-0.0072515627688029	0.994214	0.994214	chr1	12479620	0.0025201256468909	chr1:12479620:A:T
chr1:12481129	['C', 'T']	19959	2172.2176679861705	309.8867587897157	0.0112921125696145	0.0222474715960955	0.5075683553899386	0.611762	0.611762	chr1	12481129	0.2134175030016424	chr1:12481129:C:T
