## Supplementary material for "Characterization of shared and ancestry-specific signals driving complex traits using multi-ancestry fine-mapping": s1_gwas_temp.txt

locus	alleles	n	sum_x	y_transpose_x	beta	standard_error	t_stat	p_value	p_value_str	chrom	pos	-log10pvalue	rsid
chr1:24757135	['T', 'A']	98663	15315.63894126473	-1120.2391154759578	-0.0106643016842491	0.0079650794690629	-1.3388820194035942	0.180612	0.180612	chr1	24757135	0.7432533982049613	chr1:24757135:T:A
chr1:24757559	['G', 'A']	98663	23587.367451433674	-923.4133776306702	0.0059186714540276	0.0065470543279667	0.9040205193876456	0.365987	0.365987	chr1	24757559	0.4365343406398367	chr1:24757559:G:A
chr1:24759549	['A', 'G']	98663	59054.37964905878	-1477.2633267066817	0.0076462406595504	0.0046414539547823	1.6473804833660182	0.099483	0.099483	chr1	24759549	1.0022511266610412	chr1:24759549:A:G
chr1:24763955	['G', 'C']	98663	135444.2015186383	-3787.461932745791	0.0180546290759011	0.0046083201765348	3.917833046374216	8.94087e-05	8.94087e-05	chr1	24763955	4.048620219703434	chr1:24763955:G:C
chr1:24766857	['T', 'C']	98663	186061.5157729346	-5823.260390590908	0.011628168061859	0.0091882091223053	1.265553265829619	0.205676	0.205676	chr1	24766857	0.686816382469921	chr1:24766857:T:C
chr1:24766982	['C', 'T']	98663	157583.9096192731	-4157.076055027096	0.019291037264609	0.0053427328780663	3.610705926138473	0.000305516	0.000305516	chr1	24766982	3.514966040643182	chr1:24766982:C:T
chr1:24767742	['G', 'T']	98663	137069.691917604	-3559.471539650673	0.0189802418502652	0.0046392672817486	4.091215422085169	4.29459e-05	4.29459e-05	chr1	24767742	4.367078291492097	chr1:24767742:G:T
chr1:24769155	['CATA', 'C']	98663	15313.966876539818	-1122.4660884296677	-0.0108343136671392	0.0079663806155825	-1.3600045227498734	0.173832	0.173832	chr1	24769155	0.7598702730876783	chr1:24769155:CATA:C
chr1:24770901	['A', 'G']	98663	134819.76407501264	-3908.488326489606	0.0172889721937597	0.0046024292631185	3.756488411957659	0.000172413	0.000172413	chr1	24770901	3.7634299913221487	chr1:24770901:A:G
chr1:24771754	['T', 'C']	98663	135463.57883211685	-3781.088989758569	0.018166915647904	0.0046092365593261	3.941415332902723	8.1058e-05	8.1058e-05	chr1	24771754	4.091204116109739	chr1:24771754:T:C
chr1:24771850	['C', 'T']	98663	135434.06272557686	-3778.85254882546	0.0182078915007476	0.0046090706178197	3.9504475002729857	7.80594e-05	7.80594e-05	chr1	24771850	4.107574791226568	chr1:24771850:C:T
chr1:24772947	['G', 'T']	98663	136721.40037912197	-3570.982443484446	0.0194863590199732	0.0046310074497241	4.20780126819577	2.58095e-05	2.58095e-05	chr1	24772947	4.588220408836383	chr1:24772947:G:T
chr1:24785680	['C', 'T']	98663	58923.4999138167	-1483.6013676390037	0.0075602075128202	0.0046465130819856	1.6270711777678686	0.103725	0.103725	chr1	24785680	0.9841165564989892	chr1:24785680:C:T
chr1:24786996	['C', 'G']	98663	61263.32826858712	-3018.7215151026667	-0.018998847316237	0.00461860678203	-4.113545104155049	3.89944e-05	3.89944e-05	chr1	24786996	4.408997757684373	chr1:24786996:C:G
chr1:24787739	['G', 'T']	98663	60602.88108645591	-3030.06823519125	-0.0196860058461764	0.0046325421959358	-4.249503839046925	2.14441e-05	2.14441e-05	chr1	24787739	4.66869217620205	chr1:24787739:G:T
chr1:24795383	['A', 'G']	98663	135488.82420869076	-3794.61805153926	0.0179184262951923	0.0046094497778783	3.887324335582608	0.000101422	0.000101422	chr1	24795383	3.993867829595682	chr1:24795383:A:G
chr1:24803592	['T', 'C']	98663	135476.35810002638	-3799.808148118096	0.0177141890960604	0.004608224176762	3.844038053831635	0.000121102	0.000121102	chr1	24803592	3.916848684422667	chr1:24803592:T:C
chr1:24804292	['T', 'C']	98663	60753.04422277156	-3004.112542953654	-0.0190093128354874	0.0046370386112685	-4.099451056821625	4.14462e-05	4.14462e-05	chr1	24804292	4.382515281632013	chr1:24804292:T:C
chr1:24808513	['C', 'T']	98663	60516.9206959709	-3000.800886552712	-0.0190585149610707	0.0046344817639701	-4.112329259602976	3.92004e-05	3.92004e-05	chr1	24808513	4.406709501425807	chr1:24808513:C:T
chr1:24809712	['C', 'T']	98663	25592.706693971064	-1588.736780162173	-0.020839918235498	0.0063154330311397	-3.299839952817475	0.000967743	0.000967743	chr1	24809712	3.0142399613909427	chr1:24809712:C:T
chr1:24811650	['T', 'A']	98663	188286.88505409152	-6301.942717862799	-0.0119068700798846	0.0101657411464336	-1.1712741755245035	0.241491	0.241491	chr1	24811650	0.6170990501015826	chr1:24811650:T:A
chr1:24813045	['TC', 'T']	98663	57169.43792711523	-3104.8233180228285	-0.01576876075682	0.0047683882650623	-3.306937245936253	0.000943557	0.000943557	chr1	24813045	3.02523185910505	chr1:24813045:TC:T
chr1:24813758	['G', 'A']	98663	134950.29588626837	-3937.222324439668	0.0166111405020063	0.0046117508118818	3.6019163175965674	0.000316035	0.000316035	chr1	24813758	3.500264817808369	chr1:24813758:G:A
chr1:24819995	['C', 'T']	98663	60831.38957732619	-2986.420043043639	-0.0185241046072159	0.004646310875563	-3.986841411030428	6.70069e-05	6.70069e-05	chr1	24819995	4.173880473752434	chr1:24819995:C:T
chr1:24820719	['TTCTC', 'T']	98663	135414.19482770853	-3800.466916317288	0.0176636466198809	0.0046082402548486	3.833056794574885	0.000126639	0.000126639	chr1	24820719	3.897432527521858	chr1:24820719:TTCTC:T
chr1:24821259	['G', 'A']	98663	135416.1952737705	-3799.61857320837	0.017680320953326	0.0046088854451291	3.836138078027375	0.000125062	0.000125062	chr1	24821259	3.902874630332957	chr1:24821259:G:A
chr1:24821800	['G', 'T']	98663	135433.82651406093	-3798.668245160115	0.0176454451909854	0.0046084186725703	3.828958791442388	0.000128766	0.000128766	chr1	24821800	3.890198795063613	chr1:24821800:G:T
chr1:24822195	['G', 'A']	98663	135432.45354460026	-3798.6810142217646	0.0176473379680637	0.0046083664637885	3.829412896463945	0.000128529	0.000128529	chr1	24822195	3.890998871406498	chr1:24822195:G:A
chr1:24832009	['T', 'C']	98663	134882.3420313656	-3928.275051762775	0.0168724890270322	0.0046015706501837	3.6666804249454654	0.000245849	0.000245849	chr1	24832009	3.609331553879272	chr1:24832009:T:C
chr1:24835171	['C', 'T']	98663	60526.521205425015	-3010.193529823951	-0.0193024270453405	0.0046300064393312	-4.168984924377007	3.0622e-05	3.0622e-05	chr1	24835171	4.513966447844213	chr1:24835171:C:T
chr1:24836469	['TA', 'T']	98663	58920.77753788454	-1498.574500756794	0.0073103936406111	0.0046475940004516	1.5729415348889575	0.115736	0.115736	chr1	24836469	0.9365315315451946	chr1:24836469:TA:T
chr1:24836682	['A', 'T']	98663	60149.7061286137	-3039.421353316056	-0.0187822499121334	0.0046371422315609	-4.050393318604503	5.11707e-05	5.11707e-05	chr1	24836682	4.290978641967535	chr1:24836682:A:T
chr1:24837622	['A', 'G']	98663	135581.48375454918	-3990.183985522168	0.0164755470987632	0.0046151801334018	3.569860032011144	0.000357342	0.000357342	chr1	24837622	3.4469159362289568	chr1:24837622:A:G
chr1:24839591	['G', 'A']	98663	58834.96322463585	-1482.1004331938932	0.007548530824503	0.0046496939807896	1.6234468022390396	0.104497	0.104497	chr1	24839591	0.9808961775160636	chr1:24839591:G:A
chr1:24844597	['A', 'G']	98663	60151.80305549359	-3039.404570662335	-0.0188219747229091	0.0046370896237162	-4.059006025383839	4.932e-05	4.932e-05	chr1	24844597	4.306976932076306	chr1:24844597:A:G
chr1:24845182	['A', 'C']	98663	70438.95333400976	-2052.84511824444	0.0097734766427043	0.0044386099836069	2.201922826921141	0.0276731	0.0276731	chr1	24845182	1.5579421875347743	chr1:24845182:A:C
chr1:24846546	['T', 'C']	98663	135534.85829700966	-4004.878453909753	0.0163525023156698	0.0046147441683566	3.543533881639416	0.000394985	0.000394985	chr1	24846546	3.403419396882206	chr1:24846546:T:C
chr1:24848755	['A', 'G']	98663	134889.77329954383	-3945.08059366125	0.0166454689738088	0.004601751547843	3.617202884760503	0.000297952	0.000297952	chr1	24848755	3.5258536950317816	chr1:24848755:A:G
chr1:24850174	['G', 'A']	98663	135240.28255241405	-3876.507241698004	0.0169635937502449	0.0046101844045988	3.679591153300303	0.000233732	0.000233732	chr1	24850174	3.6312818247406926	chr1:24850174:G:A
chr1:24850548	['T', 'A']	98663	60488.91035650553	-3010.821047736328	-0.0194516530932819	0.0046297551606137	-4.20144314730964	2.65452e-05	2.65452e-05	chr1	24850548	4.576013998197408	chr1:24850548:T:A
chr1:24854021	['A', 'G']	98663	195309.6116945785	-6901.025462149873	-0.012226830830478	0.0217889343249542	-0.5611486384845812	0.574697	0.574697	chr1	24854021	0.2405610699392906	chr1:24854021:A:G
chr1:24854645	['G', 'A']	98663	136409.6858611668	-3907.250816391449	0.017948212895344	0.0045885007541808	3.911563679920993	9.17618e-05	9.17618e-05	chr1	24854645	4.037338075900161	chr1:24854645:G:A
chr1:24854823	['A', 'G']	98663	136513.19435037405	-3924.784702113979	0.0176727494236047	0.0045916517595939	3.848887143211302	0.00011873	0.00011873	chr1	24854823	3.925439532197105	chr1:24854823:A:G
chr1:24855625	['C', 'T']	98663	58510.535300380216	-2938.74428845901	-0.0180286857509592	0.0046312350626496	-3.892846186184444	9.91401e-05	9.91401e-05	chr1	24855625	4.003750647369276	chr1:24855625:C:T
chr1:24855761	['C', 'T']	98663	195307.54992345988	-6904.266159489179	-0.0134451803405831	0.0217769964708407	-0.6174028800797273	0.53697	0.53697	chr1	24855761	0.2700499772397453	chr1:24855761:C:T
chr1:24855784	['C', 'T']	98663	195308.5296938361	-6903.373797764353	-0.0132039076204216	0.0217814892251898	-0.6061985699835273	0.544384	0.544384	chr1	24855784	0.2640946476381083	chr1:24855784:C:T
chr1:24855950	['TCA', 'T']	98663	58757.01236045057	-2980.488811370147	-0.0186563023211979	0.0046261055642523	-4.032831084824817	5.51503e-05	5.51503e-05	chr1	24855950	4.258452120794231	chr1:24855950:TCA:T
chr1:24856057	['T', 'G']	98663	58746.43530676182	-2982.298774461877	-0.018667402818424	0.0046268973752126	-4.034540060998473	5.47505e-05	5.47505e-05	chr1	24856057	4.261611910346303	chr1:24856057:T:G
chr1:24856628	['G', 'A']	98663	29448.446627732475	-1306.0240327621873	0.0018154981221544	0.0059156247187046	0.3068987991097568	0.758921	0.758921	chr1	24856628	0.119803429703627	chr1:24856628:G:A
chr1:24856862	['G', 'A']	98663	7117.9478892088055	-77.0553548570254	0.004823165950088	0.0113140117126681	0.4263002436781625	0.66989	0.66989	chr1	24856862	0.1739965052320885	chr1:24856862:G:A
chr1:24857485	['AG', 'A']	98663	53992.37789231976	-2786.006790922061	-0.0213674544344803	0.0047798287321129	-4.4703389246825225	7.81826e-06	7.81826e-06	chr1	24857485	5.106889890991553	chr1:24857485:AG:A
chr1:24857801	['C', 'A']	98663	55061.71965288621	-2740.6208472935004	-0.0198651930261996	0.0047550940147314	-4.177665670679998	2.94769e-05	2.94769e-05	chr1	24857801	4.530518191901362	chr1:24857801:C:A
chr1:24857989	['C', 'T']	98663	56945.324603441055	-2749.2746381106936	-0.0192561441077985	0.0047194796171569	-4.080141386307913	4.50437e-05	4.50437e-05	chr1	24857989	4.346365942677485	chr1:24857989:C:T
chr1:24858227	['C', 'G']	98663	56345.836727449816	-2845.7493773225515	-0.0201419251485739	0.0047218001467005	-4.265730128931534	1.99435e-05	1.99435e-05	chr1	24858227	4.700198622488788	chr1:24858227:C:G
chr1:24858706	['T', 'C']	98663	56539.472525244346	-2868.9695540756543	-0.0199545636244402	0.004719930795969	-4.2277237711794	2.3628e-05	2.3628e-05	chr1	24858706	4.626573037814257	chr1:24858706:T:C
chr1:24859186	['C', 'T']	98663	10087.306720048651	-279.2398884966606	0.024273740928302	0.0096682868093689	2.510655859400012	0.0120523	0.0120523	chr1	24859186	1.9189300666167504	chr1:24859186:C:T
chr1:24859216	['G', 'A']	98663	33381.383374048426	-343.5985291373027	0.000129321510178	0.0057083968648012	0.022654610960125	0.981926	0.981926	chr1	24859216	0.0079212403216206	chr1:24859216:G:A
chr1:24859295	['G', 'A']	98663	29469.181593325826	-47.36843638464053	0.0077241289883262	0.0060372092245961	1.279420457528198	0.200752	0.200752	chr1	24859295	0.6973401193512136	chr1:24859295:G:A
chr1:24859578	['T', 'C']	98663	68620.60560410375	-3304.059208035905	-0.0064279351318156	0.0044815676530955	-1.4343050533613348	0.151488	0.151488	chr1	24859578	0.81962176808703	chr1:24859578:T:C
chr1:24859660	['A', 'G']	98663	69775.82042505425	-2366.0371681198044	0.0035304621329609	0.0044843177435664	0.7872908065058704	0.431114	0.431114	chr1	24859660	0.3654078736341133	chr1:24859660:A:G
chr1:24860204	['C', 'T']	98663	62802.92512072389	-2225.316811008203	0.0019460881028433	0.0045750636956847	0.425368526492625	0.670569	0.670569	chr1	24860204	0.1735565276148193	chr1:24860204:C:T
chr1:24860225	['A', 'G']	98663	57615.63693724767	-2638.601489904141	-0.0091634872610966	0.0046887315690684	-1.9543638031121529	0.050661	0.050661	chr1	24860225	1.295326241900473	chr1:24860225:A:G
chr1:24860330	['C', 'A']	98663	140740.51488300413	-3776.9739650943766	0.0102948269944237	0.0047103979290575	2.185553566699077	0.0288506	0.0288506	chr1	24860330	1.5398451504812292	chr1:24860330:C:A
chr1:24860658	['G', 'A']	98663	67519.37121104602	-2444.051567044558	0.0021884383018212	0.0044894988564658	0.4874571465074382	0.625935	0.625935	chr1	24860658	0.2034707636058572	chr1:24860658:G:A
chr1:24861067	['G', 'A']	98663	56355.13564425698	-2810.7984493166714	-0.0099195001816777	0.0047182431088699	-2.1023715719585696	0.0355233	0.0355233	chr1	24861067	1.4494866964627018	chr1:24861067:G:A
chr1:24861120	['G', 'A']	98663	71699.80757065813	-2743.313505422504	0.0012561214779721	0.0044245845811292	0.2838959126986741	0.776491	0.776491	chr1	24861120	0.109863573641783	chr1:24861120:G:A
chr1:24861387	['T', 'C']	98663	71746.63502184558	-2742.246854926178	0.0011645275243301	0.0044240851597441	0.2632244819621732	0.792378	0.792378	chr1	24861387	0.1010675909467646	chr1:24861387:T:C
chr1:24861461	['T', 'C']	98663	71834.56160092456	-2756.5649200376506	0.0010743890127003	0.0044233811849963	0.2428886337773848	0.808092	0.808092	chr1	24861461	0.0925391926686853	chr1:24861461:T:C
chr1:24861573	['G', 'A']	98663	67108.56305374773	-1309.9313149648228	0.0074866730738478	0.0045043372543032	1.6621031355268756	0.0964953	0.0964953	chr1	24861573	1.0154938393378048	chr1:24861573:G:A
chr1:24861636	['C', 'A']	98663	57505.82851003012	-2617.885815430567	-0.0095723114731015	0.0046933202791767	-2.0395606742569297	0.0413968	0.0413968	chr1	24861636	1.3830332288321134	chr1:24861636:C:A
chr1:24861711	['G', 'A']	98663	71819.00714633256	-2734.788964673516	0.0012358795530795	0.0044229962332304	0.2794213442449332	0.779922	0.779922	chr1	24861711	0.1079488289293271	chr1:24861711:G:A
chr1:24861890	['G', 'A']	98663	71339.39979726305	-2755.8420699250128	0.0009070928981174	0.0044329092329673	0.204626995601771	0.837864	0.837864	chr1	24861890	0.0768264692490126	chr1:24861890:G:A
chr1:24861904	['C', 'T']	98663	71815.55098627525	-2743.875066262687	0.0013152165545134	0.0044235160546617	0.2973237890992528	0.76622	0.76622	chr1	24861904	0.1156465161792568	chr1:24861904:C:T
chr1:24862811	['C', 'A']	98663	62376.012043307215	-2167.3660414498863	0.0021945074453623	0.0045751918770745	0.4796536417103281	0.631475	0.631475	chr1	24862811	0.1996438384213431	chr1:24862811:C:A
chr1:24862886	['T', 'C']	98663	64331.51708405155	-2263.9316724974988	0.002390254009436	0.0045400471001505	0.5264822052962402	0.598554	0.598554	chr1	24862886	0.2228966625606517	chr1:24862886:T:C
chr1:24863000	['T', 'A']	98663	62389.33808828597	-2168.923083617762	0.0021465783228272	0.0045742843942643	0.4692708493417601	0.638877	0.638877	chr1	24863000	0.1945827464787269	chr1:24863000:T:A
chr1:24863311	['G', 'A']	98663	61901.52884410701	-2187.256014240503	0.0013150531515091	0.0045852417042853	0.2868012716276488	0.774265	0.774265	chr1	24863311	0.1111103722106001	chr1:24863311:G:A
chr1:24864297	['T', 'C']	98663	66337.29048188867	-1433.67645406639	0.0079982183262312	0.0045130190094953	1.772254517298318	0.0763554	0.0763554	chr1	24864297	1.117160243384611	chr1:24864297:T:C
chr1:24864312	['A', 'G']	98663	57790.85739916678	-2463.355101927461	-0.0088950652316496	0.0046916137080682	-1.8959500472838788	0.0579696	0.0579696	chr1	24864312	1.2367996963239345	chr1:24864312:A:G
chr1:24864897	['A', 'G']	98663	4995.354413314952	-268.58002835146806	0.000506776854423	0.0135455605476375	0.0374127635870653	0.970156	0.970156	chr1	24864897	0.0131584260514585	chr1:24864897:A:G
chr1:24865914	['C', 'A']	98663	120586.33306301189	-4776.620108043632	-0.008004824897293	0.0043608061696264	-1.835629602858184	0.0664155	0.0664155	chr1	24865914	1.1777305534798044	chr1:24865914:C:A
chr1:24866068	['A', 'G']	98663	70961.9462415733	-2121.309692064288	0.0015811571472119	0.0044261835077626	0.3572281050794401	0.720922	0.720922	chr1	24866068	0.1421117211364238	chr1:24866068:A:G
chr1:24866151	['G', 'A']	98663	57586.007927898674	-2458.745606687797	-0.0090917568466018	0.0046969479795151	-1.93567331089332	0.0529106	0.0529106	chr1	24866151	1.2764573135915176	chr1:24866151:G:A
chr1:24866347	['A', 'G']	98663	4988.556177269594	-263.28131376547213	0.0016710398316604	0.0135578604951523	0.1232524727819673	0.901907	0.901907	chr1	24866347	0.0448382423573022	chr1:24866347:A:G
chr1:24866518	['C', 'T']	98663	112838.7241386301	-4745.6184755863205	-0.0120727308160027	0.0042956638446692	-2.810445894406913	0.00494827	0.00494827	chr1	24866518	2.3055466113244547	chr1:24866518:C:T
chr1:24866664	['G', 'A']	98663	120850.82304401595	-4736.666534287851	-0.0111111841020914	0.0043654312974225	-2.54526605622036	0.010921	0.010921	chr1	24866664	1.961737592895216	chr1:24866664:G:A
chr1:24866708	['T', 'C']	98663	58554.46306846984	-1775.2816650150237	-0.0024896167921158	0.0046368571285739	-0.5369190214582928	0.591325	0.591325	chr1	24866708	0.2281737595388092	chr1:24866708:T:C
chr1:24866787	['A', 'G']	98663	60612.67246867521	-3019.56929193005	-0.0095299823814955	0.0046106570546925	-2.066946699450609	0.0387418	0.0387418	chr1	24866787	1.4118202051990714	chr1:24866787:A:G
chr1:24867072	['T', 'C']	98663	5024.203691503055	-252.445094039285	0.0047967515691325	0.0135120649692001	0.3549976691250689	0.722592	0.722592	chr1	24867072	0.1411068509261586	chr1:24867072:T:C
chr1:24867323	['G', 'A']	98663	20175.63592316659	-1116.086791536466	-0.0090907719609163	0.0070057147500291	-1.2976223390880377	0.19442	0.19442	chr1	24867323	0.7112590612057129	chr1:24867323:G:A
chr1:24867436	['A', 'G']	98663	88383.2706677749	-4424.309907594942	-0.0104426291696765	0.0042889265246469	-2.434788544328375	0.0149023	0.0149023	chr1	24867436	1.8267466980157965	chr1:24867436:A:G
chr1:24867569	['G', 'C']	98663	56015.83874597092	-2707.057462498204	-0.008967308977498	0.0047102302570577	-1.903794185870519	0.0569399	0.0569399	chr1	24867569	1.2445832999127435	chr1:24867569:G:C
chr1:24867808	['A', 'G']	98663	59788.51375653866	-2739.606242602152	-0.0079893931726495	0.0046223889447024	-1.728412141043639	0.0839175	0.0839175	chr1	24867808	1.07614746275989	chr1:24867808:A:G
chr1:24868209	['A', 'G']	98663	124402.1305511348	-4693.815026043002	-0.0065762217296844	0.004405432289569	-1.4927528781353103	0.135505	0.135505	chr1	24868209	0.8680446794586054	chr1:24868209:A:G
chr1:24869473	['A', 'C']	98663	4193.252540310307	-119.23003485839084	0.0157621929755906	0.0147626465765207	1.06770780522915	0.285655	0.285655	chr1	24869473	0.54415816980611	chr1:24869473:A:C
chr1:24869879	['T', 'G']	98663	62261.16333921714	-2694.8050722567773	-0.0073924571360124	0.0045814502442951	-1.6135626803363534	0.106626	0.106626	chr1	24869879	0.9721368827416972	chr1:24869879:T:G
chr1:24870459	['A', 'G']	98663	6111.335296506919	-89.06499174275636	0.0037807967984922	0.0123631292960758	0.3058122832778516	0.759748	0.759748	chr1	24870459	0.1193304345058109	chr1:24870459:A:G
chr1:24870664	['G', 'A']	98663	94830.14534524188	-3563.7627695226447	-0.0011144621060844	0.0042459609529617	-0.2624758254800017	0.792955	0.792955	chr1	24870664	0.1007514580874561	chr1:24870664:G:A
chr1:24871095	['C', 'T']	98663	93679.54541123525	-3810.1193033114296	-0.0035796955671955	0.0042545524228468	-0.8413800586808254	0.400137	0.400137	chr1	24871095	0.3977912882788995	chr1:24871095:C:T
chr1:24871691	['C', 'T']	98663	30572.718441779605	-1243.6007382728128	-0.0090319959296734	0.0058775861116136	-1.536684577334729	0.124374	0.124374	chr1	24871691	0.9052703980751856	chr1:24871691:C:T
chr1:24873231	['T', 'G']	98663	33801.879785077064	-1216.8202612501311	-0.0036810545504775	0.0056486751022833	-0.6516668924699835	0.514618	0.514618	chr1	24873231	0.2885150273678831	chr1:24873231:T:G
chr1:24873755	['C', 'G']	98663	92042.98708343047	-4129.599640451575	-0.0029460078221423	0.0042745410289954	-0.6891986302526306	0.4907	0.4907	chr1	24873755	0.3091839420190845	chr1:24873755:C:G
chr1:24874375	['G', 'A']	98663	33711.7927450105	-1213.694823109525	-0.0034895950600848	0.0056542342768116	-0.6171649226484833	0.537127	0.537127	chr1	24874375	0.2699230162033688	chr1:24874375:G:A
chr1:24874523	['G', 'C']	98663	30700.779202741327	-1189.7007136915768	-0.0072975146618532	0.0058685181298767	-1.2435021074061954	0.213686	0.213686	chr1	24874523	0.6702239304420001	chr1:24874523:G:C
chr1:24874527	['T', 'C']	98663	34177.73867507504	-1149.055993999876	-0.0032582484222618	0.0056252194395412	-0.5792215676705387	0.562441	0.562441	chr1	24874527	0.2499230282714086	chr1:24874527:T:C
chr1:24875437	['G', 'A']	98663	3022.4901517532203	-15.272714411188172	0.0325825782783406	0.0171785346643923	1.89670300260695	0.0578701	0.0578701	chr1	24875437	1.2375457671714338	chr1:24875437:G:A
chr1:24875820	['C', 'T']	98663	31107.719950521663	-1167.2759964414145	-0.0063204679866906	0.0058297232723919	-1.084179761434416	0.278288	0.278288	chr1	24875820	0.5555055203858419	chr1:24875820:C:T
chr1:24875976	['G', 'A']	98663	2941.162597339389	-14.68899649819181	0.0392514512403338	0.0174084620519727	2.2547339979344048	0.0241522	0.0241522	chr1	24875976	1.6170433036560108	chr1:24875976:G:A
chr1:24876179	['C', 'A']	98663	3028.3069344064543	-13.640919557377172	0.0329680569900611	0.0171630251426867	1.9208768102346507	0.0547501	0.0547501	chr1	24876179	1.261615083256638	chr1:24876179:C:A
chr1:24876827	['C', 'T']	98663	2941.327930503183	-17.62040694197505	0.038268895654216	0.0174112959130193	2.197934940936846	0.0279561	0.0279561	chr1	24876827	1.5535234147080674	chr1:24876827:C:T
chr1:24877668	['A', 'G']	98663	34267.8205408912	-1161.9551825694227	-0.0011568946666574	0.0056235923519613	-0.2057216445025533	0.837009	0.837009	chr1	24877668	0.0772698721987077	chr1:24877668:A:G
chr1:24878262	['T', 'C']	98663	31075.14962545487	-1162.1814716369277	-0.0057420516561166	0.0058404067557858	-0.9831595462812974	0.325531	0.325531	chr1	24878262	0.4874076476860248	chr1:24878262:T:C
chr1:24879913	['T', 'C']	98663	30964.82459910393	-1171.68549976552	-0.0065264361166253	0.0058556590942078	-1.1145519251762794	0.265045	0.265045	chr1	24879913	0.5766803842045477	chr1:24879913:T:C
chr1:24880578	['AATATATAG', 'A']	98663	30572.394674670213	-1152.2207906947096	-0.0066864819071724	0.0058832800644677	-1.136522795770963	0.255741	0.255741	chr1	24880578	0.5921996409749914	chr1:24880578:AATATATAG:A
chr1:24880645	['C', 'A']	98663	20889.175837320578	-1034.3378543721956	-0.0045269827290624	0.0068993806232267	-0.656143352031099	0.511733	0.511733	chr1	24880645	0.2909565758834819	chr1:24880645:C:A
chr1:24881138	['A', 'G']	98663	85452.65265921855	-3875.794529247669	-0.0036706313803023	0.0043076440193673	-0.8521204082322058	0.394149	0.394149	chr1	24881138	0.4043395709532671	chr1:24881138:A:G
chr1:24881669	['G', 'T']	98663	30799.9947793648	-1196.2108684012596	-0.0070857955994172	0.0058695188888002	-1.207219149245396	0.227351	0.227351	chr1	24881669	0.6433031312168375	chr1:24881669:G:T
chr1:24882924	['T', 'TA']	98663	31521.945749480416	-1086.5430069133604	-0.0057423611648464	0.0058164355796846	-0.987264637624998	0.323515	0.323515	chr1	24882924	0.4901055781600306	chr1:24882924:T:TA
chr1:24883248	['TG', 'T']	98663	5315.969841350296	-288.8989179284624	0.0015240961482504	0.0131542339605242	0.1158635427060442	0.907761	0.907761	chr1	24883248	0.0420284797212048	chr1:24883248:TG:T
chr1:24883875	['T', 'C']	98663	121990.56597824208	-5673.75952710065	-0.0072119930820571	0.0044485416864926	-1.6212038888958402	0.104977	0.104977	chr1	24883875	0.9789058425229384	chr1:24883875:T:C
chr1:24884503	['A', 'G']	98663	30886.44354904107	-1205.17595710411	-0.0074393511677071	0.005862428835782	-1.268987884731337	0.204448	0.204448	chr1	24884503	0.6894171335479541	chr1:24884503:A:G
chr1:24884707	['T', 'C']	98663	5995.546911427817	-175.5309752469228	0.0033260376511299	0.0124541997870608	0.2670615300860579	0.789422	0.789422	chr1	24884707	0.1026907746399382	chr1:24884707:T:C
chr1:24885887	['A', 'G']	98663	160924.46577730923	-6771.203227239103	-0.0175637904688033	0.005584898320821	-3.144872020914669	0.00166209	0.00166209	chr1	24885887	2.7793454634369192	chr1:24885887:A:G
chr1:24886182	['C', 'A']	98663	127887.33166404787	-5857.179370612234	-0.0076526282489713	0.0045124377425659	-1.695896693883182	0.0899086	0.0899086	chr1	24886182	1.046198764841738	chr1:24886182:C:A
chr1:24886555	['T', 'C']	98663	30883.45152885354	-1200.8598127413338	-0.00717706794624	0.0058629241101198	-1.224144780221856	0.220901	0.220901	chr1	24886555	0.6558023181100097	chr1:24886555:T:C
chr1:24887051	['G', 'A']	98663	5997.30392872347	-177.69902551899426	0.0028036720955202	0.0124527026336131	0.2251456714265667	0.821866	0.821866	chr1	24887051	0.0851989856284608	chr1:24887051:G:A
chr1:24887312	['A', 'G']	98663	30885.50432314632	-1209.2451619341668	-0.0074419452216955	0.0058622980091032	-1.2694587020549557	0.204281	0.204281	chr1	24887312	0.689772024845189	chr1:24887312:A:G
chr1:24887322	['A', 'C']	98663	30878.381554805408	-1202.9333422518305	-0.0071195992323698	0.005863287047182	-1.214267555908188	0.224648	0.224648	chr1	24887322	0.6484974434979767	chr1:24887322:A:C
chr1:24887542	['A', 'G']	98663	31025.83636013342	-1215.244206716669	-0.0078993191485248	0.0058589034340111	-1.3482589767001485	0.177578	0.177578	chr1	24887542	0.7506108396296356	chr1:24887542:A:G
chr1:24887793	['A', 'G']	98663	31045.383808171948	-1199.1229138871684	-0.0073903647985545	0.0058567533741352	-1.2618535093507677	0.207004	0.207004	chr1	24887793	0.6840212624602634	chr1:24887793:A:G
chr1:24888417	['A', 'G']	98663	32532.29731483078	-1008.3872799367358	-0.0071799288184164	0.0057506756914052	-1.2485365553038013	0.211838	0.211838	chr1	24888417	0.6739961324720031	chr1:24888417:A:G
chr1:24888756	['T', 'C']	98663	44274.81569372763	-2189.9809771346586	-0.006442145926036	0.0051271015803183	-1.2564888417202031	0.208942	0.208942	chr1	24888756	0.6799742525288152	chr1:24888756:T:C
chr1:24888760	['G', 'A']	98663	9667.70690293908	-301.14704750585946	0.0196420436037995	0.0099312279989575	1.977806128895772	0.0479534	0.0479534	chr1	24888760	1.319180594981532	chr1:24888760:G:A
chr1:24888830	['G', 'A']	98663	6430.3462946252	-105.52008037540176	0.0072883874433184	0.0120691894244884	0.6038837561477279	0.545922	0.545922	chr1	24888830	0.2628694037961045	chr1:24888830:G:A
chr1:24889141	['G', 'A']	98663	28713.91030176478	-940.0871276585518	-0.0032793022364058	0.0060423439065902	-0.5427202236584424	0.587324	0.587324	chr1	24889141	0.2311222520863766	chr1:24889141:G:A
chr1:24889259	['T', 'C']	98663	130197.07266534209	-6062.523063290508	-0.0077987218059121	0.0045662473173189	-1.7079061347231508	0.0876569	0.0876569	chr1	24889259	1.0572138923028662	chr1:24889259:T:C
chr1:24889498	['G', 'A']	98663	40232.74781030778	-2243.6216362352748	-0.0067785808974692	0.0053152292743808	-1.2753129822906577	0.202201	0.202201	chr1	24889498	0.6942167009042266	chr1:24889498:G:A
chr1:24889540	['A', 'G']	98663	30546.715279115266	-737.887177503928	-0.0053558509309921	0.0059230398178301	-0.904240237397929	0.36587	0.36587	chr1	24889540	0.4366731996104159	chr1:24889540:A:G
chr1:24889555	['A', 'G']	98663	30862.69213770173	-702.6222037749494	-0.0055944088978548	0.0058976265728438	-0.948586491320892	0.342833	0.342833	chr1	24889555	0.4649173809491948	chr1:24889555:A:G
chr1:24889661	['T', 'A']	98663	40089.46960021084	-2239.990398510861	-0.0062810439777647	0.0053224516149572	-1.1801035372710058	0.237962	0.237962	chr1	24889661	0.6234923896154803	chr1:24889661:T:A
chr1:24889674	['T', 'A']	98663	30474.10402473642	-743.1646371810144	-0.0055074288290917	0.0059255395754339	-0.9294392112280117	0.352664	0.352664	chr1	24889674	0.4526388709231334	chr1:24889674:T:A
chr1:24889887	['G', 'A']	98663	89203.31539514376	-3932.3125607426255	-0.0024472867174565	0.0042853266287071	-0.571085223950569	0.567943	0.567943	chr1	24889887	0.2456952488447014	chr1:24889887:G:A
chr1:24890003	['A', 'G']	98663	30372.235144424296	-724.5667889248645	-0.0048245653675989	0.0059325343769999	-0.8132385016264775	0.416083	0.416083	chr1	24890003	0.3808200279153317	chr1:24890003:A:G
chr1:24890513	['C', 'T']	98663	30654.3497653296	-696.0653203678467	-0.0052145423506647	0.0059076804247583	-0.8826717045849866	0.377416	0.377416	chr1	24890513	0.4231796925006632	chr1:24890513:C:T
chr1:24890855	['G', 'A']	98663	160907.93972752703	-6721.92414386638	-0.0152955012908221	0.0055510532971141	-2.755423245309858	0.0058627	0.0058627	chr1	24890855	2.23190232851314	chr1:24890855:G:A
chr1:24891503	['T', 'C']	98663	30631.83032410457	-646.4306637631588	-0.0029383200714497	0.0059141953589616	-0.4968249936142818	0.619314	0.619314	chr1	24891503	0.2080891023672678	chr1:24891503:T:C
chr1:24891635	['A', 'C']	98663	30506.401177877786	-671.4694007420424	-0.0032822861432067	0.0059235720989863	-0.5541058821194046	0.579508	0.579508	chr1	24891635	0.236940564304572	chr1:24891635:A:C
chr1:24892194	['G', 'A']	98663	30780.11972266429	377.7288648048488	0.0183549155280393	0.0059631343461406	3.078065068233562	0.00208407	0.00208407	chr1	24892194	2.68108769799095	chr1:24892194:G:A
chr1:24892650	['T', 'C']	98663	88455.72396873511	-4142.287526387064	-0.0043609716721859	0.0042977711703432	-1.0147054134195748	0.310249	0.310249	chr1	24892650	0.5082896096525422	chr1:24892650:T:C
chr1:24894050	['T', 'G']	98663	30201.97946274709	-714.5640393063326	-0.0037940939902277	0.0059478166589118	-0.6378969305556739	0.523542	0.523542	chr1	24894050	0.2810484722724861	chr1:24894050:T:G
chr1:24894099	['C', 'T']	98663	30656.485753383	-617.3649078479054	-0.0022365512858049	0.0059122913559305	-0.3782884081924565	0.705217	0.705217	chr1	24894099	0.1516772271197319	chr1:24894099:C:T
chr1:24894180	['A', 'G']	98663	155388.1990227782	-6380.117728540364	-0.0120262812124205	0.0052577905565691	-2.2873260322997795	0.0221789	0.0221789	chr1	24894180	1.6540599972209733	chr1:24894180:A:G
chr1:24894998	['C', 'T']	98663	66005.71803813828	-2423.695747133668	-0.0057101447713503	0.0044957583050149	-1.2701182723681483	0.204045	0.204045	chr1	24894998	0.6902740428853911	chr1:24894998:C:T
chr1:24895888	['T', 'C']	98663	66468.47384000894	-2344.4864792673075	-0.004629761275796	0.0044865418788818	-1.0319220015728223	0.302111	0.302111	chr1	24895888	0.5198334615776657	chr1:24895888:T:C
chr1:24896454	['G', 'A']	98663	17422.420471258883	-699.942607406831	-0.0050658346924946	0.0075080755677928	-0.6747181280680479	0.499856	0.499856	chr1	24896454	0.3011550904892889	chr1:24896454:G:A
chr1:24897345	['A', 'G']	98663	104153.77912599217	-2189.764531746039	0.0048913501221281	0.0042904391910595	1.1400581395771503	0.254265	0.254265	chr1	24897345	0.5947134170676743	chr1:24897345:A:G
chr1:24897920	['A', 'G']	98663	56279.12668403497	-927.2954476804885	0.0076755600497862	0.0047174110309541	1.6270704416939012	0.103725	0.103725	chr1	24897920	0.9841165564989892	chr1:24897920:A:G
chr1:24897921	['A', 'G']	98663	56135.81033818579	-944.7172536301464	0.0077660381328435	0.0047201146382069	1.6453071012261742	0.0999097	0.0999097	chr1	24897921	1.000392345087638	chr1:24897921:A:G
chr1:24898018	['C', 'T']	98663	12133.491916601628	-349.5556894028987	-0.0075142360064712	0.0088776259854358	-0.846424034848807	0.397318	0.397318	chr1	24898018	0.4008617593252185	chr1:24898018:C:T
chr1:24901186	['G', 'A']	98663	11442.50768373036	-343.8383767943833	-0.016681453764859	0.0091248373182929	-1.8281371144466347	0.067532	0.067532	chr1	24901186	1.170490388202196	chr1:24901186:G:A
chr1:24903640	['C', 'T']	98663	9390.571069462889	-152.51770054207796	-0.0073973180235304	0.0099919139195137	-0.7403304395050669	0.459101	0.459101	chr1	24903640	0.3380917612657611	chr1:24903640:C:T
chr1:24905071	['G', 'T']	98663	68780.5482690456	-2966.530616922792	0.0008840909911755	0.0044600571152214	0.1982241411569112	0.84287	0.84287	chr1	24905071	0.0742394035915606	chr1:24905071:G:T
chr1:24907571	['T', 'G']	98663	86774.02347156036	-2859.7564654639923	0.0035491315579088	0.0042790749101571	0.829415617259781	0.406871	0.406871	chr1	24907571	0.3905432636704469	chr1:24907571:T:G
chr1:24908617	['T', 'C']	98663	86664.90553854888	-2834.473856441048	0.0037969748282748	0.004279096108955	0.8873310464630034	0.374903	0.374903	chr1	24908617	0.4260810843097569	chr1:24908617:T:C
chr1:24910443	['C', 'T']	98663	183447.2966611932	-5793.586061425043	-0.0011629666397981	0.008301322588772	-0.1400941388991564	0.888586	0.888586	chr1	24910443	0.0513005335109071	chr1:24910443:C:T
chr1:24911495	['C', 'T']	98663	75419.64416692851	-2641.719107515954	0.0068907239646344	0.0043623278264201	1.5795979208396838	0.114202	0.114202	chr1	24911495	0.9423262902989444	chr1:24911495:C:T
chr1:24912140	['A', 'G']	98663	88667.48035439136	-2808.772498121019	0.0033558403336026	0.0042811882483115	0.7838572235000784	0.433126	0.433126	chr1	24912140	0.363385745345173	chr1:24912140:A:G
chr1:24912798	['T', 'C']	98663	8979.098605264498	-282.04409132948035	-0.0149076128075134	0.0102025956270815	-1.4611588415739014	0.143975	0.143975	chr1	24912798	0.841712912798056	chr1:24912798:T:C
chr1:24913850	['T', 'C']	98663	89034.36503913379	-2910.800723750873	0.002545711492759	0.0042797269214226	0.5948303570529696	0.551958	0.551958	chr1	24913850	0.2580939676733413	chr1:24913850:T:C
chr1:24914565	['G', 'A']	98663	77143.81892086404	-2515.9665506166634	0.0085775826329017	0.0043495367769663	1.9720680782205573	0.0486046	0.0486046	chr1	24914565	1.3133226266208593	chr1:24914565:G:A
chr1:24914625	['A', 'G']	98663	102084.34677100542	-4162.257266832474	0.0001856630471416	0.0042567791974541	0.0436158509825084	0.965211	0.965211	chr1	24914625	0.0153777373102068	chr1:24914625:A:G
chr1:24915702	['C', 'T']	98663	6383.905858143517	56.42694358208677	-0.0013257553815821	0.0121901755518776	-0.1087560532610998	0.913396	0.913396	chr1	24915702	0.0393408946139879	chr1:24915702:C:T
chr1:24916085	['C', 'T']	98663	8290.168050192071	-301.21185620689045	-0.0087612856690778	0.010564495223979	-0.8293141776610076	0.406929	0.406929	chr1	24916085	0.3904813588289796	chr1:24916085:C:T
chr1:24916435	['G', 'A']	98663	6761.27411589414	109.16047515681817	0.0030792562838924	0.0118934126539822	0.2589043509611559	0.79571	0.79571	chr1	24916435	0.0992451839553472	chr1:24916435:G:A
chr1:24916703	['A', 'G']	98663	6769.989902062171	105.64948798518536	0.0027507787812444	0.0118881341504308	0.2313886053468493	0.817013	0.817013	chr1	24916703	0.0877710330840504	chr1:24916703:A:G
chr1:24916983	['G', 'A']	98663	6477.262601485927	77.33794132363904	0.0003517370504187	0.012124477490446	0.029010491437336	0.976856	0.976856	chr1	24916983	0.0101694516493065	chr1:24916983:G:A
chr1:24917276	['A', 'G']	98663	88587.0596285633	-1900.7424010648551	0.0041984875813372	0.0042710193613642	0.9830176887786845	0.325601	0.325601	chr1	24917276	0.4873142699566233	chr1:24917276:A:G
chr1:24918590	['G', 'T']	98663	158265.86803519042	-5468.12248145564	-0.0115167294381188	0.0053862205020948	-2.1381838032140847	0.0325043	0.0325043	chr1	24918590	1.488059182321341	chr1:24918590:G:T
chr1:24918594	['G', 'T']	98663	8137.803688684769	-416.7982248103703	-0.0120350153811555	0.0107303419077817	-1.121587316097325	0.262041	0.262041	chr1	24918594	0.5816307518837658	chr1:24918594:G:T
chr1:24924042	['CA', 'C']	98663	111599.09782355264	-3460.481380028298	-0.0015051632723335	0.0042821263027501	-0.3514990371411627	0.725215	0.725215	chr1	24924042	0.1395332217444032	chr1:24924042:CA:C
chr1:24924339	['C', 'T']	98663	109079.6892556287	-3628.3860904759854	-0.0011400793271119	0.0042706059343453	-0.2669596175903493	0.789501	0.789501	chr1	24924339	0.1026473155680278	chr1:24924339:C:T
chr1:24924835	['G', 'A']	98663	109323.51269653012	-3554.6969544224926	-0.0007109757661458	0.0042718686924716	-0.1664320271357643	0.867817	0.867817	chr1	24924835	0.0615718465623293	chr1:24924835:G:A
chr1:24924933	['G', 'A']	98663	111545.13360841044	-3448.770002469392	-0.0013029209514986	0.0042821288604409	-0.3042694402625923	0.760923	0.760923	chr1	24924933	0.1186592885211864	chr1:24924933:G:A
chr1:24925215	['T', 'C']	98663	111479.2866876204	-3483.6192054444923	-0.0017536792991668	0.0042803590648156	-0.409703782465816	0.682024	0.682024	chr1	24925215	0.1662003425221532	chr1:24925215:T:C
chr1:24925432	['A', 'T']	98663	108258.91778613652	-3725.522238190615	-0.0014119800042466	0.0042723623068647	-0.3304916350324264	0.741029	0.741029	chr1	24925432	0.1301647956731282	chr1:24925432:A:T
chr1:24927826	['C', 'T']	98663	111550.87375432118	-3438.369503617352	-0.0007883900454762	0.004281292119629	-0.1841476879985744	0.853898	0.853898	chr1	24927826	0.0685940036468238	chr1:24927826:C:T
chr1:24929953	['G', 'A']	98663	109001.28702980628	-3600.671458467168	-0.0005851267598455	0.0042729192114037	-0.1369384092926245	0.89108	0.89108	chr1	24929953	0.0500833038207123	chr1:24929953:G:A
chr1:24931810	['G', 'T']	98663	111831.60164620732	-3466.45584014055	-0.0011754443193159	0.0042827210564517	-0.2744620309896634	0.78373	0.78373	chr1	24931810	0.10583352877745	chr1:24931810:G:T
chr1:24932094	['G', 'C']	98663	111660.84435726672	-3514.2397705407147	-0.0019853060357166	0.0042802797678546	-0.4638262317866409	0.642773	0.642773	chr1	24932094	0.1919423742815697	chr1:24932094:G:C
chr1:24932376	['G', 'C']	98663	111885.4225286424	-3462.773738251096	-0.0011733774494303	0.0042828845072882	-0.273968968211391	0.784109	0.784109	chr1	24932376	0.105623561284809	chr1:24932376:G:C
chr1:24935469	['T', 'A']	98663	109381.41227572224	-3655.530392749472	-0.0012250112408148	0.0042716894252061	-0.2867744161329628	0.774286	0.774286	chr1	24935469	0.111098593219633	chr1:24935469:T:A
chr1:24937506	['G', 'A']	98663	24429.247602927164	-1164.1806898607458	-0.0100220659227252	0.0064655275908998	-1.5500770481331216	0.121126	0.121126	chr1	24937506	0.9167626244494204	chr1:24937506:G:A
chr1:24937671	['G', 'A']	98663	147572.4358324548	-5805.633611495363	-0.002040482667243	0.0049140745642044	-0.4152323373573841	0.677973	0.677973	chr1	24937671	0.1687876013903096	chr1:24937671:G:A
chr1:24942864	['G', 'A']	98663	20587.83467296445	-656.3957011848319	0.0034750668183014	0.0069364324737057	0.5009876231729498	0.616381	0.616381	chr1	24942864	0.2101507569139248	chr1:24942864:G:A
chr1:24943760	['C', 'A']	98663	19943.02132727845	-616.116340207791	0.0039413591351479	0.0070362422433963	0.5601511430120237	0.575378	0.575378	chr1	24943760	0.2400467476964067	chr1:24943760:C:A
chr1:24944081	['T', 'C']	98663	104057.76550193108	-2337.6902068237023	0.0012938495277732	0.0042802372319523	0.3022845365005888	0.762436	0.762436	chr1	24944081	0.117796605769215	chr1:24944081:T:C
chr1:24944861	['A', 'G']	98663	11481.629210635689	-650.5856284515359	-0.0047225865134611	0.0090776257918866	-0.5202446787002437	0.602894	0.602894	chr1	24944861	0.2197590382110409	chr1:24944861:A:G
chr1:24946318	['G', 'A']	98663	7893.56003689588	-142.97157583158273	0.0052383675335678	0.0108435592350069	0.4830856197710849	0.629036	0.629036	chr1	24946318	0.2013244989840593	chr1:24946318:G:A
chr1:24946532	['G', 'A']	98663	11043.007338779977	-766.1574686027343	-0.0122276865459195	0.0092558533991243	-1.3210760821985696	0.186479	0.186479	chr1	24946532	0.7293700684002122	chr1:24946532:G:A
chr1:24946709	['T', 'C']	98663	94297.80542601076	-2574.24190401147	0.0004842028593383	0.0042626432556055	0.1135921610849415	0.909561	0.909561	chr1	24946709	0.0411681695251483	chr1:24946709:T:C
chr1:24948507	['G', 'A']	98663	26345.272365099805	-1025.9867683405053	-0.0022217823326868	0.0062396129892988	-0.3560769452363924	0.721784	0.721784	chr1	24948507	0.141592749304396	chr1:24948507:G:A
chr1:24949368	['C', 'T']	98663	62210.08849736944	-3278.109964703918	-0.0022689311151294	0.0046050055603293	-0.4927097449513512	0.622219	0.622219	chr1	24949368	0.2060567314639434	chr1:24949368:C:T
chr1:24950046	['G', 'A']	98663	22233.12672059032	-597.6620904076426	0.0036858910710671	0.0067304246388052	0.5476461395638549	0.583936	0.583936	chr1	24950046	0.2336347494115018	chr1:24950046:G:A
chr1:24951491	['C', 'T']	98663	102679.13975769254	-2671.5249015179875	-0.0009562969226659	0.0042828531913638	-0.2232850111683111	0.823314	0.823314	chr1	24951491	0.0844344995878093	chr1:24951491:C:T
chr1:24951960	['A', 'C']	98663	130893.90015002836	-3083.048956831724	0.0017623643628239	0.0045275338024555	0.3892548216576872	0.697088	0.697088	chr1	24951960	0.1567123933481858	chr1:24951960:A:C
chr1:24952689	['C', 'T']	98663	103339.0900750202	-2349.6768533824106	0.0002738894505717	0.0042850754008304	0.0639170667845639	0.949036	0.949036	chr1	24952689	0.0227173130681664	chr1:24952689:C:T
chr1:24954417	['A', 'T']	98663	23917.575587996744	-649.5491876264625	0.006703871875351	0.006515701671956	1.028879499533392	0.303539	0.303539	chr1	24954417	0.5177855009753889	chr1:24954417:A:T
chr1:24954524	['G', 'A']	98663	23883.93660736911	-656.1337108161852	0.006448327125564	0.0065188704932026	0.9891785904149872	0.322578	0.322578	chr1	24954524	0.4913652550636254	chr1:24954524:G:A
chr1:24956578	['C', 'T']	98663	128490.93017739484	-2872.2853435635234	0.0041817798178254	0.0044887591160108	0.931611545584957	0.35154	0.35154	chr1	24956578	0.4540252516088395	chr1:24956578:C:T
chr1:24956635	['G', 'A']	98663	128481.64899990872	-2875.480354369349	0.0040795824181674	0.0044886336437189	0.908869545162388	0.363421	0.363421	chr1	24956635	0.4395899809338361	chr1:24956635:G:A
chr1:24956671	['C', 'T']	98663	128474.41723176728	-2876.069245465679	0.0040519135471607	0.0044886177852485	0.9027085265484336	0.366683	0.366683	chr1	24956671	0.4357092241472063	chr1:24956671:C:T
chr1:24956865	['C', 'G']	98663	127884.07319372364	-2986.961838521924	0.003946384393703	0.0044734968544663	0.8821699270366095	0.377687	0.377687	chr1	24956865	0.4228679633467626	chr1:24956865:C:G
chr1:24957101	['G', 'A']	98663	128519.84182995932	-2883.047435608001	0.0037961543408222	0.0044895685092505	0.8455499304666843	0.397806	0.397806	chr1	24957101	0.4003286708163085	chr1:24957101:G:A
chr1:24958187	['T', 'C']	98663	128956.68450395842	-2909.612841093618	0.0038509724538195	0.0044959864035907	0.8565356093479176	0.391704	0.391704	chr1	24958187	0.4070419935043227	chr1:24958187:T:C
chr1:24960248	['A', 'C']	98663	1979.040117168892	303.4792652754542	0.0040131241582914	0.0223032648840548	0.1799343808699742	0.857204	0.857204	chr1	24960248	0.0669158110624599	chr1:24960248:A:C
chr1:24961822	['A', 'G']	98663	21708.98028463114	-1046.515306291957	-0.0048190461578353	0.0068317142412332	-0.7053934031300152	0.480567	0.480567	chr1	24961822	0.3182460550260078	chr1:24961822:A:G
chr1:24962341	['A', 'C']	98663	21252.29241716249	-1108.4580539778929	-0.0044373855142339	0.0068927506716662	-0.6437757182302485	0.519722	0.519722	chr1	24962341	0.2842288989624456	chr1:24962341:A:C
chr1:24962784	['T', 'C']	98663	21797.31390398183	-1039.553965533125	-0.0052218251874498	0.0068163767663701	-0.7660705043788993	0.443636	0.443636	chr1	24962784	0.3529732191347439	chr1:24962784:T:C
chr1:24962936	['G', 'A']	98663	21165.85810721779	-1105.773151264016	-0.0044138086321755	0.0069040691487131	-0.6393053918062516	0.522626	0.522626	chr1	24962936	0.2818089884555132	chr1:24962936:G:A
chr1:24963121	['T', 'C']	98663	22433.09483589019	-873.1378325978202	-0.0014060008284385	0.006737503601645	-0.2086827572300257	0.834696	0.834696	chr1	24963121	0.0784716677040888	chr1:24963121:T:C
chr1:24963243	['C', 'G']	98663	104670.79159655343	-2247.800292281134	0.0046056040481893	0.0043140135646947	1.0675914619001157	0.285707	0.285707	chr1	24963243	0.5440791190007666	chr1:24963243:C:G
chr1:24963303	['G', 'C']	98663	22353.945392802845	-892.9490057032132	-0.001736858044975	0.0067459217872773	-0.2574678598039317	0.796818	0.796818	chr1	24963303	0.0986408638258514	chr1:24963303:G:C
chr1:24963955	['A', 'G']	98663	22457.365701369392	-881.3213568984776	-0.0016247582427537	0.0067332702532533	-0.2413029897275639	0.809321	0.809321	chr1	24963955	0.0918791905282496	chr1:24963955:A:G
chr1:24964519	['A', 'T']	98663	103571.94043032112	-1776.8036040284817	0.0069403427255034	0.0043182623720583	1.6072072809682327	0.108012	0.108012	chr1	24964519	0.9665279922512482	chr1:24964519:A:T
chr1:24965825	['G', 'A']	98663	11449.232087653683	-762.3675204568392	-0.0079074468861671	0.0091073256566906	-0.8682512500646069	0.385259	0.385259	chr1	24965825	0.4142472069776625	chr1:24965825:G:A
chr1:24966107	['C', 'T']	98663	3279.0997060612203	576.6484247640996	0.0396023574507424	0.0178508549485428	2.218513206504719	0.0265221	0.0265221	chr1	24966107	1.5763920917942411	chr1:24966107:C:T
chr1:24966177	['C', 'T']	98663	105444.75610225846	-2216.7510202279545	0.004925213534673	0.0043190715826839	1.1403407978740747	0.254147	0.254147	chr1	24966177	0.5949150124264966	chr1:24966177:C:T
chr1:24966710	['A', 'G']	98663	105947.7383455141	-2236.1488053343483	0.0049471548767638	0.0043206555603992	1.1450009859861987	0.252212	0.252212	chr1	24966710	0.5982342539651535	chr1:24966710:A:G
chr1:24966746	['G', 'A']	98663	105539.62728323232	-2203.0365081443183	0.00512197565588	0.0043195477012079	1.185766661275146	0.235717	0.235717	chr1	24966746	0.6276090948623825	chr1:24966746:G:A
chr1:24966865	['C', 'T']	98663	105464.68938602984	-2217.34338415977	0.0049922131459838	0.0043199222587492	1.1556256911505929	0.247837	0.247837	chr1	24966865	0.6058338565705503	chr1:24966865:C:T
chr1:24967191	['A', 'G']	98663	5709.231463931319	-220.1754346719334	0.0140023362143763	0.0126552491703093	1.1064449246268084	0.268537	0.268537	chr1	24967191	0.5709958671757318	chr1:24967191:A:G
chr1:24967411	['C', 'T']	98663	105609.19685542234	-2207.261750343084	0.0047604525645449	0.0043202376695037	1.1018959901555176	0.27051	0.27051	chr1	24967411	0.5678166756053054	chr1:24967411:C:T
chr1:24967450	['G', 'A']	98663	106687.05726305112	-1994.3929376111384	0.0059036914299218	0.004323961141293	1.3653433129966737	0.172148	0.172148	chr1	24967450	0.7640980185242765	chr1:24967450:G:A
chr1:24967704	['G', 'A']	98663	105540.1608098792	-2203.5971415027525	0.00505077267964	0.0043199279633173	1.1691798387678345	0.242334	0.242334	chr1	24967704	0.6155856491044086	chr1:24967704:G:A
chr1:24967717	['C', 'T']	98663	105556.67690264496	-2203.9880681141185	0.0051289157056999	0.0043196273560724	1.187351427083141	0.235092	0.235092	chr1	24967717	0.6287621493309066	chr1:24967717:C:T
chr1:24967773	['G', 'A']	98663	104997.41245526704	-2218.07252101518	0.0044894503672892	0.0043186183642679	1.0395570964164702	0.298548	0.298548	chr1	24967773	0.5249858338503915	chr1:24967773:G:A
chr1:24967854	['A', 'C']	98663	105550.9547625082	-2204.8320665094616	0.0050704242141791	0.0043197932707665	1.1737654781983131	0.240492	0.240492	chr1	24967854	0.6188993659165197	chr1:24967854:A:C
chr1:24968082	['G', 'A']	98663	105333.89238871873	-2221.9667889167986	0.0048832969095667	0.0043290621312795	1.1280265243325014	0.259311	0.259311	chr1	24968082	0.5861790600221101	chr1:24968082:G:A
chr1:24968116	['T', 'C']	98663	105570.31121485836	-2234.272812865007	0.0047183830856202	0.0043237869392402	1.091261699969255	0.27516	0.27516	chr1	24968116	0.5604146992224363	chr1:24968116:T:C
chr1:24968387	['T', 'C']	98663	105560.25833037662	-2211.1536490360527	0.0049263078180245	0.0043191669207031	1.1405689820440088	0.254052	0.254052	chr1	24968387	0.5950773817985788	chr1:24968387:T:C
chr1:24968411	['A', 'G']	98663	105803.88178878106	-2190.3218486324326	0.0048332196772307	0.0043215005479248	1.1184123717285248	0.263394	0.263394	chr1	24968411	0.5793941222997108	chr1:24968411:A:G
chr1:24968909	['T', 'C']	98663	2085.3170363311983	343.7217399222195	0.0307362246283353	0.0215962796903141	1.423218492679574	0.154676	0.154676	chr1	24968909	0.8105770675298589	chr1:24968909:T:C
chr1:24969089	['G', 'A']	98663	106583.4449997466	-1987.8356791321823	0.0061980795925109	0.0043243405251124	1.4333005360048117	0.151775	0.151775	chr1	24969089	0.8187997584550135	chr1:24969089:G:A
chr1:24969987	['T', 'C']	98663	108510.89832140612	-1707.9177841734956	0.0070818559081807	0.0043408493244914	1.63144476548041	0.1028	0.1028	chr1	24969987	0.9880068853407432	chr1:24969987:T:C
chr1:24970069	['A', 'C']	98663	11451.321300041558	912.6592644114506	0.0153029758846587	0.0094558232620966	1.6183652613305717	0.105587	0.105587	chr1	24970069	0.9763895493761754	chr1:24970069:A:C
chr1:24970072	['T', 'G']	98663	9700.376455919471	623.3886012299566	0.013624964386178	0.0100752279002959	1.352323195168403	0.176275	0.176275	chr1	24970072	0.7538092766509199	chr1:24970072:T:G
chr1:24970073	['C', 'T']	98663	9699.39323325799	622.4864242388379	0.0135162488774533	0.0100751972127362	1.341536904147862	0.179749	0.179749	chr1	24970073	0.7453335170546206	chr1:24970073:C:T
chr1:24970252	['A', 'C']	98663	108784.6414082537	-1599.4619425006838	0.0080039237213274	0.0043482948512491	1.8407039989544765	0.0656679	0.0656679	chr1	24970252	1.182646871834754	chr1:24970252:A:C
chr1:24970693	['G', 'A']	98663	97071.70968624868	-2629.742224640583	0.0033728666225185	0.0042623751183039	0.791311540843619	0.428764	0.428764	chr1	24970693	0.3677816861363883	chr1:24970693:G:A
chr1:24970726	['G', 'T']	98663	22364.26673289205	-931.2033316015956	-0.0031757572024777	0.0067403459617142	-0.4711564095547	0.63753	0.63753	chr1	24970726	0.1954993739874881	chr1:24970726:G:T
chr1:24970792	['A', 'G']	98663	22387.58836766137	-922.7135868246176	-0.0027780131263759	0.0067362059505873	-0.4124002660776379	0.680047	0.680047	chr1	24970792	0.1674610709183626	chr1:24970792:A:G
chr1:24970876	['G', 'A']	98663	22341.585103795005	-921.0807614237508	-0.0026965811403881	0.006743416989247	-0.3998834929959234	0.689243	0.689243	chr1	24970876	0.1616276359248521	chr1:24970876:G:A
chr1:24970970	['GTC', 'G']	98663	21916.99851994526	-983.1408833222382	-0.0030392265772669	0.0067955267313915	-0.4472392939354322	0.654703	0.654703	chr1	24970970	0.1839556690360594	chr1:24970970:GTC:G
chr1:24971117	['AGT', 'A']	98663	96392.37862443738	-2674.095080352711	0.0026204809818488	0.0042633972667145	0.6146462123780073	0.53879	0.53879	chr1	24971117	0.2685804734262635	chr1:24971117:AGT:A
chr1:24971149	['TGG', 'T']	98663	22319.89474271342	-926.34303761218	-0.0027002482006591	0.0067478978701806	-0.4001613913855553	0.689039	0.689039	chr1	24971149	0.1617561960815621	chr1:24971149:TGG:T
chr1:24971167	['T', 'C']	98663	22367.040312607696	-923.209645560463	-0.0028492860786865	0.0067398292457901	-0.4227534518721331	0.672476	0.672476	chr1	24971167	0.1723232105873506	chr1:24971167:T:C
chr1:24971206	['A', 'G']	98663	22370.360410310463	-924.1100330354436	-0.0028287872438742	0.0067395663709294	-0.4197283754153629	0.674685	0.674685	chr1	24971206	0.1708989452317577	chr1:24971206:A:G
chr1:24971789	['G', 'A']	98663	22150.612694904605	-934.4082344596708	-0.0022580591138371	0.0067691209946056	-0.3335823241505904	0.738695	0.738695	chr1	24971789	0.131534840575275	chr1:24971789:G:A
chr1:24972350	['C', 'T']	98663	5825.236166999463	322.75895777395453	0.0212769323336464	0.012757348331002	1.667817776985883	0.0953551	0.0953551	chr1	24972350	1.0206560740639596	chr1:24972350:C:T
chr1:24972913	['T', 'A']	98663	107279.44529832208	-1856.7987654781991	0.0065112121623745	0.0043322191545501	1.5029738639920234	0.132849	0.132849	chr1	24972913	0.8766417103249603	chr1:24972913:T:A
chr1:24972935	['C', 'T']	98663	21926.4445931152	-967.0661880817676	-0.0026538988039836	0.006795809989267	-0.3905198656488382	0.696153	0.696153	chr1	24972935	0.1572953009737002	chr1:24972935:C:T
chr1:24972941	['T', 'A']	98663	107283.00946877534	-1851.1654327920385	0.0066326766445909	0.0043317704464729	1.531169928450703	0.125731	0.125731	chr1	24972941	0.9005576302768056	chr1:24972941:T:A
chr1:24973111	['C', 'T']	98663	107273.8327791407	-1857.472846091061	0.0064942162798353	0.0043318689320007	1.4991719236610932	0.133832	0.133832	chr1	24973111	0.8734400318461361	chr1:24973111:C:T
chr1:24973257	['CCA', 'C']	98663	107281.960933382	-1859.6988351370865	0.0064643155900746	0.0043320753583522	1.4921983242076686	0.13565	0.13565	chr1	24973257	0.867580201902385	chr1:24973257:CCA:C
chr1:24973325	['G', 'A']	98663	107284.18450292994	-1856.3282661111248	0.0064968760903026	0.0043321144252862	1.4997009433501691	0.133695	0.133695	chr1	24973325	0.8738848344209922	chr1:24973325:G:A
chr1:24973345	['T', 'C']	98663	107330.04086516514	-1863.1129170638333	0.0064465608447796	0.0043327051842564	1.4878835671082138	0.136785	0.136785	chr1	24973345	0.8639615252358201	chr1:24973345:T:C
chr1:24973551	['G', 'A']	98663	107280.74690550777	-1861.747017812376	0.006432402018657	0.0043317408914197	1.4849461636540486	0.137561	0.137561	chr1	24973551	0.8615046757338323	chr1:24973551:G:A
chr1:24973765	['A', 'G']	98663	107290.36095340442	-1855.435040575741	0.0065683179476791	0.0043324046067834	1.5160906110649852	0.1295	0.1295	chr1	24973765	0.8877302315827293	chr1:24973765:A:G
chr1:24973945	['T', 'C']	98663	129767.54615064764	-2795.8218751139734	0.0051098348949927	0.0045225702221548	1.129851974428407	0.258541	0.258541	chr1	24973945	0.5874705757351442	chr1:24973945:T:C
chr1:24974050	['T', 'C']	98663	107285.8353338334	-1857.527259224442	0.0064846597529268	0.0043322197847086	1.4968445912683428	0.134437	0.134437	chr1	24974050	0.8714811874996645	chr1:24974050:T:C
chr1:24974141	['C', 'T']	98663	107287.92319623684	-1859.11303118002	0.0064606320885058	0.0043321820026353	1.491311326388352	0.135883	0.135883	chr1	24974141	0.8668348734220921	chr1:24974141:C:T
chr1:24974178	['G', 'A']	98663	21953.22507171602	-974.478473725188	-0.0028438283811409	0.0067916819186613	-0.4187222569017848	0.67542	0.67542	chr1	24974178	0.1704260835273218	chr1:24974178:G:A
chr1:24974879	['G', 'A']	98663	129231.29475936043	-2828.319542687236	0.005787698563734	0.0045089105805088	1.2836135160349196	0.19928	0.19928	chr1	24974879	0.7005362854715499	chr1:24974879:G:A
chr1:24974986	['T', 'A']	98663	107300.53883042368	-1860.993570163782	0.006435258525505	0.0043328522843431	1.4852245364465848	0.137488	0.137488	chr1	24974986	0.8617352055515982	chr1:24974986:T:A
chr1:24975378	['T', 'C']	98663	107337.3738188896	-1876.685705690166	0.0061795207000354	0.0043323861827948	1.4263550014484108	0.153769	0.153769	chr1	24975378	0.8131312099568155	chr1:24975378:T:C
chr1:24975422	['C', 'T']	98663	21953.225071716017	-976.265791640003	-0.0031595721684866	0.0067907766994435	-0.4652740486586102	0.641736	0.641736	chr1	24975422	0.192643597045405	chr1:24975422:C:T
chr1:24975523	['T', 'C']	98663	22259.70736231767	-1075.8139365601294	-0.0053949846314144	0.0067506553616851	-0.7991793896093332	0.424188	0.424188	chr1	24975523	0.3724416215514173	chr1:24975523:T:C
chr1:24976004	['G', 'A']	98663	107288.79765996488	-1858.7272158440649	0.0064734675055296	0.0043326746214371	1.4941042360994063	0.135152	0.135152	chr1	24976004	0.8691775231614303	chr1:24976004:G:A
chr1:24976267	['G', 'A']	98663	129729.29745648446	-2790.463007009018	0.0051837957897379	0.0045210440416164	1.1465926325912514	0.251553	0.251553	chr1	24976267	0.5993704989477474	chr1:24976267:G:A
chr1:24977085	['A', 'G']	98663	107928.59649656343	-1931.905456696468	0.0065150962610703	0.0043332883358767	1.503499364934873	0.132714	0.132714	chr1	24977085	0.8770832609935955	chr1:24977085:A:G
chr1:24977643	['A', 'G']	98663	107182.83576216704	-1930.4342657282448	0.00633640160378	0.0043290644135618	1.4636884551612983	0.143282	0.143282	chr1	24977643	0.8438083650226369	chr1:24977643:A:G
chr1:24977973	['C', 'T']	98663	107201.7308881522	-1969.0633100596483	0.006205762565054	0.004323023760232	1.435514331922364	0.151144	0.151144	chr1	24977973	0.820609088437283	chr1:24977973:C:T
chr1:24978061	['C', 'T']	98663	105916.79379467676	-2170.316870106078	0.0045577254246846	0.0043143345809299	1.0564144572445682	0.290781	0.290781	chr1	24978061	0.5364339742391866	chr1:24978061:C:T
chr1:24978623	['T', 'C']	98663	107055.42319822346	-1990.476874997964	0.0054664299995523	0.0043201857900032	1.2653228970387012	0.205759	0.205759	chr1	24978623	0.6866411594456914	chr1:24978623:T:C
chr1:24978666	['A', 'G']	98663	106942.72852156824	-2006.4411080352168	0.005606327501677	0.0043189124737334	1.2980877792206502	0.19426	0.19426	chr1	24978666	0.7116166156002252	chr1:24978666:A:G
chr1:24978681	['C', 'T']	98663	106948.69273344569	-2001.8895677510743	0.0057052435709985	0.0043189945681373	1.320965674068689	0.186516	0.186516	chr1	24978681	0.7292839069455915	chr1:24978681:C:T
chr1:24979116	['G', 'A']	98663	129837.7916696232	-2938.3304256121605	0.0040346163197146	0.0045191521234104	0.8927817009775307	0.371976	0.371976	chr1	24979116	0.4294850800208125	chr1:24979116:G:A
chr1:24979182	['T', 'G']	98663	130346.10136450268	-2987.220094975166	0.0039246318218101	0.0045261922324475	0.8670934905669937	0.385893	0.385893	chr1	24979182	0.4135330993476138	chr1:24979182:T:G
chr1:24979951	['G', 'A']	98663	8724.618999351282	-614.9185407898353	-0.0145870786540425	0.0103202957490419	-1.4134361077197464	0.157531	0.157531	chr1	24979951	0.8026339701018729	chr1:24979951:G:A
chr1:24981766	['C', 'T']	98663	62398.38391200773	-3167.915691649029	-0.0002186867809676	0.0046307518554723	-0.0472248973369741	0.962334	0.962334	chr1	24981766	0.016674169976918	chr1:24981766:C:T
chr1:24982768	['A', 'G']	98663	82467.71705037355	-1540.4271395272397	0.0015086380233522	0.0043795945520145	0.3444697917660621	0.730494	0.730494	chr1	24982768	0.1363833468448011	chr1:24982768:A:G
chr1:24983218	['G', 'C']	98663	55368.85668379813	-2191.3004518004664	-0.0014674637869697	0.0047330491262985	-0.3100461769593784	0.756526	0.756526	chr1	24983218	0.121176141715489	chr1:24983218:G:C
chr1:24983331	['A', 'G']	98663	76489.62892303948	-1920.5279906875755	-0.0032656429757697	0.0044015211727535	-0.7419350828038451	0.458128	0.458128	chr1	24983331	0.3390131640766144	chr1:24983331:A:G
chr1:24985537	['T', 'C']	98663	76378.28959665894	-1785.9245382869926	-0.002849755573794	0.0044127126824566	-0.6458058293991598	0.518407	0.518407	chr1	24985537	0.2853291428611351	chr1:24985537:T:C
chr1:24986471	['T', 'C']	98663	73377.92467385024	-1010.1800480731832	0.0024483226093271	0.0044795032372989	0.5465611876203185	0.584681	0.584681	chr1	24986471	0.2330810189200755	chr1:24986471:T:C
chr1:24987355	['A', 'AC']	98663	73240.84666930248	-1051.8568892099363	0.0022880926266706	0.004478330873661	0.5109253182090323	0.609404	0.609404	chr1	24987355	0.2150946994861277	chr1:24987355:A:AC
chr1:24987627	['G', 'A']	98663	10914.43810440953	-546.8094107370008	0.003925997344539	0.0093170900501456	0.421375914948646	0.673482	0.673482	chr1	24987627	0.1716740070755745	chr1:24987627:G:A
chr1:24988403	['T', 'C']	98663	50906.835303420456	-1687.4756589668975	0.002860785465828	0.0048681802420589	0.5876498657778054	0.556769	0.556769	chr1	24988403	0.254324953540696	chr1:24988403:T:C
chr1:24988919	['G', 'A']	98663	11492.698906311767	-667.1613548569026	-0.0107833037055135	0.0090845085714766	-1.1869991228111965	0.235231	0.235231	chr1	24988919	0.6285054451733717	chr1:24988919:G:A
chr1:24989097	['G', 'C']	98663	3522.107095073992	515.4554430276526	0.0351763420109746	0.0170409488500982	2.06422437626012	0.0389991	0.0389991	chr1	24989097	1.408945415269495	chr1:24989097:G:C
chr1:24989486	['A', 'G']	98663	60423.13274309365	-1181.9266065939596	0.0058119872012768	0.0046385854385362	1.252965430579823	0.210221	0.210221	chr1	24989486	0.677323902348809	chr1:24989486:A:G
chr1:24990433	['C', 'T']	98663	25238.58128313516	-364.1606446310085	0.0012513558279958	0.0063783635568108	0.1961875984098845	0.844464	0.844464	chr1	24990433	0.0734188599290885	chr1:24990433:C:T
chr1:24990583	['G', 'A']	98663	4222.342364806649	-152.2004602749488	0.0048196665836681	0.0147153970949443	0.3275254179395545	0.743271	0.743271	chr1	24990583	0.1288528116147431	chr1:24990583:G:A
chr1:24990794	['A', 'G']	98663	162403.62879010593	-5143.6852389392325	-0.0040579297252167	0.0055608132779993	-0.7297367349613005	0.465553	0.465553	chr1	24990794	0.3320308704349626	chr1:24990794:A:G
chr1:24990959	['C', 'T']	98663	4214.298998540384	-165.35280573618587	0.0012733449438358	0.0147191798393982	0.0865092320176373	0.931062	0.931062	chr1	24990959	0.0310213981149625	chr1:24990959:C:T
chr1:24991081	['T', 'C']	98663	4218.726902256552	-166.28227326621925	0.0010927590909904	0.014713421700815	0.0742695420012259	0.940796	0.940796	chr1	24991081	0.0265045377620062	chr1:24991081:T:C
chr1:24991193	['C', 'T']	98663	20406.68881905727	-457.02762986521714	-0.0031100823666446	0.0069876151933757	-0.4450849510993391	0.656259	0.656259	chr1	24991193	0.1829247275882187	chr1:24991193:C:T
chr1:24991255	['G', 'C']	98663	3878.1572284332906	-198.7680168319045	-0.0020053228768167	0.0153338166941527	-0.1307778041706644	0.895951	0.895951	chr1	24991255	0.0477157414668047	chr1:24991255:G:C
chr1:24991311	['A', 'AT']	98663	4214.982583130577	-165.20697759131698	0.0014789912588774	0.0147192435727444	0.1004801130960359	0.919963	0.919963	chr1	24991311	0.0362296391967965	chr1:24991311:A:AT
chr1:24991540	['A', 'G']	98663	4223.42806604969	-165.25163902506205	0.0016371933557259	0.0147024557522674	0.1113550949115082	0.911335	0.911335	chr1	24991540	0.0403219502411786	chr1:24991540:A:G
chr1:24991628	['G', 'A']	98663	4199.042559445379	-160.44404588524418	0.0021500337461582	0.0147521790400298	0.1457434688342741	0.884124	0.884124	chr1	24991628	0.0534868201236658	chr1:24991628:G:A
chr1:24991630	['G', 'T']	98663	16299.826035395005	374.8141020456841	-0.004036988908361	0.0078753608927833	-0.5126100204576499	0.608225	0.608225	chr1	24991630	0.2159357329276507	chr1:24991630:G:T
chr1:24993745	['G', 'A']	98663	20095.222052160512	-436.8724557228665	-0.0013086051601737	0.0070317334026171	-0.1860999394099166	0.852367	0.852367	chr1	24993745	0.0693733726548447	chr1:24993745:G:A
chr1:24994727	['A', 'G']	98663	20904.56021866344	224.579651757212	-0.002029954238105	0.0070167791256284	-0.2893000052817352	0.772352	0.772352	chr1	24994727	0.1121847245131619	chr1:24994727:A:G
chr1:24995106	['A', 'G']	98663	19960.43925754719	-485.3636126963341	-0.0032107863132023	0.0070526130016693	-0.4552619451035196	0.648922	0.648922	chr1	24995106	0.187807501975257	chr1:24995106:A:G
chr1:24995263	['C', 'G']	98663	42554.17570019564	-41.54428389980426	-0.0018917327566353	0.0052861622288148	-0.3578650587610603	0.720445	0.720445	chr1	24995263	0.1423991683659363	chr1:24995263:C:G
chr1:24995274	['C', 'T']	98663	19828.40679735647	-472.2436697171576	-0.0031734188604678	0.0070738698653846	-0.448611427812195	0.653713	0.653713	chr1	24995274	0.1846128783932271	chr1:24995274:C:T
chr1:24996083	['A', 'G']	98663	160437.1394627471	-5022.251325128929	-0.0008710500719203	0.0054407741020371	-0.1600967170451354	0.872805	0.872805	chr1	24996083	0.0590827744886997	chr1:24996083:A:G
chr1:24996320	['A', 'C']	98663	165405.764720789	-4936.714725880509	0.0020280977323664	0.0057729431183786	0.3513108809109528	0.725356	0.725356	chr1	24996320	0.1394487922030141	chr1:24996320:A:C
chr1:24996348	['G', 'A']	98663	165980.8230058893	-5039.013329824638	0.0015383582170726	0.0058093587947199	0.2648068868582993	0.791159	0.791159	chr1	24996348	0.1017362271428405	chr1:24996348:G:A
chr1:24996556	['G', 'A']	98663	148784.57207006303	-5690.2405155344295	-0.0027917152653271	0.0049564845173716	-0.5632450289197314	0.573269	0.573269	chr1	24996556	0.2416415424272214	chr1:24996556:G:A
chr1:24996973	['A', 'T']	98663	20229.87056128293	-430.1506000268153	-0.0038264363100458	0.0070187942668174	-0.5451700341376328	0.585638	0.585638	chr1	24996973	0.2323707511865436	chr1:24996973:A:T
chr1:24998278	['G', 'A']	98663	163841.13528096688	-4986.249453945657	-0.0016124912270244	0.0056909836821099	-0.283341390011972	0.776916	0.776916	chr1	24998278	0.1096259344919476	chr1:24998278:G:A
chr1:24999267	['G', 'A']	98663	27060.548545017788	-125.78800276760566	0.0022082644504779	0.0062448711712897	0.3536124909398117	0.72363	0.72363	chr1	24999267	0.1404834366099284	chr1:24999267:G:A
chr1:24999346	['A', 'G']	98663	121374.07169501488	-4919.54564382023	-6.788204999043016e-05	0.0043924168266606	-0.0154543734507176	0.98767	0.98767	chr1	24999346	0.0053881375165298	chr1:24999346:A:G
chr1:24999822	['C', 'T']	98663	114982.64652751734	-4753.620788239879	-0.0004194719775314	0.0043385575263713	-0.0966846641958229	0.922977	0.922977	chr1	24999822	0.0348091211816065	chr1:24999822:C:T
chr1:25000166	['T', 'A']	98663	27496.18031789796	-172.81731491240663	0.0051461966001398	0.0061877905429443	0.8316694892020579	0.405598	0.405598	chr1	25000166	0.3919041951715283	chr1:25000166:T:A
chr1:25000197	['C', 'T']	98663	6113.247843582441	-142.55239635271286	0.0070856754833642	0.0123010320210025	0.5760228468039388	0.564601	0.564601	chr1	25000197	0.2482583569824092	chr1:25000197:C:T
chr1:25000295	['G', 'A']	98663	28650.64622340264	-42.12386493799755	0.0047466297414719	0.0060994038197572	0.7782120813343328	0.436446	0.436446	chr1	25000295	0.360069482434415	chr1:25000295:G:A
chr1:25001162	['C', 'T']	98663	114635.78081539148	-4887.13018007679	-0.0007678333447216	0.0043450250022963	-0.1767155181652241	0.859732	0.859732	chr1	25001162	0.0656369081288138	chr1:25001162:C:T
chr1:25001518	['G', 'A']	98663	28972.40475225044	-15.322498177070424	0.0037304886939086	0.0060794368954933	0.6136240507198922	0.539465	0.539465	chr1	25001518	0.26803672669923	chr1:25001518:G:A
chr1:25001816	['A', 'C']	98663	166594.83605028386	-4789.548515864393	0.0022180811862659	0.0058772565229164	0.3774007783422797	0.705877	0.705877	chr1	25001816	0.1512709687429577	chr1:25001816:A:C
chr1:25001856	['C', 'T']	98663	144963.27408226626	-4670.701435490148	0.0030394212504803	0.0048150622055469	0.6312319801349594	0.52789	0.52789	chr1	25001856	0.2774565649093536	chr1:25001856:C:T
chr1:25002533	['CAT', 'C']	98663	16784.59913485592	138.44778245306802	-0.0057010500682508	0.0079493308699258	-0.7171735786994615	0.473269	0.473269	chr1	25002533	0.3248919416969317	chr1:25002533:CAT:C
chr1:25002604	['ATATAT', 'A']	98663	5850.619771122936	-236.4019676647988	-0.002862076259399	0.0126306812844102	-0.2265971403246221	0.820737	0.820737	chr1	25002604	0.0857959875178764	chr1:25002604:ATATAT:A
chr1:25003231	['C', 'G']	98663	166568.1942850771	-4781.056292766994	0.002501973769393	0.0058751681115346	0.4258556898960854	0.670214	0.670214	chr1	25003231	0.1737865044935214	chr1:25003231:C:G
chr1:25003261	['G', 'A']	98663	22440.59212820305	-44.57227648778148	0.0063466193249232	0.0067701210605651	0.9374454707894848	0.348532	0.348532	chr1	25003261	0.4577573415676512	chr1:25003261:G:A
chr1:25003287	['T', 'C']	98663	150232.2268050642	-4979.703309572058	0.0041759277451898	0.0049896212069003	0.8369227987516861	0.402638	0.402638	chr1	25003287	0.3950852398509354	chr1:25003287:T:C
chr1:25003492	['A', 'G']	98663	16068.46575911772	151.61204456062828	-0.006412275167643	0.0079085635215623	-0.810801500191557	0.417482	0.417482	chr1	25003492	0.3793622446574947	chr1:25003492:A:G
chr1:25003500	['T', 'C']	98663	166589.50775936342	-4786.324765257919	0.0022669973814333	0.0058770323810705	0.3857384534302069	0.699691	0.699691	chr1	25003500	0.1550937123040594	chr1:25003500:T:C
chr1:25003968	['G', 'A']	98663	15933.6149534226	138.64177347392248	-0.0072890396509327	0.0079395755008469	-0.9180641521898876	0.358588	0.358588	chr1	25003968	0.4454042480169558	chr1:25003968:G:A
chr1:25004463	['T', 'C']	98663	150247.70553652156	-4978.1311596084615	0.0042187090117615	0.004990192017376	0.8454001363217748	0.39789	0.39789	chr1	25004463	0.4002369756548011	chr1:25004463:T:C
chr1:25004977	['A', 'G']	98663	166261.11084869807	-4821.403070843323	0.0023709772882008	0.0058456288092135	0.4055983309210207	0.685039	0.685039	chr1	25004977	0.1642847029562597	chr1:25004977:A:G
chr1:25005094	['A', 'G']	98663	50321.1604914493	-154.07631410319263	0.0004905859909625	0.0049830289422407	0.0984513629459162	0.921574	0.921574	chr1	25005094	0.0354697863251725	chr1:25005094:A:G
chr1:25005302	['T', 'C']	98663	22395.22070154097	-29.184728538988725	-0.0046015394360471	0.0067818848183238	-0.6785045100757672	0.497453	0.497453	chr1	25005302	0.3032479456818489	chr1:25005302:T:C
chr1:25005357	['A', 'G']	98663	50350.14454277285	-154.94144667583228	0.0003950317512023	0.0049825077484451	0.0792837203967392	0.936807	0.936807	chr1	25005357	0.0283498727926368	chr1:25005357:A:G
chr1:25005381	['C', 'G']	98663	50313.68914480356	-153.7326131053777	0.0004229726781198	0.0049830357054485	0.0848825300724612	0.932355	0.932355	chr1	25005381	0.0304186958156655	chr1:25005381:C:G
chr1:25005428	['A', 'T']	98663	114717.25436168816	-4885.918307534715	-0.0004890507143982	0.004345302235064	-0.1125469962599761	0.91039	0.91039	chr1	25005428	0.0407725213451717	chr1:25005428:A:T
chr1:25005762	['G', 'A']	98663	114684.35869410934	-4887.348631984149	-0.0005058359552114	0.0043450429184774	-0.1164167914338266	0.907322	0.907322	chr1	25005762	0.0422385585785057	chr1:25005762:G:A
chr1:25006571	['T', 'C']	98663	27857.4117456263	-146.79231182789383	0.0039799368272623	0.0061586612459963	0.646234086969745	0.518129	0.518129	chr1	25006571	0.2855620993023277	chr1:25006571:T:C
chr1:25006630	['A', 'G']	98663	27494.901448570177	-196.16757540604084	0.0043255143137062	0.0061866061900125	0.6991740189781614	0.484445	0.484445	chr1	25006630	0.3147555221268938	chr1:25006630:A:G
chr1:25006643	['A', 'G']	98663	16350.828620081493	-838.2780365788369	0.0045650236173168	0.0077453221622474	0.5893910571684007	0.5556	0.5556	chr1	25006643	0.255237762934422	chr1:25006643:A:G
chr1:25006773	['G', 'A']	98663	16083.815088487505	171.5796806374863	-0.0058057785421621	0.0079069504505993	-0.7342626690827581	0.46279	0.46279	chr1	25006773	0.3346160338856727	chr1:25006773:G:A
chr1:25006938	['T', 'C']	98663	16002.270676844166	146.57622518548234	-0.0076880593142061	0.0079254066468241	-0.970052346435362	0.332023	0.332023	chr1	25006938	0.4788318306721592	chr1:25006938:T:C
chr1:25007294	['G', 'A']	98663	23874.3877079342	-303.7110895746206	-0.0010124056599657	0.0065662879692334	-0.1541823423994572	0.877466	0.877466	chr1	25007294	0.0567697025526879	chr1:25007294:G:A
chr1:25007408	['T', 'C']	98663	42777.20282612442	157.77475845454663	-0.0007059406620024	0.0052962071872457	-0.1332917382277879	0.893963	0.893963	chr1	25007408	0.0486804557324509	chr1:25007408:T:C
chr1:25007622	['C', 'T']	98663	48661.53825244693	-82.58587817745052	-0.0009453705610204	0.0050475429143489	-0.1872932191092347	0.851431	0.851431	chr1	25007622	0.0698505415163588	chr1:25007622:C:T
chr1:25008573	['A', 'G']	98663	48065.76908104819	-161.35374311831723	-0.0012490326043574	0.0050566176555398	-0.2470095011018034	0.804901	0.804901	chr1	25008573	0.0942575330454564	chr1:25008573:A:G
chr1:25010163	['A', 'G']	98663	32025.27214766462	-298.68279974887	0.0021825344087041	0.0058201811683742	0.374994239107826	0.707666	0.707666	chr1	25010163	0.1501716696866702	chr1:25010163:A:G
chr1:25011096	['G', 'A']	98663	31954.210339584395	-306.22255505415944	0.0018143394491958	0.0058238757531718	0.3115347109195657	0.755395	0.755395	chr1	25011096	0.1218258941174374	chr1:25011096:G:A
chr1:25011447	['T', 'C']	98663	31208.377318897867	-454.721609768912	-0.0007914673925088	0.0058687318669713	-0.1348617402275863	0.892721	0.892721	chr1	25011447	0.0492842489420015	chr1:25011447:T:C
chr1:25011541	['C', 'G']	98663	15965.32363345192	162.1198219810687	-0.0062405748007764	0.007931312896146	-0.7868274625514814	0.431385	0.431385	chr1	25011541	0.3651349601386336	chr1:25011541:C:G
chr1:25012308	['G', 'A']	98663	47662.31390139076	-113.45627407586515	-0.001173596465519	0.0050724705597251	-0.2313658505654613	0.817031	0.817031	chr1	25012308	0.0877614650422173	chr1:25012308:G:A
chr1:25012729	['G', 'A']	98663	47623.72305290584	-113.84067594480302	-0.0011974973175271	0.005073925511545	-0.2360100310503867	0.813425	0.813425	chr1	25012729	0.0896824840150316	chr1:25012729:G:A
chr1:25013051	['A', 'G']	98663	20529.20184918589	-41.97766696744719	0.0011503543070204	0.0070460847608337	0.1632614914618701	0.870313	0.870313	chr1	25013051	0.0603245293053211	chr1:25013051:A:G
chr1:25013839	['A', 'G']	98663	48588.87957059009	-85.08294415973555	-0.0009017115884636	0.0050495855361384	-0.178571405912504	0.858275	0.858275	chr1	25013839	0.0663735375044046	chr1:25013839:A:G
chr1:25015765	['T', 'A']	98663	20432.449653340904	-147.1872668114902	-0.0044193820904454	0.0070387524541427	-0.6278644005791719	0.530094	0.530094	chr1	25015765	0.2756471114152229	chr1:25015765:T:A
chr1:25016076	['T', 'C']	98663	35265.71897776921	-1607.4755784425265	0.0056471792284585	0.0055546527271137	1.0166574772340196	0.309319	0.309319	chr1	25016076	0.5095934025260069	chr1:25016076:T:C
chr1:25016163	['A', 'G']	98663	168931.83431658757	-4951.008297847717	0.0031439650285339	0.0060606198259618	0.518753051472743	0.603934	0.603934	chr1	25016163	0.2190105199913986	chr1:25016163:A:G
chr1:25016928	['C', 'T']	98663	20729.2606099922	-165.4583060706314	-0.0046007422023303	0.0069917127480506	-0.6580279207856582	0.510522	0.510522	chr1	25016928	0.2919855380575163	chr1:25016928:C:T
chr1:25016955	['C', 'G']	98663	20062.220045207127	-1006.95919899	0.00504013243365	0.0070645129569466	0.7134437241981412	0.475573	0.475573	chr1	25016955	0.3227828098226215	chr1:25016955:C:G
chr1:25017004	['G', 'A']	98663	47653.82995955521	-188.16483338125445	-0.0030653867437498	0.0050619164048266	-0.6055783024838076	0.544796	0.544796	chr1	25017004	0.2637660897595608	chr1:25017004:G:A
chr1:25017053	['T', 'C']	98663	47540.046067438496	-189.46910449874392	-0.004010196067238	0.005066911835175	-0.7914477689149505	0.428685	0.428685	chr1	25017053	0.3678617125033616	chr1:25017053:T:C
chr1:25017579	['T', 'C']	98663	47624.41172474625	-226.702425083027	-0.0044690645053875	0.0050636316618101	-0.882580883418741	0.377465	0.377465	chr1	25017579	0.4231233116150847	chr1:25017579:T:C
chr1:25017631	['A', 'G']	98663	47596.06026075142	-229.1107240446796	-0.0044897323960381	0.0050640185475162	-0.8865947772328423	0.375299	0.375299	chr1	25017631	0.4256225927813234	chr1:25017631:A:G
chr1:25017664	['A', 'G']	98663	47958.63821892392	-249.8662724545557	-0.0040471593795692	0.0050500598143435	-0.8014082067056296	0.422897	0.422897	chr1	25017664	0.3737653956950645	chr1:25017664:A:G
chr1:25017705	['G', 'A']	98663	47377.68315306092	-228.39116758606087	-0.0040759510338271	0.0050687232228623	-0.8041376209777363	0.421319	0.421319	chr1	25017705	0.375388955283087	chr1:25017705:G:A
chr1:25017774	['C', 'T']	98663	47344.67780064268	-221.33548123177	-0.0040292485066831	0.0050713633116197	-0.7945099294012697	0.426901	0.426901	chr1	25017774	0.3696728278759004	chr1:25017774:C:T
chr1:25018519	['G', 'A']	98663	47223.39316629164	-191.88804247853463	-0.0033156692063249	0.0050741944938494	-0.6534375476430765	0.513476	0.513476	chr1	25018519	0.2894798506278525	chr1:25018519:G:A
chr1:25019463	['A', 'G']	98663	26335.00378112076	-168.8466445418209	-0.000212297916885	0.0063049406282309	-0.0336716758179267	0.973139	0.973139	chr1	25019463	0.0118251220939591	chr1:25019463:A:G
chr1:25021086	['C', 'T']	98663	20244.231113859125	-107.84063977750824	-0.0035641215158365	0.0070657643430738	-0.5044212264636705	0.613967	0.613967	chr1	25021086	0.2118549710462139	chr1:25021086:C:T
chr1:25021220	['G', 'A']	98663	115735.55735195737	-4602.982082491202	0.002511111768308	0.0043397320679393	0.5786329038282014	0.562838	0.562838	chr1	25021220	0.2496165888613263	chr1:25021220:G:A
chr1:25022166	['G', 'A']	98663	18416.186657477043	-293.93036441677486	-0.0056056104889478	0.0073237962297569	-0.765396839711629	0.444037	0.444037	chr1	25022166	0.3525808401864381	chr1:25022166:G:A
chr1:25023695	['G', 'C']	98663	62065.177810440975	-2548.679975047835	-0.0057237007613242	0.0045698986663201	-1.252478704507728	0.210398	0.210398	chr1	25023695	0.6769583928124625	chr1:25023695:G:C
chr1:25024006	['T', 'C']	98663	38555.90783858574	-996.4157607859436	0.008660092806565	0.0053655298415722	1.6140237893127416	0.106525	0.106525	chr1	25024006	0.9725484571275091	chr1:25024006:T:C
chr1:25024097	['C', 'G']	98663	38323.10739445542	-1028.5157435171436	0.0085468047429005	0.0053766134236349	1.5896260470075292	0.111922	0.111922	chr1	25024097	0.951084537783535	chr1:25024097:C:G
chr1:25025090	['G', 'A']	98663	118920.437236458	-4566.813096166849	0.0020455105265577	0.0043542514882577	0.4697731704459362	0.638518	0.638518	chr1	25025090	0.1948268553457698	chr1:25025090:G:A
chr1:25025344	['A', 'G']	98663	9193.118123485823	-403.7565075466816	-0.0035366325283129	0.0100487134430051	-0.3519487891034191	0.724877	0.724877	chr1	25025344	0.1397356799850413	chr1:25025344:A:G
chr1:25026701	['A', 'G']	98663	139126.23034664505	-4699.531908059882	0.0005803881914681	0.0046607127667848	0.12452777515156	0.900898	0.900898	chr1	25026701	0.0453243772171406	chr1:25026701:A:G
chr1:25026744	['T', 'A']	98663	173085.77156439418	-5147.661400111882	0.0005037636325766	0.0064800441615692	0.0777407715157697	0.938034	0.938034	chr1	25026744	0.027781419888764	chr1:25026744:T:A
chr1:25026765	['T', 'C']	98663	24270.47596217197	-91.18009525864112	0.002038062845389	0.0064982652694207	0.313631832633813	0.753801	0.753801	chr1	25026765	0.1227432907465971	chr1:25026765:T:C
chr1:25026970	['C', 'A']	98663	9754.395463160989	-357.1350386104968	-0.0064748053900859	0.0097838809620501	-0.6617829279812962	0.508112	0.508112	chr1	25026970	0.2940405483051296	chr1:25026970:C:A
chr1:25027212	['G', 'A']	98663	9738.69094631852	-367.2712508731535	-0.0070498219242185	0.0097898568812569	-0.720114911762978	0.471456	0.471456	chr1	25027212	0.3265588328288277	chr1:25027212:G:A
chr1:25027303	['G', 'A']	98663	15062.053232363163	-769.4323986061631	0.0109383006796469	0.0079991958151651	1.3674250427661323	0.171495	0.171495	chr1	25027303	0.765748537452489	chr1:25027303:G:A
chr1:25027455	['G', 'C']	98663	26577.69378528783	-376.8126674488126	0.013508283134822	0.006220538082532	2.171561841692554	0.0298911	0.0298911	chr1	25027455	1.524458102520445	chr1:25027455:G:C
chr1:25027529	['A', 'G']	98663	31166.15884970553	-649.9121687416673	-0.0019376375805667	0.0058322415745624	-0.3322286218420374	0.739717	0.739717	chr1	25027529	0.1309344003310047	chr1:25027529:A:G
chr1:25027783	['T', 'G']	98663	30797.936458544493	-710.3849283350038	-0.0023717437483839	0.0058527328876791	-0.4052369711552769	0.685304	0.685304	chr1	25027783	0.1641167332740137	chr1:25027783:T:G
chr1:25027963	['A', 'G']	98663	15024.614107673444	-793.6802149097022	0.0099614513465293	0.0080116333212748	1.2433733481132574	0.213733	0.213733	chr1	25027963	0.6701284183532454	chr1:25027963:A:G
chr1:25028592	['A', 'G']	98663	8959.998955925881	-458.6717190882151	-0.0073343771231188	0.0101671847844438	-0.7213773801318867	0.470679	0.470679	chr1	25028592	0.3272751779151383	chr1:25028592:A:G
chr1:25028877	['C', 'T']	98663	8959.726491308094	-449.3359304077203	-0.0062307363222784	0.010164465212153	-0.6129920455459579	0.539883	0.539883	chr1	25028877	0.2677003475101064	chr1:25028877:C:T
chr1:25029367	['C', 'T']	98663	172115.23342793432	-5294.866809277612	-0.0012029766749469	0.0063655299218405	-0.1889829581696691	0.850107	0.850107	chr1	25029367	0.070526407715162	chr1:25029367:C:T
chr1:25029439	['G', 'A']	98663	9648.488961868272	-376.9484125072978	-0.0073293806792798	0.0098354333666509	-0.7452015997720671	0.456152	0.456152	chr1	25029439	0.3408904166303748	chr1:25029439:G:A
chr1:25030213	['G', 'C']	98663	162742.14422414143	-4988.576255454152	0.0004360630869169	0.0055963233284332	0.0779195663519789	0.937892	0.937892	chr1	25030213	0.0278471685553404	chr1:25030213:G:C
chr1:25030228	['A', 'G']	98663	162744.4949874814	-4992.173907638921	0.0003924365086878	0.0055963603774986	0.0701235235432252	0.944095	0.944095	chr1	25030228	0.0249843024181284	chr1:25030228:A:G
chr1:25030876	['C', 'T']	98663	25639.18395015379	-386.3695123749251	0.0137288270393053	0.0063265851170974	2.17002170763554	0.0300076	0.0300076	chr1	25030876	1.522768737945263	chr1:25030876:C:T
chr1:25031522	['G', 'A']	98663	172991.01340982574	-5336.023276803729	-0.0035910738870248	0.0064670272524212	-0.5552897408434972	0.578698	0.578698	chr1	25031522	0.237548018570382	chr1:25031522:G:A
chr1:25031720	['G', 'A']	98663	138654.24265369214	-4878.532729495373	-0.0006190686776415	0.0046548823338299	-0.1329934106265961	0.894199	0.894199	chr1	25031720	0.0485658201476165	chr1:25031720:G:A
chr1:25032215	['G', 'A']	98663	138489.66960991034	-4887.758793435775	-0.0007305642730303	0.0046520896026496	-0.1570400261882753	0.875214	0.875214	chr1	25032215	0.0578857439424116	chr1:25032215:G:A
chr1:25033080	['C', 'G']	98663	8928.271477802555	-467.19530631196267	-0.0076039331962281	0.0101872826469933	-0.7464142754959616	0.455419	0.455419	chr1	25033080	0.3415888546540639	chr1:25033080:C:G
chr1:25033438	['T', 'C']	98663	146615.29031505965	-5010.873369844588	-0.0098853724193543	0.0048406255616183	-2.042168371322933	0.0411375	0.0411375	chr1	25033438	1.38576210469757	chr1:25033438:T:C
chr1:25033797	['T', 'C']	98663	10150.749011617305	-294.39413632556153	-0.0047490118150298	0.0096166682902548	-0.4938313012046322	0.621426	0.621426	chr1	25033797	0.2066105801439523	chr1:25033797:T:C
chr1:25034470	['C', 'T']	98663	9987.607377074106	-321.7943586720855	-0.005996753441128	0.0096808730704721	-0.6194434528244018	0.535626	0.535626	chr1	25034470	0.2711383499153142	chr1:25034470:C:T
chr1:25035233	['C', 'T']	98663	59052.38673545927	-2264.325951166575	-0.0035296278619562	0.004629573270764	-0.7624088993787003	0.445818	0.445818	chr1	25035233	0.3508424007663698	chr1:25035233:C:T
chr1:25035286	['A', 'G']	98663	61152.917057791936	-2000.4392447171656	-0.0025860806243929	0.0045840996489496	-0.5641414503250313	0.572659	0.572659	chr1	25035286	0.2421039094502523	chr1:25035286:A:G
chr1:25035974	['CACCACCATTATCATCAGCACTACCATA', 'C']	98663	22876.501220181744	-345.278260806424	-0.0020489125723664	0.0066577977843506	-0.3077462907002786	0.758276	0.758276	chr1	25035974	0.1201726895396314	chr1:25035974:CACCACCATTATCATCAGCACTACCATA:C
chr1:25036367	['C', 'T']	98663	16096.704460382	-804.255047562028	0.0066074840010484	0.0077907918126894	0.8481145639505203	0.396376	0.396376	chr1	25036367	0.401892649300562	chr1:25036367:C:T
chr1:25037021	['A', 'G']	98663	171126.73445703514	-5464.187260507835	-0.0061228705975353	0.0062559042172203	-0.9787347096333746	0.327713	0.327713	chr1	25037021	0.4845063303103875	chr1:25037021:A:G
chr1:25037032	['C', 'T']	98663	22081.119017210967	-312.7281793592045	-0.0030050425954646	0.0067519714374242	-0.4450615088222333	0.656276	0.656276	chr1	25037032	0.1829134775930677	chr1:25037032:C:T
chr1:25037165	['G', 'A']	98663	140708.40921392734	-4814.592708410115	-0.0007776645479067	0.0046790101816416	-0.1662027902734642	0.867998	0.867998	chr1	25037165	0.0614812755031906	chr1:25037165:G:A
chr1:25037216	['A', 'C']	98663	141377.19516274543	-4708.649797674623	-0.0001871959079895	0.0046954134728828	-0.0398678218799335	0.968199	0.968199	chr1	25037216	0.0140353702540076	chr1:25037216:A:C
chr1:25037227	['G', 'T']	98663	28735.32997820689	-1527.9869806655538	-0.0018270775190703	0.0060329915470269	-0.3028476842422811	0.762007	0.762007	chr1	25037227	0.1180410390968695	chr1:25037227:G:T
chr1:25037769	['A', 'C']	98663	172973.65530911388	-5275.528596147427	-0.0045190970763381	0.006475851241454	-0.6978383084852077	0.48528	0.48528	chr1	25037769	0.3140076070334117	chr1:25037769:A:C
chr1:25038145	['A', 'G']	98663	28822.14572390434	-1528.4338304901362	-0.0018526212119501	0.0060258205398041	-0.3074471268622227	0.758504	0.758504	chr1	25038145	0.1200421246025677	chr1:25038145:A:G
chr1:25038161	['T', 'C']	98663	112647.0553735357	-3173.611773123896	0.000999658557617	0.0042859160917476	0.2332426804952653	0.815573	0.815573	chr1	25038161	0.0885371602174708	chr1:25038161:T:C
chr1:25038864	['C', 'A']	98663	172699.25276719104	-5237.377703726716	-0.0033243607263934	0.0064357954662452	-0.5165423208101021	0.605477	0.605477	chr1	25038864	0.2179023495693204	chr1:25038864:C:A
chr1:25038874	['C', 'T']	98663	29844.9324176381	-707.0439708236628	-0.0042687424929663	0.0059272775835745	-0.7201860268524866	0.471412	0.471412	chr1	25038874	0.3265993665137499	chr1:25038874:C:T
chr1:25039556	['T', 'A']	98663	111299.7931251204	-3353.9161408154982	0.000552338015474	0.0042725707937121	0.1292753337842577	0.89714	0.89714	chr1	25039556	0.0471397793827086	chr1:25039556:T:A
chr1:25039691	['A', 'G']	98663	171630.21868031623	-5355.919387936944	-0.0042646084641722	0.0063109606185997	-0.6757463280001385	0.499203	0.499203	chr1	25039691	0.3017228133906748	chr1:25039691:A:G
chr1:25040149	['A', 'G']	98663	171639.95863529935	-5349.3239596198255	-0.0039179663152059	0.0063115704111261	-0.6207593451384659	0.534759	0.534759	chr1	25040149	0.2718418975138993	chr1:25040149:A:G
chr1:25040496	['C', 'T']	98663	88285.94823269438	-3020.2340689124603	0.0014983337939285	0.0042607218451161	0.3516619597324873	0.725093	0.725093	chr1	25040496	0.1396062875027348	chr1:25040496:C:T
chr1:25040525	['T', 'C']	98663	171894.19564952963	-5334.024023918567	-0.0052287693203661	0.006340346335252	-0.8246819722282996	0.409554	0.409554	chr1	25040525	0.3876888280772393	chr1:25040525:T:C
chr1:25041246	['C', 'T']	98663	171343.10315046835	-5410.921158406236	-0.0046383722006967	0.0062791633508468	-0.73869271135799	0.460095	0.460095	chr1	25041246	0.3371524863270502	chr1:25041246:C:T
chr1:25041739	['C', 'T']	98663	171638.69823024998	-5354.642913787965	-0.0041775822477543	0.0063112467028876	-0.6619266278789195	0.50802	0.50802	chr1	25041739	0.2941191898447018	chr1:25041739:C:T
chr1:25042277	['T', 'C']	98663	171850.93437737576	-5342.82764387581	-0.0053514308754341	0.006336242469217	-0.8445748251321903	0.39835	0.39835	chr1	25042277	0.399735178498414	chr1:25042277:T:C
chr1:25042747	['T', 'C']	98663	172714.75497192206	-5239.573029348813	-0.0031826608283116	0.0064359364943348	-0.4945140200051868	0.620944	0.620944	chr1	25042747	0.2069475650208893	chr1:25042747:T:C
chr1:25043013	['A', 'G']	98663	171746.44442867715	-5340.229869006815	-0.0033359385779118	0.0063213556997061	-0.5277251805442423	0.597691	0.597691	chr1	25043013	0.2235232837008091	chr1:25043013:A:G
chr1:25043085	['G', 'A']	98663	171758.48172023392	-5347.275719637426	-0.0037054821814134	0.006323192974179	-0.5860144070479758	0.557867	0.557867	chr1	25043085	0.2534693280353788	chr1:25043085:G:A
chr1:25043353	['G', 'T']	98663	174099.82295404325	-5362.288716574297	-0.0043103007957903	0.0065839737209895	-0.6546655528179295	0.512685	0.512685	chr1	25043353	0.2901493888450038	chr1:25043353:G:T
chr1:25043608	['A', 'G']	98663	170088.72393626726	-5120.596005411441	-0.001756971296356	0.0061643371021354	-0.2850219362187987	0.775628	0.775628	chr1	25043608	0.1103465213751791	chr1:25043608:A:G
chr1:25043702	['C', 'G']	98663	28793.085657229167	-1526.029761430188	-0.0011912998145138	0.0060288706743562	-0.1975991655586645	0.843359	0.843359	chr1	25043702	0.0739875160868338	chr1:25043702:C:G
chr1:25044030	['T', 'C']	98663	168645.5117028718	-5106.344273092983	-0.0026582457635461	0.0060323188226043	-0.4406673191054069	0.659455	0.659455	chr1	25044030	0.1808148345656345	chr1:25044030:T:C
chr1:25044377	['C', 'T']	98663	168644.83720694514	-5097.025329537155	-0.0024976892838892	0.0060329337314196	-0.4140090700617576	0.678868	0.678868	chr1	25044377	0.1682146623094935	chr1:25044377:C:T
chr1:25044586	['C', 'G']	98663	169530.4924528875	-5019.505362631446	-0.0022190496533427	0.0061213693054457	-0.362508703954303	0.716973	0.716973	chr1	25044586	0.1444971988256426	chr1:25044586:C:G
chr1:25044591	['C', 'T']	98663	28140.84187687567	-321.13677048975416	0.0146619498666634	0.0060619446882952	2.418687503858904	0.0155784	0.0155784	chr1	25044591	1.8074771491572703	chr1:25044591:C:T
chr1:25044725	['A', 'G']	98663	168644.69761028484	-5104.069216556648	-0.0026600133638296	0.0060338094156326	-0.4408514059025446	0.659322	0.659322	chr1	25044725	0.1809024326452022	chr1:25044725:A:G
chr1:25044791	['C', 'T']	98663	89277.39902943159	-3119.8580241865507	0.0012391433251805	0.0042609345759915	0.2908149146815328	0.771193	0.771193	chr1	25044791	0.1128369211114112	chr1:25044791:C:T
chr1:25045129	['G', 'C']	98663	168617.3443693169	-5103.170394949541	-0.0027082309171543	0.0060291775320331	-0.4491874559615225	0.653297	0.653297	chr1	25045129	0.1848893361258727	chr1:25045129:G:C
chr1:25045302	['G', 'A']	98663	55631.45779944853	-1700.703808883285	-0.0030025701185282	0.004723907854477	-0.6356114918038869	0.525031	0.525031	chr1	25045302	0.2798150532960016	chr1:25045302:G:A
chr1:25045421	['A', 'G']	98663	168612.67180578783	-5111.48926224975	-0.0029196494485503	0.0060283546712844	-0.4843194549348252	0.62816	0.62816	chr1	25045421	0.2019297220800877	chr1:25045421:A:G
chr1:25045425	['C', 'T']	98663	54218.74767378215	-1904.2764275788177	-0.0038008246318102	0.0047586046568734	-0.7987267079059189	0.424451	0.424451	chr1	25045425	0.3721724388897738	chr1:25045425:C:T
chr1:25045449	['G', 'A']	98663	168596.12642408273	-5102.508867119683	-0.0026744806565247	0.0060267576462287	-0.4437677460281392	0.657211	0.657211	chr1	25045449	0.1822951762179231	chr1:25045449:G:A
chr1:25045887	['A', 'G']	98663	168608.67148142518	-5105.769603395828	-0.0027717287819159	0.006027954858301	-0.4598124649355979	0.645652	0.645652	chr1	25045887	0.1900014993460561	chr1:25045887:A:G
chr1:25046089	['G', 'A']	98663	79618.75348992812	-2006.318756632603	-0.0026530502426593	0.004343546699849	-0.6108027439307906	0.541332	0.541332	chr1	25046089	0.2665362995066653	chr1:25046089:G:A
chr1:25046098	['G', 'T']	98663	143052.64850069946	-5079.76777509912	-0.0029962382373631	0.0047595057393232	-0.6295271823307419	0.529005	0.529005	chr1	25046098	0.2765402231214354	chr1:25046098:G:T
chr1:25046316	['G', 'A']	98663	167644.4958138215	-5251.777496076964	-0.0041413486177793	0.0059494840539651	-0.6960853378570229	0.486377	0.486377	chr1	25046316	0.3130269703497472	chr1:25046316:G:A
chr1:25046524	['G', 'A']	98663	167316.65423914362	-5304.313718201536	-0.0046449874615901	0.0059213427701706	-0.784448332393416	0.432779	0.432779	chr1	25046524	0.3637338209268763	chr1:25046524:G:A
chr1:25047689	['T', 'C']	98663	61146.39500015204	-2744.191177352187	-0.007267821642787	0.0045938893136913	-1.5820628549160918	0.113638	0.113638	chr1	25047689	0.9444764183546565	chr1:25047689:T:C
chr1:25047756	['G', 'C']	98663	28889.51372008393	-226.53158392443987	0.0139754427996928	0.0060064300670601	2.326746943469055	0.0199808	0.0199808	chr1	25047756	1.699387127289714	chr1:25047756:G:C
chr1:25048095	['C', 'G']	98663	53943.56094717743	-1994.6899931197408	-0.0047460865994975	0.0047681387459605	-0.9953751038638116	0.319556	0.319556	chr1	25048095	0.4954530237031949	chr1:25048095:C:G
chr1:25048166	['C', 'T']	98663	28040.27362019158	-402.4088704051786	0.0148947334197792	0.0060808938418617	2.449431581462876	0.0143099	0.0143099	chr1	25048166	1.844363401152868	chr1:25048166:C:T
chr1:25048317	['A', 'T']	98663	28043.390086884225	-400.0754034459052	0.0150007521360517	0.0060814710778353	2.466632159235904	0.0136407	0.0136407	chr1	25048317	1.865163342411442	chr1:25048317:A:T
chr1:25048346	['A', 'G']	98663	24159.162713135865	-165.8348393787368	0.001314069102851	0.0064975378191402	0.2022410856894231	0.839729	0.839729	chr1	25048346	0.0758608482164655	chr1:25048346:A:G
chr1:25048378	['A', 'G']	98663	169214.4356741744	-5041.483614850513	-0.0017170890215221	0.0060866282311413	-0.2821084114743311	0.777861	0.777861	chr1	25048378	0.1090980024014458	chr1:25048378:A:G
chr1:25048977	['G', 'A']	98663	84026.62644581184	-2139.472279987275	0.0046497072965256	0.0043043188094382	1.0802423106601846	0.280037	0.280037	chr1	25048977	0.5527845835355343	chr1:25048977:G:A
chr1:25049092	['G', 'A']	98663	24540.23855089505	-202.9878702466413	0.0011688872427989	0.0064521499615872	0.1811624419391806	0.85624	0.85624	chr1	25049092	0.0674044875814794	chr1:25049092:G:A
chr1:25049606	['G', 'A']	98663	28006.9741102292	-392.2789883002303	0.015261707836943	0.0060841502155337	2.5084370530460585	0.0121282	0.0121282	chr1	25049606	1.9162036499227568	chr1:25049606:G:A
chr1:25050057	['T', 'C']	98663	169258.16380795982	-5069.776486743858	-0.0023128553617977	0.0060937390251022	-0.3795461788354053	0.704283	0.704283	chr1	25050057	0.1522527944918051	chr1:25050057:T:C
chr1:25050132	['G', 'A']	98663	28047.40122055068	-392.3233702904672	0.015219604388605	0.0060812585585126	2.502706346419078	0.0123264	0.0123264	chr1	25050132	1.9091637432275967	chr1:25050132:G:A
chr1:25050275	['T', 'C']	98663	169545.33957425243	-5019.67895870068	-0.0020655035685953	0.0061228805988239	-0.3373418010130771	0.73586	0.73586	chr1	25050275	0.1332048038838671	chr1:25050275:T:C
chr1:25050535	['G', 'A']	98663	24890.77508818879	-153.25128898502078	0.0017360841435247	0.0064218567101461	0.2703399066475287	0.786899	0.786899	chr1	25050535	0.1040810065958905	chr1:25050535:G:A
chr1:25051417	['C', 'A']	98663	27381.38762188571	-483.4765272279776	0.0129790212275409	0.0061336332777496	2.116041282517418	0.0343438	0.0343438	chr1	25051417	1.4641516536210148	chr1:25051417:C:A
chr1:25051774	['G', 'A']	98663	109289.86166945414	-2238.394512891626	0.0051312406835872	0.004315606878413	1.188996316892084	0.234444	0.234444	chr1	25051774	0.6299608774494873	chr1:25051774:G:A
chr1:25051853	['A', 'G']	98663	27501.39370350098	-466.59560681763605	0.0129584482620285	0.0061218941212912	2.1167383828087822	0.0342846	0.0342846	chr1	25051853	1.4649009131026791	chr1:25051853:A:G
chr1:25051867	['A', 'G']	98663	109615.44403450268	-2246.019550824858	0.0051768838058807	0.0043166737295614	1.199276139502605	0.230423	0.230423	chr1	25051867	0.6374741733627779	chr1:25051867:A:G
chr1:25051953	['A', 'G']	98663	90454.58401751504	-3265.6939466973686	-0.005015712882421	0.0042598667926115	-1.1774342078302595	0.239025	0.239025	chr1	25051953	0.6215566731345673	chr1:25051953:A:G
chr1:25051988	['G', 'A']	98663	172944.25863571864	-5403.08801589371	-0.003938171347405	0.0064601711341293	-0.6096078982489417	0.542123	0.542123	chr1	25051988	0.2659021670392914	chr1:25051988:G:A
chr1:25052022	['C', 'T']	98663	55523.87868098005	-1763.9405361289205	-0.0032299424190774	0.0047305660906485	-0.6827813748258308	0.494747	0.494747	chr1	25052022	0.3056168305473283	chr1:25052022:C:T
chr1:25052177	['G', 'A']	98663	83431.52994008944	-2199.9948286708623	0.0036206133222774	0.004315720423489	0.8389360215670227	0.401507	0.401507	chr1	25052177	0.396306878691969	chr1:25052177:G:A
chr1:25052229	['C', 'T']	98663	64001.62247318585	-3082.025962091386	-0.0054784100313806	0.0045578983135834	-1.2019596872211609	0.229382	0.229382	chr1	25052229	0.6394406649325051	chr1:25052229:C:T
chr1:25052672	['C', 'T']	98663	27248.20939638133	-465.8873594888881	0.0133494363998741	0.0061462250771838	2.1719732408483026	0.0298601	0.0298601	chr1	25052672	1.5249087421777894	chr1:25052672:C:T
chr1:25052828	['A', 'C']	98663	84341.38717623804	-2128.746211021725	0.0052672722337746	0.0043086192907058	1.2224965536260437	0.221523	0.221523	chr1	25052828	0.6545811757410688	chr1:25052828:A:C
chr1:25052869	['A', 'G']	98663	63990.97162495059	-3104.703766386052	-0.0068401181855725	0.0045552845962602	-1.5015786700106442	0.133209	0.133209	chr1	25052869	0.8754664319352817	chr1:25052869:A:G
chr1:25052993	['C', 'G']	98663	28578.606929267946	-322.91267298185016	0.0143754215467522	0.0060392622167144	2.380327435852404	0.0172991	0.0172991	chr1	25052993	1.7619764908134632	chr1:25052993:C:G
chr1:25053532	['C', 'T']	98663	56566.88001135315	-1798.492457777724	-0.0024966464939649	0.0047011697205329	-0.5310692109371217	0.595372	0.595372	chr1	25053532	0.2252115938267368	chr1:25053532:C:T
chr1:25053648	['G', 'A']	98663	56576.013987998704	-1805.5687073468844	-0.0025962355390368	0.0047011480321242	-0.5522556450671271	0.580774	0.580774	chr1	25053648	0.2359928343005199	chr1:25053648:G:A
chr1:25054572	['T', 'C']	98663	151318.84885031765	-5286.031579370206	-0.0017007189495905	0.005250740532893	-0.3239007791256183	0.746014	0.746014	chr1	25054572	0.1272530223052196	chr1:25054572:T:C
chr1:25054590	['A', 'G']	98663	11735.130433441014	-613.7474341433435	0.0056700653425848	0.0090607381776531	0.6257840400431376	0.531458	0.531458	chr1	25054590	0.2745310511575608	chr1:25054590:A:G
chr1:25054820	['G', 'A']	98663	85889.72769948293	-2547.334449298292	0.0025422810994208	0.0042996165098796	0.5912808953029183	0.554334	0.554334	chr1	25054820	0.2562284831980136	chr1:25054820:G:A
chr1:25054894	['C', 'G']	98663	87389.14334232241	-2991.6560993690064	-0.0042193088182916	0.0042819953859725	-0.9853604308201142	0.324449	0.324449	chr1	25054894	0.4888535600632522	chr1:25054894:C:G
chr1:25055184	['C', 'G']	98663	174045.11229030462	-5304.639710541395	-0.0012918458420752	0.0066040375841545	-0.1956145502828177	0.844912	0.844912	chr1	25055184	0.0731885217066282	chr1:25055184:C:G
chr1:25055747	['C', 'G']	98663	32953.67603320864	-395.21959962392975	0.0125515730145979	0.0057010299314398	2.2016325410569952	0.0276936	0.0276936	chr1	25055747	1.5576205849366112	chr1:25055747:C:G
chr1:25056065	['G', 'A']	98663	31673.309730924444	-513.7423089384628	0.0130336991145317	0.0057771776352556	2.2560668785727755	0.0240686	0.0240686	chr1	25056065	1.6185491706288948	chr1:25056065:G:A
chr1:25058042	['T', 'G']	98663	110961.61770848116	-2946.8232675190225	0.0002984755163321	0.0043106528713533	0.0692413713745565	0.944798	0.944798	chr1	25058042	0.0246610347318438	chr1:25058042:T:G
chr1:25058695	['C', 'T']	98663	78400.01438834195	-2375.2257102315248	-0.0052426591975387	0.0043513485889026	-1.2048354873036686	0.22827	0.22827	chr1	25058695	0.6415511611797862	chr1:25058695:C:T
chr1:25059045	['C', 'T']	98663	31462.247693493104	-662.0852366542762	0.0096543398417135	0.0057904473046938	1.6672874017673212	0.0954604	0.0954604	chr1	25059045	1.02017675017689	chr1:25059045:C:T
chr1:25060180	['C', 'T']	98663	24860.795468369823	-480.686131268968	-0.0069762343122526	0.0064342788938776	-1.0842293949817257	0.278266	0.278266	chr1	25060180	0.5555398548030119	chr1:25060180:C:T
chr1:25060246	['C', 'T']	98663	32080.779188126056	-667.4522157124131	0.0108628175549205	0.0057444728936771	1.891003362010282	0.0586268	0.0586268	chr1	25060246	1.2319038100667674	chr1:25060246:C:T
chr1:25060608	['G', 'A']	98663	31101.304552781232	-742.0889519538264	0.0088065343091761	0.0058166463792571	1.514022640362191	0.130023	0.130023	chr1	25060608	0.8859798177734266	chr1:25060608:G:A
chr1:25060920	['G', 'A']	98663	31347.260733801708	-712.5390002716094	0.0087467060365378	0.0057995615266826	1.5081667805912482	0.131515	0.131515	chr1	25060920	0.8810247107049298	chr1:25060920:G:A
chr1:25062427	['A', 'T']	98663	31547.19114247473	-742.6317261374155	0.0105088993858672	0.005782877521629	1.8172439839097307	0.0691828	0.0691828	chr1	25062427	1.160001864988017	chr1:25062427:A:T
chr1:25065113	['C', 'T']	98663	57263.286283414585	-2504.280546740527	-0.0029728902397508	0.0047035189783404	-0.6320566055842176	0.527351	0.527351	chr1	25065113	0.2779002261130093	chr1:25065113:C:T
chr1:25065138	['G', 'T']	98663	28310.16488418064	-605.2654181212415	-0.0094281978310093	0.0061006808168671	-1.5454337169947097	0.122245	0.122245	chr1	25065138	0.9127688951230916	chr1:25065138:G:T
chr1:25065179	['CCA', 'C']	98663	56665.91242244842	-2588.643844500184	-0.0041237676556512	0.0047122320193235	-0.8751198240538347	0.381511	0.381511	chr1	25065179	0.4184929356372007	chr1:25065179:CCA:C
chr1:25065836	['G', 'A']	98663	32371.54488922254	-601.9817952058562	0.0107346439504854	0.0057229125940733	1.8757308929726344	0.0606952	0.0606952	chr1	25065836	1.2168456531741727	chr1:25065836:G:A
chr1:25065873	['G', 'A']	98663	57260.8036755091	-2488.5760468639323	-0.0026021664574314	0.0047038008815858	-0.5532050618082645	0.580124	0.580124	chr1	25065873	0.2364791671958073	chr1:25065873:G:A
chr1:25066513	['G', 'A']	98663	80789.19563674701	-2496.953393363358	-0.0062966094610907	0.0043286141319744	-1.454647900948083	0.14577	0.14577	chr1	25066513	0.8363318462173313	chr1:25066513:G:A
chr1:25067055	['A', 'G']	98663	140299.2381328953	-4823.230828350195	-0.008966010224019	0.0046767516290325	-1.91714483368314	0.0552224	0.0552224	chr1	25067055	1.2578847225771144	chr1:25067055:A:G
chr1:25068260	['C', 'T']	98663	29998.45167025655	-429.2500513717091	0.0096868083364003	0.0059228602447907	1.6354950034352107	0.101949	0.101949	chr1	25068260	0.9916170297839468	chr1:25068260:C:T
chr1:25068642	['G', 'A']	98663	88469.93376113869	-2888.583086913661	0.0033430667732381	0.0042767441579673	0.7816850037686304	0.434402	0.434402	chr1	25068642	0.3621081839096231	chr1:25068642:G:A
chr1:25068718	['G', 'A']	98663	34174.81017110652	-628.2882828690085	-0.0012769965507614	0.0056334398483879	-0.2266814921485156	0.820672	0.820672	chr1	25068718	0.0858303837486007	chr1:25068718:G:A
chr1:25068781	['C', 'T']	98663	32411.628067507987	-919.9087524476688	-0.0034325329826606	0.0057272641080822	-0.5993320576602603	0.548953	0.548953	chr1	25068781	0.260464837179107	chr1:25068781:C:T
chr1:25068782	['A', 'G']	98663	34175.810282609586	-629.9832430055928	-0.0013364393275692	0.0056338055203931	-0.2372178668098601	0.812488	0.812488	chr1	25068782	0.0901830445918798	chr1:25068782:A:G
chr1:25068849	['G', 'T']	98663	34172.15622750909	-628.4435727936695	-0.0013008699078878	0.00563394800427	-0.2308984582218172	0.817394	0.817394	chr1	25068849	0.0875685545085152	chr1:25068849:G:T
chr1:25068853	['T', 'G']	98663	122696.5770002838	-3531.040295853188	0.0025634391251373	0.0043934031330504	0.5834745975968497	0.559575	0.559575	chr1	25068853	0.2521416966187015	chr1:25068853:T:G
chr1:25068860	['A', 'G']	98663	32473.607912903324	-920.4401025062432	-0.0034443408493452	0.0057235271071422	-0.6017864133196982	0.547318	0.547318	chr1	25068860	0.261760268699946	chr1:25068860:A:G
chr1:25068898	['A', 'T']	98663	34189.2374575498	-643.1350682939637	-0.0017679409199587	0.0056329442991435	-0.3138573410405585	0.75363	0.75363	chr1	25068898	0.1228418217662245	chr1:25068898:A:T
chr1:25069247	['G', 'A']	98663	28873.389698726794	-534.4100645017851	0.0100285665791542	0.0059978771521187	1.6720193369768743	0.0945237	0.0945237	chr1	25069247	1.0244592868478268	chr1:25069247:G:A
chr1:25069268	['G', 'A']	98663	122595.6088155387	-3767.86493598025	0.0019289708505752	0.0043809564244186	0.4403081573291835	0.659715	0.659715	chr1	25069268	0.1806436412141226	chr1:25069268:G:A
chr1:25069388	['G', 'A']	98663	32417.257047857507	-909.5084980396208	-0.003103248341841	0.0057266859512269	-0.5418925305614402	0.587894	0.587894	chr1	25069388	0.2307009721636797	chr1:25069388:G:A
chr1:25069431	['C', 'A']	98663	28923.51785587576	-542.3338895295278	0.0101513602030593	0.0059920943880041	1.6941255503888346	0.0902446	0.0902446	chr1	25069431	1.0445787756867464	chr1:25069431:C:A
chr1:25069459	['T', 'A']	98663	29391.958050748668	-486.9458225055808	0.0101385348023503	0.0059576391891063	1.701770530328324	0.0888015	0.0888015	chr1	25069459	1.0515796982279206	chr1:25069459:T:A
chr1:25069820	['G', 'A']	98663	19376.35667149852	-1069.9576328167227	-0.0006078798847618	0.0071739416708258	-0.0847344336843286	0.932473	0.932473	chr1	25069820	0.0303637344477184	chr1:25069820:G:A
chr1:25070342	['C', 'T']	98663	123747.08480074612	-3628.62033664508	0.0019604648106279	0.0044020766070753	0.4453499985613484	0.656068	0.656068	chr1	25070342	0.1830511446270044	chr1:25070342:C:T
chr1:25070407	['C', 'A']	98663	28931.105241816946	-540.2295517569594	0.0101211255107699	0.005992376213243	1.6890003482095164	0.0912225	0.0912225	chr1	25070407	1.0398980298661062	chr1:25070407:C:A
chr1:25070414	['A', 'G']	98663	32557.9699251931	-926.2315257712116	-0.0035737984970868	0.0057184246561119	-0.6249620677028828	0.531997	0.531997	chr1	25070414	0.2740908167408902	chr1:25070414:A:G
chr1:25070775	['G', 'A']	98663	28884.80590978205	-543.5935035513621	0.0102515099660387	0.0059954254196376	1.7098886648577942	0.0872896	0.0872896	chr1	25070775	1.0590374966342573	chr1:25070775:G:A
chr1:25070975	['T', 'A']	98663	93444.47107538542	-3282.9115289110405	-0.0040940707031403	0.0042543927912635	-0.9623161057313532	0.335893	0.335893	chr1	25070975	0.4737990467479471	chr1:25070975:T:A
chr1:25070981	['C', 'A']	98663	12775.517945651183	-688.7359066454899	0.0101947618842695	0.0086351114590917	1.180617289373337	0.237758	0.237758	chr1	25070981	0.623864861152262	chr1:25070981:C:A
chr1:25071039	['C', 'CTG']	98663	94447.4872834538	-3124.181523250105	-0.0034203043909135	0.0042572235172151	-0.8034119836749795	0.421739	0.421739	chr1	25071039	0.3749562360692498	chr1:25071039:C:CTG
chr1:25071121	['C', 'T']	98663	90419.41249341068	-2847.4419163831512	-0.0017793619857634	0.0042685547420213	-0.4168535003772318	0.676786	0.676786	chr1	25071121	0.1695486336948498	chr1:25071121:C:T
chr1:25071216	['G', 'A']	98663	94385.34965736762	-3110.12679085382	-0.0030185129389801	0.0042569007288013	-0.7090869933981507	0.478272	0.478272	chr1	25071216	0.3203250437599439	chr1:25071216:G:A
chr1:25071223	['T', 'G']	98663	94408.31002463328	-3108.38795192608	-0.0029539644319034	0.004257098281264	-0.6938915281576138	0.487752	0.487752	chr1	25071223	0.3118009411293787	chr1:25071223:T:G
chr1:25071476	['C', 'T']	98663	94370.21682801963	-3102.7528551208648	-0.0028895897677186	0.0042564597466281	-0.6788716303514244	0.497221	0.497221	chr1	25071476	0.3034505373282147	chr1:25071476:C:T
chr1:25071584	['T', 'C']	98663	94398.0057583131	-3100.101149566292	-0.0028279860199324	0.0042567722535496	-0.6643498527726563	0.506468	0.506468	chr1	25071584	0.2954479893213706	chr1:25071584:T:C
chr1:25071602	['G', 'A']	98663	92998.13875598088	-3318.946801083276	-0.0035827614960039	0.0042542230653693	-0.8421658763426512	0.399697	0.399697	chr1	25071602	0.3982691114054823	chr1:25071602:G:A
chr1:25071648	['A', 'C']	98663	94513.82248694688	-3101.813785262043	-0.0031329250838615	0.0042567882858747	-0.7359832985486873	0.461743	0.461743	chr1	25071648	0.335599679719701	chr1:25071648:A:C
chr1:25071683	['A', 'C']	98663	94737.32887518872	-3086.999479547304	-0.0030400982637511	0.0042570037595267	-0.7141403755981541	0.475142	0.475142	chr1	25071683	0.3231765785851285	chr1:25071683:A:C
chr1:25071715	['G', 'A']	98663	94409.74984285334	-3090.5918499361183	-0.0026732120792652	0.0042571400843256	-0.6279361323128132	0.530047	0.530047	chr1	25071715	0.275685619199872	chr1:25071715:G:A
chr1:25071881	['G', 'A']	98663	92931.01235731812	-3324.329739200783	-0.0036174488423523	0.0042546921880309	-0.8502257466541869	0.395202	0.395202	chr1	25071881	0.4031808662434025	chr1:25071881:G:A
chr1:25071987	['G', 'A']	98663	29407.172794453065	-511.15252778007584	0.0095952463598897	0.0059592567757256	1.6101414523661552	0.10737	0.10737	chr1	25071987	0.9691170468903332	chr1:25071987:G:A
chr1:25072197	['C', 'A']	98663	29541.2994161886	-516.0417810799762	0.0098425238490015	0.005949250465557	1.6544140990506868	0.0980466	0.0980466	chr1	25072197	1.008567461933377	chr1:25072197:C:A
chr1:25072412	['G', 'T']	98663	29571.397770006588	-506.2526021407431	0.0103784350359389	0.0059472493588863	1.745081534277939	0.0809738	0.0809738	chr1	25072412	1.0916554793442124	chr1:25072412:G:T
chr1:25072598	['G', 'A']	98663	31826.58062946633	-988.0453124784276	-0.0043393061521463	0.0057659254820691	-0.7525775637650353	0.451706	0.451706	chr1	25072598	0.3451441406770712	chr1:25072598:G:A
chr1:25072983	['C', 'T']	98663	63144.84003162471	-913.1158846527544	0.006665070544306	0.0045858168843718	1.4534096568531034	0.146113	0.146113	chr1	25072983	0.8353111421964609	chr1:25072983:C:T
chr1:25073178	['C', 'T']	98663	33335.405942400685	-239.36867016741425	0.015227395263941	0.0056906917063007	2.6758425952123104	0.0074554	0.0074554	chr1	25073178	2.127529050650625	chr1:25073178:C:T
chr1:25074101	['G', 'A']	98663	26534.4204593833	-819.1151193419031	0.0076565060468229	0.0062354535451769	1.2278988194443543	0.219488	0.219488	chr1	25074101	0.6585892188216071	chr1:25074101:G:A
chr1:25074136	['G', 'A']	98663	33281.71059887281	-1425.9785665367715	0.0090705608655577	0.0056804770835146	1.5967956092775253	0.110314	0.110314	chr1	25074136	0.957369367551516	chr1:25074136:G:A
chr1:25074184	['G', 'T']	98663	45734.05198860469	-1658.5573213127932	0.0074465682838161	0.0050477704200005	1.4752192877692785	0.140157	0.140157	chr1	25074184	0.8533852069621635	chr1:25074184:G:T
chr1:25074946	['G', 'A']	98663	110059.84820623028	-2755.0520763998907	-0.0063393898814066	0.0043322470450768	-1.4633029500500616	0.143388	0.143388	chr1	25074946	0.8434871928233848	chr1:25074946:G:A
chr1:25075001	['C', 'A']	98663	51170.74234161175	-2036.65882515106	-0.0051691279706244	0.0048535556396176	-1.0650187933215098	0.28687	0.28687	chr1	25075001	0.5423148665873633	chr1:25075001:C:A
chr1:25075143	['GT', 'G']	98663	110109.01629206086	-2761.659616292219	-0.0065034491660802	0.0043327969150845	-1.5009817661747904	0.133363	0.133363	chr1	25075143	0.8749646436180278	chr1:25075143:GT:G
chr1:25075235	['C', 'A']	98663	51106.251832253736	-2029.61790981088	-0.0047437433512227	0.0048554137329088	-0.977000851455913	0.328571	0.328571	chr1	25075235	0.4833707704680967	chr1:25075235:C:A
chr1:25075269	['T', 'C']	98663	48503.424463275696	-950.7401726991664	-0.0001926282167535	0.0049624724866019	-0.0388169843306274	0.969036	0.969036	chr1	25075269	0.013660088469431	chr1:25075269:T:C
chr1:25075294	['A', 'G']	98663	48699.42953006529	-991.664876876544	-0.000812233668115	0.0049567782764935	-0.1638632238135205	0.869839	0.869839	chr1	25075294	0.0605611242573866	chr1:25075294:A:G
chr1:25075359	['A', 'G']	98663	110121.8582622888	-2755.7159231519145	-0.0063290998531346	0.0043329266479892	-1.4606985918101834	0.144101	0.144101	chr1	25075359	0.841333005355511	chr1:25075359:A:G
chr1:25075427	['C', 'T']	98663	46185.17086894368	-1606.7229395180636	0.007940975647545	0.0050310166724042	1.5784037630211536	0.114476	0.114476	chr1	25075427	0.9412855540235888	chr1:25075427:C:T
chr1:25075527	['G', 'A']	98663	110111.78494307533	-2765.466316965511	-0.0065256493436728	0.0043327872406193	-1.5061088812521837	0.132042	0.132042	chr1	25075527	0.8792879061655245	chr1:25075527:G:A
chr1:25075613	['C', 'T']	98663	51151.25821853237	-2038.66900822734	-0.0051279278561224	0.0048537404138985	-1.0564899271165826	0.290747	0.290747	chr1	25075613	0.5364847577350855	chr1:25075613:C:T
chr1:25075848	['C', 'T']	98663	10204.20684971772	204.0736530592814	-0.012354685792854	0.0097327588860338	-1.2693919511951148	0.204304	0.204304	chr1	25075848	0.6897231303772358	chr1:25075848:C:T
chr1:25076120	['A', 'G']	98663	48690.38953429434	-947.5750363147235	-0.0005808471123079	0.0049597757646073	-0.1171115671101243	0.906772	0.906772	chr1	25076120	0.0425018988159635	chr1:25076120:A:G
chr1:25076133	['C', 'T']	98663	58953.9505692244	-740.6998301928866	-0.0035676261202348	0.0047383020552086	-0.7529334514065275	0.451492	0.451492	chr1	25076133	0.3453499405589718	chr1:25076133:C:T
chr1:25076389	['A', 'T']	98663	97281.80401220491	-3630.227748165554	0.0024700296947656	0.0042695300866959	0.5785249534749486	0.562911	0.562911	chr1	25076389	0.2495602645879342	chr1:25076389:A:T
chr1:25076700	['G', 'A']	98663	58963.14767692948	-741.2607820142973	-0.0036613941506358	0.0047388130506325	-0.772639500971062	0.439738	0.439738	chr1	25076700	0.356806003160759	chr1:25076700:G:A
chr1:25076914	['C', 'T']	98663	156214.41644366056	-4380.160214284087	-0.0009231155411957	0.0052761837531065	-0.1749589446448405	0.861112	0.861112	chr1	25076914	0.0649403586292646	chr1:25076914:C:T
chr1:25076966	['TAAAC', 'T']	98663	51204.3037091853	-2024.8661491843668	-0.0047560011711618	0.0048521117761653	-0.980192005164514	0.326994	0.326994	chr1	25076966	0.4854602161189122	chr1:25076966:TAAAC:T
chr1:25077292	['G', 'T']	98663	51132.29203118189	-2010.135379444069	-0.0044963941664618	0.0048533250527699	-0.9264564226737018	0.354211	0.354211	chr1	25077292	0.4507379559491012	chr1:25077292:G:T
chr1:25077394	['T', 'C']	98663	97505.58941679852	-3643.023032618221	0.0024747641047837	0.0042687209084534	0.5797437119589924	0.562089	0.562089	chr1	25077394	0.2501949137037632	chr1:25077394:T:C
chr1:25077439	['G', 'A']	98663	97270.59072936307	-3616.8943292185872	0.0027001918334196	0.0042698014883723	0.6323928268732987	0.527132	0.527132	chr1	25077439	0.2780806187659098	chr1:25077439:G:A
chr1:25077517	['A', 'T']	98663	97296.57066672073	-3618.050367994484	0.0027174134987828	0.0042698023423091	0.6364260640021236	0.5245	0.5245	chr1	25077517	0.2802545074704233	chr1:25077517:A:T
chr1:25077539	['G', 'A']	98663	97293.63914149864	-3623.33359088117	0.0026463240259978	0.0042695753561477	0.619809654416194	0.535385	0.535385	chr1	25077539	0.2713338007032244	chr1:25077539:G:A
chr1:25077607	['G', 'A']	98663	48651.84845044149	-959.5931384481022	-0.0010567633807984	0.004961730172167	-0.2129828394793466	0.831341	0.831341	chr1	25077607	0.0802208004740812	chr1:25077607:G:A
chr1:25077618	['C', 'T']	98663	48638.38057295787	-953.0174820742004	-0.0008593793255047	0.004961665252963	-0.1732038099490032	0.862492	0.862492	chr1	25077618	0.0642449245120427	chr1:25077618:C:T
chr1:25077957	['G', 'A']	98663	10198.925879346014	212.2901713349404	-0.0107992717098882	0.0097387709557412	-1.108894721825422	0.267478	0.267478	chr1	25077957	0.5727119327886139	chr1:25077957:G:A
chr1:25078521	['G', 'A']	98663	11369.382814163058	-333.7882408702516	0.0046935507043354	0.0090959257336007	0.5160058296207521	0.605851	0.605851	chr1	25078521	0.2176341709399267	chr1:25078521:G:A
chr1:25078615	['C', 'T']	98663	97266.4054815911	-3616.609108022144	0.0026973721520446	0.0042699625410822	0.6317086218187341	0.527579	0.527579	chr1	25078615	0.2777124996412704	chr1:25078615:C:T
chr1:25078761	['C', 'T']	98663	11377.0378089079	-331.6424018845351	0.0048237354677953	0.0090933184437112	0.5304703115430229	0.595787	0.595787	chr1	25078761	0.2249089772704548	chr1:25078761:C:T
chr1:25079217	['C', 'T']	98663	33265.45203382268	-1474.9990689106075	0.0090436780992305	0.0056832421168062	1.5912885485710553	0.111548	0.111548	chr1	25079217	0.9525382119937736	chr1:25079217:C:T
chr1:25079318	['T', 'A']	98663	12960.707724277749	-131.19205624435995	0.0045157977356714	0.0086142577766276	0.524223659515252	0.600124	0.600124	chr1	25079318	0.221759004696752	chr1:25079318:T:A
chr1:25080078	['C', 'T']	98663	51235.557895803766	-2030.7476472108867	-0.0048668679687326	0.004850787659593	-1.0033149892900002	0.315711	0.315711	chr1	25080078	0.5007102861594909	chr1:25080078:C:T
chr1:25080156	['A', 'G']	98663	32832.32772444832	-1556.4408950504464	0.0071462524493412	0.0057156452786046	1.2502967033471777	0.211194	0.211194	chr1	25080156	0.6753184242249008	chr1:25080156:A:G
chr1:25080366	['C', 'T']	98663	33276.02361717871	-1474.5022485714098	0.0090445823855913	0.0056817909779517	1.5918541214713748	0.111421	0.111421	chr1	25080366	0.9530329480796544	chr1:25080366:C:T
chr1:25080515	['C', 'G']	98663	51152.703047074574	-2027.6456514930285	-0.0045234391500655	0.0048536383040524	-0.9319687349361688	0.351355	0.351355	chr1	25080515	0.4542538618024171	chr1:25080515:C:G
chr1:25080830	['T', 'A']	98663	51234.712190325605	-2031.694621013216	-0.0049059635302918	0.0048509340361633	-1.0113441027476964	0.311854	0.311854	chr1	25080830	0.50604868109245	chr1:25080830:T:A
chr1:25080843	['A', 'G']	98663	51246.71352836232	-2034.319267998488	-0.0049487371680466	0.0048504491031586	-1.0202637039988731	0.307606	0.307606	chr1	25080843	0.5120051976694431	chr1:25080843:A:G
chr1:25081363	['G', 'T']	98663	33272.733015023434	-1481.8231873851958	0.0088448456224429	0.0056825100898279	1.5565032851020837	0.119592	0.119592	chr1	25081363	0.9222978711173372	chr1:25081363:G:T
chr1:25081442	['C', 'G']	98663	11393.923865997667	-330.69969394023934	0.0048197637838441	0.0090880773228403	0.5303392139645452	0.595878	0.595878	chr1	25081442	0.2248426485657768	chr1:25081442:C:G
chr1:25081942	['G', 'T']	98663	97033.83487577672	-3660.944690425045	0.0023926239809306	0.0042694510441153	0.5604055313454162	0.575204	0.575204	chr1	25081942	0.2401781025071497	chr1:25081942:G:T
chr1:25082028	['G', 'A']	98663	96959.8791659909	-3652.344394775072	0.002745297452794	0.0042699901508607	0.6429282869049656	0.520272	0.520272	chr1	25082028	0.2837695463367281	chr1:25082028:G:A
chr1:25082177	['C', 'T']	98663	9978.995209373776	210.0553011472435	-0.0128307980549648	0.0098625467363246	-1.3009619521201143	0.193275	0.193275	chr1	25082177	0.7138243180573952	chr1:25082177:C:T
chr1:25082194	['G', 'T']	98663	11179.339924994933	-344.38565963986304	0.0059020675848073	0.0091614065375904	0.6442315992190081	0.519427	0.519427	chr1	25082194	0.2844754793385094	chr1:25082194:G:T
chr1:25082452	['C', 'T']	98663	96921.7176193904	-3725.146435501361	0.0015924890342763	0.0042675079368143	0.3731660392564178	0.709026	0.709026	chr1	25082452	0.1493378389361234	chr1:25082452:C:T
chr1:25082572	['A', 'G']	98663	97696.90208103148	-3644.374202770876	0.0022527814485721	0.0042679663377493	0.5278348680135427	0.597615	0.597615	chr1	25082572	0.2235785103635534	chr1:25082572:A:G
chr1:25082765	['A', 'G']	98663	28365.449980233352	-622.9869328750088	-0.0109510614293584	0.0060691533249763	-1.804380420625	0.0711747	0.0711747	chr1	25082765	1.1476743547200892	chr1:25082765:A:G
chr1:25082951	['G', 'A']	98663	33210.35622770029	-1479.9946773309227	0.008702751491378	0.0056863892448168	1.5304530021947862	0.125908	0.125908	chr1	25082951	0.8999466746143354	chr1:25082951:G:A
chr1:25083116	['A', 'G']	98663	97804.86953612848	-3654.025548814632	0.002006419641257	0.0042685240210889	0.470049982463291	0.63832	0.63832	chr1	25083116	0.1949615479349724	chr1:25083116:A:G
chr1:25083151	['G', 'A']	98663	10670.54075695838	-447.648552181581	0.0034377894409706	0.0093597716566144	0.3672941570685891	0.7134	0.7134	chr1	25083151	0.1466668949976647	chr1:25083151:G:A
chr1:25085299	['C', 'T']	98663	48337.348856540426	-918.9681094285064	-5.474514794458621e-05	0.0049717711147299	-0.0110111963485993	0.991215	0.991215	chr1	25085299	0.0038321344286665	chr1:25085299:C:T
chr1:25086680	['A', 'G']	98663	10976.00245324142	-319.0087574146123	0.0047176766730859	0.0092468686512968	0.5101918120600001	0.609918	0.609918	chr1	25086680	0.214728549483223	chr1:25086680:A:G
chr1:25086975	['G', 'A']	98663	21453.304641333103	-3.353639507676153	-0.0033691730009581	0.0068631390112237	-0.4909084597366164	0.623492	0.623492	chr1	25086975	0.2051691145641791	chr1:25086975:G:A
chr1:25088270	['G', 'A']	98663	10181.031899688804	-442.2139704747432	0.0034062037572349	0.0095662998322744	0.3560628264800207	0.721794	0.721794	chr1	25088270	0.1415867323869601	chr1:25088270:G:A
chr1:25088691	['G', 'C']	98663	9642.390922267608	179.35334931063855	-0.0203190248049787	0.0100373797607214	-2.0243355626028787	0.0429383	0.0429383	chr1	25088691	1.3671551540132851	chr1:25088691:G:C
chr1:25089012	['A', 'G']	98663	157193.4241309042	-4355.933040996601	0.0005904483681718	0.005326678105553	0.1108473905258696	0.911738	0.911738	chr1	25089012	0.0401299440197516	chr1:25089012:A:G
chr1:25089032	['C', 'T']	98663	82923.53322856996	-2158.7791929268774	-0.0009846587553386	0.0043376766856033	-0.227001417280978	0.820423	0.820423	chr1	25089032	0.0859621729830128	chr1:25089032:C:T
chr1:25089092	['A', 'T']	98663	35428.10439348784	-1135.471297004148	-0.002288554688987	0.0055506742414325	-0.4123021077159025	0.680119	0.680119	chr1	25089092	0.1674150924087891	chr1:25089092:A:T
chr1:25089191	['T', 'C']	98663	157137.66807238082	-4386.946577537431	-0.000357144338076	0.0053221063407425	-0.0671058252523075	0.946498	0.946498	chr1	25089191	0.0238802993862716	chr1:25089191:T:C
chr1:25089592	['G', 'C']	98663	26058.320572077275	-1001.072378565732	0.0043802566752118	0.0062651614735931	0.6991450569429148	0.484463	0.484463	chr1	25089592	0.3147393858153448	chr1:25089592:G:C
chr1:25090541	['AC', 'A']	98663	66623.8816784606	-3039.468039347078	-0.0043729196480366	0.0045011183207332	-0.971518484171808	0.331293	0.331293	chr1	25090541	0.4797877403736703	chr1:25090541:AC:A
chr1:25090868	['G', 'A']	98663	9343.136369626256	188.53272381414607	-0.0176558725873096	0.0101457697893168	-1.7402201068962455	0.0818235	0.0818235	chr1	25090868	1.0871219474949838	chr1:25090868:G:A
chr1:25091519	['G', 'A']	98663	133952.15347262355	-4284.25904340854	-0.0014421318918127	0.0045511876948339	-0.3168693511475453	0.751343	0.751343	chr1	25091519	0.1241617554057791	chr1:25091519:G:A
chr1:25091800	['G', 'A']	98663	66750.53101588554	-3136.185022127362	-0.0054263256359109	0.0044974184719997	-1.2065423019215165	0.227611	0.227611	chr1	25091800	0.6428067531563086	chr1:25091800:G:A
chr1:25092912	['A', 'G']	98663	154556.4976380667	-4272.524370268547	-0.0018829493308495	0.0052080931547452	-0.3615429438188806	0.717694	0.717694	chr1	25092912	0.1440606845016725	chr1:25092912:A:G
chr1:25093274	['G', 'A']	98663	8980.364082344237	322.7484277567557	-0.0069191980699435	0.0103668628587984	-0.6674341277767744	0.504496	0.504496	chr1	25093274	0.2971422728062864	chr1:25093274:G:A
chr1:25093943	['A', 'G']	98663	8966.726764932488	316.88161496418167	-0.0077063922108077	0.010376382470969	-0.7426858283576858	0.457674	0.457674	chr1	25093943	0.3394437587050081	chr1:25093943:A:G
chr1:25094616	['A', 'G']	98663	101246.68086012352	-3734.851288743273	-0.0033334135737355	0.0042398032619887	-0.7862189275669212	0.431741	0.431741	chr1	25094616	0.3647767068955966	chr1:25094616:A:G
chr1:25095286	['C', 'T']	98663	22521.42399237693	-669.4160074499878	0.0117047188667773	0.0066773788980623	1.75289122355687	0.0796238	0.0796238	chr1	25095286	1.0989570998032856	chr1:25095286:C:T
chr1:25095499	['T', 'C']	98663	91713.5912837201	-4100.053877527404	-0.0027841944485348	0.0042677588827873	-0.652378572689282	0.514159	0.514159	chr1	25095499	0.2889025577664448	chr1:25095499:T:C
chr1:25096012	['C', 'A']	98663	22526.196403410067	-675.6245366532112	0.0113612385921007	0.0066771033471481	1.701522052515951	0.0888482	0.0888482	chr1	25096012	1.051351366260323	chr1:25096012:C:A
chr1:25096844	['A', 'G']	98663	91658.72214506568	-4048.166395488488	-0.0017566609159567	0.0042694157389388	-0.4114522977781798	0.680742	0.680742	chr1	25096844	0.1670174537357323	chr1:25096844:A:G
chr1:25097067	['A', 'G']	98663	93049.26032437914	-3899.622103802069	-0.0011257615379791	0.0042570738669523	-0.2644449152546822	0.791438	0.791438	chr1	25097067	0.101583101411266	chr1:25097067:A:G
chr1:25097185	['G', 'A']	98663	91088.00190572732	-4048.7503575276687	-0.0021515596303274	0.0042710551942398	-0.5037536469276216	0.614436	0.614436	chr1	25097185	0.2115233467797321	chr1:25097185:G:A
chr1:25098171	['TGGGCTGTGGCA', 'T']	98663	12651.848073919313	128.6982570478883	-0.0177168992211437	0.0088226192331733	-2.0081223900638974	0.044633	0.044633	chr1	25098171	1.3503439211438268	chr1:25098171:TGGGCTGTGGCA:T
chr1:25098681	['G', 'C']	98663	2325.1178312959923	167.9985879382783	0.0318500060099007	0.0199415389438608	1.5971689095593058	0.110231	0.110231	chr1	25098681	0.9576962527105516	chr1:25098681:G:C
chr1:25098809	['A', 'T']	98663	95222.54668018252	-3200.769953742972	-0.0075952050215613	0.0042530352256279	-1.7858316751749768	0.0741296	0.0741296	chr1	25098809	1.1300083433055002	chr1:25098809:A:T
chr1:25099138	['A', 'G']	98663	2703.136988384116	16.33994398349941	0.0043508504823424	0.0183316064660743	0.2373414730669932	0.812392	0.812392	chr1	25099138	0.090234361944929	chr1:25099138:A:G
chr1:25100140	['A', 'G']	98663	2271.035814962785	262.6249099078897	0.0466414807193618	0.0201812772827813	2.311126301166098	0.0208279	0.0208279	chr1	25100140	1.6813545161486618	chr1:25100140:A:G
chr1:25100710	['T', 'C']	98663	128117.47804314327	-3444.573709081512	-0.0085596913366801	0.0045227730486268	-1.8925759140797151	0.0584172	0.0584172	chr1	25100710	1.233459263070986	chr1:25100710:T:C
chr1:25100726	['G', 'A']	98663	128085.9821698276	-3435.291829108836	-0.0084241664782362	0.0045223307686205	-1.862793083754439	0.0624944	0.0624944	chr1	25100726	1.2041588971849002	chr1:25100726:G:A
chr1:25101031	['G', 'A']	98663	2219.112459202498	255.7735329621664	0.0436866117873588	0.0204090274860821	2.140553331958168	0.0323125	0.0323125	chr1	25101031	1.4906294395619824	chr1:25101031:G:A
chr1:25101413	['CCT', 'C']	98663	128081.77078877205	-3425.2015287806366	-0.0080088608197737	0.0045230123911093	-1.770691770713798	0.0766151	0.0766151	chr1	25101413	1.1156856272290896	chr1:25101413:CCT:C
chr1:25102982	['T', 'C']	98663	128675.34609536552	-3421.7452136439465	-0.0087850650591297	0.0045335173787973	-1.9378033268861647	0.0526501	0.0526501	chr1	25102982	1.2786007996084672	chr1:25102982:T:C
chr1:25103727	['A', 'T']	98663	2955.763349711689	35.29019279753067	0.0079989486483885	0.0176207706318174	0.4539499897890413	0.649866	0.649866	chr1	25103727	0.1871761840648499	chr1:25103727:A:T
chr1:25104944	['A', 'G']	98663	2915.384135833756	14.91040879086929	0.0047641846947668	0.0177101030153236	0.2690094287223883	0.787923	0.787923	chr1	25104944	0.1035162219889384	chr1:25104944:A:G
chr1:25105234	['C', 'T']	98663	59093.58838138102	-3260.3861288831845	-0.0121298308949154	0.0046450190952665	-2.611362977447431	0.00901958	0.00901958	chr1	25105234	2.044813685066615	chr1:25105234:C:T
chr1:25106548	['T', 'C']	98663	1993.0404009689744	217.4409487507092	0.0521811530991049	0.0214446349559601	2.433296402865656	0.0149638	0.0149638	chr1	25106548	1.8249581050365724	chr1:25106548:T:C
chr1:25107282	['C', 'G']	98663	121455.84813744866	-3101.409414975925	-0.01011229621563	0.0044504482811582	-2.2721972207703502	0.0230767	0.0230767	chr1	25107282	1.6368262957874573	chr1:25107282:C:G
chr1:25107381	['G', 'A']	98663	2993.030335894265	36.09832721773412	0.0104416136195898	0.0174760024185579	0.5974829580305976	0.550186	0.550186	chr1	25107381	0.2594904648371081	chr1:25107381:G:A
chr1:25107388	['A', 'G']	98663	122095.1374703509	-2993.4000604845346	-0.0093500676704489	0.0044633898981528	-2.0948355137691133	0.0361882	0.0361882	chr1	25107388	1.441433018149295	chr1:25107388:A:G
chr1:25107647	['C', 'G']	98663	117986.91715580424	-3220.7817718158963	-0.0107549188651914	0.0044027463609653	-2.442775028001703	0.0145766	0.0145766	chr1	25107647	1.8363437636335525	chr1:25107647:C:G
chr1:25107751	['T', 'C']	98663	121556.85632760626	-3090.864451141066	-0.0098538624321995	0.0044506293865447	-2.214037965504358	0.0268284	0.0268284	chr1	25107751	1.5714052271376435	chr1:25107751:T:C
chr1:25108411	['T', 'G']	98663	1994.2223371041648	213.6842949457474	0.0506926925268659	0.0214505512248581	2.363234958182348	0.0181181	0.0181181	chr1	25108411	1.7418873476514969	chr1:25108411:T:G
chr1:25109257	['T', 'C']	98663	22902.803290820964	-186.1681152634557	0.0003295916823257	0.006736731202264	0.0489245707495312	0.96098	0.96098	chr1	25109257	0.017285650812228	chr1:25109257:T:C
chr1:25110676	['A', 'C']	98663	1976.140204346416	212.46978313282725	0.0485906806058475	0.0215306025392825	2.2568193582689493	0.0240215	0.0240215	chr1	25110676	1.6193998769754483	chr1:25110676:A:C
chr1:25111691	['G', 'A']	98663	123494.01340023312	-2879.124908404359	-0.0078432998520345	0.0044901219409615	-1.7467899436056062	0.0806769	0.0806769	chr1	25111691	1.0932507978509372	chr1:25111691:G:A
chr1:25112010	['G', 'A']	98663	5291.2681485535895	308.54590243165563	0.0254890838648624	0.0133865518700506	1.9040813580895588	0.0569025	0.0569025	chr1	25112010	1.2448686525442327	chr1:25112010:G:A
chr1:25112416	['G', 'C']	98663	4587.557966974487	200.6368301177345	0.0229915696345909	0.0142328389861579	1.6153888663358946	0.10623	0.10623	chr1	25112416	0.9737528185222264	chr1:25112416:G:C
chr1:25112958	['A', 'G']	98663	15749.713733957791	469.0774883562896	-0.0027364274004913	0.0080306936708483	-0.340746081552669	0.733295	0.733295	chr1	25112958	0.1347212762478268	chr1:25112958:A:G
chr1:25113077	['C', 'T']	98663	2960.6001439534493	16.449538455956723	0.003866930861253	0.0175579116050431	0.2202386564095876	0.825686	0.825686	chr1	25113077	0.083185079064367	chr1:25113077:C:T
chr1:25113085	['C', 'T']	98663	3443.279195175105	120.58629766923664	0.0139617238351246	0.0163907181441892	0.8518067184307134	0.394323	0.394323	chr1	25113085	0.4041478907386803	chr1:25113085:C:T
chr1:25113342	['T', 'C']	98663	6326.833634059808	445.52421913425815	0.0289444115243545	0.0124755814405464	2.3200851729670307	0.0203383	0.0203383	chr1	25113342	1.6916853508957828	chr1:25113342:T:C
chr1:25114525	['C', 'G']	98663	2951.0897324143525	27.29601710244628	0.006673285169519	0.0175903906740038	0.3793710607792967	0.704413	0.704413	chr1	25114525	0.1521726376903267	chr1:25114525:C:G
chr1:25114816	['G', 'A']	98663	2952.0299203340696	27.503430269245648	0.0068841405834074	0.0175874496213247	0.3914234713747471	0.695485	0.695485	chr1	25114816	0.1577122322966342	chr1:25114816:G:A
chr1:25115076	['C', 'T']	98663	4626.328231430425	230.6143305843034	0.0225751410337555	0.0142384186219476	1.585509011440177	0.112854	0.112854	chr1	25115076	0.9474830431689312	chr1:25115076:C:T
chr1:25115260	['G', 'A']	98663	2950.2093131689912	28.11991422535968	0.0074653883245053	0.0175933449305568	0.4243302427123551	0.671326	0.671326	chr1	25115260	0.1730665325590575	chr1:25115260:G:A
chr1:25115263	['A', 'G']	98663	3437.87111458059	130.2003127740564	0.0166249670586682	0.0164177168781612	1.0126235689191767	0.311242	0.311242	chr1	25115263	0.5069018026287577	chr1:25115263:A:G
chr1:25115336	['T', 'C']	98663	2953.4190817950507	27.38946346751665	0.0070117972739538	0.0175846012619144	0.3987464469348141	0.690081	0.690081	chr1	25115336	0.1610999298592537	chr1:25115336:T:C
chr1:25115519	['A', 'T']	98663	118321.58274533652	-3277.487155467008	-0.0099710298660303	0.004399167871426	-2.266571805726082	0.0234186	0.0234186	chr1	25115519	1.6304390712810877	chr1:25115519:A:T
chr1:25115558	['C', 'T']	98663	2954.089823636732	29.535161440073523	0.0075052919952329	0.0175811027922034	0.4268954049094841	0.669456	0.669456	chr1	25115558	0.1742779617216632	chr1:25115558:C:T
chr1:25116545	['C', 'T']	98663	2958.1798960033248	27.069971284038324	0.0066406561699624	0.0175699455577165	0.3779554209856935	0.705465	0.705465	chr1	25116545	0.1515245278825947	chr1:25116545:C:T
chr1:25116558	['T', 'C']	98663	4284.998905109486	104.7762911087864	0.0126190195494	0.0146591804794168	0.8608270815083099	0.389335	0.389335	chr1	25116558	0.4096765528099241	chr1:25116558:T:C
chr1:25116561	['G', 'A']	98663	2954.1497090960697	28.478833465057782	0.0070874905534495	0.0175828150993672	0.4030919118124926	0.686881	0.686881	chr1	25116561	0.1631184965938384	chr1:25116561:G:A
chr1:25116622	['G', 'A']	98663	2954.089823636732	27.20050921470731	0.0070720145778715	0.0175817960548384	0.4022350478764301	0.687512	0.687512	chr1	25116622	0.1627197171510802	chr1:25116622:G:A
chr1:25116870	['G', 'C']	98663	3032.0921954186097	34.76687746445588	0.0038759167717707	0.0173733320843723	0.2230957626866055	0.823461	0.823461	chr1	25116870	0.0843569646616544	chr1:25116870:G:C
chr1:25117106	['C', 'T']	98663	11685.065907109698	-731.4492160330054	-0.0023308307753692	0.0089956960335094	-0.259105106118165	0.795555	0.795555	chr1	25117106	0.0993297904098446	chr1:25117106:C:T
chr1:25117551	['T', 'C']	98663	5391.929049327899	333.5726179805986	0.0267113379257884	0.0132877665708062	2.010220286716536	0.0444106	0.0444106	chr1	25117551	1.3525133593431242	chr1:25117551:T:C
chr1:25118323	['C', 'T']	98663	5373.2178412511785	333.7998694396598	0.027151710339407	0.0133097906510404	2.039980271010836	0.0413549	0.0413549	chr1	25118323	1.3834730250017828	chr1:25118323:C:T
chr1:25118369	['T', 'C']	98663	124189.1046416154	-2947.4981345614992	-0.0077218388281793	0.0044917644244329	-1.7191103759085196	0.0855974	0.0855974	chr1	25118369	1.0675394267107188	chr1:25118369:T:C
chr1:25118736	['T', 'C']	98663	3037.338634797064	34.42474100365944	0.0036708375202077	0.0173598621346668	0.2114554534898767	0.832532	0.832532	chr1	25118736	0.0795990645407654	chr1:25118736:T:C
chr1:25119019	['T', 'C']	98663	3441.209270502854	128.26130799861377	0.0160215499038781	0.0164071850912788	0.976495956786298	0.328821	0.328821	chr1	25119019	0.4830404542314835	chr1:25119019:T:C
chr1:25119347	['G', 'A']	98663	2870.5527959125734	18.54381364784499	0.0060272787817864	0.0178397596014947	0.337856502353399	0.735472	0.735472	chr1	25119347	0.1334338565557106	chr1:25119347:G:A
chr1:25120131	['A', 'ATC']	98663	2956.839134181578	27.98731454278577	0.0071152848417236	0.0175760225315782	0.404829069201512	0.685604	0.685604	chr1	25120131	0.1639266572854708	chr1:25120131:A:ATC
chr1:25120898	['A', 'G']	98663	58450.29393100791	-3194.725517325891	-0.0117658894173847	0.0046545758236102	-2.527811311549053	0.0114791	0.0114791	chr1	25120898	1.940092160749533	chr1:25120898:A:G
chr1:25120931	['T', 'C']	98663	3060.1860993137843	40.140882204123095	0.005017742219585	0.0173026802056547	0.2899979748770479	0.771818	0.771818	chr1	25120931	0.1124850972215828	chr1:25120931:T:C
chr1:25121334	['C', 'A']	98663	2963.8531753698903	28.92245993588717	0.0073764932818625	0.0175895378016242	0.4193682270139794	0.674948	0.674948	chr1	25121334	0.1707296852178334	chr1:25121334:C:A
chr1:25121883	['T', 'C']	98663	3481.37720406249	124.92852749937614	0.0152300788338839	0.016422258681028	0.927404635969995	0.353719	0.353719	chr1	25121883	0.4513416114503454	chr1:25121883:T:C
chr1:25122533	['G', 'A']	98663	2959.9300125719865	28.51533314416944	0.0077621583398382	0.0175671426306596	0.4418566242122402	0.658594	0.658594	chr1	25122533	0.1813822301664144	chr1:25122533:G:A
chr1:25122620	['AAC', 'A']	98663	56590.65144077258	-2954.73634403439	-0.0130340977041739	0.0047153159443322	-2.764204532220345	0.00570723	0.00570723	chr1	25122620	2.243574625134924	chr1:25122620:AAC:A
chr1:25122792	['A', 'C']	98663	2956.299636098244	28.93503965211355	0.0077002980375905	0.0175768618411009	0.4380928806975365	0.66132	0.66132	chr1	25122792	0.1795883429269044	chr1:25122792:A:C
chr1:25122919	['G', 'A']	98663	61789.38386920208	-3065.508712945276	-0.0102050122180594	0.0045819026086798	-2.2272433723770613	0.0259333	0.0259333	chr1	25122919	1.5861422159494607	chr1:25122919:G:A
chr1:25124136	['C', 'G']	98663	12622.480170891606	-857.7053009507791	-0.0068105603956076	0.0086808122653145	-0.7845533560056621	0.432717	0.432717	chr1	25124136	0.3637960424921385	chr1:25124136:C:G
chr1:25125876	['A', 'G']	98663	2849.4620921061965	-1.4448550809729312	0.0005733067596571	0.0178948619956657	0.0320375066203907	0.974442	0.974442	chr1	25125876	0.0112440055248904	chr1:25125876:A:G
chr1:25126180	['G', 'A']	98663	63870.47871973722	-2845.5433229104133	-0.0080457440355014	0.0045422535294624	-1.7713110867357469	0.0765121	0.0765121	chr1	25126180	1.116269877948523	chr1:25126180:G:A
chr1:25126962	['C', 'T']	98663	58217.57149229523	-3185.379525454578	-0.0115784472799574	0.0046588930942539	-2.485235665578521	0.0129482	0.0129482	chr1	25126962	1.8877906010345589	chr1:25126962:C:T
chr1:25127372	['C', 'T']	98663	58326.94903396353	-3203.211563836888	-0.011880429653289	0.0046656420049771	-2.546365460662321	0.0108866	0.0108866	chr1	25127372	1.9631077338157163	chr1:25127372:C:T
chr1:25128455	['G', 'T']	98663	2535.0513880864783	-10.19056267694711	0.0021062935825995	0.018876002015241	0.1115857892417492	0.911152	0.911152	chr1	25128455	0.0404091672039942	chr1:25128455:G:T
chr1:25128742	['C', 'T']	98663	4228.171418725104	139.05272410630707	0.0173663436947684	0.0147539699417686	1.1770624288452796	0.239173	0.239173	chr1	25128742	0.6212878489848471	chr1:25128742:C:T
chr1:25129034	['A', 'G']	98663	124146.39088254976	-2869.9194031529187	-0.0065928090540039	0.0044994446188471	-1.4652495168821928	0.142856	0.142856	chr1	25129034	0.8451015143840095	chr1:25129034:A:G
chr1:25129044	['G', 'A']	98663	3740.265366526111	33.426524733611785	0.0108407278135881	0.0155947461038244	0.6951525687827367	0.486961	0.486961	chr1	25129044	0.3125058194075945	chr1:25129044:G:A
chr1:25129620	['T', 'C']	98663	123970.87365678605	-2868.511383132596	-0.0066870893220916	0.0044960895415295	-1.4873123100250336	0.136936	0.136936	chr1	25129620	0.8634823623406109	chr1:25129620:T:C
chr1:25130547	['A', 'G']	98663	64058.538349952905	-2785.3892020634344	-0.007733629270387	0.0045435668172797	-1.7021053241640631	0.0887388	0.0887388	chr1	25130547	1.0518864484716388	chr1:25130547:A:G
chr1:25132179	['G', 'A']	98663	63891.713628254	-2771.4591768695755	-0.0073608092489276	0.0045437150395781	-1.6199979938907314	0.105236	0.105236	chr1	25132179	0.9778356677218544	chr1:25132179:G:A
chr1:25132460	['A', 'G']	98663	63993.134634878144	-2778.4385254129343	-0.0075382358954985	0.0045424059942085	-1.659524909290297	0.0970132	0.0970132	chr1	25132460	1.013169169886978	chr1:25132460:A:G
chr1:25132941	['T', 'C']	98663	63073.06411127219	-2844.9129029437463	-0.0084743698971597	0.0045609041036776	-1.858046059404438	0.0631655	0.0631655	chr1	25132941	1.1995200617597614	chr1:25132941:T:C
chr1:25132994	['T', 'G']	98663	2834.057449245396	8.840997146553036	0.0044217950341168	0.0179341198584192	0.2465576827312759	0.805251	0.805251	chr1	25132994	0.0940687271798484	chr1:25132994:T:G
chr1:25133253	['C', 'T']	98663	60332.22996056487	-2954.1465533749542	-0.0099528026342759	0.0046060247830596	-2.1608226405730573	0.0307114	0.0307114	chr1	25133253	1.512700385497142	chr1:25133253:C:T
chr1:25134389	['T', 'C']	98663	3837.038890352922	190.0975693104348	0.0200014629255478	0.0156252390220605	1.280074045415157	0.200522	0.200522	chr1	25134389	0.6978379723981413	chr1:25134389:T:C
chr1:25134587	['T', 'C']	98663	58372.15731897721	-3172.384206602903	-0.0111180676409966	0.0046574993736288	-2.387132396398809	0.0169822	0.0169822	chr1	25134587	1.7700060487228306	chr1:25134587:T:C
chr1:25135432	['T', 'C']	98663	64043.17508997825	-2809.699546935148	-0.0080643280325233	0.0045419037532985	-1.7755391726798957	0.075812	0.075812	chr1	25135432	1.120262046065784	chr1:25135432:T:C
chr1:25135588	['A', 'G']	98663	63234.97286338432	-2826.894957202928	-0.0082171529772863	0.0045568363608214	-1.8032582973431743	0.0713507	0.0713507	chr1	25135588	1.1466017617974622	chr1:25135588:A:G
chr1:25135678	['T', 'C']	98663	4283.780150473531	274.42512648665974	0.0252385522240985	0.0149142853426858	1.692240133817458	0.0906034	0.0906034	chr1	25135678	1.042855504602077	chr1:25135678:T:C
chr1:25136651	['T', 'A']	98663	65299.415835961496	-2903.179333774324	-0.0084557776507734	0.0045211551329283	-1.870269301132461	0.0614494	0.0614494	chr1	25136651	1.211482353265099	chr1:25136651:T:A
chr1:25137010	['C', 'A']	98663	60131.97042931727	-3249.7640388436384	-0.0119661334507128	0.0046168141011801	-2.591859491950076	0.00954728	0.00954728	chr1	25137010	2.020120340379294	chr1:25137010:C:A
chr1:25137145	['G', 'C']	98663	60131.75145721612	-3255.126650553968	-0.0121273663873245	0.00461660626597	-2.6269007337095176	0.00861798	0.00861798	chr1	25137145	2.0645945181264764	chr1:25137145:G:C
chr1:25137935	['C', 'T']	98663	3982.322903045969	226.64859311049287	0.0237160045845177	0.0154119896227509	1.5388022679115	0.123856	0.123856	chr1	25137935	0.9070829498873944	chr1:25137935:C:T
chr1:25140092	['T', 'G']	98663	4273.173243191193	273.978420754486	0.025435920548546	0.0149281140916027	1.7038937666516194	0.0884041	0.0884041	chr1	25140092	1.0535275928366474	chr1:25140092:T:G
chr1:25140202	['A', 'G']	98663	65323.93137215146	-2897.3263633518445	-0.008212393045009	0.004519658842384	-1.8170382613828409	0.0692143	0.0692143	chr1	25140202	1.159804168989818	chr1:25140202:A:G
chr1:25140670	['G', 'A']	98663	4001.1622153072713	225.8739827195251	0.0236956021750928	0.0153723406685588	1.5414439925572003	0.123212	0.123212	chr1	25140670	0.9093469928210182	chr1:25140670:G:A
chr1:25141383	['A', 'G']	98663	4826.690653902322	263.16782438783895	0.0248459818111687	0.0139626592110941	1.7794591585696764	0.0751676	0.0751676	chr1	25141383	1.1239693159690989	chr1:25141383:A:G
chr1:25141755	['C', 'G']	98663	59469.26053061099	-2856.6191254745218	-0.0083601472982214	0.0046234010356111	-1.8082245588969108	0.0705746	0.0705746	chr1	25141755	1.151351574651607	chr1:25141755:C:G
chr1:25141907	['C', 'T']	98663	133453.6998094157	-3458.074765928021	-0.0052928670870226	0.0046182274223388	-1.1460819494121255	0.251764	0.251764	chr1	25141907	0.599006370014889	chr1:25141907:C:T
chr1:25141948	['G', 'C']	98663	58518.67610117087	-3008.8148938660106	-0.0095131207968255	0.0046494033202545	-2.0460949807005937	0.0407497	0.0407497	chr1	25141948	1.3898755841957633	chr1:25141948:G:C
chr1:25143422	['G', 'A']	98663	68857.95821294968	-298.1467149034389	0.0023246480948821	0.0046233217780568	0.5028090638024346	0.6151	0.6151	chr1	25143422	0.2110542729762522	chr1:25143422:G:A
chr1:25143910	['G', 'A']	98663	60558.8897021553	-2823.4453237158946	-0.0067447555992454	0.0046072699357281	-1.4639375798108991	0.143214	0.143214	chr1	25143910	0.8440145251458078	chr1:25143910:G:A
chr1:25145026	['G', 'A']	98663	3577.2690108285656	-72.81822908209692	-0.0031095486908049	0.0158591852499559	-0.196072411148206	0.844554	0.844554	chr1	25145026	0.0733725768185375	chr1:25145026:G:A
chr1:25145212	['G', 'A']	98663	66315.93605471171	-374.2249194368858	0.0015777985393785	0.0046661268294211	0.3381388027068081	0.735259	0.735259	chr1	25145212	0.1335596507700056	chr1:25145212:G:A
chr1:25145298	['A', 'C']	98663	37777.43882302502	-2097.7524418021826	-0.00868455029679	0.0054848087170946	-1.5833825288605994	0.113338	0.113338	chr1	25145298	0.94562445533161	chr1:25145298:A:C
chr1:25145300	['A', 'C']	98663	8817.91027780918	-534.4261713766206	0.0031666466517632	0.0103494274655504	0.3059731238567438	0.759626	0.759626	chr1	25145300	0.1194001789227959	chr1:25145300:A:C
chr1:25145324	['A', 'C']	98663	98284.05334699427	-1905.374044151532	0.0024720486286881	0.004411473534997	0.5603680060816343	0.57523	0.57523	chr1	25145324	0.2401584722519045	chr1:25145324:A:C
chr1:25145480	['G', 'A']	98663	2068.3983212359585	-33.74737049380843	0.0028734924268897	0.0208456194564303	0.1378463438275698	0.890362	0.890362	chr1	25145480	0.0504333836491784	chr1:25145480:G:A
chr1:25146047	['G', 'A']	98663	4757.3375263542	586.2918294794628	0.0145041483622688	0.0142914063171842	1.0148860119405323	0.310163	0.310163	chr1	25146047	0.5084100113394305	chr1:25146047:G:A
chr1:25147049	['G', 'GC']	98663	152114.66816020757	-4461.233400548985	0.0006528652494512	0.0051070828105911	0.1278352581433249	0.89828	0.89828	chr1	25147049	0.0465882696792364	chr1:25147049:G:GC
chr1:25147051	['AGG', 'A']	98663	152118.29413851834	-4460.897701328679	0.0006406980289257	0.0051075955755374	0.125440242762044	0.900175	0.900175	chr1	25147051	0.0456730526203943	chr1:25147051:AGG:A
chr1:25148105	['G', 'A']	98663	11631.53258996452	-716.5795166198876	-0.0234622230269484	0.0090215171685375	-2.60069593491135	0.00930487	0.00930487	chr1	25148105	2.031289690096572	chr1:25148105:G:A
chr1:25148535	['T', 'G']	98663	149427.23234360898	-4399.311498629681	-0.0001120835103296	0.0050007582443317	-0.0224133031139289	0.982118	0.982118	chr1	25148535	0.0078363292495763	chr1:25148535:T:G
chr1:25148704	['A', 'G']	98663	151577.5084187371	-4498.872260667469	-0.0022827496157641	0.0050788331867673	-0.4494633967722705	0.653098	0.653098	chr1	25148704	0.1850216461891648	chr1:25148704:A:G
chr1:25148854	['A', 'G']	98663	148032.0060822934	-4489.241558817347	-0.0006383910060224	0.0049404468107087	-0.1292172612077657	0.897186	0.897186	chr1	25148854	0.0471175119171846	chr1:25148854:A:G
chr1:25148927	['T', 'C']	98663	150947.94902076072	-4208.144103408301	-8.117401526144123e-05	0.0050706249462675	-0.0160086806106991	0.987227	0.987227	chr1	25148927	0.0055829754839884	chr1:25148927:T:C
chr1:25151111	['A', 'G']	98663	146241.16235148613	-4440.774704338009	-0.0008370334725813	0.0048860623353508	-0.1713104367345793	0.86398	0.86398	chr1	25151111	0.063496310750471	chr1:25151111:A:G
chr1:25151263	['A', 'G']	98663	146241.23344619252	-4444.346272301747	-0.0009514378559972	0.0048855763175987	-0.194744241855363	0.845594	0.845594	chr1	25151263	0.0728381072712736	chr1:25151263:A:G
chr1:25151536	['A', 'G']	98663	147996.00042581226	-4496.694725549526	-0.0006470751619819	0.0049398738592382	-0.1309902196736962	0.895783	0.895783	chr1	25151536	0.0477971837714923	chr1:25151536:A:G
chr1:25151759	['T', 'C']	98663	41922.14629150827	-2332.3300247811767	-0.0072823146879672	0.0052052271860155	-1.399038779235635	0.161804	0.161804	chr1	25151759	0.7910107462808861	chr1:25151759:T:C
chr1:25152153	['C', 'T']	98663	149021.47881196951	-4414.8221093290485	-0.0002048981980047	0.0049844921894808	-0.041107135935959	0.967211	0.967211	chr1	25152153	0.0144787729287823	chr1:25152153:C:T
chr1:25152772	['A', 'G']	98663	2691.2727742694096	13.843348618279853	0.01115892527668	0.0183359453518417	0.6085819445114803	0.542803	0.542803	chr1	25152772	0.2653577607178177	chr1:25152772:A:G
chr1:25153789	['G', 'C']	98663	148079.5163720044	-4466.061984457788	-0.0001671614776232	0.0049435234246155	-0.0338142379969158	0.973025	0.973025	chr1	25153789	0.0118760012295238	chr1:25153789:G:C
chr1:25154096	['T', 'C']	98663	148080.51307679835	-4477.1184923520495	-0.0004606588913194	0.0049435404703311	-0.0931840032632786	0.925758	0.925758	chr1	25154096	0.0335025262773388	chr1:25154096:T:C
chr1:25154550	['G', 'A']	98663	148079.52154342143	-4474.930276395765	-0.0003813290255164	0.0049434964384991	-0.0771375139560592	0.938514	0.938514	chr1	25154550	0.0275592445371503	chr1:25154550:G:A
chr1:25154873	['A', 'G']	98663	146245.61003031192	-4452.406580113056	-0.0011265090290219	0.0048864073506532	-0.2305393202372606	0.817673	0.817673	chr1	25154873	0.0874203426473168	chr1:25154873:A:G
chr1:25155309	['C', 'T']	98663	7659.707971330382	386.3807007102277	0.0080710501892071	0.0111735958316928	0.7223323906449559	0.470092	0.470092	chr1	25155309	0.3278171395486507	chr1:25155309:C:T
chr1:25155655	['C', 'T']	98663	7678.622614160457	388.1770545562911	0.0076833586898705	0.0111669501706916	0.6880445038642705	0.491426	0.491426	chr1	25155655	0.3085418699197984	chr1:25155655:C:T
chr1:25155705	['G', 'A']	98663	17905.814845975285	-932.138977835772	-0.0035307680726762	0.0074333940527564	-0.4749873405899977	0.634797	0.634797	chr1	25155705	0.1973651343534282	chr1:25155705:G:A
chr1:25155758	['T', 'C']	98663	148095.5276471065	-4477.038030272145	-0.0003689576902852	0.0049452930058622	-0.0746078523250032	0.940527	0.940527	chr1	25155758	0.0266287325083928	chr1:25155758:T:C
chr1:25156645	['C', 'G']	98663	147974.98259193503	-4470.351360950715	-0.0002929791091178	0.0049442649797357	-0.0592563526264625	0.952748	0.952748	chr1	25156645	0.0210219542218938	chr1:25156645:C:G
chr1:25156899	['A', 'G']	98663	149017.2280491885	-4418.489151089114	-0.0001964636879273	0.0049840262180411	-0.0394186706354446	0.968557	0.968557	chr1	25156899	0.013874815773947	chr1:25156899:A:G
chr1:25159712	['G', 'A']	98663	148538.5827183521	-4479.075031031399	-0.0006534439895349	0.0049621551254792	-0.1316855223206735	0.895233	0.895233	chr1	25159712	0.0480639172596971	chr1:25159712:G:A
chr1:25159808	['A', 'G']	98663	148454.59792988794	-4503.191164686255	-0.00087747797378	0.0049588255152159	-0.1769527826876689	0.859546	0.859546	chr1	25159808	0.0657308763805441	chr1:25159808:A:G
chr1:25160551	['A', 'G']	98663	148130.02747280602	-4478.501611843788	-0.0004303001153248	0.0049459693138572	-0.0870001587189863	0.930672	0.930672	chr1	25160551	0.0312033519820775	chr1:25160551:A:G
chr1:25160688	['G', 'A']	98663	148121.0179525388	-4486.779252154181	-0.0006056329043556	0.0049454232301094	-0.1224633112629014	0.902532	0.902532	chr1	25160688	0.0445373908881816	chr1:25160688:G:A
chr1:25161350	['G', 'A']	98663	148546.6734933895	-4480.167386399274	-0.0007085681397231	0.004962744555163	-0.1427774756180018	0.886466	0.886466	chr1	25161350	0.0523379169108388	chr1:25161350:G:A
chr1:25161373	['A', 'T']	98663	148470.67857360138	-4498.988666845067	-0.0008569273530864	0.0049604250190589	-0.1727528084375859	0.862846	0.862846	chr1	25161373	0.0640667098680123	chr1:25161373:A:T
chr1:25161377	['C', 'T']	98663	148561.72421520107	-4475.801397071146	-0.0006436068138279	0.0049645493294799	-0.1296405315193743	0.896851	0.896851	chr1	25161377	0.0472797032801593	chr1:25161377:C:T
chr1:25161398	['G', 'A']	98663	41704.33048407051	-2257.590485750326	1.0042408803260528e-05	0.0052333978487136	0.0019189079625828	0.998469	0.998469	chr1	25161398	0.0006654143565588	chr1:25161398:G:A
chr1:25161922	['A', 'T']	98663	148543.62801094883	-4475.543570846077	-0.0005868486122324	0.0049623470886224	-0.118260291300043	0.905862	0.905862	chr1	25161922	0.0429379581767989	chr1:25161922:A:T
chr1:25161934	['ACATT', 'A']	98663	148539.616025628	-4482.417505578709	-0.0007631183165249	0.0049621669875624	-0.1537873107530812	0.877778	0.877778	chr1	25161934	0.0566153082009272	chr1:25161934:ACATT:A
chr1:25162300	['G', 'A']	98663	148544.6170900833	-4480.886097558948	-0.000710653255728	0.0049627369013578	-0.1431978502696009	0.886134	0.886134	chr1	25162300	0.0525005997153947	chr1:25162300:G:A
chr1:25162373	['A', 'G']	98663	146718.2024736415	-4459.2377359911525	-0.0014071003610705	0.0049040556080491	-0.286925857602638	0.77417	0.77417	chr1	25162373	0.1111636621140608	chr1:25162373:A:G
chr1:25162547	['A', 'G']	98663	7681.7007217142755	376.3505378900104	0.0067789687818301	0.0111602830299367	0.6074190738394353	0.543574	0.543574	chr1	25162547	0.2647413244314013	chr1:25162547:A:G
chr1:25162990	['C', 'T']	98663	150780.28235329897	-4300.7410430724585	-0.0016130925826691	0.0050618350517805	-0.3186774294634092	0.749972	0.749972	chr1	25162990	0.1249549505716202	chr1:25162990:C:T
chr1:25163444	['G', 'A']	98663	73130.01267285777	-3339.052223300579	-0.0080077273827231	0.004387181378236	-1.825255600884857	0.0679655	0.0679655	chr1	25163444	1.1677114837906282	chr1:25163444:G:A
chr1:25163709	['G', 'A']	98663	148228.53558105585	-4578.055409803101	-0.002944648704533	0.0049555673657684	-0.5942102058532731	0.552373	0.552373	chr1	25163709	0.2577675578949795	chr1:25163709:G:A
chr1:25165080	['C', 'A']	98663	147940.9934922099	-4627.669446234388	-0.0031223102754503	0.0049437766489601	-0.6315637815286635	0.527673	0.527673	chr1	25165080	0.2776351272574098	chr1:25165080:C:A
chr1:25165179	['G', 'A']	98663	147958.99208239972	-4642.86578354444	-0.0035147205528478	0.004944474969767	-0.7108379705304569	0.477186	0.477186	chr1	25165179	0.3213123064349252	chr1:25165179:G:A
chr1:25165219	['T', 'C']	98663	9745.73208801937	407.2677120387824	0.0120263864783377	0.0102281561180499	1.1758117826452006	0.239673	0.239673	chr1	25165219	0.6203808880000184	chr1:25165219:T:C
chr1:25166021	['C', 'T']	98663	147852.97991870163	-4621.171211136223	-0.0031174044208852	0.0049406920550725	-0.6309651332518538	0.528065	0.528065	chr1	25166021	0.2773126164739962	chr1:25166021:C:T
chr1:25166408	['T', 'A']	98663	8592.444572923952	306.32683184814766	0.0079270965706968	0.0105756404860233	0.749561842724629	0.45352	0.45352	chr1	25166408	0.3434035560170864	chr1:25166408:T:A
chr1:25166425	['T', 'A']	98663	8597.672741293958	303.93273807085313	0.0078192070076505	0.0105743267709748	0.7394519932099395	0.459634	0.459634	chr1	25166425	0.3375878532077815	chr1:25166425:T:A
chr1:25166526	['A', 'G']	98663	148790.17743130654	-4516.440670693494	-0.0018727132996063	0.004985336732622	-0.3756442944670167	0.707182	0.707182	chr1	25166526	0.1504688020110478	chr1:25166526:A:G
chr1:25166600	['A', 'C']	98663	141934.99714583467	-4941.632893178794	-0.0044379128295683	0.0048420486025758	-0.9165362006501844	0.359388	0.359388	chr1	25166600	0.4444364281196122	chr1:25166600:A:C
chr1:25167485	['T', 'A']	98663	9960.312387227572	512.8662351428529	0.0124073512815466	0.0099565702432835	1.246147114757345	0.212713	0.212713	chr1	25167485	0.6722059672870301	chr1:25167485:T:A
chr1:25168013	['G', 'C']	98663	54587.63928394035	-1367.9350541267142	0.0055094890623854	0.0047564029360846	1.1583310195583851	0.246732	0.246732	chr1	25168013	0.6077745208703526	chr1:25168013:G:C
chr1:25168567	['T', 'C']	98663	44918.56072464061	-1856.1711577481003	0.0030997190695083	0.005098867545629	0.6079230420812747	0.54324	0.54324	chr1	25168567	0.265008259457123	chr1:25168567:T:C
chr1:25168789	['T', 'C']	98663	44165.50515996918	-1963.2195743839688	0.0016149504454505	0.0051359055397019	0.3144431752037753	0.753185	0.753185	chr1	25168789	0.1230983377287886	chr1:25168789:T:C
chr1:25171301	['T', 'A']	98663	53431.12327670098	-1509.324977923253	0.0051802380539825	0.0047844779467901	1.08271751099991	0.278936	0.278936	chr1	25171301	0.5544954312614161	chr1:25171301:T:A
chr1:25172159	['G', 'A']	98663	70860.19201127638	-3092.4395624236163	-0.009096754845386	0.0044182285135065	-2.0589145214144566	0.039505	0.039505	chr1	25172159	1.4033479338675612	chr1:25172159:G:A
chr1:25172539	['G', 'A']	98663	70608.88182877994	-3116.6630105044924	-0.0092099448383565	0.004421291598878	-2.083089213272829	0.0372457	0.0372457	chr1	25172539	1.4289238591322555	chr1:25172539:G:A
chr1:25173711	['A', 'T']	98663	53584.775964316505	-1511.1426840128845	0.0050812283376711	0.0047796657519148	1.0630928189142712	0.287742	0.287742	chr1	25173711	0.5409967420827162	chr1:25173711:A:T
chr1:25173813	['G', 'A']	98663	66718.55321370643	-2647.1451625899	-0.0081908208429218	0.0044742399248722	-1.8306619628038203	0.067154	0.067154	chr1	25173813	1.17292811365514	chr1:25173813:G:A
chr1:25176408	['C', 'T']	98663	42430.02069965231	-1959.9866983971365	0.0040590641901807	0.005209062612028	0.7792312153837748	0.435845	0.435845	chr1	25176408	0.3606679318622439	chr1:25176408:C:T
chr1:25176831	['C', 'T']	98663	121587.41466282796	-4187.308946684358	-0.0030113472099432	0.0043736497116749	-0.6885204368115895	0.491127	0.491127	chr1	25176831	0.3088061896136926	chr1:25176831:C:T
chr1:25177977	['T', 'C']	98663	43674.8560284838	-2094.528830701732	0.0034864926433168	0.0051611954177031	0.6755203709896281	0.499347	0.499347	chr1	25177977	0.3015975549542869	chr1:25177977:T:C
chr1:25177987	['G', 'A']	98663	43663.276489613	-1770.2616269706505	0.0059598186683133	0.0051452949794875	1.1583045660303384	0.246743	0.246743	chr1	25177987	0.6077551592439208	chr1:25177987:G:A
chr1:25178082	['CCTCGT', 'C']	98663	43590.55612901917	-1773.0221935383793	0.0059076152171354	0.0051488963003162	1.1473556413968993	0.251237	0.251237	chr1	25178082	0.5999164011110807	chr1:25178082:CCTCGT:C
chr1:25178581	['A', 'G']	98663	114883.4660408726	-4799.687275796177	-0.0115497286400674	0.0043112034751942	-2.67900337029376	0.00738539	0.00738539	chr1	25178581	2.1316265659748104	chr1:25178581:A:G
chr1:25181500	['C', 'T']	98663	120459.8602913596	-3776.940627232535	0.0030814344134421	0.0043718508988131	0.7048352024719442	0.480914	0.480914	chr1	25181500	0.3179325798938661	chr1:25181500:C:T
chr1:25181570	['C', 'T']	98663	52032.43800622423	-2670.7460545838603	0.0002787015133333	0.0048800492243974	0.0571103897764009	0.954457	0.954457	chr1	25181570	0.0202436325750593	chr1:25181570:C:T
chr1:25181700	['C', 'T']	98663	67231.53996492617	-1254.394389531462	0.0026145206509066	0.0045583364206329	0.5735690413441709	0.566261	0.566261	chr1	25181700	0.2469833484353587	chr1:25181700:C:T
chr1:25181780	['C', 'T']	98663	119485.32149373552	-3920.370662707588	0.002524653695947	0.0043634633425431	0.5785894134441322	0.562868	0.562868	chr1	25181780	0.2495934410155118	chr1:25181780:C:T
chr1:25183620	['G', 'T']	98663	14507.88226887094	183.8680995404765	0.0049257571155218	0.0082014200485779	0.6005980776921653	0.548109	0.548109	chr1	25183620	0.2611330667140673	chr1:25183620:G:T
chr1:25184592	['A', 'G']	98663	50125.73344891217	-2677.700725049249	-0.0010937287682589	0.0049364339074305	-0.2215625264652304	0.824655	0.824655	chr1	25184592	0.0837277034905815	chr1:25184592:A:G
chr1:25184867	['A', 'G']	98663	56053.467498464575	-2404.318265380579	-0.0010602257986813	0.0050279027544473	-0.2108683979107406	0.83299	0.83299	chr1	25184867	0.0793602122437374	chr1:25184867:A:G
chr1:25185016	['G', 'A']	98663	54922.9385272577	-1385.8617181519076	0.00399026715926	0.0047873403944513	0.8335039563689421	0.404563	0.404563	chr1	25185016	0.393013838892481	chr1:25185016:G:A
chr1:25185272	['G', 'A']	98663	55721.28484080303	-1225.35184745557	0.0046693211048773	0.0047595908637007	0.9810341347799816	0.326578	0.326578	chr1	25185272	0.486013074958856	chr1:25185272:G:A
chr1:25193132	['T', 'C']	98663	69192.22077711437	-1773.835021149769	0.0046698149269341	0.0044528467060967	1.0487257332574182	0.294307	0.294307	chr1	25193132	0.531199408219045	chr1:25193132:T:C
chr1:25193792	['T', 'C']	98663	69496.78505649212	-1715.3723052030307	0.0064746575789849	0.0044481068794884	1.4555984724291573	0.145507	0.145507	chr1	25193792	0.8371161132880599	chr1:25193792:T:C
chr1:25199220	['C', 'T']	98663	38578.51911731911	-1578.230704937239	-4.402113806905355e-05	0.0053523673762746	-0.0082246107141646	0.993438	0.993438	chr1	25199220	0.0028592318235048	chr1:25199220:C:T
chr1:25199390	['G', 'A']	98663	34177.50328433856	-1487.2515663035133	-0.004599572093563	0.005607939985216	-0.8201892505427395	0.41211	0.41211	chr1	25199390	0.3849868470329778	chr1:25199390:G:A
chr1:25199416	['C', 'T']	98663	82509.38039676825	-1121.1848065846025	0.0089485906683552	0.0043816155803877	2.042303918310272	0.041124	0.041124	chr1	25199416	1.3859046495225082	chr1:25199416:C:T
chr1:25199424	['A', 'G']	98663	38872.03486897505	-1568.133893675058	0.0006493681976126	0.0053411916012475	0.121577401840632	0.903234	0.903234	chr1	25199424	0.044199722838551	chr1:25199424:A:G
chr1:25200764	['G', 'T']	98663	2123.4778943923066	279.5383047079105	0.0348991910094134	0.0212019035400848	1.646040457802863	0.0997586	0.0997586	chr1	25200764	1.001049654322427	chr1:25200764:G:T
chr1:25201096	['G', 'T']	98663	49680.08479404699	-380.7363865568038	0.0101915415878334	0.004997156382641	2.03946821100825	0.041406	0.041406	chr1	25201096	1.3829367222103577	chr1:25201096:G:T
chr1:25201290	['G', 'A']	98663	19467.354297183872	-878.1414953793718	-0.0089383309535775	0.0071266629365996	-1.2542098641531003	0.209769	0.209769	chr1	25201290	0.6782586921371769	chr1:25201290:G:A
chr1:25201453	['C', 'T']	98663	22355.719039847547	-371.9458325442454	-0.0010584243657862	0.0067574668072704	-0.1566303462486127	0.875537	0.875537	chr1	25201453	0.0577254960039597	chr1:25201453:C:T
chr1:25202547	['A', 'G']	98663	162519.70830630118	-6437.749916389298	-0.0221585721535701	0.0055859595032487	-3.966833655110281	7.28852e-05	7.28852e-05	chr1	25202547	4.137360650157676	chr1:25202547:A:G
chr1:25202871	['C', 'T']	98663	2015.081695537153	249.0709920793433	0.013496269118838	0.0218498487909873	0.617682495102895	0.536786	0.536786	chr1	25202871	0.2701988195939717	chr1:25202871:C:T
chr1:25204035	['A', 'G']	98663	2345.570565395028	283.4557315286287	0.010296532733774	0.0203374284692931	0.5062848899171516	0.612658	0.612658	chr1	25204035	0.2127818911605357	chr1:25204035:A:G
chr1:25208209	['A', 'G']	98663	2140.1518407395392	260.8570398976294	0.0163843037879769	0.0211604634291208	0.77428851418391	0.438762	0.438762	chr1	25208209	0.3577709925488767	chr1:25208209:A:G
chr1:25213084	['T', 'G']	98663	2064.313843159516	304.26885697619275	0.0330045602623813	0.0215639649671238	1.530542287223135	0.125886	0.125886	chr1	25213084	0.9000225658478531	chr1:25213084:T:G
chr1:25214488	['A', 'G']	98663	2044.8290155440384	286.8012147494911	0.0275951015876265	0.0217072331046183	1.2712399343864575	0.203646	0.203646	chr1	25214488	0.6911241158750042	chr1:25214488:A:G
chr1:25214699	['A', 'T']	98663	2191.3555940372057	336.47773253720936	0.0524818527732605	0.0214545569209772	2.446186745620748	0.0144394	0.0144394	chr1	25214699	1.840450852618384	chr1:25214699:A:T
chr1:25215440	['T', 'C']	98663	166384.98859994323	-6682.046981240246	-0.0284487531371644	0.0058579310006008	-4.856450704907013	1.19691e-06	1.19691e-06	chr1	25215440	5.921938504541679	chr1:25215440:T:C
chr1:25216993	['A', 'C']	98663	166248.48010744512	-6703.698754412788	-0.0278845956515101	0.0058412662857738	-4.773724443862766	1.81108e-06	1.81108e-06	chr1	25216993	5.742062365372752	chr1:25216993:A:C
chr1:25217686	['T', 'C']	98663	2037.227131735798	293.559780732566	0.030919236953188	0.0217176545796724	1.4236913493470953	0.154539	0.154539	chr1	25217686	0.8109619023400325	chr1:25217686:T:C
chr1:25221841	['A', 'G']	98663	2040.392928105105	292.3504022726525	0.0300360141687305	0.0217123218792122	1.3833626056127828	0.166557	0.166557	chr1	25221841	0.7784371102109364	chr1:25221841:A:G
chr1:25221966	['A', 'G']	98663	2221.2026172278875	355.5468138919021	0.0429164980589125	0.0207386755755247	2.069394349828272	0.0385117	0.0385117	chr1	25221966	1.414407310140608	chr1:25221966:A:G
chr1:25223246	['A', 'G']	98663	2222.247759802133	357.66215961378583	0.0443841695351345	0.0207297531312232	2.1410852919556858	0.0322696	0.0322696	chr1	25223246	1.4912064178892286	chr1:25223246:A:G
chr1:25223859	['A', 'T']	98663	3684.456410204414	169.53204713925268	0.0089753637379552	0.0159843517455799	0.5615093987428742	0.574452	0.574452	chr1	25223859	0.24074625419247	chr1:25223859:A:T
chr1:25224125	['T', 'C']	98663	2056.6253485141906	302.53506930169914	0.0332104366050664	0.0216093008897807	1.5368584469464253	0.124331	0.124331	chr1	25224125	0.9054205732860412	chr1:25224125:T:C
chr1:25231190	['T', 'C']	98663	2053.083236197407	295.1782069356867	0.0329514432159879	0.0216447979223291	1.5223724118022235	0.127919	0.127919	chr1	25231190	0.8930649443226366	chr1:25231190:T:C
chr1:25233694	['A', 'G']	98663	2059.229584803146	300.8246618226289	0.0330807974407409	0.0215937798312029	1.5319595596199984	0.125536	0.125536	chr1	25233694	0.901231713550558	chr1:25233694:A:G
chr1:25235176	['G', 'A']	98663	68346.31269830005	-4999.806003676222	-0.0328537576601568	0.0045215674140879	-7.266010799218431	3.72982e-13	3.72982e-13	chr1	25235176	12.42831212660767	chr1:25235176:G:A
chr1:25240428	['T', 'C']	98663	2106.216812364356	278.88845196428696	0.0260605373838286	0.0213643829599551	1.2198123125145146	0.222539	0.222539	chr1	25240428	0.6525938678266052	chr1:25240428:T:C
chr1:25243590	['T', 'C']	98663	47640.24287365177	-2692.512273183548	0.0011907486884618	0.0050138492578242	0.2374919203252072	0.812276	0.812276	chr1	25243590	0.0902963785046031	chr1:25243590:T:C
chr1:25245824	['T', 'G']	98663	2050.145454914045	289.1146679791942	0.0288239438155663	0.0216649561700341	1.3304409013960596	0.183376	0.183376	chr1	25245824	0.7366575048143855	chr1:25245824:T:G
chr1:25251005	['A', 'T']	98663	177689.00969053147	-5924.160929388008	-0.0237675535513682	0.007102930885958	-3.346161455457068	0.000819692	0.000819692	chr1	25251005	3.086349303504096	chr1:25251005:A:T
chr1:25252453	['A', 'G']	98663	177707.61389139493	-5925.110618971278	-0.0238331898687077	0.007106209771138	-3.353853972268946	0.000797244	0.000797244	chr1	25252453	3.0984087405411924	chr1:25252453:A:G
chr1:25253604	['G', 'A']	98663	92206.82213999696	-2532.315079196206	0.0107328147214778	0.0042760168114987	2.5100029290380794	0.0120746	0.0120746	chr1	25253604	1.9181272473814304	chr1:25253604:G:A
chr1:25257119	['C', 'G']	98663	68024.9630816016	-5073.275297254564	-0.0335141284976593	0.0045313709829425	-7.396023990049969	1.41429e-13	1.41429e-13	chr1	25257119	12.849461529374816	chr1:25257119:C:G
chr1:25258485	['G', 'A']	98663	171055.53856056766	-6304.092917000849	-0.0283085992504779	0.0062355008336517	-4.53990786076108	5.63452e-06	5.63452e-06	chr1	25258485	5.249143075222202	chr1:25258485:G:A
chr1:25261104	['T', 'C']	98663	2073.199898094352	295.7928877484695	0.0319523796849166	0.0215872857760246	1.4801480842211123	0.138837	0.138837	chr1	25261104	0.8574947791660104	chr1:25261104:T:C
chr1:25263174	['G', 'C']	98663	16043.548211722393	-1078.3593165711725	-0.0095354339105028	0.0077859541721524	-1.2246968964456024	0.220692	0.220692	chr1	25263174	0.6562134095607124	chr1:25263174:G:C
chr1:25264032	['G', 'A']	98663	12124.228852645128	-701.5876898024155	-0.0013009866584914	0.0088740771783958	-0.1466052900304644	0.883444	0.883444	chr1	25264032	0.0538209744671066	chr1:25264032:G:A
chr1:25337098	['T', 'C']	98663	2270.713460134641	358.21824156173204	0.0490831881488918	0.0205115237170728	2.3929567020921607	0.0167151	0.0167151	chr1	25337098	1.7768910208471662	chr1:25337098:T:C
chr1:25338950	['C', 'G']	98663	2274.0460972420715	370.6911534737831	0.056513080646161	0.0205427947338743	2.7509928117508213	0.00594258	0.00594258	chr1	25338950	2.226024963015905	chr1:25338950:C:G
chr1:25339247	['A', 'G']	98663	2273.5991463649543	369.7260396412515	0.0560355900829853	0.0205456771045479	2.72736643323288	0.00638534	0.00638534	chr1	25339247	2.194815972920136	chr1:25339247:A:G
chr1:25339752	['C', 'T']	98663	2273.2073610801385	371.2931364719663	0.0567754976189441	0.0205454141996537	2.7634146027535893	0.00572107	0.00572107	chr1	25339752	2.242522738403227	chr1:25339752:C:T
chr1:25339912	['A', 'T']	98663	2274.4841142718114	370.6530195128888	0.0564941131662785	0.0205428456947796	2.750062674161776	0.00595947	0.00595947	chr1	25339912	2.224792362123917	chr1:25339912:A:T
chr1:25341092	['G', 'A']	98663	2275.0230585230383	370.6503742011414	0.0562463402815597	0.0205383549677561	2.738600066551707	0.00617125	0.00617125	chr1	25341092	2.2096268597724125	chr1:25341092:G:A
chr1:25341289	['A', 'G']	98663	2633.453753826816	418.3310219819149	0.0508608794293382	0.0192564277111618	2.64124167744036	0.00826158	0.00826158	chr1	25341289	2.0829368873452494	chr1:25341289:A:G
chr1:25341420	['G', 'A']	98663	100265.29232094888	-4673.972313078659	-0.012308026304192	0.0042707921588725	-2.881907113794405	0.00395361	0.00395361	chr1	25341420	2.403006173464829	chr1:25341420:G:A
chr1:25341555	['T', 'A']	98663	2274.322719946476	370.76172185268246	0.0565636411488601	0.0205427976284563	2.7534536518291417	0.00589809	0.00589809	chr1	25341555	2.229288604757236	chr1:25341555:T:A
chr1:25341835	['C', 'T']	98663	92734.17569157128	-2549.7324210069364	0.0089435392299284	0.004269351940719	2.094823606512565	0.0361892	0.0361892	chr1	25341835	1.441421017318043	chr1:25341835:C:T
chr1:25342566	['A', 'C']	98663	26362.878427834265	-302.35585203904003	0.0287407895745386	0.006228233490543	4.614597320119509	3.94353e-06	3.94353e-06	chr1	25342566	5.404114850974662	chr1:25342566:A:C
chr1:25343165	['T', 'C']	98663	2274.1382973331847	370.6692658518053	0.0564949533363522	0.0205428063132964	2.7501088446608946	0.00595863	0.00595863	chr1	25343165	2.224853581171484	chr1:25343165:T:C
chr1:25345429	['C', 'A']	98663	2271.575589529391	368.9702072535193	0.0558575319592975	0.0205510976617304	2.717982897006694	0.00656927	0.00656927	chr1	25345429	2.182482888063681	chr1:25345429:C:A
chr1:25346293	['T', 'C']	98663	2543.412460591807	396.6943002831092	0.0478385502611184	0.0195620595302875	2.445476162008964	0.0144678	0.0144678	chr1	25346293	1.839597503469772	chr1:25346293:T:C
chr1:25346313	['A', 'T']	98663	24035.8212297866	-1706.0477995985773	-0.0188825610329269	0.0065417233148926	-2.886481149384553	0.00389661	0.00389661	chr1	25346313	2.4093130592634475	chr1:25346313:A:T
chr1:25348294	['C', 'T']	98663	100315.4354552551	-4670.102540416717	-0.012277927569507	0.0042708851277345	-2.8747969571403127	0.00404374	0.00404374	chr1	25348294	2.3932167759779976	chr1:25348294:C:T
chr1:25348422	['C', 'T']	98663	100316.2010724676	-4672.126074622386	-0.0122951029288825	0.0042708277889397	-2.878857106044725	0.00399205	0.00399205	chr1	25348422	2.398804027858588	chr1:25348422:C:T
chr1:25349115	['A', 'G']	98663	2625.0798195824045	418.9594363184901	0.051438013465893	0.019274965480164	2.668643610222189	0.00761707	0.00761707	chr1	25349115	2.11821205327178	chr1:25349115:A:G
chr1:25349688	['T', 'C']	98663	2272.184238001115	370.16635351554976	0.0564712670531542	0.0205446408224373	2.748710359125893	0.00598411	0.00598411	chr1	25349688	2.223000431862524	chr1:25349688:T:C
chr1:25351353	['T', 'A']	98663	92301.80919491268	-2609.338528447632	0.0090529234654306	0.0042753350091717	2.117476980402642	0.0342219	0.0342219	chr1	25351353	1.4656958820944872	chr1:25351353:T:A
chr1:25356601	['G', 'A']	98663	16556.503425907154	-1022.5986338917814	-0.0113570790477796	0.0076821660660676	-1.4783693752656848	0.139312	0.139312	chr1	25356601	0.8560114728845656	chr1:25356601:G:A
chr1:25357521	['C', 'T']	98663	101884.32162003758	-4647.621156847932	-0.0120028962449601	0.0043329663750873	-2.77013371577757	0.00560438	0.00560438	chr1	25357521	2.251472425436928	chr1:25357521:C:T
chr1:25358159	['G', 'A']	98663	2277.5549645209976	370.4877876715518	0.0564097772779219	0.0205435396966591	2.74586454480848	0.00603626	0.00603626	chr1	25358159	2.2192320621148984	chr1:25358159:G:A
chr1:25358993	['G', 'A']	98663	92191.0816531338	-2605.03308084135	0.0091908309074211	0.004273410574498	2.1507015876893143	0.0315022	0.0315022	chr1	25358993	1.5016591155914505	chr1:25358993:G:A
chr1:25359392	['G', 'A']	98663	2640.214079367493	417.5051743877122	0.0492659144288919	0.0192305578585319	2.561855708571356	0.0104129	0.0104129	chr1	25359392	1.982428302324063	chr1:25359392:G:A
chr1:25361410	['T', 'C']	98663	92226.63004602498	-2603.589286603101	0.0091460492607563	0.0042731544295885	2.1403507435693325	0.0323289	0.0323289	chr1	25361410	1.4904090721300878	chr1:25361410:T:C
chr1:25369344	['G', 'A']	98663	31106.35974089167	302.068498712778	0.0300051833207523	0.0058239927576283	5.1519953010674975	2.58224e-07	2.58224e-07	chr1	25369344	6.588003395752103	chr1:25369344:G:A
chr1:25370035	['A', 'G']	98663	2054.4372782384794	333.2325501064864	0.0548352178578037	0.0213298790942746	2.570817097248464	0.0101473	0.0101473	chr1	25370035	1.993649499730052	chr1:25370035:A:G
chr1:25370263	['T', 'C']	98663	2043.269224531171	334.8923257006759	0.0560569581520587	0.0213914992367237	2.620524981990193	0.0087808	0.0087808	chr1	25370263	2.05646591464538	chr1:25370263:T:C
chr1:25370613	['TTG', 'T']	98663	2053.3329852909874	332.45847098953607	0.054572593556271	0.0213346429227475	2.557933299089079	0.0105311	0.0105311	chr1	25370613	1.977526263289396	chr1:25370613:TTG:T
chr1:25371863	['T', 'C']	98663	104993.33638235091	-4014.3645271212176	-0.0094315253634326	0.0042551390534489	-2.2165022681898123	0.0266594	0.0266594	chr1	25371863	1.5741496291015071	chr1:25371863:T:C
chr1:25371948	['GTTA', 'G']	98663	2047.5188162777013	330.9660152733212	0.054557523047593	0.0213692032791571	2.553091115980297	0.0106786	0.0106786	chr1	25371948	1.9714856810274195	chr1:25371948:GTTA:G
chr1:25372164	['G', 'A']	98663	2055.124978460728	333.1745702309668	0.0545964853243638	0.0213244420232865	2.560277322367629	0.0104603	0.0104603	chr1	25372164	1.980455859782681	chr1:25372164:G:A
chr1:25372425	['A', 'G']	98663	2054.770567598809	331.66692669176314	0.0542104160301361	0.0213279574413834	2.541753760486679	0.0110313	0.0110313	chr1	25372425	1.957373304462972	chr1:25372425:A:G
chr1:25373006	['GGA', 'G']	98663	2124.9045537968605	335.4310450253954	0.0513941457074359	0.0210064398505109	2.446590001598294	0.0144232	0.0144232	chr1	25373006	1.8409383742793324	chr1:25373006:GGA:G
chr1:25373280	['T', 'C']	98663	2110.320837726056	342.53159038065934	0.0544416350272008	0.0210814238581948	2.582445824978663	0.0098117	0.0098117	chr1	25373280	2.0082557391383364	chr1:25373280:T:C
chr1:25373299	['A', 'G']	98663	2106.2561758116994	340.7818394237629	0.0535869200476133	0.021100856250349	2.5395614003449256	0.0111007	0.0111007	chr1	25373299	1.954649634136589	chr1:25373299:A:G
chr1:25374565	['T', 'C']	98663	2341.3327571832283	359.0647713854233	0.0466397059942189	0.0203734022977983	2.2892448356187924	0.0220672	0.0220672	chr1	25374565	1.6562527688634376	chr1:25374565:T:C
chr1:25374568	['T', 'C']	98663	2336.868754637968	357.10123840355146	0.046393708073217	0.0203943825983876	2.274827779139778	0.0229184	0.0229184	chr1	25374568	1.63981570500421	chr1:25374568:T:C
chr1:25376665	['C', 'T']	98663	31170.00766687622	251.66771263493484	0.0304964335609807	0.0058413678906154	5.22076919859396	1.78542e-07	1.78542e-07	chr1	25376665	6.748259604634977	chr1:25376665:C:T
chr1:25377082	['A', 'C']	98663	2434.2582951364943	350.99126216731554	0.0394125225177202	0.0199565433037249	1.97491729493874	0.0482803	0.0482803	chr1	25377082	1.3162300399843865	chr1:25377082:A:C
chr1:25377316	['C', 'T']	98663	2358.454178662665	359.6352454646456	0.0443248156434952	0.0202959974682227	2.183919056596954	0.0289705	0.0289705	chr1	25377316	1.538044009270968	chr1:25377316:C:T
chr1:25378515	['C', 'T']	98663	2363.263481733772	350.868720241737	0.0405725760762734	0.020272556636095	2.0013546788684016	0.0453569	0.0453569	chr1	25378515	1.3433566357487687	chr1:25378515:C:T
chr1:25382767	['A', 'C']	98663	104946.7129598638	-4052.607683243157	-0.0097909300041469	0.0042710494554362	-2.2923944352095496	0.021885	0.021885	chr1	25382767	1.6598534490508672	chr1:25382767:A:C
chr1:25384477	['G', 'A']	98663	2351.2859778410766	356.81895456103166	0.0430349285911165	0.0203406157072728	2.1157141558762773	0.0343716	0.0343716	chr1	25384477	1.463800250958566	chr1:25384477:G:A
chr1:25386743	['A', 'T']	98663	96532.03454327784	-4630.559036395766	-0.0150647142719451	0.0042608345091651	-3.535625295828976	0.000406998	0.000406998	chr1	25386743	3.390407724905242	chr1:25386743:A:T
chr1:25389394	['C', 'A']	98663	98682.01059751755	-4951.662626138154	-0.0133128490664193	0.0042830203244965	-3.108285288836281	0.0018823	0.0018823	chr1	25389394	2.7253111577624414	chr1:25389394:C:A
chr1:25389824	['A', 'G']	98663	2367.623924085281	364.0804416706799	0.0448013128441439	0.0202605003427959	2.2112638921118246	0.0270199	0.0270199	chr1	25389824	1.5683162626244456	chr1:25389824:A:G
chr1:25390648	['C', 'T']	98663	102833.57852781878	-4343.11699958915	-0.0109596769890637	0.0042637839882881	-2.5704109352556577	0.0101592	0.0101592	chr1	25390648	1.993140489814384	chr1:25390648:C:T
chr1:25390874	['C', 'G']	98663	32353.24666741007	319.28477389223843	0.0307465556493037	0.0057524717377952	5.344929458286706	9.06525e-08	9.06525e-08	chr1	25390874	7.04262021450026	chr1:25390874:C:G
chr1:25392744	['A', 'C']	98663	104910.42166852756	-3959.322873674517	-0.0081706377867921	0.0042751424462265	-1.911196618490203	0.0559822	0.0559822	chr1	25392744	1.2519500385406988	chr1:25392744:A:C
chr1:25393020	['T', 'C']	98663	102274.95183349046	-4295.463875163243	-0.0088951454701645	0.0042605123525342	-2.087811214741237	0.0368174	0.0368174	chr1	25393020	1.433946884097136	chr1:25393020:T:C
chr1:25393108	['T', 'A']	98663	104835.50147507573	-3945.162761098248	-0.0078008404921621	0.0042711479014107	-1.8264037378770148	0.0677925	0.0677925	chr1	25393108	1.1688183502152802	chr1:25393108:T:A
chr1:25393597	['G', 'A']	98663	122143.61336578436	-3544.026606691181	-0.008111537236796	0.0043930289917011	-1.8464565683767584	0.0648289	0.0648289	chr1	25393597	1.1882313473309698	chr1:25393597:G:A
chr1:25393610	['G', 'C']	98663	122152.95153961612	-3541.123601382405	-0.0080243574326747	0.0043929719483913	-1.826635254434812	0.0677576	0.0677576	chr1	25393610	1.1690419852808884	chr1:25393610:G:C
chr1:25393810	['C', 'T']	98663	102319.26167958754	-4293.127314808759	-0.0087304295381078	0.0042604619017869	-2.0491744180240152	0.0404477	0.0404477	chr1	25393810	1.39310616887761	chr1:25393810:C:T
chr1:25393879	['A', 'G']	98663	104866.52706636502	-3947.122839869232	-0.007868671864506	0.0042714307117918	-1.842163058570436	0.0654543	0.0654543	chr1	25393879	1.1840618173343174	chr1:25393879:A:G
chr1:25394663	['A', 'G']	98663	99606.28682084096	-4790.952558129487	-0.0123077653646441	0.0042742189789761	-2.8795355186955023	0.00398347	0.00398347	chr1	25394663	2.399738449210983	chr1:25394663:A:G
chr1:25395599	['A', 'G']	98663	103905.4954074248	-4107.891271835787	-0.0084819470493626	0.0042693759146169	-1.986694828235514	0.046959	0.046959	chr1	25395599	1.328281160037828	chr1:25395599:A:G
chr1:25395715	['T', 'C']	98663	103830.29951318448	-4121.354849121539	-0.0085789266979716	0.0042696737741175	-2.0092698299285763	0.0445112	0.0445112	chr1	25395715	1.3515306971946015	chr1:25395715:T:C
chr1:25397655	['T', 'C']	98663	105009.20219124596	-4032.057609861103	-0.0091656204264039	0.0042940803800812	-2.1344780756597426	0.0328061	0.0328061	chr1	25397655	1.48404539561676	chr1:25397655:T:C
chr1:25397875	['G', 'A']	98663	100176.05598328926	-4717.57880212412	-0.0127677200365533	0.0043131123626935	-2.960210391685657	0.00307502	0.00307502	chr1	25397875	2.512152055218193	chr1:25397875:G:A
chr1:25400895	['C', 'T']	98663	103275.15033919108	-4042.5461479921	-0.0069529369370843	0.0042699563368459	-1.6283391183855156	0.103456	0.103456	chr1	25400895	0.985244317068538	chr1:25400895:C:T
chr1:25400995	['T', 'C']	98663	103949.7327708594	-4000.894153325448	-0.0077965918929072	0.0042748800703855	-1.823815350264092	0.068183	0.068183	chr1	25400995	1.1663238940607452	chr1:25400995:T:C
chr1:25401477	['C', 'T']	98663	103307.64910749604	-4040.643788229925	-0.0069840255194734	0.0042703752777919	-1.6354594304144203	0.101956	0.101956	chr1	25401477	0.9915872113746432	chr1:25401477:C:T
chr1:25402439	['G', 'T']	98663	103976.1622652998	-3998.904580167779	-0.007638233438714	0.0042764720998556	-1.786106225028802	0.0740851	0.0740851	chr1	25402439	1.1302691285720816	chr1:25402439:G:T
chr1:25404222	['G', 'A']	98663	103842.50450249246	-3992.251421918571	-0.0070898488410649	0.0042709309464594	-1.660024226554707	0.0969128	0.0969128	chr1	25404222	1.0136188586329826	chr1:25404222:G:A
chr1:25405118	['G', 'A']	98663	3558.045815844432	-11.141887748538284	0.0379450757674673	0.0158758811528634	2.390108328609112	0.0168453	0.0168453	chr1	25405118	1.7735212502106494	chr1:25405118:G:A
chr1:25409878	['C', 'T']	98663	74618.89897524353	-5352.353198130957	-0.0296529577303369	0.0044598627879933	-6.648849783039869	2.96924e-11	2.96924e-11	chr1	25409878	10.527354697498897	chr1:25409878:C:T
chr1:25413312	['T', 'C']	98663	103895.35629350068	-3999.000208797855	-0.0077552854850607	0.0042775086374333	-1.813037948583576	0.069829	0.069829	chr1	25413312	1.155964177314441	chr1:25413312:T:C
chr1:25413699	['C', 'T']	98663	99662.11644010174	-4592.588604815752	-0.0102393276662394	0.0042726142619615	-2.3965017758328107	0.0165543	0.0165543	chr1	25413699	1.7810891787031966	chr1:25413699:C:T
chr1:25414288	['A', 'G']	98663	2829.757215929845	248.64805868901087	0.0216815154211931	0.0182967828263501	1.1849905869773163	0.236024	0.236024	chr1	25414288	0.6270438337349141	chr1:25414288:A:G
chr1:25414356	['A', 'C']	98663	103552.8657807981	-3990.28516769586	-0.0067179920323339	0.0042742398317806	-1.571739606744344	0.116014	0.116014	chr1	25414356	0.935489599084528	chr1:25414356:A:C
chr1:25416115	['C', 'T']	98663	103796.94333860876	-4003.319049899696	-0.0078760190023084	0.0042755600920964	-1.8421022819601032	0.0654632	0.0654632	chr1	25416115	1.1840027691414494	chr1:25416115:C:T
chr1:25416125	['G', 'A']	98663	103798.96717238314	-4000.349573614261	-0.0078314568736107	0.0042753757295213	-1.8317587433391505	0.0669904	0.0669904	chr1	25416125	1.1739874290267212	chr1:25416125:G:A
chr1:25416624	['C', 'T']	98663	103172.51938409096	-4048.0566806337215	-0.007150194807925	0.0042721868635369	-1.6736615312761562	0.0942003	0.0942003	chr1	25416624	1.0259477141058797	chr1:25416624:C:T
chr1:25416937	['A', 'G']	98663	23722.25136612033	-1696.4534609163024	-0.0185924783273788	0.0065907048062792	-2.8210151833328934	0.00478815	0.00478815	chr1	25416937	2.319832252761893	chr1:25416937:A:G
chr1:25417674	['C', 'T']	98663	103137.267449525	-4039.142705013596	-0.0070102513752998	0.0042710579739949	-1.6413383798540904	0.10073	0.10073	chr1	25417674	0.996841166049138	chr1:25417674:C:T
chr1:25417977	['C', 'T']	98663	101180.74003893184	-4323.700408988089	-0.0081476969716505	0.0042663550040698	-1.9097559776151336	0.0561675	0.0561675	chr1	25417977	1.2505149060217982	chr1:25417977:C:T
chr1:25418570	['T', 'C']	98663	103133.72500937688	-4044.4286589841554	-0.0071063914893222	0.004270954247878	-1.663888460723488	0.0961379	0.0961379	chr1	25418570	1.0171053686684997	chr1:25418570:T:C
chr1:25419154	['C', 'T']	98663	98909.12972183636	-4713.126725646582	-0.0107936565839603	0.0042775436301552	-2.5233305647354944	0.0116265	0.0116265	chr1	25419154	1.9345510040553875	chr1:25419154:C:T
chr1:25420072	['C', 'T']	98663	100454.88881786563	-4441.749398326943	-0.0086060053550906	0.0042691871081139	-2.0158416900337244	0.0438192	0.0438192	chr1	25420072	1.3583355555465833	chr1:25420072:C:T
chr1:25420908	['G', 'T']	98663	98901.18347246612	-4717.286534788898	-0.0108801230013333	0.0042775936424091	-2.5435148615953147	0.0109759	0.0109759	chr1	25420908	1.9595598584199427	chr1:25420908:G:T
chr1:25421164	['C', 'T']	98663	101277.4713697072	-4305.300557121491	-0.0079629342735496	0.0042666192536181	-1.8663334598692087	0.0619977	0.0619977	chr1	25421164	1.207624421724914	chr1:25421164:C:T
chr1:25421744	['G', 'A']	98663	98930.09204189436	-4714.830226346772	-0.0108255521254107	0.0042773285469085	-2.5309143327871912	0.0113781	0.0113781	chr1	25421744	1.943930253618226	chr1:25421744:G:A
chr1:25421866	['T', 'C']	98663	103663.98112537424	-4003.102590647941	-0.0076119164835059	0.0042800142560203	-1.778479235857436	0.0753283	0.0753283	chr1	25421866	1.1230418335623722	chr1:25421866:T:C
chr1:25422304	['G', 'A']	98663	101250.54734087868	-4301.034025118398	-0.0077807727207364	0.0042672255315193	-1.82337977293788	0.0682489	0.0682489	chr1	25422304	1.1659043439616374	chr1:25422304:G:A
chr1:25422778	['G', 'A']	98663	14924.26897656313	-19.997712456099286	0.0365953803963987	0.0080094908517823	4.569002084352846	4.90644e-06	4.90644e-06	chr1	25422778	5.3092335076984245	chr1:25422778:G:A
chr1:25422968	['C', 'T']	98663	103089.94850621343	-4056.305211118543	-0.0071685315219945	0.0042729859357861	-1.6776398588065131	0.0934206	0.0934206	chr1	25422968	1.0295573477541624	chr1:25422968:C:T
chr1:25425141	['C', 'T']	98663	101333.75794596237	-4304.104255819097	-0.0079909459953707	0.0042659600038556	-1.8731882127700288	0.0610454	0.0610454	chr1	25425141	1.2143470562053231	chr1:25425141:C:T
chr1:25425797	['A', 'C']	98663	15999.432436542049	-1012.4819251597246	-0.0119863181841847	0.0078071880048982	-1.5352926273409129	0.124715	0.124715	chr1	25425797	0.9040813089476434	chr1:25425797:A:C
chr1:25426126	['A', 'G']	98663	103601.20122872289	-3997.832317154321	-0.007280075978434	0.0042734268869467	-1.7035686279485	0.0884649	0.0884649	chr1	25426126	1.053229009076465	chr1:25426126:A:G
chr1:25427074	['G', 'A']	98663	99358.30303183936	-4673.745172068929	-0.0111828875384618	0.0042748104655048	-2.6159961075938067	0.00889811	0.00889811	chr1	25427074	2.05070222973006	chr1:25427074:G:A
chr1:25427147	['C', 'T']	98663	103160.59261023824	-4048.756517845433	-0.0072342257655293	0.0042712502603048	-1.6937021538543802	0.0903251	0.0903251	chr1	25427147	1.0441915489470517	chr1:25427147:C:T
chr1:25428523	['G', 'A']	98663	101310.4561664943	-4310.4588309611145	-0.0080320614509514	0.0042664017051882	-1.8826313146237108	0.0597533	0.0597533	chr1	25428523	1.2236381049034295	chr1:25428523:G:A
chr1:25430369	['T', 'C']	98663	103002.5834203615	-4092.983038433336	-0.0078935076851261	0.0042711572503129	-1.8480957788542671	0.0645915	0.0645915	chr1	25430369	1.1898246297754969	chr1:25430369:T:C
chr1:25432164	['G', 'A']	98663	99557.21752045336	-4641.477833655267	-0.0103172462684743	0.0042794913301262	-2.4108580839606533	0.0159169	0.0159169	chr1	25432164	1.798141512225886	chr1:25432164:G:A
chr1:25434800	['T', 'C']	98663	103661.87464765878	-3981.84278951385	-0.006103749923634	0.0042756051788195	-1.42757566902358	0.153417	0.153417	chr1	25434800	0.8141265139390255	chr1:25434800:T:C
chr1:25435433	['A', 'T']	98663	101367.95956523504	-4272.169537923773	-0.0064058396355441	0.004268390217655	-1.5007624207009378	0.13342	0.13342	chr1	25435433	0.8747790636834355	chr1:25435433:A:T
chr1:25436411	['A', 'T']	98663	99324.20104833075	-4639.0090300604	-0.0098294972902837	0.0042794682380886	-2.296896890786132	0.0216267	0.0216267	chr1	25436411	1.6650097441359413	chr1:25436411:A:T
chr1:25437173	['C', 'T']	98663	2057.297231626343	359.5095906766607	0.0822378524062671	0.0215350957978456	3.818782752500871	0.000134194	0.000134194	chr1	25437173	3.872266901642021	chr1:25437173:C:T
chr1:25437686	['A', 'G']	98663	103669.52230997731	-3967.287186863587	-0.0058357749166957	0.0042763708275893	-1.3646559552426671	0.172364	0.172364	chr1	25437686	0.7635534359240599	chr1:25437686:A:G
chr1:25438992	['A', 'G']	98663	103313.3770716132	-4034.754572985635	-0.0065120698040796	0.004275301736629	-1.5231836733971085	0.127716	0.127716	chr1	25438992	0.8937546918013297	chr1:25438992:A:G
chr1:25439360	['C', 'T']	98663	9475.55346460366	-688.6164277032716	-0.0133677016106591	0.0099179280368307	-1.347832083578091	0.177715	0.177715	chr1	25439360	0.7502759141063655	chr1:25439360:C:T
chr1:25439974	['T', 'C']	98663	103339.03794362204	-4037.0867719083294	-0.0065786926950319	0.0042761750237105	-1.5384526261330265	0.123941	0.123941	chr1	25439974	0.906785004130104	chr1:25439974:T:C
chr1:25439997	['A', 'G']	98663	101373.90672209256	-4281.984220544899	-0.0065941459145801	0.0042688825035133	-1.544700728856562	0.122422	0.122422	chr1	25439997	0.9121405297390636	chr1:25439997:A:G
chr1:25440010	['C', 'CT']	98663	99246.56189635604	-4622.98471377592	-0.0092676324774261	0.0042837823710459	-2.16342280599174	0.0305111	0.0305111	chr1	25440010	1.5155421346939275	chr1:25440010:C:CT
chr1:25440132	['A', 'G']	98663	99324.2130135458	-4632.324270077547	-0.0092995840300265	0.0042874183305518	-2.16904050714119	0.030082	0.030082	chr1	25440132	1.5216932930774325	chr1:25440132:A:G
chr1:25440407	['A', 'G']	98663	6493.876311606127	-538.3941723552812	-0.024906006700083	0.0121901295217699	-2.043128963937934	0.0410423	0.0410423	chr1	25440407	1.3867683094625307	chr1:25440407:A:G
chr1:25441483	['C', 'A']	98663	24412.98975258213	646.8396171508408	0.039218188915862	0.0065037230049684	6.03011365734695	1.64424e-09	1.64424e-09	chr1	25441483	8.784034790769011	chr1:25441483:C:A
chr1:25442446	['A', 'G']	98663	103324.55916049887	-4035.858638239717	-0.0065786566880414	0.0042758694146185	-1.538554162938196	0.123916	0.123916	chr1	25442446	0.9068726140187447	chr1:25442446:A:G
chr1:25443218	['C', 'T']	98663	2046.0207374673128	364.2371650947464	0.0834679902269258	0.0215555316009135	3.8722306539351736	0.000107913	0.000107913	chr1	25443218	3.966926233832549	chr1:25443218:C:T
chr1:25443697	['C', 'G']	98663	103317.99079499608	-4034.916914706016	-0.0065403266760365	0.0042754353432505	-1.5297451957404802	0.126083	0.126083	chr1	25443697	0.8993434661937865	chr1:25443697:C:G
chr1:25446535	['G', 'T']	98663	2046.1659115098064	364.2338097084156	0.0834645340632125	0.0215555360948005	3.872069509017925	0.000107985	0.000107985	chr1	25446535	3.966636567380277	chr1:25446535:G:T
chr1:25448152	['CTT', 'C']	98663	99191.1231143552	-4638.13398183136	-0.0093808825538598	0.0042811509080184	-2.1912057657883355	0.0284392	0.0284392	chr1	25448152	1.5460826245552175	chr1:25448152:CTT:C
chr1:25449242	['A', 'T']	98663	101364.93110545576	-4277.5831239605295	-0.006581668344586	0.0042689495184663	-1.5417536131817695	0.123137	0.123137	chr1	25449242	0.9096114313789104	chr1:25449242:A:T
chr1:25451252	['C', 'T']	98663	99199.12497972423	-4631.389560815576	-0.009343381166083	0.0042810326646349	-2.182506394606039	0.0290745	0.0290745	chr1	25451252	1.5364877451844874	chr1:25451252:C:T
chr1:25451615	['C', 'T']	98663	99182.07365508014	-4637.640746971838	-0.0094597151515369	0.0042807995033909	-2.2098010299346047	0.0271213	0.0271213	chr1	25451615	1.566689497353085	chr1:25451615:C:T
chr1:25452341	['G', 'A']	98663	99190.11753733236	-4635.177559812348	-0.009406058629891	0.0042808731678768	-2.197228990681848	0.0280064	0.0280064	chr1	25452341	1.5527427126907385	chr1:25452341:G:A
chr1:25452476	['T', 'A']	98663	103371.5748859374	-3961.605795286249	-0.0058624759298311	0.004274879852717	-1.3713779408572273	0.17026	0.17026	chr1	25452476	0.7688873709436476	chr1:25452476:T:A
chr1:25452745	['T', 'G']	98663	103684.90127375608	-3972.3306843424575	-0.0059931063127628	0.0042769534985073	-1.4012558974172662	0.161141	0.161141	chr1	25452745	0.7927939455626767	chr1:25452745:T:G
chr1:25452758	['G', 'A']	98663	101395.93898146934	-4281.683091918864	-0.0066945580080428	0.0042697460383723	-1.5679054322853516	0.116906	0.116906	chr1	25452758	0.932163198846526	chr1:25452758:G:A
chr1:25453167	['G', 'A']	98663	2022.8325054679635	244.2533821903205	-0.0039106328693764	0.0218962041674343	-0.1785986666671941	0.858253	0.858253	chr1	25453167	0.0663846698350189	chr1:25453167:G:A
chr1:25454662	['A', 'G']	98663	93662.4755666944	-2614.494589411096	0.0060404663801985	0.0042771305268491	1.4122707600996116	0.157873	0.157873	chr1	25454662	0.8016921382226182	chr1:25454662:A:G
chr1:25457332	['A', 'G']	98663	95973.2366604147	-2313.7400712865337	0.0065769332757263	0.0042684512724747	1.5408242605785376	0.123363	0.123363	chr1	25457332	0.9088150777853076	chr1:25457332:A:G
chr1:25457827	['A', 'G']	98663	93693.7912286215	-2625.6507266586123	0.0058369091286492	0.0042757508850798	1.3651190832976363	0.172219	0.172219	chr1	25457827	0.7639189368547086	chr1:25457827:A:G
chr1:25458060	['G', 'A']	98663	93708.24671559484	-2617.428530015048	0.0059752588987064	0.0042753632079267	1.3976026382104716	0.162236	0.162236	chr1	25458060	0.7898527699363962	chr1:25458060:G:A
chr1:25460822	['G', 'A']	98663	93190.94790420371	-2646.680517771335	0.0066606090409927	0.0042800000011786	1.5562170652239549	0.11966	0.11966	chr1	25460822	0.9220510014939725	chr1:25460822:G:A
chr1:25461931	['A', 'G']	98663	98175.876568868	-1954.7838061365976	0.0094014229454339	0.0042811520414751	2.196003051130736	0.028094	0.028094	chr1	25461931	1.5513864219143785	chr1:25461931:A:G
chr1:25461934	['C', 'A']	98663	98174.87631541594	-1955.555982642269	0.0093875402997451	0.004281007929399	2.1928341303172947	0.0283217	0.0283217	chr1	25461934	1.5478806818275836	chr1:25461934:C:A
chr1:25462796	['G', 'GT']	98663	93685.58743853598	-2623.3517295143192	0.0059553024171108	0.004275555045433	1.3928723531397431	0.163662	0.163662	chr1	25462796	0.7860521459152893	chr1:25462796:G:GT
chr1:25463707	['A', 'T']	98663	93688.89086688092	-2622.176898926311	0.0059348246852462	0.0042753280461361	1.3881565627717916	0.165093	0.165093	chr1	25463707	0.7822713405822835	chr1:25463707:A:T
chr1:25464019	['CCA', 'C']	98663	2286.2317212857183	306.0078840079309	0.0145450354506603	0.0205294544776242	0.708495954751913	0.478639	0.478639	chr1	25464019	0.3199919175179563	chr1:25464019:CCA:C
chr1:25464254	['A', 'G']	98663	95988.8616420438	-2310.59786711924	0.0066239984955776	0.0042686070563692	1.5517939243655394	0.120715	0.120715	chr1	25464254	0.9182387612823336	chr1:25464254:A:G
chr1:25464716	['A', 'G']	98663	100241.72525279631	-2561.0005620226816	0.0055309857895129	0.0044567557182072	1.2410340927857448	0.214596	0.214596	chr1	25464716	0.6683783774032351	chr1:25464716:A:G
chr1:25464913	['A', 'T']	98663	93702.29050279332	-2620.602827053032	0.005952213962831	0.0042757753347638	1.3920782774616374	0.163902	0.163902	chr1	25464913	0.785415746956259	chr1:25464913:A:T
chr1:25465415	['G', 'A']	98663	93693.4889438626	-2622.38447973424	0.0059389380908525	0.0042753780197689	1.3891024520852815	0.164805	0.164805	chr1	25465415	0.7830296164285319	chr1:25465415:G:A
chr1:25466031	['AT', 'A']	98663	2286.092682877386	306.8646409985848	0.0151162073713776	0.0205308613263513	0.7362675696404389	0.46157	0.46157	chr1	25466031	0.3357624261475072	chr1:25466031:AT:A
chr1:25466474	['C', 'T']	98663	93682.93050232186	-2619.278223081689	0.0059757240477697	0.0042760274045471	1.3974943288284594	0.162268	0.162268	chr1	25466474	0.7897671166102987	chr1:25466474:C:T
chr1:25469095	['GGC', 'G']	98663	93203.34779962884	-2640.6294815612105	0.0067991198943354	0.0042813815914083	1.5880667838576998	0.112274	0.112274	chr1	25469095	0.949720804414132	chr1:25469095:GGC:G
chr1:25471632	['G', 'A']	98663	98148.85408830532	-1952.6798032763472	0.0094759861985522	0.0042808983371117	2.2135508606694656	0.026862	0.026862	chr1	25471632	1.570861655232911	chr1:25471632:G:A
chr1:25473527	['T', 'G']	98663	23919.636566377423	-1673.5309526599465	-0.0168224689896099	0.0065619511012025	-2.563638273154296	0.0103596	0.0103596	chr1	25473527	1.9846570130412176	chr1:25473527:T:G
chr1:25474299	['C', 'T']	98663	92352.46494794148	-2355.2194724290343	0.0088040080410349	0.0042825731338848	2.055775293450384	0.0398068	0.0398068	chr1	25474299	1.400042733197115	chr1:25474299:C:T
chr1:25475269	['C', 'T']	98663	7215.585069180478	-351.52802936836423	-0.0010296339794244	0.0112947630631896	-0.0911602991283707	0.927365	0.927365	chr1	25475269	0.032749298987662	chr1:25475269:C:T
chr1:25476671	['T', 'C']	98663	2045.1865611125752	364.9137974458072	0.0837416641232928	0.0215595745996999	3.8841983516900327	0.000102735	0.000102735	chr1	25476671	3.988281574734421	chr1:25476671:T:C
chr1:25478252	['T', 'A']	98663	94030.94836609262	-2569.854334490683	0.0064256176200201	0.0042756463058491	1.5028412455982858	0.132883	0.132883	chr1	25478252	0.8765305757046263	chr1:25478252:T:A
chr1:25479621	['T', 'C']	98663	98180.88761151658	-1953.3539755606373	0.0094862862727383	0.0042812439289229	2.2157780379322927	0.026709	0.026709	chr1	25479621	1.573342371904195	chr1:25479621:T:C
chr1:25482457	['T', 'C']	98663	98199.91082072908	-1956.8996437310675	0.0093648928741613	0.0042806839771851	2.187709469812212	0.0286931	0.0286931	chr1	25482457	1.5422225280815194	chr1:25482457:T:C
chr1:25482566	['A', 'G']	98663	93733.0506163578	-2634.160113330848	0.005761028806678	0.0042751755354384	1.3475537457872446	0.177805	0.177805	chr1	25482566	0.750056030531848	chr1:25482566:A:G
chr1:25484997	['G', 'A']	98663	172836.26248783656	-7241.543705595748	-0.038849095347879	0.0064927164244849	-5.983488698408824	2.19158e-09	2.19158e-09	chr1	25484997	8.659242671519529	chr1:25484997:G:A
chr1:25486368	['A', 'G']	98663	94067.2081280538	-2562.553096089144	0.0064976159169319	0.0042748418747835	1.5199663770629968	0.128523	0.128523	chr1	25486368	0.8910191456458887	chr1:25486368:A:G
chr1:25487129	['T', 'C']	98663	98187.90369311562	-1957.018824563644	0.0093676173363466	0.0042810768864138	2.1881450823915767	0.0286614	0.0286614	chr1	25487129	1.542702599792656	chr1:25487129:T:C
chr1:25487320	['C', 'A']	98663	98214.7046593236	-1950.387300282692	0.0095509235543875	0.0042822437840431	2.230354934480146	0.0257261	0.0257261	chr1	25487320	1.5896260465473893	chr1:25487320:C:A
chr1:25490167	['CATA', 'C']	98663	74561.87017700373	-5287.118418722984	-0.0284794476487922	0.0044647390773019	-6.378748490270659	1.79328e-10	1.79328e-10	chr1	25490167	9.746351895066358	chr1:25490167:CATA:C
chr1:25490356	['T', 'C']	98663	74569.62762948472	-5283.979079259512	-0.0284107421331457	0.0044645827922199	-6.363582770299254	1.97962e-10	1.97962e-10	chr1	25490356	9.703418167183694	chr1:25490356:T:C
chr1:25491907	['G', 'A']	98663	94204.18653758428	-2579.938200745261	0.0063196988352908	0.0042747643554074	1.4783736154477385	0.139311	0.139311	chr1	25491907	0.8560145903191054	chr1:25491907:G:A
chr1:25491961	['C', 'T']	98663	74220.06323313226	-5247.438368862599	-0.0280081508830888	0.00446970038617	-6.266225577389985	3.71425e-10	3.71425e-10	chr1	25491961	9.430128867971996	chr1:25491961:C:T
chr1:25492383	['A', 'G']	98663	2062.229919312329	367.0142579898212	0.0820631898911757	0.0214693994631913	3.822332805902223	0.000132276	0.000132276	chr1	25492383	3.8785189465387497	chr1:25492383:A:G
chr1:25495197	['G', 'T']	98663	94043.6890657474	-2564.2835665227976	0.0063619349573672	0.0042743533658455	1.4883970539737192	0.136649	0.136649	chr1	25495197	0.8643935421350306	chr1:25495197:G:T
chr1:25495346	['C', 'T']	98663	93712.29750935132	-2625.137892576033	0.0057827496494511	0.0042745650325808	1.3528276223135691	0.176114	0.176114	chr1	25495346	0.7542061188704647	chr1:25495346:C:T
chr1:25495711	['A', 'C']	98663	96046.41655092713	-2317.953912759541	0.0064619302229421	0.004267823757382	1.5141042813131345	0.130003	0.130003	chr1	25495711	0.8860466256284504	chr1:25495711:A:C
chr1:25495734	['T', 'C']	98663	95992.51279841854	-2328.5560819697016	0.006361648755955	0.0042681122475021	1.4905064316614691	0.136094	0.136094	chr1	25495734	0.8661610211914561	chr1:25495734:T:C
chr1:25495780	['A', 'G']	98663	94020.68253662488	-2544.9890514994204	0.0066510814143377	0.004275203672929	1.5557343984458478	0.119774	0.119774	chr1	25495780	0.9216374464042346	chr1:25495780:A:G
chr1:25499290	['G', 'A']	98663	94033.9678125729	-2569.6403267450187	0.0062664398146605	0.00427406562852	1.4661543268886048	0.142609	0.142609	chr1	25499290	0.8458530654589231	chr1:25499290:G:A
chr1:25500011	['A', 'G']	98663	93772.30602438949	-2631.775629887647	0.0054934659749943	0.0042744264703308	1.2851937009853829	0.198728	0.198728	chr1	25500011	0.7017409381806354	chr1:25500011:A:G
chr1:25502267	['T', 'C']	98663	98181.96099538796	-1958.531602608081	0.0092367558671185	0.0042801024588971	2.158068867701525	0.0309249	0.0309249	chr1	25502267	1.509691696048669	chr1:25502267:T:C
chr1:25506757	['C', 'T']	98663	91829.30737027766	-2445.6683585612154	0.0062459579254139	0.0042843774710639	1.45784491856709	0.144886	0.144886	chr1	25506757	0.8389735773755563	chr1:25506757:C:T
chr1:25508241	['T', 'G']	98663	91731.93776767395	-2410.9963514979454	0.0065274478954352	0.0042884271578126	1.5221076761310115	0.127985	0.127985	chr1	25508241	0.8928409272190263	chr1:25508241:T:G
chr1:25508477	['C', 'T']	98663	6966.977188624729	63.11698040004741	0.022963862409071	0.0115428616637623	1.989442746348052	0.0466551	0.0466551	chr1	25508477	1.3311008753731142	chr1:25508477:C:T
chr1:25511874	['C', 'T']	98663	86155.59224137227	-2413.446603866013	0.0063139738367415	0.0045067781390197	1.4009950439039975	0.161219	0.161219	chr1	25511874	0.7925837769918271	chr1:25511874:C:T
chr1:25513555	['T', 'C']	98663	91870.96738910064	-2395.1243652401627	0.0067728219385	0.0042850152441411	1.5805829273910696	0.113977	0.113977	chr1	25513555	0.9431827783201828	chr1:25513555:T:C
chr1:25513735	['G', 'A']	98663	91844.8943201516	-2395.562139075588	0.006792781692275	0.0042851915393557	1.5851757453288493	0.11293	0.11293	chr1	25513735	0.9471906718594386	chr1:25513735:G:A
chr1:25514283	['C', 'T']	98663	91813.09744551448	-2422.5651012818657	0.0065671853245256	0.004287006751298	1.5318812648329128	0.125555	0.125555	chr1	25514283	0.9011659876171562	chr1:25514283:C:T
chr1:25515140	['C', 'T']	98663	91817.02857606264	-2430.0412765657725	0.0064467250574073	0.0042870936773095	1.503751852106273	0.132648	0.132648	chr1	25515140	0.8772992937066189	chr1:25515140:C:T
chr1:25516454	['A', 'C']	98663	94147.85591759771	-2086.028001439308	0.0079052449036788	0.0042815612386054	1.8463463356309964	0.0648449	0.0648449	chr1	25516454	1.1881241751536185	chr1:25516454:A:C
chr1:25516681	['T', 'C']	98663	2068.083844352771	297.5935930827655	0.0252570317948455	0.0215403161388827	1.1725469409083435	0.24098	0.24098	chr1	25516681	0.6180189999565356	chr1:25516681:T:C
chr1:25516791	['G', 'A']	98663	1977.060115548348	270.2969141847972	0.016705572896335	0.0219807586640478	0.7600089310683812	0.447251	0.447251	chr1	25516791	0.3494486797287361	chr1:25516791:G:A
chr1:25518223	['G', 'A']	98663	93853.4637817784	-2111.682997115804	0.0077159938266858	0.0042814642413524	1.8021857457458563	0.0715192	0.0715192	chr1	25518223	1.145577352119419	chr1:25518223:G:A
chr1:25518759	['T', 'G']	98663	2087.0144196771257	299.2129417965152	0.0261470512622821	0.0215539899790954	1.2130956397233836	0.225096	0.225096	chr1	25518759	0.6476322224289004	chr1:25518759:T:G
chr1:25518808	['T', 'C']	98663	2112.7838389169065	323.67646934209046	0.0372673565643633	0.0212825123584238	1.751078817046359	0.0799354	0.0799354	chr1	25518808	1.0972608474706789	chr1:25518808:T:C
chr1:25518956	['G', 'T']	98663	15541.465455540794	-893.3117014284384	-0.0059268939448045	0.0079067439059186	-0.7495998372184494	0.453498	0.453498	chr1	25518956	0.3434246239090218	chr1:25518956:G:T
chr1:25519872	['G', 'A']	98663	2068.3899177059147	299.97772897204817	0.0265266582868205	0.02155466250961	1.2306691545271815	0.21845	0.21845	chr1	25519872	0.6606479509544128	chr1:25519872:G:A
chr1:25520013	['A', 'G']	98663	2063.401213030954	297.1783925409026	0.0252649534560644	0.0215682525811676	1.1713954740183536	0.241443	0.241443	chr1	25520013	0.6171853812988063	chr1:25520013:A:G
chr1:25520159	['A', 'G']	98663	2327.0136276497515	299.5221331850977	0.0243792977502193	0.0211673546862473	1.1517404093039014	0.249431	0.249431	chr1	25520159	0.603049572139408	chr1:25520159:A:G
chr1:25520458	['A', 'G']	98663	2064.2719918905213	296.83080850332067	0.0249539914506464	0.0215605989024974	1.1573886033265977	0.247116	0.247116	chr1	25520458	0.6070991344572821	chr1:25520458:A:G
chr1:25520913	['A', 'G']	98663	2076.294620320531	293.15553401751083	0.0227084865035526	0.021515283204866	1.055458405419305	0.291218	0.291218	chr1	25520913	0.5357817850627158	chr1:25520913:A:G
chr1:25521017	['G', 'A']	98663	2064.020919908374	296.7964672148965	0.0249387129293522	0.0215605610250197	1.1566820037944463	0.247405	0.247405	chr1	25521017	0.6065915276233618	chr1:25521017:G:A
chr1:25521427	['A', 'G']	98663	1983.592275390148	298.73208616147434	0.0330639353426348	0.0221891163652479	1.4900969826098531	0.136202	0.136202	chr1	25521427	0.8658165151648889	chr1:25521427:A:G
chr1:25523360	['T', 'C']	98663	92453.86721070504	-2271.571392378304	0.0084885507126048	0.0042867891170183	1.980165219442589	0.0476877	0.0476877	chr1	25523360	1.321593623286329	chr1:25523360:T:C
chr1:25523451	['C', 'T']	98663	91028.22617659876	-2449.955887252628	0.0064934631868833	0.0042866662641037	1.5148049292428325	0.129825	0.129825	chr1	25523451	0.8866416687329061	chr1:25523451:C:T
chr1:25525728	['G', 'A']	98663	2452.149122718104	349.5974657817196	0.0236114272766167	0.0200270008261247	1.1789796925466849	0.238409	0.238409	chr1	25525728	0.6226773538958954	chr1:25525728:G:A
chr1:25526102	['A', 'T']	98663	91650.37016608202	-2349.898261497126	0.0079847032958874	0.0042908857007094	1.8608520135055693	0.0627681	0.0627681	chr1	25526102	1.202261017310805	chr1:25526102:A:T
chr1:25526432	['A', 'G']	98663	94489.80052935268	-2001.82146925824	0.0088769503937055	0.0042859597781354	2.071169785351417	0.0383455	0.0383455	chr1	25526432	1.4162855949441546	chr1:25526432:A:G
chr1:25528117	['C', 'T']	98663	16531.340428766915	-791.0429868812786	0.0124679332316216	0.0076817205867522	1.6230651832251757	0.104579	0.104579	chr1	25528117	0.9805555152751364	chr1:25528117:C:T
chr1:25528603	['A', 'G']	98663	94223.41503294476	-1990.7680434285123	0.0093084055538888	0.0042846800899435	2.172485543491663	0.0298214	0.0298214	chr1	25528603	1.525471971949338	chr1:25528603:A:G
chr1:25531592	['G', 'A']	98663	91198.2434087154	-2359.283213618179	0.0080951557225237	0.0042889311556929	1.8874529407585967	0.0591024	0.0591024	chr1	25531592	1.2283948831526947	chr1:25531592:G:A
chr1:25531809	['C', 'T']	98663	94213.18817983675	-2024.517687154688	0.0086174158230386	0.0042821962397337	2.012382277831932	0.0441824	0.0441824	chr1	25531809	1.3547506968292995	chr1:25531809:C:T
chr1:25531834	['G', 'A']	98663	94210.23277172916	-2023.605791573537	0.0085891884509998	0.0042823520186734	2.005717515408836	0.0448891	0.0448891	chr1	25531834	1.347859101859474	chr1:25531834:G:A
chr1:25532533	['G', 'T']	98663	90903.3483911518	-2482.2205719144754	0.0073441147394876	0.0042928210646074	1.7107898579880103	0.0871231	0.0871231	chr1	25532533	1.0598666799816034	chr1:25532533:G:T
chr1:25534025	['G', 'A']	98663	91486.83625452367	-2378.660677733931	0.0078696422032474	0.0042861023387625	1.836083597929106	0.0663483	0.0663483	chr1	25534025	1.178170200306368	chr1:25534025:G:A
chr1:25536688	['A', 'G']	98663	94404.4388849468	-2034.602057212615	0.0086306005660147	0.0042803194362285	2.016344970182709	0.0437666	0.0437666	chr1	25536688	1.3588571901607431	chr1:25536688:A:G
chr1:25536886	['T', 'C']	98663	2528.2049972125083	334.3065912423554	0.0151897640519877	0.0197297486222874	0.7698914133568258	0.441366	0.441366	chr1	25536886	0.3552011251415352	chr1:25536886:T:C
chr1:25537541	['T', 'G']	98663	2487.655555217618	325.0460118787461	0.0109848532000213	0.0198954759064969	0.5521281949548209	0.580862	0.580862	chr1	25537541	0.2359270341454273	chr1:25537541:T:G
chr1:25538964	['CT', 'C']	98663	2247.2733271837087	294.2784705735228	0.0116513530194972	0.0208510005893137	0.5587910742983062	0.576306	0.576306	chr1	25538964	0.2393468588962998	chr1:25538964:CT:C
chr1:25539159	['G', 'A']	98663	2245.420640330452	304.1237594651665	0.0171956255946765	0.0209090114302878	0.822402611046821	0.41085	0.41085	chr1	25539159	0.3863167086903574	chr1:25539159:G:A
chr1:25539380	['G', 'A']	98663	2260.183264913081	307.77413267645386	0.0168984603998422	0.0207602350253633	0.8139821335932375	0.415657	0.415657	chr1	25539380	0.3812649012302341	chr1:25539380:G:A
chr1:25539479	['A', 'G']	98663	2552.9832801013945	375.58741055889584	0.0331250322088693	0.0196048843990502	1.689631600708344	0.0911016	0.0911016	chr1	25539479	1.040473995528988	chr1:25539479:A:G
chr1:25540347	['T', 'C']	98663	115640.4739600758	-3029.282078763772	0.0108385216793918	0.0043218057343872	2.507868781133127	0.0121478	0.0121478	chr1	25540347	1.915502366869956	chr1:25540347:T:C
chr1:25541624	['G', 'A']	98663	3725.037755164096	67.62149149357572	0.0202876487493834	0.0156911344134764	1.2929370314971813	0.196036	0.196036	chr1	25541624	0.7076641675940669	chr1:25541624:G:A
chr1:25542711	['T', 'C']	98663	7318.667605976442	-286.8004186435387	-0.0057153490210159	0.0112531083475767	-0.5078906951292848	0.611531	0.611531	chr1	25542711	0.2135815226216551	chr1:25542711:T:C
chr1:25542771	['A', 'C']	98663	14184.875419441836	157.02182380862448	0.0114396038487118	0.0084258565876066	1.35767844251444	0.174569	0.174569	chr1	25542771	0.7580328758896753	chr1:25542771:A:C
chr1:25543063	['T', 'C']	98663	4385.3780518729645	43.1527544575091	0.0223284325958843	0.0144613697118009	1.54400537714374	0.12259	0.12259	chr1	25543063	0.9115449549558348	chr1:25543063:T:C
chr1:25545139	['A', 'G']	98663	7380.523637690563	-245.50251173897507	-0.0056945338016984	0.0112051344570987	-0.5082075385620084	0.611309	0.611309	chr1	25545139	0.2137392102603351	chr1:25545139:A:G
chr1:25545665	['A', 'C']	98663	7381.496304856904	-246.6142676722373	-0.004564664737102	0.011201311240749	-0.4075116420742227	0.683633	0.683633	chr1	25545665	0.1651769813930936	chr1:25545665:A:C
chr1:25545976	['T', 'C']	98663	13709.972703130068	170.4254422133662	0.0118460057804498	0.0085498053704775	1.385529291854305	0.165894	0.165894	chr1	25545976	0.7801693211125478	chr1:25545976:T:C
chr1:25547573	['A', 'G']	98663	13602.067958803018	163.5595202079658	0.0114685084201306	0.0085736381509922	1.337647824430685	0.181014	0.181014	chr1	25547573	0.7422878345915012	chr1:25547573:A:G
chr1:25548185	['T', 'C']	98663	6872.417932838013	-365.4262421516833	-0.0098295887975429	0.011584805090737	-0.8484897864533293	0.396167	0.396167	chr1	25548185	0.4021217032416651	chr1:25548185:T:C
chr1:25548197	['C', 'T']	98663	13329.94574075576	127.67593642842776	0.0105078215818763	0.0086477379671648	1.215094816907514	0.224333	0.224333	chr1	25548197	0.6491068358074308	chr1:25548197:C:T
chr1:25548539	['A', 'G']	98663	13463.095678981044	139.67737879105786	0.0106287294341967	0.0086074237448679	1.2348328314304278	0.216896	0.216896	chr1	25548539	0.6637484571787345	chr1:25548539:A:G
chr1:25548617	['G', 'A']	98663	13451.363364520088	141.44705204715123	0.0110064851657318	0.0086069096816804	1.2787964057713803	0.200972	0.200972	chr1	25548617	0.6968644455275421	chr1:25548617:G:A
chr1:25548635	['T', 'C']	98663	13572.989506660995	166.1091631532639	0.0114064280228862	0.0085890419810793	1.3280209886054035	0.184174	0.184174	chr1	25548635	0.7347716795328634	chr1:25548635:T:C
chr1:25548885	['G', 'A']	98663	3911.43608847261	92.38939660595192	0.0315060973483011	0.015262635219963	2.0642632739523368	0.0389954	0.0389954	chr1	25548885	1.4089866204720218	chr1:25548885:G:A
chr1:25549191	['A', 'C']	98663	13460.091399320869	143.77856221497606	0.0111987359923146	0.008606076841828	1.3012591216807965	0.193173	0.193173	chr1	25549191	0.7140535754901303	chr1:25549191:A:C
chr1:25549265	['T', 'C']	98663	13565.987448547154	169.7690517061105	0.0117138150617917	0.0085892541349783	1.3637755825723157	0.172641	0.172641	chr1	25549265	0.7628560570609323	chr1:25549265:T:C
chr1:25549918	['A', 'G']	98663	3912.118953983377	93.34888686764651	0.0314948570063272	0.0152613265101653	2.063703766861226	0.0390484	0.0390484	chr1	25549918	1.4083967565474222	chr1:25549918:A:G
chr1:25549972	['A', 'G']	98663	7338.2231299412115	-258.6586884070417	-0.0090677794128144	0.0112321638357722	-0.8073047673980138	0.419493	0.419493	chr1	25549972	0.3772752817643337	chr1:25549972:A:G
chr1:25550826	['G', 'A']	98663	6705.611683256633	-378.1000513545018	-0.0151231395571595	0.0117156535660011	-1.2908489886596577	0.196759	0.196759	chr1	25550826	0.7060653933478431	chr1:25550826:G:A
chr1:25551082	['C', 'A']	98663	18067.014302801763	-965.7485489851329	-0.0018311087246472	0.0073890485538564	-0.2478138709335653	0.804279	0.804279	chr1	25551082	0.0945932707270048	chr1:25551082:C:A
chr1:25551456	['G', 'A']	98663	12321.874219510217	-47.16548647658475	0.007647439584499	0.0088872849094407	0.8604922270889953	0.38952	0.38952	chr1	25551456	0.4094702384621621	chr1:25551456:G:A
chr1:25551789	['A', 'G']	98663	13697.831050182003	178.07428898222832	0.0111505265760067	0.0085556012353296	1.3033013425124995	0.192475	0.192475	chr1	25551789	0.7156256716990241	chr1:25551789:A:G
chr1:25551808	['C', 'G']	98663	12250.802629443258	-31.27008916616385	0.0077657015040242	0.0088971730374403	0.872827972586935	0.382759	0.382759	chr1	25551808	0.4170745887305929	chr1:25551808:C:G
chr1:25552037	['G', 'A']	98663	5719.3478111031145	343.2801942738359	0.0345624931139023	0.0128907445464807	2.6811867219367262	0.00733738	0.00733738	chr1	25552037	2.1344589884038165	chr1:25552037:G:A
chr1:25552241	['A', 'G']	98663	12823.37925930431	33.72938348561912	0.0094252717315052	0.0087487339145675	1.0773297969219482	0.281336	0.281336	chr1	25552241	0.5507746915781435	chr1:25552241:A:G
chr1:25552488	['A', 'C']	98663	7133.289198147155	-308.92614987992835	-0.0107436095971021	0.0113736042937603	-0.9446090544047012	0.344861	0.344861	chr1	25552488	0.4623559168024559	chr1:25552488:A:C
chr1:25553165	['G', 'A']	98663	9644.13666042888	47.08247814958224	-0.0003126886143607	0.0100508733266791	-0.0311105915075839	0.975181	0.975181	chr1	25553165	0.0109147689109428	chr1:25553165:G:A
chr1:25553403	['T', 'C']	98663	5269.26703359079	155.48958567976396	0.0344384933774145	0.0132436262870704	2.60038245046497	0.00931338	0.00931338	chr1	25553403	2.030892676811394	chr1:25553403:T:C
chr1:25553628	['G', 'C']	98663	18079.282699481024	-1076.7732976338414	-0.0159816645327941	0.007379495634905	-2.165685207157095	0.0303376	0.0303376	chr1	25553628	1.5180187791189586	chr1:25553628:G:C
chr1:25553703	['A', 'G']	98663	7356.031544193484	584.515901644065	0.0329233559563395	0.0117654708111383	2.798303313554696	0.00513818	0.00513818	chr1	25553703	2.289190685659892	chr1:25553703:A:G
chr1:25555309	['C', 'T']	98663	3492.106182850193	121.65908902115002	0.0341450253110856	0.0161444566458964	2.1149689989575857	0.0344351	0.0344351	chr1	25555309	1.4629986514797315	chr1:25555309:C:T
chr1:25557351	['G', 'A']	98663	3188.096938982364	-246.9327215051157	-0.0161134389189325	0.0168316177594835	-0.957331561896574	0.338402	0.338402	chr1	25557351	0.4705670788883419	chr1:25557351:G:A
chr1:25558001	['G', 'A']	98663	103813.6264508216	-3527.709784838717	-0.0016375064731882	0.0042505124984433	-0.3852491843719853	0.700054	0.700054	chr1	25558001	0.154868458560749	chr1:25558001:G:A
chr1:25558006	['T', 'G']	98663	105350.08443236996	-3414.2046934092173	-0.0005591341268517	0.0042557492538943	-0.1313832402931462	0.895472	0.895472	chr1	25558006	0.0479479893075316	chr1:25558006:T:G
chr1:25558149	['T', 'C']	98663	2464.499579290978	391.2263278317874	0.0329605253967352	0.0199986303839644	1.6481391357262178	0.0993273	0.0993273	chr1	25558149	1.0029313697335267	chr1:25558149:T:C
chr1:25559037	['G', 'A']	98663	103343.71162111752	-3882.425395950015	-0.0146098498535982	0.0042656429814653	-3.4250053080108915	0.000615037	0.000615037	chr1	25559037	3.2110987567246214	chr1:25559037:G:A
chr1:25559101	['G', 'A']	98663	100646.201007572	-4399.198095257609	-0.0186256879588628	0.0042469410675955	-4.3856713955788615	1.15748e-05	1.15748e-05	chr1	25559101	4.936486504383166	chr1:25559101:G:A
chr1:25561034	['G', 'A']	98663	103033.62017861308	-4230.402435115059	-0.0174696902562041	0.0042592132634973	-4.101623744911805	4.1059e-05	4.1059e-05	chr1	25561034	4.386591632163929	chr1:25561034:G:A
chr1:25561749	['A', 'G']	98663	6036.040032033737	-376.6003279038997	-0.0075392783198281	0.0123428322275067	-0.6108223931802607	0.541319	0.541319	chr1	25561749	0.2665467291432981	chr1:25561749:A:G
chr1:25562851	['CAG', 'C']	98663	105135.65603681593	-4773.461733859328	-0.0187225709712231	0.0042583275289118	-4.396695849275686	1.10026e-05	1.10026e-05	chr1	25562851	4.9585046755484	chr1:25562851:CAG:C
chr1:25562904	['A', 'G']	98663	4909.239094282994	-281.11620830356327	-0.0051932496233048	0.0136555644021524	-0.3803028179843151	0.703721	0.703721	chr1	25562904	0.152599488836127	chr1:25562904:A:G
chr1:25563181	['G', 'A']	98663	100267.35774170989	-4502.518693735365	-0.0182647792698202	0.004247621586457	-4.300001518038897	1.70961e-05	1.70961e-05	chr1	25563181	4.767102950523375	chr1:25563181:G:A
chr1:25563559	['A', 'G']	98663	105963.5158117796	-4758.200809164081	-0.0181926232834119	0.0042615830260194	-4.2689824819404585	1.9655e-05	1.9655e-05	chr1	25563559	4.706526951843892	chr1:25563559:A:G
chr1:25563698	['A', 'G']	98663	110922.615347187	-4338.531472947125	-0.0151151053533604	0.0042912224485799	-3.5223308822785904	0.000427963	0.000427963	chr1	25563698	3.3685937767588774	chr1:25563698:A:G
chr1:25563882	['G', 'A']	98663	2518.0	376.58055385422097	0.0335165407848804	0.0196984216430951	1.7014835702143172	0.0888554	0.0888554	chr1	25563882	1.0513161737231835	chr1:25563882:G:A
chr1:25564344	['G', 'A']	98663	91224.24604421556	-1842.8357345762363	0.018205189693364	0.0042611755333393	4.272339768903429	1.93613e-05	1.93613e-05	chr1	25564344	4.713065485670611	chr1:25564344:G:A
chr1:25565468	['G', 'A']	98663	90189.28229068458	-1954.3271949918403	0.017685986668644	0.0042637146545494	4.148023050691949	3.35639e-05	3.35639e-05	chr1	25565468	4.47412758151223	chr1:25565468:G:A
chr1:25565480	['C', 'T']	98663	90951.8276498256	-1848.281386431667	0.0181299591544079	0.0042616029751323	4.2542581418779495	2.09936e-05	2.09936e-05	chr1	25565480	4.677913081852308	chr1:25565480:C:T
chr1:25566034	['T', 'C']	98663	91868.62271017712	-1833.8478559990967	0.0186850918255241	0.0042594550116086	4.386732991568236	1.15185e-05	1.15185e-05	chr1	25566034	4.938604073355351	chr1:25566034:T:C
chr1:25566751	['T', 'C']	98663	97037.68700579864	-2059.093956131246	0.0189713783414575	0.0042472841858144	4.466708021285707	7.95205e-06	7.95205e-06	chr1	25566751	5.099520897894467	chr1:25566751:T:C
chr1:25566752	['G', 'A']	98663	87652.76811329742	-2333.184081146625	0.0160272918963421	0.0042810903592867	3.743740624762772	0.000181404	0.000181404	chr1	25566752	3.741353140876944	chr1:25566752:G:A
chr1:25568786	['G', 'A']	98663	9416.859002169198	-493.2376408615907	-0.0032867587758054	0.0099462801129523	-0.3304510569258301	0.74106	0.74106	chr1	25568786	0.1301466278992078	chr1:25568786:G:A
chr1:25568915	['C', 'T']	98663	90701.27373446593	-1894.186913796123	0.0177839800429199	0.0042608978848598	4.1737634938662405	2.99865e-05	2.99865e-05	chr1	25568915	4.523074221782706	chr1:25568915:C:T
chr1:25569035	['G', 'A']	98663	91606.78418790424	-1787.4011147234246	0.0183928915501724	0.0042593792581037	4.318209399921064	1.57453e-05	1.57453e-05	chr1	25569035	4.802849060203471	chr1:25569035:G:A
chr1:25569108	['T', 'C']	98663	97135.62846338667	-2041.18658870962	0.0187815076541062	0.0042474001963423	4.421883219358481	9.79487e-06	9.79487e-06	chr1	25569108	5.009001323697556	chr1:25569108:T:C
chr1:25569530	['A', 'G']	98663	96801.4150884095	-2036.4982769780145	0.0185047041118248	0.0042461476679629	4.357998251319023	1.3139e-05	1.3139e-05	chr1	25569530	4.8814376873643965	chr1:25569530:A:G
chr1:25569574	['T', 'C']	98663	96879.7288845187	-2045.477134459229	0.0184396105327398	0.0042463414098146	4.342470082626861	1.4103e-05	1.4103e-05	chr1	25569574	4.850688494092085	chr1:25569574:T:C
chr1:25570535	['G', 'A']	98663	97616.7136745204	-2185.3428608110544	0.0164094572788409	0.0042427214829884	3.867672517424468	0.00010995	0.00010995	chr1	25570535	3.958804766303191	chr1:25570535:G:A
chr1:25573724	['T', 'C']	98663	82188.16132433146	-2888.617259925525	-0.009506984032316	0.0043165005766108	-2.2024748667543337	0.0276341	0.0276341	chr1	25573724	1.5585546751530792	chr1:25573724:T:C
chr1:25573749	['G', 'A']	98663	37407.03311540216	-1153.693258230499	-0.0112159757310906	0.0054432808701774	-2.060517544215005	0.0393517	0.0393517	chr1	25573749	1.405036501305637	chr1:25573749:G:A
chr1:25576089	['G', 'A']	98663	144207.077737907	-5979.200408050904	0.0005337599680448	0.00486601254988	0.1096914491225524	0.912654	0.912654	chr1	25576089	0.0396938384252833	chr1:25576089:G:A
chr1:25576877	['G', 'A']	98663	142538.22348922543	-6189.531722961573	-0.0006204359542859	0.0048441084839418	-0.1280805242786481	0.898086	0.898086	chr1	25576877	0.0466820736477114	chr1:25576877:G:A
chr1:25576956	['T', 'C']	98663	149729.83418150118	-6165.56617786723	0.001878402315748	0.0050566972315495	0.3714682192219171	0.71029	0.71029	chr1	25576956	0.1485642996111922	chr1:25576956:T:C
chr1:25577034	['C', 'T']	98663	4779.048438101802	-248.7323292864614	0.0022218027424357	0.0138308368370328	0.1606412373029176	0.872376	0.872376	chr1	25577034	0.0592962908362754	chr1:25577034:C:T
chr1:25578291	['C', 'T']	98663	148801.11445630467	-6066.146260240715	0.0013261424344361	0.0050125729007595	0.2645632214616252	0.791347	0.791347	chr1	25578291	0.1016330397135582	chr1:25578291:C:T
chr1:25579153	['A', 'G']	98663	4763.434518620634	-246.2568465068207	0.0004133971436209	0.0138433745491474	0.0298624545737213	0.976177	0.976177	chr1	25579153	0.010471429101908	chr1:25579153:A:G
chr1:25579814	['AT', 'A']	98663	144698.3318329734	-6018.413703514572	9.882912077634206e-05	0.0048662499984824	0.0203090923826688	0.983797	0.983797	chr1	25579814	0.0070945061164234	chr1:25579814:AT:A
chr1:25580311	['C', 'G']	98663	144060.3620079678	-5967.064052619325	0.0005682459474123	0.0048629877612531	0.1168511983394109	0.906978	0.906978	chr1	25580311	0.0424032472226825	chr1:25580311:C:G
chr1:25580385	['T', 'A']	98663	143561.0955865956	-6065.763272259075	-0.0002056272890494	0.0048558019053078	-0.0423467211099938	0.966222	0.966222	chr1	25580385	0.0149230782448337	chr1:25580385:T:A
chr1:25580596	['G', 'A']	98663	140117.72263728242	-5818.333797229503	0.0002911108609263	0.0047376222937612	0.0614466166519303	0.951004	0.951004	chr1	25580596	0.0218176563809096	chr1:25580596:G:A
chr1:25581704	['G', 'A']	98663	46915.804125487804	-568.7672590171933	-0.0032959221435755	0.0050655194097889	-0.6506582794266389	0.515269	0.515269	chr1	25581704	0.2879659851032961	chr1:25581704:G:A
chr1:25581750	['C', 'T']	98663	50911.67617483679	-868.2032236747116	-0.0040419441351997	0.0049110631141747	-0.8230283425870691	0.410494	0.410494	chr1	25581750	0.3866931863787303	chr1:25581750:C:T
chr1:25584042	['A', 'T']	98663	48513.83425078314	-2829.977976269039	-0.0052515949746694	0.0049932003729258	-1.0517492955309171	0.292917	0.292917	chr1	25584042	0.5332554224735917	chr1:25584042:A:T
chr1:25585369	['A', 'G']	98663	46707.34563104823	-1476.1151668834716	-0.0008469512391093	0.0050058489398889	-0.1691923286698584	0.865646	0.865646	chr1	25585369	0.0626596734304821	chr1:25585369:A:G
chr1:25595330	['G', 'A']	98663	46271.441725378885	-1122.892036476032	0.0017229417710715	0.0050380202797624	0.3419878593963801	0.732361	0.732361	chr1	25595330	0.1352747909893571	chr1:25595330:G:A
chr1:25600918	['G', 'A']	98663	2217.5508448789974	310.7442592181143	0.0317151671643946	0.0208529402786812	1.5208966572842668	0.128289	0.128289	chr1	25600918	0.8918105801340712	chr1:25600918:G:A
chr1:25605695	['C', 'T']	98663	47435.80786189979	-2709.59448022149	-0.0046191297524447	0.0050280879608798	-0.9186652636913	0.358273	0.358273	chr1	25605695	0.4457859196955781	chr1:25605695:C:T
chr1:25610935	['G', 'A']	98663	2201.044617427352	307.1545560265224	0.0306210761352339	0.0209115472122098	1.4643142290951556	0.143111	0.143111	chr1	25610935	0.8443269836008193	chr1:25610935:G:A
chr1:25611361	['A', 'C']	98663	2214.0224402505523	300.2251153654106	0.0265038248451306	0.0208756790946108	1.2696030018957685	0.204229	0.204229	chr1	25611361	0.6898825891553941	chr1:25611361:A:C
chr1:25611397	['C', 'T']	98663	2215.067352523819	298.6954701091881	0.0259333002717113	0.0208705788965277	1.242576950082868	0.214027	0.214027	chr1	25611397	0.669531435943555	chr1:25611397:C:T
chr1:25612272	['C', 'T']	98663	2212.1345266934936	300.12487628807685	0.0267400898835268	0.0208824414721701	1.280505917814404	0.20037	0.20037	chr1	25612272	0.6981673018156033	chr1:25612272:C:T
chr1:25612456	['G', 'C']	98663	13396.814701440344	-637.6525082588356	0.0065536094803206	0.0084659327706362	0.7741154646362868	0.438864	0.438864	chr1	25612456	0.3576700428565166	chr1:25612456:G:C
chr1:25613117	['G', 'T']	98663	2214.06732211636	300.22454255198875	0.0265134057811528	0.0208756810488242	1.2700618350674624	0.204066	0.204066	chr1	25613117	0.690229348260017	chr1:25613117:G:T
chr1:25614440	['G', 'A']	98663	2222.022521335469	300.33639172159235	0.0271458792174057	0.0208364524120007	1.3028071516517394	0.192644	0.192644	chr1	25614440	0.7152445127733265	chr1:25614440:G:A
chr1:25614523	['A', 'G']	98663	2217.3371076960507	299.9845671830656	0.026103911789356	0.0208618932320279	1.2512724276280094	0.210838	0.210838	chr1	25614523	0.6760511121359054	chr1:25614523:A:G
chr1:25616654	['C', 'T']	98663	48966.05173396277	-1230.9358384434242	0.0012759434465404	0.0049480173060063	0.257869641036138	0.796508	0.796508	chr1	25616654	0.0988098578560609	chr1:25616654:C:T
chr1:25617022	['G', 'A']	98663	10678.6799521439	-554.4047765426075	-0.0008142531154963	0.0094196499396968	-0.0864419719107426	0.931115	0.931115	chr1	25617022	0.0309966769337352	chr1:25617022:G:A
chr1:25627045	['A', 'T']	98663	45591.393473699136	-959.3510472419168	0.0046065284058489	0.005077275441529	0.9072835340328992	0.364259	0.364259	chr1	25627045	0.4385897090101346	chr1:25627045:A:T
chr1:25630173	['T', 'C']	98663	49596.57253943795	-879.0035583347145	0.0049696496136426	0.0049322212227138	1.007588546668672	0.313655	0.313655	chr1	25630173	0.5035477849476205	chr1:25630173:T:C
chr1:25637712	['G', 'A']	98663	48690.5842554184	-977.6529641867032	0.0040163702700236	0.0049627443679048	0.809304282525286	0.418342	0.418342	chr1	25637712	0.3784685316599236	chr1:25637712:G:A
chr1:25641071	['T', 'C']	98663	46012.39446500077	-967.930912211358	0.0040763803621148	0.0050603038523409	0.8055603934196649	0.420498	0.420498	chr1	25641071	0.3762360654808833	chr1:25641071:T:C
chr1:25643250	['A', 'AT']	98663	5645.645544844494	253.0460308315837	0.0265454098387752	0.0130012605305457	2.041756626321594	0.0411783	0.0411783	chr1	25643250	1.3853315867092206	chr1:25643250:A:AT
chr1:25645155	['T', 'C']	98663	45965.52237731757	-987.5112990084444	0.0036333884735291	0.0050610556530629	0.7179111874279095	0.472814	0.472814	chr1	25645155	0.3253096724975081	chr1:25645155:T:C
chr1:25646229	['C', 'G']	98663	11476.581605140993	-447.4403682826973	0.0099384484569057	0.0091113360102727	1.090778393607745	0.275373	0.275373	chr1	25646229	0.5600786440567658	chr1:25646229:C:G
chr1:25655298	['G', 'A']	98663	46777.11164950127	-935.879603967892	0.0041086498463956	0.005029902061709	0.8168448999580691	0.414019	0.414019	chr1	25655298	0.3829797279471837	chr1:25655298:G:A
chr1:25665407	['A', 'G']	98663	47116.73062614671	-912.1611451780878	0.0043477534159293	0.005015378159116	0.8668844657360117	0.386007	0.386007	chr1	25665407	0.4134048195929903	chr1:25665407:A:G
chr1:25666235	['A', 'G']	98663	44115.365581697086	-890.4355856850757	0.0041394960825105	0.0051379572027097	0.8056696307877894	0.420435	0.420435	chr1	25666235	0.3763011373770061	chr1:25666235:A:G
chr1:25666444	['T', 'C']	98663	1981.2409706946708	308.17620994521104	0.0368358871322504	0.0220101080894106	1.6735895608787446	0.0942145	0.0942145	chr1	25666444	1.0258822523517634	chr1:25666444:T:C
chr1:25666453	['C', 'T']	98663	47090.068356919815	-921.372996741507	0.0041333104668649	0.0050160546351501	0.8240162373632509	0.409932	0.409932	chr1	25666453	0.3872881785827947	chr1:25666453:C:T
chr1:25672412	['T', 'A']	98663	2029.0616967362664	292.90500781548093	0.0302961064268524	0.0219107100562586	1.3827076506906086	0.166758	0.166758	chr1	25672412	0.777913322193932	chr1:25672412:T:A
chr1:25676094	['G', 'A']	98663	53699.51825831305	-569.7257829093022	0.0075992640301286	0.0048236995258745	1.575401616407872	0.115167	0.115167	chr1	25676094	0.9386719460084224	chr1:25676094:G:A
chr1:25677990	['A', 'G']	98663	2054.0186869404665	361.1588406517372	0.0751840215999013	0.0218000833939144	3.4487951372190264	0.000563329	0.000563329	chr1	25677990	3.2492378908456216	chr1:25677990:A:G
chr1:25678869	['C', 'T']	98663	2346.0	-98.46592936777895	-0.0088247247852666	0.0195627985182154	-0.4510972587613034	0.65192	0.65192	chr1	25678869	0.1858056952040203	chr1:25678869:C:T
chr1:25679745	['T', 'G']	98663	13265.613445378154	-488.92775170818015	0.0037220458205057	0.0085132709884216	0.437205138373704	0.661964	0.661964	chr1	25679745	0.1791656284250643	chr1:25679745:T:G
chr1:25680205	['G', 'A']	98663	2882.4090056665545	-54.61500594242655	0.0038109520883309	0.0176868324950308	0.2154683202547232	0.829403	0.829403	chr1	25680205	0.0812343981001786	chr1:25680205:G:A
chr1:25680635	['G', 'A']	98663	22888.319848357365	536.9273624758707	0.0059812249720876	0.0067562815329625	0.8852835606252374	0.376006	0.376006	chr1	25680635	0.4248052248965385	chr1:25680635:G:A
chr1:25681673	['T', 'C']	98663	29508.981772654923	-1209.0057757272637	0.0057177786562298	0.0059730366067986	0.9572649612965274	0.338436	0.338436	chr1	25681673	0.4705234465497405	chr1:25681673:T:C
chr1:25681681	['T', 'C']	98663	10688.083291942468	-385.31869709651016	0.0016308290710754	0.0094082501702472	0.1733403174410474	0.862384	0.862384	chr1	25681681	0.0642993096436195	chr1:25681681:T:C
chr1:25682168	['T', 'C']	98663	100138.35888441688	-3635.908858283511	-0.0024205855450192	0.0042587865421456	-0.568374470301509	0.569782	0.569782	chr1	25682168	0.2442912746896469	chr1:25682168:T:C
chr1:25682759	['T', 'C']	98663	186049.42853088447	-5931.91004659693	0.0074902764490236	0.0091648092409991	0.8172866725382156	0.413767	0.413767	chr1	25682759	0.3832441494590732	chr1:25682759:T:C
chr1:25682760	['G', 'A']	98663	2165.0658321508213	-111.28985607342324	-0.0084559456794881	0.0203434303128082	-0.415659775635983	0.67766	0.67766	chr1	25682760	0.1689881485520433	chr1:25682760:G:A
chr1:25683022	['A', 'G']	98663	10860.432305985218	-401.9654888348669	-1.9760195160433465e-05	0.0094522674888463	-0.0020905243301409	0.998332	0.998332	chr1	25683022	0.0007250080207388	chr1:25683022:A:G
chr1:25683720	['C', 'G']	98663	6159.124851765135	-236.7392320584168	0.0177080221363967	0.0122346422054858	1.4473673883537577	0.147797	0.147797	chr1	25683720	0.8303343812095871	chr1:25683720:C:G
chr1:25683847	['G', 'A']	98663	22762.307076318004	566.4596654083003	0.0069677658112855	0.0067745423600853	1.0285219932107383	0.303707	0.303707	chr1	25683847	0.5175451981168399	chr1:25683847:G:A
chr1:25684120	['C', 'T']	98663	22746.22762521668	568.1368383715088	0.0071188328542012	0.0067778607216981	1.0503067481766697	0.29358	0.29358	chr1	25684120	0.5322735338564182	chr1:25684120:C:T
chr1:25684612	['T', 'G']	98663	22780.616252432694	569.1594027705996	0.0070407741950352	0.0067730584318138	1.039526569262099	0.298562	0.298562	chr1	25684612	0.5249654686823395	chr1:25684612:T:G
chr1:25684872	['C', 'G']	98663	22763.1535810578	572.2987668852551	0.0074479676580465	0.006775045588345	1.0993236223914329	0.27163	0.27163	chr1	25684872	0.5660222663688923	chr1:25684872:C:G
chr1:25686761	['T', 'C']	98663	10652.210658663202	-393.55142855269554	0.0012378948673798	0.0094246424854537	0.1313466128068481	0.895501	0.895501	chr1	25686761	0.0479339248409246	chr1:25686761:T:C
chr1:25686998	['G', 'A']	98663	22904.482229746165	546.5590934580869	0.0066037956276072	0.0067564893752348	0.9774004310304618	0.328373	0.328373	chr1	25686998	0.483632559326875	chr1:25686998:G:A
chr1:25687533	['A', 'G']	98663	10650.539743355836	-394.0874396968869	0.0012652972899631	0.0094237983839161	0.1342661672519129	0.893192	0.893192	chr1	25687533	0.0490551754028997	chr1:25687533:A:G
chr1:25688321	['A', 'G']	98663	2291.0696634907763	-127.26304606834547	-0.0112844649434772	0.0197639517825849	-0.5709619749943208	0.568027	0.568027	chr1	25688321	0.2456310204996811	chr1:25688321:A:G
chr1:25688945	['G', 'A']	98663	5049.153527265356	-156.53905117318894	0.0119942134582102	0.0134222375321025	0.8936075992935778	0.371534	0.371534	chr1	25688945	0.4300014367170618	chr1:25688945:G:A
chr1:25689289	['G', 'A']	98663	23624.957804153702	513.4022776958117	0.0057788285850513	0.0066625326392834	0.8673621425849993	0.385746	0.385746	chr1	25689289	0.4136985686658107	chr1:25689289:G:A
chr1:25689314	['G', 'A']	98663	22779.84708326998	569.9449489480501	0.0073998159543356	0.0067741734525943	1.0923570242361855	0.274679	0.274679	chr1	25689314	0.5611745423731884	chr1:25689314:G:A
chr1:25689555	['G', 'T']	98663	23621.1547124293	514.7653210337651	0.0058299901273297	0.0066629559919339	0.874985537108072	0.381584	0.381584	chr1	25689555	0.418409843761941	chr1:25689555:G:T
chr1:25689728	['T', 'C']	98663	4555.369367999594	-269.9864982623823	-0.0062454227704446	0.014109964293011	-0.4426249876151775	0.658038	0.658038	chr1	25689728	0.1817490262738944	chr1:25689728:T:C
chr1:25693492	['G', 'A']	98663	25402.11941569433	401.0234722824703	0.0049216418549218	0.0064480900076312	0.7632712708875197	0.445303	0.445303	chr1	25693492	0.3513443790231517	chr1:25693492:G:A
chr1:25694293	['C', 'A']	98663	25420.38002554589	397.4425898639979	0.0047816504946664	0.0064459625234061	0.7418055065172339	0.458207	0.458207	chr1	25694293	0.3389382804060019	chr1:25694293:C:A
chr1:25696476	['T', 'A']	98663	25438.187897282016	402.448900698825	0.004843759763737	0.0064434142887739	0.7517380610115526	0.45221	0.45221	chr1	25696476	0.3446598380614252	chr1:25696476:T:A
chr1:25696586	['C', 'T']	98663	10737.544152526909	-402.46791258994966	-0.0010975079723907	0.0093847863152691	-0.1169454407933696	0.906904	0.906904	chr1	25696586	0.0424386825946401	chr1:25696586:C:T
chr1:25696858	['G', 'A']	98663	25128.348462115537	410.0250742263604	0.0069949919144823	0.0064673338341576	1.0815881928868272	0.279438	0.279438	chr1	25696858	0.5537145357016154	chr1:25696858:G:A
chr1:25697625	['C', 'T']	98663	4421.0	-257.5414562171994	-0.0055772228259944	0.0143218702343322	-0.3894200083327663	0.696966	0.696966	chr1	25697625	0.1567884075153952	chr1:25697625:C:T
chr1:25697734	['T', 'A']	98663	11797.674056503358	433.6442953170405	0.0021893800477706	0.009204104486473	0.2378699688805426	0.811982	0.811982	chr1	25697734	0.090453598083111	chr1:25697734:T:A
chr1:25699126	['G', 'A']	98663	11930.90221920336	401.264462760726	0.0001606997454695	0.0091530873829048	0.0175568896861726	0.985992	0.985992	chr1	25699126	0.0061266087605636	chr1:25699126:G:A
chr1:25699325	['G', 'A']	98663	11956.323559325445	393.858507624229	-0.0002852007146431	0.0091605189099104	-0.0311336854874672	0.975163	0.975163	chr1	25699325	0.0109227852410614	chr1:25699325:G:A
chr1:25700070	['G', 'C']	98663	11846.360206770729	-685.8315150851333	-0.0027747675370573	0.0089598201669515	-0.3096900925860237	0.756797	0.756797	chr1	25700070	0.1210205981787108	chr1:25700070:G:C
chr1:25700573	['T', 'G']	98663	17910.99690832421	-1096.3086318358603	-0.0161596380372973	0.0074168646131989	-2.178769450441347	0.0293512	0.0293512	chr1	25700573	1.532374138275833	chr1:25700573:T:G
chr1:25702121	['A', 'G']	98663	14691.340138260995	817.7152327589563	0.0099667572029039	0.0083606627725869	1.1921013290457103	0.233224	0.233224	chr1	25702121	0.6322267603827812	chr1:25702121:A:G
chr1:25702284	['C', 'T']	98663	9546.677323224132	-593.8871993097905	-0.0058338113637296	0.0099002862906815	-0.5892568348473575	0.55569	0.55569	chr1	25702284	0.2551674185536451	chr1:25702284:C:T
chr1:25704329	['C', 'T']	98663	11798.47833446518	435.53271728060463	0.0021495602780869	0.009204226863154	0.233540558055123	0.815342	0.815342	chr1	25704329	0.0886601856675899	chr1:25704329:C:T
chr1:25704523	['G', 'T']	98663	9542.38686789852	-587.2810666222966	-0.0051773463884851	0.0099028337401892	-0.5228146330957376	0.601104	0.601104	chr1	25704523	0.221050382042783	chr1:25704523:G:T
chr1:25704702	['A', 'C']	98663	27661.24288682783	338.4700677489938	0.0060450601192406	0.0061994858208804	0.9750905629754544	0.329518	0.329518	chr1	25704702	0.4821208569814754	chr1:25704702:A:C
chr1:25705543	['G', 'T']	98663	25315.796119850795	442.1113072872115	0.0063355877967666	0.0064572359988831	0.9811609484092656	0.326516	0.326516	chr1	25705543	0.4860955324855179	chr1:25705543:G:T
chr1:25708000	['A', 'G']	98663	14723.895405293086	801.5845958440145	0.0085470923647185	0.0083529979224137	1.023236500727965	0.306199	0.306199	chr1	25708000	0.5139962319760696	chr1:25708000:A:G
chr1:25708181	['T', 'G']	98663	12789.388881005474	498.5357394976083	0.0035928645547096	0.0088503225941315	0.4059585982879301	0.684774	0.684774	chr1	25708181	0.1644527376283502	chr1:25708181:T:G
chr1:25708651	['G', 'A']	98663	10736.088157481274	-393.6941881982712	-0.000238283980776	0.0093854441319932	-0.0253886739321984	0.979745	0.979745	chr1	25708651	0.0088869442090845	chr1:25708651:G:A
chr1:25712208	['C', 'T']	98663	30323.844086076	-1340.9247646521585	0.0037852462664107	0.0059108172211417	0.6403930496906165	0.521919	0.521919	chr1	25712208	0.2823968927499078	chr1:25712208:C:T
chr1:25713648	['C', 'T']	98663	26361.20621179714	227.9133285172685	0.0064261330385479	0.0062986535717351	1.0202391614907829	0.307618	0.307618	chr1	25713648	0.511988255762809	chr1:25713648:C:T
chr1:25717639	['A', 'G']	98663	25340.88224779364	368.17377253514167	0.0049875261399627	0.0064517307815299	0.7730524271473128	0.439493	0.439493	chr1	25717639	0.357048037736019	chr1:25717639:A:G
chr1:25717778	['A', 'G']	98663	25323.179665384952	373.815670041365	0.0054656078475149	0.0064486711016448	0.8475556841658248	0.396688	0.396688	chr1	25717778	0.4015509369410441	chr1:25717778:A:G
chr1:25718760	['G', 'A']	98663	23362.604711511176	120.47614451503836	0.0028995131679592	0.0066249158341154	0.4376679252327944	0.661628	0.661628	chr1	25718760	0.1793861237877652	chr1:25718760:G:A
chr1:25719664	['G', 'A']	98663	23584.10748099341	95.73316364424494	-0.0001234449443873	0.0066048949015504	-0.0186899180422044	0.985089	0.985089	chr1	25719664	0.0065245304538826	chr1:25719664:G:A
chr1:25721481	['A', 'T']	98663	23596.152431731098	102.59673803740526	-9.476621812450538e-05	0.0066044714489321	-0.0143487966989133	0.988552	0.988552	chr1	25721481	0.005000480908647	chr1:25721481:A:T
chr1:25722122	['C', 'T']	98663	23298.36140816802	64.56444664978837	-0.0012536195136086	0.0066380539238592	-0.1888534694035523	0.850208	0.850208	chr1	25722122	0.0704748128721784	chr1:25722122:C:T
chr1:25724097	['C', 'T']	98663	25595.07654243221	-4.364191030750539	0.0021029492617353	0.0063641038272468	0.3304391818266626	0.741069	0.741069	chr1	25724097	0.1301413535265491	chr1:25724097:C:T
chr1:25726285	['C', 'T']	98663	13503.684333759044	-372.30697946203287	0.0070145717820558	0.008436502033833	0.8314549980460137	0.405719	0.405719	chr1	25726285	0.3917746536169944	chr1:25726285:C:T
chr1:25727467	['C', 'T']	98663	30265.45404693123	-1332.4941058936374	0.0036465871587939	0.0059164288322975	0.6163493658348974	0.537665	0.537665	chr1	25727467	0.2694882335649075	chr1:25727467:C:T
chr1:25729308	['A', 'T']	98663	13515.273968437376	-368.9611072527208	0.0071609873844528	0.0084323352730177	0.8492294426867621	0.395756	0.395756	chr1	25729308	0.4025724921392932	chr1:25729308:A:T
chr1:25730549	['C', 'T']	98663	10436.52889780859	445.3853015656932	-0.0011579732599639	0.009787127718354	-0.1183159445025324	0.905818	0.905818	chr1	25730549	0.042959053466483	chr1:25730549:C:T
chr1:25733159	['C', 'T']	98663	11204.249168795362	-286.3855684808242	0.005641414288077	0.0091973113946814	0.6133764581831309	0.539629	0.539629	chr1	25733159	0.2679047191158674	chr1:25733159:C:T
chr1:25733610	['T', 'C']	98663	10284.876364742258	-408.6578221830247	0.0038270149714556	0.0095566331012424	0.4004564087490296	0.688821	0.688821	chr1	25733610	0.1618936210708133	chr1:25733610:T:C
chr1:25734294	['G', 'A']	98663	25216.96093044021	599.7189118463317	0.0044096226597006	0.0065404106818507	0.6742118919133196	0.500178	0.500178	chr1	25734294	0.3008754143422665	chr1:25734294:G:A
chr1:25734775	['C', 'A']	98663	10236.415005219998	-407.68637412928615	0.0033191078335093	0.0095789955848767	0.3464985242032641	0.728969	0.728969	chr1	25734775	0.1372909400156333	chr1:25734775:C:A
chr1:25735727	['C', 'T']	98663	2726.027629685188	-160.74407122544326	-0.0162865112916374	0.0181793259991616	-0.8958809194790038	0.370319	0.370319	chr1	25735727	0.4314240049814248	chr1:25735727:C:T
chr1:25736155	['T', 'C']	98663	10567.142067860876	438.5742612751234	-0.0021341790694989	0.0097330282372753	-0.2192718460761828	0.826439	0.826439	chr1	25736155	0.0827891964676898	chr1:25736155:T:C
chr1:25736165	['G', 'A']	98663	24727.7619419326	567.9424194721951	0.0054452323212487	0.0065722277088153	0.8285215550193238	0.407377	0.407377	chr1	25736165	0.3900034943713366	chr1:25736165:G:A
chr1:25736565	['C', 'T']	98663	9502.866847770998	-601.3723575080455	-0.0068980042194124	0.0099231372844565	-0.6951434835248474	0.486967	0.486967	chr1	25736565	0.3125004683613334	chr1:25736565:C:T
chr1:25737291	['A', 'G']	98663	10363.050348190123	-408.60819472378927	0.0024628990206427	0.0095238087106195	0.258604419248412	0.795941	0.795941	chr1	25737291	0.099119123624252	chr1:25737291:A:G
chr1:25737789	['C', 'T']	98663	10417.372610238215	471.1348761364063	0.000798894398211	0.0097983729894079	0.0815333728441098	0.935018	0.935018	chr1	25737789	0.0291800284585747	chr1:25737789:C:T
chr1:25740522	['C', 'T']	98663	10195.93006872504	-434.6727612833805	0.0014202442423688	0.0095924428031858	0.1480586615431475	0.882297	0.882297	chr1	25740522	0.0543851974656186	chr1:25740522:C:T
chr1:25740970	['G', 'A']	98663	10201.930616092606	-444.54317161445056	0.0002568160323918	0.0095910860051738	0.0267765331531078	0.978638	0.978638	chr1	25740970	0.0093779248218366	chr1:25740970:G:A
chr1:25742924	['G', 'A']	98663	31888.55527510845	-1285.4458749210055	0.0052448340811575	0.0057893556684006	0.9059443540124498	0.364968	0.364968	chr1	25742924	0.4377452123453297	chr1:25742924:G:A
chr1:25743016	['A', 'G']	98663	14384.186866434187	-533.8858617475366	0.0016474803252281	0.0081851841135749	0.2012759031890174	0.840483	0.840483	chr1	25743016	0.0754710663778212	chr1:25743016:A:G
chr1:25743693	['G', 'A']	98663	11380.346036894383	-545.6261332718746	-0.0036192287731704	0.0091116048982582	-0.3972108990219972	0.691213	0.691213	chr1	25743693	0.1603881024516567	chr1:25743693:G:A
chr1:25744239	['C', 'G']	98663	12052.732963702523	-450.3476788000669	-0.0008472272993478	0.0088755509371844	-0.0954563052304041	0.923953	0.923953	chr1	25744239	0.0343501200783774	chr1:25744239:C:G
chr1:25744418	['C', 'T']	98663	94983.216773788	-3295.652667497954	-0.0001124665125257	0.0042566395359495	-0.026421432112323	0.978921	0.978921	chr1	25744418	0.0092523548244727	chr1:25744418:C:T
chr1:25746952	['T', 'C']	98663	154165.18797388807	-3960.331687495133	0.0076688144943052	0.0051886435861143	1.4779998600845023	0.139411	0.139411	chr1	25746952	0.8557029575807225	chr1:25746952:T:C
chr1:25747033	['T', 'A']	98663	10839.878941766763	474.91668755471153	0.0031933023819059	0.009633523662154	0.3314781272039699	0.740284	0.740284	chr1	25747033	0.1306016370649172	chr1:25747033:T:A
chr1:25747238	['C', 'T']	98663	14297.289820699163	-649.859119399256	-0.0016556437036246	0.0082078202986453	-0.2017153937809667	0.84014	0.84014	chr1	25747238	0.0756483375556654	chr1:25747238:C:T
chr1:25747546	['C', 'T']	98663	13957.131701383609	-695.5354953588519	-0.0041833447198631	0.0082963542116935	-0.504238923883796	0.614095	0.614095	chr1	25747546	0.2117644386563429	chr1:25747546:C:T
chr1:25748472	['C', 'T']	98663	19684.19705646837	106.85847948055608	0.0041913736578358	0.00720087280599	0.5820646705978862	0.560524	0.560524	chr1	25748472	0.2514057874500609	chr1:25748472:C:T
chr1:25748886	['A', 'G']	98663	140402.57629919497	-4823.831525437164	0.0034220744648665	0.0046879954756276	0.729965394091679	0.465413	0.465413	chr1	25748886	0.3321614900879355	chr1:25748886:A:G
chr1:25749990	['G', 'A']	98663	19879.61192032841	124.91602733847394	0.0047004046127112	0.0071669991962427	0.6558399804447272	0.511929	0.511929	chr1	25749990	0.2907902676303803	chr1:25749990:G:A
chr1:25750083	['C', 'T']	98663	20238.43588833928	184.6080299566688	0.0049926411242473	0.0071088369788323	0.7023147582528223	0.482485	0.482485	chr1	25750083	0.3165161839129161	chr1:25750083:C:T
chr1:25750223	['TCTC', 'T']	98663	125039.871401638	-4294.481798604805	0.0031732396869658	0.0044107380168402	0.7194350865661083	0.471875	0.471875	chr1	25750223	0.3261730310267365	chr1:25750223:TCTC:T
chr1:25750439	['CAA', 'C']	98663	124075.37864687876	-4448.026928414452	0.0027238958116073	0.004407666321431	0.6179904768115421	0.536583	0.536583	chr1	25750439	0.2703630907456026	chr1:25750439:CAA:C
chr1:25750865	['A', 'G']	98663	124303.53651884744	-4407.413194229719	0.0034236391965046	0.0044105604004437	0.7762367784738091	0.437611	0.437611	chr1	25750865	0.3589117699030101	chr1:25750865:A:G
chr1:25751079	['G', 'A']	98663	14017.091387579212	-690.840736158308	-0.0031978713242785	0.008293415652131	-0.3855915895710413	0.6998	0.6998	chr1	25751079	0.1550260618531123	chr1:25751079:G:A
chr1:25751203	['T', 'G']	98663	5080.808159147206	-173.26033822691184	0.0043105457147136	0.013415037579139	0.3213219261805687	0.747967	0.747967	chr1	25751203	0.1261175626088714	chr1:25751203:T:G
chr1:25753726	['C', 'T']	98663	20680.467249837824	234.3415237290588	0.0045404521052436	0.0070447283056702	0.6445177029168097	0.519241	0.519241	chr1	25753726	0.2846310223503235	chr1:25753726:C:T
chr1:25754560	['G', 'A']	98663	137666.16253611073	-5148.001248611562	-0.0001483081405417	0.0046382374722051	-0.031975107232102	0.974492	0.974492	chr1	25754560	0.0112217218312405	chr1:25754560:G:A
chr1:25754679	['CA', 'C']	98663	19710.79801123117	99.1006110842177	0.0034996347584789	0.0071966355100003	0.4862876205993717	0.626764	0.626764	chr1	25754679	0.2028959564445916	chr1:25754679:CA:C
chr1:25755775	['C', 'T']	98663	27660.7660523488	-1140.872551527205	0.0001863372233996	0.0061338934632221	0.0303782947188221	0.975765	0.975765	chr1	25755775	0.0106547637800914	chr1:25755775:C:T
chr1:25755839	['G', 'A']	98663	138947.57440035688	-5170.615931336024	0.0014348232001516	0.0046681979990686	0.3073612559788419	0.758569	0.758569	chr1	25755839	0.1200049093316598	chr1:25755839:G:A
chr1:25756055	['A', 'G']	98663	139019.36258299963	-5174.917349064387	0.0014279987883812	0.0046697135397652	0.3058000830717042	0.759758	0.759758	chr1	25756055	0.119324718246949	chr1:25756055:A:G
chr1:25756321	['C', 'T']	98663	19725.19917487735	100.38398015450962	0.0035197978738381	0.0071944978084763	0.4892346856637031	0.624677	0.624677	chr1	25756321	0.2043444840603332	chr1:25756321:C:T
chr1:25756706	['T', 'A']	98663	138992.17513660376	-5176.417272248789	0.0014254991098131	0.0046688468449658	0.3053214545579181	0.760122	0.760122	chr1	25756706	0.1191166976210639	chr1:25756706:T:A
chr1:25756917	['C', 'G']	98663	19743.40076629906	106.59786897301257	0.0039167503318526	0.00718920224997	0.5448101466152232	0.585885	0.585885	chr1	25756917	0.2321876207851438	chr1:25756917:C:G
