## Supplementary material for "Characterization of shared and ancestry-specific signals driving complex traits using multi-ancestry fine-mapping": s2_gwas_temp.txt

locus	alleles	n	sum_x	y_transpose_x	beta	standard_error	t_stat	p_value	p_value_str	chrom	pos	-log10pvalue	rsid
chr1:24757135	['T', 'A']	19959	509.0765183403488	45.01513754672763	-0.0468407768809012	0.0453709895686552	-1.032394870074895	0.3019	0.3019	chr1	24757135	0.5201368869769023	chr1:24757135:T:A
chr1:24757559	['G', 'A']	19959	838.1259771497295	43.80890284774506	-0.0760716152780952	0.035334466940916	-2.15290117168874	0.0313384	0.0313384	chr1	24757559	1.5039231804554716	chr1:24757559:G:A
chr1:24759549	['A', 'G']	19959	4556.141375162874	678.3963145817129	0.0160610483958408	0.0159559876368011	1.0065844096543015	0.314147	0.314147	chr1	24759549	0.5028670832969732	chr1:24759549:A:G
chr1:24763955	['G', 'C']	19959	17402.743849275943	2485.837911506663	0.0168713966038582	0.0101892421694903	1.6558048501758271	0.0977771	0.0977771	chr1	24763955	1.009762847749976	chr1:24763955:G:C
chr1:24766857	['T', 'C']	19959	39482.97820422888	5355.931210947358	0.0117614132047389	0.0484654024816787	0.2426764785288872	0.808259	0.808259	chr1	24766857	0.0924494508010638	chr1:24766857:T:C
chr1:24766982	['C', 'T']	19959	35259.23090817864	4839.9367159165895	0.0174058095588179	0.0159026803175447	1.0945204966243895	0.27374	0.27374	chr1	24766982	0.5626617370802057	chr1:24766982:C:T
chr1:24767742	['G', 'T']	19959	26295.64209347304	3725.653054412849	0.0218216535207297	0.010887837614309	2.004222903917222	0.0450597	0.0450597	chr1	24767742	1.3462117040631043	chr1:24767742:G:T
chr1:24769155	['CATA', 'C']	19959	509.0765183403488	45.05456333944515	-0.0467284699221808	0.0453710087359176	-1.0299191317117131	0.30306	0.30306	chr1	24769155	0.5184713811040068	chr1:24769155:CATA:C
chr1:24770901	['A', 'G']	19959	12795.923331328924	1798.843273921995	0.0090967958292227	0.0108815925719069	0.8359801903177307	0.403176	0.403176	chr1	24770901	0.3945053281939506	chr1:24770901:A:G
chr1:24771754	['T', 'C']	19959	17380.612447384246	2485.143001087642	0.0170368564341563	0.0101896581852893	1.6719752639742256	0.0945449	0.0945449	chr1	24771754	1.0243618931710878	chr1:24771754:T:C
chr1:24771850	['C', 'T']	19959	17378.61214672279	2485.155414767528	0.0170588212792668	0.0101899347339966	1.674085430827489	0.0941295	0.0941295	chr1	24771850	1.0262742482047558	chr1:24771850:C:T
chr1:24772947	['G', 'T']	19959	24000.404970686977	3454.3013015261504	0.0248707954541544	0.0102841435831585	2.418363303958837	0.0155994	0.0155994	chr1	24772947	1.8068921056006897	chr1:24772947:G:T
chr1:24785680	['C', 'T']	19959	4358.528618684844	654.728292684596	0.0192490682352305	0.0162737048844491	1.1828325738919223	0.23689	0.23689	chr1	24785680	0.6254532720610407	chr1:24785680:C:T
chr1:24786996	['C', 'G']	19959	15928.374711721644	1953.8494794315927	-0.024821279711043	0.0102905687444618	-2.4120415817056995	0.0158724	0.0158724	chr1	24786996	1.79935740040639	chr1:24786996:C:G
chr1:24787739	['G', 'T']	19959	15922.325805480285	1956.318738563512	-0.0242277976036614	0.0102896383987149	-2.3545820236683306	0.0185532	0.0185532	chr1	24787739	1.7315811737855438	chr1:24787739:G:T
chr1:24795383	['A', 'G']	19959	17438.242219215153	2489.4029150042406	0.0164874133826336	0.010189716043726	1.6180444393036049	0.105669	0.105669	chr1	24795383	0.9760524025088244	chr1:24795383:A:G
chr1:24803592	['T', 'C']	19959	17381.612597714975	2478.58364583512	0.0164849682617663	0.0101921849280874	1.6174125938725272	0.105805	0.105805	chr1	24803592	0.9754938084719073	chr1:24803592:T:C
chr1:24804292	['T', 'C']	19959	15957.57008594259	1958.8255233669151	-0.0251216730698628	0.0103004710775293	-2.4388858413151864	0.0147413	0.0147413	chr1	24804292	1.831464215396157	chr1:24804292:T:C
chr1:24808513	['C', 'T']	19959	15894.84108761326	1958.339427197009	-0.0237245631434873	0.0102889208062696	-2.3058359171187885	0.02113	0.02113	chr1	24808513	1.6751005029476866	chr1:24808513:C:T
chr1:24809712	['C', 'T']	19959	857.0429401743661	95.344055320733	-0.0155580585654791	0.0352055190853263	-0.4419210103896401	0.658551	0.658551	chr1	24809712	0.1814105864411275	chr1:24809712:C:T
chr1:24811650	['T', 'A']	19959	36012.847754160815	4756.426976058624	-0.0291347086448554	0.017098986497803	-1.7038851190740862	0.0884181	0.0884181	chr1	24811650	1.0534588218027008	chr1:24811650:T:A
chr1:24813045	['TC', 'T']	19959	17837.13010863924	2186.5985331391144	-0.0249528227006942	0.0102559553603872	-2.433008122975293	0.0149827	0.0149827	chr1	24813045	1.8244099163134968	chr1:24813045:TC:T
chr1:24813758	['G', 'A']	19959	12833.441077271567	1801.6927733174189	0.0091198176456773	0.0109112180797304	0.8358203070488573	0.403266	0.403266	chr1	24813758	0.394408392509714	chr1:24813758:G:A
chr1:24819995	['C', 'T']	19959	15926.401721880957	1953.8529384065416	-0.0248236783221659	0.0103046105967461	-2.4089875196258763	0.0160059	0.0160059	chr1	24819995	1.795719900773552	chr1:24819995:C:T
chr1:24820719	['TTCTC', 'T']	19959	17405.10430032077	2487.7942603092665	0.0173269066672876	0.0101868970972639	1.7009013148804115	0.0889771	0.0889771	chr1	24820719	1.0507217531678998	chr1:24820719:TTCTC:T
chr1:24821259	['G', 'A']	19959	17380.354014232733	2483.563014970741	0.0171767981563761	0.0101936471497216	1.6850493159207678	0.0919947	0.0919947	chr1	24821259	1.036237192513764	chr1:24821259:G:A
chr1:24821800	['G', 'T']	19959	17378.094827586207	2482.1633334482653	0.0168756875585816	0.0101927903647922	1.655649430098485	0.0978086	0.0978086	chr1	24821800	1.0096229573970696	chr1:24821800:G:T
chr1:24822195	['G', 'A']	19959	17379.612297053518	2481.0829348534417	0.0168108149596813	0.0101921847290761	1.6493828758542577	0.099085	0.099085	chr1	24822195	1.0039920862846214	chr1:24822195:G:A
chr1:24832009	['T', 'C']	19959	12820.35034593402	1805.759984444061	0.0094690846828979	0.0108757642788781	0.870659241970503	0.383951	0.383951	chr1	24832009	0.4157241969539914	chr1:24832009:T:C
chr1:24835171	['C', 'T']	19959	15910.985917610506	1944.5279884793863	-0.0250715832446173	0.0102860047662732	-2.437446201349678	0.0148001	0.0148001	chr1	24835171	1.829735350192781	chr1:24835171:C:T
chr1:24836469	['TA', 'T']	19959	4361.218508868624	655.1846255562882	0.0190249665667666	0.0162751978502823	1.1689545492337303	0.242436	0.242436	chr1	24836469	0.6154028901143397	chr1:24836469:TA:T
chr1:24836682	['A', 'T']	19959	13126.288313120176	1596.099146526045	-0.0232013839744855	0.0107366259641241	-2.1609567150808644	0.0307105	0.0307105	chr1	24836682	1.512713112717685	chr1:24836682:A:T
chr1:24837622	['A', 'G']	19959	12823.49744386528	1797.3773781104387	0.0084062263088057	0.0108797036573795	0.7726521395740343	0.439737	0.439737	chr1	24837622	0.3568069907828788	chr1:24837622:A:G
chr1:24839591	['G', 'A']	19959	4349.435837049657	658.9891939308362	0.0207787744984446	0.0162978602685758	1.2749388052190216	0.202346	0.202346	chr1	24839591	0.6939053763729723	chr1:24839591:G:A
chr1:24844597	['A', 'G']	19959	13118.97188815394	1595.8410115909453	-0.0233021190509696	0.0107324701615426	-2.171179486197648	0.0299294	0.0299294	chr1	24844597	1.5239019894511898	chr1:24844597:A:G
chr1:24845182	['A', 'C']	19959	10557.629668674695	1537.802932473032	0.0182295323696755	0.0114392183616412	1.5935994744889197	0.111042	0.111042	chr1	24845182	0.9545127246527146	chr1:24845182:A:C
chr1:24846546	['T', 'C']	19959	12672.269830134788	1766.3739361526214	0.0075081747152472	0.0109084274130042	0.6882912110957898	0.491277	0.491277	chr1	24846546	0.3086735676520724	chr1:24846546:T:C
chr1:24848755	['A', 'G']	19959	12666.903938665064	1771.0545635375051	0.008042768511777	0.010905305445246	0.7375096967396898	0.460821	0.460821	chr1	24848755	0.3364677379695892	chr1:24848755:A:G
chr1:24850174	['G', 'A']	19959	15568.480369051802	2148.4539785892457	0.007607410806471	0.010400282744785	0.7314619220602999	0.464506	0.464506	chr1	24850174	0.3330086718747268	chr1:24850174:G:A
chr1:24850548	['T', 'A']	19959	15916.98742106846	1951.2283683425408	-0.0242780569643537	0.0102814892321074	-2.361336613429238	0.0182188	0.0182188	chr1	24850548	1.7394802316737263	chr1:24850548:T:A
chr1:24854021	['A', 'G']	19959	26895.69509445308	3537.250112140476	-0.0126956655618269	0.0108680404688877	-1.168165098222736	0.242754	0.242754	chr1	24854021	0.6148336052361665	chr1:24854021:A:G
chr1:24854645	['G', 'A']	19959	13972.600521277129	1981.0518540840787	0.0111639038486742	0.0106294139008598	1.050284046966241	0.2936	0.2936	chr1	24854645	0.532243948755967	chr1:24854645:G:A
chr1:24854823	['A', 'G']	19959	13983.305413533835	1983.5786826911049	0.0112434479223428	0.0106295938084535	1.0577495363370344	0.290182	0.290182	chr1	24854823	0.5373295303652814	chr1:24854823:A:G
chr1:24855625	['C', 'T']	19959	12803.207376967024	1560.8850323034394	-0.022174341964924	0.0108006198232381	-2.0530619842034232	0.0400796	0.0400796	chr1	24855625	1.3970766214387056	chr1:24855625:C:T
chr1:24855761	['C', 'T']	19959	26880.7339881728	3543.401197114167	-0.0116581895462601	0.0108631121246069	-1.0731905749046098	0.283199	0.283199	chr1	24855761	0.5479082845106891	chr1:24855761:C:T
chr1:24855784	['C', 'T']	19959	26878.733487020145	3545.780751185195	-0.0113675830145649	0.0108621905860186	-1.046527670873021	0.29533	0.29533	chr1	24855784	0.5296924346038622	chr1:24855784:C:T
chr1:24855950	['TCA', 'T']	19959	12803.641497144004	1560.273097238858	-0.0221374900502997	0.010799990126022	-2.0497694712665133	0.0404	0.0404	chr1	24855950	1.393618634889395	chr1:24855950:TCA:T
chr1:24856057	['T', 'G']	19959	12808.492181234962	1558.749330879313	-0.0224476135867837	0.0107992732348808	-2.078622616407144	0.0376648	0.0376648	chr1	24856057	1.424064334327958	chr1:24856057:T:G
chr1:24856628	['G', 'A']	19959	1064.0533119551058	49.010545792570994	-0.0806292705042133	0.0315199670368882	-2.55803790688778	0.0105338	0.0105338	chr1	24856628	1.9774149316327003	chr1:24856628:G:A
chr1:24856862	['G', 'A']	19959	8505.852332514907	1239.7113042087612	0.0114763019821931	0.0123376206711847	0.9301876178602831	0.352285	0.352285	chr1	24856862	0.4531058483200796	chr1:24856862:G:A
chr1:24857485	['AG', 'A']	19959	12295.409266603088	1516.521335534742	-0.0202556450616391	0.0109486325358269	-1.8500616396939968	0.0643194	0.0643194	chr1	24857485	1.1916580155329966	chr1:24857485:AG:A
chr1:24857801	['C', 'A']	19959	14305.734048418628	1723.3055295077395	-0.0234697444567013	0.0105582435963566	-2.22288340314482	0.0262348	0.0262348	chr1	24857801	1.5811222422804874	chr1:24857801:C:A
chr1:24857989	['C', 'T']	19959	17145.697029105693	2242.281196422918	-0.0077631065447489	0.0102604331322634	-0.7566061241935519	0.449295	0.449295	chr1	24857989	0.3474684144461291	chr1:24857989:C:T
chr1:24858227	['C', 'G']	19959	14366.516822945394	1724.7756183660297	-0.0241812472912447	0.0105456402999465	-2.2930089215509537	0.0218578	0.0218578	chr1	24858227	1.6603935521732218	chr1:24858227:C:G
chr1:24858706	['T', 'C']	19959	13510.707692307691	1614.4092698143918	-0.0251721496708186	0.0106686663591952	-2.3594467033944624	0.0183118	0.0183118	chr1	24858706	1.7372689636368508	chr1:24858706:T:C
chr1:24859186	['C', 'T']	19959	435.0	71.0505869611432	0.0284910221130142	0.0489060391768895	0.5825665417304463	0.560192	0.560192	chr1	24859186	0.2516630975486223	chr1:24859186:C:T
chr1:24859216	['G', 'A']	19959	15157.11294931569	1995.5021137230844	-0.0053780683199432	0.0104271847513916	-0.5157737633089781	0.606018	0.606018	chr1	24859216	0.2175144761891956	chr1:24859216:G:A
chr1:24859295	['G', 'A']	19959	2946.442874323512	446.2552121361596	0.0097053903689245	0.0193261671591409	0.5021890936265704	0.61554	0.61554	chr1	24859295	0.2107437198003763	chr1:24859295:G:A
chr1:24859578	['T', 'C']	19959	18410.456896551725	2397.792102652753	-0.0098968936426516	0.0101892906197372	-0.9713035001161752	0.331409	0.331409	chr1	24859578	0.4796357017185424	chr1:24859578:T:C
chr1:24859660	['A', 'G']	19959	9042.974741850576	1217.857189275248	-0.0001147914379365	0.0122014458734235	-0.0094080192730725	0.992494	0.992494	chr1	24859660	0.0032721100306083	chr1:24859660:A:G
chr1:24860204	['C', 'T']	19959	2526.519025417356	351.3609182015011	0.0045985963433914	0.021084570036167	0.2181024481648574	0.827352	0.827352	chr1	24860204	0.0823096789201159	chr1:24860204:C:T
chr1:24860225	['A', 'G']	19959	20737.389994485937	2807.9785880885656	0.000201078812074	0.0101230308068851	0.0198634989767333	0.984152	0.984152	chr1	24860225	0.0069378206100937	chr1:24860225:A:G
chr1:24860330	['C', 'A']	19959	25082.310225563902	3443.192104641255	0.0089637755847068	0.0104718888458464	0.8559845999761756	0.392017	0.392017	chr1	24860330	0.4066950991884552	chr1:24860330:C:A
chr1:24860658	['G', 'A']	19959	4788.719783523752	652.3835779464954	0.0047325022373517	0.0156833247711187	0.3017537611710228	0.762843	0.762843	chr1	24860658	0.1175648345872479	chr1:24860658:G:A
chr1:24861067	['G', 'A']	19959	14282.293489700798	1886.755100173336	-0.0094232718049717	0.0105574358599667	-0.8925720155880129	0.372097	0.372097	chr1	24861067	0.4293438314261893	chr1:24861067:G:A
chr1:24861120	['G', 'A']	19959	4978.498872576038	663.1753067313398	0.0012694658329791	0.0154390535636099	0.0822243298625046	0.934469	0.934469	chr1	24861120	0.0294351012966514	chr1:24861120:G:A
chr1:24861387	['T', 'C']	19959	5077.5087939069	670.5089909698411	0.000679981758057	0.0153052301124303	0.044428064985762	0.964564	0.964564	chr1	24861387	0.0156689510945286	chr1:24861387:T:C
chr1:24861461	['T', 'C']	19959	5077.763229104029	668.7375094215881	0.0003431902988481	0.0153083755444855	0.0224184661429867	0.982114	0.982114	chr1	24861461	0.0078380980609261	chr1:24861461:T:C
chr1:24861573	['G', 'A']	19959	8938.447840464976	1262.16096096342	0.0074066776693591	0.0121620207816285	0.6090005766597058	0.542531	0.542531	chr1	24861573	0.2655754413609207	chr1:24861573:G:A
chr1:24861636	['C', 'A']	19959	21178.06107826436	2878.245477070454	0.0010378128920929	0.0101487037244602	0.1022606354732356	0.918551	0.918551	chr1	24861636	0.0368967256905798	chr1:24861636:C:A
chr1:24861711	['G', 'A']	19959	5349.268012826937	724.2600530489797	0.0036642086733879	0.0149652089438703	0.2448484807082335	0.806576	0.806576	chr1	24861711	0.0933547047467432	chr1:24861711:G:A
chr1:24861890	['G', 'A']	19959	4795.0	597.7441651040168	-0.0065751880414425	0.0156793859661413	-0.4193523940058163	0.674963	0.674963	chr1	24861890	0.170720033593054	chr1:24861890:G:A
chr1:24861904	['C', 'T']	19959	5077.254384206834	669.8512384267509	0.0005902893675583	0.0153082444173857	0.0385602262064719	0.969241	0.969241	chr1	24861904	0.0135682229939369	chr1:24861904:C:T
chr1:24862811	['C', 'A']	19959	3947.197765307145	587.8818358158222	0.0174287095509882	0.0170180358203988	1.024131676235935	0.305786	0.305786	chr1	24862811	0.5145824020562351	chr1:24862811:C:A
chr1:24862886	['T', 'C']	19959	3996.600721587493	574.5464300918595	0.0111995919209907	0.0169598407667988	0.660359497178505	0.509031	0.509031	chr1	24862886	0.2932557683135786	chr1:24862886:T:C
chr1:24863000	['T', 'A']	19959	3841.384927594328	553.6074508821617	0.0130710251355688	0.017244446238242	0.7579846261796399	0.448469	0.448469	chr1	24863000	0.3482675717820772	chr1:24863000:T:A
chr1:24863311	['G', 'A']	19959	3912.588093806375	574.1734253747994	0.0152967383934921	0.0170989606003299	0.8946004819261966	0.371011	0.371011	chr1	24863311	0.4306132139200465	chr1:24863311:G:A
chr1:24864297	['T', 'C']	19959	5494.651781686964	660.1485450601635	-0.016250024050098	0.0147504410876759	-1.101663601346471	0.270621	0.270621	chr1	24864297	0.5676385054832189	chr1:24864297:T:C
chr1:24864312	['A', 'G']	19959	25118.0	3432.3773517710606	-0.0007316748223373	0.010575344431318	-0.0691868550560431	0.944842	0.944842	chr1	24864312	0.0246408097607306	chr1:24864312:A:G
chr1:24864897	['A', 'G']	19959	1331.0666900491033	136.54214929283884	-0.0245606934020128	0.0280700128600013	-0.8749797702091832	0.381595	0.381595	chr1	24864897	0.4183973244465476	chr1:24864897:A:G
chr1:24865914	['C', 'A']	19959	25842.88439567048	3691.4659810259873	0.0188404283203522	0.010546232057179	1.7864606257670108	0.0740399	0.0740399	chr1	24865914	1.1305341764869012	chr1:24865914:C:A
chr1:24866068	['A', 'G']	19959	20027.03067669173	2842.5216173666886	0.0158785926930429	0.010113598463232	1.570024037514389	0.116425	0.116425	chr1	24866068	0.9339537533952312	chr1:24866068:A:G
chr1:24866151	['G', 'A']	19959	24936.498772360574	3388.6251100436803	-0.0027669165514505	0.0105616335035279	-0.2619780880037469	0.793341	0.793341	chr1	24866151	0.1005401007199492	chr1:24866151:G:A
chr1:24866347	['A', 'G']	19959	1313.0657881551258	135.61710163070103	-0.0244295368490572	0.0282848988046185	-0.8636953951225823	0.387766	0.387766	chr1	24866347	0.4114302732865054	chr1:24866347:A:G
chr1:24866518	['C', 'T']	19959	20257.07467174501	2776.1086354234167	0.0023702740706723	0.0100685425578976	0.2354138205249107	0.81389	0.81389	chr1	24866518	0.0894342875200918	chr1:24866518:C:T
chr1:24866664	['G', 'A']	19959	32704.91581479255	4499.588365823597	0.0120755279306174	0.0131861440601944	0.9157740030362892	0.359797	0.359797	chr1	24866664	0.4439424621379867	chr1:24866664:G:A
chr1:24866708	['T', 'C']	19959	12319.938098340936	1774.7705154570026	0.0172822756215858	0.0108943893127028	1.5863464326022174	0.112677	0.112677	chr1	24866708	0.9481647245260764	chr1:24866708:T:C
chr1:24866787	['A', 'G']	19959	15197.807256690388	1990.7028929894827	-0.0094643613076291	0.0104048847046998	-0.9096075138011032	0.363041	0.363041	chr1	24866787	0.440044325189076	chr1:24866787:A:G
chr1:24867072	['T', 'C']	19959	1244.0	157.85925210640627	-0.0030970704293195	0.029004073410073	-0.1067805333937645	0.914964	0.914964	chr1	24867072	0.0385959932657074	chr1:24867072:T:C
chr1:24867323	['G', 'A']	19959	747.0	66.02043862631324	-0.0316141444812425	0.0376070659427401	-0.8406437377852776	0.400558	0.400558	chr1	24867323	0.397334590051159	chr1:24867323:G:A
chr1:24867436	['A', 'G']	19959	14229.712947189097	1880.196414495496	-0.0067740528372808	0.0105349434449499	-0.643007992655916	0.520226	0.520226	chr1	24867436	0.2838079463070895	chr1:24867436:A:G
chr1:24867569	['G', 'C']	19959	14282.0	1888.63885108954	-0.0084830715474073	0.0104736957275102	-0.809940613906291	0.417984	0.417984	chr1	24867569	0.378840342255356	chr1:24867569:G:C
chr1:24867808	['A', 'G']	19959	18373.364442885068	2321.6858057389	-0.0203062205323741	0.0101405091461157	-2.002485303230788	0.0452461	0.0452461	chr1	24867808	1.3444188489775375	chr1:24867808:A:G
chr1:24868209	['A', 'G']	19959	30986.10497569775	4282.999820561441	0.0094393122376877	0.0121129068950044	0.7792772056706431	0.435826	0.435826	chr1	24868209	0.3606868646824421	chr1:24868209:A:G
chr1:24869473	['A', 'C']	19959	2781.254135338345	408.8911945450971	0.0163065596613166	0.0198190235456395	0.8227731110851974	0.410647	0.410647	chr1	24869473	0.3865313455828131	chr1:24869473:A:C
chr1:24869879	['T', 'G']	19959	22903.24532276672	3017.166806352569	-0.01287445502123	0.0102739851527786	-1.2531120913434566	0.21018	0.21018	chr1	24869879	0.677408612298664	chr1:24869879:T:G
chr1:24870459	['A', 'G']	19959	7987.808856755541	1239.3851212728282	0.0288860970632669	0.0126716391425981	2.2795864637717416	0.0226427	0.0226427	chr1	24870459	1.64507178750205	chr1:24870459:A:G
chr1:24870664	['G', 'A']	19959	18335.83735030315	2539.0938613847	0.006306247885118	0.0101364013843129	0.6221387301096425	0.533858	0.533858	chr1	24870664	0.2725742448767413	chr1:24870664:G:A
chr1:24871095	['C', 'T']	19959	15122.273000601324	1989.7518182451968	-0.0054934017201902	0.0104450429874029	-0.5259338546347211	0.59894	0.59894	chr1	24871095	0.2226166817410056	chr1:24871095:C:T
chr1:24871691	['C', 'T']	19959	9410.943027509144	1335.664777972077	0.0067616387012249	0.0119243810946501	0.5670431570036354	0.570691	0.570691	chr1	24871691	0.2435989763754459	chr1:24871691:C:T
chr1:24873231	['T', 'G']	19959	13521.38729076877	1836.671473133414	-0.0039638682325032	0.0107379550949703	-0.3691455400442093	0.712023	0.712023	chr1	24873231	0.1475059774140541	chr1:24873231:T:G
chr1:24873755	['C', 'G']	19959	12335.798626428716	1816.5108358660425	0.0159424562076617	0.0109350063082227	1.4579283960424902	0.144876	0.144876	chr1	24873755	0.8390035533200952	chr1:24873755:C:G
chr1:24874375	['G', 'A']	19959	12923.475011278762	1728.5270246972625	-0.0064654164689181	0.0109002348575947	-0.5931446939799948	0.553091	0.553091	chr1	24874375	0.2572034083942192	chr1:24874375:G:A
chr1:24874523	['G', 'C']	19959	9619.927937860186	1352.7241266701708	0.0038728182758288	0.0118274659181903	0.3274427762140086	0.743336	0.743336	chr1	24874523	0.1288148336671864	chr1:24874523:G:C
chr1:24874527	['T', 'C']	19959	15590.90573318633	2009.52418319075	-0.0156253859940226	0.0104265456625194	-1.498615792782798	0.133989	0.133989	chr1	24874527	0.8729308541381207	chr1:24874527:T:C
chr1:24875437	['G', 'A']	19959	3622.963958060295	430.1015227161941	-0.0206597992737444	0.0166385786201746	-1.2416805392675732	0.214369	0.214369	chr1	24875437	0.6688380179640937	chr1:24875437:G:A
chr1:24875820	['C', 'T']	19959	10226.218213925342	1464.446564485262	0.0067791032149392	0.0109570357476375	0.6186986490758568	0.536122	0.536122	chr1	24875820	0.2707363709456258	chr1:24875820:C:T
chr1:24875976	['G', 'A']	19959	2741.1674901683946	362.686897976538	-0.0128993634997422	0.0188554608209157	-0.6841181778720239	0.493908	0.493908	chr1	24875976	0.3063539393624092	chr1:24875976:G:A
chr1:24876179	['C', 'A']	19959	3677.716199879109	443.23239022642855	-0.0191216909669799	0.0165169362744306	-1.1577020489315355	0.247	0.247	chr1	24876179	0.6073030467403343	chr1:24876179:C:A
chr1:24876827	['C', 'T']	19959	2790.400080580171	355.2995480454367	-0.017263158624514	0.0186740109638977	-0.924448350056596	0.355264	0.355264	chr1	24876827	0.4494487986842521	chr1:24876827:C:T
chr1:24877668	['A', 'G']	19959	13109.627311450764	1756.5170982385778	-0.0063450181455785	0.0108555389671488	-0.5844959116981586	0.558893	0.558893	chr1	24877668	0.2526713297836498	chr1:24877668:A:G
chr1:24878262	['T', 'C']	19959	9339.871811576046	1290.3076766995052	0.002809962222413	0.0119161443073149	0.2358113622951066	0.813581	0.813581	chr1	24878262	0.0895992022823465	chr1:24878262:T:C
chr1:24879913	['T', 'C']	19959	8416.26503307276	1066.944647415544	-0.0119183263711955	0.0123811026489922	-0.9626223696776824	0.335749	0.335749	chr1	24879913	0.4739852721667039	chr1:24879913:T:C
chr1:24880578	['AATATATAG', 'A']	19959	8045.837419160776	1060.0499278823872	-0.0061057712216082	0.0125738825350357	-0.4855915588995858	0.627262	0.627262	chr1	24880578	0.20255102154953	chr1:24880578:AATATATAG:A
chr1:24880645	['C', 'A']	19959	1432.0717506764204	191.51794733972736	0.0075078708411537	0.0272382021426376	0.2756375329706946	0.782829	0.782829	chr1	24880645	0.1063330942216384	chr1:24880645:C:A
chr1:24881138	['A', 'G']	19959	3332.5009019843656	433.8799364845297	-0.0019575970143145	0.0186525536258452	-0.1049506171424179	0.916416	0.916416	chr1	24881138	0.0379073369302064	chr1:24881138:A:G
chr1:24881669	['G', 'T']	19959	7937.590779253321	1035.057501102472	-0.0067667281066405	0.0126235204933626	-0.5360412818435575	0.591936	0.591936	chr1	24881669	0.2277252465699421	chr1:24881669:G:T
chr1:24882924	['T', 'TA']	19959	11326.70249549008	1490.1672097459004	-0.0067024438910324	0.0112075935411444	-0.5980270310862884	0.549829	0.549829	chr1	24882924	0.2597723576030846	chr1:24882924:T:TA
chr1:24883248	['TG', 'T']	19959	2552.4067074393424	434.3953572735584	0.0318534091575773	0.0204991105131374	1.5538922597233271	0.120226	0.120226	chr1	24883248	0.9200016019216474	chr1:24883248:TG:T
chr1:24883875	['T', 'C']	19959	10401.169014084508	1392.4709827515026	-0.0032939208111688	0.0116341231821204	-0.2831258324848233	0.777083	0.777083	chr1	24883875	0.1095325918594787	chr1:24883875:T:C
chr1:24884503	['A', 'G']	19959	8032.207306073361	1058.5885292819514	-0.0058176216181141	0.0125775909592673	-0.4625386242051135	0.6437	0.6437	chr1	24884503	0.1913164908710307	chr1:24884503:A:G
chr1:24884707	['T', 'C']	19959	6676.334502455156	1092.370104833319	0.03646139790577	0.0135573402469638	2.689421172706466	0.00716356	0.00716356	chr1	24884707	2.144871097228432	chr1:24884707:T:C
chr1:24885887	['A', 'G']	19959	37890.796863256	5136.570413012081	0.0029357222696425	0.0230751685045826	0.1272243047351758	0.898764	0.898764	chr1	24885887	0.0463543315738548	chr1:24885887:A:G
chr1:24886182	['C', 'A']	19959	17598.64521948286	2549.1158566202985	0.0173840966457263	0.0101510065429497	1.7125490533547325	0.0868111	0.0868111	chr1	24886182	1.0614247407158883	chr1:24886182:C:A
chr1:24886555	['T', 'C']	19959	8031.609621648709	1057.4329987366943	-0.0059213128888074	0.0125798254726469	-0.4706991286709438	0.637861	0.637861	chr1	24886555	0.1952739506047962	chr1:24886555:T:C
chr1:24887051	['G', 'A']	19959	6670.002555622369	1088.5804093034008	0.0359963303703164	0.0135606864527502	2.654462257182869	0.0079498	0.0079498	chr1	24887051	2.099643797128305	chr1:24887051:G:A
chr1:24887312	['A', 'G']	19959	8027.60881984465	1057.484116401761	-0.0059041978870085	0.0125805811916542	-0.469310423506131	0.638853	0.638853	chr1	24887312	0.1945990614553917	chr1:24887312:A:G
chr1:24887322	['A', 'C']	19959	7929.98656910895	1035.106562884596	-0.0070856970535525	0.0126408749486597	-0.5605384977171861	0.575118	0.575118	chr1	24887322	0.2402430396734619	chr1:24887322:A:C
chr1:24887542	['A', 'G']	19959	7838.745984742022	1033.5425614089988	-0.0049429262043563	0.0127214203239086	-0.3885514414665315	0.697612	0.697612	chr1	24887542	0.1563860574777836	chr1:24887542:A:G
chr1:24887793	['A', 'G']	19959	8036.415877311683	1059.4520328750525	-0.0056584821569933	0.0125751699929457	-0.4499726174809189	0.652735	0.652735	chr1	24887793	0.1852630995771426	chr1:24887793:A:G
chr1:24888417	['A', 'G']	19959	8854.443631626415	1133.1369838339965	-0.0092378804890792	0.0121259433287561	-0.7618277802084037	0.446172	0.446172	chr1	24888417	0.3504976878106972	chr1:24888417:A:G
chr1:24888756	['T', 'C']	19959	14346.282416700114	2163.5698141509297	0.0233606349345148	0.0105265348176292	2.219214142092774	0.0264834	0.0264834	chr1	24888756	1.5770262599253255	chr1:24888756:T:C
chr1:24888760	['G', 'A']	19959	434.66221635616193	57.39942123686263	-0.0047694897425221	0.0492759539341152	-0.0967914238433457	0.922893	0.922893	chr1	24888760	0.0348486480567441	chr1:24888760:G:A
chr1:24888830	['G', 'A']	19959	8940.791831621147	1389.384691891133	0.0259436145282589	0.0121164087044045	2.1411967160556467	0.0322703	0.0322703	chr1	24888830	1.491196997170035	chr1:24888830:G:A
chr1:24889141	['G', 'A']	19959	4830.726097414312	626.4708454566536	-0.002984598370881	0.0154256149406943	-0.1934832667842249	0.846582	0.846582	chr1	24889141	0.0723309697195319	chr1:24889141:G:A
chr1:24889259	['T', 'C']	19959	22966.60275620145	3255.3192797823376	0.0157023211367228	0.0101968330807601	1.5399213669929313	0.123595	0.123595	chr1	24889259	0.907999098149566	chr1:24889259:T:C
chr1:24889498	['G', 'A']	19959	11756.767137702947	1781.587723246627	0.0184889299076923	0.0110784017978936	1.668916712445626	0.0951496	0.0951496	chr1	24889498	1.0215930331064185	chr1:24889498:G:A
chr1:24889540	['A', 'G']	19959	4808.481835947287	632.2298935972801	-0.0006349763309675	0.0154708758266729	-0.0410433344615669	0.967262	0.967262	chr1	24889540	0.0144558736496689	chr1:24889540:A:G
chr1:24889555	['A', 'G']	19959	7031.056825015032	870.9425843668955	-0.0146671647412332	0.0132184423989015	-1.1095985668063335	0.267185	0.267185	chr1	24889555	0.5731879271848439	chr1:24889555:A:G
chr1:24889661	['T', 'A']	19959	10494.629046807657	1509.1785646248854	0.0083654533451434	0.0115123731077664	0.7266489078172768	0.46745	0.46745	chr1	24889661	0.3302648358832135	chr1:24889661:T:A
chr1:24889674	['T', 'A']	19959	4769.716927239928	626.6264947057875	-0.0001757577273152	0.0155231605893157	-0.0113222900906036	0.990966	0.990966	chr1	24889674	0.0039412458837382	chr1:24889674:T:A
chr1:24889887	['G', 'A']	19959	7809.739023656776	1052.382165813951	-0.0022904556693353	0.0128176342139323	-0.1786956649804935	0.858178	0.858178	chr1	24889887	0.0664226231068528	chr1:24889887:G:A
chr1:24890003	['A', 'G']	19959	4769.716927239928	625.4556520510432	-0.0006882461057122	0.0155194469105155	-0.0443473346492693	0.964628	0.964628	chr1	24890003	0.0156401360809353	chr1:24890003:A:G
chr1:24890513	['C', 'T']	19959	6982.34983465277	856.9443905287027	-0.0153686404677965	0.0132478234092674	-1.16008796260414	0.246027	0.246027	chr1	24890513	0.6090172290447463	chr1:24890513:C:T
chr1:24890855	['G', 'A']	19959	31158.0	4282.42720899616	0.0095625252927566	0.012265419248495	0.7796329745458948	0.435616	0.435616	chr1	24890855	0.3608961771621368	chr1:24890855:G:A
chr1:24891503	['T', 'C']	19959	5889.770560817922	826.1563427062313	0.0082706821920917	0.0141789288507315	0.583307969111155	0.559693	0.559693	chr1	24891503	0.2520501247180406	chr1:24891503:T:C
chr1:24891635	['A', 'C']	19959	4759.238450746568	628.1556582453517	0.0003697971644705	0.0155364167894631	0.0238019595819099	0.981011	0.981011	chr1	24891635	0.0083261228825209	chr1:24891635:A:C
chr1:24892194	['G', 'A']	19959	4358.310178920463	523.9584609701346	-0.0161065055162564	0.0162728800664247	-0.9897759616313035	0.322296	0.322296	chr1	24892194	0.4917450844619366	chr1:24892194:G:A
chr1:24892650	['T', 'C']	19959	3470.043151405804	452.5716790651666	-0.0035426324025601	0.0184290955598267	-0.1922303995364089	0.847564	0.847564	chr1	24892650	0.0718274980836841	chr1:24892650:T:C
chr1:24894050	['T', 'G']	19959	3373.169004910312	468.7805075980265	0.0113385851550965	0.0181675479573536	0.6241120255585783	0.532561	0.532561	chr1	24894050	0.2736306405725451	chr1:24894050:T:G
chr1:24894099	['C', 'T']	19959	6013.602595580498	859.2429935225354	0.0109188835368985	0.0140557098380687	0.77682903693171	0.437269	0.437269	chr1	24894099	0.3592513106866068	chr1:24894099:C:T
chr1:24894180	['A', 'G']	19959	26638.67334870201	3649.5079912650704	7.214331141060492e-05	0.0107815957226485	0.0066913389507877	0.994661	0.994661	chr1	24894180	0.0023249101238647	chr1:24894180:A:G
chr1:24894998	['C', 'T']	19959	18498.0	2578.617510433646	0.0041831973750836	0.0101826941454801	0.4108143989516234	0.681213	0.681213	chr1	24894998	0.1667170727258884	chr1:24894998:C:T
chr1:24895888	['T', 'C']	19959	19759.930182437856	2835.279030660895	0.0153464794466397	0.0100795299394005	1.5225391996357662	0.12789	0.12789	chr1	24895888	0.8931634126332053	chr1:24895888:T:C
chr1:24896454	['G', 'A']	19959	751.4517972627464	81.81921166999122	-0.0199798544112271	0.0374574039450157	-0.5334020061976497	0.593761	0.593761	chr1	24896454	0.226388331564889	chr1:24896454:G:A
chr1:24897345	['A', 'G']	19959	31305.136944430524	4256.5394003467645	0.0016284999363885	0.0123151395541916	0.1322356055505894	0.894799	0.894799	chr1	24897345	0.0482745099293692	chr1:24897345:A:G
chr1:24897920	['A', 'G']	19959	19131.62691729324	2483.3843168982253	-0.0094168016017322	0.0102237613978102	-0.921070165404015	0.357025	0.357025	chr1	24897920	0.4473013721737855	chr1:24897920:A:G
chr1:24897921	['A', 'G']	19959	18046.425048864832	2331.588135950308	-0.0113977543275376	0.0102133715153348	-1.1159639410379316	0.264451	0.264451	chr1	24897921	0.5776547863925453	chr1:24897921:A:G
chr1:24898018	['C', 'T']	19959	13798.221954887218	1837.180662398539	-0.0054890558047632	0.0106470771267065	-0.5155457915294724	0.606177	0.606177	chr1	24898018	0.2174005459667171	chr1:24898018:C:T
chr1:24901186	['G', 'A']	19959	15834.966873809764	1973.4568445588168	-0.0203116502836559	0.0104192357953219	-1.9494376250488024	0.0512572	0.0512572	chr1	24901186	1.29024512147917	chr1:24901186:G:A
chr1:24903640	['C', 'T']	19959	12024.01217800942	1538.5826790403305	-0.0091240543753698	0.0110626349474509	-0.8247632158803408	0.409516	0.409516	chr1	24903640	0.3877291254640906	chr1:24903640:C:T
chr1:24905071	['G', 'T']	19959	13389.0	1993.5429850235591	0.0201087089319168	0.0106592810818053	1.8864976706769705	0.0592424	0.0592424	chr1	24905071	1.2273673558624505	chr1:24905071:G:T
chr1:24907571	['T', 'G']	19959	28662.1802646086	3893.2775522195298	0.001185073505854	0.0113117942200703	0.1047644151580631	0.916564	0.916564	chr1	24907571	0.0378372045954713	chr1:24907571:T:G
chr1:24908617	['T', 'C']	19959	28627.30291641612	3894.457635218104	0.0022505007691174	0.0112921548559905	0.1992977246431915	0.842032	0.842032	chr1	24908617	0.0746714035605125	chr1:24908617:T:C
chr1:24910443	['C', 'T']	19959	39429.0	5363.6709121509375	0.0220817878463502	0.0460987649350102	0.4790104003324393	0.631936	0.631936	chr1	24910443	0.1993269031326004	chr1:24910443:C:T
chr1:24911495	['C', 'T']	19959	12058.0	1827.455997615359	0.0225381424422657	0.0109423294181467	2.059720703060586	0.0394382	0.0394382	chr1	24911495	1.4040829149252136	chr1:24911495:C:T
chr1:24912140	['A', 'G']	19959	35215.0	4760.4600743368965	-0.0036954603823585	0.0161210298887611	-0.2292322765889063	0.818691	0.818691	chr1	24912140	0.0868799838523138	chr1:24912140:A:G
chr1:24912798	['T', 'C']	19959	10849.610328403109	1329.5806073656706	-0.0162587850582451	0.0114272313531169	-1.422810526524459	0.154807	0.154807	chr1	24912798	0.8102094054577763	chr1:24912798:T:C
chr1:24913850	['T', 'C']	19959	34534.73028359555	4688.850513658513	-0.0002812245283751	0.0151027719751984	-0.0186207226618372	0.985144	0.985144	chr1	24913850	0.0065002833759879	chr1:24913850:T:C
chr1:24914565	['G', 'A']	19959	17526.756275993386	2620.192374891053	0.0245765942940363	0.0101858493756645	2.4128173692370924	0.0158387	0.0158387	chr1	24914565	1.8002804670644292	chr1:24914565:G:A
chr1:24914625	['A', 'G']	19959	22666.13563483315	3261.9579758336395	0.0188836233499499	0.0101898346618923	1.853182507520988	0.063871	0.063871	chr1	24914625	1.1946962842321496	chr1:24914625:A:G
chr1:24915702	['C', 'T']	19959	15377.393143544508	1872.523764737708	-0.0255236361942775	0.0104144396867825	-2.4507930298612983	0.0142627	0.0142627	chr1	24915702	1.8457982525974008	chr1:24915702:C:T
chr1:24916085	['C', 'T']	19959	6389.0	937.3291798081532	0.0148315191684939	0.0137655331886558	1.0774387715483926	0.281297	0.281297	chr1	24916085	0.550834899510566	chr1:24916085:C:T
chr1:24916435	['G', 'A']	19959	16253.44302465424	2052.7699199836643	-0.0191773548066177	0.0103357276334281	-1.8554431276414232	0.0635477	0.0635477	chr1	24916435	1.196900163369367	chr1:24916435:G:A
chr1:24916703	['A', 'G']	19959	16264.07437105342	2050.8284436248696	-0.0194645973378568	0.0103351952534924	-1.8833313605061688	0.05967	0.05967	chr1	24916703	1.224243962155902	chr1:24916703:A:G
chr1:24916983	['G', 'A']	19959	15895.778529544428	1964.055978845956	-0.0231213008359663	0.0103597822845308	-2.231832696956459	0.0256371	0.0256371	chr1	24916983	1.5911311026020447	chr1:24916983:G:A
chr1:24917276	['A', 'G']	19959	20165.041292909045	2660.458330407528	-0.0111716362789912	0.0101176164559247	-1.104176692964999	0.26953	0.26953	chr1	24917276	0.569392888698601	chr1:24917276:A:G
chr1:24918590	['G', 'T']	19959	37071.31267009376	4988.662482142232	-0.0129067315807772	0.0201847508767777	-0.6394298180626168	0.522551	0.522551	chr1	24918590	0.2818713168194146	chr1:24918590:G:T
chr1:24918594	['G', 'T']	19959	2212.12868604216	281.42064449352625	-0.0137865479336196	0.0228132035782715	-0.6043231888199445	0.545636	0.545636	chr1	24918594	0.2630969835026645	chr1:24918594:G:T
chr1:24924042	['CA', 'C']	19959	18742.695299188134	2467.2077180904494	-0.0108964123645415	0.0102226542658617	-1.0659083327242886	0.286478	0.286478	chr1	24924042	0.5429087239425223	chr1:24924042:CA:C
chr1:24924339	['C', 'T']	19959	8401.68378852418	1098.8874457250863	-0.0064538136321189	0.01258179859287	-0.512948413891818	0.607993	0.607993	chr1	24924339	0.2161014208569917	chr1:24924339:C:T
chr1:24924835	['G', 'A']	19959	10536.055769905295	1448.5704009580415	0.0012919085627819	0.0116549392729191	0.1108464430856201	0.911739	0.911739	chr1	24924835	0.0401294676830806	chr1:24924835:G:A
chr1:24924933	['G', 'A']	19959	18736.81629585087	2467.975559213292	-0.0107655493866912	0.0102221573951538	-1.0531582493334548	0.292281	0.292281	chr1	24924933	0.5341994154443142	chr1:24924933:G:A
chr1:24925215	['T', 'C']	19959	18607.32277307133	2433.788896534406	-0.0128378061221733	0.0102319229351843	-1.2546816667303229	0.209609	0.209609	chr1	24925215	0.6785900739477437	chr1:24925215:T:C
chr1:24925432	['A', 'T']	19959	4225.846905537459	528.34475194708	-0.0114632675966705	0.0169368790499374	-0.6768229000674645	0.498526	0.498526	chr1	24925432	0.3023121866761504	chr1:24925432:A:T
chr1:24927826	['C', 'T']	19959	18586.79374624173	2443.282479174125	-0.0105527902694162	0.0102203484137159	-1.0325274484042293	0.301838	0.301838	chr1	24927826	0.5202260854635725	chr1:24927826:C:T
chr1:24929953	['G', 'A']	19959	8347.855502632236	1112.7565006647137	-0.0037255552422146	0.0126113808819268	-0.2954121580416091	0.767682	0.767682	chr1	24929953	0.1148186422670878	chr1:24929953:G:A
chr1:24931810	['G', 'T']	19959	18682.93606573805	2461.070553136343	-0.010272230186372	0.0102137008384212	-1.0057304740834687	0.314557	0.314557	chr1	24931810	0.5023006457911764	chr1:24931810:G:T
chr1:24932094	['G', 'C']	19959	18544.929151217555	2429.3684618711527	-0.0122591320527061	0.0102220038713157	-1.1992885355000509	0.23043	0.23043	chr1	24932094	0.6374609801694014	chr1:24932094:G:C
chr1:24932376	['G', 'C']	19959	18863.5060150376	2488.900829934212	-0.010020915026287	0.0102154543533798	-0.9809563705770512	0.326626	0.326626	chr1	24932376	0.4859492476241522	chr1:24932376:G:C
chr1:24935469	['T', 'A']	19959	8128.479847603769	1140.3265537959285	0.0047583387503691	0.0127285572540667	0.3738317434875691	0.708533	0.708533	chr1	24935469	0.1496399176336739	chr1:24935469:T:A
chr1:24937506	['G', 'A']	19959	4855.0	632.4469646912423	-0.0090774097171217	0.015483909069216	-0.5862479349719771	0.557716	0.557716	chr1	24937506	0.253586896100091	chr1:24937506:G:A
chr1:24937671	['G', 'A']	19959	18639.867815803977	2413.294037981224	-0.0084736918099896	0.0102090645175082	-0.8300164814765817	0.406539	0.406539	chr1	24937671	0.3908977854392933	chr1:24937671:G:A
chr1:24942864	['G', 'A']	19959	5506.275879346627	804.0564457519866	0.0149733341718679	0.0145763061262702	1.02723790527987	0.304321	0.304321	chr1	24942864	0.5166680776469639	chr1:24942864:G:A
chr1:24943760	['C', 'A']	19959	5465.0	782.9541789612385	0.0126415367206794	0.0146168611575353	0.8648598754844499	0.387126	0.387126	chr1	24943760	0.4121476597909954	chr1:24943760:C:A
chr1:24944081	['T', 'C']	19959	36332.46106434155	5075.481132459714	0.0470487780174175	0.0182255462462805	2.581474233016158	0.009845	0.009845	chr1	24944081	2.006784279525863	chr1:24944081:T:C
chr1:24944861	['A', 'G']	19959	2242.224683068597	298.01780011489774	-0.0030111227444262	0.0219881710548171	-0.13694284699348	0.891077	0.891077	chr1	24944861	0.0500847659628756	chr1:24944861:A:G
chr1:24946318	['G', 'A']	19959	8087.810442451269	1183.541082701803	0.0132514766099352	0.012686022774862	1.0445729796570775	0.296233	0.296233	chr1	24946318	0.5283665632368053	chr1:24946318:G:A
chr1:24946532	['G', 'A']	19959	1403.140602294934	168.33030290692906	-0.0008785866937158	0.0274565974561057	-0.0319991104185591	0.974473	0.974473	chr1	24946532	0.0112301895001381	chr1:24946532:G:A
chr1:24946709	['T', 'C']	19959	17122.147195910387	2185.6293505565445	-0.0154576346127008	0.0101812562488642	-1.5182443339863076	0.128969	0.128969	chr1	24946709	0.8895146675833944	chr1:24946709:T:C
chr1:24948507	['G', 'A']	19959	6120.840024056533	812.3454078787286	-0.0009928333813673	0.0139470732581336	-0.0711857866515732	0.943251	0.943251	chr1	24948507	0.0253727257036944	chr1:24948507:G:A
chr1:24949368	['C', 'T']	19959	2532.126866419481	286.585970062263	-0.0238546205952955	0.021041009824624	-1.1337203296858325	0.256926	0.256926	chr1	24949368	0.5901919444484363	chr1:24949368:C:T
chr1:24950046	['G', 'A']	19959	8500.129397614513	1181.4269584462863	0.0045893946706784	0.0122855146996873	0.3735614488170515	0.708735	0.708735	chr1	24950046	0.1495161196139084	chr1:24950046:G:A
chr1:24951491	['C', 'T']	19959	13277.330460490051	1674.8544525694383	-0.0124710929550265	0.0107041418113407	-1.1650717240884938	0.244004	0.244004	chr1	24951491	0.6126030541379566	chr1:24951491:C:T
chr1:24951960	['A', 'C']	19959	36862.693841759785	5052.187827179966	0.0203880220309998	0.0192454730623219	1.0593671542901577	0.289445	0.289445	chr1	24951960	0.5384339482259215	chr1:24951960:A:C
chr1:24952689	['C', 'T']	19959	21342.34654705824	2847.098061984335	-0.0043668392011776	0.0101245211129652	-0.4313131606378476	0.666245	0.666245	chr1	24952689	0.176366037223244	chr1:24952689:C:T
chr1:24954417	['A', 'T']	19959	8682.305021046302	1212.2677217725256	0.0046753722114167	0.0121868912481362	0.3836394463708446	0.70125	0.70125	chr1	24954417	0.1541271257357821	chr1:24954417:A:T
chr1:24954524	['G', 'A']	19959	8667.605623214555	1204.4848755442436	0.0036389462383291	0.0121965752317516	0.2983580365130559	0.765433	0.765433	chr1	24954524	0.1160928180339682	chr1:24954524:G:A
chr1:24956578	['C', 'T']	19959	35659.78665196913	4870.586263776224	0.0114420242297443	0.0166019088409554	0.6891993167386802	0.490706	0.490706	chr1	24956578	0.3091786317460855	chr1:24956578:C:T
chr1:24956635	['G', 'A']	19959	35660.573382772964	4871.006858605037	0.0113587538948543	0.0166034966310326	0.6841181798793142	0.493908	0.493908	chr1	24956635	0.3063539393624092	chr1:24956635:G:A
chr1:24956671	['C', 'T']	19959	35659.78665196913	4869.338577275931	0.0111049489738154	0.0166020039921959	0.6688920794763965	0.503572	0.503572	chr1	24956671	0.2979384258706855	chr1:24956671:C:T
chr1:24956865	['C', 'G']	19959	31201.0	4199.441541723905	-0.0032494118021047	0.0121905945485189	-0.2665507239349129	0.789818	0.789818	chr1	24956865	0.1024729728891742	chr1:24956865:C:G
chr1:24957101	['G', 'A']	19959	35757.5831036729	4874.983715101966	0.0089611815291623	0.0167611293539971	0.534640676048797	0.592904	0.592904	chr1	24957101	0.2270156196970877	chr1:24957101:G:A
chr1:24958187	['T', 'C']	19959	35723.159308444	4861.901685358664	0.006640144438984	0.0167284493496861	0.3969372354950922	0.691418	0.691418	chr1	24958187	0.1602593184602048	chr1:24958187:T:C
chr1:24960248	['A', 'C']	19959	12330.23555644636	1763.4576612441224	0.010296804643446	0.0110249265277788	0.9339567585781076	0.350338	0.350338	chr1	24960248	0.4555127536464617	chr1:24960248:A:C
chr1:24961822	['A', 'G']	19959	9532.432802164763	1374.5105714329818	0.0106774224163722	0.0117963778282427	0.9051441528778816	0.3654	0.3654	chr1	24961822	0.437231456983481	chr1:24961822:A:G
chr1:24962341	['A', 'C']	19959	6229.0	914.0257942076572	0.0087428814313595	0.0138863774841088	0.6296013082868185	0.528963	0.528963	chr1	24962341	0.2765747050117185	chr1:24962341:A:C
chr1:24962784	['T', 'C']	19959	10137.015783935462	1457.558240619254	0.009828248304037	0.0115363721691978	0.8519357870820483	0.39426	0.39426	chr1	24962784	0.404217282425841	chr1:24962784:T:C
chr1:24962936	['G', 'A']	19959	5966.0	892.8675897640787	0.0118426465271069	0.0141294778583475	0.838151745296831	0.401956	0.401956	chr1	24962936	0.3958214842365346	chr1:24962936:G:A
chr1:24963121	['T', 'C']	19959	13205.954887218046	1923.3296781873603	0.0120153852556452	0.0107723905677737	1.115387079594942	0.264698	0.264698	chr1	24963121	0.5772493401200542	chr1:24963121:T:C
chr1:24963243	['C', 'G']	19959	9376.879228263591	1110.3902204090712	-0.0206316034131337	0.0120352426519258	-1.714265678709217	0.0864955	0.0864955	chr1	24963243	1.0630064864774444	chr1:24963243:C:G
chr1:24963303	['G', 'C']	19959	12820.0	1893.375625207933	0.0146901090576473	0.0108562152189941	1.3531519743589346	0.176022	0.176022	chr1	24963303	0.7544330487682551	chr1:24963303:G:C
chr1:24963955	['A', 'G']	19959	13213.324046700409	1927.8109687161505	0.0123119329429721	0.0107744192020204	1.142700382463616	0.253177	0.253177	chr1	24963955	0.596575750577225	chr1:24963955:A:G
chr1:24964519	['A', 'T']	19959	16771.604542719622	2175.2884397126377	-0.0096022340484361	0.0101915219510162	-0.9421786161662214	0.346113	0.346113	chr1	24964519	0.4607820883041537	chr1:24964519:A:T
chr1:24965825	['G', 'A']	19959	442.0221465076661	95.12680915135152	0.0906055039615027	0.0486155256705655	1.8637154018548487	0.0623764	0.0623764	chr1	24965825	1.2049796937861668	chr1:24965825:G:A
chr1:24966107	['C', 'T']	19959	20149.019040938016	2596.7753474971023	-0.0130618988956899	0.0103013514290734	-1.267979156484794	0.20482	0.20482	chr1	24966107	0.6886276381964511	chr1:24966107:C:T
chr1:24966177	['C', 'T']	19959	10883.635898977753	1478.8586345478764	0.0012211707829982	0.0114193901254719	0.1069383539383865	0.914839	0.914839	chr1	24966177	0.0386553295006162	chr1:24966177:C:T
chr1:24966710	['A', 'G']	19959	11249.563633630623	1554.2246128370086	0.0047335325960203	0.0112992533068941	0.4189243720319338	0.675276	0.675276	chr1	24966710	0.1705186852757997	chr1:24966710:A:G
chr1:24966746	['G', 'A']	19959	11235.56293215753	1551.9345669272627	0.0046449441960996	0.0112988085294147	0.4111003548743411	0.681003	0.681003	chr1	24966746	0.1668509748998786	chr1:24966746:G:A
chr1:24966865	['C', 'T']	19959	10846.17369080431	1479.0564184740522	0.0017946431426843	0.0114352722338428	0.1569392582865706	0.875294	0.875294	chr1	24966865	0.0578460485413321	chr1:24966865:C:T
chr1:24967191	['A', 'G']	19959	450.0676488274203	65.95371957424362	0.0181478864218711	0.0480831068527126	0.3774274918935964	0.70586	0.70586	chr1	24967191	0.1512814282069977	chr1:24967191:A:G
chr1:24967411	['C', 'T']	19959	11647.6686381635	1608.9859370075774	0.0046357124496877	0.0111802839113009	0.4146328023926124	0.678415	0.678415	chr1	24967411	0.1685045582377665	chr1:24967411:C:T
chr1:24967450	['G', 'A']	19959	18066.71557426338	2558.129500941222	0.0109892986084584	0.0101527605180649	1.0823951366630835	0.27909	0.27909	chr1	24967450	0.5542557243233488	chr1:24967450:G:A
chr1:24967704	['G', 'A']	19959	11236.62985613314	1555.0518364351442	0.005076847779117	0.0113006186355028	0.4492539694390916	0.653253	0.653253	chr1	24967704	0.1849185871414649	chr1:24967704:G:A
chr1:24967717	['C', 'T']	19959	11249.072481203006	1552.3116054053344	0.0046198076708697	0.0113001682076799	0.4088264516036103	0.682671	0.682671	chr1	24967717	0.1657885456725362	chr1:24967717:C:T
chr1:24967773	['G', 'A']	19959	10842.543240805691	1484.0010816904626	0.0025112108619939	0.011435345133669	0.2196007932108805	0.826184	0.826184	chr1	24967773	0.0829232198883541	chr1:24967773:G:A
chr1:24967854	['A', 'C']	19959	11233.81422271224	1555.3804407168834	0.0050723254417659	0.011302065913962	0.4487963068327064	0.653583	0.653583	chr1	24967854	0.1846992525316526	chr1:24967854:A:C
chr1:24968082	['G', 'A']	19959	10967.784747223805	1502.797357321832	0.0026966248031091	0.0114907074951194	0.2346787440420487	0.81446	0.81446	chr1	24968082	0.0891302400305524	chr1:24968082:G:A
chr1:24968116	['T', 'C']	19959	10896.676241259627	1500.5627291072235	0.0034016269351478	0.0114476997262565	0.2971450174698252	0.766359	0.766359	chr1	24968116	0.1155677379457693	chr1:24968116:T:C
chr1:24968387	['T', 'C']	19959	11236.562982262752	1553.607289952325	0.004783419947369	0.0112988453867883	0.4233547573774426	0.672041	0.672041	chr1	24968387	0.1726042306208936	chr1:24968387:T:C
chr1:24968411	['A', 'G']	19959	12442.493610623904	1714.720452201345	0.0041678836101458	0.0109755100832014	0.379743955274121	0.70414	0.70414	chr1	24968411	0.1523409840642922	chr1:24968411:A:G
chr1:24968909	['T', 'C']	19959	12637.899579073965	1490.5356798889347	-0.0241041392878259	0.0109985225198571	-2.1915797548541067	0.0284214	0.0284214	chr1	24968909	1.5463545331186306	chr1:24968909:T:C
chr1:24969089	['G', 'A']	19959	17718.438709030772	2483.338214437425	0.0081121150810872	0.0101650181918099	0.7980423574276764	0.424855	0.424855	chr1	24969089	0.3717592662902101	chr1:24969089:G:A
chr1:24969987	['T', 'C']	19959	28784.884401463147	3876.606993042141	-0.0029413637832914	0.0112238666866554	-0.262063321438824	0.793275	0.793275	chr1	24969987	0.1005762322550177	chr1:24969987:T:C
chr1:24970069	['A', 'C']	19959	18536.57239512855	2551.4367699512272	0.0029327730996259	0.0102533956867998	0.2860294471422328	0.774859	0.774859	chr1	24970069	0.1107773182589558	chr1:24970069:A:C
chr1:24970072	['T', 'G']	19959	7989.200841852074	1041.0072990137307	-0.0084469166403432	0.0127395707801592	-0.6630456226593205	0.507309	0.507309	chr1	24970072	0.2947274329404986	chr1:24970072:T:G
chr1:24970073	['C', 'T']	19959	7987.800420904946	1039.815231313739	-0.0085624495548947	0.0127395714973968	-0.6721144079802338	0.501519	0.501519	chr1	24970073	0.2997126091264169	chr1:24970073:C:T
chr1:24970252	['A', 'C']	19959	31545.58051909009	4153.047918046023	-0.0162072442566398	0.0124400216204904	-1.3028308753052498	0.192648	0.192648	chr1	24970252	0.7152354953116212	chr1:24970252:A:C
chr1:24970693	['G', 'A']	19959	10744.1532448008	1442.2586504526976	-0.0002998165893992	0.011453773658916	-0.0261762278815288	0.979117	0.979117	chr1	24970693	0.0091654088931503	chr1:24970693:G:A
chr1:24970726	['G', 'T']	19959	12823.28496266974	1887.9424394710225	0.0165478139345952	0.0108243024773439	1.5287649221953172	0.126339	0.126339	chr1	24970726	0.8984625649610483	chr1:24970726:G:T
chr1:24970792	['A', 'G']	19959	12952.946933253155	1884.1492725026085	0.0135773978767294	0.0107852074881476	1.258890743794242	0.208085	0.208085	chr1	24970792	0.6817592251801166	chr1:24970792:A:G
chr1:24970876	['G', 'A']	19959	12932.591831621146	1875.7707607164164	0.0129125643172956	0.0107901253857414	1.1967019710780071	0.231437	0.231437	chr1	24970876	0.6355672088618449	chr1:24970876:G:A
chr1:24970970	['GTC', 'G']	19959	10768.158055625156	1635.8395106574517	0.0201351019547372	0.011372688570793	1.770478618965049	0.0766627	0.0766627	chr1	24970970	1.1154158893022257	chr1:24970970:GTC:G
chr1:24971117	['AGT', 'A']	19959	9771.916796150568	1316.9691920188252	0.0014234374936801	0.0118103854123313	0.1205242203352578	0.904069	0.904069	chr1	24971117	0.0437984222064028	chr1:24971117:AGT:A
chr1:24971149	['TGG', 'T']	19959	12787.49696356273	1855.520431103798	0.0133801614863761	0.0108884371919626	1.2288413158366522	0.219146	0.219146	chr1	24971149	0.6592664519722925	chr1:24971149:TGG:T
chr1:24971167	['T', 'C']	19959	12945.64861208538	1879.8563426780013	0.0130925895210337	0.01078593800464	1.2138572941362549	0.224817	0.224817	chr1	24971167	0.6481708517905	chr1:24971167:T:C
chr1:24971206	['A', 'G']	19959	12945.297188956256	1880.5434607264565	0.01315637696707	0.0107872824355622	1.2196192178762	0.222624	0.222624	chr1	24971206	0.6524280183224442	chr1:24971206:A:G
chr1:24971789	['G', 'A']	19959	11777.31067669173	1718.9513375654058	0.0135344360135161	0.0110675994893064	1.2228881273299756	0.221386	0.221386	chr1	24971789	0.654849846487964	chr1:24971789:G:A
chr1:24972350	['C', 'T']	19959	12846.93099819603	1554.2495178146632	-0.0209174854365396	0.0109637694360095	-1.9078735245779568	0.0564219	0.0564219	chr1	24972350	1.2485522931253197	chr1:24972350:C:T
chr1:24972913	['T', 'A']	19959	23721.37701057273	3029.0008420728027	-0.0176149411491729	0.010286704304686	-1.7123989012835357	0.0868387	0.0868387	chr1	24972913	1.0612866866806812	chr1:24972913:T:A
chr1:24972935	['C', 'T']	19959	10524.054567319738	1564.1011763715896	0.0176154119384992	0.0114959493552737	1.5323146783365211	0.125461	0.125461	chr1	24972935	0.901491255195376	chr1:24972935:C:T
chr1:24972941	['T', 'A']	19959	23722.942918713044	3031.8613673192963	-0.0173793469295588	0.0102885020392324	-1.6892009024527923	0.0911966	0.0911966	chr1	24972941	1.040021352776447	chr1:24972941:T:A
chr1:24973111	['C', 'T']	19959	23713.376208849026	3024.209594854068	-0.017807504828245	0.0102860631040802	-1.7312264807301552	0.0834268	0.0834268	chr1	24973111	1.0786944143209474	chr1:24973111:C:T
chr1:24973257	['CCA', 'C']	19959	23706.37550734078	3019.067910674756	-0.0181301663933519	0.0102853558254846	-1.7627164972192544	0.0779636	0.0779636	chr1	24973257	1.1081081153723022	chr1:24973257:CCA:C
chr1:24973325	['G', 'A']	19959	23717.564942874324	3022.279261527721	-0.0180980604490967	0.0102869282605269	-1.759326009742164	0.0785375	0.0785375	chr1	24973325	1.1049229272760044	chr1:24973325:G:A
chr1:24973345	['T', 'C']	19959	23723.508896797142	3029.5178777210567	-0.0174835552894984	0.010290572817681	-1.6989875684527935	0.0893371	0.0893371	chr1	24973345	1.048968149406592	chr1:24973345:T:C
chr1:24973551	['G', 'A']	19959	23715.37640927996	3024.402189959106	-0.0178637005566202	0.0102864341423508	-1.7366271255334782	0.0824684	0.0824684	chr1	24973551	1.0837124312633724	chr1:24973551:G:A
chr1:24973765	['A', 'G']	19959	23721.942668136715	3027.7873594469884	-0.017567160928867	0.0102888052223401	-1.7074053351426497	0.0877623	0.0877623	chr1	24973765	1.056692003662386	chr1:24973765:A:G
chr1:24973945	['T', 'C']	19959	37322.8699769516	5034.194106342279	-0.0131942112700081	0.0208307257650824	-0.6334014195571135	0.526479	0.526479	chr1	24973945	0.27861894711099	chr1:24973945:T:C
chr1:24974050	['T', 'C']	19959	23718.565093205056	3027.424297168476	-0.01760628277335	0.0102855043145114	-1.7117568798751055	0.086957	0.086957	chr1	24974050	1.0606954517405298	chr1:24974050:T:C
chr1:24974141	['C', 'T']	19959	23720.94241756039	3027.631458544235	-0.0177068032331496	0.0102869466934997	-1.7212885184229094	0.085214	0.085214	chr1	24974141	1.0694890481527746	chr1:24974141:C:T
chr1:24974178	['G', 'A']	19959	10527.109746930591	1563.8189936946717	0.0174492350377035	0.0114918027739917	1.5184071099092198	0.128928	0.128928	chr1	24974178	0.8896527542917163	chr1:24974178:G:A
chr1:24974879	['G', 'A']	19959	34247.1476247745	4590.583720509228	-0.007237059333335	0.0144532630474129	-0.5007214848020365	0.616573	0.616573	chr1	24974879	0.2100154971374863	chr1:24974879:G:A
chr1:24974986	['T', 'A']	19959	23718.753495364574	3027.5839181106858	-0.0176488525396231	0.0102865536689406	-1.7157206492697574	0.0862287	0.0862287	chr1	24974986	1.0643481613548027	chr1:24974986:T:A
chr1:24975378	['T', 'C']	19959	23721.13095775072	3026.0072937529453	-0.0178372641928274	0.0102869501635975	-1.733970118368834	0.0829388	0.0829388	chr1	24975378	1.0812422525161105	chr1:24975378:T:C
chr1:24975422	['C', 'T']	19959	10529.58268190018	1564.2706900561614	0.0175066327315734	0.0114902710616549	1.5236048512376843	0.127623	0.127623	chr1	24975422	0.8940710507484784	chr1:24975422:C:T
chr1:24975523	['T', 'C']	19959	10513.16042700346	1559.4566437528374	0.0169703540271054	0.011493063623286	1.476573573709435	0.139806	0.139806	chr1	24975523	0.8544741897421594	chr1:24975523:T:C
chr1:24976004	['G', 'A']	19959	23699.749686795287	3025.3444247017424	-0.0175569529671368	0.0102821145652525	-1.7075235697595654	0.0877403	0.0877403	chr1	24976004	1.0568008849969293	chr1:24976004:G:A
chr1:24976267	['G', 'A']	19959	37344.74214561307	5035.2489364600015	-0.0138092860057094	0.0209270475470119	-0.6598774134137798	0.50934	0.50934	chr1	24976267	0.2929922160344456	chr1:24976267:G:A
chr1:24977085	['A', 'G']	19959	23739.37881445107	3028.512104296949	-0.0177766457377194	0.010287900333664	-1.727917763700607	0.0840184	0.0840184	chr1	24977085	1.075625593183499	chr1:24977085:A:G
chr1:24977643	['A', 'G']	19959	22288.46685041343	2872.1524307675395	-0.0141869928606536	0.0101545036738331	-1.3971133712041182	0.162395	0.162395	chr1	24977643	0.7894273464362107	chr1:24977643:A:G
chr1:24977973	['C', 'T']	19959	22287.46664996241	2863.9262996976163	-0.0149847719288276	0.0101547242181643	-1.475645385034034	0.140055	0.140055	chr1	24977973	0.8537013821374642	chr1:24977973:C:T
chr1:24978061	['C', 'T']	19959	16398.28639438737	2110.978285929466	-0.0104393729022484	0.0102256127769607	-1.0209043829401938	0.307312	0.307312	chr1	24978061	0.5124204809670815	chr1:24978061:C:T
chr1:24978623	['T', 'C']	19959	22393.82987364621	2873.076211979828	-0.0139393044504572	0.0101574210449975	-1.372327127989065	0.169977	0.169977	chr1	24978623	0.769609840085584	chr1:24978623:T:C
chr1:24978666	['A', 'G']	19959	21477.062257593298	2754.0999246715114	-0.0139500847179281	0.0101131702625325	-1.379397790780868	0.167788	0.167788	chr1	24978666	0.7752391026261491	chr1:24978666:A:G
chr1:24978681	['C', 'T']	19959	21468.267137809147	2748.942745969672	-0.0142200015273623	0.0101112715054263	-1.4063514682333436	0.159635	0.159635	chr1	24978681	0.7968718834087861	chr1:24978681:C:T
chr1:24979116	['G', 'A']	19959	35421.0	4734.563105489324	-0.0127430404040233	0.016003237206606	-0.7962789177906548	0.425879	0.425879	chr1	24979116	0.3707137743638501	chr1:24979116:G:A
chr1:24979182	['T', 'G']	19959	34755.74135684938	4642.742060948473	-0.0110018047359377	0.0150408653315425	-0.7314608896115598	0.464506	0.464506	chr1	24979182	0.3330086718747268	chr1:24979182:T:G
chr1:24979951	['G', 'A']	19959	842.0	140.90489951699738	0.0311789084815278	0.0351990959519052	0.8857871953339246	0.375743	0.375743	chr1	24979951	0.425109101465448	chr1:24979951:G:A
chr1:24981766	['C', 'T']	19959	4247.063947078281	579.3977028337262	0.0022481683440059	0.0164489388985406	0.1366755848430693	0.891289	0.891289	chr1	24981766	0.0499814533653534	chr1:24981766:C:T
chr1:24982768	['A', 'G']	19959	12600.631325784148	1667.2507803244778	-0.006159058050706	0.0108240914996914	-0.5690138568102048	0.569353	0.569353	chr1	24982768	0.2446183866501163	chr1:24982768:A:G
chr1:24983218	['G', 'C']	19959	6449.646289522473	820.5803899722497	-0.0047258106206592	0.0137566669929554	-0.3435287503200657	0.731204	0.731204	chr1	24983218	0.1359614414903409	chr1:24983218:G:C
chr1:24983331	['A', 'G']	19959	20970.101317833345	2686.8678986263462	-0.0135074593584771	0.0100823600791562	-1.339712056743715	0.180354	0.180354	chr1	24983331	0.7438742211933399	chr1:24983331:A:G
chr1:24985537	['T', 'C']	19959	23616.54975947084	2964.3240652649347	-0.0250851849248475	0.0103110619756851	-2.432842027717585	0.0149896	0.0149896	chr1	24985537	1.8242099562184704	chr1:24985537:T:C
chr1:24986471	['T', 'C']	19959	33929.0	4627.568963788149	0.0056439344286201	0.0145199785377461	0.3887012927703802	0.697501	0.697501	chr1	24986471	0.1564551654103926	chr1:24986471:T:C
chr1:24987355	['A', 'AC']	19959	32499.25660169364	4420.394166594952	0.0063289002591337	0.0131944112159849	0.4796652276129085	0.631471	0.631471	chr1	24987355	0.1996465894145409	chr1:24987355:A:AC
chr1:24987627	['G', 'A']	19959	436.0	63.40261953337398	0.0164763388426954	0.0487739119532186	0.3378104848038162	0.73551	0.73551	chr1	24987627	0.1334114182249683	chr1:24987627:G:A
chr1:24988403	['T', 'C']	19959	8079.619243297419	947.6433933132664	-0.0203992809259346	0.0125890481789179	-1.6203989877563598	0.105162	0.105162	chr1	24988403	0.978141162954566	chr1:24988403:T:C
chr1:24988919	['G', 'A']	19959	424.0212446136888	52.43389570355004	-0.0145273746061667	0.0495247751573535	-0.2933354984451587	0.769269	0.769269	chr1	24988919	0.1139217684074416	chr1:24988919:G:A
chr1:24989097	['G', 'C']	19959	18617.798406494287	2665.800649480897	0.0120797733315087	0.0102267356312777	1.1811954241355016	0.237539	0.237539	chr1	24989097	0.6242650761684208	chr1:24989097:G:C
chr1:24989486	['A', 'G']	19959	32587.632728730336	4428.647811147003	0.0039835155372688	0.0133441230724422	0.2985220921332371	0.765308	0.765308	chr1	24989486	0.1161637468329728	chr1:24989486:A:G
chr1:24990433	['C', 'T']	19959	12933.239951889344	1529.7377025074786	-0.0230399338746712	0.0107834819193145	-2.136595029978579	0.0326431	0.0326431	chr1	24990433	1.486208604545487	chr1:24990433:C:T
chr1:24990583	['G', 'A']	19959	4275.428421105376	358.87134576742125	-0.0598772951615854	0.0162308435867019	-3.689105550289668	0.000225642	0.000225642	chr1	24990583	3.646580059517844	chr1:24990583:G:A
chr1:24990794	['A', 'G']	19959	35544.342603728204	4937.445350250396	0.0352456600513986	0.0160842646620002	2.1913131120422307	0.0284407	0.0284407	chr1	24990794	1.546059718687837	chr1:24990794:A:G
chr1:24990959	['C', 'T']	19959	4313.216103818018	362.3921907776224	-0.0597526028774794	0.0161821015100551	-3.692511929946224	0.000222642	0.000222642	chr1	24990959	3.652392905375673	chr1:24990959:C:T
chr1:24991081	['T', 'C']	19959	4322.216554765007	362.24678276149	-0.0600943274938488	0.016167481300333	-3.7169875985946432	0.000202163	0.000202163	chr1	24991081	3.6942983263227154	chr1:24991081:T:C
chr1:24991193	['C', 'T']	19959	6147.616024452573	865.9814888477516	0.0089286400311901	0.0140259390083161	0.6365805544923778	0.524405	0.524405	chr1	24991193	0.280333176131348	chr1:24991193:C:T
chr1:24991255	['G', 'C']	19959	3630.545700541191	316.60574107053264	-0.0564767001711471	0.0174534561919206	-3.235846215793684	0.0012148	0.0012148	chr1	24991255	2.915495216753772	chr1:24991255:G:C
chr1:24991311	['A', 'AT']	19959	4317.86534703082	361.93444636664543	-0.0599012882935977	0.0161741355095301	-3.70352333565542	0.000213199	0.000213199	chr1	24991311	3.67121483667877	chr1:24991311:A:AT
chr1:24991540	['A', 'G']	19959	4316.21625413368	360.307233745623	-0.0600376645463711	0.0161748779488518	-3.7117847031812032	0.000206363	0.000206363	chr1	24991540	3.685368167201253	chr1:24991540:A:G
chr1:24991628	['G', 'A']	19959	4306.215753081471	359.3910752914608	-0.0600299787384434	0.0161950247346811	-3.7066926245497474	0.000210552	0.000210552	chr1	24991628	3.6766406289298312	chr1:24991628:G:A
chr1:24991630	['G', 'T']	19959	11092.555767110933	1862.24985041805	0.0463320690478221	0.011342642995743	4.08476834413378	4.42931e-05	4.42931e-05	chr1	24991630	4.353663923106984	chr1:24991630:G:T
chr1:24993745	['G', 'A']	19959	5457.0	772.0698615315836	0.0102441482341832	0.0147053053264823	0.6966294141295298	0.486043	0.486043	chr1	24993745	0.3133253072055501	chr1:24993745:G:A
chr1:24994727	['A', 'G']	19959	15618.260137336474	2319.2244073930574	0.021249592117417	0.0104043622344112	2.042373346742634	0.0411276	0.0411276	chr1	24994727	1.3858666329942984	chr1:24994727:A:G
chr1:24995106	['A', 'G']	19959	5509.5520869870215	776.4112412353414	0.0091756781298369	0.014650395601729	0.6263092396463364	0.531119	0.531119	chr1	24995106	0.2748081620574961	chr1:24995106:A:G
chr1:24995263	['C', 'G']	19959	29516.91550989727	4146.314465533627	0.0221779230208028	0.0117405648966851	1.888999653420812	0.0589064	0.0589064	chr1	24995263	1.2298375178837395	chr1:24995263:C:G
chr1:24995274	['C', 'T']	19959	5476.274376189999	759.6914604782802	0.0069266638479599	0.0146858370799025	0.4716560459082721	0.637177	0.637177	chr1	24995274	0.1957399091944506	chr1:24995274:C:T
chr1:24996083	['A', 'G']	19959	34289.0	4598.509455410957	-0.0066039337188729	0.0144842736766135	-0.4559382034831123	0.648439	0.648439	chr1	24996083	0.188130872639938	chr1:24996083:A:G
chr1:24996320	['A', 'C']	19959	38145.91121354845	5178.075924003566	0.0126532011890842	0.0245929544342437	0.5145051288130564	0.606905	0.606905	chr1	24996320	0.2168792845502897	chr1:24996320:A:C
chr1:24996348	['G', 'A']	19959	36460.0	4907.301322258719	-0.0043056332563221	0.0179758070687021	-0.239523779926337	0.810702	0.810702	chr1	24996348	0.0911387555778975	chr1:24996348:G:A
chr1:24996556	['G', 'A']	19959	24779.48303853285	2970.1665445174904	-0.0389885241812464	0.0104812428527978	-3.719837878848389	0.000199897	0.000199897	chr1	24996556	3.699193723606857	chr1:24996556:G:A
chr1:24996973	['A', 'T']	19959	7536.377592945185	895.3287502169787	-0.0154319314985673	0.0129192843883299	-1.194488102801348	0.232301	0.232301	chr1	24996973	0.6339489206623253	chr1:24996973:A:T
chr1:24998278	['G', 'A']	19959	36407.789286072926	4937.056664423257	0.0022421587308635	0.0179900794136635	0.1246330646634378	0.900815	0.900815	chr1	24998278	0.0453643907398531	chr1:24998278:G:A
chr1:24999267	['G', 'A']	19959	13640.366838703212	2007.4359591414789	0.0219870042353258	0.0107134462798571	2.0522811858089525	0.0401554	0.0401554	chr1	24999267	1.396256043598065	chr1:24999267:G:A
chr1:24999346	['A', 'G']	19959	15189.805252079785	1952.685057188304	-0.0124292140810988	0.0104094100054649	-1.1940363646521273	0.232478	0.232478	chr1	24999346	0.6336181392500283	chr1:24999346:A:G
chr1:24999822	['C', 'T']	19959	7671.76875281856	858.868465472777	-0.0259056705894428	0.0130550059471072	-1.9843476666652191	0.0472308	0.0472308	chr1	24999822	1.32577469823776	chr1:24999822:C:T
chr1:25000166	['T', 'A']	19959	11427.717678893565	1707.4009366253083	0.0239932723175455	0.0112385377514853	2.1349105059841547	0.0327805	0.0327805	chr1	25000166	1.4843844264340715	chr1:25000166:T:A
chr1:25000197	['C', 'T']	19959	7443.7459036929395	1083.3680195404895	0.0056487281212724	0.012993676088861	0.434729023768332	0.663764	0.663764	chr1	25000197	0.1779863057468199	chr1:25000197:C:T
chr1:25000295	['G', 'A']	19959	17431.873384106624	2476.8577656133966	0.0141568394216225	0.0102200916108826	1.3851969200107777	0.166008	0.166008	chr1	25000295	0.779870982609713	chr1:25000295:G:A
chr1:25001162	['C', 'T']	19959	4363.218609079066	487.5121902165603	-0.0230283494222523	0.0167572001045211	-1.374236106188122	0.169384	0.169384	chr1	25001162	0.7711276154922512	chr1:25001162:C:T
chr1:25001518	['G', 'A']	19959	19718.951891756453	2648.728493205111	-0.0024751587093307	0.0101603363720889	-0.2436099178891524	0.807535	0.807535	chr1	25001518	0.0928386454953638	chr1:25001518:G:A
chr1:25001816	['A', 'C']	19959	38769.76988223504	5272.910366817479	0.0192875371373773	0.0304468867892886	0.6334814219548629	0.526427	0.526427	chr1	25001816	0.27866184422256	chr1:25001816:A:C
chr1:25001856	['C', 'T']	19959	30946.009579216618	4275.898312608928	0.012234734629076	0.0121205405584114	1.0094215328197844	0.312785	0.312785	chr1	25001856	0.5047540822535886	chr1:25001856:C:T
chr1:25002533	['CAT', 'C']	19959	4593.653702716989	716.633085137183	0.0216184922873947	0.0163369518200532	1.323287999225076	0.185755	0.185755	chr1	25002533	0.7310594874291136	chr1:25002533:CAT:C
chr1:25002604	['ATATAT', 'A']	19959	6569.386560583762	719.9912462617524	-0.0372242200124431	0.0137609424487691	-2.705063272448504	0.00683494	0.00683494	chr1	25002604	2.165265293500444	chr1:25002604:ATATAT:A
chr1:25003231	['C', 'G']	19959	38766.0	5273.783132434778	0.0215036314706652	0.0303995227015271	0.7073674044752353	0.479346	0.479346	chr1	25003231	0.3193508923360372	chr1:25003231:C:G
chr1:25003261	['G', 'A']	19959	7598.761437089743	1117.9555108354311	0.0161466167080501	0.0129074942261452	1.2509489777918068	0.210968	0.210968	chr1	25003261	0.6757834142632577	chr1:25003261:G:A
chr1:25003287	['T', 'C']	19959	32355.62110431907	4382.175176498325	0.0005181299563858	0.0128899600036006	0.0401963975249857	0.967937	0.967937	chr1	25003287	0.0141529086448574	chr1:25003287:T:C
chr1:25003492	['A', 'G']	19959	4401.220513077463	672.8628142086916	0.0173063232207169	0.0161168424680253	1.0738035849795868	0.282924	0.282924	chr1	25003492	0.5483302104593509	chr1:25003492:A:G
chr1:25003500	['T', 'C']	19959	38765.0	5272.834648608184	0.0207689182183723	0.0303855915252622	0.6835120587040507	0.494291	0.494291	chr1	25003500	0.3060172970567653	chr1:25003500:T:C
chr1:25003968	['G', 'A']	19959	4123.0	620.0129232919619	0.0152188052652433	0.0165671773006203	0.918611842505815	0.35831	0.35831	chr1	25003968	0.4457410710294928	chr1:25003968:G:A
chr1:25004463	['T', 'C']	19959	32356.62115442429	4383.885257026764	0.0007707695420467	0.0128923049581156	0.0597852396876147	0.952327	0.952327	chr1	25004463	0.021213902549238	chr1:25004463:T:C
chr1:25004977	['A', 'G']	19959	36748.52360192423	5057.384946280829	0.0255357993639769	0.0187252907864695	1.363706425452606	0.172675	0.172675	chr1	25004977	0.7627705353218155	chr1:25004977:A:G
chr1:25005094	['A', 'G']	19959	26321.956404089	3566.700419427886	-0.0005946658669818	0.0107206823203403	-0.0554690316542228	0.955765	0.955765	chr1	25005094	0.0196488773360241	chr1:25005094:A:G
chr1:25005302	['T', 'C']	19959	13483.72899959904	1703.7948088240812	-0.0184698453033	0.0107756740575502	-1.714031549642009	0.0865385	0.0865385	chr1	25005302	1.0627906368397286	chr1:25005302:T:C
chr1:25005357	['A', 'G']	19959	26464.97790138304	3588.924556229755	-8.622102764772408e-05	0.01075518561858	-0.0080166935937184	0.993604	0.993604	chr1	25005357	0.0027866688035347	chr1:25005357:A:G
chr1:25005381	['C', 'G']	19959	26437.298321222752	3571.484457481837	-0.0017009579028438	0.0107486564785274	-0.1582484198133779	0.874263	0.874263	chr1	25005381	0.0583579011562197	chr1:25005381:C:G
chr1:25005428	['A', 'T']	19959	4353.0	492.62770210544255	-0.0213428324754936	0.016771539113202	-1.2725625436900538	0.203188	0.203188	chr1	25005428	0.692101944457374	chr1:25005428:A:T
chr1:25005762	['G', 'A']	19959	4353.090508168789	493.6273900961796	-0.0210434850068925	0.0167728821078628	-1.2546135405690215	0.209634	0.209634	chr1	25005762	0.6785382788691834	chr1:25005762:G:A
chr1:25006571	['T', 'C']	19959	12496.252192213258	1822.6877404623367	0.0201093111335539	0.0109538925622185	1.8358141655427287	0.0664	0.0664	chr1	25006571	1.1778319206319825	chr1:25006571:T:C
chr1:25006630	['A', 'G']	19959	10874.634546001202	1625.9713065153796	0.0235207164374647	0.0113877749639448	2.0654356546326533	0.0388947	0.0388947	chr1	25006630	1.4101095739332148	chr1:25006630:A:G
chr1:25006643	['A', 'G']	19959	574.0287603968334	130.58039555137017	0.1001671533259129	0.042871597370318	2.336445559998264	0.0194779	0.0194779	chr1	25006643	1.7104578681747868	chr1:25006643:A:G
chr1:25006773	['G', 'A']	19959	4686.0	706.6739868836455	0.0135211961661448	0.0156783655795321	0.862411078345857	0.388472	0.388472	chr1	25006773	0.4106402784942674	chr1:25006773:G:A
chr1:25006938	['T', 'C']	19959	4421.329123440084	642.7285143413001	0.0080309771761693	0.0160704461121658	0.4997357957654736	0.617267	0.617267	chr1	25006938	0.2095269404328472	chr1:25006938:T:C
chr1:25007294	['G', 'A']	19959	4992.750450992183	748.2532586700762	0.0189071379213981	0.0152827940475999	1.237151914925359	0.216045	0.216045	chr1	25007294	0.6654557802554906	chr1:25007294:G:A
chr1:25007408	['T', 'C']	19959	19680.98607074857	2833.8557525742617	0.0197268299288155	0.0101429253661648	1.944885643605453	0.0518028	0.0518028	chr1	25007408	1.2856467655118136	chr1:25007408:T:C
chr1:25007622	['C', 'T']	19959	26255.41654550012	3542.4796414878024	-0.0020530500763877	0.0107221801261065	-0.1914769246777427	0.848154	0.848154	chr1	25007622	0.0715252853871594	chr1:25007622:C:T
chr1:25008573	['A', 'G']	19959	22422.49371084941	3063.195134120385	0.0036958260564983	0.0102093490482254	0.3620040845934941	0.717353	0.717353	chr1	25008573	0.1442670811160223	chr1:25008573:A:G
chr1:25010163	['A', 'G']	19959	18127.8165054868	2419.9840438434794	-0.00079144283525	0.0101686869389274	-0.0778313699697322	0.937963	0.937963	chr1	25010163	0.0278142929778253	chr1:25010163:A:G
chr1:25011096	['G', 'A']	19959	18077.434370771312	2416.771427756676	-0.0005801143766242	0.0101754050862717	-0.0570114282139915	0.954537	0.954537	chr1	25011096	0.0202072327135903	chr1:25011096:G:A
chr1:25011447	['T', 'C']	19959	13751.756001002255	1754.0724546799072	-0.0112969651980434	0.010658463782261	-1.059905576340668	0.2892	0.2892	chr1	25011447	0.5388017113775068	chr1:25011447:T:C
chr1:25011541	['C', 'G']	19959	4359.092011626742	654.4700288158103	0.0120201802486633	0.0161579393628267	0.743917895639413	0.456935	0.456935	chr1	25011541	0.3401455748733816	chr1:25011541:C:G
chr1:25012308	['G', 'A']	19959	22463.37642814192	3066.654274892864	0.0036883999673728	0.0102109997534912	0.3612182995217205	0.71794	0.71794	chr1	25012308	0.14391184929215	chr1:25012308:G:A
chr1:25012729	['G', 'A']	19959	22471.12586431506	3070.950911454853	0.0039609418974962	0.0102113126790658	0.3878974253346022	0.698096	0.698096	chr1	25012729	0.1560848504378197	chr1:25012729:G:A
chr1:25013051	['A', 'G']	19959	5767.444823093114	897.0543939998979	0.0247229217784244	0.0144228952678381	1.7141441658773195	0.0865178	0.0865178	chr1	25013051	1.0628945324600356	chr1:25013051:A:G
chr1:25013839	['A', 'G']	19959	25347.53996091597	3430.736969989407	-0.000490787421363	0.0105679362040322	-0.046441179421183	0.962959	0.962959	chr1	25013839	0.0163922034806764	chr1:25013839:A:G
chr1:25015765	['T', 'A']	19959	4570.687011425135	662.7589294669432	0.0089062568086245	0.0157939624789018	0.5639026191509473	0.572827	0.572827	chr1	25015765	0.2419765198994715	chr1:25015765:T:A
chr1:25016076	['T', 'C']	19959	5054.506488951245	627.9961421066562	-0.0084173033915799	0.0150851726186489	-0.5579852219373385	0.576861	0.576861	chr1	25016076	0.2389288215156485	chr1:25016076:T:C
chr1:25016163	['A', 'G']	19959	37121.85990580219	5040.437125187993	0.007487309783817	0.0198036986688604	0.378076333568445	0.705378	0.705378	chr1	25016163	0.1515780896466939	chr1:25016163:A:G
chr1:25016928	['C', 'T']	19959	4595.0	679.4343766959053	0.0120278728053037	0.0157517437505056	0.7635899234913353	0.445121	0.445121	chr1	25016928	0.3515219160095922	chr1:25016928:C:T
chr1:25016955	['C', 'G']	19959	698.0	76.49864832237527	-0.0210356408666235	0.038786234115158	-0.542348112584683	0.587585	0.587585	chr1	25016955	0.2309292995059788	chr1:25016955:C:G
chr1:25017004	['G', 'A']	19959	27382.48774743172	3771.794701307411	0.0058318757319783	0.0110161460762949	0.5293934640652338	0.596538	0.596538	chr1	25017004	0.2243618861685475	chr1:25017004:G:A
chr1:25017053	['T', 'C']	19959	27857.58296166375	3890.462486964743	0.0100582467038012	0.0111520756663516	0.901917006728114	0.367112	0.367112	chr1	25017053	0.4352014192317645	chr1:25017053:T:C
chr1:25017579	['T', 'C']	19959	27897.18179539873	3911.881120596411	0.0120310754635477	0.0111478880327729	1.0792246413112916	0.280501	0.280501	chr1	25017579	0.5520655861236566	chr1:25017579:T:C
chr1:25017631	['A', 'G']	19959	27892.79500926993	3910.66286696999	0.0120481226222269	0.0111444592112745	1.0810863402001734	0.279672	0.279672	chr1	25017631	0.5533510118344018	chr1:25017631:A:G
chr1:25017664	['A', 'G']	19959	27905.19437763079	3917.828143691506	0.0124548308881905	0.011148451484136	1.117180346159593	0.263931	0.263931	chr1	25017664	0.5785095967513313	chr1:25017664:A:G
chr1:25017705	['G', 'A']	19959	26890.347279286503	3790.390496935318	0.014915810860042	0.0109002529750116	1.3683912560778115	0.171205	0.171205	chr1	25017705	0.7664835560099138	chr1:25017705:G:A
chr1:25017774	['C', 'T']	19959	26936.349584126667	3797.242647160311	0.0151589558614824	0.0109043794849814	1.390171341923744	0.164492	0.164492	chr1	25017774	0.783855218931884	chr1:25017774:C:T
chr1:25018519	['G', 'A']	19959	26895.0	3767.700556426154	0.0123381866919396	0.0109222678727449	1.1296359726470342	0.258643	0.258643	chr1	25018519	0.5872992709858538	chr1:25018519:G:A
chr1:25019463	['A', 'G']	19959	21599.082172562383	3066.3662509930264	0.0133581641069666	0.0101826307590179	1.31185785118805	0.189583	0.189583	chr1	25019463	0.7222006086498584	chr1:25019463:A:G
chr1:25021086	['C', 'T']	19959	2758.0	324.1580922932126	-0.0167609733351809	0.0198289839703978	-0.8452764579467603	0.397967	0.397967	chr1	25021086	0.4001529387607085	chr1:25021086:C:T
chr1:25021220	['G', 'A']	19959	5347.803818400481	669.39507680448	-0.0126287157228041	0.0152233691855137	-0.8295611548868845	0.406797	0.406797	chr1	25021220	0.3906222585227686	chr1:25021220:G:A
chr1:25022166	['G', 'A']	19959	9140.831921824103	1179.3943804655237	-0.0111093551499942	0.012065208172332	-0.9207760853617264	0.357178	0.357178	chr1	25022166	0.4471152988676032	chr1:25022166:G:A
chr1:25023695	['G', 'C']	19959	7167.359104118649	925.2414707178002	-0.0096204095328096	0.013150520737155	-0.7315611088790142	0.464445	0.464445	chr1	25023695	0.3330657081735933	chr1:25023695:G:C
chr1:25024006	['T', 'C']	19959	7347.104329524956	858.2305745017601	-0.0261698101068217	0.0130050309135891	-2.012283575541246	0.0442035	0.0442035	chr1	25024006	1.354543342177885	chr1:25024006:T:C
chr1:25024097	['C', 'G']	19959	6623.995640408901	783.514818059696	-0.023118293498256	0.0135297423012718	-1.7087016872511152	0.0875218	0.0875218	chr1	25024097	1.0578837590861847	chr1:25024097:C:G
chr1:25025090	['G', 'A']	19959	12396.484389877223	1539.515588512588	-0.0149403640503448	0.0109418128838542	-1.3654377212382112	0.172131	0.172131	chr1	25025090	0.7641409081934015	chr1:25025090:G:A
chr1:25025344	['A', 'G']	19959	4385.955468632466	568.1092078049126	0.0040958915515325	0.0161565602832453	0.2535125967239469	0.799875	0.799875	chr1	25025344	0.0969778768228524	chr1:25025344:A:G
chr1:25026701	['A', 'G']	19959	13920.092303066747	1751.4882725338805	-0.0149454363854127	0.010658614996639	-1.402193098270787	0.160873	0.160873	chr1	25026701	0.7935168392755165	chr1:25026701:A:G
chr1:25026744	['T', 'A']	19959	39003.0	5292.488370871192	0.0064036019543697	0.0340687092492844	0.1879613902456327	0.850909	0.850909	chr1	25026744	0.0701168828191053	chr1:25026744:T:A
chr1:25026765	['T', 'C']	19959	15480.775628820524	2270.134334896282	0.0136219451217559	0.0103324469119953	1.3183658467135937	0.187396	0.187396	chr1	25026765	0.7272396834400637	chr1:25026765:T:C
chr1:25026970	['C', 'A']	19959	7895.395580719511	1045.419475381737	0.0023841350461552	0.0126883162181326	0.1879000337923618	0.850957	0.850957	chr1	25026970	0.0700923848443684	chr1:25026970:C:A
chr1:25027212	['G', 'A']	19959	7884.185057125676	1049.5735512429396	0.0031375745197471	0.012689279981125	0.2472618245017995	0.804708	0.804708	chr1	25027212	0.0943616811154647	chr1:25027212:G:A
chr1:25027303	['G', 'A']	19959	1072.1074309765995	129.52887612126227	-0.0308163847578003	0.0312490912307623	-0.9861529901856472	0.32407	0.32407	chr1	25027303	0.4893611708730506	chr1:25027303:G:A
chr1:25027455	['G', 'C']	19959	3237.0	428.5122344629481	-0.0059562935772926	0.0185628468698539	-0.3208717724739526	0.748311	0.748311	chr1	25027455	0.1259178707008077	chr1:25027455:G:C
chr1:25027529	['A', 'G']	19959	3794.0	493.3836589873288	-0.0037110246096815	0.0171177178551086	-0.2167943554796975	0.828371	0.828371	chr1	25027529	0.0817751134971152	chr1:25027529:A:G
chr1:25027783	['T', 'G']	19959	3789.189848682233	493.4272162906143	-0.0035109147489573	0.0171303518663587	-0.2049528682392229	0.837611	0.837611	chr1	25027783	0.0769576278813487	chr1:25027783:T:G
chr1:25027963	['A', 'G']	19959	504.050508593476	73.47951862186157	-0.0009130414753734	0.0455257301815366	-0.0200555042551252	0.983999	0.983999	chr1	25027963	0.0070053429250635	chr1:25027963:A:G
chr1:25028592	['A', 'G']	19959	3521.176420483014	522.7034519355999	0.0235341637150941	0.0178239892414584	1.3203645601599554	0.186728	0.186728	chr1	25028592	0.7287905543930273	chr1:25028592:A:G
chr1:25028877	['C', 'T']	19959	3496.17516785249	517.0778190708056	0.0233634839964741	0.0178808186718293	1.3066227237840375	0.191356	0.191356	chr1	25028877	0.7181579158484767	chr1:25028877:C:T
chr1:25029367	['C', 'T']	19959	34506.72888064936	4736.970335604336	0.0103882267119224	0.0147368490260964	0.7049150529754797	0.480871	0.480871	chr1	25029367	0.3179714132354846	chr1:25029367:C:T
chr1:25029439	['G', 'A']	19959	7159.717442501378	953.508817495228	0.0018096254653426	0.0131540006649557	0.1375722497995445	0.89058	0.89058	chr1	25029439	0.0503270621659097	chr1:25029439:G:A
chr1:25030213	['G', 'C']	19959	26405.96903187012	3677.461867757632	0.0064816967933141	0.0107286042039227	0.6041509846121716	0.54575	0.54575	chr1	25030213	0.2630062556188232	chr1:25030213:G:C
chr1:25030228	['A', 'G']	19959	26411.616467876112	3679.791383562994	0.0066225029793587	0.0107310893270767	0.6171324063670571	0.537154	0.537154	chr1	25030228	0.2699011858796195	chr1:25030228:A:G
chr1:25030876	['C', 'T']	19959	1927.2552892810588	270.36128401161136	-0.0012142319497643	0.0237658826590233	-0.0510913887434918	0.959253	0.959253	chr1	25030876	0.0180668339003957	chr1:25030876:C:T
chr1:25031522	['G', 'A']	19959	35774.79241406955	4922.120793664731	0.0188921787632	0.0165142355404186	1.143993539208125	0.25264	0.25264	chr1	25031522	0.597497887335781	chr1:25031522:G:A
chr1:25031720	['G', 'A']	19959	12305.849669272398	1609.765150833484	-0.007578181403831	0.0110682415396529	-0.684677993038146	0.493555	0.493555	chr1	25031720	0.3066644440773046	chr1:25031720:G:A
chr1:25032215	['G', 'A']	19959	11980.800811785928	1573.2905305404097	-0.0080509210047885	0.0111594981519578	-0.7214411342839868	0.470647	0.470647	chr1	25032215	0.327304705248764	chr1:25032215:G:A
chr1:25033080	['C', 'G']	19959	3126.0	445.1102987538822	0.0159817602858611	0.0187855970615385	0.850745399973578	0.394921	0.394921	chr1	25033080	0.4034897719569683	chr1:25033080:C:G
chr1:25033438	['T', 'C']	19959	31755.591041186493	4127.554325301586	-0.0213061382761402	0.012496605820426	-1.7049540156987928	0.0882186	0.0882186	chr1	25033438	1.054439838612691	chr1:25033438:T:C
chr1:25033797	['T', 'C']	19959	9054.453652670609	1130.4912956079934	-0.0075520424861386	0.0120865687557586	-0.6248293158089577	0.53209	0.53209	chr1	25033797	0.2740149030478937	chr1:25033797:T:C
chr1:25034470	['C', 'T']	19959	8453.42353943281	1087.4784610730208	-0.0012655776953094	0.0123764088718091	-0.1022572628633934	0.918554	0.918554	chr1	25034470	0.0368953072812393	chr1:25034470:C:T
chr1:25035233	['C', 'T']	19959	7584.0	1023.1488808778612	0.0055408089975124	0.0128784169030865	0.430239915294596	0.667026	0.667026	chr1	25035233	0.1758572373931093	chr1:25035233:C:T
chr1:25035286	['A', 'G']	19959	17241.727714586363	2134.3987305887854	-0.0143566953509841	0.0102043929515527	-1.406913220526226	0.159469	0.159469	chr1	25035286	0.7973237291424595	chr1:25035286:A:G
chr1:25035974	['CACCACCATTATCATCAGCACTACCATA', 'C']	19959	9142.69717814823	1260.3470383743772	-1.2043305011589897e-05	0.0120410095140489	-0.0010001906399574	0.999202	0.999202	chr1	25035974	0.0003467053503995	chr1:25035974:CACCACCATTATCATCAGCACTACCATA:C
chr1:25036367	['C', 'T']	19959	573.4884665530038	128.80783100653585	0.0984508005948636	0.042964363231316	2.2914525711649425	0.0219476	0.0219476	chr1	25036367	1.6586129635195055	chr1:25036367:C:T
chr1:25037021	['A', 'G']	19959	32644.0	4270.208256470248	-0.0225288711245805	0.0130720206929333	-1.7234421252683192	0.0848241	0.0848241	chr1	25037021	1.0714807396063022	chr1:25037021:A:G
chr1:25037032	['C', 'T']	19959	9181.46001603367	1299.725280302271	0.0039438857419295	0.0120250890496769	0.3279714375200815	0.742937	0.742937	chr1	25037032	0.1290480122318811	chr1:25037032:C:T
chr1:25037165	['G', 'A']	19959	26821.34382202625	3816.005890059897	0.0203889540037873	0.0107763639338651	1.8920068149994729	0.0585045	0.0585045	chr1	25037165	1.23281072793481	chr1:25037165:G:A
chr1:25037216	['A', 'C']	19959	30318.0	4217.456645113517	0.0146357680321127	0.0118244459184823	1.2377550823955443	0.215821	0.215821	chr1	25037216	0.6659062995029895	chr1:25037216:A:C
chr1:25037227	['G', 'T']	19959	3807.19075057621	526.9075943584	0.0113930054932661	0.0172488157400895	0.6605094323540515	0.508935	0.508935	chr1	25037227	0.2933376812073026	chr1:25037227:G:T
chr1:25037769	['A', 'C']	19959	38035.1889692586	5178.967187906083	0.0178504267512033	0.0239564761476842	0.7451190501124185	0.456209	0.456209	chr1	25037769	0.3408361513000928	chr1:25037769:A:C
chr1:25038145	['A', 'G']	19959	4106.263084018448	560.1554830307423	0.0100258399303869	0.0166843369202576	0.6009132984010794	0.547905	0.547905	chr1	25038145	0.2612947363192573	chr1:25038145:A:G
chr1:25038161	['T', 'C']	19959	26439.246779287183	3701.230988879004	0.0072914933214486	0.0106720587179303	0.6832321217646645	0.494468	0.494468	chr1	25038161	0.3058618089669113	chr1:25038161:T:C
chr1:25038864	['C', 'A']	19959	38039.0	5182.097313897372	0.0203298289584445	0.0239347662619802	0.8493848962602116	0.395677	0.395677	chr1	25038864	0.4026591937657967	chr1:25038864:C:A
chr1:25038874	['C', 'T']	19959	3684.1845876340312	462.9589630459142	-0.0080678181309591	0.0173219107141791	-0.4657579792485103	0.641394	0.641394	chr1	25038874	0.1928751070503587	chr1:25038874:C:T
chr1:25039556	['T', 'A']	19959	19695.94728138311	2913.3898002312067	0.0190817257342183	0.010115277522303	1.8864263182246024	0.059252	0.059252	chr1	25039556	1.2272969858359275	chr1:25039556:T:A
chr1:25039691	['A', 'G']	19959	35376.7724721916	4844.386062039976	0.0120442618051459	0.0159845153504676	0.7534955887663803	0.451161	0.451161	chr1	25039691	0.3456684493989208	chr1:25039691:A:G
chr1:25040149	['A', 'G']	19959	35380.317949488875	4846.551983891437	0.0125800923279392	0.0159931040845546	0.7865947886932411	0.431528	0.431528	chr1	25040149	0.3649910195293702	chr1:25040149:A:G
chr1:25040496	['C', 'T']	19959	9949.99112915351	1517.1562177923363	0.018351443627894	0.0117341253877709	1.5639379179482396	0.117848	0.117848	chr1	25040496	0.9286777834946356	chr1:25040496:C:T
chr1:25040525	['T', 'C']	19959	37102.0	5037.979933905802	0.007081763871203	0.0198402342324394	0.3569395294549548	0.721141	0.721141	chr1	25040525	0.1419798122083561	chr1:25040525:T:C
chr1:25041246	['C', 'T']	19959	34243.715702976246	4716.494884468985	0.0147954640426452	0.0144835162302109	1.021538127031857	0.307012	0.307012	chr1	25041246	0.5128446491745027	chr1:25041246:C:T
chr1:25041739	['C', 'T']	19959	35432.325766686714	4853.963064686375	0.0135235958757055	0.0160711195119981	0.8414843698728799	0.400087	0.400087	chr1	25041739	0.397845559893156	chr1:25041739:C:T
chr1:25042277	['T', 'C']	19959	37067.0	5034.81901797096	0.0076670990118819	0.0197279967864335	0.3886405241689004	0.697546	0.697546	chr1	25042277	0.1564271473555279	chr1:25042277:T:C
chr1:25042747	['T', 'C']	19959	38018.0	5185.141177362143	0.0228884301959245	0.0238222243953036	0.960801553042078	0.336664	0.336664	chr1	25042747	0.4728033209069358	chr1:25042747:T:C
chr1:25043013	['A', 'G']	19959	35441.77572903097	4850.838110332926	0.0124298446981547	0.016089340905515	0.7725515153883116	0.439797	0.439797	chr1	25043013	0.3567477374306386	chr1:25043013:A:G
chr1:25043085	['G', 'A']	19959	35448.776079767515	4855.519651386843	0.0131905520059299	0.0161010694677874	0.8192345255276062	0.412662	0.412662	chr1	25043085	0.3844055213094935	chr1:25043085:G:A
chr1:25043353	['G', 'T']	19959	39000.0	5290.814504489271	0.0070387219692679	0.0340035275866871	0.2069997576376073	0.836012	0.836012	chr1	25043353	0.0777874887136393	chr1:25043353:G:T
chr1:25043608	['A', 'G']	19959	37197.86371379898	5087.465114646329	0.0147436828993849	0.0201677895245401	0.7310510099009537	0.464757	0.464757	chr1	25043608	0.3327740603221121	chr1:25043608:A:G
chr1:25043702	['C', 'G']	19959	3880.583283223091	554.395501055284	0.0159708852840299	0.0171166400762275	0.9330619334697062	0.350799	0.350799	chr1	25043702	0.4549416533193976	chr1:25043702:C:G
chr1:25044030	['T', 'C']	19959	37150.7227038132	5086.50165863337	0.0177867526412559	0.0200273317737249	0.8881239319454195	0.374485	0.374485	chr1	25044030	0.4265655732854608	chr1:25044030:T:C
chr1:25044377	['C', 'T']	19959	37146.86115843271	5088.0584119654	0.0180223948052326	0.020008967510814	0.9007158812913377	0.36775	0.36775	chr1	25044377	0.4344473186004322	chr1:25044377:C:T
chr1:25044586	['C', 'G']	19959	38879.94799078064	5281.414436974901	0.010083203245492	0.0320358755875058	0.314747234485595	0.752957	0.752957	chr1	25044586	0.1232298248563374	chr1:25044586:C:G
chr1:25044591	['C', 'T']	19959	6935.737496241354	1061.4178111637966	0.0153456487482868	0.0133303755898188	1.151179023043219	0.249672	0.249672	chr1	25044591	0.6026301598005792	chr1:25044591:C:T
chr1:25044725	['A', 'G']	19959	37147.72240316681	5085.827087547533	0.0172436717131342	0.0200200981249238	0.861318041776569	0.389073	0.389073	chr1	25044725	0.4099689063277593	chr1:25044725:A:G
chr1:25044791	['C', 'T']	19959	10120.88962017685	1548.005162040199	0.0188804283048511	0.011686301758736	1.615603352937317	0.106196	0.106196	chr1	25044791	0.973891841170215	chr1:25044791:C:T
chr1:25045129	['G', 'C']	19959	37148.0	5088.246994745341	0.0181373466975762	0.0200115893537572	0.9063421388951752	0.364766	0.364766	chr1	25045129	0.4379856492376363	chr1:25045129:G:C
chr1:25045302	['G', 'A']	19959	16092.031271925433	2027.495136975172	-0.0116235671847876	0.0103399505901309	-1.1241414631015636	0.260967	0.260967	chr1	25045302	0.5834144069299463	chr1:25045302:G:A
chr1:25045421	['A', 'G']	19959	37150.7227038132	5087.524521133278	0.017621624516191	0.0200281735611501	0.8798418119549727	0.378956	0.378956	chr1	25045421	0.4214112123710217	chr1:25045421:A:G
chr1:25045425	['C', 'T']	19959	8731.8749812096	1143.9248168957051	0.0018474863189659	0.012185266324439	0.1516164086837056	0.879491	0.879491	chr1	25045425	0.0557686004024676	chr1:25045425:C:T
chr1:25045449	['G', 'A']	19959	37147.86120853793	5088.09386524377	0.0180935420205823	0.0200116613665645	0.9041499198468876	0.365927	0.365927	chr1	25045449	0.4366055448222203	chr1:25045449:G:A
chr1:25045887	['A', 'G']	19959	37150.7227038132	5093.411759494613	0.0203481511921593	0.0200279223825364	1.0159891177680085	0.309647	0.309647	chr1	25045887	0.5091331232751338	chr1:25045887:A:G
chr1:25046089	['G', 'A']	19959	27054.71102871173	3541.368455941375	-0.011200346806441	0.0109062987474851	-1.0269613061006313	0.304451	0.304451	chr1	25046089	0.5164825951231106	chr1:25046089:G:A
chr1:25046098	['G', 'T']	19959	17524.63409500902	2534.5893038389822	0.0165535861853306	0.0102536476850928	1.614409495402978	0.106454	0.106454	chr1	25046098	0.9728380153408296	chr1:25046098:G:T
chr1:25046316	['G', 'A']	19959	30773.62552615755	4286.7550856401485	0.0181085025786427	0.0120486320819544	1.5029509122254852	0.132868	0.132868	chr1	25046316	0.8765796021785471	chr1:25046316:G:A
chr1:25046524	['G', 'A']	19959	29438.374711837223	4138.483998519206	0.0184906588377368	0.0114953367123179	1.6085356436687055	0.107734	0.107734	chr1	25046524	0.9676472151595756	chr1:25046524:G:A
chr1:25047689	['T', 'C']	19959	5220.0	710.3001229080709	0.0004612898610638	0.0150607998545161	0.0306285101402174	0.975566	0.975566	chr1	25047689	0.010743343936096	chr1:25047689:T:C
chr1:25047756	['G', 'C']	19959	10806.624323511724	1462.0104265100986	-0.0027919164703103	0.0113729254865199	-0.245487977004647	0.806081	0.806081	chr1	25047756	0.0936213154088908	chr1:25047756:G:C
chr1:25048095	['C', 'G']	19959	7401.370828740355	999.93460539941	0.0050603557940278	0.0129955671327117	0.3893909163294751	0.696991	0.696991	chr1	25048095	0.1567728297579052	chr1:25048095:C:G
chr1:25048166	['C', 'T']	19959	1789.0896382403046	215.62212965471863	-0.0284752589193926	0.0245345261894978	-1.1606198831580286	0.24581	0.24581	chr1	25048166	0.6094004531970083	chr1:25048166:C:T
chr1:25048317	['A', 'T']	19959	1791.7181594907524	213.58592670381267	-0.0299414480288712	0.0245231040886147	-1.220948535743155	0.22212	0.22212	chr1	25048317	0.6534123351994711	chr1:25048317:A:T
chr1:25048346	['A', 'G']	19959	15126.757891572302	2176.731710892238	0.0085276487814044	0.0104329711963834	0.8173748993345805	0.413724	0.413724	chr1	25048346	0.3832892850865028	chr1:25048346:A:G
chr1:25048378	['A', 'G']	19959	37256.0	5037.320392433605	-0.0062977475095337	0.0202356140011602	-0.3112209745240588	0.755636	0.755636	chr1	25048378	0.1216873596055364	chr1:25048378:A:G
chr1:25048977	['G', 'A']	19959	17457.87468684237	2207.778174527589	-0.0113028995179351	0.0101879961618194	-1.1094330365272325	0.267257	0.267257	chr1	25048977	0.5730709109215779	chr1:25048977:G:A
chr1:25049092	['G', 'A']	19959	15147.276758869511	2188.07192616756	0.0090769658548755	0.0104297187298533	0.870298240056486	0.384148	0.384148	chr1	25049092	0.4155014235489722	chr1:25049092:G:A
chr1:25049606	['G', 'A']	19959	1775.0889367672112	207.2429808761934	-0.0318733502105877	0.0246170108598503	-1.2947693118408738	0.195415	0.195415	chr1	25049606	0.7090421030164282	chr1:25049606:G:A
chr1:25050057	['T', 'C']	19959	37198.31868297083	5050.522680568313	-0.0003855249169472	0.0200926949373407	-0.0191873174877497	0.984692	0.984692	chr1	25050057	0.0066995904343069	chr1:25050057:T:C
chr1:25050132	['G', 'A']	19959	1791.1794858946737	212.9338335015775	-0.0301449692522878	0.0245274194605872	-1.2290314234127784	0.219075	0.219075	chr1	25050132	0.6594071796347503	chr1:25050132:G:A
chr1:25050275	['T', 'C']	19959	38884.0	5282.899337378305	0.0108433978867164	0.0320921634491081	0.337883044373493	0.735455	0.735455	chr1	25050275	0.1334438951316464	chr1:25050275:T:C
chr1:25050535	['G', 'A']	19959	16481.12874611607	2322.63502968243	0.0057493035701655	0.0103133721739925	0.5574610780229284	0.577219	0.577219	chr1	25050535	0.2386593819109272	chr1:25050535:G:A
chr1:25051417	['C', 'A']	19959	1727.086531716605	203.2014334147643	-0.0306631718051991	0.0249279319615234	-1.2300728296486116	0.218684	0.218684	chr1	25051417	0.6601829909262644	chr1:25051417:C:A
chr1:25051774	['G', 'A']	19959	32374.62205631827	4354.868124529842	-0.0068423751234716	0.0130030799239552	-0.5262118792999283	0.598747	0.598747	chr1	25051774	0.2227566495885865	chr1:25051774:G:A
chr1:25051853	['A', 'G']	19959	2753.0	396.4316892974201	0.0012845116803593	0.0199532626716528	0.0643760221822878	0.948671	0.948671	chr1	25051853	0.0228843751993061	chr1:25051853:A:G
chr1:25051867	['A', 'G']	19959	32490.255699754474	4366.3299871970485	-0.0085990621448188	0.0130871623547078	-0.657060859470845	0.511149	0.511149	chr1	25051867	0.2914524845122185	chr1:25051867:A:G
chr1:25051953	['A', 'G']	19959	22098.321557426338	3063.989035234833	0.0044444463188977	0.0102182309659495	0.4349526188738662	0.663602	0.663602	chr1	25051953	0.1780923137452433	chr1:25051953:A:G
chr1:25051988	['G', 'A']	19959	37387.0	5055.290878879293	-0.0061729276818124	0.0207579894308577	-0.2973759911755253	0.766183	0.766183	chr1	25051988	0.1156674883332314	chr1:25051988:G:A
chr1:25052022	['C', 'T']	19959	11203.245251816588	1452.9486431108292	-0.005594332143103	0.0112915380664174	-0.4954446515786332	0.620292	0.620292	chr1	25052022	0.2074038199607143	chr1:25052022:C:T
chr1:25052177	['G', 'A']	19959	14422.167769092002	1864.611193501576	-0.0083933004138868	0.0105547960395422	-0.795211994854509	0.4265	0.4265	chr1	25052177	0.3700809644964581	chr1:25052177:G:A
chr1:25052229	['C', 'T']	19959	2907.1456558773425	468.481151115939	0.0323866862691908	0.0197210878398544	1.6422362971144249	0.100557	0.100557	chr1	25052229	0.9975876917946576	chr1:25052229:C:T
chr1:25052672	['C', 'T']	19959	1635.9015941447767	210.7221843175056	-0.0192814503438064	0.0256195812233641	-0.7526059921003879	0.451696	0.451696	chr1	25052672	0.3451537553221998	chr1:25052672:C:T
chr1:25052828	['A', 'C']	19959	14046.111244738426	1814.973339798044	-0.0083926148778944	0.010600552597126	-0.7917148470325749	0.428536	0.428536	chr1	25052828	0.3680126884557828	chr1:25052828:A:C
chr1:25052869	['A', 'G']	19959	4790.720084185207	679.1955124425606	0.0083217057961808	0.0156168168276555	0.5328682463281552	0.594131	0.594131	chr1	25052869	0.2261177868293393	chr1:25052869:A:G
chr1:25052993	['C', 'G']	19959	4311.0	534.423570561201	-0.0171221387099428	0.0163303453807645	-1.048486012433702	0.294427	0.294427	chr1	25052993	0.5310223661642286	chr1:25052993:C:G
chr1:25053532	['C', 'T']	19959	10966.648376428142	1442.09451732101	-0.0033076223835507	0.0113047531473819	-0.2925868738953217	0.769841	0.769841	chr1	25053532	0.1135989630782765	chr1:25053532:C:T
chr1:25053648	['G', 'A']	19959	10973.649428743234	1441.003201973332	-0.0034363916240626	0.0113079305528078	-0.3038921762045419	0.761213	0.761213	chr1	25053648	0.1184938034380193	chr1:25053648:G:A
chr1:25054572	['T', 'C']	19959	20367.25952165303	2667.92899662124	-0.0092286031134212	0.0107781652492552	-0.8562313622032176	0.39188	0.39188	chr1	25054572	0.4068469006231502	chr1:25054572:T:C
chr1:25054590	['A', 'G']	19959	443.1061888590402	69.3635187729957	0.00571214762955	0.0485436210453957	0.1176704066680216	0.90633	0.90633	chr1	25054590	0.0427136443932161	chr1:25054590:A:G
chr1:25054820	['G', 'A']	19959	8244.826176278999	1109.257616169111	0.0008965335487423	0.0125274320235036	0.071565628698703	0.942948	0.942948	chr1	25054820	0.0255122562931482	chr1:25054820:G:A
chr1:25054894	['C', 'G']	19959	24764.722339146123	3524.011666548391	0.0161930227230731	0.0104186714934945	1.554231048861093	0.120145	0.120145	chr1	25054894	0.92029429824829	chr1:25054894:C:G
chr1:25055184	['C', 'G']	19959	39029.0	5284.05950502213	-0.0040901141210448	0.034502898802239	-0.118544072035462	0.905638	0.905638	chr1	25055184	0.0430453630505964	chr1:25055184:C:G
chr1:25055747	['C', 'G']	19959	13313.667050806696	1774.6229448911251	-0.0003051423476498	0.0107498059803162	-0.0283858469826	0.977355	0.977355	chr1	25055747	0.0099476609100468	chr1:25055747:C:G
chr1:25056065	['G', 'A']	19959	6812.047812359044	1059.2422902319363	0.0245573380148432	0.0134009356124895	1.8325092161442824	0.0668905	0.0668905	chr1	25056065	1.1746355577261025	chr1:25056065:G:A
chr1:25058042	['T', 'G']	19959	24752.960761713854	3415.92887899379	0.0064386872215525	0.010425765885529	0.6175745064915986	0.536863	0.536863	chr1	25058042	0.2701365260973748	chr1:25058042:T:G
chr1:25058695	['C', 'T']	19959	15989.532029635591	2113.185307652823	-0.0072717671951204	0.0103508110299727	-0.7025311518163827	0.482356	0.482356	chr1	25058695	0.3166323149407214	chr1:25058695:C:T
chr1:25059045	['C', 'T']	19959	3883.751278195488	620.8064801091346	0.020487041816426	0.0170171541217087	1.203905286976905	0.22864	0.22864	chr1	25059045	0.640847788553105	chr1:25059045:C:T
chr1:25060180	['C', 'T']	19959	2756.414311485268	298.5910204534339	-0.024907108662833	0.0198429169542963	-1.2552140756422543	0.209416	0.209416	chr1	25060180	0.6789901400103157	chr1:25060180:C:T
chr1:25060246	['C', 'T']	19959	3962.1985168854594	624.7658911117696	0.0175748605360959	0.016864911521799	1.0420962193237298	0.29738	0.29738	chr1	25060246	0.5266882428810182	chr1:25060246:C:T
chr1:25060608	['G', 'A']	19959	1273.1275742847122	197.5128783064493	0.0080573773896824	0.0289850166041335	0.2779842254267812	0.781027	0.781027	chr1	25060608	0.1073339523604374	chr1:25060608:G:A
chr1:25060920	['G', 'A']	19959	3143.4724894768488	480.2047371513013	0.0147040460760502	0.0187241422624251	0.7852987800438639	0.432288	0.432288	chr1	25060920	0.3642268199974987	chr1:25060920:G:A
chr1:25062427	['A', 'T']	19959	1214.1216615723806	187.539316397935	0.0086239598817956	0.0297046585893477	0.2903234809400656	0.771572	0.771572	chr1	25062427	0.1126235410931291	chr1:25062427:A:T
chr1:25065113	['C', 'T']	19959	3021.1513678725323	464.80833313404594	0.0182488911097312	0.0192508668351917	0.9479516567207844	0.343166	0.343166	chr1	25065113	0.4644957474662509	chr1:25065113:C:T
chr1:25065138	['G', 'T']	19959	2501.2506388735783	278.21222413733943	-0.0262737632488658	0.0207726991550728	-1.2648218246808662	0.20595	0.20595	chr1	25065138	0.6862382037075636	chr1:25065138:G:T
chr1:25065179	['CCA', 'C']	19959	2995.0	462.12453573235575	0.0190606414914537	0.0193194709986615	0.9866026607444014	0.323849	0.323849	chr1	25065179	0.4896574396480759	chr1:25065179:CCA:C
chr1:25065836	['G', 'A']	19959	4656.315246935729	577.8744149755402	-0.018499770623096	0.0159671379138496	-1.1586153212248296	0.246627	0.246627	chr1	25065836	0.6079593798525069	chr1:25065836:G:A
chr1:25065873	['G', 'A']	19959	3020.0	463.7345107215935	0.0178702678957348	0.0192541494507918	0.9281255420503574	0.353354	0.353354	chr1	25065873	0.4517899880676821	chr1:25065873:G:A
chr1:25066513	['G', 'A']	19959	19579.981010121253	2662.061649482085	0.0018499168774639	0.0101406838190562	0.1824252595261496	0.855251	0.855251	chr1	25066513	0.0679064093449133	chr1:25066513:G:A
chr1:25067055	['A', 'G']	19959	29474.47675117748	4097.196755674641	0.0153472122006486	0.011433439044852	1.3423093559552246	0.179511	0.179511	chr1	25067055	0.7459089337545807	chr1:25067055:A:G
chr1:25068260	['C', 'T']	19959	7597.413200723336	976.5079119583156	-0.011242187583354	0.0128669887130481	-0.8737232800984417	0.382279	0.382279	chr1	25068260	0.4176195587285997	chr1:25068260:C:T
chr1:25068642	['G', 'A']	19959	12762.918370414913	1655.0123289006458	-0.0106096720474219	0.0108469483651474	-0.9781250624841252	0.328024	0.328024	chr1	25068642	0.4840943798058437	chr1:25068642:G:A
chr1:25068718	['G', 'A']	19959	22460.50132798797	3201.1386925104134	0.0173899831113839	0.0102837751791479	1.691011599188308	0.0908502	0.0908502	chr1	25068718	1.041674112287694	chr1:25068718:G:A
chr1:25068781	['C', 'T']	19959	12183.831328923632	1774.1707772825318	0.0110772142870933	0.0109532605070775	1.0113166102400042	0.311877	0.311877	chr1	25068781	0.5060166519866711	chr1:25068781:C:T
chr1:25068782	['A', 'G']	19959	22461.501528438985	3201.942352817912	0.017419040265069	0.0102833801991813	1.6939021924382158	0.0902995	0.0902995	chr1	25068782	1.0443146544245023	chr1:25068782:A:G
chr1:25068849	['G', 'T']	19959	22461.62694196652	3200.3499827661035	0.0172559277645605	0.010284441845008	1.6778672119125624	0.0933887	0.0933887	chr1	25068849	1.029705670071171	chr1:25068849:G:T
chr1:25068853	['T', 'G']	19959	35224.52968883099	4855.374261885594	0.0182629581342454	0.0157539490057961	1.1592622349816042	0.246363	0.246363	chr1	25068853	0.6084245160791328	chr1:25068853:T:G
chr1:25068860	['A', 'G']	19959	12187.885168663226	1772.0538350244713	0.0106694892614	0.010953381222865	0.9740817966900996	0.330028	0.330028	chr1	25068860	0.4814492124565571	chr1:25068860:A:G
chr1:25068898	['A', 'T']	19959	22464.37657847264	3203.736775934651	0.017576188880952	0.0102841397898008	1.7090577569144878	0.0874558	0.0874558	chr1	25068898	1.0582113831610944	chr1:25068898:A:T
chr1:25069247	['G', 'A']	19959	2263.2267875933258	323.1697781586024	-0.0028917463108769	0.021817924710119	-0.1325399344482918	0.894559	0.894559	chr1	25069247	0.0483910105695785	chr1:25069247:G:A
chr1:25069268	['G', 'A']	19959	29400.41912206856	4075.825557128741	0.0088523808459529	0.0113990645106161	0.776588362817719	0.437411	0.437411	chr1	25069268	0.3591102995351639	chr1:25069268:G:A
chr1:25069388	['G', 'A']	19959	12196.444299674264	1783.9796859167009	0.012080332788416	0.0109501047223935	1.1032161878517142	0.269947	0.269947	chr1	25069388	0.568721494607576	chr1:25069388:G:A
chr1:25069431	['C', 'A']	19959	2264.4538210974697	324.9887545980971	-0.0019453331305595	0.0218135617635116	-0.0891799859027857	0.92894	0.92894	chr1	25069431	0.0320123360714015	chr1:25069431:C:A
chr1:25069459	['T', 'A']	19959	4874.976998246053	743.6857624591394	0.0106550315643772	0.0153744192478815	0.6930363607617497	0.488295	0.488295	chr1	25069459	0.3113177227433741	chr1:25069459:T:A
chr1:25069820	['G', 'A']	19959	697.1047805171377	59.28230757405437	-0.0441785536062791	0.0388721571203207	-1.1365089277019924	0.255757	0.255757	chr1	25069820	0.5921724709304841	chr1:25069820:G:A
chr1:25070342	['C', 'T']	19959	34720.73960316665	4780.831280647501	0.0162114828661537	0.015081524930895	1.0749233211121725	0.282422	0.282422	chr1	25070342	0.5491014757985034	chr1:25070342:C:T
chr1:25070407	['C', 'A']	19959	2239.224382422208	311.25033521531464	-0.0064553639987211	0.021931604904535	-0.2943407026900391	0.768501	0.768501	chr1	25070407	0.1143555630449135	chr1:25070407:C:A
chr1:25070414	['A', 'G']	19959	12228.225334469107	1787.4168052436928	0.0117595783872042	0.0109413399540013	1.0747841157155245	0.282484	0.282484	chr1	25070414	0.5490061457507216	chr1:25070414:A:G
chr1:25070775	['G', 'A']	19959	2173.2177682016336	306.1272873608533	-0.0062488125731915	0.0222596030675601	-0.2807243486878815	0.778925	0.778925	chr1	25070775	0.108504357031183	chr1:25070775:G:A
chr1:25070975	['T', 'A']	19959	25502.55549431277	3559.842774427453	0.0122766930384851	0.0104569541882554	1.1740218822296824	0.2404	0.2404	chr1	25070975	0.6190655366692981	chr1:25070975:T:A
chr1:25070981	['C', 'A']	19959	422.0	72.93625558738727	0.0207495722045104	0.0493831244074768	0.4201753626056287	0.674362	0.674362	chr1	25070981	0.1711069099955283	chr1:25070981:C:A
chr1:25071039	['C', 'CTG']	19959	30569.063185849576	4168.168669025535	0.0068973966749493	0.011956941759045	0.5768529122199443	0.564045	0.564045	chr1	25071039	0.248686246243473	chr1:25071039:C:CTG
chr1:25071121	['C', 'T']	19959	30429.0	4146.384851105462	0.0065580785453595	0.0118982743476289	0.5511789654326117	0.581517	0.581517	chr1	25071121	0.2354375846358349	chr1:25071121:C:T
chr1:25071216	['G', 'A']	19959	30556.530965026555	4164.414071149451	0.0067035889955721	0.0119536347423861	0.5607992163088279	0.574941	0.574941	chr1	25071216	0.2403767199870873	chr1:25071216:G:A
chr1:25071223	['T', 'G']	19959	30573.595460012028	4171.728069638166	0.0072255395920624	0.0119615964434845	0.6040614750883163	0.54581	0.54581	chr1	25071223	0.2629585117129628	chr1:25071223:T:G
chr1:25071476	['C', 'T']	19959	30549.65310213491	4173.728463665069	0.0081050526602924	0.0119553681664311	0.6779425399085749	0.497816	0.497816	chr1	25071476	0.3029311491094221	chr1:25071476:C:T
chr1:25071584	['T', 'C']	19959	30559.593355381843	4169.175732587877	0.0072672949908158	0.0119577061386332	0.6077499234854469	0.54336	0.54336	chr1	25071584	0.2649123357721601	chr1:25071584:T:C
chr1:25071602	['G', 'A']	19959	23671.18599058022	3247.9326856843422	0.0008554116287123	0.0102846426188746	0.083173685310414	0.933714	0.933714	chr1	25071602	0.0297861293829663	chr1:25071602:G:A
chr1:25071648	['A', 'C']	19959	30582.5322677623	4167.403668740332	0.006442632326842	0.011968097861808	0.5383171495782515	0.590364	0.590364	chr1	25071648	0.2288801333632542	chr1:25071648:A:C
chr1:25071683	['A', 'C']	19959	32062.2128075362	4412.199476329648	0.0149834826004104	0.0128211656591958	1.168652133409079	0.242558	0.242558	chr1	25071683	0.6151843969869618	chr1:25071683:A:C
chr1:25071715	['G', 'A']	19959	30553.592453397472	4167.43238814939	0.0071514785633483	0.0119558435821367	0.5981575883138386	0.549742	0.549742	chr1	25071715	0.2598410818964763	chr1:25071715:G:A
chr1:25071881	['G', 'A']	19959	23664.55697534576	3243.4702802715624	0.0004949929987243	0.0102859705908641	0.0481231201617428	0.961619	0.961619	chr1	25071881	0.0169969643163391	chr1:25071881:G:A
chr1:25071987	['G', 'A']	19959	4706.471613970036	689.0594795991603	0.0052084523867525	0.0155916795702158	0.3340533239730002	0.738343	0.738343	chr1	25071987	0.1317418381752338	chr1:25071987:G:A
chr1:25072197	['C', 'A']	19959	4688.23489327588	680.6917972262679	0.0041283943833412	0.0156168684448319	0.2643548159431034	0.791509	0.791509	chr1	25072197	0.1015441425475317	chr1:25072197:C:A
chr1:25072412	['G', 'T']	19959	4709.23594548552	690.8944468552155	0.0058738673428253	0.0155924869365923	0.3767113845733344	0.706392	0.706392	chr1	25072412	0.150954227855642	chr1:25072412:G:T
chr1:25072598	['G', 'A']	19959	11016.55195911414	1496.2529755808428	-0.0030675720554528	0.0112346355580828	-0.2730459781800272	0.784821	0.784821	chr1	25072598	0.1052293847538707	chr1:25072598:G:A
chr1:25072983	['C', 'T']	19959	28916.34636199639	3877.1978768897934	-0.0074872694683861	0.0114068771089433	-0.6563820576725545	0.511586	0.511586	chr1	25072983	0.2910813488805218	chr1:25072983:C:T
chr1:25073178	['C', 'T']	19959	5093.510397354312	678.570389946796	-0.0043789021720465	0.0151003550404452	-0.2899867029826756	0.771829	0.771829	chr1	25073178	0.1124789076726756	chr1:25073178:C:T
chr1:25074101	['G', 'A']	19959	13577.360525129028	1754.600558664668	-0.0148439112813229	0.0106646116772611	-1.3918848365546068	0.163973	0.163973	chr1	25074101	0.7852276575398832	chr1:25074101:G:A
chr1:25074136	['G', 'A']	19959	3645.182633530414	437.6297623034978	-0.0246064216327411	0.0173887662150909	-1.4150757637644458	0.157062	0.157062	chr1	25074136	0.8039288766186156	chr1:25074136:G:A
chr1:25074184	['G', 'T']	19959	14632.665681066454	1856.555740486828	-0.0188253110192214	0.0104836954094548	-1.795675120649128	0.0725613	0.0725613	chr1	25074184	1.1392949451077057	chr1:25074184:G:T
chr1:25074946	['G', 'A']	19959	22410.49130543724	3225.521773435512	0.0212960206834908	0.0101489194884322	2.09835349543998	0.0358865	0.0358865	chr1	25074946	1.4450688962170062	chr1:25074946:G:A
chr1:25075001	['C', 'A']	19959	15098.512952848623	2106.8173588354352	0.0062064383916982	0.0103659557261096	0.5987328670588008	0.549358	0.549358	chr1	25075001	0.2601445467092073	chr1:25075001:C:A
chr1:25075143	['GT', 'G']	19959	22405.2451270231	3226.814863723569	0.0215314838038433	0.0101477848639022	2.121791513380942	0.0338675	0.0338675	chr1	25075143	1.470216860523268	chr1:25075143:GT:G
chr1:25075235	['C', 'A']	19959	15096.5127524177	2114.676951326039	0.0067719506853556	0.010366505764693	0.6532529705833943	0.513601	0.513601	chr1	25075235	0.2893741393510818	chr1:25075235:C:A
chr1:25075269	['T', 'C']	19959	2407.0	408.4500597861981	0.0391179584291885	0.0214941570834181	1.8199345188263472	0.068784	0.068784	chr1	25075269	1.1625125722270684	chr1:25075269:T:C
chr1:25075294	['A', 'G']	19959	2409.1207034773024	408.5863281795909	0.0395442546311173	0.0214894244486958	1.840172812702632	0.0657577	0.0657577	chr1	25075294	1.1820533854737387	chr1:25075294:A:G
chr1:25075359	['A', 'G']	19959	22401.244726161247	3226.0595101632484	0.0214478803898858	0.0101470458842684	2.113706849708616	0.0345527	0.0345527	chr1	25075359	1.4615180105391092	chr1:25075359:A:G
chr1:25075427	['C', 'T']	19959	15942.396271797956	2052.5915667375552	-0.0143852873613766	0.010311059062163	-1.395131894274973	0.162992	0.162992	chr1	25075427	0.7878337111857249	chr1:25075427:C:T
chr1:25075527	['G', 'A']	19959	22400.36695730608	3229.672110081283	0.0218728902356365	0.0101495749403368	2.155054804187745	0.0311695	0.0311695	chr1	25075527	1.5062701643251046	chr1:25075527:G:A
chr1:25075613	['C', 'T']	19959	15090.512151124918	2104.711610219832	0.006126456476294	0.010370180101557	0.5907762851075394	0.554677	0.554677	chr1	25075613	0.2559598420176419	chr1:25075613:C:T
chr1:25075848	['C', 'T']	19959	4687.234843170658	672.4523790955578	0.01359914230057	0.0156670434441985	0.8680094843041847	0.3854	0.3854	chr1	25075848	0.4140882896805658	chr1:25075848:C:T
chr1:25076120	['A', 'G']	19959	2411.3624473842456	412.3184530966222	0.0401753846107295	0.0214701935505296	1.871216694725068	0.0613297	0.0613297	chr1	25076120	1.212329159699646	chr1:25076120:A:G
chr1:25076133	['C', 'T']	19959	7277.364615692955	1115.3819759521816	0.0259370801870214	0.0130613404123303	1.985790077298346	0.0470703	0.0470703	chr1	25076133	1.3272530337322923	chr1:25076133:C:T
chr1:25076389	['A', 'T']	19959	31044.332431213348	4165.7616011173495	-0.01091303251171	0.0122028439140852	-0.8943023928310306	0.371171	0.371171	chr1	25076389	0.4304259630350049	chr1:25076389:A:T
chr1:25076700	['G', 'A']	19959	7284.094858689116	1113.0355217592833	0.0252975319560594	0.0130554499598959	1.9376989712165515	0.0526741	0.0526741	chr1	25076700	1.278402876097136	chr1:25076700:G:A
chr1:25076914	['C', 'T']	19959	38150.0	5247.317457423956	0.0407137672273494	0.024888862733791	1.635822723714621	0.101892	0.101892	chr1	25076914	0.9918599130715454	chr1:25076914:C:T
chr1:25076966	['TAAAC', 'T']	19959	15094.293855252608	2107.415163596893	0.0062719408219856	0.0103705825767948	0.6047819180399497	0.545331	0.545331	chr1	25076966	0.2633398136165569	chr1:25076966:TAAAC:T
chr1:25077292	['G', 'T']	19959	14992.506991429862	2088.3946548674894	0.0060361811031946	0.0103847342376737	0.5812552314816686	0.561075	0.561075	chr1	25077292	0.2509790818649468	chr1:25077292:G:T
chr1:25077394	['T', 'C']	19959	31051.66731809982	4168.3740520184365	-0.0107710591314943	0.0122042290465341	-0.8825677632257514	0.37748	0.37748	chr1	25077394	0.4231060536234975	chr1:25077394:T:C
chr1:25077439	['G', 'A']	19959	31045.777387992377	4170.368583014339	-0.0102515065777618	0.0122027139977377	-0.8401005366234352	0.400862	0.400862	chr1	25077439	0.3970051110543012	chr1:25077439:G:A
chr1:25077517	['A', 'T']	19959	31048.66686710764	4167.345060607724	-0.010819496338781	0.0122042487702334	-0.8865352175686683	0.37534	0.37534	chr1	25077517	0.4255751503388824	chr1:25077517:A:T
chr1:25077539	['G', 'A']	19959	31050.22280130293	4164.621491911148	-0.0112763434320694	0.0122062741793547	-0.9238153482691585	0.355594	0.355594	chr1	25077539	0.4490455755670519	chr1:25077539:G:A
chr1:25077607	['G', 'A']	19959	2403.0	414.17833883844224	0.0418699035464619	0.021500040499937	1.947433705838116	0.0514968	0.0514968	chr1	25077607	1.2882197570854177	chr1:25077607:G:A
chr1:25077618	['C', 'T']	19959	2534.126966629923	408.0076012941914	0.0289418030400628	0.0209564923202709	1.3810423327413324	0.167281	0.167281	chr1	25077618	0.7765533839853164	chr1:25077618:C:T
chr1:25077957	['G', 'A']	19959	4435.110955126599	635.3125516951998	0.0131712305856019	0.0160671971900069	0.8197590674865037	0.412363	0.412363	chr1	25077957	0.3847203094814258	chr1:25077957:G:A
chr1:25078521	['G', 'A']	19959	5330.801262778112	738.9741802018737	0.0017110645859569	0.0147900869417966	0.1156899613024888	0.907899	0.907899	chr1	25078521	0.0419624622524958	chr1:25078521:G:A
chr1:25078615	['C', 'T']	19959	31040.776135110755	4163.93489952818	-0.0108781554857888	0.0122019477391525	-0.8915097587972752	0.372667	0.372667	chr1	25078615	0.4286790627128288	chr1:25078615:C:T
chr1:25078761	['C', 'T']	19959	5334.267261248622	740.0856074052965	0.0017955693615194	0.0147837544493497	0.1214555725794265	0.903331	0.903331	chr1	25078761	0.0441530856405702	chr1:25078761:C:T
chr1:25079217	['C', 'T']	19959	2447.367859290439	303.6005065794461	-0.0200971949115472	0.021032824629925	-0.9555157362436896	0.339329	0.339329	chr1	25079217	0.4693790227545944	chr1:25079217:C:T
chr1:25079318	['T', 'A']	19959	13528.744787489975	1751.0823767768236	-0.0105319549789334	0.0106823720532296	-0.9859191316735	0.324185	0.324185	chr1	25079318	0.4892070837747859	chr1:25079318:T:A
chr1:25080078	['C', 'T']	19959	15065.264431749849	2107.9719297099973	0.0066744833938433	0.0103729375359641	0.6434516134607106	0.519938	0.519938	chr1	25080078	0.2840484407175562	chr1:25080078:C:T
chr1:25080156	['A', 'G']	19959	1331.0666900491033	181.52019465256785	-0.0026111770694947	0.0283166133491026	-0.0922136075138182	0.926529	0.926529	chr1	25080156	0.0331409828827295	chr1:25080156:A:G
chr1:25080366	['C', 'T']	19959	2446.0	302.6479106269719	-0.0203807434490817	0.0210361604994373	-0.9688433138560084	0.332635	0.332635	chr1	25080366	0.4780320560571276	chr1:25080366:C:T
chr1:25080515	['C', 'G']	19959	15071.755135785148	2112.2476854357647	0.0069925961051035	0.0103735661217941	0.6740783278387306	0.500269	0.500269	chr1	25080515	0.3007964080621494	chr1:25080515:C:G
chr1:25080830	['T', 'A']	19959	15067.509846169263	2114.107866885202	0.0072400614074227	0.0103768359915306	0.6977137745389757	0.485364	0.485364	chr1	25080830	0.3139324389252877	chr1:25080830:T:A
chr1:25080843	['A', 'G']	19959	15070.02019543974	2117.893604698051	0.0075677444566146	0.0103755446956051	0.7293828592748711	0.465776	0.465776	chr1	25080843	0.3318228930793443	chr1:25080843:A:G
chr1:25081363	['G', 'T']	19959	2456.3692122669872	305.6095346208451	-0.0200572964781034	0.0209931803940444	-0.955419622068962	0.339377	0.339377	chr1	25081363	0.4693175936964571	chr1:25081363:G:T
chr1:25081442	['C', 'G']	19959	5342.803066746843	736.7513515153148	0.0008953084909476	0.0147686876130298	0.0606220751908757	0.951661	0.951661	chr1	25081442	0.0215177281371557	chr1:25081442:C:G
chr1:25081942	['G', 'T']	19959	29891.99067902781	3999.9073680682936	-0.0119941075609533	0.0116544257229761	-1.0291461669627766	0.303423	0.303423	chr1	25081942	0.5179515020117442	chr1:25081942:G:T
chr1:25082028	['G', 'A']	19959	29870.0	4004.2422246842025	-0.0108785590831593	0.0116366318914968	-0.934854619841383	0.349875	0.349875	chr1	25082028	0.4560870885257811	chr1:25082028:G:A
chr1:25082177	['C', 'T']	19959	4705.192241099389	666.7700145624781	0.0132020147687499	0.0163393272666049	0.8079901059165877	0.419106	0.419106	chr1	25082177	0.3776761216804983	chr1:25082177:C:T
chr1:25082194	['G', 'T']	19959	4464.223669706384	604.9050512357933	-0.0032776265212139	0.0160131693743085	-0.2046831857328986	0.837822	0.837822	chr1	25082194	0.0768482398769748	chr1:25082194:G:T
chr1:25082452	['C', 'T']	19959	28985.904544771256	3867.763070543283	-0.0126792551021372	0.0113230755288656	-1.1197713085825811	0.262825	0.262825	chr1	25082452	0.580333326914185	chr1:25082452:C:T
chr1:25082572	['A', 'G']	19959	31316.138046800625	4206.3217699717015	-0.0104744667795382	0.0123516923328823	-0.8480187570454064	0.396438	0.396438	chr1	25082572	0.401824723512337	chr1:25082572:A:G
chr1:25082765	['A', 'G']	19959	14548.18671076368	1884.813832256261	-0.0089931905221521	0.0105394775316982	-0.8532861799936932	0.393511	0.393511	chr1	25082765	0.4050431230951832	chr1:25082765:A:G
chr1:25082951	['G', 'A']	19959	2447.122607475699	306.9250878748318	-0.01802028507378	0.0210174155424795	-0.8573977631720806	0.391235	0.391235	chr1	25082951	0.4075623000323545	chr1:25082951:G:A
chr1:25083116	['A', 'G']	19959	31313.70670475045	4207.847599068819	-0.0101012154700837	0.0123519401075424	-0.8177837151198335	0.41349	0.41349	chr1	25083116	0.3835349891279625	chr1:25083116:A:G
chr1:25083151	['G', 'A']	19959	604.0	71.87642295634218	-0.0235784158536265	0.0412116625100283	-0.5721296938188075	0.567241	0.567241	chr1	25083151	0.246232386022744	chr1:25083151:G:A
chr1:25085299	['C', 'T']	19959	2393.2398156035474	408.7428235485455	0.0397652768190833	0.0215439796497302	1.8457721120053725	0.0649401	0.0649401	chr1	25085299	1.187487046947856	chr1:25085299:C:T
chr1:25086680	['A', 'G']	19959	5344.535551435587	766.2200971651803	0.0074059853982836	0.0147609005222231	0.5017299172996663	0.615863	0.615863	chr1	25086680	0.2105158867987157	chr1:25086680:A:G
chr1:25086975	['G', 'A']	19959	13165.31923635817	1739.5687381352543	-0.0055793182174694	0.0107589977934388	-0.5185722987016447	0.604065	0.604065	chr1	25086975	0.2189163269045626	chr1:25086975:G:A
chr1:25088270	['G', 'A']	19959	588.0589266923886	75.03780116883999	-0.0151327791869167	0.0417304789217343	-0.3626313327316079	0.716884	0.716884	chr1	25088270	0.1445511124431638	chr1:25088270:G:A
chr1:25088691	['G', 'C']	19959	4456.6891363226	623.9278800645244	0.0110773450683966	0.0160539993490758	0.6900053268679298	0.490199	0.490199	chr1	25088691	0.3096275790385	chr1:25088691:G:C
chr1:25089012	['A', 'G']	19959	38361.92203627618	5281.373725209337	0.0524576004785012	0.0265656454819569	1.974640537687285	0.0483227	0.0483227	chr1	25089012	1.3158488077821744	chr1:25089012:A:G
chr1:25089032	['C', 'T']	19959	34572.19648226097	4660.379191451557	-0.0064995233365954	0.0151723058299871	-0.428380722707916	0.668379	0.668379	chr1	25089032	0.1749772037926998	chr1:25089032:C:T
chr1:25089092	['A', 'T']	19959	12137.04049313421	1680.0834099130998	0.0033629520523884	0.0109906476109928	0.3059830659136788	0.759621	0.759621	chr1	25089092	0.1194030375394784	chr1:25089092:A:T
chr1:25089191	['T', 'C']	19959	38367.922336907504	5280.989759510788	0.0521185959112584	0.0266171071230693	1.958086416764902	0.0502338	0.0502338	chr1	25089191	1.2990039678366798	chr1:25089191:T:C
chr1:25089592	['G', 'C']	19959	3415.171109329592	486.03130937460537	0.0015153785982937	0.0180213110060456	0.0840881441858118	0.932987	0.932987	chr1	25089592	0.0301244075585357	chr1:25089592:G:C
chr1:25090541	['AC', 'A']	19959	5703.428786208279	729.1237124712535	-0.0062094607515631	0.0144256807254028	-0.4304449037630928	0.666877	0.666877	chr1	25090541	0.1759542607569861	chr1:25090541:AC:A
chr1:25090868	['G', 'A']	19959	4376.096271424276	591.6088256924855	0.003920698100403	0.0161772856024599	0.2423582173641554	0.808505	0.808505	chr1	25090868	0.0923172899620388	chr1:25090868:G:A
chr1:25091519	['G', 'A']	19959	25798.292564385207	3620.838665194837	0.0146809761969844	0.0105358353203082	1.3934325803941052	0.163505	0.163505	chr1	25091519	0.7864689620299504	chr1:25091519:G:A
chr1:25091800	['G', 'A']	19959	3068.307461041238	460.19220320501626	0.0218213454460049	0.0192084367033847	1.136029224187713	0.255958	0.255958	chr1	25091800	0.5918312919720716	chr1:25091800:G:A
chr1:25092912	['A', 'G']	19959	38230.0	5259.136060380883	0.0469579862637666	0.0256480235695699	1.8308617869284824	0.0671361	0.0671361	chr1	25092912	1.1730438909354028	chr1:25092912:A:G
chr1:25093274	['G', 'A']	19959	5018.251427998797	689.9037461503939	0.0059812341920882	0.0152490716909721	0.3922359546403951	0.694888	0.694888	chr1	25093274	0.1580851880741561	chr1:25093274:G:A
chr1:25093943	['A', 'G']	19959	4987.499323410015	685.1078750200483	0.0049986764196099	0.0152726836257506	0.3272952247358696	0.743448	0.743448	chr1	25093943	0.1287494025325156	chr1:25093943:A:G
chr1:25094616	['A', 'G']	19959	15350.152674051424	2054.7302842144454	-0.0014549926995106	0.0103497677585191	-0.1405821592772497	0.888201	0.888201	chr1	25094616	0.0514887422023817	chr1:25094616:A:G
chr1:25095286	['C', 'T']	19959	2941.0	423.0761013246055	-0.0018698730861814	0.0193082870399267	-0.0968430333729125	0.922852	0.922852	chr1	25095286	0.0348679422428434	chr1:25095286:C:T
chr1:25095499	['T', 'C']	19959	7966.995840432996	1114.4262073706282	0.0070637550927292	0.0126941576372041	0.5564571746002819	0.577905	0.577905	chr1	25095499	0.2381435480271006	chr1:25095499:T:C
chr1:25096012	['C', 'A']	19959	2939.1472592444134	417.8435243473207	-0.0034253482942948	0.0193341180632736	-0.1771659965603237	0.85938	0.85938	chr1	25096012	0.0658147576927356	chr1:25096012:C:A
chr1:25096844	['A', 'G']	19959	7520.507191180156	1081.1291495767612	0.0100223645707872	0.0130274766990586	0.7693250813115209	0.441709	0.441709	chr1	25096844	0.3548637517252704	chr1:25096844:A:G
chr1:25097067	['A', 'G']	19959	8776.43972341918	1271.1383004856227	0.0149302742093994	0.0122319999757978	1.2205914191416258	0.222255	0.222255	chr1	25097067	0.6531484600631081	chr1:25097067:A:G
chr1:25097185	['G', 'A']	19959	7446.119212266987	1066.3533872866535	0.0100756050088162	0.0130684255821871	0.7709884366292605	0.440723	0.440723	chr1	25097185	0.3558342843835748	chr1:25097185:G:A
chr1:25098171	['TGGGCTGTGGCA', 'T']	19959	6486.97625276715	938.7051531374732	0.0120781246894683	0.0137052944052641	0.8812743697668591	0.37818	0.37818	chr1	25098171	0.4223014424907413	chr1:25098171:TGGGCTGTGGCA:T
chr1:25098681	['G', 'C']	19959	6053.909951894168	749.9427725334772	-0.0145552852837834	0.0142038019399055	-1.024745722685024	0.305496	0.305496	chr1	25098681	0.5149944718021157	chr1:25098681:G:C
chr1:25098809	['A', 'T']	19959	10516.63455948682	1422.2849786394556	0.0078692343203982	0.0115299300852495	0.6825049468830295	0.494928	0.494928	chr1	25098809	0.305457975767525	chr1:25098809:A:T
chr1:25099138	['A', 'G']	19959	4188.209840665397	600.6201726292271	0.0029761390425009	0.0164837309572209	0.180550086034811	0.856723	0.856723	chr1	25099138	0.0671595736629436	chr1:25099138:A:G
chr1:25100140	['A', 'G']	19959	7392.073992380188	1232.002445406774	0.0308616423357063	0.0129735789395122	2.3788071494839604	0.0173781	0.0173781	chr1	25100140	1.7599977080152327	chr1:25100140:A:G
chr1:25100710	['T', 'C']	19959	30020.008167560256	3900.2807495300713	-0.0169952495333383	0.0116412646894515	-1.4599143638352432	0.144329	0.144329	chr1	25100710	0.8406463974263871	chr1:25100710:T:C
chr1:25100726	['G', 'A']	19959	30017.51187612748	3901.2924542104993	-0.0168292003616889	0.0116398642184966	-1.4458244568648884	0.148242	0.148242	chr1	25100726	0.8290287343859714	chr1:25100726:G:A
chr1:25101031	['G', 'A']	19959	7339.735481284762	1220.7687462597262	0.0302570328978043	0.0130094947091919	2.3257654178087366	0.020041	0.020041	chr1	25101031	1.6980806119641445	chr1:25101031:G:A
chr1:25101413	['CCT', 'C']	19959	29940.00120342977	3892.892316065521	-0.0164843104069063	0.0116307459482271	-1.417304657868398	0.156409	0.156409	chr1	25101413	0.8057382606247624	chr1:25101413:CCT:C
chr1:25102982	['T', 'C']	19959	31968.60171359856	4244.202383209263	-0.0098268431727984	0.0126347917773182	-0.777760595187599	0.436719	0.436719	chr1	25102982	0.3597979131492904	chr1:25102982:T:C
chr1:25103727	['A', 'T']	19959	5305.709081786253	685.4389502825209	-0.0087948207035965	0.0148606507796174	-0.591819351253403	0.553978	0.553978	chr1	25103727	0.2565074819652828	chr1:25103727:A:T
chr1:25104944	['A', 'G']	19959	4661.6349238171615	623.9839877590244	-0.0057470627724152	0.0157313967935897	-0.3653243795081892	0.714873	0.714873	chr1	25104944	0.1457711054691269	chr1:25104944:A:G
chr1:25105234	['C', 'T']	19959	2600.26056020444	314.9837695083997	-0.0092116194042074	0.0207049369237393	-0.4448996603146266	0.656397	0.656397	chr1	25105234	0.1828334125159935	chr1:25105234:C:T
chr1:25106548	['T', 'C']	19959	5711.572330510598	880.8789081962387	0.0185736369588247	0.0144190036402914	1.288135950456652	0.197714	0.197714	chr1	25106548	0.7039625774871532	chr1:25106548:T:C
chr1:25107282	['C', 'G']	19959	31413.14776770056	4211.713962539857	-0.0056034175255758	0.0123466193414311	-0.4538422519249989	0.649947	0.649947	chr1	25107282	0.1871220565048398	chr1:25107282:C:G
chr1:25107381	['G', 'A']	19959	4876.733012627781	645.8787115930453	-0.0077021542983088	0.015451289187831	-0.4984797193735055	0.618151	0.618151	chr1	25107381	0.2089054238489457	chr1:25107381:G:A
chr1:25107388	['A', 'G']	19959	34758.0	4667.599080388202	-0.0120079882976627	0.0151877406558883	-0.7906369070772318	0.429165	0.429165	chr1	25107388	0.367375703590221	chr1:25107388:A:G
chr1:25107647	['C', 'G']	19959	23388.85922622031	3046.7626089105056	-0.0085638258541316	0.0102687699280578	-0.8339680326007022	0.404309	0.404309	chr1	25107647	0.3932865910758406	chr1:25107647:C:G
chr1:25107751	['T', 'C']	19959	31458.576159935867	4214.493893884353	-0.0060002183564094	0.012373440377775	-0.4849272452297833	0.627733	0.627733	chr1	25107751	0.2022250398355309	chr1:25107751:T:C
chr1:25108411	['T', 'G']	19959	5717.1457780005	887.5637664554936	0.019561083236444	0.0144095757792931	1.3575058375107558	0.174636	0.174636	chr1	25108411	0.7578662246066491	chr1:25108411:T:G
chr1:25109257	['T', 'C']	19959	784.2357540219516	96.91048591890238	-0.0065207923418641	0.0367330045597705	-0.1775186217412118	0.859103	0.859103	chr1	25109257	0.0659547643992658	chr1:25109257:T:C
chr1:25110676	['A', 'C']	19959	5735.436804650696	888.4332499390686	0.0180715831856758	0.0143958435514141	1.2553333968331863	0.209372	0.209372	chr1	25110676	0.6790813983905656	chr1:25110676:A:C
chr1:25111691	['G', 'A']	19959	37184.863062431104	5098.423032186191	0.0210643068510221	0.0204140047937818	1.0318556825968015	0.302152	0.302152	chr1	25111691	0.5197745267304706	chr1:25111691:G:A
chr1:25112010	['G', 'A']	19959	12746.0	1926.6496427525187	0.0160277483109433	0.0109298379220962	1.4664214076350544	0.142549	0.142549	chr1	25112010	0.8460358249767956	chr1:25112010:G:A
chr1:25112416	['G', 'C']	19959	9070.36334936861	1335.7245971649938	0.011617861459104	0.0121366723118477	0.9572526274572632	0.338451	0.338451	chr1	25112416	0.4705041983820859	chr1:25112416:G:C
chr1:25112958	['A', 'G']	19959	11922.98686980054	1780.6634981600982	0.0205722463692559	0.0110908725720779	1.854880780169452	0.063628	0.063628	chr1	25112958	1.196351727598519	chr1:25112958:A:G
chr1:25113077	['C', 'T']	19959	5087.038995539071	675.3671640235322	-0.0075324508156863	0.0151715511298161	-0.4964852144144338	0.619558	0.619558	chr1	25113077	0.2079180308522855	chr1:25113077:C:T
chr1:25113085	['C', 'T']	19959	7884.370169899264	1132.123632299695	0.0064908945441634	0.0127300922023515	0.5098859019233493	0.610137	0.610137	chr1	25113085	0.2145726376717746	chr1:25113085:C:T
chr1:25113342	['T', 'C']	19959	18436.84747206494	2631.435503769852	0.0128974872168371	0.0102623671888879	1.256775067530472	0.20885	0.20885	chr1	25113342	0.68016552039886	chr1:25113342:T:C
chr1:25114525	['C', 'G']	19959	4961.745790739627	678.2265182826928	-0.0038532148171329	0.0153141824032264	-0.2516108738734332	0.801344	0.801344	chr1	25114525	0.096181010469274	chr1:25114525:C:G
chr1:25114816	['G', 'A']	19959	4975.0	685.4151309009213	-0.0021576425514785	0.0152942298043112	-0.1410755938079575	0.887812	0.887812	chr1	25114816	0.0516789891838644	chr1:25114816:G:A
chr1:25115076	['C', 'T']	19959	10850.63093806374	1528.6331844725216	0.0021447881133953	0.0114244757389156	0.1877362394923304	0.851085	0.851085	chr1	25115076	0.0700270636668787	chr1:25115076:C:T
chr1:25115260	['G', 'A']	19959	4974.0	685.6712999862863	-0.0020742024799897	0.0152953477112743	-0.1356100246391155	0.892131	0.892131	chr1	25115260	0.0495713693908183	chr1:25115260:G:A
chr1:25115263	['A', 'G']	19959	7773.505263157894	1137.6437796591415	0.009921387221973	0.0128088567368479	0.7745724248309882	0.438602	0.438602	chr1	25115263	0.3579293922960165	chr1:25115263:A:G
chr1:25115336	['T', 'C']	19959	4974.2461160669545	686.074143790691	-0.001903066675709	0.0152967690972171	-0.124409714470701	0.900992	0.900992	chr1	25115336	0.0452790651488834	chr1:25115336:T:C
chr1:25115519	['A', 'T']	19959	20542.058425615072	2834.154532248394	0.0084012288531364	0.0101520025009285	0.8275440094078038	0.407939	0.407939	chr1	25115519	0.3894047730473692	chr1:25115519:A:T
chr1:25115558	['C', 'T']	19959	4973.249173263854	684.6921585552276	-0.0022027511319197	0.0152963003393572	-0.1440054838784803	0.885498	0.885498	chr1	25115558	0.0528124153772883	chr1:25115558:C:T
chr1:25116545	['C', 'T']	19959	4975.747895369813	688.550976514139	-0.0014606000011785	0.015294978347364	-0.0954953951556469	0.923922	0.923922	chr1	25116545	0.0343646915498679	chr1:25116545:C:T
chr1:25116558	['T', 'C']	19959	7195.523606655975	986.7144270657844	-0.0035240820656974	0.0131728560494422	-0.2675260438943764	0.789067	0.789067	chr1	25116558	0.1028861191037577	chr1:25116558:T:C
chr1:25116561	['G', 'A']	19959	4971.996441994488	687.8208367210076	-0.0013370526393743	0.0152983191280344	-0.0873986630939216	0.930356	0.930356	chr1	25116561	0.031350837197346	chr1:25116561:G:A
chr1:25116622	['G', 'A']	19959	4975.249273474296	686.8842949455344	-0.001842178170275	0.0152944711307672	-0.1204473273070062	0.90413	0.90413	chr1	25116622	0.0437691201623179	chr1:25116622:G:A
chr1:25116870	['G', 'C']	19959	5316.532745402616	714.3292471471756	-0.0061438419001845	0.014856309378595	-0.4135510202174818	0.679207	0.679207	chr1	25116870	0.1679978468428616	chr1:25116870:G:C
chr1:25117106	['C', 'T']	19959	430.0430926491958	33.34745705244219	-0.0617505771366369	0.0489987691266565	-1.2602475171777976	0.207595	0.207595	chr1	25117106	0.6827831108359095	chr1:25117106:C:T
chr1:25117551	['T', 'C']	19959	14093.943013231754	2024.7189473901567	0.0075989006376093	0.0106564152207008	0.7130822589239877	0.475803	0.475803	chr1	25117551	0.3225728240067427	chr1:25117551:T:C
chr1:25118323	['C', 'T']	19959	13985.802906539711	2014.3832391063104	0.0078853704793929	0.010677691814079	0.7384901734095516	0.460225	0.460225	chr1	25118323	0.3370297936049037	chr1:25118323:C:T
chr1:25118369	['T', 'C']	19959	35740.37206855081	4951.985158609172	0.029689260878008	0.0166768168806239	1.7802714445166483	0.0750468	0.0750468	chr1	25118369	1.1246678213683592	chr1:25118369:T:C
chr1:25118736	['T', 'C']	19959	5318.532945833542	713.3237007888494	-0.006733226994832	0.014854888356061	-0.4532667518894429	0.650362	0.650362	chr1	25118736	0.1868448420641041	chr1:25118736:T:C
chr1:25119019	['T', 'C']	19959	7763.944973438908	1126.132149650698	0.0085261969287607	0.0128157159677401	0.66529228255549	0.505871	0.505871	chr1	25119019	0.2959602166202349	chr1:25119019:T:C
chr1:25119347	['G', 'A']	19959	4706.961598313338	652.3597620172287	-0.0004821665761598	0.015697111341698	-0.0307168985212576	0.975496	0.975496	chr1	25119347	0.0107745070808308	chr1:25119347:G:A
chr1:25120131	['A', 'ATC']	19959	4965.497569775016	681.5346569919055	-0.0030662525794957	0.0153068275352701	-0.2003192740252938	0.841233	0.841233	chr1	25120131	0.0750836990898583	chr1:25120131:A:ATC
chr1:25120898	['A', 'G']	19959	2728.8203277702605	345.0890667877741	0.002834788279749	0.0202854331142567	0.1397450211579028	0.888863	0.888863	chr1	25120898	0.0511651714583688	chr1:25120898:A:G
chr1:25120931	['T', 'C']	19959	5445.272822928149	750.2695761376	-0.0032174006269947	0.0147090435250887	-0.2187362231614112	0.826858	0.826858	chr1	25120931	0.082569067365885	chr1:25120931:T:C
chr1:25121334	['C', 'A']	19959	4975.9529938163	684.3314470778379	-0.0028539959104286	0.0153226512563527	-0.1862599273898767	0.852243	0.852243	chr1	25121334	0.0694365572141879	chr1:25121334:C:A
chr1:25121883	['T', 'C']	19959	7817.906454062209	1116.2639829559296	0.005782725505925	0.0128585261028088	0.4497191559662353	0.652918	0.652918	chr1	25121883	0.1851413583630394	chr1:25121883:T:C
chr1:25122533	['G', 'A']	19959	4958.242106845744	681.8808397096817	-0.0027103225091277	0.0153205921658526	-0.1769071638868267	0.859583	0.859583	chr1	25122533	0.065712182151277	chr1:25122533:G:A
chr1:25122620	['AAC', 'A']	19959	7130.501216041318	953.7681125794408	-0.0014088685175809	0.0132660449450558	-0.1062010963641422	0.915424	0.915424	chr1	25122620	0.0383777057049484	chr1:25122620:AAC:A
chr1:25122792	['A', 'C']	19959	4968.995840641443	688.081906885329	-0.0018095821498781	0.0153078033203841	-0.1182130519973762	0.9059	0.9059	chr1	25122792	0.0429197403421001	chr1:25122792:A:C
chr1:25122919	['G', 'A']	19959	10794.622519542994	1521.8595846215055	0.0078740082302492	0.0113926154354163	0.6911501818775762	0.489479	0.489479	chr1	25122919	0.3102659358930348	chr1:25122919:G:A
chr1:25124136	['C', 'G']	19959	427.4497442070417	31.184553371674923	-0.0572066698432581	0.0494068085977923	-1.1578701694530074	0.246931	0.246931	chr1	25124136	0.6074243848197269	chr1:25124136:C:G
chr1:25125876	['A', 'G']	19959	4594.230183385109	630.9908230625487	-0.0012148785029986	0.0158532750886003	-0.0766326513738639	0.938917	0.938917	chr1	25125876	0.0273727975477322	chr1:25125876:A:G
chr1:25126180	['G', 'A']	19959	17593.814978194387	2415.171767403048	0.0027510444114023	0.0101856216121314	0.2700909690308715	0.787093	0.787093	chr1	25126180	0.1039739499781747	chr1:25126180:G:A
chr1:25126962	['C', 'T']	19959	2788.3970625094	358.1751286365122	0.00331784084585	0.0200730634302499	0.1652882160901278	0.868719	0.868719	chr1	25126962	0.061120679805168	chr1:25126962:C:T
chr1:25127372	['C', 'T']	19959	2732.470170311402	351.3033286423033	0.0048313100399922	0.0203245707697661	0.2377078509908343	0.81211	0.81211	chr1	25127372	0.0903851417471414	chr1:25127372:C:T
chr1:25128455	['G', 'T']	19959	3279.164295019541	461.10774104135714	0.0051796356845412	0.0184687161773472	0.2804545608261767	0.779132	0.779132	chr1	25128455	0.1083889582257697	chr1:25128455:G:T
chr1:25128742	['C', 'T']	19959	7576.277552247781	1146.4653226163668	0.0162818725721054	0.012916414969402	1.2605566336073828	0.207483	0.207483	chr1	25128742	0.6830174811622272	chr1:25128742:C:T
chr1:25129034	['A', 'G']	19959	37160.0	5099.496019684609	0.023348999896468	0.0203345484353549	1.1482428523404984	0.250882	0.250882	chr1	25129034	0.6005304968404354	chr1:25129034:A:G
chr1:25129044	['G', 'A']	19959	4703.4713133236455	704.734925569639	0.0141324241151	0.015699212773367	0.9001995398823446	0.368025	0.368025	chr1	25129044	0.4341226786273844	chr1:25129044:G:A
chr1:25129620	['T', 'C']	19959	36828.69043443403	5052.469748316869	0.0188806612274326	0.0192650448023857	0.98004761582981	0.327075	0.327075	chr1	25129620	0.4853526499348735	chr1:25129620:T:C
chr1:25130547	['A', 'G']	19959	18534.357593984965	2516.1814833294966	-0.0017332452642065	0.0101600472581016	-0.1705942128196754	0.864545	0.864545	chr1	25130547	0.0632123965565608	chr1:25130547:A:G
chr1:25132179	['G', 'A']	19959	18353.59782499749	2463.2211045556965	-0.0042004233700678	0.0101756626726161	-0.4127911375611581	0.679764	0.679764	chr1	25132179	0.1676418391871191	chr1:25132179:G:A
chr1:25132460	['A', 'G']	19959	18374.68248559258	2469.6505207876803	-0.0037080976201335	0.0101743929867804	-0.3644539408838891	0.715523	0.715523	chr1	25132460	0.1453764015792	chr1:25132460:A:G
chr1:25132941	['T', 'C']	19959	17099.57020444979	2212.0339666427926	-0.0111575857921869	0.0102579469983988	-1.0877016418517809	0.27674	0.27674	chr1	25132941	0.5579280633969694	chr1:25132941:T:C
chr1:25132994	['T', 'G']	19959	4343.217606974647	616.4480968298848	0.0053770360751552	0.0162912543020516	0.3300566043265354	0.741361	0.741361	chr1	25132994	0.1299702641795231	chr1:25132994:T:G
chr1:25133253	['C', 'T']	19959	10152.54334970432	1226.1993796157772	-0.019173629022993	0.0116113293488809	-1.6512862952113985	0.0986959	0.0986959	chr1	25133253	1.0057008883066556	chr1:25133253:C:T
chr1:25134389	['T', 'C']	19959	9422.0	1332.139631129466	0.0038831947265367	0.0120109059360467	0.3233057312423575	0.746467	0.746467	chr1	25134389	0.1269893869137558	chr1:25134389:T:C
chr1:25134587	['T', 'C']	19959	2818.42363199038	335.68674432478826	-0.0076327289852724	0.0198994420505481	-0.383564974630138	0.701305	0.701305	chr1	25134587	0.1540930647591831	chr1:25134587:T:C
chr1:25135432	['T', 'C']	19959	18194.55798336173	2410.325701271272	-0.0071360867835636	0.0101855197340015	-0.7006109624177372	0.483554	0.483554	chr1	25135432	0.3155550198384767	chr1:25135432:T:C
chr1:25135588	['A', 'G']	19959	17805.676337943478	2340.696372439925	-0.0076288682228529	0.0101968491261593	-0.748159370455098	0.454373	0.454373	chr1	25135588	0.3425874834136691	chr1:25135588:A:G
chr1:25135678	['T', 'C']	19959	11951.99413651398	1697.6246339222353	0.0045946474189512	0.0111348690797057	0.4126359624043911	0.679878	0.679878	chr1	25135678	0.1675690118236617	chr1:25135678:T:C
chr1:25136651	['T', 'A']	19959	18230.13379116748	2396.097306466037	-0.0086733700568985	0.0101846503612019	-0.8516119600864664	0.39444	0.39444	chr1	25136651	0.4040190498707507	chr1:25136651:T:A
chr1:25137010	['C', 'A']	19959	5278.0	504.44947795453714	-0.0376302006643884	0.0149163589488698	-2.522747058674085	0.0116519	0.0116519	chr1	25137010	1.93360325127013	chr1:25137010:C:A
chr1:25137145	['G', 'C']	19959	5278.322291269921	505.9551022750717	-0.0372350803885951	0.0149178180714572	-2.49601384131626	0.0125678	0.0125678	chr1	25137145	1.9007407391383169	chr1:25137145:G:C
chr1:25137935	['C', 'T']	19959	10447.046850729068	1496.9499987543527	0.0063910859965535	0.0115604144326221	0.552842290715689	0.580378	0.580378	chr1	25137935	0.2362890584322466	chr1:25137935:C:T
chr1:25140092	['T', 'G']	19959	11884.78638003608	1684.0242667783186	0.0049282535175381	0.0111518888164555	0.4419209695012439	0.658551	0.658551	chr1	25140092	0.1814105864411275	chr1:25140092:T:G
chr1:25140202	['A', 'G']	19959	18166.910211444032	2394.848722913845	-0.0079082616967933	0.0101841000596569	-0.7765302432682307	0.437445	0.437445	chr1	25140202	0.3590765430943505	chr1:25140202:A:G
chr1:25140670	['G', 'A']	19959	10606.0	1512.9534044657605	0.0061274332474799	0.0114999730493547	0.5328215310751325	0.594163	0.594163	chr1	25140670	0.226094396282178	chr1:25140670:G:A
chr1:25141383	['A', 'G']	19959	11623.406005614595	1672.3692468654242	0.0051310054488625	0.0112162941512826	0.4574599577772127	0.647345	0.647345	chr1	25141383	0.1888642020777004	chr1:25141383:A:G
chr1:25141755	['C', 'G']	19959	11669.169314025154	1399.0942283818774	-0.0199124241426843	0.011141715357573	-1.7871955532547188	0.0739211	0.0739211	chr1	25141755	1.1312315791205303	chr1:25141755:C:G
chr1:25141907	['C', 'T']	19959	34567.19573060733	4743.649245090589	0.0098911456253433	0.0148036933875922	0.6681539104041168	0.504043	0.504043	chr1	25141907	0.2975324122327886	chr1:25141907:C:T
chr1:25141948	['G', 'C']	19959	6962.046452194828	817.203110560987	-0.0190475355443033	0.0132619833257337	-1.436250904292967	0.150947	0.150947	chr1	25141948	0.8211755139518654	chr1:25141948:G:C
chr1:25143422	['G', 'A']	19959	24118.45880112269	3405.46298712866	0.0127853678892049	0.0103899433296547	1.2305522257001384	0.218505	0.218505	chr1	25143422	0.6605386207184349	chr1:25143422:G:A
chr1:25143910	['G', 'A']	19959	11594.485490903622	1486.4077959971648	-0.0074126140782242	0.0111355901018555	-0.6656687261673779	0.505631	0.505631	chr1	25143910	0.2961663075179548	chr1:25143910:G:A
chr1:25145026	['G', 'A']	19959	3356.1770749799525	422.4452040083322	-0.0155464733650068	0.0182580857214408	-0.851484301377242	0.394511	0.394511	chr1	25145026	0.4039408830180606	chr1:25145026:G:A
chr1:25145212	['G', 'A']	19959	18681.20741558376	2577.999535128322	0.0055089994979387	0.0101751571103774	0.5414166521635552	0.588226	0.588226	chr1	25145212	0.2304557832852971	chr1:25145212:G:A
chr1:25145298	['A', 'C']	19959	2118.236043523375	254.10637772632435	-0.0138980833272164	0.023768325444112	-0.584731278604205	0.558735	0.558735	chr1	25145298	0.2527941229287712	chr1:25145298:A:C
chr1:25145300	['A', 'C']	19959	447.2722132048848	48.08786722493971	-0.0238213048784951	0.0490984576943604	-0.4851741988879477	0.627558	0.627558	chr1	25145300	0.2023461297418959	chr1:25145300:A:C
chr1:25145324	['A', 'C']	19959	33025.0369789558	4466.455634989897	-0.0013953189067575	0.0138027621577224	-0.101089831934608	0.91948	0.91948	chr1	25145324	0.0364577128468962	chr1:25145324:A:C
chr1:25145480	['G', 'A']	19959	2237.67268079988	325.41463406727144	0.0073862808857243	0.0220230749297658	0.335388264775927	0.737336	0.737336	chr1	25145480	0.1323345614045549	chr1:25145480:G:A
chr1:25146047	['G', 'A']	19959	10342.036328105429	1421.9958238315376	0.0036067934565734	0.0115792736142691	0.3114870221331336	0.755434	0.755434	chr1	25146047	0.1218034726722599	chr1:25146047:G:A
chr1:25147049	['G', 'GC']	19959	30863.639055923028	4218.317437938959	0.0062875405327015	0.0121203084494219	0.5187607690793887	0.603933	0.603933	chr1	25147049	0.2190112391011712	chr1:25147049:G:GC
chr1:25147051	['AGG', 'A']	19959	30862.638905592303	4216.587860051227	0.0060373268766359	0.0121202511959218	0.4981189563684417	0.618406	0.618406	chr1	25147051	0.2087263053862219	chr1:25147051:AGG:A
chr1:25148105	['G', 'A']	19959	425.04259157187954	35.27227052146854	-0.0282947565758852	0.0494736518818805	-0.5719156662103624	0.567386	0.567386	chr1	25148105	0.2461213844332899	chr1:25148105:G:A
chr1:25148535	['T', 'G']	19959	29568.92593335004	4021.043676757524	0.0048494400385073	0.0115827969970746	0.4186760796837018	0.675457	0.675457	chr1	25148535	0.1704022932106099	chr1:25148535:T:G
chr1:25148704	['A', 'G']	19959	32189.83839446783	4388.557211852288	0.0073816082050567	0.0128088264336826	0.5762907510125778	0.564425	0.564425	chr1	25148704	0.2483937583450601	chr1:25148704:A:G
chr1:25148854	['A', 'G']	19959	25982.112419807538	3481.669964212497	-0.0015915215791117	0.0106186709741694	-0.1498795454707334	0.880861	0.880861	chr1	25148854	0.0550926179167712	chr1:25148854:A:G
chr1:25148927	['T', 'C']	19959	38131.91051207536	5196.621911924674	0.0160793195591554	0.024755710685247	0.6495196103878287	0.51601	0.51601	chr1	25148927	0.2873418818946166	chr1:25148927:T:C
chr1:25151111	['A', 'G']	19959	24860.245565687943	3280.98451688668	-0.0067148849633978	0.0104698981340752	-0.6413515086210466	0.521302	0.521302	chr1	25151111	0.2829106088782799	chr1:25151111:A:G
chr1:25151263	['A', 'G']	19959	24861.965214776195	3283.3861668272493	-0.0065056932020584	0.0104712074199588	-0.6212935090616372	0.534414	0.534414	chr1	25151263	0.2721221732063399	chr1:25151263:A:G
chr1:25151536	['A', 'G']	19959	25546.399719354515	3419.450374541074	-0.0019263860710954	0.0105548173921578	-0.1825124963816745	0.855182	0.855182	chr1	25151536	0.0679414487989785	chr1:25151536:A:G
chr1:25151759	['T', 'C']	19959	1605.6435767630696	186.0278831453737	-0.0082673009424116	0.0260210484246324	-0.3177159047360117	0.750704	0.750704	chr1	25151759	0.1245312700623482	chr1:25151759:T:C
chr1:25152153	['C', 'T']	19959	28442.975491178822	3855.138944422288	0.0040528402231526	0.0111631431268574	0.3630554743495071	0.716567	0.716567	chr1	25152153	0.1447431962367606	chr1:25152153:C:T
chr1:25152772	['A', 'G']	19959	3010.150816715101	490.1665599936783	0.0301543534560679	0.0192158576659484	1.5692431730228285	0.116607	0.116607	chr1	25152772	0.9332753777920734	chr1:25152772:A:G
chr1:25153789	['G', 'C']	19959	26269.58088603789	3524.0755385350976	-0.0009974325875255	0.0106616428691263	-0.0935533669406462	0.925465	0.925465	chr1	25153789	0.0336400011080429	chr1:25153789:G:C
chr1:25154096	['T', 'C']	19959	26268.58063546156	3524.6384563940883	-0.0009599609879015	0.0106607605659739	-0.0900462009216725	0.928251	0.928251	chr1	25154096	0.0323345742383529	chr1:25154096:T:C
chr1:25154550	['G', 'A']	19959	26269.94858689116	3525.6992526563936	-0.0008949552913532	0.0106625095366839	-0.0839347705410413	0.933109	0.933109	chr1	25154550	0.0300676217052166	chr1:25154550:G:A
chr1:25154873	['A', 'G']	19959	24847.46955345061	3273.203890409497	-0.0072364373687518	0.0104697928728672	-0.6911729254458574	0.489465	0.489465	chr1	25154873	0.3102783576919264	chr1:25154873:A:G
chr1:25155309	['C', 'T']	19959	12629.632778835556	1696.4664086710638	-0.0042420006053268	0.0109393405128426	-0.3877748023609641	0.698187	0.698187	chr1	25155309	0.1560282418593165	chr1:25155309:C:T
chr1:25155655	['C', 'T']	19959	12935.536738171611	1708.9099426711116	-0.0076221555831796	0.0109022682970559	-0.6991348383196562	0.484476	0.484476	chr1	25155655	0.3147277321854154	chr1:25155655:C:T
chr1:25155705	['G', 'A']	19959	864.0865861602445	111.56040790086116	-0.0043398396282715	0.0349934478171516	-0.1240186348869702	0.901302	0.901302	chr1	25155705	0.0451296652277632	chr1:25155705:G:A
chr1:25155758	['T', 'C']	19959	26288.17108626998	3530.4040420333386	-0.0007402770783312	0.0106736767707817	-0.0693553959173342	0.944707	0.944707	chr1	25155758	0.0247028666379608	chr1:25155758:T:C
chr1:25156645	['C', 'G']	19959	26250.728489771365	3524.9005981003347	-0.0005951741607721	0.0106694271817928	-0.0557831409907133	0.955515	0.955515	chr1	25156645	0.0197624908527197	chr1:25156645:C:G
chr1:25156899	['A', 'G']	19959	28499.56743346865	3848.1358440163367	0.0024291752644605	0.0111820049159852	0.2172396884737497	0.828024	0.828024	chr1	25156899	0.0819570751517024	chr1:25156899:A:G
chr1:25159712	['G', 'A']	19959	27347.74039184246	3693.616116815938	-0.0002069473129367	0.0109368899164156	-0.0189219526317165	0.984904	0.984904	chr1	25159712	0.0066060987430981	chr1:25159712:G:A
chr1:25159808	['A', 'G']	19959	26718.67735631608	3609.465911639578	-0.0008537705928439	0.0108208944288545	-0.0789001868983521	0.937113	0.937113	chr1	25159808	0.0282080373752832	chr1:25159808:A:G
chr1:25160551	['A', 'G']	19959	26276.633061081324	3525.1529689341733	-0.0011609918740578	0.0106643256740752	-0.1088668809956026	0.913309	0.913309	chr1	25160551	0.0393822626728197	chr1:25160551:A:G
chr1:25160688	['G', 'A']	19959	26272.530599969927	3524.2972261583486	-0.0012011499744971	0.0106637249934326	-0.1126388738678933	0.910318	0.910318	chr1	25160688	0.0408068697444903	chr1:25160688:G:A
chr1:25161350	['G', 'A']	19959	27347.480731646207	3687.335053908193	-0.0007285977349049	0.0109397515961968	-0.0666009395641298	0.9469	0.9469	chr1	25161350	0.0236958834479971	chr1:25161350:G:A
chr1:25161373	['A', 'T']	19959	27257.364133769912	3668.0673741060673	-0.0049292300052997	0.0113033573276324	-0.4360854799529018	0.662779	0.662779	chr1	25161373	0.1786312605553621	chr1:25161373:A:T
chr1:25161377	['C', 'T']	19959	27924.0125876272	3754.057223838097	-0.0048222965716953	0.0114838774918948	-0.4199188449283653	0.674549	0.674549	chr1	25161377	0.1709864972053055	chr1:25161377:C:T
chr1:25161398	['G', 'A']	19959	1453.364087401022	126.99511586453784	-0.0472982728814458	0.0270579606761424	-1.7480353914162363	0.0804733	0.0804733	chr1	25161398	1.0943481890246725	chr1:25161398:G:A
chr1:25161922	['A', 'T']	19959	27347.221019395576	3690.670857574899	-0.000333991996371	0.0109388163166339	-0.0305327365140224	0.975642	0.975642	chr1	25161922	0.0107095121963314	chr1:25161922:A:T
chr1:25161934	['ACATT', 'A']	19959	27348.591670008016	3689.351826991572	-0.0004849123690463	0.0109387437220648	-0.044329804351139	0.964642	0.964642	chr1	25161934	0.0156338330515545	chr1:25161934:ACATT:A
chr1:25162300	['G', 'A']	19959	27346.850756740503	3690.565671924349	-0.0004549576061822	0.0109399946334879	-0.0415866388809346	0.966829	0.966829	chr1	25162300	0.0146503314221376	chr1:25162300:G:A
chr1:25162373	['A', 'G']	19959	25932.09487770649	3438.972016191822	-0.0071182938675637	0.0106881376447745	-0.665999456981533	0.505419	0.505419	chr1	25162373	0.2963484358627703	chr1:25162373:A:G
chr1:25162547	['A', 'G']	19959	13130.28931542548	1723.9507968506905	-0.0089085052200688	0.0108510883974453	-0.8209780340713209	0.411669	0.411669	chr1	25162547	0.3854518355427975	chr1:25162547:A:G
chr1:25162990	['C', 'T']	19959	38137.0	5196.201589379496	0.016713633324209	0.0248177211915261	0.6734556003439928	0.500665	0.500665	chr1	25162990	0.3004527677745646	chr1:25162990:C:T
chr1:25163444	['G', 'A']	19959	6192.240992232524	773.6769810895811	-0.0081887117664579	0.0140839606526137	-0.5814210908732002	0.560963	0.560963	chr1	25163444	0.2510657829965211	chr1:25163444:G:A
chr1:25163709	['G', 'A']	19959	27216.36361358853	3662.294758418329	-0.0015672664198078	0.0109041202655421	-0.1437315786731169	0.885714	0.885714	chr1	25163709	0.0527064906110197	chr1:25163709:G:A
chr1:25165080	['C', 'A']	19959	26041.218942620893	3564.909161886093	0.0049063562831373	0.0106566102558827	0.4604049660565318	0.645231	0.645231	chr1	25165080	0.1902847751864904	chr1:25165080:C:A
chr1:25165179	['G', 'A']	19959	26042.133470328787	3569.097523055253	0.0051990003301819	0.0106568464771475	0.487855421519922	0.625658	0.625658	chr1	25165179	0.203662997939944	chr1:25165179:G:A
chr1:25165219	['T', 'C']	19959	15488.916108227962	2171.3780622704176	0.0053491452568451	0.0105078870027385	0.5090600284768083	0.610716	0.610716	chr1	25165219	0.2141607018795464	chr1:25165219:T:C
chr1:25166021	['C', 'T']	19959	25996.907546602524	3556.583214112838	0.0043639430217947	0.0106575363544691	0.4094701511353265	0.682199	0.682199	chr1	25166021	0.1660889215378274	chr1:25166021:C:T
chr1:25166408	['T', 'A']	19959	11444.027275006269	1619.473930126001	0.0048284974281016	0.0112172018927923	0.4304547135952141	0.66687	0.66687	chr1	25166408	0.1759588194347164	chr1:25166408:T:A
chr1:25166425	['T', 'A']	19959	11441.318339100344	1623.166593861337	0.0053854727275477	0.0112206332828599	0.4799615664985939	0.63126	0.63126	chr1	25166425	0.1997917290151913	chr1:25166425:T:A
chr1:25166526	['A', 'G']	19959	29107.41769991465	3997.954774006585	0.0103707056440429	0.0114196136167523	0.9081485584441648	0.363811	0.363811	chr1	25166526	0.4391241739721527	chr1:25166526:A:G
chr1:25166600	['A', 'C']	19959	18038.1138286416	2462.513589151204	0.0085313665050069	0.0104495086833354	0.8164370941776866	0.41426	0.41426	chr1	25166600	0.3827269991611289	chr1:25166600:A:C
chr1:25167485	['T', 'A']	19959	18399.76563439567	2561.660546195236	0.0067888228971965	0.0102700743959619	0.6610295734435774	0.508601	0.508601	chr1	25167485	0.2936227902592974	chr1:25167485:T:A
chr1:25168013	['G', 'C']	19959	28247.245790739627	3801.269866295792	-0.0049158236059332	0.011317391117833	-0.4343601413745727	0.664032	0.664032	chr1	25168013	0.1778109912817506	chr1:25168013:G:C
chr1:25168567	['T', 'C']	19959	11722.34928589326	1545.1364834431447	-0.0065893642121448	0.0111437915306011	-0.5913036145777018	0.554324	0.554324	chr1	25168567	0.2562363177959132	chr1:25168567:T:C
chr1:25168789	['T', 'C']	19959	8496.0	1075.9335602047618	-0.0141391590169684	0.0123768178870821	-1.1423904872774824	0.253305	0.253305	chr1	25168789	0.5963562375644541	chr1:25168789:T:C
chr1:25171301	['T', 'A']	19959	23245.82339380576	3195.2909774492864	0.0015189419426397	0.0102995322155077	0.1474767893198768	0.882757	0.882757	chr1	25171301	0.0541588299253638	chr1:25171301:T:A
chr1:25172159	['G', 'A']	19959	7205.971425706839	915.6899162756396	-0.0076967848040017	0.0132583756601687	-0.580522456240597	0.561569	0.561569	chr1	25172159	0.2505968743478579	chr1:25172159:G:A
chr1:25172539	['G', 'A']	19959	6152.541294978451	758.5500301793597	-0.0092636006338883	0.0141271685687694	-0.6557294612005411	0.512006	0.512006	chr1	25172539	0.2907249496655298	chr1:25172539:G:A
chr1:25173711	['A', 'T']	19959	23764.57200841852	3217.490115587053	-0.0035597705305952	0.01034822235019	-0.3439982646420301	0.730851	0.730851	chr1	25173711	0.1361711544697989	chr1:25173711:A:T
chr1:25173813	['G', 'A']	19959	10523.054467104272	1338.0415563369822	-0.0069202733606146	0.0114389060086862	-0.6049768531500934	0.545201	0.545201	chr1	25173813	0.2634433562598078	chr1:25173813:G:A
chr1:25176408	['C', 'T']	19959	2397.0	277.0948528902861	-0.0197908554875502	0.0213179187891973	-0.9283671489347748	0.353228	0.353228	chr1	25176408	0.4519448776779463	chr1:25176408:C:T
chr1:25176831	['C', 'T']	19959	35354.0	4795.772404979969	0.000139845001707	0.0160198380742004	0.0087294890909222	0.993035	0.993035	chr1	25176831	0.0030354443153012	chr1:25176831:C:T
chr1:25177977	['T', 'C']	19959	1665.9197431781704	212.0885523753749	-0.0070698250570466	0.0256007795096436	-0.2761566324331447	0.782431	0.782431	chr1	25177977	0.1065539510857027	chr1:25177977:T:C
chr1:25177987	['G', 'A']	19959	9039.71748609232	1185.1345988053747	-0.0076987980387186	0.0121214357292378	-0.6351391213623757	0.525345	0.525345	chr1	25177987	0.2795553968084585	chr1:25177987:G:A
chr1:25178082	['CCTCGT', 'C']	19959	8976.148105453087	1177.9042107515786	-0.0077152608807907	0.0121483927046991	-0.6350849094470252	0.52538	0.52538	chr1	25178082	0.2795264638205268	chr1:25178082:CCTCGT:C
chr1:25178581	['A', 'G']	19959	23194.13462309543	3019.772732884805	-0.0123960153245962	0.0102655997207874	-1.207529580516836	0.227243	0.227243	chr1	25178581	0.6435094859198384	chr1:25178581:A:G
chr1:25181500	['C', 'T']	19959	22858.58110749186	3172.3924522068937	0.006570043927466	0.0102261986742192	0.6424717665645853	0.520574	0.520574	chr1	25181500	0.2835175264659397	chr1:25181500:C:T
chr1:25181570	['C', 'T']	19959	2617.131125363263	333.3545014097111	0.0022521755912777	0.0206540675781359	0.109042714359175	0.91317	0.91317	chr1	25181570	0.0394483646461805	chr1:25181570:C:T
chr1:25181700	['C', 'T']	19959	15717.787503757892	2098.1578532821445	-0.0055445402293473	0.0103523545938083	-0.5355825265745365	0.592253	0.592253	chr1	25181700	0.2274927307231442	chr1:25181700:C:T
chr1:25181780	['C', 'T']	19959	18813.82787131689	2498.3273983702315	-0.004804664547873	0.0101139634419973	-0.4750525919366177	0.634755	0.634755	chr1	25181780	0.1973938694792782	chr1:25181780:C:T
chr1:25183620	['G', 'T']	19959	8595.291942273001	980.8586855932095	-0.0274273278220031	0.0122718530838381	-2.234978501993693	0.0254298	0.0254298	chr1	25183620	1.5946570554451305	chr1:25183620:G:T
chr1:25184592	['A', 'G']	19959	1920.577356788453	221.44694859131965	-0.0108186498027389	0.0239860039356945	-0.4510401078788802	0.651966	0.651966	chr1	25184592	0.185775052116855	chr1:25184592:A:G
chr1:25184867	['A', 'G']	19959	15572.087336244307	1914.9887005479068	-0.0251392377796559	0.0110381545696068	-2.277485572531825	0.0227678	0.0227678	chr1	25184867	1.642678932231588	chr1:25184867:A:G
chr1:25185016	['G', 'A']	19959	6494.995452248619	950.4769725245894	0.0142208916581535	0.013797841175382	1.0306606285283455	0.302712	0.302712	chr1	25185016	0.5189703625568576	chr1:25185016:G:A
chr1:25185272	['G', 'A']	19959	11119.685516619038	1556.7198646679576	0.0063658909636273	0.0112354757974222	0.5665884630438072	0.571	0.571	chr1	25185272	0.2433638917541519	chr1:25185272:G:A
chr1:25193132	['T', 'C']	19959	29156.460817717205	3855.176525963056	-0.016777842582776	0.0114753337285519	-1.462078836193743	0.143735	0.143735	chr1	25193132	0.8424374666879655	chr1:25193132:T:C
chr1:25193792	['T', 'C']	19959	31312.568844573605	4254.171076643879	-0.0038276458002252	0.0124382460621732	-0.3077319568283603	0.75829	0.75829	chr1	25193792	0.1201646712631477	chr1:25193792:T:C
chr1:25199220	['C', 'T']	19959	5883.884395670475	810.5126223337426	0.0037988443315839	0.0142643724618916	0.2663169614879935	0.789998	0.789998	chr1	25199220	0.1023740081906513	chr1:25199220:C:T
chr1:25199390	['G', 'A']	19959	5712.572430726061	801.7856448078148	0.0055853772277145	0.01444728689773	0.3866038839854513	0.699054	0.699054	chr1	25199390	0.1554892749035289	chr1:25199390:G:A
chr1:25199416	['C', 'T']	19959	19566.92142320221	2946.864970167652	0.026640761042242	0.0100921572675976	2.639748899650635	0.0083032	0.0083032	chr1	25199416	2.0807545010566018	chr1:25199416:C:T
chr1:25199424	['A', 'G']	19959	5921.230063195909	817.0824315345551	0.0035835593663826	0.014239455453994	0.2516640736691567	0.801303	0.801303	chr1	25199424	0.0962032312998897	chr1:25199424:A:G
chr1:25200764	['G', 'T']	19959	9651.9913187475	1451.6048208779698	0.0138006219589151	0.0117951818742213	1.1700219721983869	0.242006	0.242006	chr1	25200764	0.6161738665212668	chr1:25200764:G:T
chr1:25201096	['G', 'T']	19959	4066.4074760735584	634.3083877791278	0.024476816802439	0.0166687820626022	1.468422630430501	0.142005	0.142005	chr1	25201096	0.8476963638269417	chr1:25201096:G:T
chr1:25201290	['G', 'A']	19959	2557.25625093952	429.9616547206873	0.0348077092831201	0.0206423394740912	1.6862288950730704	0.0917674	0.0917674	chr1	25201290	1.03731157277042	chr1:25201290:G:A
chr1:25201453	['C', 'T']	19959	18362.68008018041	2601.465589211158	0.0126079300395928	0.0102307404631915	1.2323575292476567	0.21783	0.21783	chr1	25201453	0.6618823085231418	chr1:25201453:C:T
chr1:25202547	['A', 'G']	19959	36936.70125770406	4930.300484134214	-0.0179178416417352	0.0193404226896324	-0.9264451935344872	0.354226	0.354226	chr1	25202547	0.4507195649920238	chr1:25202547:A:G
chr1:25202871	['C', 'T']	19959	11068.882066960708	1564.700607145125	0.0071659741736619	0.0112593653377701	0.6364456573429836	0.524493	0.524493	chr1	25202871	0.2802603036223011	chr1:25202871:C:T
chr1:25204035	['A', 'G']	19959	13040.5735765838	1713.40717520587	-0.0066555295006605	0.010791357751051	-0.6167462569770116	0.537409	0.537409	chr1	25204035	0.2696950647029846	chr1:25204035:A:G
chr1:25208209	['A', 'G']	19959	11512.153580197424	1499.2977844409186	-0.0064953737351098	0.0111590979870172	-0.5820697822231367	0.560526	0.560526	chr1	25208209	0.2514042378510889	chr1:25208209:A:G
chr1:25213084	['T', 'G']	19959	11554.4734626372	1470.3845990979223	-0.0126098194050951	0.0111408930225292	-1.1318499674662903	0.257711	0.257711	chr1	25213084	0.5888670438575356	chr1:25213084:T:G
chr1:25214488	['A', 'G']	19959	11308.396928173464	1463.1629315576597	-0.0100254836863423	0.0112040791774165	-0.8948065724624803	0.370901	0.370901	chr1	25214488	0.4307419957522838	chr1:25214488:A:G
chr1:25214699	['A', 'T']	19959	10419.21381022812	1523.865387429293	0.0169455976245188	0.0119539760575244	1.417569981985402	0.156332	0.156332	chr1	25214699	0.8059521160244847	chr1:25214699:A:T
chr1:25215440	['T', 'C']	19959	38802.0	5236.296830568659	-0.0098454237228927	0.0308674147215342	-0.3189584813536138	0.749761	0.749761	chr1	25215440	0.12507715383885	chr1:25215440:T:C
chr1:25216993	['A', 'C']	19959	37176.86266158934	4946.161659943957	-0.0274148365436397	0.0201087775732443	-1.363326857825331	0.172795	0.172795	chr1	25216993	0.7624688284301933	chr1:25216993:A:C
chr1:25217686	['T', 'C']	19959	11271.60054157056	1463.6607647118838	-0.0091572646681998	0.0111955297452237	-0.8179393808592647	0.413402	0.413402	chr1	25217686	0.3836274266277854	chr1:25217686:T:C
chr1:25221841	['A', 'G']	19959	11287.696632591702	1475.7081245566708	-0.0077989167130881	0.0111968397164105	-0.6965283875286464	0.486106	0.486106	chr1	25221841	0.3132690184012655	chr1:25221841:A:G
chr1:25221966	['A', 'G']	19959	11106.225808068157	1611.9944494977822	0.0117554176327155	0.0113279812080242	1.037732797825312	0.299407	0.299407	chr1	25221966	0.5237380502660614	chr1:25221966:A:G
chr1:25223246	['A', 'G']	19959	11054.323109306872	1620.0444671497607	0.013965640064651	0.0113489541710523	1.2305662578383652	0.2185	0.2185	chr1	25223246	0.6605485586935593	chr1:25223246:A:G
chr1:25223859	['A', 'T']	19959	11325.944447229884	1460.9319633077023	-0.0100861310144726	0.0111819798653359	-0.901998674290191	0.367068	0.367068	chr1	25223859	0.4352534744695171	chr1:25223859:A:T
chr1:25224125	['T', 'C']	19959	11445.146865761388	1469.0464732089729	-0.0115650207164774	0.0111725578338957	-1.0351273977200666	0.300622	0.300622	chr1	25224125	0.5219792402195454	chr1:25224125:T:C
chr1:25231190	['T', 'C']	19959	11281.695730607336	1470.7728684947008	-0.0084724277496203	0.0111983497787459	-0.7565782384919495	0.449312	0.449312	chr1	25231190	0.3474519823324393	chr1:25231190:T:C
chr1:25233694	['A', 'G']	19959	11448.29436231521	1475.7316346787018	-0.0106533569070641	0.011171498213322	-0.9536193537908818	0.340288	0.340288	chr1	25233694	0.4681533657019343	chr1:25233694:A:G
chr1:25235176	['G', 'A']	19959	4586.0	460.2192845157717	-0.0343617249109663	0.0160406627516697	-2.1421636651134928	0.0321924	0.0321924	chr1	25235176	1.4922466446905065	chr1:25235176:G:A
chr1:25240428	['T', 'C']	19959	11288.393474665463	1473.4923965015548	-0.0081391747802389	0.0111967947659507	-0.7269200651055977	0.467283	0.467283	chr1	25240428	0.3304200185487437	chr1:25240428:T:C
chr1:25243590	['T', 'C']	19959	1822.0912917125968	242.7474372001786	0.0086835209135094	0.0244300992952369	0.3554435374399996	0.722261	0.722261	chr1	25243590	0.1413058351495013	chr1:25243590:T:C
chr1:25245824	['T', 'G']	19959	11284.130731071804	1476.1985541757952	-0.0079148021839897	0.0111975060030373	-0.7068361635030921	0.479677	0.479677	chr1	25245824	0.3190511049915876	chr1:25245824:T:G
chr1:25251005	['A', 'T']	19959	39178.96297224171	5298.606202089178	-0.0128777552215624	0.0377576429076411	-0.3410635365417991	0.733059	0.733059	chr1	25251005	0.1348610699110406	chr1:25251005:A:T
chr1:25252453	['A', 'G']	19959	39179.0	5298.693162691421	-0.0127702357206863	0.0377576378458203	-0.3382159597174063	0.735204	0.735204	chr1	25252453	0.1335921387639447	chr1:25252453:A:G
chr1:25253604	['G', 'A']	19959	7122.427411676272	1009.974509158008	0.0105670395520424	0.0132011936177009	0.8004609172517232	0.423453	0.423453	chr1	25253604	0.3731947859788128	chr1:25253604:G:A
chr1:25257119	['C', 'G']	19959	2399.480881984465	233.67677669263665	-0.031363881658065	0.021715455889061	-1.4443114534779038	0.148667	0.148667	chr1	25257119	0.8277854222541685	chr1:25257119:C:G
chr1:25258485	['G', 'A']	19959	38946.90269078519	5267.33627482323	-0.0069521139403228	0.0330733115924034	-0.2102031398004824	0.833511	0.833511	chr1	25258485	0.0790886643329431	chr1:25258485:G:A
chr1:25261104	['T', 'C']	19959	11439.85341314956	1507.8672582578463	-0.006575411482205	0.0111835511330847	-0.5879538085852503	0.55657	0.55657	chr1	25261104	0.2544802065280055	chr1:25261104:T:C
chr1:25263174	['G', 'C']	19959	1481.681262267856	220.60101298947475	0.0177643276620005	0.0267228002105238	0.6647629560544602	0.50621	0.50621	chr1	25263174	0.2956692797587165	chr1:25263174:G:C
chr1:25264032	['G', 'A']	19959	509.35728252694906	83.96261134991279	0.0309586569726993	0.0440531217727218	0.7027573921417132	0.482215	0.482215	chr1	25264032	0.316759284385966	chr1:25264032:G:A
chr1:25337098	['T', 'C']	19959	10682.024313326574	1452.3802765513788	-0.0001003522915784	0.011494642265562	-0.0087303536082303	0.993034	0.993034	chr1	25337098	0.0030358816560803	chr1:25337098:T:C
chr1:25338950	['C', 'G']	19959	10682.07040136293	1482.5042811964806	0.0033107979922997	0.0114652331660335	0.2887684833229711	0.772762	0.772762	chr1	25338950	0.111954242177542	chr1:25338950:C:G
chr1:25339247	['A', 'G']	19959	10680.605381840049	1481.7865030189982	0.0032810539343932	0.0114668353745847	0.2861342146470019	0.774778	0.774778	chr1	25339247	0.1108227196698233	chr1:25339247:A:G
chr1:25339752	['C', 'T']	19959	10680.140415935855	1481.8518350862514	0.0033813977984138	0.0114670281017142	0.2948800481188636	0.768089	0.768089	chr1	25339752	0.1145884544874349	chr1:25339752:C:T
chr1:25339912	['A', 'T']	19959	10682.07040136293	1480.920286598298	0.0032002538823701	0.0114667924216624	0.2790888475773178	0.78018	0.78018	chr1	25339912	0.1078051870682789	chr1:25339912:A:T
chr1:25341092	['G', 'A']	19959	10682.535223970335	1481.3476478517614	0.0032146723562917	0.0114665887011407	0.2803512395950811	0.779211	0.779211	chr1	25341092	0.1083449252187876	chr1:25341092:G:A
chr1:25341289	['A', 'G']	19959	12495.878232110645	1715.0556181999625	-0.0004287564182018	0.0109315896977892	-0.0392217811000147	0.968714	0.968714	chr1	25341289	0.0138044237288402	chr1:25341289:A:G
chr1:25341420	['G', 'A']	19959	9585.881671929032	1236.6397884027667	-0.0076610780190295	0.0118847030019284	-0.6446166991120007	0.519183	0.519183	chr1	25341420	0.284679536406194	chr1:25341420:G:A
chr1:25341555	['T', 'A']	19959	10681.675904580536	1478.8580265151231	0.0030023948019544	0.0114687465877903	0.2617892704291472	0.793487	0.793487	chr1	25341555	0.100460184062899	chr1:25341555:T:A
chr1:25341835	['C', 'T']	19959	9264.105724884705	1326.1842297844416	0.0097013273942362	0.0119573118255522	0.8113301330408573	0.417186	0.417186	chr1	25341835	0.3796702741303687	chr1:25341835:C:T
chr1:25342566	['A', 'C']	19959	985.2961960607428	141.36656467361993	0.0083923899687865	0.0328311578368382	0.2556227231002466	0.798245	0.798245	chr1	25342566	0.0978637930881858	chr1:25342566:A:C
chr1:25343165	['T', 'C']	19959	10682.07040136293	1482.1616574840634	0.0033036101104719	0.0114667213191065	0.2881041597276163	0.77327	0.77327	chr1	25343165	0.1116688385057593	chr1:25343165:T:C
chr1:25345429	['C', 'A']	19959	10681.746291098636	1481.7178902441387	0.0032506687152969	0.0114675922337497	0.2834656699538043	0.776823	0.776823	chr1	25345429	0.1096779244167229	chr1:25345429:C:A
chr1:25346293	['T', 'C']	19959	12129.646368967073	1702.767473314305	0.0037672898149662	0.0110242895216043	0.3417263132996906	0.73256	0.73256	chr1	25346293	0.1351567988212738	chr1:25346293:T:C
chr1:25346313	['A', 'T']	19959	925.2781536611036	134.941871612579	0.0150569011802698	0.033662177256337	0.4472943346953382	0.654667	0.654667	chr1	25346313	0.1839795501412512	chr1:25346313:A:T
chr1:25348294	['C', 'T']	19959	9666.45294648226	1254.4518465889475	-0.0071134123665503	0.0118560957164368	-0.5999793301844313	0.548527	0.548527	chr1	25348294	0.2608019904002729	chr1:25348294:C:T
chr1:25348422	['C', 'T']	19959	9663.936757704836	1256.8631842451875	-0.0067080136578996	0.0118565713166992	-0.5657633626722943	0.571561	0.571561	chr1	25348422	0.2429374126008694	chr1:25348422:C:T
chr1:25349115	['A', 'G']	19959	12483.250889412237	1710.0584215826982	-0.0007259501429827	0.0109398506174198	-0.0663583231956407	0.947093	0.947093	chr1	25349115	0.0236073732631153	chr1:25349115:A:G
chr1:25349688	['T', 'C']	19959	10675.069699854688	1480.2340474489747	0.0033126678885175	0.0114719617943133	0.2887621095599896	0.772766	0.772766	chr1	25349688	0.1119519941717762	chr1:25349688:T:C
chr1:25351353	['T', 'A']	19959	6630.311735205619	942.4645308957978	0.0102763860100616	0.0136079997215527	0.7551724147808156	0.450154	0.450154	chr1	25351353	0.3466388864275869	chr1:25351353:T:A
chr1:25356601	['G', 'A']	19959	654.0	114.66827957705692	0.0398014136001736	0.039754911663293	1.0011697155127517	0.316757	0.316757	chr1	25356601	0.4992737788824627	chr1:25356601:G:A
chr1:25357521	['C', 'T']	19959	10525.262416766942	1358.1731552902004	-0.0111166488346832	0.0122014431884703	-0.9110929472005322	0.362257	0.362257	chr1	25357521	0.440983213773969	chr1:25357521:C:T
chr1:25358159	['G', 'A']	19959	10692.929363367277	1480.9660406205503	0.0030004127479527	0.0114713464336749	0.2615571559363597	0.793666	0.793666	chr1	25358159	0.1003622241150045	chr1:25358159:G:A
chr1:25358993	['G', 'A']	19959	6619.331646457561	942.5446053081693	0.0107248427808282	0.0136156445884238	0.7876852771220715	0.43089	0.43089	chr1	25358993	0.3656335848051428	chr1:25358993:G:A
chr1:25359392	['G', 'A']	19959	12484.753119831606	1709.0571541726017	-0.0009109334535017	0.0109378828072339	-0.0832824294752267	0.933628	0.933628	chr1	25359392	0.0298261320450069	chr1:25359392:G:A
chr1:25361410	['T', 'C']	19959	6620.990377386859	943.7143159606578	0.0108365513866403	0.0136138004004381	0.7959975222122082	0.426043	0.426043	chr1	25361410	0.3705465658731386	chr1:25361410:T:C
chr1:25369344	['G', 'A']	19959	3047.022548084168	474.101724606798	0.0123231581803593	0.0183415311458973	0.6718718345995807	0.501673	0.501673	chr1	25369344	0.2995792720369297	chr1:25369344:G:A
chr1:25370035	['A', 'G']	19959	9406.27679782903	1209.5330993462371	-0.0076762279714964	0.0114796091429897	-0.6686837396536335	0.503705	0.503705	chr1	25370035	0.2978237381205854	chr1:25370035:A:G
chr1:25370263	['T', 'C']	19959	9398.602983275578	1207.4049143167272	-0.0078288263067235	0.0114802610800741	-0.6819380022908784	0.495286	0.495286	chr1	25370263	0.3051439478275131	chr1:25370263:T:C
chr1:25370613	['TTG', 'T']	19959	9406.149859381278	1208.026323938346	-0.0077302299239437	0.0114767388036922	-0.6735563173622798	0.500601	0.500601	chr1	25370613	0.3005082871807557	chr1:25370613:TTG:T
chr1:25371863	['T', 'C']	19959	33067.21081705421	4414.745307798024	-0.0122602497720288	0.0129234633624496	-0.9486814353226798	0.342794	0.342794	chr1	25371863	0.4649667882357005	chr1:25371863:T:C
chr1:25371948	['GTTA', 'G']	19959	9401.203598532436	1206.7916858592023	-0.0078139731835131	0.0114832131662466	-0.6804692267214235	0.496215	0.496215	chr1	25371948	0.3043301116503354	chr1:25371948:GTTA:G
chr1:25372164	['G', 'A']	19959	9410.33080630585	1205.8718494180523	-0.0082375557451468	0.0114709493849733	-0.7181232754751601	0.47269	0.47269	chr1	25372164	0.3254235853229742	chr1:25372164:G:A
chr1:25372425	['A', 'G']	19959	9410.533031674218	1206.1080365098128	-0.0082491502847739	0.0114869780124849	-0.7181305888988443	0.472685	0.472685	chr1	25372425	0.3254281792088069	chr1:25372425:A:G
chr1:25373006	['GGA', 'G']	19959	9778.193118366104	1261.407060353082	-0.007922123525638	0.0113452846309644	-0.6982745504697546	0.485014	0.485014	chr1	25373006	0.3142457252431095	chr1:25373006:GGA:G
chr1:25373280	['T', 'C']	19959	9762.990156689431	1256.8019871078488	-0.0081580285561395	0.0113382774351672	-0.7195121660047112	0.471834	0.471834	chr1	25373280	0.3262107673920128	chr1:25373280:T:C
chr1:25373299	['A', 'G']	19959	9761.007381741494	1260.3277896436086	-0.0078596495977449	0.0113406269747365	-0.6930524754278468	0.488285	0.488285	chr1	25373299	0.3113266169349799	chr1:25373299:A:G
chr1:25374565	['T', 'C']	19959	10613.127087245644	1415.6251076252672	-0.0051539047236168	0.011614895337425	-0.4437323431585416	0.657241	0.657241	chr1	25374565	0.1822753522388667	chr1:25374565:T:C
chr1:25374568	['T', 'C']	19959	10598.721539555185	1416.9363506686766	-0.0049664719297441	0.0116255468041855	-0.4272032974789672	0.669236	0.669236	chr1	25374568	0.1744207052158782	chr1:25374568:T:C
chr1:25376665	['C', 'T']	19959	1161.9897201885474	175.97895357947763	0.0124721040435893	0.0302960899782461	0.4116737193659263	0.680583	0.680583	chr1	25376665	0.1671189031661572	chr1:25376665:C:T
chr1:25377082	['A', 'C']	19959	10791.05719159184	1394.427855771529	-0.0098869045600191	0.0114227212145869	-0.8655472171896696	0.386749	0.386749	chr1	25377082	0.4125708005634193	chr1:25377082:A:C
chr1:25377316	['C', 'T']	19959	10782.72438694148	1392.1912914451125	-0.010314693457983	0.011423427082081	-0.9029421191966835	0.366568	0.366568	chr1	25377316	0.4358454499848209	chr1:25377316:C:T
chr1:25378515	['C', 'T']	19959	10795.704470281647	1400.420748546468	-0.0093642323290583	0.0114130749467879	-0.820482856085491	0.411951	0.411951	chr1	25378515	0.3851544385668072	chr1:25378515:C:T
chr1:25382767	['A', 'C']	19959	31827.70377613962	4132.097235130855	-0.0277931835896143	0.012548554085835	-2.2148514800591768	0.0267815	0.0267815	chr1	25382767	1.5721651023247838	chr1:25382767:A:C
chr1:25384477	['G', 'A']	19959	10742.759102094107	1400.879276802374	-0.0083160267358937	0.0114507842609838	-0.7262408011850184	0.4677	0.4677	chr1	25384477	0.3300326300914958	chr1:25384477:G:A
chr1:25386743	['A', 'T']	19959	9914.379279188834	1245.6385901294325	-0.0143371391859122	0.0117569973529231	-1.219455848762911	0.222686	0.222686	chr1	25386743	0.6523070856775363	chr1:25386743:A:T
chr1:25389394	['C', 'A']	19959	10059.14365306429	1223.8323066414675	-0.0185555681910531	0.0116819902460572	-1.5883910018941996	0.112214	0.112214	chr1	25389394	0.9499529564181114	chr1:25389394:C:A
chr1:25389824	['A', 'G']	19959	10802.07153965785	1396.094730648208	-0.0102067581552123	0.0114230673706899	-0.8935216631393995	0.371589	0.371589	chr1	25389824	0.4299371507333194	chr1:25389824:A:G
chr1:25390648	['C', 'T']	19959	22861.707977494218	3095.483120905258	-0.0003057785831271	0.0102001109127633	-0.0299779664890215	0.976085	0.976085	chr1	25390648	0.0105123612025837	chr1:25390648:C:T
chr1:25390874	['C', 'G']	19959	4203.895639097745	622.2686265831243	0.0087711985645247	0.0164426197030531	0.5334428894500381	0.593733	0.593733	chr1	25390874	0.2264088120818356	chr1:25390874:C:G
chr1:25392744	['A', 'C']	19959	32290.12080637882	4379.156575903941	-0.0034607130568312	0.0128336855097744	-0.2696585524240471	0.787426	0.787426	chr1	25392744	0.1037902493500717	chr1:25392744:A:C
chr1:25393020	['T', 'C']	19959	18548.58668940268	2483.51414450383	-0.0048719276467834	0.010051817645328	-0.4846812605128983	0.627908	0.627908	chr1	25393020	0.2021039836820201	chr1:25393020:T:C
chr1:25393108	['T', 'A']	19959	32274.23405321441	4376.459246498494	-0.0037875761044634	0.0128177099758575	-0.2954955379391059	0.767618	0.767618	chr1	25393108	0.1148548499748425	chr1:25393108:T:A
chr1:25393597	['G', 'A']	19959	23279.66198666198	3112.414887860908	-0.0063879442023986	0.0102373064510677	-0.6239868106842091	0.532643	0.532643	chr1	25393597	0.2735637761079234	chr1:25393597:G:A
chr1:25393610	['G', 'C']	19959	23285.83381836428	3116.2105326818614	-0.0060512666986178	0.0102402684159304	-0.5909285238269851	0.554575	0.554575	chr1	25393610	0.256039712123405	chr1:25393610:G:C
chr1:25393810	['C', 'T']	19959	18545.03275888057	2482.132667018502	-0.0052404529106021	0.0100502415078172	-0.5214255703732165	0.602076	0.602076	chr1	25393810	0.2203486843279881	chr1:25393810:C:T
chr1:25393879	['A', 'G']	19959	32418.618345864663	4392.896603072554	-0.0054037857854898	0.0129224623112478	-0.4181699783938515	0.675827	0.675827	chr1	25393879	0.1701644616928534	chr1:25393879:A:G
chr1:25394663	['A', 'G']	19959	10072.083496314128	1249.4387594658206	-0.0162297129812205	0.0116862721227992	-1.388784448169509	0.164914	0.164914	chr1	25394663	0.7827424743454131	chr1:25394663:A:G
chr1:25395599	['A', 'G']	19959	30770.59208578004	4128.217395750083	-0.0060561287956087	0.0120458152950371	-0.5027578995092115	0.61514	0.61514	chr1	25395599	0.2110260316911659	chr1:25395599:A:G
chr1:25395715	['T', 'C']	19959	30628.109617997903	4118.066297836525	-0.0038830632386859	0.0119820110955189	-0.3240744151988122	0.745885	0.745885	chr1	25395715	0.1273281265693891	chr1:25395715:T:C
chr1:25397655	['T', 'C']	19959	33726.3832798073	4529.34005519618	-0.0104519404595612	0.0140151470657599	-0.7457603127901653	0.455821	0.455821	chr1	25397655	0.3412056704368411	chr1:25397655:T:C
chr1:25397875	['G', 'A']	19959	9419.252864542485	1120.865710810018	-0.0231868416036403	0.012470539653523	-1.859329447470213	0.0629952	0.0629952	chr1	25397875	1.2006925409104028	chr1:25397875:G:A
chr1:25400895	['C', 'T']	19959	30226.91906673356	4093.152857662921	0.000412015692759	0.0117862267846177	0.0349573871509707	0.972114	0.972114	chr1	25400895	0.0122828022878972	chr1:25400895:C:T
chr1:25400995	['T', 'C']	19959	33669.182255639105	4506.923541741244	-0.0128934899753622	0.0139532467581087	-0.9240494487685738	0.355472	0.355472	chr1	25400995	0.4491946023165016	chr1:25400995:T:C
chr1:25401477	['C', 'T']	19959	30290.670498468964	4103.338461413136	0.0003225823226639	0.0118446552731043	0.0272344205235283	0.978273	0.978273	chr1	25401477	0.0095399326880431	chr1:25401477:C:T
chr1:25402439	['G', 'T']	19959	33673.68142613579	4508.0720476771385	-0.0125886934292921	0.0139582459444028	-0.9018821906014768	0.36713	0.36713	chr1	25402439	0.4351801257054453	chr1:25402439:G:T
chr1:25404222	['G', 'A']	19959	32107.738704819287	4373.629915159013	0.002047290531417	0.0128114885763319	0.1598011440449785	0.873039	0.873039	chr1	25404222	0.0589663552560834	chr1:25404222:G:A
chr1:25405118	['G', 'A']	19959	1645.390717511291	152.74347063502262	-0.0367241976168057	0.025331853685658	-1.4497240538538845	0.147151	0.147151	chr1	25405118	0.8322367822017728	chr1:25405118:G:A
chr1:25409878	['C', 'T']	19959	3570.968066974132	373.3875448475196	-0.0294554673433724	0.0179384226220348	-1.642032187779459	0.100599	0.100599	chr1	25409878	0.9974063363441116	chr1:25409878:C:T
chr1:25413312	['T', 'C']	19959	33675.30836341757	4505.202998931678	-0.0135181481175256	0.0139600296461808	-0.9683466625892097	0.332883	0.332883	chr1	25413312	0.477708383259405	chr1:25413312:T:C
chr1:25413699	['C', 'T']	19959	13684.145648312677	1925.0693542254512	0.0037718966166804	0.0106631182963171	0.353732980528144	0.723543	0.723543	chr1	25413699	0.1405356537532431	chr1:25413699:C:T
chr1:25414288	['A', 'G']	19959	11501.84821519377	1397.7543779225227	-0.015419114758865	0.0116702956292085	-1.3212274349138111	0.186441	0.186441	chr1	25414288	0.7294585763395528	chr1:25414288:A:G
chr1:25414356	['A', 'C']	19959	31011.64007645101	4187.606975606947	-0.0027475056490524	0.012522029999626	-0.2194137571251979	0.82633	0.82633	chr1	25414356	0.0828464798492103	chr1:25414356:A:C
chr1:25416115	['C', 'T']	19959	33646.02938816449	4502.61587704497	-0.0133759460962414	0.0139285045504115	-0.9603289461427664	0.336901	0.336901	chr1	25416115	0.4724976999306121	chr1:25416115:C:T
chr1:25416125	['G', 'A']	19959	33644.91411811892	4501.1042849072255	-0.01357379705407	0.0139260157860934	-0.9747078606376984	0.329717	0.329717	chr1	25416125	0.4818586603307399	chr1:25416125:G:A
chr1:25416624	['C', 'T']	19959	30246.09246729815	4095.929692369399	-0.0002288974133384	0.0117919158504935	-0.0194113845655388	0.984513	0.984513	chr1	25416624	0.0067785448473567	chr1:25416624:C:T
chr1:25416937	['A', 'G']	19959	921.278169908084	119.78424589953968	-0.0015994052548714	0.0339366204060882	-0.0471291848078238	0.962411	0.962411	chr1	25416937	0.016639421815344	chr1:25416937:A:G
chr1:25417674	['C', 'T']	19959	30246.63894736843	4092.778854615883	-0.0005822254409087	0.0117907345946085	-0.0493799123571942	0.960617	0.960617	chr1	25417674	0.0174497319372569	chr1:25417674:C:T
chr1:25417977	['C', 'T']	19959	19655.90888588182	2818.388985278731	0.0106744602640856	0.01007448157304	1.0595542993151326	0.28936	0.28936	chr1	25417977	0.5385615042464367	chr1:25417977:C:T
chr1:25418570	['T', 'C']	19959	30243.5152820924	4091.6517650202736	-0.0007880600686937	0.0117890110099819	-0.0668470042165975	0.946704	0.946704	chr1	25418570	0.0237857879040048	chr1:25418570:T:C
chr1:25419154	['C', 'T']	19959	9129.287010123282	1166.0979574577789	-0.0131179522926478	0.0121132522141789	-1.0829422239960325	0.278847	0.278847	chr1	25419154	0.5546340235427063	chr1:25419154:C:T
chr1:25420072	['C', 'T']	19959	15077.246708036955	2045.198914553452	-0.0021678409886724	0.0104367527079983	-0.2077122117697705	0.835456	0.835456	chr1	25420072	0.0780764176561549	chr1:25420072:C:T
chr1:25420908	['G', 'T']	19959	9031.620069169468	1159.0297930073532	-0.0123401846402176	0.0121740252728734	-1.0136486793496655	0.310763	0.310763	chr1	25420908	0.5075706946728873	chr1:25420908:G:T
chr1:25421164	['C', 'T']	19959	19837.85432656133	2845.198105876558	0.011388650544595	0.010076923033393	1.1301714329716763	0.258418	0.258418	chr1	25421164	0.5876772390190105	chr1:25421164:C:T
chr1:25421744	['G', 'A']	19959	9179.21932638332	1172.8574411108536	-0.0129063244287571	0.0120823605155601	-1.0681956073182846	0.285445	0.285445	chr1	25421744	0.5444775599140077	chr1:25421744:G:A
chr1:25421866	['T', 'C']	19959	33000.76737588622	4442.425298531923	-0.0075032749239749	0.0138891748740839	-0.5402246707956326	0.589048	0.589048	chr1	25421866	0.229849314235378	chr1:25421866:T:C
chr1:25422304	['G', 'A']	19959	19846.89327983951	2850.69445592226	0.0116904887901615	0.0100772500963621	1.1600871942616302	0.246027	0.246027	chr1	25422304	0.6090172290447463	chr1:25422304:G:A
chr1:25422778	['G', 'A']	19959	601.0602294934108	118.37643027504816	0.0653374781036295	0.0416701465124624	1.5679685235589191	0.116904	0.116904	chr1	25422778	0.932170628716624	chr1:25422778:G:A
chr1:25422968	['C', 'T']	19959	30027.05737454088	4079.036250583322	0.0022331362738713	0.0118611056956171	0.1882738701752313	0.850664	0.850664	chr1	25422968	0.0702419460973798	chr1:25422968:C:T
chr1:25425141	['C', 'T']	19959	19932.99218162682	2850.984305159344	0.0103707295271438	0.0100692064425181	1.029945069290916	0.303048	0.303048	chr1	25425141	0.5184885778207092	chr1:25425141:C:T
chr1:25425797	['A', 'C']	19959	628.0944076969333	91.77946903908652	0.0128582262621501	0.0405046589555802	0.3174505499787373	0.750905	0.750905	chr1	25425797	0.1244150038553877	chr1:25425797:A:C
chr1:25426126	['A', 'G']	19959	32060.819001803968	4359.141035420721	0.000300668233474	0.0127475104771966	0.0235864276410605	0.981183	0.981183	chr1	25426126	0.0082499849969921	chr1:25426126:A:G
chr1:25427074	['G', 'A']	19959	11595.876742553402	1540.5808603256617	-0.0052048677245231	0.0111167605796069	-0.4682000378843423	0.639647	0.639647	chr1	25427074	0.1940596326513811	chr1:25427074:G:A
chr1:25427147	['C', 'T']	19959	30243.54585087192	4094.190675236487	-0.0003838200189042	0.0117911209085173	-0.032551614208874	0.974032	0.974032	chr1	25427147	0.0114267749538983	chr1:25427147:C:T
chr1:25428523	['G', 'A']	19959	19849.967222973988	2850.892681711834	0.0116784389163267	0.0100748321636029	1.159169574905389	0.246401	0.246401	chr1	25428523	0.6083575339524148	chr1:25428523:G:A
chr1:25430369	['T', 'C']	19959	29429.94904043694	4020.280058285971	0.0051919018572514	0.0114791769069619	0.4522886875366989	0.651066	0.651066	chr1	25430369	0.1863749838082772	chr1:25430369:T:C
chr1:25432164	['G', 'A']	19959	10970.198546730142	1343.3133596732282	-0.0235194302064333	0.0113172194155525	-2.0781986584188683	0.0377038	0.0377038	chr1	25432164	1.4236148769596118	chr1:25432164:G:A
chr1:25434800	['T', 'C']	19959	30649.071203086634	4121.37310527372	-0.004577263066177	0.0119733376828126	-0.3822879791277909	0.702252	0.702252	chr1	25434800	0.1535070152624086	chr1:25434800:T:C
chr1:25435433	['A', 'T']	19959	18209.912365968536	2641.896284391042	0.0138072435197775	0.0101669087197318	1.3580571932332282	0.174461	0.174461	chr1	25435433	0.758301642503104	chr1:25435433:A:T
chr1:25436411	['A', 'T']	19959	9857.963464140732	1300.4047654955957	-0.0078119501101745	0.0117871747803527	-0.6627500020781666	0.507498	0.507498	chr1	25436411	0.2945656649234693	chr1:25436411:A:T
chr1:25437173	['C', 'T']	19959	8364.697418642034	1344.5196717510005	0.0297941902949697	0.0124876462182745	2.385893207910444	0.017047	0.017047	chr1	25437173	1.7683520388464005	chr1:25437173:C:T
chr1:25437686	['A', 'G']	19959	30651.60718580877	4121.204717551282	-0.0046565372397153	0.0119752990284569	-0.3888451744419899	0.697395	0.697395	chr1	25437686	0.1565211706397006	chr1:25437686:A:G
chr1:25438992	['A', 'G']	19959	28514.857343288066	3912.382621050764	0.0049105184564141	0.0111802275768362	0.4392145350053514	0.660511	0.660511	chr1	25438992	0.1801199453476808	chr1:25438992:A:G
chr1:25439360	['C', 'T']	19959	2132.2136593676405	275.6069581162157	-0.0149849733728255	0.0226064237714205	-0.6628635083701221	0.507426	0.507426	chr1	25439360	0.294627283729901	chr1:25439360:C:T
chr1:25439974	['T', 'C']	19959	28514.285929043894	3911.756428955691	0.0049250330309085	0.0111790937484306	0.440557449623317	0.659538	0.659538	chr1	25439974	0.1807601770472921	chr1:25439974:T:C
chr1:25439997	['A', 'G']	19959	18245.82411404477	2645.152438929502	0.0136248642627304	0.0101797009707204	1.338434626117137	0.18077	0.18077	chr1	25439997	0.7428736419774075	chr1:25439997:A:G
chr1:25440010	['C', 'CT']	19959	9398.764990630978	1191.4997099145503	-0.0158749349525345	0.012286170212414	-1.292097918071689	0.196338	0.196338	chr1	25440010	0.706995637266197	chr1:25440010:C:CT
chr1:25440132	['A', 'G']	19959	9140.25309698861	1142.1944369954265	-0.0180993188478012	0.0121425640353627	-1.4905681201343268	0.136091	0.136091	chr1	25440132	0.8661705947053953	chr1:25440132:A:G
chr1:25440407	['A', 'G']	19959	1257.7648692810546	144.5737919300483	-0.0234916891353244	0.0302133478825068	-0.7775268476263717	0.436857	0.436857	chr1	25440407	0.3596607009571029	chr1:25440407:A:G
chr1:25441483	['C', 'A']	19959	5046.252830944984	704.0188630346472	-0.00419063535423	0.015188919250342	-0.2759008251449917	0.782627	0.782627	chr1	25441483	0.1064451733676909	chr1:25441483:C:A
chr1:25442446	['A', 'G']	19959	28514.14317931242	3912.132200117644	0.0048810301326698	0.0111793991148519	0.4366093456834685	0.662399	0.662399	chr1	25442446	0.1788803318614759	chr1:25442446:A:G
chr1:25443218	['C', 'T']	19959	8348.09131001303	1345.840139794324	0.0302714213323415	0.012480717590254	2.4254551962605047	0.015298	0.015298	chr1	25443218	1.8153653434137265	chr1:25443218:C:T
chr1:25443697	['C', 'G']	19959	28514.285929043897	3912.857414239532	0.0050319167004729	0.0111790516950866	0.4501201745658441	0.652629	0.652629	chr1	25443697	0.1853336319576632	chr1:25443697:C:G
chr1:25446535	['G', 'T']	19959	8346.927425821974	1347.078305781823	0.0306266960972167	0.0124813552929582	2.453795711952509	0.0141442	0.0141442	chr1	25446535	1.8494216113325377	chr1:25446535:G:T
chr1:25448152	['CTT', 'C']	19959	9096.734626371974	1134.2118379370208	-0.0180555356490307	0.0121291124999807	-1.4886114420209613	0.136606	0.136606	chr1	25448152	0.8645302251810937	chr1:25448152:CTT:C
chr1:25449242	['A', 'T']	19959	18213.38778067362	2643.1959457537623	0.0136840437251153	0.0101677327516264	1.3458303890733585	0.178373	0.178373	chr1	25449242	0.7486708833591932	chr1:25449242:A:T
chr1:25451252	['C', 'T']	19959	9387.47033770919	1165.4220802024151	-0.0189296410149603	0.0119627504490234	-1.5823820028366078	0.113578	0.113578	chr1	25451252	0.9447057830958708	chr1:25451252:C:T
chr1:25451615	['C', 'T']	19959	9387.411004209262	1167.2304608477098	-0.0186844725343782	0.0119648575964406	-1.5616126129187329	0.118395	0.118395	chr1	25451615	0.9266666381389532	chr1:25451615:C:T
chr1:25452341	['G', 'A']	19959	9336.871210223	1162.3916297975666	-0.0185672983639726	0.0119946996615619	-1.5479585890318837	0.121648	0.121648	chr1	25452341	0.9148950268573216	chr1:25452341:G:A
chr1:25452476	['T', 'A']	19959	30644.74769446672	4121.033957729391	-0.0047091213092706	0.0119712702715711	-0.3933685567565647	0.694051	0.694051	chr1	25452476	0.1586086157053985	chr1:25452476:T:A
chr1:25452745	['T', 'G']	19959	30653.286501929728	4123.67805248913	-0.0043927031330714	0.0119801489112239	-0.3666651529645034	0.713873	0.713873	chr1	25452745	0.1463790435530421	chr1:25452745:T:G
chr1:25452758	['G', 'A']	19959	18517.121707720864	2676.4820884980336	0.0127728391883297	0.0101451145817623	1.259013792834948	0.20804	0.20804	chr1	25452758	0.6818531548972054	chr1:25452758:G:A
chr1:25453167	['G', 'A']	19959	10340.071708937216	1272.8162123323957	-0.0130537521302977	0.0116892716280845	-1.1167293006464891	0.264124	0.264124	chr1	25453167	0.5781921342190586	chr1:25453167:G:A
chr1:25454662	['A', 'G']	19959	9264.42676628391	1281.4602676736156	0.0042446675402972	0.0119765600807225	0.3544145824583986	0.723032	0.723032	chr1	25454662	0.1408424812450545	chr1:25454662:A:G
chr1:25457332	['A', 'G']	19959	21683.17277145864	2757.99342860059	-0.0139435561714726	0.0101661599006038	-1.371565695188842	0.170214	0.170214	chr1	25457332	0.7690047223201938	chr1:25457332:A:G
chr1:25457827	['A', 'G']	19959	9269.464425293116	1283.7715356662377	0.0045258896226882	0.011971306469865	0.3780614617194122	0.705389	0.705389	chr1	25457827	0.1515713171048056	chr1:25457827:A:G
chr1:25458060	['G', 'A']	19959	9268.928796913364	1284.047115249918	0.0045794611077692	0.0119716485306087	0.3825255223673392	0.702076	0.702076	chr1	25458060	0.1536158727789077	chr1:25458060:G:A
chr1:25460822	['G', 'A']	19959	6174.856262216208	885.1537193430303	0.0141048392208449	0.0140211255594074	1.0059705378917527	0.314442	0.314442	chr1	25460822	0.5024594500690063	chr1:25460822:G:A
chr1:25461931	['A', 'G']	19959	30872.64040889958	4271.212712424573	0.0173143631526658	0.0121565245939937	1.4242856187055717	0.154379	0.154379	chr1	25461931	0.8114117765676142	chr1:25461931:A:G
chr1:25461934	['C', 'A']	19959	30874.18752192433	4273.946250459264	0.0176485606464884	0.0121586371752439	1.4515245740223583	0.14665	0.14665	chr1	25461934	0.833717932683429	chr1:25461934:C:A
chr1:25462796	['G', 'GT']	19959	9294.862791280382	1283.7799328794752	0.0042335802739401	0.0119614446806387	0.3539355309474245	0.723391	0.723391	chr1	25462796	0.1406268987740833	chr1:25462796:G:GT
chr1:25463707	['A', 'T']	19959	9296.863192182407	1282.2210816588563	0.0040306312495055	0.0119612790872879	0.3369732634856056	0.736141	0.736141	chr1	25463707	0.1330389931936607	chr1:25463707:A:T
chr1:25464019	['CCA', 'C']	19959	12438.985815247355	1478.1428426832454	-0.0203754866379246	0.0110608364343316	-1.842128916641547	0.0654711	0.0654711	chr1	25464019	1.1839503623021232	chr1:25464019:CCA:C
chr1:25464254	['A', 'G']	19959	21738.802556390976	2759.5106046491287	-0.0143733523583328	0.0101718252470818	-1.4130553769055647	0.157655	0.157655	chr1	25464254	0.8022922511261925	chr1:25464254:A:G
chr1:25464716	['A', 'G']	19959	22959.676936947013	2991.808221927107	-0.0104131590338349	0.0109342598435996	-0.9523423791625216	0.340935	0.340935	chr1	25464716	0.4673284123040604	chr1:25464716:A:G
chr1:25464913	['A', 'T']	19959	9296.65787758785	1280.6325238107534	0.003769555808043	0.0119643646065714	0.3150652735852439	0.752715	0.752715	chr1	25464913	0.123369429319362	chr1:25464913:A:T
chr1:25465415	['G', 'A']	19959	9293.862590829363	1284.2184840895354	0.0042499508033828	0.0119615177169605	0.3553019695282303	0.722367	0.722367	chr1	25465415	0.1412421021813402	chr1:25465415:G:A
chr1:25466031	['AT', 'A']	19959	12439.49300927086	1479.1218531066063	-0.0202477313903364	0.0110602702881856	-1.8306723852819955	0.0671644	0.0671644	chr1	25466031	1.1728608605815356	chr1:25466031:AT:A
chr1:25466474	['C', 'T']	19959	9297.397474443776	1282.28890718733	0.0039443099558841	0.011961116182582	0.3297610269539824	0.741584	0.741584	chr1	25466474	0.129839648856373	chr1:25466474:C:T
chr1:25469095	['GGC', 'G']	19959	6154.625451263537	889.3826351068121	0.0152094348860965	0.0140400311347336	1.0832906807784684	0.278693	0.278693	chr1	25469095	0.554873939430047	chr1:25469095:GGC:G
chr1:25471632	['G', 'A']	19959	30819.0	4267.990412953544	0.0176058099269284	0.012123023459538	1.4522622995566945	0.146444	0.146444	chr1	25471632	0.8343284172242501	chr1:25471632:G:A
chr1:25473527	['T', 'G']	19959	916.045896382403	114.76161618940166	-0.0060134493692219	0.0338104007838555	-0.1778579735763842	0.858836	0.858836	chr1	25473527	0.0660897594457742	chr1:25473527:T:G
chr1:25474299	['C', 'T']	19959	11382.710914010824	1498.6760913479454	-0.003938690782213	0.0111895638798427	-0.3519968092150905	0.724844	0.724844	chr1	25474299	0.1397554516761533	chr1:25474299:C:T
chr1:25475269	['C', 'T']	19959	1000.1503307276008	189.1470129914263	0.058431995653716	0.0323778391673671	1.804691021895255	0.0711381	0.0711381	chr1	25475269	1.1478977383986917	chr1:25475269:C:T
chr1:25476671	['T', 'C']	19959	8352.83699954903	1346.804898941407	0.0304343201453543	0.0124757551533836	2.439477191655197	0.0147172	0.0147172	chr1	25476671	1.8321748082198857	chr1:25476671:T:C
chr1:25478252	['T', 'A']	19959	11428.443748119924	1485.4866201830723	-0.0060972028815655	0.0111746580472828	-0.5456276922091681	0.585328	0.585328	chr1	25478252	0.2326007002927265	chr1:25478252:T:A
chr1:25479621	['T', 'C']	19959	30826.722511777087	4264.817425588645	0.0170462879725719	0.012125359517727	1.4058377359987153	0.159788	0.159788	chr1	25479621	0.7964558390988092	chr1:25479621:T:C
chr1:25482457	['T', 'C']	19959	30821.632742032474	4264.6306451934415	0.0171313947194073	0.0121236620302108	1.4130544613267673	0.157655	0.157655	chr1	25482457	0.8022922511261925	chr1:25482457:T:C
chr1:25482566	['A', 'G']	19959	9301.864194437483	1289.3029461757449	0.0048066449579748	0.0119593452928845	0.4019153925453331	0.687751	0.687751	chr1	25482566	0.1625687694672993	chr1:25482566:A:G
chr1:25484997	['G', 'A']	19959	34760.224744437764	4669.069198743172	-1.5551623745142116e-05	0.0150559610425455	-0.0010329213592673	0.999176	0.999176	chr1	25484997	0.0003580061718959	chr1:25484997:G:A
chr1:25486368	['A', 'G']	19959	11454.295565021295	1503.911111606422	-0.0045970087576273	0.0111674138504872	-0.4116448820804442	0.680604	0.680604	chr1	25486368	0.1671055028264233	chr1:25486368:A:G
chr1:25487129	['T', 'C']	19959	30826.177900275623	4266.228927364114	0.0169679407354643	0.0121250952341363	1.399406801168358	0.161707	0.161707	chr1	25487129	0.791271179873605	chr1:25487129:T:C
chr1:25487320	['C', 'A']	19959	30824.088740792708	4268.069786491364	0.0173833159815069	0.0121257380377065	1.4335882836534355	0.151705	0.151705	chr1	25487320	0.8190001051946494	chr1:25487320:C:A
chr1:25490167	['CATA', 'C']	19959	3397.851207777889	326.706123799352	-0.0391158099668511	0.0184879236362331	-2.115749217515744	0.0343785	0.0343785	chr1	25490167	1.46371307633816	chr1:25490167:CATA:C
chr1:25490356	['T', 'C']	19959	3396.850957201564	326.2135357702886	-0.0391937600165499	0.0184895522133242	-2.119778757449054	0.034037	0.034037	chr1	25490356	1.4680487253460188	chr1:25490356:T:C
chr1:25491907	['G', 'A']	19959	11440.573203727829	1513.589168229849	-0.0033451545130442	0.0111688891279858	-0.299506466105232	0.764557	0.764557	chr1	25491907	0.1165901310983921	chr1:25491907:G:A
chr1:25491961	['C', 'T']	19959	2597.520571285392	255.9296548466316	-0.0312015877112379	0.021020010690303	-1.4843754444726238	0.137725	0.137725	chr1	25491961	0.860987218954641	chr1:25491961:C:T
chr1:25492383	['A', 'G']	19959	8437.113611306004	1385.5748599112396	0.034145108377995	0.0124367888612816	2.7454923259408166	0.00604743	0.00604743	chr1	25492383	2.2184291499672697	chr1:25492383:A:G
chr1:25495197	['G', 'T']	19959	11435.145863606756	1494.9061415888923	-0.0050116690320186	0.0111705585705592	-0.4486498146321196	0.653689	0.653689	chr1	25495197	0.184628823095112	chr1:25495197:G:T
chr1:25495346	['C', 'T']	19959	9305.932504885504	1282.47100130231	0.0040635483429072	0.011953848299581	0.3399364155432436	0.733908	0.733908	chr1	25495346	0.1343583782263571	chr1:25495346:C:T
chr1:25495711	['A', 'C']	19959	21775.546083295743	2770.1206694234515	-0.0139780456004792	0.0101769506117357	-1.3735003866836313	0.169612	0.169612	chr1	25495711	0.7705434247831892	chr1:25495711:A:C
chr1:25495734	['T', 'C']	19959	21342.415877311683	2681.506071538675	-0.0162775828323059	0.0101327152371133	-1.606438397941517	0.108193	0.108193	chr1	25495734	0.9658008368238667	chr1:25495734:T:C
chr1:25495780	['A', 'G']	19959	11491.030122293503	1507.912610942756	-0.0040530236011996	0.0111537666664654	-0.363377119353349	0.716327	0.716327	chr1	25495780	0.144888678982353	chr1:25495780:A:G
chr1:25499290	['G', 'A']	19959	11436.14596382222	1494.7762630087225	-0.0049893012737411	0.0111692383379322	-0.4467002245620267	0.655096	0.655096	chr1	25499290	0.1836950523513469	chr1:25499290:G:A
chr1:25500011	['A', 'G']	19959	10081.01017186952	1364.225315920625	0.0026519097949667	0.0116365206404514	0.2278954231171184	0.81973	0.81973	chr1	25500011	0.0863291705666149	chr1:25500011:A:G
chr1:25502267	['T', 'C']	19959	30876.64101022249	4260.150590585907	0.0156965945996815	0.0121529728392076	1.2915847675592218	0.196516	0.196516	chr1	25502267	0.7066020843276049	chr1:25502267:T:C
chr1:25506757	['C', 'T']	19959	9533.955354011125	1288.1510903233184	0.0007086029019992	0.0118241984341304	0.0599281977502887	0.952213	0.952213	chr1	25506757	0.0212658936557478	chr1:25506757:C:T
chr1:25508241	['T', 'G']	19959	9543.606890326464	1288.4058016463136	0.0007560274126907	0.0118242007354206	0.0639389866264655	0.949019	0.949019	chr1	25508241	0.022725092617434	chr1:25508241:T:G
chr1:25508477	['C', 'T']	19959	10150.10257181531	1322.918430322938	-0.0034455861564869	0.0117204025178194	-0.2939818962060703	0.768775	0.768775	chr1	25508477	0.1142007480483851	chr1:25508477:C:T
chr1:25511874	['C', 'T']	19959	5608.314049586745	853.5448841161405	0.0245460731644801	0.0146823198072708	1.6718116405777104	0.0945772	0.0945772	chr1	25511874	1.024213547611242	chr1:25511874:C:T
chr1:25513555	['T', 'C']	19959	10087.52706224316	1369.8268656041248	0.0010832558481551	0.0115922911343298	0.0934462252200658	0.92555	0.92555	chr1	25513555	0.0336001148499761	chr1:25513555:T:C
chr1:25513735	['G', 'A']	19959	10082.010272084985	1364.095802494075	0.0004697129549779	0.0115964600767298	0.0405048568157856	0.967691	0.967691	chr1	25513735	0.0142632980824182	chr1:25513735:G:A
chr1:25514283	['C', 'T']	19959	9199.9218820464	1278.6585095062287	0.0057258046458017	0.011969536665385	0.4783647693197938	0.632396	0.632396	chr1	25514283	0.1990108857091858	chr1:25514283:C:T
chr1:25515140	['C', 'T']	19959	9195.38214070956	1279.1495191165063	0.0058160242916663	0.0119693762750904	0.4859087188837149	0.627037	0.627037	chr1	25515140	0.2027068317024144	chr1:25515140:C:T
chr1:25516454	['A', 'C']	19959	22321.065112781955	2964.555531829068	-0.0025860995761756	0.0102752564302148	-0.2516822420675635	0.801289	0.801289	chr1	25516454	0.0962108191609882	chr1:25516454:A:C
chr1:25516681	['T', 'C']	19959	11760.589237398535	1469.353123706324	-0.0105262072317	0.0112548763703771	-0.935257472876826	0.349667	0.349667	chr1	25516681	0.4563453525182162	chr1:25516681:T:C
chr1:25516791	['G', 'A']	19959	11180.240641443248	1375.2243848958044	-0.0123743689663388	0.0114054966845696	-1.0849478377456392	0.277958	0.277958	chr1	25516791	0.5560208218741838	chr1:25516791:G:A
chr1:25518223	['G', 'A']	19959	20805.084782281905	2704.1711396951177	-0.0061669662768355	0.010202011479241	-0.6044853301120153	0.545528	0.545528	chr1	25518223	0.2631829537219876	chr1:25518223:G:A
chr1:25518759	['T', 'G']	19959	11773.765453903225	1462.6379390372745	-0.0122100024978514	0.011297463349829	-1.0807738091078858	0.279811	0.279811	chr1	25518759	0.5531352164153216	chr1:25518759:T:G
chr1:25518808	['T', 'C']	19959	11696.962842242505	1454.3754731168824	-0.0115754040356995	0.011270052020444	-1.027094108767334	0.304389	0.304389	chr1	25518808	0.5165710461380606	chr1:25518808:T:C
chr1:25518956	['G', 'T']	19959	602.0603297088741	94.552183271103	0.0245621778512891	0.0414661639215585	0.592342660337555	0.553628	0.553628	chr1	25518956	0.2567819533454044	chr1:25518956:G:T
chr1:25519872	['G', 'A']	19959	11694.789109506622	1455.1974773630134	-0.0112643678629204	0.0112714611487753	-0.9993706862170472	0.317627	0.317627	chr1	25519872	0.4980825873135406	chr1:25519872:G:A
chr1:25520013	['A', 'G']	19959	11693.61646445403	1455.8272881376502	-0.0113829961015292	0.0112708032778015	-1.0099542881693848	0.312529	0.312529	chr1	25520013	0.505109677661907	chr1:25520013:A:G
chr1:25520159	['A', 'G']	19959	12018.432751540084	1495.668759688398	-0.0119807363086889	0.0113607234764033	-1.0545751187037835	0.291632	0.291632	chr1	25520159	0.5351648237665134	chr1:25520159:A:G
chr1:25520458	['A', 'G']	19959	11693.100992381716	1455.7733065382145	-0.0113884482860387	0.0112666944851436	-1.0108065236929649	0.312121	0.312121	chr1	25520458	0.5056770103244053	chr1:25520458:A:G
chr1:25520913	['A', 'G']	19959	11739.352693560511	1465.3589458657018	-0.0108899301133793	0.0112471585387533	-0.9682383400088936	0.332937	0.332937	chr1	25520913	0.4776379380878145	chr1:25520913:A:G
chr1:25521017	['G', 'A']	19959	11690.757215874926	1454.8941946809273	-0.0113784871680847	0.0112659463425128	-1.0099894693397595	0.312513	0.312513	chr1	25521017	0.5051319120452347	chr1:25521017:G:A
chr1:25521427	['A', 'G']	19959	11166.774965695902	1434.612650292277	-0.007014250877644	0.0114803256665609	-0.6109801308228267	0.54122	0.54122	chr1	25521427	0.2666261630552925	chr1:25521427:A:G
chr1:25523360	['T', 'C']	19959	12407.108148742109	1756.905560695042	0.0083706005774286	0.0108401655043318	0.7721838355773887	0.440015	0.440015	chr1	25523360	0.3565325182724719	chr1:25523360:T:C
chr1:25523451	['C', 'T']	19959	7851.0	1106.2711388978878	0.0074416715420068	0.0127309343228931	0.5845345952830066	0.558867	0.558867	chr1	25523451	0.2526915338641886	chr1:25523451:C:T
chr1:25525728	['G', 'A']	19959	13993.103277209862	1885.709593569193	0.0020268517387396	0.0107096267824728	0.1892551234424671	0.849895	0.849895	chr1	25525728	0.070634725741424	chr1:25525728:G:A
chr1:25526102	['A', 'T']	19959	8767.467656202987	1253.363894145716	0.0107066466864636	0.012207491692383	0.877055414516	0.380467	0.380467	chr1	25526102	0.4196830060140898	chr1:25526102:A:T
chr1:25526432	['A', 'G']	19959	23884.55685350445	3283.0407162809674	0.0084643516680982	0.0103530360339877	0.8175719315870967	0.413611	0.413611	chr1	25526432	0.3834079196825497	chr1:25526432:A:G
chr1:25528117	['C', 'T']	19959	562.0	69.97604326887038	0.0087489483215943	0.0430615197592184	0.2031732361169482	0.839002	0.839002	chr1	25528117	0.0762370039055922	chr1:25528117:C:T
chr1:25528603	['A', 'G']	19959	23300.334819862703	3158.087528429348	0.0018978573554407	0.0103043594612979	0.1841800417162218	0.853874	0.853874	chr1	25528603	0.0686062102734302	chr1:25528603:A:G
chr1:25531592	['G', 'A']	19959	8644.866262464298	1216.247925124404	0.0046726469175001	0.0123139488760562	0.3794596651757908	0.704351	0.704351	chr1	25531592	0.1522108644733725	chr1:25531592:G:A
chr1:25531809	['C', 'T']	19959	23278.16629922838	3161.3161798281603	0.0022137279014811	0.0103044134264521	0.2148329856213198	0.8299	0.8299	chr1	25531809	0.0809742354126397	chr1:25531809:C:T
chr1:25531834	['G', 'A']	19959	23279.332715337976	3160.584748978438	0.0021876969164579	0.0103050858574004	0.2122929344530245	0.831881	0.831881	chr1	25531834	0.0799387947905728	chr1:25531834:G:A
chr1:25532533	['G', 'T']	19959	4958.490602916854	708.1747790841789	0.0085719193557071	0.0154847916290293	0.5535702101174781	0.579879	0.579879	chr1	25532533	0.2366626187035162	chr1:25532533:G:T
chr1:25534025	['G', 'A']	19959	8230.0	1168.4662235836918	0.0054553610792571	0.0125398964691557	0.4350403603949692	0.663538	0.663538	chr1	25534025	0.1781342005798853	chr1:25534025:G:A
chr1:25536688	['A', 'G']	19959	23597.911596672348	3332.7972283697263	0.0136796791133992	0.0103226133361291	1.32521471723836	0.185115	0.185115	chr1	25536688	0.7325583886307399	chr1:25536688:A:G
chr1:25536886	['T', 'C']	19959	13819.692404048505	1819.1791678593256	-0.0018055426628971	0.0107361058319011	-0.1681748197313986	0.866447	0.866447	chr1	25536886	0.0622579976488669	chr1:25536886:T:C
chr1:25537541	['T', 'G']	19959	13955.79689300927	1813.5460360816733	-0.004536853421436	0.0107128504595371	-0.4234963830188704	0.671938	0.671938	chr1	25537541	0.17267079763083	chr1:25537541:T:G
chr1:25538964	['CT', 'C']	19959	12288.694181326116	1633.5032450782533	0.0013692075482244	0.0110284562109142	0.1241522405347536	0.901196	0.901196	chr1	25538964	0.045180744580012	chr1:25538964:CT:C
chr1:25539159	['G', 'A']	19959	12117.355618062184	1633.532506641562	0.0038496295813766	0.0110888714079894	0.3471615315696585	0.728474	0.728474	chr1	25539159	0.1375859440422856	chr1:25539159:G:A
chr1:25539380	['G', 'A']	19959	12233.064548461462	1617.2774648803843	-0.0002918994602875	0.0110416904650068	-0.0264361205571427	0.97891	0.97891	chr1	25539380	0.0092572349589695	chr1:25539380:G:A
chr1:25539479	['A', 'G']	19959	13661.16015037594	1816.4603607432232	0.0007330825034394	0.0107489900298998	0.0682001287004859	0.945627	0.945627	chr1	25539479	0.0242801360994449	chr1:25539479:A:G
chr1:25540347	['T', 'C']	19959	18151.63778501629	2365.270862235722	-0.0058818254184691	0.0101314623322322	-0.5805504897113138	0.56155	0.56155	chr1	25540347	0.2506115684188459	chr1:25540347:T:C
chr1:25541624	['G', 'A']	19959	5863.587563261011	789.1320932337829	-0.0031329670344447	0.0142956984125908	-0.2191545277483919	0.826532	0.826532	chr1	25541624	0.0827403276286604	chr1:25541624:G:A
chr1:25542711	['T', 'C']	19959	6627.99624173181	1018.3223711140575	0.0198188859213974	0.0135930016508627	1.4580212987864678	0.14485	0.14485	chr1	25542711	0.8390815004602193	chr1:25542711:T:C
chr1:25542771	['A', 'C']	19959	25342.53945983865	3607.469956577786	0.0174225190807247	0.010673895063458	1.632255046273643	0.102642	0.102642	chr1	25542771	0.9886748942354132	chr1:25542771:A:C
chr1:25543063	['T', 'C']	19959	5026.036360900745	696.9074671503923	0.0014582394786561	0.0152092904236934	0.09587820588819	0.923618	0.923618	chr1	25543063	0.0345076118911759	chr1:25543063:T:C
chr1:25545139	['A', 'G']	19959	7136.072609741432	1125.541304181445	0.0274668285417858	0.0131087275822014	2.095308516371884	0.0361562	0.0361562	chr1	25545139	1.4418172199486676	chr1:25545139:A:G
chr1:25545665	['A', 'C']	19959	6649.666332615123	1029.229332372498	0.0261035829027308	0.0136044957742961	1.9187468125095863	0.0550306	0.0550306	chr1	25545665	1.2593957520394958	chr1:25545665:A:C
chr1:25545976	['T', 'C']	19959	24838.244463373085	3539.566182566626	0.0165221414334705	0.0105846502312686	1.5609529906488244	0.118551	0.118551	chr1	25545976	0.9260947783146396	chr1:25545976:T:C
chr1:25547573	['A', 'G']	19959	24876.47827394377	3513.2523628477893	0.0143218836562015	0.0105601698413529	1.356217169928266	0.175045	0.175045	chr1	25547573	0.756850289945634	chr1:25547573:A:G
chr1:25548185	['T', 'C']	19959	4213.211093295921	608.9980973928011	0.004813918692876	0.0164599442833313	0.2924626359611096	0.769936	0.769936	chr1	25548185	0.1135453735314354	chr1:25548185:T:C
chr1:25548197	['C', 'T']	19959	23753.19009920834	3409.393591211884	0.0182690911490047	0.0104029646184839	1.7561427745841076	0.0790794	0.0790794	chr1	25548197	1.1019366344731565	chr1:25548197:C:T
chr1:25548539	['A', 'G']	19959	23818.1601262968	3413.593581411914	0.0179625595466192	0.0104120508092898	1.7251701778666588	0.0845123	0.0845123	chr1	25548539	1.0730800788209394	chr1:25548539:A:G
chr1:25548617	['G', 'A']	19959	23742.94793023955	3399.0260005710825	0.0174499937895077	0.0103997367558197	1.6779264897972213	0.0933771	0.0933771	chr1	25548617	1.0297596180209194	chr1:25548617:G:A
chr1:25548635	['T', 'C']	19959	24909.74413710162	3536.5493464145484	0.0165508586892667	0.0105656040665834	1.566484848851492	0.117251	0.117251	chr1	25548635	0.9308834446245644	chr1:25548635:T:C
chr1:25548885	['G', 'A']	19959	5100.788943464315	728.4699769397307	0.0085870581559633	0.01513480536455	0.5673715617167213	0.570468	0.570468	chr1	25548885	0.2437687120050946	chr1:25548885:G:A
chr1:25549191	['A', 'C']	19959	23830.9699809562	3416.9602694905466	0.0182496854126363	0.010409246991073	1.7532185976840855	0.0795799	0.0795799	chr1	25549191	1.0991966109231752	chr1:25549191:A:C
chr1:25549265	['T', 'C']	19959	24386.55282678428	3480.0433211778795	0.0164170978055105	0.0105049399586568	1.562797871298791	0.118116	0.118116	chr1	25549265	0.9276912688466652	chr1:25549265:T:C
chr1:25549918	['A', 'G']	19959	5114.76879134095	730.4192113048216	0.009146803036513	0.0151114241533438	0.6052906029038284	0.544993	0.544993	chr1	25549918	0.2636090758534435	chr1:25549918:A:G
chr1:25549972	['A', 'G']	19959	7546.0	1024.8573039277646	-0.0001167394269982	0.0128876655379311	-0.0090582290993402	0.992773	0.992773	chr1	25549972	0.0031500426600746	chr1:25549972:A:G
chr1:25550826	['G', 'A']	19959	4406.662357185809	649.4797545802841	0.0124087618011598	0.0161298243294797	0.7693054522906911	0.441721	0.441721	chr1	25550826	0.3548519533172853	chr1:25550826:G:A
chr1:25551082	['C', 'A']	19959	677.0339212345926	86.43087471454903	-0.0131993888489064	0.0391863475643071	-0.3368364154695828	0.736244	0.736244	chr1	25551082	0.1329782314612211	chr1:25551082:C:A
chr1:25551456	['G', 'A']	19959	18505.70874467552	2571.831228870279	0.0055209623931817	0.0102096148076332	0.540761086211986	0.588678	0.588678	chr1	25551456	0.2301221942831835	chr1:25551456:G:A
chr1:25551789	['A', 'G']	19959	24628.16969028766	3540.309887840657	0.0198234829125926	0.010545528032491	1.879799935244208	0.0601499	0.0601499	chr1	25551789	1.2207650903438254	chr1:25551789:A:G
chr1:25551808	['C', 'G']	19959	17414.725249385934	2510.9590397336806	0.0146363235532915	0.0102232264780358	1.4316736095729723	0.152253	0.152253	chr1	25551808	0.8174341412526596	chr1:25551808:C:G
chr1:25552037	['G', 'A']	19959	14199.134245339748	1961.6466219191072	0.0027039508821864	0.0106327368289597	0.2543043174756146	0.799263	0.799263	chr1	25552037	0.0973102912059775	chr1:25552037:G:A
chr1:25552241	['A', 'G']	19959	20044.012778111846	2861.0565782553635	0.0116974437818909	0.0101925123085951	1.1476506898134218	0.251127	0.251127	chr1	25552241	0.6001065914661732	chr1:25552241:A:G
chr1:25552488	['A', 'C']	19959	5897.181859183162	906.9694711018128	0.0176767936966794	0.014255576149968	1.2399915310837208	0.214993	0.214993	chr1	25552488	0.6675756801349239	chr1:25552488:A:C
chr1:25553165	['G', 'A']	19959	18947.68258666533	2680.0350152537426	0.0088405024536056	0.0102546236986682	0.8620991577442004	0.388643	0.388643	chr1	25553165	0.410449150134619	chr1:25553165:G:A
chr1:25553403	['T', 'C']	19959	7673.537860185417	1066.6161996386936	0.0046958055764363	0.0128006465459318	0.366841280992073	0.713741	0.713741	chr1	25553403	0.1464593549982571	chr1:25553403:T:C
chr1:25553628	['G', 'C']	19959	664.03326986672	86.13847436999704	0.0080241709975062	0.039403070498415	0.2036432921599108	0.838634	0.838634	chr1	25553628	0.07642753435666	chr1:25553628:G:C
chr1:25553703	['A', 'G']	19959	22634.89907105197	3231.476984905314	0.0152273510918591	0.0103175676338452	1.475866370083988	0.139996	0.139996	chr1	25553703	0.8538843729127971	chr1:25553703:A:G
chr1:25555309	['C', 'T']	19959	5315.065196692558	766.9473106320988	0.0109949472635068	0.0148827946971592	0.7387689938103827	0.460056	0.460056	chr1	25555309	0.3371893009037976	chr1:25555309:C:T
chr1:25557351	['G', 'A']	19959	1452.0	254.5379147505071	0.0478556503951956	0.0269405882467251	1.776340217850028	0.0756921	0.0756921	chr1	25557351	1.1209494455388185	chr1:25557351:G:A
chr1:25558001	['G', 'A']	19959	27189.086740829825	3517.0992261385422	-0.020906618594827	0.0107996668635151	-1.93585773145063	0.0528992	0.0528992	chr1	25558001	1.2765508957949212	chr1:25558001:G:A
chr1:25558006	['T', 'G']	19959	27258.82870602385	3529.903332861555	-0.0203692894824457	0.0108190860485859	-1.8827181326566809	0.0597531	0.0597531	chr1	25558006	1.2236395585309572	chr1:25558006:T:G
chr1:25558149	['T', 'C']	19959	12747.554748183413	1855.8081702470868	0.0134081024534491	0.0109087757013857	1.2291115722313244	0.219044	0.219044	chr1	25558149	0.6594686384117558	chr1:25558149:T:C
chr1:25559037	['G', 'A']	19959	31060.0	4221.597678739354	0.0001680202284154	0.0121665736172436	0.0138099874049436	0.988982	0.988982	chr1	25559037	0.0048116127221465	chr1:25559037:G:A
chr1:25559101	['G', 'A']	19959	16787.682216766047	2108.2863025880893	-0.0192435431221766	0.0102645587213185	-1.8747560070175864	0.0608409	0.0608409	chr1	25559101	1.2158043701919727	chr1:25559101:G:A
chr1:25561034	['G', 'A']	19959	25108.51600942025	3339.096910812222	-0.0103989921880176	0.0104127335349524	-0.9986803324133248	0.317962	0.317962	chr1	25561034	0.4976247799414495	chr1:25561034:G:A
chr1:25561749	['A', 'G']	19959	1539.1542315979354	136.15097466495146	-0.0430128982781347	0.026079637534316	-1.649290494223228	0.0991039	0.0991039	chr1	25561749	1.00390925454447	chr1:25561749:A:G
chr1:25562851	['CAG', 'C']	19959	13924.697665096704	1719.8307104423334	-0.0192293423936177	0.0105653179363977	-1.820043893555937	0.0687673	0.0687673	chr1	25562851	1.16261802696117	chr1:25562851:CAG:C
chr1:25562904	['A', 'G']	19959	1595.6395669390004	141.5706702915095	-0.043170095287232	0.0256302891489917	-1.6843389879950046	0.0921318	0.0921318	chr1	25562904	1.0355904438439878	chr1:25562904:A:G
chr1:25563181	['G', 'A']	19959	12346.711622312436	1574.976794173841	-0.0133584265969972	0.0109411796672631	-1.2209311064479365	0.222127	0.222127	chr1	25563181	0.6533986488431262	chr1:25563181:G:A
chr1:25563559	['A', 'G']	19959	14028.920208500402	1736.4510493747305	-0.018871917744881	0.0105423256006729	-1.790109550750025	0.0734515	0.0734515	chr1	25563559	1.133999330778135	chr1:25563559:A:G
chr1:25563698	['A', 'G']	19959	31512.736620565243	4224.950104647943	-0.0087592440361479	0.0124236246469468	-0.7050473823112913	0.480789	0.480789	chr1	25563698	0.31804547714082	chr1:25563698:A:G
chr1:25563882	['G', 'A']	19959	13034.571471531674	1863.0046630862	0.0120035140384218	0.0108084394741781	1.110568650275439	0.266767	0.266767	chr1	25563882	0.5738678951614399	chr1:25563882:G:A
chr1:25564344	['G', 'A']	19959	25865.0	3670.198609871215	0.019017997787707	0.0105356618157163	1.8051070849044664	0.071073	0.071073	chr1	25564344	1.148295352547612	chr1:25564344:G:A
chr1:25565468	['G', 'A']	19959	21308.405653285223	3032.7846611745954	0.0170970155132781	0.0100753239940472	1.6969196745811344	0.0897275	0.0897275	chr1	25565468	1.0470744324533	chr1:25565468:G:A
chr1:25565480	['C', 'T']	19959	25094.771948286227	3530.480288823872	0.0161704746703559	0.0104103837108587	1.5533024641050546	0.120367	0.120367	chr1	25565480	0.9194925635958529	chr1:25565480:C:T
chr1:25566034	['T', 'C']	19959	25302.338578731084	3574.883280883536	0.0182523857208037	0.0104414187046097	1.7480752603806176	0.0804664	0.0804664	chr1	25566034	1.0943854282133496	chr1:25566034:T:C
chr1:25566751	['T', 'C']	19959	28233.24368610944	3921.668770892245	0.0159366690203559	0.0111179307907961	1.4334204197015652	0.151753	0.151753	chr1	25566751	0.8188627146146996	chr1:25566751:T:C
chr1:25566752	['G', 'A']	19959	8036.013130199458	1109.3014052030248	0.005956290212878	0.0126361484921119	0.471369121421471	0.637382	0.637382	chr1	25566752	0.1956002053917112	chr1:25566752:G:A
chr1:25568786	['G', 'A']	19959	545.0273073454254	39.86523199398192	-0.0371013466421598	0.0434608686011458	-0.8536724606829798	0.393297	0.393297	chr1	25568786	0.4052793662991645	chr1:25568786:G:A
chr1:25568915	['C', 'T']	19959	23584.0	3380.061473672396	0.0225105075419244	0.0102083236540913	2.205113033705844	0.0274575	0.0274575	chr1	25568915	1.5613390077267688	chr1:25568915:C:T
chr1:25569035	['G', 'A']	19959	27460.12748045701	3877.498663198584	0.0212603732929143	0.0108556339587768	1.9584644594363088	0.0501895	0.0501895	chr1	25569035	1.2993871308435974	chr1:25569035:G:A
chr1:25569108	['T', 'C']	19959	28865.0	4021.763698304298	0.0180759939884596	0.0113033734092164	1.5991680831955015	0.109799	0.109799	chr1	25569108	0.9594016152270888	chr1:25569108:T:C
chr1:25569530	['A', 'G']	19959	28947.351022248946	4026.4742096392447	0.0173728186399389	0.0113280167976586	1.5336151905715507	0.12514	0.12514	chr1	25569530	0.9026038493584976	chr1:25569530:A:G
chr1:25569574	['T', 'C']	19959	29011.267715746217	4050.2762518918144	0.0193051727843801	0.0113500139993472	1.7008941826406911	0.0889784	0.0889784	chr1	25569574	1.0507154079543326	chr1:25569574:T:C
chr1:25570535	['G', 'A']	19959	26211.19276263032	3587.8206495843724	0.0075458044807247	0.0106098576098833	0.711206950948675	0.476964	0.476964	chr1	25570535	0.3215143991388445	chr1:25570535:G:A
chr1:25573724	['T', 'C']	19959	15599.563160795711	2023.886916552796	-0.0141838369112704	0.0103899791786693	-1.365145845565299	0.172223	0.172223	chr1	25573724	0.7639088499435439	chr1:25573724:T:C
chr1:25573749	['G', 'A']	19959	5030.0	615.394145268915	-0.01947517675765	0.0151730513485023	-1.2835372602605948	0.199319	0.199319	chr1	25573749	0.7004513003870501	chr1:25573749:G:A
chr1:25576089	['G', 'A']	19959	16808.210684574522	2287.997666394902	0.0057212696476378	0.0102570102798925	0.557791158584841	0.576993	0.576993	chr1	25576089	0.2388294556134437	chr1:25576089:G:A
chr1:25576877	['G', 'A']	19959	9725.949185667752	1262.0604728152318	-0.0047329083287069	0.0119696360186716	-0.3954095447283443	0.692545	0.692545	chr1	25576877	0.1595520018783386	chr1:25576877:G:A
chr1:25576956	['T', 'C']	19959	20331.11186287776	2754.9500783782423	0.0056156821909718	0.0101336485772506	0.5541619238285698	0.579474	0.579474	chr1	25576956	0.2369660453083994	chr1:25576956:T:C
chr1:25577034	['C', 'T']	19959	1425.0713999398738	125.81117272731794	-0.0441856891893759	0.0270847530303207	-1.631386084263393	0.102825	0.102825	chr1	25577034	0.9879012818187872	chr1:25577034:C:T
chr1:25578291	['C', 'T']	19959	19889.979251240416	2669.955242903183	0.0026102830811296	0.0101529883546538	0.2570950531951675	0.797108	0.797108	chr1	25578291	0.0984828321466622	chr1:25578291:C:T
chr1:25579153	['A', 'G']	19959	1937.0970538130075	203.68156170278152	-0.0266963650899325	0.0234520921794889	-1.1383361827854743	0.254994	0.254994	chr1	25579153	0.5934700383799585	chr1:25579153:A:G
chr1:25579814	['AT', 'A']	19959	18843.60881114676	2491.8417002878227	-0.0018683208658669	0.0101150473695033	-0.184707080215949	0.853461	0.853461	chr1	25579814	0.0688163197417237	chr1:25579814:AT:A
chr1:25580311	['C', 'G']	19959	17026.41227762466	2298.495101194329	0.0030562142470306	0.0102349581596624	0.2986054460950916	0.765244	0.765244	chr1	25580311	0.1162000668624236	chr1:25580311:C:G
chr1:25580385	['T', 'A']	19959	14987.252705953097	1984.5014592689024	-0.0028026884461365	0.0105203658735111	-0.2664059862398265	0.789929	0.789929	chr1	25580385	0.1024119419929983	chr1:25580385:T:A
chr1:25580596	['G', 'A']	19959	16431.762931034482	2250.347724527114	0.0051450330935014	0.0102973048006657	0.4996485190152713	0.617328	0.617328	chr1	25580596	0.2094840243941176	chr1:25580596:G:A
chr1:25581704	['G', 'A']	19959	14397.32807096677	1902.052112497636	-0.0077781499163814	0.0104849892513146	-0.7418367086457605	0.458195	0.458195	chr1	25581704	0.3389496543091211	chr1:25581704:G:A
chr1:25581750	['C', 'T']	19959	15670.710870545783	2017.719291261334	-0.0125005574119508	0.0103039761453937	-1.2131780232759068	0.225076	0.225076	chr1	25581750	0.6476708116332213	chr1:25581750:C:T
chr1:25584042	['A', 'T']	19959	1760.2645820805774	254.3599640675816	0.02047793000996	0.0250144944234082	0.8186425703170349	0.413	0.413	chr1	25584042	0.384049948343599	chr1:25584042:A:T
chr1:25585369	['A', 'G']	19959	5556.48765649354	813.7477959207529	0.0141334438830363	0.0145805818603495	0.9693333241707446	0.332391	0.332391	chr1	25585369	0.4783507439229839	chr1:25585369:A:G
chr1:25595330	['G', 'A']	19959	3638.182282793867	503.5554618759134	0.0065754079357139	0.0175978201275667	0.3736490024360292	0.708669	0.708669	chr1	25595330	0.1495565645905366	chr1:25595330:G:A
chr1:25600918	['G', 'A']	19959	11335.543531652547	1535.211924996938	-0.0061280937392143	0.0112109292508454	-0.5466178228492726	0.584647	0.584647	chr1	25600918	0.2331062744726474	chr1:25600918:G:A
chr1:25605695	['C', 'T']	19959	1734.0868824531517	242.66240523168585	0.0171011796523929	0.025202377543013	0.678554220656615	0.497428	0.497428	chr1	25605695	0.3032697721355651	chr1:25605695:C:T
chr1:25610935	['G', 'A']	19959	11169.559625212947	1501.723231414682	-0.0070296950624385	0.0112609271226076	-0.6242554441477186	0.532467	0.532467	chr1	25610935	0.2737073027474454	chr1:25610935:G:A
chr1:25611361	['A', 'C']	19959	11239.563132578414	1507.238621014276	-0.0070564578627296	0.0112367063695748	-0.6279827585275504	0.530022	0.530022	chr1	25611361	0.2757061034552357	chr1:25611361:A:C
chr1:25611397	['C', 'T']	19959	11240.563182683636	1508.0610900907186	-0.0069818046356309	0.0112368394762397	-0.6213317054492029	0.534388	0.534388	chr1	25611397	0.2721433027636044	chr1:25611397:C:T
chr1:25612272	['C', 'T']	19959	11248.381446399038	1515.9282714089525	-0.0062351289974696	0.011237248620537	-0.5548626009817358	0.578995	0.578995	chr1	25612272	0.2373251866728842	chr1:25612272:C:T
chr1:25612456	['G', 'C']	19959	495.0248020843772	82.00421978264188	0.0443563278128336	0.0458704926018937	0.966990439753908	0.333561	0.333561	chr1	25612456	0.4768247328392216	chr1:25612456:G:C
chr1:25613117	['G', 'T']	19959	11249.690920024052	1511.0771276561334	-0.0068156007378382	0.0112369132831424	-0.6065367388803311	0.544165	0.544165	chr1	25613117	0.2642693949261404	chr1:25613117:G:T
chr1:25614440	['G', 'A']	19959	11257.512255024809	1517.023260993159	-0.0063945031457096	0.0112369103564577	-0.5690623973016581	0.56932	0.56932	chr1	25614440	0.2446435593167323	chr1:25614440:G:A
chr1:25614523	['A', 'G']	19959	11248.690769693323	1510.3016772856697	-0.007032953650084	0.0112365761667384	-0.625898275927002	0.531389	0.531389	chr1	25614523	0.274587439930909	chr1:25614523:A:G
chr1:25616654	['C', 'T']	19959	5130.711877163929	708.0442473515743	0.0058124453063483	0.0150614988348443	0.3859141357765428	0.699564	0.699564	chr1	25616654	0.1551725476833908	chr1:25616654:C:T
chr1:25617022	['G', 'A']	19959	405.1623978747933	56.92000735215847	0.0239149185059847	0.0506253868599953	0.4723898421185711	0.636654	0.636654	chr1	25617022	0.1960965279716638	chr1:25617022:G:A
chr1:25627045	['A', 'T']	19959	2885.433704149128	385.5518139127559	0.0051239946811335	0.0196076503814909	0.2613262977174709	0.793844	0.793844	chr1	25627045	0.1002648333356044	chr1:25627045:A:T
chr1:25630173	['T', 'C']	19959	11739.941014332964	1619.3025712314316	0.0067324587177103	0.0110551302521312	0.6089895427882855	0.542538	0.542538	chr1	25630173	0.2655698379175022	chr1:25630173:T:C
chr1:25637712	['G', 'A']	19959	8629.188148593776	1171.8674794433043	0.0055636459609308	0.0122665938347206	0.4535607876069797	0.65015	0.65015	chr1	25637712	0.1869864331159037	chr1:25637712:G:A
chr1:25641071	['T', 'C']	19959	3662.1834853191694	496.012413500145	0.0036684850351764	0.0174804926300825	0.2098616505156887	0.833778	0.833778	chr1	25641071	0.0789495683182038	chr1:25641071:T:C
chr1:25643250	['A', 'AT']	19959	1297.1037497366651	159.39621108389815	-6.483912665353428e-05	0.0273890257975212	-0.0023673396466479	0.998111	0.998111	chr1	25643250	0.0008211581045555	chr1:25643250:A:AT
chr1:25645155	['T', 'C']	19959	3599.541040288635	489.1415532294247	0.0044264325299586	0.0176182267220194	0.2512416601170465	0.80163	0.80163	chr1	25645155	0.096026038244968	chr1:25645155:T:C
chr1:25646229	['C', 'G']	19959	454.0	59.46609206269857	-0.0047104155166881	0.0477431186572173	-0.0986616636945655	0.921408	0.921408	chr1	25646229	0.0355480213640289	chr1:25646229:C:G
chr1:25655298	['G', 'A']	19959	6732.674650498572	922.1029710399582	0.0071245714158226	0.0135176335449943	0.5270575942237248	0.598159	0.598159	chr1	25655298	0.2231833584126757	chr1:25655298:G:A
chr1:25665407	['A', 'G']	19959	7842.178743235117	1044.131731823259	0.0020829681710224	0.0127203821203515	0.1637504401451834	0.869929	0.869929	chr1	25665407	0.0605161912509097	chr1:25665407:A:G
chr1:25666235	['A', 'G']	19959	3700.37079721401	482.4244896871078	0.0007735141830653	0.0174129538979991	0.0444217671278749	0.964569	0.964569	chr1	25666235	0.0156666998527433	chr1:25666235:A:G
chr1:25666444	['T', 'C']	19959	10822.711235842438	1478.1315567586455	-0.0024854662780901	0.011362794979132	-0.2187372281779969	0.826857	0.826857	chr1	25666444	0.0825695926008643	chr1:25666444:T:C
chr1:25666453	['C', 'T']	19959	7844.751303127507	1050.93223365227	0.0030396864403175	0.0127167195251208	0.2390307055457896	0.811084	0.811084	chr1	25666453	0.0909341657057995	chr1:25666453:C:T
chr1:25672412	['T', 'A']	19959	11278.565086682032	1596.13084365687	0.0056209993833371	0.0112340057707444	0.5003557500366697	0.61683	0.61683	chr1	25672412	0.2098345121983149	chr1:25672412:T:A
chr1:25676094	['G', 'A']	19959	19898.98195760036	2701.6546630658263	0.0020715773967645	0.0101010504053803	0.2050853439619596	0.837508	0.837508	chr1	25676094	0.0770110358263274	chr1:25676094:G:A
chr1:25677990	['A', 'G']	19959	10247.13022298112	1380.0848333120464	-0.006412147107947	0.0116562654720442	-0.5501030431509649	0.582255	0.582255	chr1	25677990	0.2348867733590422	chr1:25677990:A:G
chr1:25678869	['C', 'T']	19959	1266.0	194.22804916554225	0.0109821045166545	0.0288435393067325	0.3807474665250653	0.703395	0.703395	chr1	25678869	0.1528007231389615	chr1:25678869:C:T
chr1:25679745	['T', 'G']	19959	7230.173507743197	974.6251037461408	-0.0021763263687361	0.0131315768246556	-0.1657322953516073	0.868369	0.868369	chr1	25679745	0.0612956888671419	chr1:25679745:T:G
chr1:25680205	['G', 'A']	19959	2706.271183043544	413.11468763586606	0.0155871324981236	0.0201613240176269	0.7731204798105484	0.43946	0.43946	chr1	25680205	0.3570806486217195	chr1:25680205:G:A
chr1:25680635	['G', 'A']	19959	20363.08098220997	2856.4782375834257	0.0041796173311789	0.0102149330631368	0.4091673734272623	0.682421	0.682421	chr1	25680635	0.165947617180815	chr1:25680635:G:A
chr1:25681673	['T', 'C']	19959	3238.649060385868	436.41580513243855	-0.0021603645958286	0.018411464629215	-0.1173380086449295	0.906593	0.906593	chr1	25681673	0.0425876385457071	chr1:25681673:T:C
chr1:25681681	['T', 'C']	19959	6905.383913806063	942.501172270234	-0.001194192320038	0.013375857125942	-0.0892796856899681	0.928861	0.928861	chr1	25681681	0.0320492714203339	chr1:25681681:T:C
chr1:25682168	['T', 'C']	19959	4228.271087054578	477.5456026366938	-0.016122130821384	0.0168434105729216	-0.9571773336275968	0.338489	0.338489	chr1	25682168	0.4704554401750671	chr1:25682168:T:C
chr1:25682759	['T', 'C']	19959	39461.977152019244	5368.863913113618	0.0559043458664907	0.0477505184035853	1.1707589306987105	0.24171	0.24171	chr1	25682759	0.616705381636289	chr1:25682759:T:C
chr1:25682760	['G', 'A']	19959	428.0428922182693	77.48629294516527	0.0164068065489687	0.0492808946289754	0.3329242837917586	0.739195	0.739195	chr1	25682760	0.1312409793958413	chr1:25682760:G:A
chr1:25683022	['A', 'G']	19959	6659.1440664921765	875.0577756667388	-0.0082520690737553	0.0138155103831419	-0.5973046847277336	0.550311	0.550311	chr1	25683022	0.2593918061211436	chr1:25683022:A:G
chr1:25683720	['C', 'G']	19959	873.0	154.24974614114487	0.0356630368454467	0.034616393565448	1.0302354801351512	0.302912	0.302912	chr1	25683720	0.5186835215481188	chr1:25683720:C:G
chr1:25683847	['G', 'A']	19959	20445.07306073361	2859.917897370633	0.0034290950727053	0.0102297223593597	0.3352090068767001	0.737471	0.737471	chr1	25683847	0.1322550530279053	chr1:25683847:G:A
chr1:25684120	['C', 'T']	19959	20440.16875501203	2859.444627504284	0.003546477413451	0.0102313580961133	0.3466282169126942	0.728874	0.728874	chr1	25684120	0.1373475414135056	chr1:25684120:C:T
chr1:25684612	['T', 'G']	19959	20438.04800320689	2864.8306021194103	0.0041782218394721	0.0102292509073277	0.4084582416957875	0.682942	0.682942	chr1	25684612	0.1656161779429661	chr1:25684612:T:G
chr1:25684872	['C', 'G']	19959	20449.04910557699	2860.5613916023062	0.0035588924075246	0.010230030746477	0.3478867752914819	0.727929	0.727929	chr1	25684872	0.1379109783956691	chr1:25684872:C:G
chr1:25686761	['T', 'C']	19959	6435.579519823567	846.149447364289	-0.008003981499464	0.0138283196175602	-0.5788108548850733	0.562723	0.562723	chr1	25686761	0.2497053337016195	chr1:25686761:T:C
chr1:25686998	['G', 'A']	19959	20444.17015838011	2864.4292198570947	0.0039778741896629	0.0102316992758535	0.388779427777999	0.697443	0.697443	chr1	25686998	0.1564912802364572	chr1:25686998:G:A
chr1:25687533	['A', 'G']	19959	6443.322827938671	850.670719774067	-0.0075106274034128	0.0138153945714622	-0.543641903570899	0.586694	0.586694	chr1	25687533	0.2315883532021372	chr1:25687533:A:G
chr1:25688321	['A', 'G']	19959	450.0	84.97318800401152	0.0312051475956168	0.0479759542442239	0.6504330781367164	0.51542	0.51542	chr1	25688321	0.2878387333964542	chr1:25688321:A:G
chr1:25688945	['G', 'A']	19959	1601.1604449566566	195.5662595193984	-0.0063667142643512	0.0256760782482518	-0.2479628782399733	0.804166	0.804166	chr1	25688945	0.0946542927408576	chr1:25688945:G:A
chr1:25689289	['G', 'A']	19959	20477.10383362566	2863.4262381892745	0.0033109960505725	0.0102276154458635	0.3237309877456948	0.746145	0.746145	chr1	25689289	0.1271767669232187	chr1:25689289:G:A
chr1:25689314	['G', 'A']	19959	20440.072309079977	2864.821292548993	0.0039812297157908	0.0102299227489337	0.3891749540538656	0.697151	0.697151	chr1	25689314	0.1566731453392311	chr1:25689314:G:A
chr1:25689555	['G', 'T']	19959	20474.05161096357	2862.531324633914	0.003302487191536	0.0102280184392387	0.32288631577612	0.746785	0.746785	chr1	25689555	0.1268044139187985	chr1:25689555:G:T
chr1:25689728	['T', 'C']	19959	484.0242509269466	76.14710109703049	-0.0033302458762451	0.0463158643142207	-0.0719029197782373	0.94268	0.94268	chr1	25689728	0.0256357068591494	chr1:25689728:T:C
chr1:25693492	['G', 'A']	19959	21275.263793535458	2994.012101367515	0.0054240388050533	0.0102342198347451	0.5299904528764104	0.596124	0.596124	chr1	25693492	0.2246633930879085	chr1:25693492:G:A
chr1:25694293	['C', 'A']	19959	21270.65717579829	2991.014842377055	0.005207373255363	0.0102332873565119	0.5088661222876102	0.610852	0.610852	chr1	25694293	0.2140639998543086	chr1:25694293:C:A
chr1:25696476	['T', 'A']	19959	21269.32825498647	2996.2150064099496	0.0059784785533533	0.0102374815176149	0.5839794233637026	0.559241	0.559241	chr1	25696476	0.2524009963807084	chr1:25696476:T:A
chr1:25696586	['C', 'T']	19959	6492.301127536959	868.4122208560336	-0.0059522898147289	0.0137610125933125	-0.4325473706507354	0.665348	0.665348	chr1	25696586	0.1769511442479759	chr1:25696586:C:T
chr1:25696858	['G', 'A']	19959	20017.023256979603	2825.667513744645	0.0057945932464802	0.0102001024874017	0.5680916690432527	0.569979	0.569979	chr1	25696858	0.2441411449452761	chr1:25696858:G:A
chr1:25697625	['C', 'T']	19959	473.0	75.35419075321055	0.0013205390175665	0.0469358615825666	0.028134969148132	0.977555	0.977555	chr1	25697625	0.0098587986128734	chr1:25697625:C:T
chr1:25697734	['T', 'A']	19959	884.0885904695094	150.23861952713892	0.0249273181624562	0.0344234920082973	0.7241368236682032	0.46899	0.46899	chr1	25697734	0.328836417393914	chr1:25697734:T:A
chr1:25699126	['G', 'A']	19959	891.2679296346414	143.11370928770032	0.0159518279874297	0.0342994466255426	0.4650753745849199	0.641883	0.641883	chr1	25699126	0.1925441262692341	chr1:25699126:G:A
chr1:25699325	['G', 'A']	19959	895.0044238890006	145.02853542258663	0.0173418428286176	0.0342839719682749	0.505829454202831	0.612982	0.612982	chr1	25699325	0.2125522781984679	chr1:25699325:G:A
chr1:25700070	['G', 'C']	19959	770.0	122.0082277336261	0.0254644255072427	0.0367747673378052	0.6924428718564523	0.488667	0.488667	chr1	25700070	0.3109869881701237	chr1:25700070:G:C
chr1:25700573	['T', 'G']	19959	688.0344723920232	48.04882221173818	-0.0380210943895339	0.0391379697382742	-0.9714631250366548	0.331329	0.331329	chr1	25700573	0.4797405502672027	chr1:25700573:T:G
chr1:25702121	['A', 'G']	19959	14861.489201783836	2122.086274754147	0.0081429106935395	0.0105440876103522	0.7722726701876713	0.439962	0.439962	chr1	25702121	0.3565848323842469	chr1:25702121:A:G
chr1:25702284	['C', 'T']	19959	670.0	112.51511528289772	0.0296375114722374	0.0393128389399816	0.7538888635716329	0.450925	0.450925	chr1	25702284	0.3458956860483477	chr1:25702284:C:T
chr1:25704329	['C', 'T']	19959	885.0	146.46707238544337	0.0197555294609025	0.0344057009221244	0.5741934892016345	0.565843	0.565843	chr1	25704329	0.2473040523665963	chr1:25704329:C:T
chr1:25704523	['G', 'T']	19959	674.0337709189298	111.86439568784076	0.0283510668267366	0.0392014369793704	0.7232149893295047	0.469556	0.469556	chr1	25704523	0.3283126056541459	chr1:25704523:G:T
chr1:25704702	['A', 'C']	19959	21484.15282858145	3023.166592674125	0.0065417608714279	0.0102400554326183	0.6388403768391766	0.522934	0.522934	chr1	25704702	0.2815531203957264	chr1:25704702:A:C
chr1:25705543	['G', 'T']	19959	21375.425800631485	3012.515441046394	0.006483970903966	0.0102515735351762	0.632485430818753	0.527077	0.527077	chr1	25705543	0.27812593463122	chr1:25705543:G:T
chr1:25708000	['A', 'G']	19959	14797.96567276372	2109.431327377004	0.0075780115454205	0.0105551333017772	0.7179456032208089	0.472799	0.472799	chr1	25708000	0.3253234506863213	chr1:25708000:A:G
chr1:25708181	['T', 'G']	19959	4077.20427898587	564.1904349121771	0.003390030501284	0.0166661678364361	0.203407918038161	0.838818	0.838818	chr1	25708181	0.0763322586826131	chr1:25708181:T:G
chr1:25708651	['G', 'A']	19959	6510.631001302998	874.369029515211	-0.004464362615056	0.0137509882971475	-0.3246575823195264	0.745444	0.745444	chr1	25708651	0.1275849764960007	chr1:25708651:G:A
chr1:25712208	['C', 'T']	19959	3277.164194809099	448.6949092588844	0.000835644334205	0.0183206724433692	0.0456120994896914	0.96362	0.96362	chr1	25712208	0.0160941947680286	chr1:25712208:C:T
chr1:25713648	['C', 'T']	19959	16178.863629529396	2304.2417569063864	0.0064949870735429	0.0103269698041125	0.6289344499638625	0.529399	0.529399	chr1	25713648	0.2762168833876968	chr1:25713648:C:T
chr1:25717639	['A', 'G']	19959	20168.20963940017	2860.72811132738	0.0077504301652087	0.010177037499156	0.7615605391894672	0.446331	0.446331	chr1	25717639	0.3503429481104315	chr1:25717639:A:G
chr1:25717778	['A', 'G']	19959	20160.06044203879	2858.218643658219	0.007698276375357	0.0101733618588294	0.7567091864205872	0.449233	0.449233	chr1	25717778	0.347528348600481	chr1:25717778:A:G
chr1:25718760	['G', 'A']	19959	10386.520392824932	1445.2911362574907	0.0021039174645734	0.0115631495917978	0.1819502072398889	0.855624	0.855624	chr1	25718760	0.0677170420979589	chr1:25718760:G:A
chr1:25719664	['G', 'A']	19959	11745.765484064945	1628.7217266874286	0.0019545083244676	0.011128126910669	0.1756367751875415	0.860581	0.860581	chr1	25719664	0.0652082465479616	chr1:25719664:G:A
chr1:25721481	['A', 'T']	19959	11702.345276872962	1614.4393399330818	0.0012053080997942	0.0111388164351214	0.1082079148008814	0.913832	0.913832	chr1	25721481	0.0391336381602739	chr1:25721481:A:T
chr1:25722122	['C', 'T']	19959	10691.142620897015	1474.37152833987	0.001072188534933	0.0114340220485035	0.0937717743052097	0.925291	0.925291	chr1	25722122	0.0337216620510022	chr1:25722122:C:T
chr1:25724097	['C', 'T']	19959	10458.247299944738	1439.6362446033936	0.0005996409514367	0.0115499551496458	0.0519171670943784	0.958595	0.958595	chr1	25724097	0.0183648406040605	chr1:25724097:C:T
chr1:25726285	['C', 'T']	19959	9069.908854036175	1292.0344999168974	0.005145370559482	0.0119630045144179	0.430106881033174	0.667123	0.667123	chr1	25726285	0.1757940861786364	chr1:25726285:C:T
chr1:25727467	['C', 'T']	19959	3256.8158765159865	447.7134271963336	0.0014612358179548	0.0183824315532332	0.0794908885542862	0.936643	0.936643	chr1	25727467	0.0284259082301601	chr1:25727467:C:T
chr1:25729308	['A', 'T']	19959	9082.36515333734	1299.9230273976357	0.0058773651138444	0.0119607810594546	0.4913863973121174	0.623159	0.623159	chr1	25729308	0.2054011282807901	chr1:25729308:A:T
chr1:25730549	['C', 'T']	19959	747.0	101.52502731982466	-0.0026444312891687	0.0373133764059351	-0.0708708657292179	0.943501	0.943501	chr1	25730549	0.025257635197776	chr1:25730549:C:T
chr1:25733159	['C', 'T']	19959	8987.801252818841	1290.8179867512197	0.0052144617731807	0.0120014046992194	0.4344876207299244	0.663939	0.663939	chr1	25733159	0.1778718199999726	chr1:25733159:C:T
chr1:25733610	['T', 'C']	19959	4577.146637265711	724.959819805421	0.0210053873180317	0.015830917184148	1.3268585182837729	0.184571	0.184571	chr1	25733610	0.7338365347800819	chr1:25733610:T:C
chr1:25734294	['G', 'A']	19959	27542.179316222184	3706.908955184583	-0.0106766393410595	0.0111984082447224	-0.95340686888167	0.340396	0.340396	chr1	25734294	0.4680155519603475	chr1:25734294:G:A
chr1:25734775	['C', 'A']	19959	4672.468206644286	727.4382176633792	0.0158028218965976	0.0156992943478369	1.0065944077782696	0.314142	0.314142	chr1	25734775	0.5028739956332056	chr1:25734775:C:A
chr1:25735727	['C', 'T']	19959	607.0	72.11498427955783	-0.0076601174278579	0.0412832882764042	-0.1855500796489645	0.852799	0.852799	chr1	25735727	0.0691533175749332	chr1:25735727:C:T
chr1:25736155	['T', 'C']	19959	500.025052610482	65.05058223027935	-0.0094711091454915	0.0456607098781701	-0.2074236070959453	0.835681	0.835681	chr1	25736155	0.077959471817461	chr1:25736155:T:C
chr1:25736165	['G', 'A']	19959	25452.82576668671	3414.267583081481	-0.0085700889394671	0.0106982332001256	-0.8010751662589046	0.423098	0.423098	chr1	25736165	0.3735590275900401	chr1:25736165:G:A
chr1:25736565	['C', 'T']	19959	429.0214951397936	51.00859419405064	-0.0240242843948033	0.0491157231414863	-0.4891363265811474	0.624751	0.624751	chr1	25736565	0.204293040052838	chr1:25736565:C:T
chr1:25737291	['A', 'G']	19959	5151.258091993186	750.5541849941106	0.0066960239403716	0.0150295148162114	0.445524956876789	0.655945	0.655945	chr1	25737291	0.1831325740357535	chr1:25737291:A:G
chr1:25737789	['C', 'T']	19959	472.0	62.92772913112747	-0.0083694253093428	0.0469523609423672	-0.1782535561867935	0.858526	0.858526	chr1	25737789	0.0662465479281702	chr1:25737789:C:T
chr1:25740522	['C', 'T']	19959	4709.23594548552	698.5670537101823	0.0089248736595639	0.0156433259752554	0.5705227694980797	0.56833	0.56833	chr1	25740522	0.2453994185803277	chr1:25740522:C:T
chr1:25740970	['G', 'A']	19959	4725.473518063837	701.9761857893599	0.0090488477911119	0.015613137671436	0.57956625897603	0.562214	0.562214	chr1	25740970	0.2500983439881943	chr1:25740970:G:A
chr1:25742924	['G', 'A']	19959	5285.529638723255	817.0163780861535	0.0229352158392145	0.0149259788294823	1.5365971036962858	0.124408	0.124408	chr1	25742924	0.9051516916376086	chr1:25742924:G:A
chr1:25743016	['A', 'G']	19959	8104.0	1209.735818888268	0.0141402693784894	0.0125166395668121	1.1297177092150523	0.258609	0.258609	chr1	25743016	0.5873563650614919	chr1:25743016:A:G
chr1:25743693	['G', 'A']	19959	4741.23754885259	715.0050006505164	0.0109515890823587	0.0155770311328812	0.7030601010510436	0.482027	0.482027	chr1	25743693	0.3169286347433087	chr1:25743693:G:A
chr1:25744239	['C', 'G']	19959	8032.804930600792	1200.1436164104473	0.0142116113390152	0.0125641526416141	1.1311237410427883	0.258017	0.258017	chr1	25744239	0.5883516786764424	chr1:25744239:C:G
chr1:25744418	['C', 'T']	19959	3544.1775729030965	362.0668323008354	-0.0299307398922269	0.0182743450499793	-1.6378556829461195	0.101468	0.101468	chr1	25744418	0.9936708997666136	chr1:25744418:C:T
chr1:25746952	['T', 'C']	19959	37330.87037779337	5023.70691757505	-0.0193608275475788	0.0206735111409085	-0.93650408078325	0.349025	0.349025	chr1	25746952	0.457143464235112	chr1:25746952:T:C
chr1:25747033	['T', 'A']	19959	491.0246016634933	74.08400173439006	0.0078341048944222	0.0458648771675575	0.1708083696769094	0.864376	0.864376	chr1	25747033	0.0632973001093263	chr1:25747033:T:A
chr1:25747238	['C', 'T']	19959	5847.292965226977	849.8041860336779	0.0100291136275131	0.0142899079211068	0.7018319280210108	0.482792	0.482792	chr1	25747238	0.3162399348974734	chr1:25747238:C:T
chr1:25747546	['C', 'T']	19959	4401.441048253746	661.1506926202882	0.0158410846434626	0.0160045628702711	0.989785523782584	0.322291	0.322291	chr1	25747546	0.491751822023847	chr1:25747546:C:T
chr1:25748472	['C', 'T']	19959	938.0940021045246	142.68535315663684	0.0170245876715387	0.03343554758311	0.5091762780083394	0.610634	0.610634	chr1	25748472	0.2142190179192886	chr1:25748472:C:T
chr1:25748886	['A', 'G']	19959	26698.01292844258	3560.2037416817966	-0.0078647366817887	0.0107498592452531	-0.7316129916083853	0.464413	0.464413	chr1	25748886	0.3330956318506815	chr1:25748886:A:G
chr1:25749990	['G', 'A']	19959	1068.0	150.42339670976148	-0.000463303346063	0.0313214221476396	-0.0147919000573843	0.988198	0.988198	chr1	25749990	0.0051560294081915	chr1:25749990:G:A
chr1:25750083	['C', 'T']	19959	3103.0	439.5702193725213	0.0046041078413073	0.0188309825293383	0.2444964214763738	0.806849	0.806849	chr1	25750083	0.0932077349220645	chr1:25750083:C:T
chr1:25750223	['TCTC', 'T']	19959	16215.437312086591	2010.7574537754265	-0.0152934815182766	0.0102817083530028	-1.4874455677212488	0.136913	0.136913	chr1	25750223	0.8635553132961176	chr1:25750223:TCTC:T
chr1:25750439	['CAA', 'C']	19959	11181.680697534575	1453.161678394192	-0.0005905520680956	0.0113585554285652	-0.0519918286977292	0.958536	0.958536	chr1	25750439	0.0183915715623939	chr1:25750439:CAA:C
chr1:25750865	['A', 'G']	19959	11782.361312954146	1509.9390980677993	-0.0053658528699936	0.0111793963145476	-0.4799769789904604	0.631249	0.631249	chr1	25750865	0.1997992968650856	chr1:25750865:A:G
chr1:25751079	['G', 'A']	19959	4674.367940157642	726.6155223618629	0.0219152945782227	0.015571475048168	1.4074000382385743	0.159324	0.159324	chr1	25751079	0.797718798696801	chr1:25751079:G:A
chr1:25751203	['T', 'G']	19959	1836.64998741505	223.8806521073441	-0.0076737090371997	0.0240246480038867	-0.319409842589922	0.749419	0.749419	chr1	25751203	0.1252753004461786	chr1:25751203:T:G
chr1:25753726	['C', 'T']	19959	6135.0	821.0977908906692	0.0002785166593776	0.0139518437671445	0.0199627134611078	0.984073	0.984073	chr1	25753726	0.0069726837625166	chr1:25753726:C:T
chr1:25754560	['G', 'A']	19959	17420.36403728576	2352.598075126594	0.002781780403273	0.0102185009754239	0.2722297928006613	0.785448	0.785448	chr1	25754560	0.104882561815094	chr1:25754560:G:A
chr1:25754679	['CA', 'C']	19959	1064.0533119551058	144.89557076460648	-0.0061484375937746	0.0313761967844277	-0.195958663697129	0.844645	0.844645	chr1	25754679	0.073325784465604	chr1:25754679:CA:C
chr1:25755775	['C', 'T']	19959	4141.414992233302	557.3336621061926	0.0022853038888944	0.0165026921997025	0.1384806709862577	0.889862	0.889862	chr1	25755775	0.0506773386196332	chr1:25755775:C:T
chr1:25755839	['G', 'A']	19959	17473.626428141913	2356.230412679633	0.0022744787245934	0.0102180716566627	0.2225937340251819	0.823854	0.823854	chr1	25755839	0.084149745356754	chr1:25755839:G:A
chr1:25756055	['A', 'G']	19959	17499.383832815474	2363.4288172058978	0.0026651459554292	0.0102141526036795	0.2609267805994197	0.794152	0.794152	chr1	25756055	0.10009636603203	chr1:25756055:A:G
chr1:25756321	['C', 'T']	19959	1063.0532618498846	145.14982355519584	-0.0055706327034863	0.0313892654055865	-0.1774693555744993	0.859142	0.859142	chr1	25756321	0.0659350495334613	chr1:25756321:C:T
chr1:25756706	['T', 'A']	19959	17473.377317831015	2359.609000173856	0.0026591502904249	0.0102196326430638	0.2602001836367095	0.794712	0.794712	chr1	25756706	0.0997902291695466	chr1:25756706:T:A
chr1:25756917	['C', 'G']	19959	1167.0	155.45613344852617	-0.0080405522070528	0.0300708761998646	-0.2673866951402296	0.789174	0.789174	chr1	25756917	0.1028272313804824	chr1:25756917:C:G
