## Supplementary material for "Characterization of shared and ancestry-specific signals driving complex traits using multi-ancestry fine-mapping": s1_gwas_temp.txt

locus	alleles	n	sum_x	y_transpose_x	beta	standard_error	t_stat	p_value	p_value_str	chrom	pos	-log10pvalue	rsid
chr1:25761253	['G', 'A']	98663	124365.68917836684	-4540.850900568814	0.0021907858082724	0.0044132490990872	0.4964110928444049	0.619606	0.619606	chr1	25761253	0.2078843853701027	chr1:25761253:G:A
chr1:25761687	['T', 'C']	98663	163947.83892830194	-4600.210758414316	0.0096718291530013	0.0058409356838203	1.655869825752867	0.0977514	0.0977514	chr1	25761687	1.0098770139022168	chr1:25761687:T:C
chr1:25761748	['G', 'A']	98663	21567.891731631244	25.527028846644	0.002988310634134	0.007248879576828	0.4122444858494563	0.680161	0.680161	chr1	25761748	0.1673882738593055	chr1:25761748:G:A
chr1:25762540	['T', 'C']	98663	162596.01589522135	-4508.496683748241	0.0086522395281592	0.0056185462227156	1.5399427512366972	0.123578	0.123578	chr1	25762540	0.9080588377344236	chr1:25762540:T:C
chr1:25762760	['A', 'G']	98663	36344.28807531991	-326.4577712267181	0.0010038568058135	0.0055281245285787	0.1815908452539241	0.855904	0.855904	chr1	25762760	0.0675749439774283	chr1:25762760:A:G
chr1:25763581	['A', 'G']	98663	162740.61702602392	-4507.349119996739	0.0090072119924312	0.0056328882610371	1.5990397066340645	0.109815	0.109815	chr1	25763581	0.9593383340908884	chr1:25763581:A:G
chr1:25764526	['A', 'G']	98663	15327.96596869277	-531.6456871083482	-0.0028382341660374	0.0079778734649645	-0.3557632467476244	0.722019	0.722019	chr1	25764526	0.1414513737785818	chr1:25764526:A:G
chr1:25764537	['C', 'T']	98663	124512.76804024374	-4537.708093888181	0.0017847063750297	0.0044161044400034	0.4041359073990356	0.686114	0.686114	chr1	25764537	0.1636037189031263	chr1:25764537:C:T
chr1:25764638	['G', 'A']	98663	13999.371556934797	-695.2873198749244	-0.0032935373220989	0.0082891491895663	-0.397331167141321	0.691124	0.691124	chr1	25764638	0.1604440254414093	chr1:25764638:G:A
chr1:25765346	['G', 'A']	98663	19790.206422576324	112.06956709820018	0.0043352236294156	0.0071808532898559	0.6037198442056768	0.546031	0.546031	chr1	25765346	0.2627827002499176	chr1:25765346:G:A
chr1:25765757	['A', 'C']	98663	125210.8433676314	-4541.260320448486	0.00165837387534	0.0044203567214025	0.3751674310153616	0.707537	0.707537	chr1	25765757	0.1502508441772849	chr1:25765757:A:C
chr1:25766161	['T', 'C']	98663	163028.1332299364	-4532.081443767878	0.008267636234855	0.0056468031254233	1.4641268787346453	0.143162	0.143162	chr1	25766161	0.8441722430642588	chr1:25766161:T:C
chr1:25769485	['C', 'T']	98663	20370.651735847143	226.21296916509968	0.0063037781931564	0.0070878241656	0.8893812890775659	0.3738	0.3738	chr1	25769485	0.4273607029571867	chr1:25769485:C:T
chr1:25771240	['C', 'T']	98663	99976.06654300715	-3318.13537926608	0.0019155857798208	0.0042424475401873	0.4515284541942178	0.65161	0.65161	chr1	25771240	0.1860122593673739	chr1:25771240:C:T
chr1:25771616	['G', 'A']	98663	126252.23704829963	-4375.640434567124	0.0029127341247814	0.0044242308263252	0.6583594389899293	0.510309	0.510309	chr1	25771616	0.2921667722206399	chr1:25771616:G:A
chr1:25771859	['G', 'A']	98663	35027.42008331728	-462.4851045025839	0.0003749278688952	0.005582229561361	0.0671645378918921	0.946451	0.946451	chr1	25771859	0.0239018655675618	chr1:25771859:G:A
chr1:25772906	['G', 'A']	98663	125666.83176717456	-4329.105046680672	0.0035331119464354	0.0044147382689751	0.8002993000206933	0.423539	0.423539	chr1	25772906	0.3731065931137751	chr1:25772906:G:A
chr1:25773673	['A', 'G']	98663	20404.2408445422	144.82070188608418	0.0031635708625223	0.0070823030233352	0.4466867418830811	0.655102	0.655102	chr1	25773673	0.1836910746824887	chr1:25773673:A:G
chr1:25774453	['G', 'C']	98663	125772.77019930656	-4324.229798346111	0.0036350646344062	0.0044162501834695	0.82311111992991	0.410447	0.410447	chr1	25774453	0.386742914290168	chr1:25774453:G:C
chr1:25774672	['C', 'G']	98663	125719.56501773944	-4337.525725716557	0.0033484023061878	0.0044152680995444	0.7583689666621445	0.448232	0.448232	chr1	25774672	0.3484971417158852	chr1:25774672:C:G
chr1:25774863	['T', 'C']	98663	14125.295012825312	-734.0440761616109	-0.0057633320721937	0.0082617706585297	-0.697590421036862	0.485435	0.485435	chr1	25774863	0.3138689141209356	chr1:25774863:T:C
chr1:25775741	['GC', 'G']	98663	14105.000729808628	-736.6136103910887	-0.0060857822868909	0.0082655329353324	-0.7362843188097646	0.461559	0.461559	chr1	25775741	0.3357727762487415	chr1:25775741:GC:G
chr1:25776534	['C', 'CAA']	98663	16335.152346680175	-1184.448156837739	-0.0195761596404977	0.0077550129004368	-2.524323285057984	0.0115937	0.0115937	chr1	25776534	1.935777941677015	chr1:25776534:C:CAA
chr1:25777407	['A', 'G']	98663	14129.152979702738	-740.4068572827402	-0.0062305799556773	0.0082595547427143	-0.7543481640064554	0.450642	0.450642	chr1	25777407	0.3461683343205567	chr1:25777407:A:G
chr1:25778482	['G', 'A']	98663	25616.298171461007	-1075.8481749769223	0.0008705345861993	0.0063509742737305	0.137071030156761	0.890975	0.890975	chr1	25778482	0.0501344817256059	chr1:25778482:G:A
chr1:25779741	['G', 'A']	98663	125877.41331211293	-3953.061098383501	0.0052043196018901	0.0044131567532863	1.1792736793259315	0.238292	0.238292	chr1	25779741	0.6228905376542806	chr1:25779741:G:A
chr1:25780830	['A', 'C']	98663	161504.55396966994	-4457.162858582651	0.0073085183614868	0.0055477322424798	1.3173884466745371	0.187712	0.187712	chr1	25780830	0.7265079630355606	chr1:25780830:A:C
chr1:25781903	['A', 'G']	98663	155231.44010055036	-4386.939884893181	0.0059815875764544	0.0052096567233328	1.1481730743724994	0.2509	0.2509	chr1	25781903	0.6004993386853894	chr1:25781903:A:G
chr1:25782063	['C', 'T']	98663	134033.47193073167	-4516.491490841858	0.0041086692850076	0.0045376739046063	0.9054571508183382	0.365225	0.365225	chr1	25782063	0.4374395022482515	chr1:25782063:C:T
chr1:25782215	['C', 'T']	98663	123342.50195136292	-4236.797180321649	0.0037396217746543	0.0043876098999281	0.8523140980960058	0.394042	0.394042	chr1	25782215	0.4044574852909064	chr1:25782215:C:T
chr1:25783652	['G', 'A']	98663	124767.58750012673	-4049.8837286462735	0.0035659272030295	0.0043947010271429	0.8114151977587087	0.417129	0.417129	chr1	25783652	0.3797296157112032	chr1:25783652:G:A
chr1:25785252	['G', 'A']	98663	125465.24805352806	-4534.542796943056	-0.001458457208169	0.0044097018468526	-0.3307382809134871	0.740843	0.740843	chr1	25785252	0.1302738182797477	chr1:25785252:G:A
chr1:25785639	['C', 'T']	98663	13141.530726653418	-707.3152000091154	0.0020391975646606	0.0085267355962977	0.2391533713729891	0.810987	0.810987	chr1	25785639	0.0909861074084683	chr1:25785639:C:T
chr1:25789053	['C', 'T']	98663	12138.353312654586	-916.9183040960615	-0.0194777057055589	0.0088180095392079	-2.2088551411692414	0.027187	0.027187	chr1	25789053	1.565638712799687	chr1:25789053:C:T
chr1:25789585	['G', 'A']	98663	154145.8728623706	-4337.317889446528	0.0055333086560946	0.0051590675417306	1.0725404564558934	0.28348	0.28348	chr1	25789585	0.547477575910521	chr1:25789585:G:A
chr1:25790832	['G', 'A']	98663	156262.3351949645	-4344.1627421076455	0.0094915070699932	0.0052615562724545	1.803935295662137	0.0712445	0.0712445	chr1	25790832	1.1472486570997686	chr1:25790832:G:A
chr1:25791658	['G', 'A']	98663	15418.625102626218	-1148.0040206391286	-0.0153697842912063	0.0079104163176011	-1.942980454392485	0.0520214	0.0520214	chr1	25791658	1.2838179642490817	chr1:25791658:G:A
chr1:25791808	['G', 'A']	98663	86122.47474430059	-1560.9389711087197	0.0109646110894213	0.004323214796646	2.5362170526266	0.0112073	0.0112073	chr1	25791808	1.9504990026001487	chr1:25791808:G:A
chr1:25792159	['G', 'A']	98663	160750.55146932113	-4347.221154521342	0.0061687203723445	0.0055003194689304	1.121520378441604	0.262069	0.262069	chr1	25792159	0.5815843484741577	chr1:25792159:G:A
chr1:25793826	['C', 'T']	98663	109779.28142965789	-2171.8912345438744	0.0105658754845274	0.0042977784209481	2.4584504945688663	0.0139555	0.0139555	chr1	25793826	1.855254598920896	chr1:25793826:C:T
chr1:25793876	['G', 'A']	98663	109546.64747209517	-2136.7127114630925	0.0109732594650333	0.0042952241618857	2.554758273713871	0.0106276	0.0106276	chr1	25793876	1.973564799864122	chr1:25793876:G:A
chr1:25794378	['A', 'G']	98663	48336.81853109635	-2534.443082442846	-0.0101587519650007	0.0049246258977591	-2.062847447889037	0.0391297	0.0391297	chr1	25794378	1.4074934817401077	chr1:25794378:A:G
chr1:25795064	['T', 'C']	98663	158690.73458898906	-4644.163847706533	0.0053919283475219	0.0053824822834961	1.0017549642577963	0.316464	0.316464	chr1	25795064	0.49967568688071	chr1:25795064:T:C
chr1:25795707	['G', 'C']	98663	110668.06851773008	-2173.121652528706	0.0104798938693735	0.0043026158152	2.435702911784673	0.0148646	0.0148646	chr1	25795707	1.8278467729797347	chr1:25795707:G:C
chr1:25796488	['G', 'A']	98663	160585.15896604155	-4737.441696904969	0.003383887624021	0.0054866721662074	0.6167468223930901	0.537403	0.537403	chr1	25796488	0.2696999134893612	chr1:25796488:G:A
chr1:25796725	['T', 'C']	98663	162340.80866462586	-4518.065936341195	0.0041361585104305	0.0055987490733637	0.7387647590974421	0.460052	0.460052	chr1	25796725	0.3371930769342802	chr1:25796725:T:C
chr1:25797480	['G', 'A']	98663	111806.39787115416	-2291.368949273648	0.0095722304953016	0.0043053166657452	2.223351088541781	0.0261944	0.0261944	chr1	25797480	1.581791544903512	chr1:25797480:G:A
chr1:25797516	['T', 'C']	98663	160425.2599211377	-4712.431083648295	0.0036442014524208	0.00547746954805	0.6653074782895321	0.505855	0.505855	chr1	25797516	0.2959739529712054	chr1:25797516:T:C
chr1:25798120	['A', 'G']	98663	112173.83429817006	-2403.1106110597584	0.0084075303181158	0.0043060774450214	1.9524800530088835	0.0508841	0.0508841	chr1	25798120	1.293417902555448	chr1:25798120:A:G
chr1:25798569	['A', 'G']	98663	162300.09493978828	-4513.84493184775	0.0042597787378922	0.0055962069863597	0.7611903470109445	0.446545	0.446545	chr1	25798569	0.3501347691003407	chr1:25798569:A:G
chr1:25798684	['T', 'C']	98663	112411.09015894898	-2368.348584648604	0.0086171951264538	0.0043090113957103	1.999807922307276	0.0455237	0.0455237	chr1	25798684	1.341762447309817	chr1:25798684:T:C
chr1:25799343	['C', 'G']	98663	111508.1717315061	-2435.1170026998857	0.0085696913527175	0.0043045056370991	1.9908654036501128	0.0464984	0.0464984	chr1	25799343	1.3325619908331878	chr1:25799343:C:G
chr1:25799785	['C', 'A']	98663	113161.76342865256	-2467.3842263494635	0.0069672997961224	0.0043128934672369	1.6154583573764962	0.106215	0.106215	chr1	25799785	0.973814146557618	chr1:25799785:C:A
chr1:25799884	['A', 'G']	98663	112560.08476792987	-2336.963602994604	0.0089917134210854	0.004311921863563	2.0853145547622014	0.0370433	0.0370433	chr1	25799884	1.4312903311706815	chr1:25799884:A:G
chr1:25800529	['G', 'A']	98663	161984.67496994382	-4744.641828914064	0.0024917842396382	0.0056363469573819	0.4420920604212771	0.658424	0.658424	chr1	25800529	0.1814943471797485	chr1:25800529:G:A
chr1:25800711	['T', 'G']	98663	161343.24711321085	-4685.385764376895	0.0029397742881219	0.0055291660187209	0.5316849373247857	0.594945	0.594945	chr1	25800711	0.225523180995075	chr1:25800711:T:G
chr1:25800712	['T', 'C']	98663	161334.79858281126	-4681.165271830747	0.0030993911908892	0.0055284289861821	0.5606278381500154	0.575053	0.575053	chr1	25800712	0.2402921265333354	chr1:25800712:T:C
chr1:25800934	['G', 'A']	98663	113971.81004136596	-2198.1414997872853	0.0090174471361988	0.0043238563429542	2.0855103456183994	0.0370256	0.0370256	chr1	25800934	1.431497895005868	chr1:25800934:G:A
chr1:25801816	['C', 'T']	98663	162693.19183011507	-4542.002762638424	0.0038716381266599	0.0056228794869101	0.6885507924672715	0.491108	0.491108	chr1	25801816	0.3088229912857104	chr1:25801816:C:T
chr1:25802947	['G', 'T']	98663	111976.69882302848	-2363.2081791384576	0.0084299668102218	0.0043065891095956	1.957457885043817	0.0502965	0.0502965	chr1	25802947	1.298462235293434	chr1:25802947:G:T
chr1:25803140	['C', 'T']	98663	112062.25940044002	-2372.7738764434725	0.0085457067310828	0.0043069216408105	1.984179756164456	0.0472386	0.0472386	chr1	25803140	1.3257029819578523	chr1:25803140:C:T
chr1:25804501	['G', 'C']	98663	161484.473116862	-4632.74744480468	0.0039007352078842	0.0055430675569528	0.703714174111298	0.481612	0.481612	chr1	25804501	0.317302700593969	chr1:25804501:G:C
chr1:25804530	['T', 'C']	98663	50334.27518437569	-2465.281033325703	-0.0095434928906003	0.0048815579084431	-1.955009664864131	0.0505847	0.0505847	chr1	25804530	1.29598082130962	chr1:25804530:T:C
chr1:25804968	['G', 'A']	98663	102023.566808968	-1780.0964434572174	0.0067895206656587	0.0043026391337207	1.5779897998992758	0.114571	0.114571	chr1	25804968	0.9409252962760816	chr1:25804968:G:A
chr1:25805163	['G', 'A']	98663	159004.9507551951	-4740.485199921027	-0.0002541854787975	0.0053974819307753	-0.0470933450185713	0.962439	0.962439	chr1	25805163	0.0166267868095055	chr1:25805163:G:A
chr1:25806301	['A', 'G']	98663	160681.7715519426	-4670.613667999988	0.0017238134550483	0.0054959238976592	0.3136530794726767	0.753785	0.753785	chr1	25806301	0.1227525090753832	chr1:25806301:A:G
chr1:25806608	['A', 'G']	98663	161090.49101857113	-4585.260752078002	0.0029515434566624	0.0055247384404247	0.5342413018263276	0.593176	0.593176	chr1	25806608	0.2268164289154397	chr1:25806608:A:G
chr1:25809422	['T', 'C']	98663	161016.89596594367	-4674.11045447683	0.0014130159287303	0.0055188864168479	0.2560327975616052	0.797926	0.797926	chr1	25809422	0.0980373834385576	chr1:25809422:T:C
chr1:25811645	['C', 'A']	98663	154433.34839330966	-4795.366554710792	0.0011393131373127	0.0051914785484318	0.2194583155230254	0.826294	0.826294	chr1	25811645	0.0828654007911196	chr1:25811645:C:A
chr1:25811771	['T', 'C']	98663	157965.20740755755	-4838.417099776673	0.001297521833007	0.005350785530856	0.2424918407820093	0.8084	0.8084	chr1	25811771	0.0923736951567336	chr1:25811771:T:C
chr1:25811960	['A', 'G']	98663	157958.40395706426	-4835.405977248004	0.0014225533682469	0.0053505528017041	0.2658703541424574	0.79034	0.79034	chr1	25811960	0.1021860373703209	chr1:25811960:A:G
chr1:25812646	['C', 'T']	98663	155832.53275215407	-5157.785354873461	-0.0006104352866391	0.0052691669196839	-0.1158504363106661	0.907771	0.907771	chr1	25812646	0.0420236955093935	chr1:25812646:C:T
chr1:25812901	['A', 'G']	98663	157905.2031503406	-4853.542682140906	0.0009316006193282	0.0053479902578153	0.1741963942374164	0.861711	0.861711	chr1	25812901	0.0646383631194038	chr1:25812901:A:G
chr1:25812953	['G', 'A']	98663	153273.42803709896	-4976.187793789797	0.0004222989731034	0.0051543199952705	0.081931074029346	0.934702	0.934702	chr1	25812953	0.0293268280409593	chr1:25812953:G:A
chr1:25813388	['C', 'G']	98663	157014.36568382	-4974.360276090646	0.0001688374068211	0.0053125169516951	0.0317810575206388	0.974647	0.974647	chr1	25813388	0.011152649646202	chr1:25813388:C:G
chr1:25814082	['C', 'A']	98663	155795.63254776745	-5147.247517200623	-0.0004178568873867	0.0052675880607233	-0.0793260373760822	0.936773	0.936773	chr1	25814082	0.0283656351432023	chr1:25814082:C:A
chr1:25814688	['G', 'C']	98663	157855.5994201841	-4845.932516304317	0.0011526503652793	0.0053460108645804	0.2156094318693092	0.829293	0.829293	chr1	25814688	0.0812920004493485	chr1:25814688:G:C
chr1:25817330	['T', 'C']	98663	157307.72712620377	-4948.880627899797	0.0002270902369246	0.0053233603927006	0.0426591889656776	0.965973	0.965973	chr1	25817330	0.0150350124197928	chr1:25817330:T:C
chr1:25817440	['T', 'C']	98663	159457.0912261138	-4606.06472143146	0.0033813577458464	0.0054276047190112	0.6229926313540495	0.533291	0.533291	chr1	25817440	0.2730357455564236	chr1:25817440:T:C
chr1:25818054	['A', 'T']	98663	12026.21891883673	-971.6868264881108	-0.0166652546520318	0.0088693427444436	-1.8789728993698107	0.0602511	0.0602511	chr1	25818054	1.2200350197975889	chr1:25818054:A:T
chr1:25818183	['G', 'A']	98663	42019.83303261905	-2007.0362952149044	-0.0068102304755702	0.0051984129296641	-1.3100595446561136	0.190179	0.190179	chr1	25818183	0.7208374405407565	chr1:25818183:G:A
chr1:25819958	['C', 'T']	98663	48696.88422119724	-2431.8750955171754	-0.0072219433419119	0.0049293699973461	-1.4650844521308155	0.142901	0.142901	chr1	25819958	0.8449647320700351	chr1:25819958:C:T
chr1:25820048	['A', 'C']	98663	159633.32575819004	-4570.014497003779	0.0047440966516849	0.0054358533793286	0.8727418347458918	0.382806	0.382806	chr1	25820048	0.417021263825	chr1:25820048:A:C
chr1:25820393	['C', 'G']	98663	158336.0240831965	-4796.699650589555	0.0029944882326613	0.0053686645704832	0.5577715264844448	0.577002	0.577002	chr1	25820393	0.2388226814933873	chr1:25820393:C:G
chr1:25821520	['G', 'A']	98663	159635.32590009732	-4570.208833814882	0.0048293052662357	0.0054362098128403	0.8883588810036197	0.37435	0.37435	chr1	25821520	0.4267221625359422	chr1:25821520:G:A
chr1:25822865	['GCT', 'G']	98663	159034.28325697372	-4712.191666896233	0.0029702933983567	0.0054016848389957	0.5498827656352081	0.582401	0.582401	chr1	25822865	0.2347778879977166	chr1:25822865:GCT:G
chr1:25825590	['T', 'G']	98663	106870.16277867329	-2688.9832020145504	0.00545755928578	0.0042971471481299	1.2700424485475474	0.204073	0.204073	chr1	25825590	0.6902144510736485	chr1:25825590:T:G
chr1:25826175	['T', 'C']	98663	159850.9227345991	-4773.217151982189	0.0028901085367502	0.0054440060976889	0.5308790043378364	0.595504	0.595504	chr1	25826175	0.2251153170156397	chr1:25826175:T:C
chr1:25827647	['A', 'G']	98663	158814.09662149148	-4718.778549517779	0.0025308148032706	0.0053911056208372	0.4694426303741423	0.638754	0.638754	chr1	25827647	0.1946663672134134	chr1:25827647:A:G
chr1:25828444	['A', 'G']	98663	159652.41790757317	-4574.714679461438	0.0046264599751095	0.0054363948144332	0.8510161849957304	0.394762	0.394762	chr1	25828444	0.40366465940815	chr1:25828444:A:G
chr1:25828710	['G', 'T']	98663	159649.6538332877	-4576.836016020996	0.0046230208532559	0.005436212590296	0.850412079451849	0.395098	0.395098	chr1	25828710	0.4032951687269623	chr1:25828710:G:T
chr1:25829039	['T', 'G']	98663	51218.497267759536	-2605.2463005177374	-0.0071209844171514	0.0048471998102155	-1.4690924030290606	0.141811	0.141811	chr1	25829039	0.8482900804786531	chr1:25829039:T:G
chr1:25829059	['G', 'C']	98663	105166.51607866988	-2571.6631264155085	0.0057611198624805	0.0042917940224392	1.3423570265392617	0.179483	0.179483	chr1	25829059	0.7459766799872082	chr1:25829059:G:C
chr1:25829183	['T', 'A']	98663	159650.799568179	-4579.200583598331	0.0045386319744123	0.0054360077634425	0.8349200685353848	0.403765	0.403765	chr1	25829183	0.3938713301810371	chr1:25829183:T:A
chr1:25829315	['C', 'T']	98663	158090.03485118807	-4825.374184720842	0.0023355895958519	0.0053573214047922	0.4359621944210178	0.662865	0.662865	chr1	25829315	0.178574911602708	chr1:25829315:C:T
chr1:25830389	['A', 'G']	98663	158234.24542072555	-4830.089259100908	0.0023859450750369	0.0053663192205646	0.4446148238616819	0.656599	0.656599	chr1	25830389	0.1826997830364877	chr1:25830389:A:G
chr1:25830411	['T', 'C']	98663	157460.7270109991	-4920.550520927908	0.0014965739415399	0.0053292099782231	0.280824727803072	0.778845	0.778845	chr1	25830411	0.1085489638198396	chr1:25830411:T:C
chr1:25830771	['C', 'T']	98663	159031.95431322858	-4716.506946660144	0.002845895579833	0.0054015981200003	0.5268617762020562	0.598291	0.598291	chr1	25830771	0.2230875301342791	chr1:25830771:C:T
chr1:25831163	['C', 'G']	98663	157480.346014658	-4921.688094627032	0.0013952640592406	0.0053285617284379	0.26184627866733	0.793441	0.793441	chr1	25831163	0.1004853616968851	chr1:25831163:C:G
chr1:25831846	['C', 'T']	98663	159640.79845314845	-4572.0853451024295	0.0047294656416829	0.0054359836291257	0.870029412219471	0.384286	0.384286	chr1	25831846	0.4153454371164433	chr1:25831846:C:T
chr1:25832471	['A', 'G']	98663	159050.7326663423	-4712.421571488862	0.0029576600698132	0.0054022759312493	0.5474840803122737	0.584047	0.584047	chr1	25832471	0.2335522025120412	chr1:25832471:A:G
chr1:25834546	['G', 'C']	98663	159074.16571179414	-4719.112359317861	0.0026688844283049	0.0054091488459219	0.4934019203995565	0.62173	0.62173	chr1	25834546	0.206398176350494	chr1:25834546:G:C
chr1:25834595	['A', 'G']	98663	159045.42023563295	-4707.518677775331	0.0031858286516201	0.0054031159969357	0.5896280319406231	0.555441	0.555441	chr1	25834595	0.2553620658595059	chr1:25834595:A:G
chr1:25836616	['G', 'A']	98663	159031.89495717396	-4706.709221556509	0.0031690737696509	0.0054019336017768	0.5866554465994483	0.557436	0.557436	chr1	25836616	0.2538049873692424	chr1:25836616:G:A
chr1:25836667	['C', 'A']	98663	159024.8943895393	-4713.083390504906	0.0029668204610986	0.0054020281841366	0.5492049208130547	0.582866	0.582866	chr1	25836667	0.2344312774015108	chr1:25836667:C:A
chr1:25838243	['A', 'G']	98663	159119.1524887428	-4724.326004258076	0.0027346140027867	0.0054134675058425	0.5051501648131095	0.613454	0.613454	chr1	25838243	0.2122179973952645	chr1:25838243:A:G
chr1:25838622	['G', 'A']	98663	159028.28283125203	-4709.353903712169	0.0030621402503357	0.005401880631694	0.5668655898039487	0.570807	0.570807	chr1	25838622	0.243510709624082	chr1:25838622:G:A
chr1:25839000	['A', 'C']	98663	159030.73043628104	-4708.157317211726	0.0030584720764046	0.0054019499762758	0.5661792667160555	0.571273	0.571273	chr1	25839000	0.2431563014568814	chr1:25839000:A:C
chr1:25839034	['G', 'A']	98663	159032.9544450076	-4711.286774027937	0.002973071174536	0.0054024141551907	0.5503227055777382	0.582099	0.582099	chr1	25839034	0.2350031467980174	chr1:25839034:G:A
chr1:25841131	['C', 'G']	98663	38285.14883112669	-1876.760486199417	-0.0029733789043085	0.0054025385812355	-0.5503669912947801	0.582069	0.582069	chr1	25841131	0.2350255298809745	chr1:25841131:C:G
chr1:25841295	['G', 'A']	98663	38290.8214560863	-1882.7469756930043	-0.0030975719128066	0.0054016869626635	-0.5734452837080488	0.566345	0.566345	chr1	25841295	0.2469189293230695	chr1:25841295:G:A
chr1:25841352	['A', 'G']	98663	39887.255610745065	-1661.8977802512863	-0.0012221145622312	0.0053281362554602	-0.22936999048755	0.818582	0.818582	chr1	25841352	0.086937809393439	chr1:25841352:A:G
chr1:25842290	['C', 'T']	98663	147713.94881646306	-4086.502767476684	0.0074716056094437	0.0048972977977464	1.5256588261554949	0.127098	0.127098	chr1	25842290	0.8958612834019146	chr1:25842290:C:T
chr1:25842987	['C', 'T']	98663	37673.891922858544	-2021.1629041113808	-0.0047365329535924	0.0054373672339701	-0.8711077898143054	0.383697	0.383697	chr1	25842987	0.4160115963933936	chr1:25842987:C:T
chr1:25843382	['C', 'T']	98663	38278.13076938679	-1877.0365961999744	-0.0028702115697469	0.005403566359515	-0.5311698568655109	0.595302	0.595302	chr1	25843382	0.2252626583729825	chr1:25843382:C:T
chr1:25844137	['G', 'A']	98663	38308.036418200994	-1889.159155597532	-0.0032585868568606	0.0054016082634094	-0.6032623429829865	0.546336	0.546336	chr1	25844137	0.2625401813521065	chr1:25844137:G:A
chr1:25844193	['A', 'G']	98663	38293.2099404949	-1879.958568310026	-0.0030184300863686	0.0054023108128762	-0.5587294383681655	0.576348	0.576348	chr1	25844193	0.2393152095579069	chr1:25844193:A:G
chr1:25845059	['C', 'A']	98663	38247.81491768713	-1892.318330752238	-0.0033316576763123	0.005405118890851	-0.6163893419535501	0.537639	0.537639	chr1	25845059	0.2695092353588776	chr1:25845059:C:A
chr1:25845620	['A', 'G']	98663	39100.3408314495	-1761.1545226410542	-0.0023709284264219	0.005366289440677	-0.4418189612453766	0.658621	0.658621	chr1	25845620	0.1813644260098978	chr1:25845620:A:G
chr1:25845940	['G', 'A']	98663	38291.59778399531	-1874.5460675010177	-0.002843630622611	0.0054024066536509	-0.5263636754721717	0.598637	0.598637	chr1	25845940	0.2228364441960705	chr1:25845940:G:A
chr1:25846607	['A', 'C']	98663	38299.69204015416	-1878.31452465647	-0.0029498273365539	0.0054030338354012	-0.5459575909420271	0.585096	0.585096	chr1	25846607	0.2327728709268235	chr1:25846607:A:C
chr1:25846629	['G', 'A']	98663	37686.93138477448	-2017.9109593028577	-0.0046640525111161	0.0054366913737786	-0.8578843620976995	0.390958	0.390958	chr1	25846629	0.4078698956679997	chr1:25846629:G:A
chr1:25848430	['T', 'C']	98663	39936.47828381761	-1653.1907589137468	-0.0010120134228803	0.0053298637846147	-0.1898760388214084	0.849407	0.849407	chr1	25848430	0.070884164290893	chr1:25848430:T:C
chr1:25849355	['C', 'T']	98663	38265.42975600361	-1886.8135106051527	-0.0031318441637569	0.0054042203157025	-0.5795182247949835	0.562241	0.562241	chr1	25849355	0.2500774877493699	chr1:25849355:C:T
chr1:25851021	['T', 'C']	98663	37699.25992457727	-2018.6302315234875	-0.0046769000317798	0.0054354562127569	-0.8604429598389903	0.389547	0.389547	chr1	25851021	0.4094401359138163	chr1:25851021:T:C
chr1:25851498	['G', 'A']	98663	38315.6601859079	-1882.042519688628	-0.0030596881091295	0.0054004750394134	-0.566559068748484	0.571015	0.571015	chr1	25851498	0.2433524831172619	chr1:25851498:G:A
chr1:25851726	['C', 'CTCTTA']	98663	39916.10620106296	-1664.4493163564323	-0.0013354360525003	0.0053290592098973	-0.250595086280921	0.802128	0.802128	chr1	25851726	0.0957563234140032	chr1:25851726:C:CTCTTA
chr1:25852189	['G', 'A']	98663	39894.4305749924	-1664.311587672607	-0.0013458903429716	0.0053294479012123	-0.2525384182225439	0.800625	0.800625	chr1	25852189	0.0965708529112384	chr1:25852189:G:A
chr1:25852599	['A', 'C']	98663	147854.43327654747	-4109.086202025334	0.007039442529782	0.0049017564154425	1.436106149135614	0.150975	0.150975	chr1	25852599	0.8210949617196455	chr1:25852599:A:C
chr1:25853664	['C', 'T']	98663	37635.010451937305	-2021.4507300352188	-0.0047566337535694	0.0054397463884271	-0.8744219700552569	0.381891	0.381891	chr1	25853664	0.4180605764954809	chr1:25853664:C:T
chr1:25853941	['C', 'T']	98663	106295.92836362532	-2637.879888635502	0.0063143668862703	0.0042948810542434	1.470207627759936	0.141509	0.141509	chr1	25853941	0.8492159380475424	chr1:25853941:C:T
chr1:25853953	['C', 'T']	98663	36042.41905081426	-2115.35009216986	-0.0044349608633136	0.0055544776408742	-0.7984478739598655	0.424613	0.424613	chr1	25853953	0.3720067135571203	chr1:25853953:C:T
chr1:25854083	['C', 'T']	98663	38256.48944779675	-1881.1612025656443	-0.0029613930450588	0.0054059462088119	-0.5478029064054798	0.583828	0.583828	chr1	25854083	0.2337150803759421	chr1:25854083:C:T
chr1:25854617	['G', 'A']	98663	41282.11306084381	-1460.172086475825	-0.0007406739498149	0.0052778723936266	-0.1403357062420338	0.888395	0.888395	chr1	25854617	0.0513938943812405	chr1:25854617:G:A
chr1:25855018	['G', 'A']	98663	38515.21709202618	-1893.4167285083352	-0.00329505816539	0.0054149897810067	-0.6085068113974245	0.542853	0.542853	chr1	25855018	0.2653177577627186	chr1:25855018:G:A
chr1:25855791	['T', 'C']	98663	38262.24641604313	-1889.4224262410369	-0.0032158518814305	0.0054048161379862	-0.5949974613990793	0.551847	0.551847	chr1	25855791	0.2581813140572656	chr1:25855791:T:C
chr1:25856984	['A', 'T']	98663	38617.62792445146	-1846.2150809735376	-0.0030263362616494	0.0053937880496159	-0.5610780834936389	0.574746	0.574746	chr1	25856984	0.2405240425623329	chr1:25856984:A:T
chr1:25857443	['T', 'G']	98663	40067.85339468393	-1900.185299653875	-0.002862731977361	0.0054643939906864	-0.5238882815258691	0.600357	0.600357	chr1	25857443	0.2215904212446955	chr1:25857443:T:G
chr1:25858200	['T', 'C']	98663	39907.06717824994	-1673.6389546299688	-0.0015585194127625	0.0053273361328384	-0.2925513566068426	0.769866	0.769866	chr1	25858200	0.1135848599248212	chr1:25858200:T:C
chr1:25858853	['G', 'T']	98663	38166.48153141281	-1887.3832848656605	-0.0034570322675048	0.0054092491387778	-0.6390965139176319	0.522762	0.522762	chr1	25858853	0.2816959891674556	chr1:25858853:G:T
chr1:25859106	['G', 'A']	98663	1976.12017393596	301.9030497021289	0.042040284021644	0.0219471503458667	1.915523580926365	0.0554287	0.0554287	chr1	25859106	1.2562653070371104	chr1:25859106:G:A
chr1:25860021	['G', 'GT']	98663	2283.1388446841074	344.1395153856188	0.041420001908221	0.0205351988271604	2.017024634474814	0.0436956	0.0436956	chr1	25860021	1.3595622928219702	chr1:25860021:G:GT
chr1:25860172	['T', 'A']	98663	2341.376400791035	335.3846470375894	0.0359354659013906	0.0202754370568216	1.7723645512884387	0.0763371	0.0763371	chr1	25860172	1.1172643426567677	chr1:25860172:T:A
chr1:25860841	['A', 'G']	98663	2309.6987767118408	349.56801785059537	0.0427289778533654	0.0204498240471469	2.0894545476212416	0.0366694	0.0366694	chr1	25860841	1.43569619608851	chr1:25860841:A:G
chr1:25861484	['T', 'C']	98663	2306.724774920919	348.64726796136625	0.0423140430479683	0.020451884891552	2.068955662147632	0.0385528	0.0385528	chr1	25861484	1.413944074671656	chr1:25861484:T:C
chr1:25861747	['G', 'A']	98663	106615.2568053936	-2680.605209434269	0.0057976891675999	0.0042949662554958	1.3498800276209708	0.177058	0.177058	chr1	25861747	0.7518844457634627	chr1:25861747:G:A
chr1:25874111	['A', 'G']	98663	109673.67837265178	-2347.119349021192	0.0077905652248117	0.0043043172049784	1.8099421705726075	0.0703078	0.0703078	chr1	25874111	1.1529964913522075	chr1:25874111:A:G
chr1:25874673	['G', 'A']	98663	108785.43634502124	-2499.080121899341	0.0070066980260525	0.0042997545304241	1.6295576820664224	0.103198	0.103198	chr1	25874673	0.9863287193500913	chr1:25874673:G:A
chr1:25875935	['C', 'T']	98663	67167.93484651881	-2498.8370486785543	0.0044829428077654	0.0044958667656352	0.9971253690237052	0.318706	0.318706	chr1	25875935	0.4966097603657307	chr1:25875935:C:T
chr1:25876233	['C', 'G']	98663	108438.99084670511	-2839.628517273578	0.0046369906679877	0.0043030597219531	1.077603140000828	0.281214	0.281214	chr1	25876233	0.5509630621323087	chr1:25876233:C:G
chr1:25876606	['A', 'T']	98663	116111.0610701724	-3218.3865486531795	0.0049983814303719	0.0043429639774227	1.1509147799420851	0.24977	0.24977	chr1	25876606	0.6024597261575426	chr1:25876606:A:T
chr1:25878717	['A', 'G']	98663	114033.91609165088	-2300.026372365028	0.0082046384353368	0.0043342431539789	1.8929806528747488	0.0583634	0.0583634	chr1	25878717	1.233859415917938	chr1:25878717:A:G
chr1:25880753	['A', 'G']	98663	114029.82827074383	-2303.56556303716	0.0081015816477445	0.0043323210649718	1.8700326052120728	0.0614822	0.0614822	chr1	25880753	1.2112506006588617	chr1:25880753:A:G
chr1:25881887	['G', 'A']	98663	110786.45754893906	-2452.440611928346	0.0075020632190476	0.0043068793778931	1.7418791103264128	0.0815327	0.0815327	chr1	25881887	1.0886681755382857	chr1:25881887:G:A
chr1:25882166	['A', 'G']	98663	112304.70103113692	-2465.7011786276794	0.0081059460829659	0.0043165039947981	1.877896115174356	0.0603983	0.0603983	chr1	25882166	1.218975285071077	chr1:25882166:A:G
chr1:25883186	['T', 'C']	98663	112486.59605546332	-2520.0639332586625	0.0077557825667739	0.0043229498195973	1.7940949792233236	0.0728011	0.0728011	chr1	25883186	1.1378620585946422	chr1:25883186:T:C
chr1:25883194	['C', 'T']	98663	109229.9954135424	-2949.495115287235	0.0058732764643286	0.0043150696542781	1.3611081476994529	0.173483	0.173483	chr1	25883194	0.7607430763078018	chr1:25883194:C:T
chr1:25883673	['C', 'T']	98663	112416.81222503804	-2488.627368359252	0.0079381878706494	0.0043168929977438	1.8388660258195288	0.0659379	0.0659379	chr1	25883673	1.1808648884475654	chr1:25883673:C:T
chr1:25885282	['C', 'T']	98663	110238.87723904428	-2839.606402397637	0.0059149838012974	0.0043082024390593	1.372958649220041	0.169768	0.169768	chr1	25885282	0.770144167644003	chr1:25885282:C:T
chr1:25886521	['C', 'T']	98663	110257.64084571323	-2832.022173877001	0.0059386098968839	0.0043086813380581	1.3782894187204633	0.168117	0.168117	chr1	25886521	0.774388368458835	chr1:25886521:C:T
chr1:25886795	['A', 'C']	98663	112486.48345854747	-2490.1252817378167	0.0078631083130214	0.0043183816225091	1.8208460947582223	0.0686333	0.0686333	chr1	25886795	1.1634651190266372	chr1:25886795:A:C
chr1:25887059	['T', 'C']	98663	150293.41941304677	-4224.544441068059	0.0070345682925848	0.0049856284268955	1.410969227998629	0.158257	0.158257	chr1	25887059	0.8006370712370618	chr1:25887059:T:C
chr1:25887500	['G', 'T']	98663	110222.64028018533	-2833.451491609785	0.0061116851558047	0.0043081041692574	1.4186484160289596	0.156005	0.156005	chr1	25887500	0.8068614821736728	chr1:25887500:G:T
chr1:25888825	['C', 'T']	98663	110349.84285120491	-2821.046139475724	0.005919384425682	0.0043083483293382	1.373933575744858	0.169465	0.169465	chr1	25888825	0.7709199840475415	chr1:25888825:C:T
chr1:25892337	['C', 'T']	98663	112376.83786414664	-2521.130530107148	0.0073675986333124	0.0043170106470353	1.7066436095940765	0.0878915	0.0878915	chr1	25892337	1.056053123579167	chr1:25892337:C:T
chr1:25893111	['T', 'C']	98663	112389.1998073804	-2541.7673649888584	0.0071106417221821	0.0043167390525977	1.6472252863890646	0.0995149	0.0995149	chr1	25893111	1.0021118890701783	chr1:25893111:T:C
chr1:25893357	['A', 'G']	98663	112371.16817900696	-2523.183511623123	0.007629144057771	0.0043164327882398	1.7674650416326732	0.0771535	0.0771535	chr1	25893357	1.112644367770519	chr1:25893357:A:G
chr1:25894981	['A', 'G']	98663	34717.87412729346	-2022.593340730939	-0.0038402830673692	0.0056366307342173	-0.6813082581508584	0.495678	0.495678	chr1	25894981	0.3048003562423779	chr1:25894981:A:G
chr1:25897037	['A', 'G']	98663	118910.89923360774	-2885.1287968766355	0.0071531260299996	0.0043573645423366	1.6416175329144451	0.100672	0.100672	chr1	25897037	0.997091303392826	chr1:25897037:A:G
chr1:25897324	['AAAG', 'A']	98663	87380.29418461592	-1847.7000144328128	0.0072773478383659	0.0043274906271683	1.681655366895088	0.0926389	0.0926389	chr1	25897324	1.0332066104254294	chr1:25897324:AAAG:A
chr1:25898142	['A', 'G']	98663	59739.50431855965	-2590.584912394174	-0.0039747368077544	0.0046525363864976	-0.8543161143864806	0.392932	0.392932	chr1	25898142	0.4056826012276207	chr1:25898142:A:G
chr1:25899307	['T', 'TC']	98663	118766.46390122252	-2886.899770762116	0.0074419449503998	0.0043577468565491	1.7077506324663168	0.0876858	0.0876858	chr1	25899307	1.0570707313883752	chr1:25899307:T:TC
chr1:25901918	['A', 'G']	98663	150236.88637146965	-4233.641422229967	0.0068332683007353	0.0049833251121695	1.3712266703306324	0.170307	0.170307	chr1	25901918	0.7687675011924442	chr1:25901918:A:G
chr1:25905865	['C', 'A']	98663	119948.5305346607	-2628.360172611204	0.0084216409008269	0.0043708627039903	1.926768574345379	0.0540113	0.0540113	chr1	25905865	1.2675153695428774	chr1:25905865:C:A
chr1:25908492	['A', 'G']	98663	118696.8885576982	-2888.45480002788	0.0074525736493153	0.00435641704065	1.7107117109713943	0.0871375	0.0871375	chr1	25908492	1.0597949042554364	chr1:25908492:A:G
chr1:25909214	['C', 'T']	98663	116648.73966158746	-3189.036457350429	0.0059151542663356	0.0043445844674706	1.361500578622491	0.173359	0.173359	chr1	25909214	0.7610536068551425	chr1:25909214:C:T
chr1:25909425	['T', 'C']	98663	118683.26122746903	-2886.437091067267	0.0074548688039712	0.0043561581311494	1.7113402634913502	0.0870215	0.0870215	chr1	25909425	1.0603734349928728	chr1:25909425:T:C
chr1:25910844	['A', 'G']	98663	181853.2158770703	-5431.685680421759	0.0136172940443071	0.007899310146987	1.723858639668815	0.0847365	0.0847365	chr1	25910844	1.071929478287334	chr1:25910844:A:G
chr1:25911798	['A', 'G']	98663	120488.24527268298	-2674.5505381609155	0.0080298015761316	0.0043798142566826	1.8333657788980475	0.0667512	0.0667512	chr1	25911798	1.1755409224923188	chr1:25911798:A:G
chr1:25912787	['T', 'C']	98663	117773.64870892857	-3069.0663013317608	0.0061998222395034	0.0043494278191239	1.4254339874876103	0.154035	0.154035	chr1	25912787	0.8123805870867793	chr1:25912787:T:C
chr1:25912868	['A', 'G']	98663	2032.0823847798983	303.46788190709384	0.0374040377951698	0.0217373095233053	1.72072987022923	0.085303	0.085303	chr1	25912868	1.069035694969229	chr1:25912868:A:G
chr1:25914964	['G', 'T']	98663	114431.49923719936	-3131.7089510081405	0.0048690590605334	0.0043363713663828	1.1228418069264612	0.261507	0.261507	chr1	25914964	0.5825166814786003	chr1:25914964:G:T
chr1:25916391	['G', 'A']	98663	145143.12429802332	-4761.112540956946	0.0053150883583397	0.0048272967339953	1.1010486098584402	0.270878	0.270878	chr1	25916391	0.5672262657921776	chr1:25916391:G:A
chr1:25920636	['G', 'A']	98663	49251.97098157705	-1929.1363923007025	-0.0058060369105254	0.0049082270366061	-1.1829193855995976	0.236844	0.236844	chr1	25920636	0.6255376128355274	chr1:25920636:G:A
chr1:25921291	['TA', 'T']	98663	50817.12046018954	-1773.7251766349762	-0.0058389889910771	0.004868278840058	-1.1993949366728365	0.230377	0.230377	chr1	25921291	0.6375608814627515	chr1:25921291:TA:T
chr1:25923568	['C', 'T']	98663	146489.6034246783	-4826.724310869073	0.0054440521577305	0.0048671565570926	1.1185282605707911	0.263344	0.263344	chr1	25923568	0.5794765721102821	chr1:25923568:C:T
chr1:25924351	['A', 'G']	98663	146809.05544177	-4882.9607216187815	0.0045036324685258	0.0048782895039644	0.923199097730027	0.355906	0.355906	chr1	25924351	0.4486646904313134	chr1:25924351:A:G
chr1:25925313	['T', 'C']	98663	148487.14979773512	-4677.900261255929	0.0058354607547778	0.0049205712630841	1.1859315601335787	0.235652	0.235652	chr1	25925313	0.627728869991857	chr1:25925313:T:C
chr1:25925681	['T', 'C']	98663	148813.84048183984	-4636.547276372913	0.0062832460758903	0.004933103325088	1.2736903449672223	0.202776	0.202776	chr1	25925681	0.6929834481767879	chr1:25925681:T:C
chr1:25928724	['G', 'A']	98663	45042.30442892333	-1765.9377531206685	-0.0079706923025466	0.0050441795095866	-1.5801761787815245	0.11407	0.11407	chr1	25928724	0.942828558452734	chr1:25928724:G:A
chr1:25932251	['C', 'T']	98663	44435.50376572431	-2301.27291002652	-0.0079524469518976	0.0050856277056646	-1.5637100102785166	0.117889	0.117889	chr1	25932251	0.928526716212558	chr1:25932251:C:T
chr1:25934237	['G', 'A']	98663	148537.54953676483	-4461.984281435403	0.0058902427503208	0.0049210097748772	1.1969581487912613	0.231326	0.231326	chr1	25934237	0.6357755517432584	chr1:25934237:G:A
chr1:25934423	['C', 'A']	98663	46449.47420548432	-2382.0420005426945	-0.0070863554398777	0.0050103860991693	-1.4143332069862964	0.157267	0.157267	chr1	25934423	0.8033623976655889	chr1:25934423:C:A
chr1:25936290	['A', 'C']	98663	147299.3520407129	-4758.842225078276	0.0032806912087121	0.004887456689524	0.6712471162648106	0.502065	0.502065	chr1	25936290	0.2992400531460212	chr1:25936290:A:C
chr1:25938055	['A', 'T']	98663	146882.04548683696	-4789.976319049283	0.0032882754061146	0.0048901510573961	0.6724281862707014	0.501313	0.501313	chr1	25938055	0.2998910331586187	chr1:25938055:A:T
chr1:25938560	['T', 'C']	98663	146872.16907840024	-4793.026174788081	0.0028818878028889	0.004886993798056	0.5897056394946275	0.555389	0.555389	chr1	25938560	0.2554027261100851	chr1:25938560:T:C
chr1:25939647	['C', 'T']	98663	145313.14670045613	-4954.618431573292	0.0031601501596052	0.0048458843092225	0.6521307480640735	0.514318	0.514318	chr1	25939647	0.2887682760602466	chr1:25939647:C:T
chr1:25940022	['C', 'G']	98663	146712.3050644716	-4805.198369320286	0.0029334954602509	0.004875416308349	0.6016912761331673	0.547381	0.547381	chr1	25940022	0.2617102813474589	chr1:25940022:C:G
chr1:25940206	['A', 'G']	98663	146707.43477467616	-4815.329992936238	0.0026942235650049	0.0048754411406056	0.5526112381022967	0.580531	0.580531	chr1	25940206	0.2361745842467317	chr1:25940206:A:G
chr1:25940769	['C', 'T']	98663	46805.64158785187	-2363.55334235667	-0.0073241046970414	0.0049950010930698	-1.4662869057632748	0.142573	0.142573	chr1	25940769	0.845962711940339	chr1:25940769:C:T
chr1:25941030	['A', 'G']	98663	46813.74481262608	-2371.747517665533	-0.0075639345695878	0.0049944744395648	-1.514460562590611	0.129912	0.129912	chr1	25941030	0.8863507311973327	chr1:25941030:A:G
chr1:25941195	['A', 'G']	98663	146649.80919218645	-4818.823668549953	0.0026550893983905	0.0048743249200377	0.544709152948714	0.585955	0.585955	chr1	25941195	0.2321357355213374	chr1:25941195:A:G
chr1:25942222	['C', 'T']	98663	25154.79759560274	-1523.1503625507014	-0.0037169221811468	0.0064631350651463	-0.5750958542071946	0.565228	0.565228	chr1	25942222	0.2477763324139	chr1:25942222:C:T
chr1:25943293	['T', 'C']	98663	146643.64401796478	-4817.715748520739	0.0029546482759321	0.0048748816253703	0.6060964148452974	0.544452	0.544452	chr1	25943293	0.2640404025087999	chr1:25943293:T:C
chr1:25943612	['C', 'G']	98663	146622.83316945593	-4823.264648041121	0.0028311463704733	0.0048740414187491	0.5808621895543834	0.561335	0.561335	chr1	25943612	0.2507778780850187	chr1:25943612:C:G
chr1:25944222	['A', 'C']	98663	147426.79285591157	-4785.4509403888505	0.0027441947685438	0.0048925577022296	0.5608916512713278	0.574873	0.574873	chr1	25944222	0.2404280883384969	chr1:25944222:A:C
chr1:25945648	['T', 'G']	98663	122903.8277278121	-3362.251268392005	0.0033033219701894	0.0043913214483933	0.7522387074164377	0.451909	0.451909	chr1	25945648	0.3449490093848516	chr1:25945648:T:G
chr1:25946548	['A', 'G']	98663	11316.974470845838	-787.7166771170017	-0.0160568734262929	0.0092908131690179	-1.7282527518514468	0.083946	0.083946	chr1	25946548	1.0759999930258126	chr1:25946548:A:G
chr1:25947468	['C', 'T']	98663	46618.26249771846	-2365.866844849564	-0.0060788747758445	0.005006503048583	-1.214195760365114	0.224676	0.224676	chr1	25947468	0.6484433166518299	chr1:25947468:C:T
chr1:25947665	['G', 'A']	98663	120411.05368494694	-3478.586905071906	0.00299162905106	0.0043791464486717	0.6831534606401345	0.494511	0.494511	chr1	25947665	0.3058240434274335	chr1:25947665:G:A
chr1:25947722	['G', 'C']	98663	120938.51547499571	-3431.2522267495324	0.0027565906013155	0.004380514813058	0.6292846204054249	0.529164	0.529164	chr1	25947722	0.2764097093317811	chr1:25947722:G:C
chr1:25949057	['G', 'T']	98663	169272.74464979063	-5398.813600369434	0.002045592745457	0.0061264666236151	0.3338943751969653	0.73846	0.73846	chr1	25949057	0.1316730240483814	chr1:25949057:G:T
chr1:25949192	['A', 'C']	98663	169360.3151951343	-5435.694903949418	0.0010332256696354	0.0061351322534694	0.1684113115982386	0.86626	0.86626	chr1	25949192	0.0623517389085619	chr1:25949192:A:C
chr1:25949380	['C', 'T']	98663	38266.04199695894	-1392.1291550780654	-0.0014736979316993	0.0053713709406623	-0.2743616011590628	0.783807	0.783807	chr1	25949380	0.1057908622564895	chr1:25949380:C:T
chr1:25949844	['T', 'C']	98663	170775.0398167295	-5247.932742016799	0.0031165798551939	0.006258095549712	0.4980077134388481	0.61848	0.61848	chr1	25949844	0.2086743397374892	chr1:25949844:T:C
chr1:25951033	['T', 'C']	98663	126612.16069526068	-3791.007612478888	0.0023712182493701	0.0044495312424941	0.5329141700870528	0.594094	0.594094	chr1	25951033	0.2261448337200134	chr1:25951033:T:C
chr1:25952209	['C', 'A']	98663	126540.34633048448	-3789.5961961309786	0.0021839380514254	0.0044412962891147	0.491734374213702	0.622908	0.622908	chr1	25952209	0.2055760914512008	chr1:25952209:C:A
chr1:25952342	['C', 'G']	98663	125931.42207061544	-3864.448921810384	0.0017522958085879	0.0044376505218293	0.3948701683398077	0.69294	0.69294	chr1	25952342	0.1593043682698915	chr1:25952342:C:G
chr1:25952376	['T', 'C']	98663	169522.20930397586	-5460.722140559842	-0.0006573492374218	0.0061455787009683	-0.1069629516449384	0.914819	0.914819	chr1	25952376	0.0386648240505686	chr1:25952376:T:C
chr1:25952377	['G', 'A']	98663	169391.75308166404	-5475.05672743589	-0.0013874567054563	0.00613438239511	-0.2261770812596218	0.821064	0.821064	chr1	25952377	0.0856229893317866	chr1:25952377:G:A
chr1:25953649	['C', 'G']	98663	169313.3466323291	-5456.761615411974	0.000848889571193	0.0061326274575819	0.1384218390998999	0.889907	0.889907	chr1	25953649	0.0506553770598018	chr1:25953649:C:G
chr1:25953801	['C', 'T']	98663	170306.61831581296	-5469.562494426012	0.001619110135781	0.0062269189129489	0.260017860906149	0.794851	0.794851	chr1	25953801	0.0997142750448741	chr1:25953801:C:T
chr1:25954080	['G', 'A']	98663	169310.6420003448	-5460.695997440287	0.0006468069690842	0.0061337088510183	0.1054512016782254	0.916018	0.916018	chr1	25954080	0.0380959922449577	chr1:25954080:G:A
chr1:25954105	['A', 'G']	98663	170845.89266654488	-5294.694548163137	0.0017598899247645	0.0062831141452964	0.2800983531521576	0.779403	0.779403	chr1	25954105	0.1082379268972696	chr1:25954105:A:G
chr1:25955070	['A', 'G']	98663	165675.07521007129	-5014.0488114534255	0.0071420016796905	0.0058186868865313	1.227424987624323	0.219666	0.219666	chr1	25955070	0.6582371581685689	chr1:25955070:A:G
chr1:25955457	['A', 'T']	98663	166453.9935426318	-5022.0345924205485	0.0087369856866145	0.0058808904411966	1.4856569381756284	0.137373	0.137373	chr1	25955457	0.8620986173730872	chr1:25955457:A:T
chr1:25956200	['C', 'G']	98663	36790.69652554327	-1278.9061366531105	-0.002108032039027	0.0054479990829804	-0.3869369298560534	0.698804	0.698804	chr1	25956200	0.1556446177518488	chr1:25956200:C:G
chr1:25956558	['T', 'C']	98663	129305.9010482138	-3804.603077234705	0.0066063375358884	0.0044885502051631	1.4718199048523997	0.141073	0.141073	chr1	25956558	0.8505560980320185	chr1:25956558:T:C
chr1:25957288	['C', 'CCT']	98663	129269.963475828	-3767.644321371606	0.0072762978640489	0.0044882232761	1.6211978363009392	0.104978	0.104978	chr1	25957288	0.9789017054985104	chr1:25957288:C:CCT
chr1:25957470	['C', 'T']	98663	35322.234205190565	-1447.1615964165985	-0.0052273381334266	0.0055251805930831	-0.946093624518022	0.344103	0.344103	chr1	25957470	0.4633115410443816	chr1:25957470:C:T
chr1:25957626	['C', 'G']	98663	167324.351015195	-4947.512705231276	0.0090786095196744	0.0059482688332889	1.5262607952194076	0.126948	0.126948	chr1	25957626	0.8963741368210258	chr1:25957626:C:G
chr1:25959432	['C', 'T']	98663	37540.707414240525	-1997.399409346544	-0.0111361512135103	0.0054078641125751	-2.0592513017505234	0.0394728	0.0394728	chr1	25959432	1.403702065866481	chr1:25959432:C:T
chr1:25960349	['G', 'A']	98663	36260.08531949192	-1294.913620098277	-0.0034292507240909	0.0054755104560104	-0.6262887728260413	0.531127	0.531127	chr1	25960349	0.2748016205297232	chr1:25960349:G:A
chr1:25962931	['C', 'A']	98663	123853.1488214123	-3457.200210742385	0.0079856818011936	0.0044163767102281	1.8081976074865136	0.0705788	0.0705788	chr1	25962931	1.151325729906464	chr1:25962931:C:A
chr1:25963678	['T', 'G']	98663	37298.18268723894	-1617.5408886929526	-0.0068597188345266	0.005416458910063	-1.266458206076693	0.205352	0.205352	chr1	25963678	0.6875010630331968	chr1:25963678:T:G
chr1:25963965	['G', 'A']	98663	9752.395382073606	10.17432664572385	0.0023034873411327	0.0098689958890106	0.2334064546219624	0.815446	0.815446	chr1	25963965	0.0886047932730185	chr1:25963965:G:A
chr1:25964574	['C', 'G']	98663	125563.45299717164	-3510.054936413592	0.0083202028842856	0.0044391637627	1.8742725722794729	0.0608958	0.0608958	chr1	25964574	1.2154126597435566	chr1:25964574:C:G
chr1:25965291	['G', 'T']	98663	125347.78649555492	-3439.9989332401187	0.0084958555710058	0.0044337241280712	1.916189488925549	0.0553439	0.0553439	chr1	25965291	1.2569302400486972	chr1:25965291:G:T
chr1:25966014	['A', 'T']	98663	125127.57845335844	-3481.616393742757	0.0084783895191723	0.0044367233151503	1.9109574604800428	0.0560129	0.0560129	chr1	25966014	1.2517119416788114	chr1:25966014:A:T
chr1:25966101	['TA', 'T']	98663	125117.77584808486	-3485.2085860278817	0.0082493912960094	0.0044319784393663	1.861333805854196	0.0627	0.0627	chr1	25966101	1.2027324591692836	chr1:25966101:TA:T
chr1:25966521	['C', 'T']	98663	125390.792597999	-3441.883039841593	0.0084549712078533	0.0044337709693965	1.906948118478032	0.0565302	0.0565302	chr1	25966521	1.2477194780328456	chr1:25966521:C:T
chr1:25967059	['A', 'G']	98663	165911.87706440635	-4951.348621203061	0.0084736184714904	0.0058471186405197	1.44919557690679	0.147286	0.147286	chr1	25967059	0.8318385322592357	chr1:25967059:A:G
chr1:25968091	['G', 'T']	98663	37384.44147760681	-1995.981544776385	-0.0095980360515222	0.0054156834563197	-1.7722668115548674	0.0763534	0.0763534	chr1	25968091	1.1171716191398242	chr1:25968091:G:T
chr1:25969279	['G', 'A']	98663	125464.97633843936	-3451.674608071285	0.008328802816539	0.0044346075330277	1.878137525025242	0.0603653	0.0603653	chr1	25969279	1.219212636694572	chr1:25969279:G:A
chr1:25971418	['G', 'A']	98663	125365.05958559732	-3534.7192568812143	0.0080112107862008	0.0044359224018518	1.805985330775025	0.0709237	0.0709237	chr1	25971418	1.149208615884605	chr1:25971418:G:A
chr1:25971493	['T', 'G']	98663	37448.31380956724	-1974.9181186747576	-0.0091190511009346	0.0054112620202313	-1.6851985852543907	0.0919534	0.0919534	chr1	25971493	1.0364322079817572	chr1:25971493:T:G
chr1:25974943	['CATTT', 'C']	98663	39842.84593161752	-1528.4994224191123	-0.0041944345592873	0.0052824598362404	-0.7940305632825287	0.42718	0.42718	chr1	25974943	0.3693890885941203	chr1:25974943:CATTT:C
chr1:25977097	['A', 'G']	98663	31474.593966857887	-1866.4821877347008	-0.0098354620030588	0.0061192183805736	-1.6073069126414794	0.10799	0.10799	chr1	25977097	0.9666164588268809	chr1:25977097:A:G
chr1:25977438	['C', 'T']	98663	125594.74813341972	-3463.7488905937525	0.0083556829792744	0.0044384208760017	1.8825801366547184	0.0597602	0.0597602	chr1	25977438	1.2235879577329682	chr1:25977438:C:T
chr1:25977524	['G', 'A']	98663	48656.356765311706	-2067.9456743505834	0.0051992972809294	0.0049400696817578	1.0524744823193195	0.292584	0.292584	chr1	25977524	0.5337494270203548	chr1:25977524:G:A
chr1:25977775	['T', 'C']	98663	125686.76478997478	-3479.541191067138	0.0081343424258696	0.0044379384269729	1.8329101585616057	0.0668189	0.0668189	chr1	25977775	1.1751006781720317	chr1:25977775:T:C
chr1:25978200	['A', 'G']	98663	125607.73507228156	-3456.6554814931296	0.0085771661351999	0.0044368206848621	1.933178450160052	0.0532171	0.0532171	chr1	25978200	1.2739487954801032	chr1:25978200:A:G
chr1:25978205	['A', 'T']	98663	125596.47950611786	-3446.6455774659366	0.0088450141837307	0.0044382451914351	1.9929079629939264	0.0462743	0.0462743	chr1	25978205	1.334660142179309	chr1:25978205:A:T
chr1:25978458	['T', 'A']	98663	19982.2151798656	22.990301674820472	0.0026781640480693	0.0071252821419186	0.3758677894751013	0.707016	0.707016	chr1	25978458	0.1505707578677624	chr1:25978458:T:A
chr1:25979072	['T', 'C']	98663	38776.50227574531	-1730.4983463664792	-0.0071579264179605	0.0053314479717664	-1.3425858145604277	0.179409	0.179409	chr1	25979072	0.7461557744898233	chr1:25979072:T:C
chr1:25979079	['G', 'C']	98663	39889.06444124563	-1536.962733152413	-0.0044393504044548	0.0052804808427744	-0.8407094991225035	0.400513	0.400513	chr1	25979079	0.397383382859053	chr1:25979079:G:C
chr1:25979442	['A', 'T']	98663	165952.41434161967	-4938.996498743899	0.0095410734916798	0.005845992197164	1.632070856390862	0.102668	0.102668	chr1	25979442	0.9885648980677658	chr1:25979442:A:T
chr1:25979463	['A', 'G']	98663	125327.81046003455	-3498.1906366870094	0.0083797039672543	0.0044354553825072	1.889254483384664	0.0588607	0.0588607	chr1	25979463	1.2301745773650243	chr1:25979463:A:G
chr1:25980210	['T', 'C']	98663	29078.178888900147	-1826.588454171724	-0.0096686306109028	0.0060305244793919	-1.6032818777112017	0.108876	0.108876	chr1	25980210	0.963067843075096	chr1:25980210:T:C
chr1:25980385	['C', 'T']	98663	125321.0250108985	-3512.112161252864	0.0080808068310987	0.0044353416167025	1.82191306317154	0.0684712	0.0684712	chr1	25980385	1.1644920607873988	chr1:25980385:C:T
chr1:25980415	['T', 'C']	98663	125769.18728388163	-3452.6746535704606	0.0085055905898098	0.0044393001175681	1.9159755737508648	0.0553711	0.0553711	chr1	25980415	1.2567168487260143	chr1:25980415:T:C
chr1:25980592	['C', 'T']	98663	125786.66999979725	-3445.4127999153857	0.0086269022888289	0.0044391515851207	1.943367358245816	0.0519746	0.0519746	chr1	25980592	1.2842088443430295	chr1:25980592:C:T
chr1:25980824	['C', 'T']	98663	125623.66887081384	-3467.350460388975	0.0084377423157	0.0044379432770642	1.9012731323780376	0.0572692	0.0572692	chr1	25980824	1.2420788835535503	chr1:25980824:C:T
chr1:25982990	['T', 'C']	98663	125336.5698078775	-3507.872299861325	0.0082029819352958	0.004435056150308	1.849577921291046	0.0643774	0.0643774	chr1	25982990	1.1912665670796436	chr1:25982990:T:C
chr1:25983549	['C', 'A']	98663	126104.44441615533	-3476.061875498516	0.0088929195606386	0.0044671194878949	1.990750322380398	0.0465111	0.0465111	chr1	25983549	1.3324433891859486	chr1:25983549:C:A
chr1:25983561	['AC', 'A']	98663	123421.51514533909	-3548.8462970322225	0.0063305817398821	0.0046427378573838	1.363544945750916	0.172714	0.172714	chr1	25983561	0.7626724575899466	chr1:25983561:AC:A
chr1:25983722	['T', 'C']	98663	125332.4874137005	-3515.029829691173	0.0080611439243991	0.0044350570278886	1.8175964533733824	0.0691289	0.0691289	chr1	25983722	1.1603403536879546	chr1:25983722:T:C
chr1:25984345	['G', 'T']	98663	125627.66503402186	-3467.3423282132435	0.0084150767007457	0.0044371576991656	1.896501605594976	0.0578967	0.0578967	chr1	25984345	1.2373461895132116	chr1:25984345:G:T
chr1:25985487	['T', 'A']	98663	125721.30774533653	-3461.269818975536	0.0083607194732318	0.0044373090540614	1.8841868734789256	0.0595426	0.0595426	chr1	25985487	1.225172205278824	chr1:25985487:T:A
chr1:25987217	['G', 'A']	98663	125157.26334888476	-3421.3053348291746	0.0090135146475725	0.0044413576513157	2.0294503066877185	0.0424151	0.0424151	chr1	25987217	1.3724795047463207	chr1:25987217:G:A
chr1:25987920	['C', 'T']	98663	125240.84884180652	-3415.4435241136216	0.0090576047720073	0.0044328303770009	2.04330055555506	0.0410253	0.0410253	chr1	25987920	1.3869482344584596	chr1:25987920:C:T
chr1:25988073	['T', 'C']	98663	166121.4698089301	-4952.744183888702	0.0079502970112673	0.0058570136064242	1.3573977363732035	0.174658	0.174658	chr1	25988073	0.7578115172334077	chr1:25988073:T:C
chr1:25988134	['G', 'A']	98663	29070.776885644773	-1826.116595085808	-0.0096557025169668	0.0060318773142125	-1.6007789969825368	0.109429	0.109429	chr1	25988134	0.9608675694927568	chr1:25988134:G:A
chr1:25990892	['G', 'A']	98663	39874.82906260136	-1528.9891518649897	-0.004201175571843	0.0052804901810829	-0.7956033299509666	0.426265	0.426265	chr1	25990892	0.370320325178078	chr1:25990892:G:A
chr1:25991207	['C', 'T']	98663	29191.366955552174	-1805.3417883216264	-0.0086217475715019	0.0060199799091145	-1.4321887617013804	0.152093	0.152093	chr1	25991207	0.8178907736612084	chr1:25991207:C:T
chr1:25992073	['T', 'C']	98663	125058.4207463579	-3398.648872924085	0.0092809796064663	0.004429675142828	2.0951828987940315	0.0361573	0.0361573	chr1	25992073	1.4418040073692702	chr1:25992073:T:C
chr1:25992105	['AT', 'A']	98663	125173.40437806702	-3414.0856270899785	0.0090152698927735	0.004430872022741	2.034649126967236	0.0418889	0.0418889	chr1	25992105	1.377901044036072	chr1:25992105:AT:A
chr1:25993344	['G', 'A']	98663	125107.43266861983	-3500.460034076957	0.0079530690395315	0.0044307578974671	1.7949680897884166	0.0726618	0.0726618	chr1	25993344	1.138693847866303	chr1:25993344:G:A
chr1:25994408	['T', 'A']	98663	125444.9718778196	-3449.1305747150527	0.0084872896181503	0.0044339890385266	1.914143121330469	0.0556048	0.0556048	chr1	25994408	1.254887716987457	chr1:25994408:T:A
chr1:25994423	['T', 'C']	98663	125158.63948419532	-3506.713469251048	0.0079443399317792	0.0044320455132629	1.7924770645982069	0.0730596	0.0730596	chr1	25994423	1.1363227098720945	chr1:25994423:T:C
chr1:25995590	['T', 'C']	98663	20832.58953226691	-1365.0241863996298	-0.0063625814061085	0.006927707527354	-0.9184252338866616	0.358399	0.358399	chr1	25995590	0.44563321077076	chr1:25995590:T:C
chr1:25996879	['C', 'A']	98663	39729.624120664135	-1579.1830578758083	-0.0045850315338401	0.005286144303419	-0.8673678338433995	0.385743	0.385743	chr1	25996879	0.4137019462472038	chr1:25996879:C:A
chr1:25997617	['C', 'A']	98663	127296.35320533616	-3644.574699521687	0.0082472436686199	0.0044561086191015	1.8507725851356955	0.0642053	0.0642053	chr1	25997617	1.1924291204397302	chr1:25997617:C:A
chr1:25998029	['T', 'C']	98663	125417.77933453632	-3521.9944210931253	0.0079042067984941	0.0044355347379124	1.782018914412595	0.0747492	0.0747492	chr1	25998029	1.1263934509961042	chr1:25998029:T:C
chr1:26000442	['T', 'A']	98663	11603.29365851681	-541.1487703582696	0.0080742875990546	0.0090520043250411	0.8919889241234934	0.372401	0.372401	chr1	26000442	0.4289891614879592	chr1:26000442:T:A
chr1:26001180	['C', 'A']	98663	124785.82490039636	-3446.403459940615	0.0087851373382959	0.0044278517838212	1.98406310039456	0.0472516	0.0472516	chr1	26001180	1.3255834811355374	chr1:26001180:C:A
chr1:26001260	['A', 'G']	98663	166091.0502533955	-4998.238173355902	0.0074868333056181	0.0058547426048047	1.2787638690510412	0.200983	0.200983	chr1	26001260	0.6968406755070069	chr1:26001260:A:G
chr1:26001334	['T', 'C']	98663	125014.0745509104	-3463.5519711760576	0.0087697647542104	0.0044306135406921	1.979356735509912	0.0477786	0.0477786	chr1	26001334	1.3207665800190105	chr1:26001334:T:C
chr1:26002572	['T', 'C']	98663	166300.74217253368	-4972.733459697926	0.0072055499277138	0.0058698360700401	1.227555564028654	0.219617	0.219617	chr1	26002572	0.6583340452764311	chr1:26002572:T:C
chr1:26004436	['G', 'A']	98663	125194.70683579327	-3501.8743861996777	0.0078998035846514	0.0044339003354903	1.7816827142953129	0.0748041	0.0748041	chr1	26004436	1.126074597876481	chr1:26004436:G:A
chr1:26006534	['T', 'C']	98663	39422.587474907225	-1730.0696199576023	-0.0073535467166219	0.0053010227134573	-1.3871939650350933	0.165386	0.165386	chr1	26006534	0.7815012564526497	chr1:26006534:T:C
chr1:26007693	['C', 'T']	98663	72975.72217374433	-3315.0487751692704	-0.0065211543041993	0.0045671905055123	-1.42782620876634	0.153345	0.153345	chr1	26007693	0.8143303801497765	chr1:26007693:C:T
chr1:26008487	['T', 'C']	98663	39651.635902842536	-1698.7058850278931	-0.0072343405872098	0.005290129215652	-1.367516802010324	0.171466	0.171466	chr1	26008487	0.7658219833545317	chr1:26008487:T:C
chr1:26008820	['A', 'T']	98663	125297.20888077858	-3505.9749370984027	0.0078956287314947	0.004433507520909	1.7808989145180896	0.074932	0.074932	chr1	26008820	1.1253326755512116	chr1:26008820:A:T
chr1:26009438	['G', 'A']	98663	39356.16905763673	-1659.9670706867953	-0.0062692029871731	0.0053041105973065	-1.1819517847830558	0.237228	0.237228	chr1	26009438	0.6248340525428985	chr1:26009438:G:A
chr1:26011814	['A', 'G']	98663	38208.14250355039	-1858.2154615228253	-0.0087769626419247	0.0053683033530632	-1.6349602592626309	0.102061	0.102061	chr1	26011814	0.9911401807387052	chr1:26011814:A:G
chr1:26013412	['G', 'A']	98663	123795.83138762382	-3228.24106171425	0.0108617615180533	0.0044089358922934	2.463578918677185	0.0137575	0.0137575	chr1	26013412	1.8614604785168056	chr1:26013412:G:A
chr1:26013719	['C', 'A']	98663	36154.05210986338	-2243.011130349466	-0.0086989088656581	0.0055248037793677	-1.5745190622233427	0.115371	0.115371	chr1	26013719	0.9379033430238162	chr1:26013719:C:A
chr1:26014806	['C', 'G']	98663	36000.18928205804	-2299.876465949774	-0.0091841759423513	0.0055294077065797	-1.6609692085867809	0.0967228	0.0967228	chr1	26014806	1.0144711397015858	chr1:26014806:C:G
chr1:26014886	['C', 'T']	98663	35919.3687342247	-2313.423113019012	-0.0092499004338639	0.005534582891628	-1.6712913357673218	0.0946673	0.0946673	chr1	26014886	1.0238000091910917	chr1:26014886:C:T
chr1:26016156	['A', 'G']	98663	3208.9617659054047	423.3013494812359	0.010363469570811	0.0174248337172124	0.5947528532552896	0.55201	0.55201	chr1	26016156	0.2580530546884075	chr1:26016156:A:G
chr1:26016621	['T', 'C']	98663	166381.74545657265	-4672.970447894687	0.0129456137302025	0.0058677431326178	2.206233885433744	0.0273699	0.0273699	chr1	26016621	1.562726789346454	chr1:26016621:T:C
chr1:26017419	['G', 'C']	98663	35712.61965677679	-472.8126910344549	0.0089557144519889	0.0055422873235788	1.615887796702315	0.106122	0.106122	chr1	26017419	0.9741945737973324	chr1:26017419:G:C
chr1:26017986	['G', 'A']	98663	166917.3015073339	-4754.35418156575	0.0119771016540191	0.0059061658161019	2.027897967470869	0.0425733	0.0425733	chr1	26017986	1.370862684888782	chr1:26017986:G:A
chr1:26018536	['A', 'G']	98663	36612.82416624431	-2293.708606680793	-0.0097222733861118	0.0054914795445716	-1.7704287719185494	0.0766588	0.0766588	chr1	26018536	1.1154379833787873	chr1:26018536:A:G
chr1:26019046	['C', 'T']	98663	36278.35399369442	-2346.417426578093	-0.0102138804160995	0.0055145181233393	-1.8521800432336688	0.064003	0.064003	chr1	26019046	1.1937996689393888	chr1:26019046:C:T
chr1:26019793	['T', 'C']	98663	124326.2021937695	-3321.4184706304327	0.0104294474851251	0.0044146310273198	2.362473198911231	0.0181554	0.0181554	chr1	26019793	1.7409941782642218	chr1:26019793:T:C
chr1:26020058	['A', 'G']	98663	36672.47108209896	-2306.545610089496	-0.0098383804816882	0.0054934874680338	-1.7909170702467123	0.0733097	0.0733097	chr1	26020058	1.1348385577222748	chr1:26020058:A:G
chr1:26021558	['G', 'A']	98663	49482.02441027097	-2224.208835817837	0.0020923546695904	0.0049225038449094	0.4250590218947568	0.670795	0.670795	chr1	26021558	0.1734101832163728	chr1:26021558:G:A
chr1:26022618	['C', 'CT']	98663	36630.59888906909	-2284.3775010953905	-0.0093310446682978	0.0054904957151635	-1.69949038345071	0.08923	0.08923	chr1	26022618	1.049489107014003	chr1:26022618:C:CT
chr1:26022754	['C', 'T']	98663	15331.243119963505	-751.7191067803375	0.0048337253366013	0.0079436119047021	0.6085047198416165	0.542854	0.542854	chr1	26022754	0.2653169577411993	chr1:26022754:C:T
chr1:26023134	['G', 'A']	98663	2097.063764443544	364.68296698332574	0.058751269363582	0.0214061204530713	2.7446014560360195	0.00605954	0.00605954	chr1	26023134	2.2175603433327726	chr1:26023134:G:A
chr1:26023476	['C', 'T']	98663	124301.4175942258	-3315.7081762763846	0.0105251237989395	0.0044145577378832	2.3841853304168548	0.0171189	0.0171189	chr1	26023476	1.7665241449905356	chr1:26023476:C:T
chr1:26024891	['T', 'C']	98663	36505.17998155074	-469.4174581377063	0.0088735129188572	0.0054950199516465	1.6148281529347832	0.106351	0.106351	chr1	26024891	0.9732584221463948	chr1:26024891:T:C
chr1:26024981	['C', 'T']	98663	35920.18918151776	-2311.7027159168383	-0.0093610779045909	0.0055355448714103	-1.691085181684383	0.0908237	0.0908237	chr1	26024981	1.0418008096707752	chr1:26024981:C:T
chr1:26026876	['G', 'A']	98663	3108.1260097913014	411.59918041580266	0.0109937637531601	0.0176505902265413	0.6228553046701387	0.533381	0.533381	chr1	26026876	0.2729624587288626	chr1:26026876:G:A
chr1:26026938	['C', 'A']	98663	172567.24717210623	-5693.082732376931	0.0078892846881141	0.0064266794519341	1.2275833495538464	0.219606	0.219606	chr1	26026938	0.6583557984145952	chr1:26026938:C:A
chr1:26027565	['G', 'A']	98663	3192.873758059938	425.7376573598864	0.010519595106391	0.0174175864755087	0.6039639947350309	0.545869	0.545869	chr1	26027565	0.26291156865652	chr1:26027565:G:A
chr1:26027715	['A', 'T']	98663	2080.40223046041	364.9259102137374	0.0629137064550842	0.0216294868481889	2.908700834960035	0.00363015	0.00363015	chr1	26027715	2.440075429281692	chr1:26027715:A:T
chr1:26027788	['G', 'A']	98663	39863.43410577557	-1766.7502833122494	-0.0067646677403734	0.0052931437171728	-1.278005680901219	0.20125	0.20125	chr1	26027788	0.6962641109600939	chr1:26027788:G:A
chr1:26028252	['T', 'C']	98663	175560.45576548815	-5302.635814394851	0.0102319159918378	0.0068098787927985	1.5025107352363016	0.132968	0.132968	chr1	26028252	0.876252863510806	chr1:26028252:T:C
chr1:26028859	['G', 'A']	98663	16636.348943287216	-1041.8542288271815	-0.0052854828517229	0.0076809478553447	-0.6881289850242931	0.491373	0.491373	chr1	26028859	0.308588710845691	chr1:26028859:G:A
chr1:26030386	['G', 'A']	98663	3173.753721451844	424.70949720269215	0.0134462279549289	0.0175256880515372	0.7672296753992222	0.442947	0.442947	chr1	26030386	0.3536482353673378	chr1:26030386:G:A
chr1:26031176	['G', 'A']	98663	36874.73744336208	-1795.826142850471	-0.0094412069823905	0.0054471534794958	-1.7332368213836935	0.0830567	0.0830567	chr1	26031176	1.0806253282256737	chr1:26031176:G:A
chr1:26031711	['G', 'A']	98663	3157.0959963511045	426.0819806586945	0.0135502607798972	0.0175202212802893	0.7734069429329417	0.439283	0.439283	chr1	26031711	0.3572556033566909	chr1:26031711:G:A
chr1:26032261	['T', 'TA']	98663	175282.1062954216	-5270.765255427984	0.0111305945997951	0.0067762724653623	1.6425836854539708	0.100472	0.100472	chr1	26032261	0.9979549525695872	chr1:26032261:T:TA
chr1:26033403	['G', 'A']	98663	3107.1259692476106	418.0389710050953	0.0113597289916157	0.0176466237969477	0.6437338452004944	0.51975	0.51975	chr1	26033403	0.2842055019964932	chr1:26033403:G:A
chr1:26035510	['C', 'T']	98663	33873.7466220668	-2167.857303549481	-0.0098527606244796	0.0056529991560403	-1.742926250741044	0.0813496	0.0813496	chr1	26035510	1.089644578169284	chr1:26035510:C:T
chr1:26035703	['T', 'C']	98663	139582.65896674403	-3382.354570788877	0.0104631786939805	0.0047006054055951	2.225921512477133	0.0260217	0.0260217	chr1	26035703	1.5846643343500633	chr1:26035703:T:C
chr1:26037264	['C', 'T']	98663	142279.87206497113	-3622.598653982428	0.0112879027866196	0.0049759447862065	2.268494380787724	0.0233012	0.0233012	chr1	26037264	1.6326217124521576	chr1:26037264:C:T
chr1:26037758	['C', 'T']	98663	138810.51064908208	-3386.147528998572	0.010997130128075	0.0046849295595622	2.3473416170428965	0.0189099	0.0189099	chr1	26037758	1.7233107678002813	chr1:26037758:C:T
chr1:26037880	['T', 'C']	98663	134813.22881819843	-3893.524999570696	0.0104546280992629	0.0045877116108449	2.2788328879585693	0.0226791	0.0226791	chr1	26037880	1.6443741840290946	chr1:26037880:T:C
chr1:26038883	['T', 'G']	98663	134792.73238665733	-3898.635592088685	0.0103416628044804	0.0045872150490203	2.2544534524687325	0.0241698	0.0241698	chr1	26038883	1.6167269432727696	chr1:26038883:T:G
chr1:26039058	['C', 'T']	98663	138836.66462586413	-3393.2493496346087	0.0107099292319559	0.0046853400519149	2.285838191739955	0.0222658	0.0222658	chr1	26039058	1.6523616962505283	chr1:26039058:C:T
chr1:26040907	['C', 'A']	98663	142993.39768552576	-3648.231918737669	0.0114031282240801	0.0049618624207976	2.2981548573946524	0.0215551	0.0215551	chr1	26040907	1.6664499579946233	chr1:26040907:C:A
chr1:26041770	['G', 'A']	98663	3265.0	403.2466806876124	0.0019214342498882	0.0172109730196495	0.1116400709997379	0.911109	0.911109	chr1	26041770	0.0404296633488662	chr1:26041770:G:A
chr1:26042296	['C', 'T']	98663	137982.3837428537	-3459.356039454481	0.0118810902214792	0.0046709542878338	2.543610896048642	0.0109728	0.0109728	chr1	26042296	1.9596825365651496	chr1:26042296:C:T
chr1:26042806	['T', 'C']	98663	175325.43909138828	-5301.607674776804	0.0104257692281949	0.0067827206710352	1.5371072662208982	0.12427	0.12427	chr1	26042806	0.9056337016638656	chr1:26042806:T:C
chr1:26043673	['G', 'A']	98663	137451.93145672206	-3406.3309489339376	0.0114530733183107	0.0046685193255759	2.4532560582038188	0.0141587	0.0141587	chr1	26043673	1.8489766201451647	chr1:26043673:G:A
chr1:26043776	['C', 'T']	98663	132405.84001905867	-3713.157196084353	0.0105744010381139	0.0045489480681569	2.3245816130845114	0.0200964	0.0200964	chr1	26043776	1.6968817336323931	chr1:26043776:C:T
chr1:26044790	['A', 'G']	98663	36771.608893529024	-2232.0899927553246	-0.0114126087804998	0.0054660579049049	-2.087904844597194	0.036809	0.036809	chr1	26044790	1.434045980988029	chr1:26044790:A:G
chr1:26045297	['G', 'A']	98663	172865.75208286877	-5490.843173703499	0.0066632886180524	0.0064979791690442	1.0254401321868991	0.305158	0.305158	chr1	26045297	0.5154752401255003	chr1:26045297:G:A
chr1:26045653	['A', 'G']	98663	174174.06137301208	-5234.945580387681	0.0108484023749198	0.0066435401582885	1.6329249340632437	0.102488	0.102488	chr1	26045653	0.9893269818167346	chr1:26045653:A:G
chr1:26046114	['G', 'C']	98663	172813.76400348693	-5490.803797638931	0.0067777388233803	0.0064943476584736	1.0436365867381596	0.296656	0.296656	chr1	26046114	0.5277468634379724	chr1:26046114:G:C
chr1:26047203	['C', 'G']	98663	172838.00720664105	-5490.285428666183	0.0064400715121046	0.0064959637881841	0.9913958454969872	0.321495	0.321495	chr1	26047203	0.49282577698329	chr1:26047203:C:G
chr1:26047795	['C', 'T']	98663	35595.50151140142	-2386.938880572039	-0.0119191505325008	0.0055484183446627	-2.1482068928645828	0.0316998	0.0316998	chr1	26047795	1.4989434778191693	chr1:26047795:C:T
chr1:26047935	['T', 'C']	98663	172900.51461122883	-5482.317798637379	0.0067420936579133	0.006503312770539	1.0367168081559968	0.29987	0.29987	chr1	26047935	0.5230669803430387	chr1:26047935:T:C
chr1:26048288	['T', 'C']	98663	38940.58476455967	-2077.3959189879542	-0.011574960516947	0.0053575088331131	-2.16051170002852	0.0307355	0.0307355	chr1	26048288	1.5123597174552863	chr1:26048288:T:C
chr1:26048841	['A', 'G']	98663	136124.97362178375	-3099.6974475632032	0.0147463333997814	0.0046275222557829	3.186658558228045	0.00143971	0.00143971	chr1	26048841	2.84172497879604	chr1:26048841:A:G
chr1:26049086	['A', 'G']	98663	174581.77265861793	-5154.1870197978105	0.0137051210840766	0.0066952047795463	2.0470055114587864	0.0406602	0.0406602	chr1	26049086	1.3908304894785322	chr1:26049086:A:G
chr1:26050140	['C', 'T']	98663	134006.44803081756	-3413.665544574262	0.0116310192016029	0.0045932463458747	2.532200175165652	0.0113365	0.0113365	chr1	26050140	1.9455210076395475	chr1:26050140:C:T
chr1:26050580	['G', 'C']	98663	136142.0258637313	-3127.543259595201	0.0142150120393077	0.0046334377376835	3.067919079541654	0.00215613	0.00215613	chr1	26050580	2.666325057687253	chr1:26050580:G:C
chr1:26051104	['G', 'A']	98663	134287.49930559075	-3449.0253574622047	0.0111560348128312	0.004599782264306	2.425339759971077	0.0152958	0.0152958	chr1	26051104	1.8154278036417355	chr1:26051104:G:A
chr1:26051389	['G', 'A']	98663	136007.434584271	-3134.392373081634	0.0138986306428736	0.0046246780568004	3.005318526429367	0.0026537	0.0026537	chr1	26051389	2.5761481755593083	chr1:26051389:G:A
chr1:26051511	['C', 'T']	98663	133974.57900925464	-3403.3537167055315	0.011725474588385	0.0045927613432087	2.55303372245182	0.0106804	0.0106804	chr1	26051511	1.971412481901124	chr1:26051511:C:T
chr1:26052525	['C', 'T']	98663	15533.944666876148	-823.3005472267234	-0.002817220321453	0.0079343484614469	-0.355066371881945	0.722541	0.722541	chr1	26052525	0.1411375041858741	chr1:26052525:C:T
chr1:26054314	['T', 'C']	98663	171840.45014545345	-5408.631430947598	0.0126826390421664	0.006383095359874	1.986910476364372	0.0469351	0.0469351	chr1	26054314	1.328502252488614	chr1:26054314:T:C
chr1:26054538	['TC', 'T']	98663	2751.111535693652	218.9939239784572	-0.0136542649961012	0.0186982826086789	-0.7302416634650453	0.465244	0.465244	chr1	26054538	0.3323192190219002	chr1:26054538:TC:T
chr1:26055360	['C', 'G']	98663	134334.70016218955	-3455.6460576741547	0.010862424922697	0.0046001460289884	2.3613217611453874	0.0182119	0.0182119	chr1	26055360	1.7396447430315078	chr1:26055360:C:G
chr1:26055789	['A', 'G']	98663	174420.678428431	-5159.735824719126	0.0131525167436232	0.0066770450482733	1.9698109940151511	0.0488628	0.0488628	chr1	26055789	1.3110216501397505	chr1:26055789:A:G
chr1:26057154	['CCAGGGGT', 'C']	98663	43605.62948057742	-2179.1586076767167	0.0047012058522744	0.0051695329418368	0.9094063052055964	0.363138	0.363138	chr1	26057154	0.4399283026519462	chr1:26057154:CCAGGGGT:C
chr1:26057522	['A', 'G']	98663	36419.75178929869	-2260.362349411682	-0.0102018018942499	0.0054918865705945	-1.8576133653003424	0.0632269	0.0632269	chr1	26057522	1.1990981110208487	chr1:26057522:A:G
chr1:26058199	['T', 'G']	98663	40899.87628238918	-1678.7162779520188	-0.0070889120884265	0.0052387395707335	-1.3531713101428264	0.176004	0.176004	chr1	26058199	0.7544774619688772	chr1:26058199:T:G
chr1:26058659	['G', 'C']	98663	37729.05922659775	-2177.9599563602874	-0.0096313677574462	0.0054095898839376	-1.7804247575299463	0.0750095	0.0750095	chr1	26058659	1.124883729457638	chr1:26058659:G:C
chr1:26059169	['T', 'C']	98663	39063.48648895374	-1983.396215142876	-0.008680582941861	0.005342502992063	-1.6248157380084036	0.104205	0.104205	chr1	26059169	0.9821114420699636	chr1:26059169:T:C
chr1:26059806	['A', 'G']	98663	135891.41459359735	-3311.4175283620143	0.0105472821555798	0.0046231410345058	2.281410425694963	0.0225263	0.0225263	chr1	26059806	1.6473101363517837	chr1:26059806:A:G
chr1:26060932	['G', 'A']	98663	38558.95407366863	-2069.7745914647026	-0.0100872494712174	0.0053893537824406	-1.8716992571694488	0.0612512	0.0612512	chr1	26060932	1.2128853984201944	chr1:26060932:G:A
chr1:26061750	['C', 'G']	98663	35363.94274824635	-1737.7387571976649	-0.0153500830714822	0.0055612774310915	-2.7601721477990413	0.00577816	0.00577816	chr1	26061750	2.238210436504451	chr1:26061750:C:G
chr1:26063142	['T', 'C']	98663	35199.63268989009	-1771.593845005791	-0.0160124356619662	0.0055694684671832	-2.875038391242504	0.00404065	0.00404065	chr1	26063142	2.393548766397666	chr1:26063142:T:C
chr1:26063156	['G', 'A']	98663	33690.1464037711	-1996.361701317914	-0.0183876420984756	0.0056539392370833	-3.252182474454976	0.00114561	0.00114561	chr1	26063156	2.940963204074397	chr1:26063156:G:A
chr1:26063663	['C', 'T']	98663	34524.89898529128	-1857.8107835836947	-0.016884131527898	0.0056087953272829	-3.010295534545228	0.0026106	0.0026106	chr1	26063663	2.58325966632364	chr1:26063663:C:T
chr1:26063690	['T', 'A']	98663	34673.19148569458	-1854.38419232318	-0.0171876668775249	0.0055990028190528	-3.069772856523146	0.0021428	0.0021428	chr1	26063690	2.669018362299178	chr1:26063690:T:A
chr1:26063837	['A', 'G']	98663	33823.39972226728	-1974.4443802508847	-0.0178685175642763	0.0056452647685529	-3.1652222343605976	0.00155012	0.00155012	chr1	26063837	2.8096346803325702	chr1:26063837:A:G
chr1:26064010	['G', 'A']	98663	2377.096372353257	-3.5728640622997188	0.0280928904647651	0.0194861248980757	1.441686872670065	0.149394	0.149394	chr1	26064010	0.8256668444163192	chr1:26064010:G:A
chr1:26064342	['A', 'G']	98663	32176.52251046704	-2117.4424612303574	-0.0171215656611796	0.005763340551146	-2.970771119498566	0.00297125	0.00297125	chr1	26064342	2.527060805263764	chr1:26064342:A:G
chr1:26065171	['G', 'A']	98663	31255.037860582983	-2201.538540495434	-0.0190603627645765	0.0058339903456117	-3.267122781393245	0.00108684	0.00108684	chr1	26065171	2.963834386209615	chr1:26065171:G:A
chr1:26065358	['A', 'C']	98663	31481.97762004216	-2292.7515408307404	-0.0200998318296544	0.0058532721410093	-3.433947943207766	0.000595103	0.000595103	chr1	26065358	3.2254078603886054	chr1:26065358:A:C
chr1:26065946	['G', 'A']	98663	31161.84257100573	-2291.2818210752826	-0.0203103034191615	0.0058419098529614	-3.4766547123053573	0.00050793	0.00050793	chr1	26065946	3.2941961355673723	chr1:26065946:G:A
chr1:26066044	['C', 'T']	98663	31554.396399136283	-2228.7824588525104	-0.0196847093209396	0.005810944555769	-3.3875231697739663	0.000705543	0.000705543	chr1	26066044	3.1514765126061075	chr1:26066044:C:T
chr1:26066333	['C', 'A']	98663	14825.20208808474	-811.4793888906647	-0.003735349410327	0.0081003965539783	-0.4611316724355266	0.644705	0.644705	chr1	26066333	0.1906389616114643	chr1:26066333:C:A
chr1:26067014	['G', 'A']	98663	20894.482433911773	-1516.9908031603504	-0.013565373430991	0.006926473880492	-1.958481857442204	0.0501763	0.0501763	chr1	26067014	1.2995013667126716	chr1:26067014:G:A
chr1:26067710	['C', 'T']	98663	13467.682509274466	-941.0678333777154	-0.007273256890466	0.0084830925915398	-0.8573827070707313	0.391235	0.391235	chr1	26067710	0.4075623000323545	chr1:26067710:C:T
chr1:26068506	['A', 'C']	98663	33696.39071115797	-1962.1714642179984	-0.0167350881386397	0.0056505806988672	-2.96165810745694	0.0030606	0.0030606	chr1	26068506	2.514193426085169	chr1:26068506:A:C
chr1:26069048	['C', 'T']	98663	31458.84094941651	-2247.144809548575	-0.0197722808083346	0.0058189086483134	-3.3979362803822912	0.00067923	0.00067923	chr1	26069048	3.167983140569277	chr1:26069048:C:T
chr1:26069126	['T', 'G']	98663	34744.9499411312	-1826.365533859357	-0.0163540598805518	0.005583914368448	-2.928780565289544	0.00340372	0.00340372	chr1	26069126	2.468046173457157	chr1:26069126:T:G
chr1:26069250	['G', 'A']	98663	35336.623691891495	-1702.7370251821228	-0.0133491208959509	0.0055693291918793	-2.396899237957659	0.0165363	0.0165363	chr1	26069250	1.7815616573796358	chr1:26069250:G:A
chr1:26069407	['C', 'T']	98663	31456.28946541357	-2245.517801731876	-0.019712910740646	0.0058188388045758	-3.3877739876801454	0.000704898	0.000704898	chr1	26069407	3.1518737216497392	chr1:26069407:C:T
chr1:26069574	['A', 'G']	98663	35078.95131248876	-1860.5620005341632	-0.0156678037903615	0.0056420258624551	-2.7769819161275184	0.00548766	0.00548766	chr1	26069574	2.2606128041340408	chr1:26069574:A:G
chr1:26070708	['G', 'A']	98663	2049.1246135601123	267.7053769064776	0.030624820077568	0.021473912864804	1.4261406512346662	0.153831	0.153831	chr1	26070708	0.8129561367562782	chr1:26070708:G:A
chr1:26070795	['C', 'T']	98663	32274.56102629604	-2121.357523809362	-0.0188278039364123	0.0057578562726723	-3.26993294809599	0.0010761	0.0010761	chr1	26070795	2.968147368604371	chr1:26070795:C:T
chr1:26070892	['G', 'A']	98663	2049.1246135601123	269.2409491954574	0.03150961395056	0.0214745233279872	1.4673021360848706	0.142297	0.142297	chr1	26070892	0.8468042559043294	chr1:26070892:G:A
chr1:26072097	['G', 'T']	98663	34257.721180361055	-1862.2221182678943	-0.0156336278846631	0.0056319310577518	-2.775891203984981	0.0055061	0.0055061	chr1	26072097	2.259155905355726	chr1:26072097:G:T
chr1:26072501	['C', 'T']	98663	2002.0202915002733	-68.49155100880198	0.0248786878595156	0.0212023850483554	1.1733910030770522	0.240642	0.240642	chr1	26072501	0.6186285716080897	chr1:26072501:C:T
chr1:26072739	['G', 'A']	98663	135475.8655861664	-3264.92450742156	0.0159790933658058	0.0046452607218684	3.439870078891668	0.000582234	0.000582234	chr1	26072739	3.2349024371980666	chr1:26072739:G:A
chr1:26074912	['C', 'T']	98663	34408.48747630585	-1867.7829503238104	-0.0161901053810461	0.0056158492017214	-2.882930933416713	0.00394079	0.00394079	chr1	26074912	2.404416707552864	chr1:26074912:C:T
chr1:26075532	['A', 'G']	98663	35239.571710946446	-1751.669255903054	-0.0156550523430004	0.0055562493153895	-2.817557574250608	0.00484001	0.00484001	chr1	26075532	2.315153741053866	chr1:26075532:A:G
chr1:26076130	['A', 'G']	98663	35239.85739192134	-1750.093568704025	-0.0156364523239858	0.0055563993071075	-2.8141340209268724	0.00489185	0.00489185	chr1	26076130	2.3105268683101268	chr1:26076130:A:G
chr1:26076329	['A', 'C']	98663	35338.7908836587	-1729.08722708496	-0.015016272582573	0.0055523114429401	-2.7045083361933178	0.00684173	0.00684173	chr1	26076329	2.164834068681186	chr1:26076329:A:C
chr1:26076607	['G', 'A']	98663	35229.21359498854	-1740.3664962123853	-0.0153132230751376	0.0055566679059707	-2.755828373094489	0.00585545	0.00585545	chr1	26076607	2.2324397231352515	chr1:26076607:G:A
chr1:26076890	['G', 'A']	98663	2131.5833265744777	244.9520293158969	0.0005450503217187	0.0210904451564753	0.025843471660976	0.979382	0.979382	chr1	26076890	0.0090478821153407	chr1:26076890:G:A
chr1:26076979	['G', 'A']	98663	34546.121740016475	-1856.738312042345	-0.0158392521970098	0.0056059859928152	-2.825417726214411	0.00472285	0.00472285	chr1	26076979	2.325795847607035	chr1:26076979:G:A
chr1:26077039	['T', 'G']	98663	35280.81329175216	-1747.121662956841	-0.0154839713689364	0.0055677518212501	-2.7810096186111606	0.00542004	0.00542004	chr1	26077039	2.2659975083481125	chr1:26077039:T:G
chr1:26077500	['C', 'T']	98663	33007.10531975328	-2002.4899100735115	-0.0166577699384186	0.005710998177019	-2.9167878227398383	0.00353736	0.00353736	chr1	26077500	2.4513207394339096	chr1:26077500:C:T
chr1:26078967	['A', 'G']	98663	33025.351474911295	-2021.6077325711085	-0.0165461879076822	0.0057062701224515	-2.899650306174725	0.00373662	0.00373662	chr1	26078967	2.4275210659968693	chr1:26078967:A:G
chr1:26079143	['A', 'T']	98663	32416.27122149012	-2128.931988800336	-0.0187117824528264	0.005748488711367	-3.255078576709376	0.00113399	0.00113399	chr1	26079143	2.9453907752173345	chr1:26079143:A:T
chr1:26079234	['GC', 'G']	98663	31168.57954752782	-2335.872202426744	-0.0212758327350553	0.0058424954899749	-3.641565966385828	0.000271123	0.000271123	chr1	26079234	3.566833638637197	chr1:26079234:GC:G
chr1:26082277	['G', 'A']	98663	31611.165139381654	-2183.569321364355	-0.0193432700253531	0.0058056742527796	-3.33178700408348	0.00086322	0.00086322	chr1	26082277	3.063878506011643	chr1:26082277:G:A
chr1:26082635	['G', 'C']	98663	31495.10491648994	-2273.500564360332	-0.0203800757381778	0.0058463453442324	-3.485951400097007	0.000490603	0.000490603	chr1	26082635	3.3092698004438152	chr1:26082635:G:C
chr1:26083095	['T', 'C']	98663	2186.177264203538	230.6460003117641	-0.0045207475158355	0.0210806109973717	-0.2144504974926589	0.830196	0.830196	chr1	26083095	0.0808193634437828	chr1:26083095:T:C
chr1:26083310	['C', 'T']	98663	31242.91657373428	-2244.57563816199	-0.0196544165030788	0.0058345226513253	-3.368641734318103	0.000755684	0.000755684	chr1	26083310	3.121659772946009	chr1:26083310:C:T
chr1:26083670	['A', 'G']	98663	31295.97841668272	-2241.298179861724	-0.0197039467878135	0.0058297763160155	-3.3798804138819145	0.000725455	0.000725455	chr1	26083670	3.139389521693244	chr1:26083670:A:G
chr1:26083860	['C', 'T']	98663	2306.1636190398963	234.2659540343005	-0.003077958267409	0.0205804622756755	-0.1495572949810247	0.881114	0.881114	chr1	26083860	0.0549678982077212	chr1:26083860:C:T
chr1:26084618	['G', 'A']	98663	31258.168175321585	-2245.869276774875	-0.0197068017810204	0.0058329788384044	-3.3785141909431258	0.000729068	0.000729068	chr1	26084618	3.137231963249235	chr1:26084618:G:A
chr1:26085113	['C', 'T']	98663	2145.08696621697	223.37781737121512	-0.0046234159692801	0.0212546177468176	-0.2175252467183241	0.827799	0.827799	chr1	26085113	0.0820751025725435	chr1:26085113:C:T
chr1:26085427	['A', 'G']	98663	33480.198185136374	-2017.0173840911848	-0.0190629299613576	0.005668547323372	-3.3629303724358333	0.000771491	0.000771491	chr1	26085427	3.1126691359302376	chr1:26085427:A:G
chr1:26085480	['C', 'T']	98663	33426.437086898346	-2017.8928044697127	-0.0190575522802789	0.0056721756397961	-3.359831128389335	0.000780197	0.000780197	chr1	26085480	3.1077957239626413	chr1:26085480:C:T
chr1:26085678	['C', 'T']	98663	2142.173696214079	225.3709801131204	-0.0039797749812384	0.0212679124613431	-0.1871257928333197	0.851562	0.851562	chr1	26085678	0.0697837267059144	chr1:26085678:C:T
chr1:26085708	['T', 'G']	98663	33511.09478144515	-2015.624890133967	-0.0189801192267698	0.0056664005399991	-3.349590113298396	0.000809615	0.000809615	chr1	26085708	3.091721454114848	chr1:26085708:T:G
chr1:26089712	['A', 'G']	98663	33808.54827939332	-2001.96535953988	-0.0184066518300751	0.0056805822074375	-3.2402755840722337	0.00119454	0.00119454	chr1	26089712	2.9227993030188166	chr1:26089712:A:G
chr1:26089885	['A', 'G']	98663	30980.96615100765	-2309.196719656112	-0.0209443603955183	0.0058569002859411	-3.576014508185012	0.000349039	0.000349039	chr1	26089885	3.457126044277207	chr1:26089885:A:G
chr1:26089958	['A', 'G']	98663	34711.86042260142	-2074.23493683897	-0.020168010338534	0.0057087632675536	-3.5328160221953744	0.000411346	0.000411346	chr1	26089958	3.3857927214922805	chr1:26089958:A:G
chr1:26090156	['A', 'G']	98663	33743.05240683226	-2015.506643885048	-0.0188484561777253	0.005676202992659	-3.3206099574137298	0.000898535	0.000898535	chr1	26090156	3.046465001458937	chr1:26090156:A:G
chr1:26090433	['G', 'T']	98663	31188.3799669462	-2255.2361997577755	-0.0199283644682844	0.0058399946015682	-3.4123943304559115	0.000644207	0.000644207	chr1	26090433	3.1909745604153392	chr1:26090433:G:T
chr1:26092551	['C', 'T']	98663	2841.143982241684	365.7144977209993	0.0204726100083799	0.0185514476623579	1.1035586214611228	0.269787	0.269787	chr1	26092551	0.5689789811440551	chr1:26092551:C:T
chr1:26092719	['T', 'C']	98663	2912.3837404967053	371.0455540761716	0.020312336482218	0.0183778534222637	1.1052616437570877	0.269049	0.269049	chr1	26092719	0.570168617798082	chr1:26092719:T:C
chr1:26092862	['A', 'G']	98663	2909.541412459782	370.1207997720235	0.020917077836329	0.0183965856190717	1.1370086965835833	0.255537	0.255537	chr1	26092862	0.5925462081224524	chr1:26092862:A:G
chr1:26093469	['A', 'G']	98663	35262.71849118573	-1707.7651501758494	-0.0144484089153121	0.0055685442832973	-2.594647394409615	0.0094702	0.0094702	chr1	26093469	2.023640849087625	chr1:26093469:A:G
chr1:26093622	['T', 'C']	98663	2911.3245854113457	370.8234035725665	0.0202206578092524	0.0183825131616861	1.0999941972786091	0.271337	0.271337	chr1	26093622	0.5664909810257652	chr1:26093622:T:C
chr1:26094521	['A', 'G']	98663	30881.25994748741	-2335.4367994642057	-0.0217535640299093	0.0058636643404835	-3.709892443828989	0.000207461	0.000207461	chr1	26094521	3.683063533056511	chr1:26094521:A:G
chr1:26096376	['A', 'G']	98663	2942.5368341020844	370.9883057602808	0.0180742338951675	0.0182940145614183	0.9879861981352968	0.323162	0.323162	chr1	26096376	0.4905797127506802	chr1:26096376:A:G
chr1:26100228	['A', 'G']	98663	14892.566044238996	-1012.0243614104608	-0.0012559985627186	0.0081104306191444	-0.1548621302244875	0.87693	0.87693	chr1	26100228	0.0570350723432516	chr1:26100228:A:G
chr1:26100564	['A', 'C']	98663	131577.34171465656	-3114.561962394593	0.0146618033519535	0.0045789964391154	3.201968716705536	0.00136535	0.00136535	chr1	26100564	2.864756005337933	chr1:26100564:A:C
chr1:26102373	['G', 'A']	98663	33506.7356870616	-1894.260142095681	-0.0164803688575208	0.0056799549299789	-2.90149641338471	0.00371467	0.00371467	chr1	26102373	2.4300797615924425	chr1:26102373:G:A
chr1:26102853	['A', 'C']	98663	34150.307140177814	-1890.1720893268152	-0.0173414882039578	0.0056267304370021	-3.0819831157927604	0.00205683	0.00205683	chr1	26102853	2.686801601894445	chr1:26102853:A:C
chr1:26102865	['A', 'C']	98663	32270.56033696248	-2214.7195230989023	-0.0213990536784077	0.0057448380467456	-3.7249185276040606	0.000195487	0.000195487	chr1	26102865	3.7088821181452807	chr1:26102865:A:C
chr1:26103353	['G', 'A']	98663	31216.796778542543	-2270.431428675072	-0.0209158257404619	0.005836254231716	-3.5837756393130933	0.000338826	0.000338826	chr1	26103353	3.47002327123601	chr1:26103353:G:A
chr1:26103387	['C', 'T']	98663	22577.059470472563	-918.0733252301376	-0.0060076245498017	0.0066780072660414	-0.8996133592653216	0.368328	0.368328	chr1	26103387	0.4337652651709477	chr1:26103387:C:T
chr1:26103563	['G', 'A']	98663	32662.92483017337	-2033.4660381311533	-0.0170994560966932	0.0057309215506588	-2.983718402972639	0.00284838	0.00284838	chr1	26103563	2.5454020723054587	chr1:26103563:G:A
chr1:26103888	['C', 'T']	98663	31261.53481323805	-2271.9392771316147	-0.0211359465728642	0.0058336146060006	-3.623130426052312	0.000291205	0.000291205	chr1	26103888	3.5358011724435907	chr1:26103888:C:T
chr1:26103956	['T', 'C']	98663	32676.5468374456	-2035.027175174736	-0.0171168534662433	0.0057307207985122	-2.98685873349247	0.00281929	0.00281929	chr1	26103956	2.549860249093994	chr1:26103956:T:C
chr1:26104010	['C', 'T']	98663	33516.79419725676	-1889.406735495236	-0.0162920318353987	0.0056798682607018	-2.8683819919065727	0.00412665	0.00412665	chr1	26104010	2.384402364055591	chr1:26104010:C:T
chr1:26105440	['T', 'C']	98663	31720.503148416683	-2196.567867150676	-0.0211487083392477	0.0057979216373502	-3.647636112052243	0.0002648	0.0002648	chr1	26105440	3.577082019232338	chr1:26105440:T:C
chr1:26105467	['G', 'A']	98663	131565.33660445455	-3121.12118425892	0.0145198484131218	0.0045786887118534	3.1711805119077945	0.00151867	0.00151867	chr1	26105467	2.818536586077294	chr1:26105467:G:A
chr1:26105630	['T', 'C']	98663	34568.343406565575	-1817.758296363072	-0.0163900146710931	0.0056077823058949	-2.9227266282901097	0.0034706	0.0034706	chr1	26105630	2.4595954375539404	chr1:26105630:T:C
chr1:26105748	['A', 'T']	98663	32674.29780187805	-2207.7188692665995	-0.0210387300846682	0.0058309373916227	-3.608121417131744	0.000308575	0.000308575	chr1	26105748	3.510639262335911	chr1:26105748:A:T
chr1:26105755	['G', 'A']	98663	32045.81839878672	-2185.031397512738	-0.02051400832458	0.005808164616611	-3.5319261210178	0.000412733	0.000412733	chr1	26105755	3.384330805789552	chr1:26105755:G:A
chr1:26105879	['A', 'G']	98663	17156.990390690262	-1186.2931229856904	-0.0086475150436763	0.0075627372587697	-1.1434371905025162	0.25286	0.25286	chr1	26105879	0.5971198663978934	chr1:26105879:A:G
chr1:26106228	['C', 'T']	98663	31628.88517444808	-2216.2064718312868	-0.0213608510850592	0.0058032888551289	-3.680818173677569	0.000232611	0.000232611	chr1	26106228	3.633369751661125	chr1:26106228:C:T
chr1:26107239	['G', 'A']	98663	32137.438112959742	-2246.416267934479	-0.0226355883512493	0.0058145006181003	-3.8929548447867672	9.90957e-05	9.90957e-05	chr1	26107239	4.00394519018464	chr1:26107239:G:A
chr1:26108547	['G', 'C']	98663	33533.355980997585	-1889.915220333757	-0.0165096641415936	0.0056952871831974	-2.8988290863192008	0.00374642	0.00374642	chr1	26108547	2.426383536769204	chr1:26108547:G:C
chr1:26109028	['TTAA', 'T']	98663	2239.1361687462622	-85.663262346432	0.014317528377046	0.0200347835812213	0.7146335431577033	0.474837	0.474837	chr1	26109028	0.3234554475317722	chr1:26109028:TTAA:T
chr1:26109428	['C', 'T']	98663	31713.21429657487	-2202.719904817337	-0.0213133557155602	0.0057974705290937	-3.6763198033698328	0.000236748	0.000236748	chr1	26109428	3.625713681142567	chr1:26109428:C:T
chr1:26109740	['C', 'A']	98663	31710.53542756356	-2198.4189032333497	-0.0212213742341436	0.0057975952228726	-3.660375279464326	0.000251977	0.000251977	chr1	26109740	3.59863909901587	chr1:26109740:C:A
chr1:26110197	['G', 'C']	98663	31708.17792194626	-2202.107005693427	-0.0212869354743806	0.0057974756072599	-3.6717593857098856	0.000241013	0.000241013	chr1	26110197	3.617959531383651	chr1:26110197:G:C
chr1:26110771	['A', 'C']	98663	31716.500481505143	-2201.6836838379486	-0.0212921632951264	0.0057977007531046	-3.672518503774901	0.000240299	0.000240299	chr1	26110771	3.6192480365010753	chr1:26110771:A:C
chr1:26111250	['G', 'C']	98663	31709.78510821634	-2196.617177868244	-0.0211571759646903	0.0057973530127602	-3.649454486922288	0.000262933	0.000262933	chr1	26111250	3.5801549033630256	chr1:26111250:G:C
chr1:26111964	['T', 'C']	98663	34136.53163119418	-1871.535540251999	-0.0168279131287966	0.005629290654014	-2.9893487764390554	0.00279642	0.00279642	chr1	26111964	2.5533976004571417	chr1:26111964:T:C
chr1:26112007	['G', 'C']	98663	31694.782371128786	-2201.167470834452	-0.0213458647121325	0.0057989375623982	-3.680995782838645	0.000232449	0.000232449	chr1	26112007	3.633672317819961	chr1:26112007:G:C
chr1:26112442	['T', 'C']	98663	31702.534535539064	-2200.004668478552	-0.0212360633379885	0.0057987363162507	-3.662188135452054	0.000250201	0.000250201	chr1	26112442	3.6017109588567715	chr1:26112442:T:C
chr1:26112735	['C', 'T']	98663	34853.41302871506	-1779.3750298415307	-0.0163017449305108	0.0055903412260278	-2.916055437655954	0.00354567	0.00354567	chr1	26112735	2.450301687192004	chr1:26112735:C:T
chr1:26113095	['C', 'T']	98663	31702.927952400743	-2202.2875201224388	-0.0213619733407282	0.0057986379213092	-3.683963998204773	0.000229757	0.000229757	chr1	26113095	3.6387312481026255	chr1:26113095:C:T
chr1:26113587	['CAAAATT', 'C']	98663	12061.026175606314	-704.9074059304555	-0.0008928794928148	0.0089193081237927	-0.1001063625588904	0.92026	0.92026	chr1	26113587	0.0360894545971635	chr1:26113587:CAAAATT:C
chr1:26115147	['G', 'A']	98663	31620.24341144989	-2216.0458296681177	-0.0212826322887572	0.0058043110029532	-3.666693993124848	0.000245835	0.000245835	chr1	26115147	3.609356285710074	chr1:26115147:G:A
chr1:26119013	['G', 'A']	98663	32504.2828180436	-2073.956247826339	-0.0197566366938043	0.0057424794544563	-3.4404366355151104	0.000581017	0.000581017	chr1	26119013	3.2358111603838835	chr1:26119013:G:A
chr1:26120371	['TTA', 'T']	98663	31612.80617954748	-2214.834944810547	-0.0212679569864889	0.0058051137832722	-3.663658935983935	0.000248768	0.000248768	chr1	26120371	3.6042054853848464	chr1:26120371:TTA:T
chr1:26120395	['AT', 'A']	98663	34552.20245106487	-1819.4841180141004	-0.0165383722840392	0.0056068651595628	-2.949664708064568	0.00318194	0.00318194	chr1	26120395	2.497308013851785	chr1:26120395:AT:A
chr1:26120844	['T', 'C']	98663	31742.833318105768	-2198.63841679472	-0.0211901301486136	0.0058006746087128	-3.653045822771228	0.000259282	0.000259282	chr1	26120844	3.5862276319850497	chr1:26120844:T:C
chr1:26121379	['A', 'T']	98663	31696.06762907917	-2204.62706728937	-0.0213694900706809	0.0057993411076936	-3.684813442398018	0.000228993	0.000228993	chr1	26121379	3.640177793240191	chr1:26121379:A:T
chr1:26121956	['A', 'G']	98663	31694.81864812262	-2201.0212295670167	-0.021248325100044	0.0057994134652241	-3.663874843112735	0.000248558	0.000248558	chr1	26121956	3.6045722542512246	chr1:26121956:A:G
chr1:26122358	['T', 'C']	98663	31701.57049313264	-2205.006869688403	-0.0213945916473551	0.0057987633914894	-3.689509332068095	0.000224808	0.000224808	chr1	26122358	3.648188238058335	chr1:26122358:T:C
chr1:26122836	['A', 'G']	98663	33595.74896323279	-2253.784322323393	-0.0208844514277613	0.0058654857169328	-3.5605664109744604	0.00037023	0.00037023	chr1	26122836	3.431528392966759	chr1:26122836:A:G
chr1:26123104	['G', 'A']	98663	31732.876378504017	-2202.1427604963105	-0.0212679566954002	0.0057989811920178	-3.667533311657421	0.00024503	0.00024503	chr1	26123104	3.6107807399749023	chr1:26123104:G:A
chr1:26123518	['C', 'T']	98663	32542.27732216893	-2068.3764484226017	-0.0197782434145808	0.0057405735072227	-3.445342767529424	0.000570573	0.000570573	chr1	26123518	3.243688783377239	chr1:26123518:C:T
chr1:26123610	['A', 'G']	98663	31705.105601962605	-2201.4034743714224	-0.0212807189778292	0.0057982497317596	-3.670197035713229	0.000242491	0.000242491	chr1	26123610	3.6153043755065446	chr1:26123610:A:G
chr1:26125895	['G', 'A']	98663	31617.16593005574	-2213.7935484984564	-0.021276875745973	0.005805014744316	-3.665257830190032	0.000247219	0.000247219	chr1	26125895	3.606918154626668	chr1:26125895:G:A
chr1:26128390	['C', 'T']	98663	32528.68345236168	-2079.7767854763088	-0.0199651388396483	0.0057438258359766	-3.4759304007088545	0.000509303	0.000509303	chr1	26128390	3.293023765646699	chr1:26128390:C:T
chr1:26128477	['T', 'C']	98663	31707.176106751023	-2208.129869762883	-0.0215748380946089	0.0057994056021956	-3.720180924479674	0.00019919	0.00019919	chr1	26128477	3.700732468391398	chr1:26128477:T:C
chr1:26128691	['A', 'G']	98663	34550.08344841584	-1810.091268580848	-0.0161003210116398	0.0056125994446422	-2.8686032506754446	0.00412376	0.00412376	chr1	26128691	2.3847066182936314	chr1:26128691:A:G
chr1:26129321	['C', 'T']	98663	31614.767773328604	-2209.8873897267526	-0.021118340974529	0.0058052163782246	-3.637821503733087	0.000275094	0.000275094	chr1	26129321	3.560518881785191	chr1:26129321:C:T
chr1:26129464	['G', 'C']	98663	31692.03037368968	-2208.4677098624065	-0.0215935128656023	0.0057998088421177	-3.723142167857664	0.000196868	0.000196868	chr1	26129464	3.7058248707224255	chr1:26129464:G:C
chr1:26130218	['A', 'G']	98663	31705.31913944484	-2203.982615745343	-0.021400900837642	0.0057990487733021	-3.690415734416331	0.000224008	0.000224008	chr1	26130218	3.649736471425593	chr1:26130218:A:G
chr1:26130456	['G', 'A']	98663	31712.06854424769	-2210.0528266897736	-0.0210872580834555	0.0058066942113039	-3.631542718816657	0.000281875	0.000281875	chr1	26130456	3.549943440777964	chr1:26130456:G:A
chr1:26131171	['A', 'C']	98663	31716.28674554652	-2202.235209384182	-0.0212776252377918	0.0057981707824158	-3.669713438300304	0.00024295	0.00024295	chr1	26131171	3.614483096600975	chr1:26131171:A:C
chr1:26131824	['G', 'C']	98663	31619.204768228028	-2216.369829078342	-0.0212880483321566	0.0058049341519218	-3.667233387153688	0.000245318	0.000245318	chr1	26131824	3.610270584635549	chr1:26131824:G:C
chr1:26132499	['A', 'T']	98663	34839.19262648503	-1772.2076348463763	-0.0159000216859964	0.0055938495932883	-2.8424113699935325	0.00447829	0.00447829	chr1	26132499	2.348887786299251	chr1:26132499:A:T
chr1:26139698	['T', 'C']	98663	34847.60469173112	-1768.7961985341594	-0.0157410470720948	0.0055912089538787	-2.81532083703916	0.00487382	0.00487382	chr1	26139698	2.312130514226032	chr1:26139698:T:C
chr1:26139762	['G', 'A']	98663	32757.612621930173	-2050.1930766399387	-0.0195573687398272	0.0057264920958708	-3.41524416910126	0.000637505	0.000637505	chr1	26139762	3.1955164046761344	chr1:26139762:G:A
chr1:26140340	['A', 'G']	98663	35065.00422586975	-1778.7360852366978	-0.0158752260548939	0.0055981913695274	-2.8357776658560114	0.00457236	0.00457236	chr1	26140340	2.3398595832071027	chr1:26140340:A:G
chr1:26142544	['A', 'G']	98663	31669.061607242424	-2202.4193649968024	-0.0207217109305611	0.0058004201913333	-3.5724499686285403	0.000353825	0.000353825	chr1	26142544	3.4512114846584394	chr1:26142544:A:G
chr1:26145772	['G', 'C']	98663	2932.059435845977	393.9363562638789	0.0336198840160574	0.0180907464252273	1.858402258580934	0.0631149	0.0631149	chr1	26145772	1.199868101549949	chr1:26145772:G:C
chr1:26147760	['A', 'T']	98663	34855.36469359614	-1781.036642808765	-0.0147223699034511	0.0055871835603291	-2.635025276059465	0.00841442	0.00841442	chr1	26147760	2.0749758142669608	chr1:26147760:A:T
chr1:26147999	['A', 'G']	98663	31677.74247278037	-2227.9977775679736	-0.020911284235823	0.005797182445113	-3.607146132420064	0.000309736	0.000309736	chr1	26147999	3.509008314524634	chr1:26147999:A:G
chr1:26148138	['T', 'C']	98663	34862.006852786726	-1782.9953053999634	-0.0148760357452645	0.0055864089449122	-2.662897738414368	0.00774835	0.00774835	chr1	26148138	2.110790770034037	chr1:26148138:T:C
chr1:26148766	['G', 'A']	98663	35125.27215132133	-1746.1279851440397	-0.0144761722678994	0.0055729071605875	-2.59759795933389	0.00938923	0.00938923	chr1	26148766	2.0273700222666737	chr1:26148766:G:A
chr1:26149725	['C', 'T']	98663	34751.919083056215	-1784.8352934236243	-0.0150648463470893	0.0055933660097509	-2.6933417768167884	0.00707517	0.00707517	chr1	26149725	2.1502631205846003	chr1:26149725:C:T
chr1:26151863	['A', 'C']	98663	31649.811805611884	-2229.299707424001	-0.0212762244914612	0.0057990361530218	-3.668924271212616	0.000243701	0.000243701	chr1	26151863	3.613142688732424	chr1:26151863:A:C
chr1:26152356	['TTAA', 'T']	98663	32367.561235972127	-2093.79384435042	-0.0190838853785963	0.0057484926845172	-3.3198068478013543	0.000901124	0.000901124	chr1	26152356	3.045215443415639	chr1:26152356:TTAA:T
chr1:26152454	['G', 'A']	98663	32744.650721728904	-2043.9800335683449	-0.0188660961975782	0.0057237959129151	-3.2960812168387936	0.000980783	0.000980783	chr1	26152454	3.008427070425759	chr1:26152454:G:A
chr1:26152905	['G', 'A']	98663	33435.18041033953	-2066.542678038555	-0.0190685507848573	0.0057524546413067	-3.314854609705471	0.000917238	0.000917238	chr1	26152905	3.0375179613031382	chr1:26152905:G:A
chr1:26153409	['C', 'T']	98663	32892.667224181976	-1949.1211156026457	-0.0177128518827738	0.0057190215789597	-3.097182208218868	0.00195425	0.00195425	chr1	26153409	2.7090198793708447	chr1:26153409:C:T
chr1:26154619	['A', 'C']	98663	47158.685164155526	-3136.003027565343	-0.0125402089098202	0.005012053787654	-2.5020100424121683	0.0123506	0.0123506	chr1	26154619	1.908311943589777	chr1:26154619:A:C
chr1:26155920	['G', 'A']	98663	35704.70451089712	-2296.55471626414	-0.0158922953328832	0.0055450078106799	-2.8660546342737065	0.0041571	0.0041571	chr1	26155920	2.381209528314129	chr1:26155920:G:A
chr1:26156065	['T', 'C']	98663	91288.30913441544	-730.3716998168472	0.0158772376120588	0.0043713438779756	3.6321181895695167	0.000281247	0.000281247	chr1	26156065	3.5509121013797613	chr1:26156065:T:C
chr1:26156890	['C', 'T']	98663	54748.20782433266	-2184.167857413124	0.0037709245232519	0.0047560651731757	0.792866452823229	0.427858	0.427858	chr1	26156890	0.3687003432507693	chr1:26156890:C:T
chr1:26157414	['A', 'T']	98663	58200.462773275176	-2075.950308370216	0.0050421438880313	0.0047829031984751	1.0542015338380304	0.291793	0.291793	chr1	26157414	0.5349251308724436	chr1:26157414:A:T
chr1:26158230	['G', 'T']	98663	56238.56005270893	-2039.0257162943008	0.0048238255326318	0.0047138646168394	1.023327126409094	0.306156	0.306156	chr1	26158230	0.5140572249058327	chr1:26158230:G:T
chr1:26159026	['G', 'C']	98663	55233.15797956454	-2219.241687533215	0.0034957239084336	0.0047428761007119	0.7370472755779801	0.461095	0.461095	chr1	26159026	0.3362095871368772	chr1:26159026:G:C
chr1:26159601	['T', 'C']	98663	123751.83147479824	-2941.5304512677794	0.0050376345260685	0.0044415729760324	1.1342005531041714	0.256713	0.256713	chr1	26159601	0.590552138008302	chr1:26159601:T:C
chr1:26160389	['T', 'C']	98663	127037.51674170526	-3186.8285042949447	0.0047289154215078	0.00448120368213	1.0552779469421687	0.291301	0.291301	chr1	26160389	0.5356580244909854	chr1:26160389:T:C
chr1:26163142	['T', 'G']	98663	58434.09184315805	-2438.4312765855307	0.0034027426726145	0.0046697418729993	0.7286789645246577	0.4662	0.4662	chr1	26163142	0.3314277308154421	chr1:26163142:T:G
chr1:26163229	['T', 'G']	98663	126785.94339565246	-3179.9079265679416	0.0047589772589412	0.0044770762362756	1.0629654282814165	0.2878	0.2878	chr1	26163229	0.5409092103994135	chr1:26163229:T:G
chr1:26164357	['T', 'C']	98663	89559.6010422053	-1054.4119144159677	0.0136603313992655	0.0043564118379554	3.135684115135578	0.00171504	0.00171504	chr1	26164357	2.765725746421973	chr1:26164357:T:C
chr1:26164864	['C', 'A']	98663	126712.55866969407	-3151.783289924646	0.0053118804997486	0.0044720304267994	1.1878006169001432	0.234915	0.234915	chr1	26164864	0.6290892513822837	chr1:26164864:C:A
chr1:26165001	['C', 'T']	98663	66638.7613617918	-939.4117401772058	0.0014965974864438	0.0045661941460707	0.3277559907809972	0.743097	0.743097	chr1	26165001	0.1289544920064043	chr1:26165001:C:T
chr1:26166496	['A', 'T']	98663	126766.12711237262	-3157.1429029280025	0.0052998396131724	0.0044737612586414	1.1846496285279926	0.236159	0.236159	chr1	26166496	0.6267954988450326	chr1:26166496:A:T
chr1:26166535	['TC', 'T']	98663	36806.6113769056	-2139.722928863009	-0.0133354294093731	0.0054689569386164	-2.4383862515375427	0.0147548	0.0147548	chr1	26166535	1.83106667294715	chr1:26166535:TC:T
chr1:26166680	['G', 'A']	98663	95285.7261568091	-4570.505038842961	-0.0055355573087876	0.0042858801705841	-1.2915800462132965	0.196506	0.196506	chr1	26166680	0.7066241845907961	chr1:26166680:G:A
chr1:26166749	['T', 'C']	98663	126257.5171609869	-3205.582005267652	0.0052577505803156	0.0044663775936918	1.1771845237047431	0.239125	0.239125	chr1	26166749	0.6213750169646477	chr1:26166749:T:C
chr1:26168395	['C', 'G']	98663	69167.30941472217	-569.0348515885411	0.0027069470699937	0.0045535057065248	0.5944753876370327	0.552196	0.552196	chr1	26168395	0.2579067436297862	chr1:26168395:C:G
chr1:26169059	['A', 'G']	98663	68127.97665484036	-728.458507649344	0.0031727186971683	0.0045610135098714	0.6956170356219326	0.48667	0.48667	chr1	26169059	0.3127654243256733	chr1:26169059:A:G
chr1:26169892	['G', 'T']	98663	10883.551551825498	-580.2773923402809	-0.0121534389848892	0.0092897989395082	-1.308256407272961	0.190789	0.190789	chr1	26169892	0.7194466682955238	chr1:26169892:G:T
chr1:26169964	['C', 'T']	98663	57539.08231633149	-2417.1064313222605	0.0031306246993905	0.0046868340707001	0.6679614964314032	0.50416	0.50416	chr1	26169964	0.2974316141700755	chr1:26169964:C:T
chr1:26170160	['T', 'C']	98663	68788.57765952055	-382.7248775086591	0.0021856482409864	0.0045839855900468	0.4768008533299396	0.633505	0.633505	chr1	26170160	0.1982499530554566	chr1:26170160:T:C
chr1:26170379	['A', 'G']	98663	68451.93795424368	-689.1255079494902	0.0030270566337747	0.004558651229948	0.6640246162918846	0.506676	0.506676	chr1	26170379	0.2952696666870659	chr1:26170379:A:G
chr1:26171145	['G', 'A']	98663	56623.03464809577	-142.28888947616903	0.0051344855661653	0.0048618287247018	1.0560811285017462	0.290934	0.290934	chr1	26171145	0.5362055219652607	chr1:26171145:G:A
chr1:26172079	['T', 'C']	98663	68778.67271012679	-377.6381536131372	0.0022728390090698	0.0045851772978488	0.4956927205707428	0.620112	0.620112	chr1	26172079	0.2075298643902571	chr1:26172079:T:C
chr1:26172447	['G', 'A']	98663	25510.52916649764	-1644.3657564590776	-0.0133526679333159	0.0063310362458596	-2.109080948959684	0.0349401	0.0349401	chr1	26172447	1.4566758563826805	chr1:26172447:G:A
chr1:26173591	['T', 'C']	98663	66849.87788628276	-662.8411683094506	0.00139800031112	0.0045946989875629	0.3042637428271497	0.760928	0.760928	chr1	26173591	0.1186564347958092	chr1:26173591:T:C
chr1:26174553	['A', 'G']	98663	68825.13287826836	-379.1846946250178	0.0021796961919335	0.0045856483925667	0.4753299872416848	0.634553	0.634553	chr1	26174553	0.1975320983190634	chr1:26174553:A:G
chr1:26174658	['T', 'C']	98663	68974.50578102276	-392.1358229604451	0.0020140783594762	0.0045913416518742	0.4386688058062591	0.660902	0.660902	chr1	26174658	0.1798629338798354	chr1:26174658:T:C
chr1:26174754	['C', 'G']	98663	128100.57762846736	-2830.2470596101075	0.0067422770367559	0.0045041202236768	1.4969132043398266	0.134419	0.134419	chr1	26174754	0.8715393398242244	chr1:26174754:C:G
chr1:26175336	['A', 'C']	98663	68760.24148453023	-372.0388919243182	0.0023125168315949	0.0045842293804995	0.5044505062141952	0.613946	0.613946	chr1	26175336	0.2118698258186951	chr1:26175336:A:C
chr1:26175415	['C', 'A']	98663	25499.35983781044	-1644.633545303643	-0.0132809821473115	0.0063287893614961	-2.0985027923526665	0.0358633	0.0358633	chr1	26175415	1.4453497508627695	chr1:26175415:C:A
chr1:26176185	['T', 'A']	98663	66838.00055762833	-670.954844857351	0.0013639372242706	0.0045950325928804	0.2968286288945962	0.766598	0.766598	chr1	26176185	0.1154323181237966	chr1:26176185:T:A
chr1:26177545	['G', 'A']	98663	34190.386148248	-2330.602484789479	-0.01498872227411	0.005637801826575	-2.65861105714238	0.00784761	0.00784761	chr1	26177545	2.1052625880767004	chr1:26177545:G:A
chr1:26177927	['G', 'A']	98663	33126.70058490201	-2391.378969098935	-0.0153470091031294	0.0057185403457085	-2.6837283948947555	0.00728184	0.00728184	chr1	26177927	2.137758867819062	chr1:26177927:G:A
chr1:26178206	['A', 'G']	98663	68864.05336577457	-375.5584789773212	0.0024780240812518	0.0045829557241774	0.5407043467993828	0.588713	0.588713	chr1	26178206	0.2300963739620309	chr1:26178206:A:G
chr1:26178250	['G', 'A']	98663	68596.17154383368	-423.03912802430654	0.0021956526934212	0.0045830781668096	0.4790781683197045	0.631884	0.631884	chr1	26178250	0.1993626413122015	chr1:26178250:G:A
chr1:26178774	['A', 'G']	98663	68864.58382241143	-380.3676085317781	0.0023664545122316	0.0045824896649688	0.5164124057544923	0.605568	0.605568	chr1	26178774	0.2178370823035663	chr1:26178774:A:G
chr1:26179057	['T', 'C']	98663	34254.083095979	-2326.8974800388205	-0.0146027179960596	0.0056336442139199	-2.5920554159203864	0.00954185	0.00954185	chr1	26179057	2.0203674149290864	chr1:26179057:T:C
chr1:26180095	['C', 'G']	98663	2239.2723540562183	268.9696155839111	0.0006844965948958	0.0207682285323925	0.0329588339144192	0.973707	0.973707	chr1	26180095	0.0115717078303551	chr1:26180095:C:G
chr1:26180903	['G', 'A']	98663	2084.042245669515	-63.32165716875889	0.0075924904697492	0.0207794874882076	0.3653839140189561	0.714826	0.714826	chr1	26180903	0.1457996595083433	chr1:26180903:G:A
chr1:26184648	['G', 'A']	98663	28962.2290171512	-1811.260319066525	-0.0126626005655608	0.0060090326344446	-2.10726107443269	0.0350975	0.0350975	chr1	26184648	1.454723817291225	chr1:26184648:G:A
chr1:26185209	['A', 'G']	98663	123458.29858252378	-2592.2923905921302	0.0070547679415712	0.0044591134868471	1.5821010078304516	0.11363	0.11363	chr1	26185209	0.9445069933221544	chr1:26185209:A:G
chr1:26185742	['C', 'G']	98663	62840.57222532073	59.76594773624648	0.0051081220759611	0.004732645524188	1.079337560747791	0.28044	0.28044	chr1	26185742	0.5521600415601482	chr1:26185742:C:G
chr1:26190354	['T', 'C']	98663	97228.57838068008	-2483.6833073542825	-0.003121499570477	0.0042950934283108	-0.7267594110763479	0.467375	0.467375	chr1	26190354	0.330334521837724	chr1:26190354:T:C
chr1:26190776	['A', 'G']	98663	33773.13462006325	-2165.454687685188	-0.0134962792809634	0.0056663730107348	-2.381819773494444	0.0172292	0.0172292	chr1	26190776	1.7637348875926913	chr1:26190776:A:G
chr1:26191176	['T', 'C']	98663	62308.8937155949	-3253.1180105289045	-0.0161609415466819	0.0045728219382767	-3.5341287644303714	0.000409309	0.000409309	chr1	26191176	3.387948705862025	chr1:26191176:T:C
chr1:26191282	['T', 'C']	98663	34127.534400437915	-2105.441431314396	-0.0130143800515058	0.005642672617462	-2.3064212535086672	0.0210892	0.0210892	chr1	26191282	1.6759398945220247	chr1:26191282:T:C
chr1:26191303	['A', 'G']	98663	33671.16676466415	-2177.43588412739	-0.01408971613275	0.0056725842888778	-2.4838266679219587	0.0129996	0.0129996	chr1	26191303	1.886070010805886	chr1:26191303:A:G
chr1:26191400	['C', 'T']	98663	33496.716050884395	-2156.1627901940947	-0.0131891556337574	0.0056842663549289	-2.3202916278405445	0.0203271	0.0203271	chr1	26191400	1.6919245762972448	chr1:26191400:C:T
chr1:26191979	['C', 'T']	98663	34113.8779474079	-2104.9771725466344	-0.012965762284422	0.0056431324225001	-2.297617938704632	0.0215856	0.0215856	chr1	26191979	1.6658358750564708	chr1:26191979:C:T
chr1:26192528	['T', 'C']	98663	29383.895883780027	-1237.8139541629016	-0.014248945723201	0.0061411522185748	-2.32023978824412	0.0203299	0.0203299	chr1	26192528	1.6918647575919172	chr1:26192528:T:C
chr1:26192690	['G', 'A']	98663	27106.452798960152	-1219.9247416461767	-0.011844482711927	0.0061559693011502	-1.9240646163901265	0.0543494	0.0543494	chr1	26192690	1.2648052460234545	chr1:26192690:G:A
chr1:26193801	['G', 'T']	98663	14789.349078597928	-1048.7498327723008	-0.0204865930749572	0.0080909692512576	-2.532032002441843	0.0113419	0.0113419	chr1	26193801	1.9453141861489127	chr1:26193801:G:T
chr1:26194649	['G', 'A']	98663	33992.100746041724	-2109.379981758225	-0.0126625667797701	0.0056504022936727	-2.241002697091075	0.0250281	0.0250281	chr1	26194649	1.601572118463518	chr1:26194649:G:A
chr1:26195400	['C', 'T']	98663	27103.197638234247	-1211.6144477112534	-0.0115092009379804	0.0061498327856779	-1.871465670543696	0.0612835	0.0612835	chr1	26195400	1.2126564394054766	chr1:26195400:C:T
chr1:26195440	['C', 'G']	98663	33554.10131984428	-2166.051832332216	-0.0133749357032426	0.0056802078217165	-2.354656048341696	0.0185418	0.0185418	chr1	26195440	1.7318481077254042	chr1:26195440:C:G
chr1:26195544	['G', 'A']	98663	33943.35426546338	-2173.614630720725	-0.0134815714960683	0.0056908364065614	-2.368996494175151	0.0178383	0.0178383	chr1	26195544	1.7486465364956776	chr1:26195544:G:A
chr1:26195723	['T', 'C']	98663	122868.88813755209	-5803.845750318453	-0.0117968510047564	0.0044125641162059	-2.6734684627993115	0.00750837	0.00750837	chr1	26195723	2.124454334212785	chr1:26195723:T:C
chr1:26197016	['T', 'C']	98663	47326.40951533501	-2205.193117390011	-0.000965276470362	0.0051480738010284	-0.1875024538632627	0.851267	0.851267	chr1	26197016	0.0699342020307335	chr1:26197016:T:C
chr1:26197055	['G', 'A']	98663	33590.40598949351	-2181.389586885776	-0.0137995795424301	0.0056792792594505	-2.4298117616715507	0.0151084	0.0151084	chr1	26197055	1.8207815255990047	chr1:26197055:G:A
chr1:26197091	['A', 'G']	98663	28271.180972854545	-1117.9640389022338	-0.0124457955748392	0.0060453627395888	-2.058734291217352	0.0395223	0.0395223	chr1	26197091	1.403157789584334	chr1:26197091:A:G
chr1:26197152	['T', 'C']	98663	33589.76741851084	-2184.3265037145006	-0.0138527143308354	0.0056797135496162	-2.4389811580852374	0.0147305	0.0147305	chr1	26197152	1.8317825115717905	chr1:26197152:T:C
chr1:26197153	['G', 'A']	98663	33529.21457974247	-2182.414189465609	-0.013747955556658	0.0056830996760328	-2.419094568169693	0.015561	0.015561	chr1	26197153	1.8079624972867523	chr1:26197153:G:A
chr1:26197910	['A', 'G']	98663	32176.421098072253	-2124.470617605314	-0.0155301340875665	0.0057775536690637	-2.6880120855862506	0.00718909	0.00718909	chr1	26197910	2.1433260794349653	chr1:26197910:A:G
chr1:26198029	['G', 'A']	98663	21358.082375478927	-1544.940753714818	-0.0130660164422343	0.0068620042001406	-1.9041108196882888	0.0568987	0.0568987	chr1	26198029	1.244897656087813	chr1:26198029:G:A
chr1:26198892	['T', 'C']	98663	34354.74968317535	-2112.6638564654263	-0.0127276695451469	0.0056234802702307	-2.263308295491657	0.0236189	0.0236189	chr1	26198892	1.626740332592716	chr1:26198892:T:C
chr1:26199364	['G', 'A']	98663	104871.58001257332	-4697.2449499352415	0.0017190242845215	0.0043173669357767	0.398164971866643	0.690509	0.690509	chr1	26199364	0.1608306565134967	chr1:26199364:G:A
chr1:26199726	['C', 'T']	98663	67084.59715264956	-3067.9903507871604	-0.0001672547074123	0.0045114224477865	-0.0370736080134488	0.970426	0.970426	chr1	26199726	0.0130375762127292	chr1:26199726:C:T
chr1:26199948	['A', 'G']	98663	33155.37674739222	-2178.732143673913	-0.0135129230565296	0.0057068842444318	-2.36782848184	0.0178947	0.0178947	chr1	26199948	1.7472755780471922	chr1:26199948:A:G
chr1:26200716	['GGGCCTTA', 'G']	98663	43724.090656583576	-1879.5670164957005	0.0014944071495778	0.0051399629535522	0.2907427861021999	0.771249	0.771249	chr1	26200716	0.1128053860637436	chr1:26200716:GGGCCTTA:G
chr1:26200764	['G', 'A']	98663	43730.97824522278	-1870.529573629328	0.0017585181353035	0.0051397115701036	0.3421433501312325	0.732244	0.732244	chr1	26200764	0.1353441782364179	chr1:26200764:G:A
chr1:26200769	['A', 'G']	98663	43737.288692407536	-1873.2401362366645	0.0017211427769072	0.0051400241218102	0.3348511088895623	0.737738	0.737738	chr1	26200769	0.1320978459773324	chr1:26200769:A:G
chr1:26200813	['T', 'C']	98663	43735.628338233815	-1874.0281252073923	0.0016105601077819	0.0051399091952928	0.313344077995955	0.75402	0.75402	chr1	26200813	0.1226171345354744	chr1:26200813:T:C
chr1:26200819	['C', 'G']	98663	43450.486679642345	-1880.1044562830616	0.0024053213321582	0.0051509436502806	0.4669671220393291	0.640524	0.640524	chr1	26200819	0.1934645928946413	chr1:26200819:C:G
chr1:26201208	['T', 'C']	98663	80753.91750392866	-4058.396544664848	-0.0058441727799335	0.0044014345332296	-1.3277881871948107	0.184251	0.184251	chr1	26201208	0.7345901463817828	chr1:26201208:T:C
chr1:26201292	['G', 'A']	98663	59562.45174304858	-2829.975089718948	0.0001208048438977	0.0046496468436118	0.0259815095556578	0.979272	0.979272	chr1	26201292	0.0090966629546921	chr1:26201292:G:A
chr1:26201318	['A', 'C']	98663	47025.39228687007	-2001.1993593562167	0.002179390351346	0.0050210161354153	0.4340536442362447	0.66425	0.66425	chr1	26201318	0.1776684369176848	chr1:26201318:A:C
chr1:26201319	['G', 'A']	98663	46987.096050524095	-2001.8511391993247	0.0021597755159979	0.0050221973881158	0.4300459239432986	0.667163	0.667163	chr1	26201319	0.1757680471146257	chr1:26201319:G:A
chr1:26201393	['G', 'A']	98663	14568.771943518055	-1046.748258256405	-0.0217391193444684	0.0081485319616566	-2.6678571608681105	0.00763492	0.00763492	chr1	26201393	2.117195509195717	chr1:26201393:G:A
chr1:26201942	['G', 'A']	98663	67852.69126979301	-3004.513379523419	-0.003883961802743	0.0044821289419085	-0.8665439689669407	0.386194	0.386194	chr1	26201942	0.4131944778045092	chr1:26201942:G:A
chr1:26202431	['C', 'G']	98663	67439.25297015652	-2532.983692826778	-0.0043290189818959	0.0044898452809636	-0.9641799908452092	0.334958	0.334958	chr1	26202431	0.4750096452370699	chr1:26202431:C:G
chr1:26204328	['CT', 'C']	98663	34377.78749176423	-1039.1658941679882	-0.0013686695618894	0.0055943186797587	-0.2446534851226058	0.806725	0.806725	chr1	26204328	0.0932744842820095	chr1:26204328:CT:C
chr1:26204543	['C', 'T']	98663	117983.7415584547	-6373.735894068127	-0.0175137617999137	0.0044231986036696	-3.959524174515648	7.51519e-05	7.51519e-05	chr1	26204543	4.124060035049333	chr1:26204543:C:T
chr1:26204917	['T', 'C']	98663	118192.37528256174	-6369.123975475093	-0.0175495964767924	0.0044223819353688	-3.968358394474263	7.24206e-05	7.24206e-05	chr1	26204917	4.140137881402331	chr1:26204917:T:C
chr1:26205465	['T', 'A']	98663	118105.12345265973	-6357.233319139621	-0.017331377061117	0.0044238702880582	-3.917695577083493	8.94597e-05	8.94597e-05	chr1	26205465	4.048372562552396	chr1:26205465:T:A
chr1:26207320	['T', 'C']	98663	17808.634974085362	-1086.6869960103272	-0.0106168845856475	0.0074523703363977	-1.4246319099030922	0.154267	0.154267	chr1	26207320	0.8117269660345644	chr1:26207320:T:C
chr1:26207488	['G', 'T']	98663	15077.550380904037	-1017.2193438140524	-0.0161048127865949	0.0080236454274488	-2.007169052049653	0.0447344	0.0447344	chr1	26207488	1.349358383254997	chr1:26207488:G:T
chr1:26207641	['C', 'T']	98663	20419.17938935168	-742.5086457626678	0.0129235088084009	0.0069829408382632	1.850725805607008	0.064212	0.064212	chr1	26207641	1.1923838029781204	chr1:26207641:C:T
chr1:26207726	['G', 'A']	98663	34506.77344171822	-1047.7679349215502	-0.0007369782292394	0.0056025460637834	-0.1315434484338365	0.895346	0.895346	chr1	26207726	0.048009102279157	chr1:26207726:G:A
chr1:26208655	['G', 'A']	98663	34365.40439596091	-1035.808230051655	-0.0005973406467452	0.0055960757328154	-0.1067427739125217	0.914993	0.914993	chr1	26208655	0.0385822284177069	chr1:26208655:G:A
chr1:26209650	['G', 'A']	98663	34512.148184564234	-1029.362847107687	-0.0010657641355468	0.0055849740144555	-0.1908270535884892	0.848661	0.848661	chr1	26209650	0.0712657552570302	chr1:26209650:G:A
chr1:26210637	['AAC', 'A']	98663	117955.32413883992	-6376.9977001593	-0.0176258562972699	0.0044230582843601	-3.984992998983239	6.75306e-05	6.75306e-05	chr1	26210637	4.170499391616534	chr1:26210637:AAC:A
chr1:26211991	['A', 'G']	98663	34454.93671309532	-1028.8179553276952	-0.000715143428447	0.0055886000920787	-0.1279646810765116	0.898177	0.898177	chr1	26211991	0.0466380702942081	chr1:26211991:A:G
chr1:26212999	['A', 'G']	98663	20865.111672295425	-681.8420248715987	0.0132821966408493	0.0069086931439569	1.9225338807336063	0.0545415	0.0545415	chr1	26212999	1.263272922265955	chr1:26212999:A:G
chr1:26213258	['T', 'C']	98663	117975.9361973887	-6371.3429932796125	-0.0174650619489067	0.0044233023380368	-3.948421476579011	7.87228e-05	7.87228e-05	chr1	26213258	4.103899467385107	chr1:26213258:T:C
chr1:26213524	['G', 'T']	98663	20853.290442034344	-688.7805358038386	0.0129187158805386	0.0069128943247548	1.868785384766704	0.0616556	0.0616556	chr1	26213524	1.2100274715638324	chr1:26213524:G:T
chr1:26213595	['C', 'A']	98663	20592.1290066388	-726.4371122986007	0.0134887970235024	0.0069673103599378	1.9360120802229783	0.0528691	0.0528691	chr1	26213595	1.2767980826034109	chr1:26213595:C:A
chr1:26213865	['G', 'T']	98663	121778.93954468126	-6436.080274977131	-0.0189218945957608	0.0046534738335758	-4.066186954621956	4.78256e-05	4.78256e-05	chr1	26213865	4.320339572789331	chr1:26213865:G:T
chr1:26214106	['G', 'A']	98663	20545.687201576577	-708.9289267076805	0.0143237815973969	0.0069651752719121	2.0564854491399944	0.0397384	0.0397384	chr1	26214106	1.4007896230128107	chr1:26214106:G:A
chr1:26214958	['A', 'G']	98663	20531.793239991526	-721.6111062057357	0.0136470978047647	0.0069615585067588	1.960350946058265	0.0499576	0.0499576	chr1	26214958	1.3013984336244184	chr1:26214958:A:G
chr1:26215762	['G', 'A']	98663	20852.226959845106	-684.9063264577482	0.0131263840563953	0.0069091791788158	1.8998471043625584	0.0574561	0.0574561	chr1	26215762	1.2406638563455017	chr1:26215762:G:A
chr1:26215772	['A', 'G']	98663	20527.449742477093	-712.7900666855215	0.013995513156828	0.0069600924796907	2.0108228730676254	0.0443469	0.0443469	chr1	26215772	1.35313673344102	chr1:26215772:A:G
chr1:26216081	['G', 'A']	98663	117881.31138616869	-6383.728001280667	-0.0175864358565401	0.00442439897519	-3.974875673544957	7.04661e-05	7.04661e-05	chr1	26216081	4.152019764196636	chr1:26216081:G:A
chr1:26216455	['C', 'T']	98663	20856.056934055017	-682.8052488327314	0.0132136285394275	0.006908699509368	1.9126072166708368	0.0558012	0.0558012	chr1	26216455	1.2533564614965689	chr1:26216455:C:T
chr1:26216606	['T', 'A']	98663	34297.90965675244	-1034.1355983931396	-7.88840870470769e-05	0.0055995083129397	-0.0140876810317052	0.98876	0.98876	chr1	26216606	0.0049091111576224	chr1:26216606:T:A
chr1:26217638	['G', 'A']	98663	21458.35941447262	-757.216243349829	0.0136986286326369	0.0070024058065789	1.9562746020470128	0.0504356	0.0504356	chr1	26217638	1.2972628082819693	chr1:26217638:G:A
chr1:26218151	['C', 'T']	98663	138548.3831271548	-7098.408469624443	-0.0141832312243468	0.0047926569238434	-2.959367100487665	0.00308345	0.00308345	chr1	26218151	2.510963089527332	chr1:26218151:C:T
chr1:26218756	['A', 'G']	98663	118079.65910220132	-6360.991719928269	-0.0175400713960753	0.0044240555250651	-3.96470417170384	7.35388e-05	7.35388e-05	chr1	26218756	4.1334834611904405	chr1:26218756:A:G
chr1:26218786	['T', 'C']	98663	20586.90136130324	-709.8098138864316	0.014254819966954	0.0069529214698317	2.0501914236777474	0.0403484	0.0403484	chr1	26218786	1.3941736823780515	chr1:26218786:T:C
chr1:26219373	['T', 'C']	98663	55629.91512982472	-1699.819961507165	0.0059455491682958	0.0047395960380489	1.254442176203544	0.209684	0.209684	chr1	26219373	0.6784347072400232	chr1:26219373:T:C
chr1:26219374	['G', 'A']	98663	34297.51909782058	-1031.1890814020262	-3.071102264150171e-05	0.0055995323376996	-0.0054845692085275	0.995624	0.995624	chr1	26219374	0.0019046430578818	chr1:26219374:G:A
chr1:26219740	['A', 'T']	98663	118029.31832605106	-6379.215513333612	-0.0176013129182189	0.0044234467274291	-3.9790945845636463	6.92276e-05	6.92276e-05	chr1	26219740	4.159720724358864	chr1:26219740:A:T
chr1:26220552	['G', 'A']	98663	20569.66787289037	-706.6659432761093	0.0144415092159611	0.0069511284323237	2.0775776705270124	0.0377509	0.0377509	chr1	26220552	1.4230726901175883	chr1:26220552:G:A
chr1:26220688	['C', 'T']	98663	118047.33999351216	-6379.73543602425	-0.0179635010837223	0.0044224164096757	-4.0619198690607465	4.87084e-05	4.87084e-05	chr1	26220688	4.312396136135142	chr1:26220688:C:T
chr1:26220825	['G', 'C']	98663	20564.83374045956	-705.4744827671853	0.0144418901965402	0.0069521746718571	2.077319814043504	0.0377746	0.0377746	chr1	26220825	1.42280012576359	chr1:26220825:G:C
chr1:26221001	['A', 'G']	98663	20896.54156572157	-683.2018531957511	0.013123245378512	0.0069010123873976	1.901640606018484	0.0572211	0.0572211	chr1	26221001	1.2424437977132403	chr1:26221001:A:G
chr1:26221538	['G', 'C']	98663	118074.86996947964	-6367.810008241744	-0.017660462144764	0.0044235289184613	-3.992392153481636	6.54574e-05	6.54574e-05	chr1	26221538	4.184041249075038	chr1:26221538:G:C
chr1:26221564	['A', 'C']	98663	34496.01299018829	-1032.4885822760814	0.0003206976310343	0.0056034878571026	0.0572317883455172	0.954361	0.954361	chr1	26221564	0.0202873164362738	chr1:26221564:A:C
chr1:26221730	['G', 'A']	98663	118377.3765425832	-6367.483060493731	-0.0175413226003986	0.0044317782669308	-3.958077670827708	7.56083e-05	7.56083e-05	chr1	26221730	4.121430526637149	chr1:26221730:G:A
chr1:26221771	['A', 'G']	98663	20578.11974540392	-710.5245773413443	0.0142684812955447	0.0069553223695017	2.0514478750992726	0.040226	0.040226	chr1	26221771	1.395493150732135	chr1:26221771:A:G
chr1:26221871	['C', 'T']	98663	20559.45980006489	-703.0347712755574	0.0145698031098449	0.006953485060557	2.0953238531410063	0.0361448	0.0361448	chr1	26221871	1.4419541739917576	chr1:26221871:C:T
chr1:26221986	['A', 'C']	98663	20565.25318098406	-705.1082239661813	0.0144782042516152	0.0069528976694483	2.0823266701067222	0.0373152	0.0373152	chr1	26221986	1.428114226329165	chr1:26221986:A:C
chr1:26222536	['T', 'C']	98663	20570.09605299196	-702.5536938653782	0.0145554167745686	0.0069539512741135	2.093114576277218	0.0363415	0.0363415	chr1	26222536	1.4395971510984715	chr1:26222536:T:C
chr1:26222908	['C', 'T']	98663	34309.08446377518	-1023.2256479900732	0.0003012189476804	0.0055981251543101	0.0538071120915493	0.957089	0.957089	chr1	26222908	0.0190476751680955	chr1:26222908:C:T
chr1:26223146	['G', 'A']	98663	20569.180083391653	-706.0658378822891	0.0143410651972527	0.0069543410808175	2.062174551203751	0.0391937	0.0391937	chr1	26223146	1.4067837359163065	chr1:26223146:G:A
chr1:26223325	['G', 'A']	98663	20552.874825146475	-708.1666966959717	0.0142805016532794	0.0069535595563098	2.053696604974183	0.0400077	0.0400077	chr1	26223325	1.397856415029901	chr1:26223325:G:A
chr1:26223498	['G', 'A']	98663	20590.71306639635	-688.6332890071922	0.0151344171150844	0.0069481394788634	2.178197078674672	0.0293937	0.0293937	chr1	26223498	1.5317457426635792	chr1:26223498:G:A
chr1:26224136	['G', 'A']	98663	35379.81325777544	-983.0246327334472	-0.0008634849031445	0.0055284073915248	-0.1561905340891227	0.875883	0.875883	chr1	26224136	0.0575539027908032	chr1:26224136:G:A
chr1:26224986	['G', 'C']	98663	20564.25057522528	-708.5090724321736	0.0142883780580088	0.0069515774979805	2.0554152006734534	0.0398415	0.0398415	chr1	26224986	1.3996643191072853	chr1:26224986:G:C
chr1:26225747	['G', 'A']	98663	34302.4767315743	-1023.8681554964428	0.0002773451028545	0.0055985651960751	0.0495386037567289	0.96049	0.96049	chr1	26225747	0.0175071523717065	chr1:26225747:G:A
chr1:26226340	['C', 'T']	98663	20542.87391286719	-712.7381458239983	0.014253377475109	0.0069542082520782	2.049604636278971	0.0404057	0.0404057	chr1	26226340	1.3935573649900943	chr1:26226340:C:T
chr1:26226430	['T', 'C']	98663	19305.761063920367	-953.8595280437652	0.00972119836829	0.0071533606400858	1.3589694211437715	0.174159	0.174159	chr1	26226430	0.7590540776264059	chr1:26226430:T:C
chr1:26226474	['T', 'C']	98663	20556.041730016823	-716.0808409908544	0.0140870197329894	0.006952725614829	2.026114722971971	0.0427557	0.0427557	chr1	26226474	1.3690059788649405	chr1:26226474:T:C
chr1:26226996	['A', 'G']	98663	20543.410899171507	-713.5044944359033	0.0141683043610472	0.0069558189859489	2.036899521058241	0.0416628	0.0416628	chr1	26226996	1.3802515461096796	chr1:26226996:A:G
chr1:26227605	['C', 'G']	98663	20543.290384381464	-712.7562192693873	0.0141980731359815	0.0069546130228097	2.0415331650250983	0.0412005	0.0412005	chr1	26227605	1.385097513434746	chr1:26227605:C:G
chr1:26227943	['C', 'T']	98663	20542.665683442297	-712.3467045334712	0.0142297228508558	0.0069545957216931	2.04608915029664	0.0407502	0.0407502	chr1	26227943	1.3898702554225757	chr1:26227943:C:T
chr1:26228630	['G', 'C']	98663	17886.450306624087	-1057.8476273580293	-0.0095177780748545	0.0074329748028763	-1.2804803362405337	0.200379	0.200379	chr1	26228630	0.6981477950902575	chr1:26228630:G:C
chr1:26229288	['C', 'G']	98663	19775.25447293907	-839.9959911872195	0.01207931029317	0.0070760134203546	1.707078488350959	0.0878106	0.0878106	chr1	26229288	1.056453055350829	chr1:26229288:C:G
chr1:26229525	['A', 'G']	98663	20694.475842293665	-711.3534396622496	0.0151457517107643	0.0069707219111498	2.17276659488287	0.0298003	0.0298003	chr1	26229525	1.525779363853652	chr1:26229525:A:G
chr1:26229794	['T', 'A']	98663	55693.61777868209	-1742.693337526646	0.0053353066882969	0.0047458398564504	1.124207063381044	0.260928	0.260928	chr1	26229794	0.5834793145639561	chr1:26229794:T:A
chr1:26229894	['A', 'C']	98663	117907.53569183982	-6398.598276096163	-0.0175559880573709	0.0044240920070058	-3.968269201809032	7.24477e-05	7.24477e-05	chr1	26229894	4.139975397538064	chr1:26229894:A:C
chr1:26230811	['T', 'C']	98663	19916.82614116717	-834.1662598156599	0.0127644510872489	0.0070496360991581	1.8106538986846683	0.0701975	0.0701975	chr1	26230811	1.153678354473302	chr1:26230811:T:C
chr1:26232046	['G', 'C']	98663	20499.86999006629	-719.6070894673538	0.0141063468017007	0.0069605666747779	2.0266089617122764	0.0427051	0.0427051	chr1	26232046	1.369520256834541	chr1:26232046:G:C
chr1:26232815	['G', 'T']	98663	138275.4313375641	-7105.297678045904	-0.0140832076905084	0.0047934275636937	-2.938024514478334	0.00330387	0.00330387	chr1	26232815	2.48097704954578	chr1:26232815:G:T
chr1:26233233	['G', 'A']	98663	117717.17996370318	-6391.631309352691	-0.0177587782683056	0.0044276307743932	-4.010898643810045	6.05326e-05	6.05326e-05	chr1	26233233	4.218010671843229	chr1:26233233:G:A
chr1:26233678	['T', 'C']	98663	19824.808411214955	-827.3323211859797	0.0123084147957838	0.0070620419003746	1.7428974465771436	0.0813546	0.0813546	chr1	26233678	1.0896178858969248	chr1:26233678:T:C
chr1:26233990	['C', 'A']	98663	117720.1589243541	-6392.544157535697	-0.017773140024554	0.0044262852504479	-4.015362548709544	5.93983e-05	5.93983e-05	chr1	26233990	4.226225984500024	chr1:26233990:C:A
chr1:26234254	['G', 'A']	98663	35402.79412718685	-986.5182868331068	-0.001114497468451	0.0055244827327837	-0.2017378861259346	0.840122	0.840122	chr1	26234254	0.0756576424148773	chr1:26234254:G:A
chr1:26234471	['C', 'T']	98663	20434.65692565	-727.1611215366113	0.0139698405859437	0.006971059644286	2.003976626049155	0.0450753	0.0450753	chr1	26234471	1.3460613741360985	chr1:26234471:C:T
chr1:26235813	['C', 'A']	98663	117481.05168935702	-6371.951903105869	-0.0178833009134655	0.0044224574603418	-4.043747412797746	5.26435e-05	5.26435e-05	chr1	26235813	4.278655244391138	chr1:26235813:C:A
chr1:26237359	['T', 'G']	98663	24963.048212312584	-594.2366504380032	-0.0092962017575614	0.006396549012458	-1.4533151765828642	0.146139	0.146139	chr1	26237359	0.8352338687710659	chr1:26237359:T:G
chr1:26238347	['C', 'T']	98663	31129.765417195013	-1115.1246824208677	0.0167769209657371	0.0058433496973383	2.871113630830437	0.00409115	0.00409115	chr1	26238347	2.388154597016407	chr1:26238347:C:T
chr1:26239696	['G', 'A']	98663	13573.338736492102	-920.5463267745396	-0.0174654226461891	0.008414666200863	-2.075593045437476	0.0379342	0.0379342	chr1	26239696	1.420969070404423	chr1:26239696:G:A
chr1:26240553	['A', 'G']	98663	31124.94027838324	-1117.6862436610113	0.0166999103541015	0.0058413079195971	2.858933407375208	0.00425157	0.00425157	chr1	26240553	2.3714506660844403	chr1:26240553:A:G
chr1:26240751	['C', 'T']	98663	117543.50636222618	-6383.676833977364	-0.0179250766105722	0.0044239995249776	-4.051780862400209	5.08681e-05	5.08681e-05	chr1	26240751	4.293554483617434	chr1:26240751:C:T
chr1:26241446	['A', 'G']	98663	31133.039661694194	-1117.536504614756	0.0166870503045632	0.0058417569530519	2.856512251137944	0.00428413	0.00428413	chr1	26241446	2.368137359169305	chr1:26241446:A:G
chr1:26241674	['A', 'G']	98663	31151.47309735232	-1119.2696100217809	0.0167196802436773	0.0058385387924592	2.863675456823485	0.00418845	0.00418845	chr1	26241674	2.3779466646202225	chr1:26241674:A:G
chr1:26242207	['A', 'G']	98663	31122.208076548814	-1113.392315362696	0.0168330083033879	0.0058415278997101	2.88161052936567	0.00395734	0.00395734	chr1	26242207	2.4025966351571566	chr1:26242207:A:G
chr1:26242421	['G', 'A']	98663	31118.623466677484	-1121.892489504969	0.0165467202318894	0.0058417616209242	2.8324880927393203	0.00461966	0.00461966	chr1	26242421	2.3353899866857564	chr1:26242421:G:A
chr1:26242435	['G', 'A']	98663	30426.39225763289	-1223.719706859876	0.0157998277403824	0.0059018280933408	2.6771074132453325	0.00742731	0.00742731	chr1	26242435	2.129168449185286	chr1:26242435:G:A
chr1:26243330	['G', 'A']	98663	31122.62431824174	-1124.6120182745226	0.0164915446014237	0.0058413987085596	2.8232184489064	0.00475537	0.00475537	chr1	26243330	2.322815686359207	chr1:26243330:G:A
chr1:26243499	['C', 'A']	98663	117551.63747414952	-6374.594582947385	-0.0178044419475229	0.0044231856407867	-4.025253153145089	5.69565e-05	5.69565e-05	chr1	26243499	4.244456706123112	chr1:26243499:C:A
chr1:26243518	['G', 'A']	98663	30405.77991910057	-1225.0547071167102	0.0156156058289861	0.0059038517707617	2.6449860930318447	0.00817072	0.00817072	chr1	26243518	2.087739671956027	chr1:26243518:G:A
chr1:26244502	['T', 'A']	98663	117404.1286751288	-6379.224601184874	-0.0175136264050079	0.0044244592422189	-3.958365406079436	7.55173e-05	7.55173e-05	chr1	26244502	4.121953545935398	chr1:26244502:T:A
chr1:26245484	['A', 'G']	98663	24093.616626115177	-652.9792337777267	-0.0087162776600479	0.0064870950056166	-1.3436334218168866	0.17907	0.17907	chr1	26245484	0.7469771663886632	chr1:26245484:A:G
chr1:26246532	['G', 'A']	98663	31114.415047288887	-1116.985708965379	0.0166812581319583	0.0058416873176507	2.855554778078554	0.00429707	0.00429707	chr1	26246532	2.3668275715276126	chr1:26246532:G:A
chr1:26246726	['CT', 'C']	98663	92034.24937828755	-4820.266640004966	-0.0012376848810452	0.0043934429958373	-0.2817118333429742	0.778165	0.778165	chr1	26246726	0.1089283066197836	chr1:26246726:CT:C
chr1:26247839	['G', 'A']	98663	31126.923496713447	-1113.505092559921	0.0167938859776352	0.005842717758488	2.874327782347168	0.00404975	0.00404975	chr1	26247839	2.392571785914134	chr1:26247839:G:A
chr1:26247941	['G', 'T']	98663	24416.96974181711	-643.215606678435	-0.0086991800588818	0.0064511147703789	-1.3484770258351404	0.177508	0.177508	chr1	26247941	0.7507820692141702	chr1:26247941:G:T
chr1:26249032	['A', 'G']	98663	31135.04075692891	-1121.072378501634	0.0165570951285088	0.0058417580758861	2.834265800368211	0.00459404	0.00459404	chr1	26249032	2.3378052277514305	chr1:26249032:A:G
chr1:26249343	['A', 'G']	98663	31119.20786368797	-1118.4130568394928	0.0166518942023949	0.0058412039593136	2.85076404083508	0.00436234	0.00436234	chr1	26249343	2.3602804886038578	chr1:26249343:A:G
chr1:26249448	['G', 'A']	98663	31115.153680070543	-1118.708449813391	0.0166154315971722	0.0058413989662133	2.8444267705862503	0.00445006	0.00445006	chr1	26249448	2.3516341334026087	chr1:26249448:G:A
chr1:26250165	['CAG', 'C']	98663	24092.44189228913	-652.328698660783	-0.0087349650291025	0.0064859453720455	-1.3467527905415708	0.178063	0.178063	chr1	26250165	0.7494263139180354	chr1:26250165:CAG:C
chr1:26252036	['C', 'T']	98663	118013.49155979112	-6313.701116207125	-0.0169798491617523	0.0044280387406842	-3.834620733044527	0.000125836	0.000125836	chr1	26252036	3.900195095260306	chr1:26252036:C:T
chr1:26252314	['C', 'T']	98663	117883.81844912189	-6309.776631350175	-0.0165676892736539	0.0044284461920377	-3.741196924429694	0.00018325	0.00018325	chr1	26252314	3.7369560166868334	chr1:26252314:C:T
chr1:26253070	['T', 'C']	98663	24959.04756353464	-593.1423705048504	-0.009226647430716	0.0063973122535846	-1.4422693570328888	0.14923	0.14923	chr1	26253070	0.8261438610137304	chr1:26253070:T:C
chr1:26254299	['C', 'T']	98663	36195.60349738961	-2473.844235696127	-0.0105543608766238	0.0055399049603957	-1.9051519750024604	0.0567632	0.0567632	chr1	26254299	1.245933129367342	chr1:26254299:C:T
chr1:26254446	['T', 'G']	98663	117934.4223776932	-6319.320792495182	-0.0166769356387146	0.004429569304263	-3.7649113250502113	0.000166705	0.000166705	chr1	26254446	3.778051374138134	chr1:26254446:T:G
chr1:26255600	['G', 'A']	98663	56668.35907054075	-2606.0204912027143	-0.0064974881173737	0.0046937320613579	-1.3842903754275775	0.166273	0.166273	chr1	26255600	0.7791782673349644	chr1:26255600:G:A
chr1:26256220	['G', 'A']	98663	31115.36129189223	-1115.882861954015	0.0167312980584707	0.0058415772885373	2.864174730907343	0.00418185	0.00418185	chr1	26256220	2.3786315490746857	chr1:26256220:G:A
chr1:26256222	['C', 'T']	98663	31114.67653707741	-1115.2091839304085	0.0167455068940341	0.0058418192397238	2.866488367213763	0.00415141	0.00415141	chr1	26256222	2.381804372874309	chr1:26256222:C:T
chr1:26257087	['C', 'T']	98663	31115.67671954989	-1119.1675830221182	0.0166557306562939	0.0058416192088874	2.8512181401612087	0.00435611	0.00435611	chr1	26257087	2.360901162022362	chr1:26257087:C:T
chr1:26257122	['G', 'A']	98663	18210.214838166867	-1229.0407340308236	-0.0082652993399432	0.0073418142881425	-1.1257843110104462	0.26026	0.26026	chr1	26257122	0.5845925745498635	chr1:26257122:G:A
chr1:26257169	['G', 'A']	98663	24429.228424595047	-645.1921409666791	-0.0087467767504896	0.0064495629562182	-1.3561813117982775	0.175045	0.175045	chr1	26257169	0.756850289945634	chr1:26257169:G:A
chr1:26258542	['TA', 'T']	98663	31103.989842261064	-1121.7690336225696	0.0164832679273829	0.0058425606249387	2.821240374815258	0.00478479	0.00478479	chr1	26258542	2.320137118251308	chr1:26258542:TA:T
chr1:26258640	['A', 'G']	98663	24972.32768304304	-597.0615244286791	-0.0093005548030979	0.0063965713397296	-1.453990631720364	0.145952	0.145952	chr1	26258640	0.8357899494391557	chr1:26258640:A:G
chr1:26262180	['G', 'A']	98663	24197.357578092524	-653.3310877202796	-0.0082362900815862	0.0064761996914024	-1.2717782764667482	0.203455	0.203455	chr1	26262180	0.6915316326933363	chr1:26262180:G:A
chr1:26262239	['G', 'A']	98663	118031.69303688384	-6312.151598393753	-0.0169212532123826	0.0044283216105512	-3.8211436974371336	0.000132916	0.000132916	chr1	26262239	3.876422736939421	chr1:26262239:G:A
chr1:26262335	['G', 'A']	98663	24432.657862183634	-645.2159644729604	-0.0087156045630991	0.0064501484510248	-1.3512254220620703	0.176626	0.176626	chr1	26262335	0.7529453662997757	chr1:26262335:G:A
chr1:26263145	['A', 'G']	98663	31115.04587062961	-1113.6158902003426	0.0168380040284918	0.0058416459971699	2.8824074647195825	0.00394734	0.00394734	chr1	26263145	2.403695464492656	chr1:26263145:A:G
chr1:26263207	['T', 'A']	98663	31116.93849413531	-1113.9178503741405	0.0168016811785891	0.0058419721385585	2.876028981325274	0.00402799	0.00402799	chr1	26263207	2.3949116163086406	chr1:26263207:T:A
chr1:26263691	['G', 'A']	98663	31114.336619704	-1105.6261405457135	0.0171274404041918	0.0058433902036693	2.9310793575682825	0.00337864	0.00337864	chr1	26263691	2.4712580805964146	chr1:26263691:G:A
chr1:26264110	['A', 'G']	98663	24108.71047883555	-654.8816114334523	-0.0088447587639129	0.0064842170380324	-1.36404421875995	0.172557	0.172557	chr1	26264110	0.763067418292457	chr1:26264110:A:G
chr1:26264764	['A', 'G']	98663	31132.30613238156	-1114.8063834393736	0.0167167950378403	0.005839205660088	2.8628543009030425	0.00419932	0.00419932	chr1	26264764	2.3768210296395167	chr1:26264764:A:G
chr1:26265145	['G', 'A']	98663	118043.6608837606	-6304.953045626418	-0.0168345130022999	0.0044271972510831	-3.80252156105792	0.000143317	0.000143317	chr1	26265145	3.843702291331227	chr1:26265145:G:A
chr1:26266223	['G', 'T']	98663	31210.97362907829	-1108.5846756627595	0.0170855173256525	0.0058450319132798	2.9230836681719845	0.00346662	0.00346662	chr1	26266223	2.460093761732104	chr1:26266223:G:T
chr1:26266380	['C', 'T']	98663	29937.944673086666	-1144.4535954656171	0.0174400171554224	0.0059439117156333	2.934097609416469	0.00334596	0.00334596	chr1	26266380	2.475479255209581	chr1:26266380:C:T
chr1:26267012	['T', 'C']	98663	24611.494500927496	-735.5812407612477	-0.0105666015218601	0.0064321095856093	-1.6427894116575543	0.10043	0.10043	chr1	26267012	0.998136537307476	chr1:26267012:T:C
chr1:26267353	['CAG', 'C']	98663	30599.341959877944	-1034.1940407448428	0.0185831442910437	0.0058850706211025	3.157675665676617	0.0015908	0.0015908	chr1	26267353	2.7983844176860573	chr1:26267353:CAG:C
chr1:26269156	['C', 'G']	98663	24609.24484562208	-735.9211942130936	-0.010551109750401	0.0064324975552983	-1.6402819681929504	0.10095	0.10095	chr1	26269156	0.995893676720342	chr1:26269156:C:G
chr1:26269589	['G', 'A']	98663	30601.82363317484	-1031.1444940377817	0.0186295102156861	0.0058852311804021	3.165467871121633	0.00154881	0.00154881	chr1	26269589	2.810001855973957	chr1:26269589:G:A
chr1:26270123	['G', 'A']	98663	29934.51700825072	-1142.44085155448	0.0175613146907912	0.0059445060492476	2.954209238800218	0.00313545	0.00313545	chr1	26270123	2.5037001203860747	chr1:26270123:G:A
chr1:26270218	['G', 'A']	98663	118054.55506335532	-6320.467364871151	-0.0171445446627658	0.004427340778617	-3.872424897936424	0.000107827	0.000107827	chr1	26270218	3.9672724777133497	chr1:26270218:G:A
chr1:26270595	['C', 'A']	98663	30605.41221668085	-1027.9363499556173	0.0188033391889872	0.0058845901994709	3.195352361270249	0.00139704	0.00139704	chr1	26270595	2.854791159003513	chr1:26270595:C:A
chr1:26270653	['G', 'A']	98663	118052.94790568484	-6318.15219649639	-0.0171020012958706	0.0044273663907194	-3.8627933147162574	0.000112169	0.000112169	chr1	26270653	3.950127151895912	chr1:26270653:G:A
chr1:26270698	['G', 'A']	98663	30608.1022878169	-1030.5279711875162	0.0186406603435275	0.0058847040663014	3.167646177872011	0.00153725	0.00153725	chr1	26270698	2.813255498283314	chr1:26270698:G:A
chr1:26271182	['G', 'A']	98663	112838.01709211082	-4315.57637658927	-0.0009656727147977	0.0043103692040774	-0.2240348028387667	0.822731	0.822731	chr1	26271182	0.0847421384355163	chr1:26271182:G:A
chr1:26271290	['C', 'T']	98663	30608.1022878169	-1029.374032998641	0.0187363536054281	0.0058844767841296	3.1840305081940152	0.00145285	0.00145285	chr1	26271290	2.837779222271205	chr1:26271290:C:T
chr1:26271790	['T', 'C']	98663	54749.7688369877	-1895.797559177542	0.0050133838550719	0.0047531473579558	1.0547503532960154	0.291542	0.291542	chr1	26271790	0.5352988712503917	chr1:26271790:T:C
chr1:26272586	['C', 'G']	98663	27594.146031920765	-719.6585142240939	-0.010062550731024	0.0064322074519653	-1.564400838463222	0.117727	0.117727	chr1	26272586	0.9291239228297228	chr1:26272586:C:G
chr1:26272998	['A', 'G']	98663	24605.740876652337	-736.3907246357427	-0.010548066578815	0.0064333040329925	-1.6396033087695574	0.101091	0.101091	chr1	26272998	0.9952875073597705	chr1:26272998:A:G
chr1:26273051	['G', 'A']	98663	30580.099449585927	-1024.7906861362956	0.0189064649456719	0.0058871359840981	3.2114877245473084	0.00132092	0.00132092	chr1	26273051	2.879123484134627	chr1:26273051:G:A
chr1:26273992	['A', 'G']	98663	30616.37564054425	-1035.4572395812777	0.0186011702513144	0.0058880034317916	3.1591643019226896	0.0015827	0.0015827	chr1	26273992	2.800601397640384	chr1:26273992:A:G
chr1:26274192	['CACTT', 'C']	98663	29878.66238176824	-1138.890564896508	0.0175988700104205	0.0059504478685842	2.957570656712213	0.00310147	0.00310147	chr1	26274192	2.508432415336503	chr1:26274192:CACTT:C
chr1:26274894	['G', 'A']	98663	118055.09301240976	-6318.856178071512	-0.0170546258110644	0.0044283108729795	-3.8512711280338143	0.00011758	0.00011758	chr1	26274894	3.929666544146937	chr1:26274894:G:A
chr1:26275079	['A', 'G']	98663	33041.107308761224	-1113.2875014225813	0.0183423961203836	0.005710562865515	3.212011942141413	0.00131851	0.00131851	chr1	26275079	2.879916572030312	chr1:26275079:A:G
chr1:26275760	['C', 'T']	98663	118061.53905418422	-6322.026315406078	-0.0171081117449854	0.004428587297343	-3.863108164368693	0.000112025	0.000112025	chr1	26275760	3.950685047414919	chr1:26275760:C:T
chr1:26275765	['T', 'G']	98663	30587.58037406864	-1031.4467395183883	0.0186723419053509	0.0058865938313889	3.172011258154875	0.00151433	0.00151433	chr1	26275765	2.8197794738701694	chr1:26275765:T:G
chr1:26276034	['C', 'T']	98663	30578.09924685513	-1028.4939482059476	0.0187388607007057	0.0058871843790839	3.182991986335847	0.00145807	0.00145807	chr1	26276034	2.836221625617513	chr1:26276034:C:T
chr1:26276076	['TGA', 'T']	98663	30581.479671582783	-1029.3724160143834	0.0187615259501339	0.0058867738019028	3.187064185151691	0.0014377	0.0014377	chr1	26276076	2.8423317272612305	chr1:26276076:TGA:T
chr1:26277392	['G', 'GAA']	98663	30588.790297403044	-1028.504251279874	0.0187549472410078	0.0058861315606318	3.186294266075612	0.00144153	0.00144153	chr1	26277392	2.841176314983104	chr1:26277392:G:GAA
chr1:26278578	['T', 'C']	98663	30592.821625895947	-1032.8500831770066	0.0186704735032723	0.0058865494073769	3.171717794447589	0.00151587	0.00151587	chr1	26278578	2.8193380419120726	chr1:26278578:T:C
chr1:26279800	['C', 'T']	98663	22298.1300147986	-1690.258010891891	-0.016478294902129	0.0067298042569553	-2.448554857312313	0.0143448	0.0143448	chr1	26279800	1.8433055024547125	chr1:26279800:C:T
chr1:26280632	['C', 'T']	98663	117639.116308073	-6364.268487971794	-0.0177248807637963	0.0044235791873391	-4.006909340410914	6.15636e-05	6.15636e-05	chr1	26280632	4.210675992245019	chr1:26280632:C:T
chr1:26281235	['T', 'G']	98663	30600.095757624906	-1026.6063210045577	0.0188495047618081	0.0058869690746492	3.2019031394234423	0.00136566	0.00136566	chr1	26281235	2.864657410832627	chr1:26281235:T:G
chr1:26282270	['C', 'T']	98663	30433.221291928967	-1101.794504448496	0.0179838524185979	0.0059578538494584	3.018511845541924	0.00254084	0.00254084	chr1	26282270	2.595022682177063	chr1:26282270:C:T
chr1:26282278	['C', 'T']	98663	24815.049865035988	-714.493481795249	-0.0104847806211019	0.0064451964898116	-1.6267588796828767	0.103792	0.103792	chr1	26282278	0.9838361194138484	chr1:26282278:C:T
chr1:26282291	['C', 'T']	98663	57523.09998969891	-2629.400689384591	-0.0069201295834279	0.0047233568978659	-1.465087168525106	0.1429	0.1429	chr1	26282291	0.8449677712090298	chr1:26282291:C:T
chr1:26282602	['A', 'T']	98663	24603.74057254075	-738.1425761878352	-0.010661246761782	0.0064333078432388	-1.657195181944625	0.0974832	0.0974832	chr1	26282602	1.0110702230292512	chr1:26282602:A:T
chr1:26282768	['C', 'T']	98663	117407.7098850528	-6389.98619057293	-0.0178384319419256	0.004424336075976	-4.031888996585895	5.53719e-05	5.53719e-05	chr1	26282768	4.256710574097631	chr1:26282768:C:T
chr1:26283539	['C', 'T']	98663	24607.24229092752	-728.9058103682822	-0.0102224233946766	0.0064322541053705	-1.5892443344459126	0.112008	0.112008	chr1	26283539	0.950750957403238	chr1:26283539:C:T
chr1:26286202	['T', 'A']	98663	31020.886475364136	-1120.0045415545026	0.0166976084136257	0.0058500737519088	2.8542560524433447	0.00431467	0.00431467	chr1	26286202	2.3650524149336083	chr1:26286202:T:A
chr1:26286435	['G', 'T']	98663	29920.426070650246	-1340.7288384294684	0.014082027521678	0.0059508482710514	2.366389946485718	0.0179644	0.0179644	chr1	26286435	1.7455872833878396	chr1:26286435:G:T
chr1:26286670	['AC', 'A']	98663	24084.173370501776	-651.1015161862991	-0.0086654459417102	0.0064869059887237	-1.335836523108787	0.181606	0.181606	chr1	26286670	0.7408698071153437	chr1:26286670:AC:A
chr1:26286760	['T', 'C']	98663	30779.1196212989	-1104.3713798176352	0.0167094096756846	0.0058657872444923	2.8486218437898336	0.00439181	0.00439181	chr1	26286760	2.3573564567493244	chr1:26286760:T:C
chr1:26287842	['G', 'A']	98663	117582.30108159065	-6379.237068850057	-0.0179754715549029	0.0044236735247133	-4.063471559210016	4.83856e-05	4.83856e-05	chr1	26287842	4.315283869162351	chr1:26287842:G:A
chr1:26288608	['A', 'G']	98663	6489.6577600275705	-278.91547149829216	-0.0082245824233029	0.0118897436486671	-0.6917375736881367	0.489104	0.489104	chr1	26288608	0.3105987854084783	chr1:26288608:A:G
chr1:26289125	['C', 'T']	98663	61200.40594872419	-3704.6095021262654	-0.0119023674551933	0.0046615055258028	-2.5533311908159457	0.0106713	0.0106713	chr1	26289125	1.9717826706940165	chr1:26289125:C:T
chr1:26289789	['G', 'A']	98663	30762.87078463769	-1162.021476318584	0.0165037344026355	0.0058720541552032	2.810555551162902	0.00494658	0.00494658	chr1	26289789	2.3056949627762813	chr1:26289789:G:A
chr1:26289829	['T', 'C']	98663	30368.54041259059	-1240.8518466322769	0.0153754792468478	0.0059086406246448	2.602202473224894	0.0092641	0.0092641	chr1	26289829	2.033196765661782	chr1:26289829:T:C
chr1:26290773	['G', 'A']	98663	13532.05731489741	-910.2646320100426	-0.0169745922699155	0.0084275615816254	-2.01417599925051	0.0439938	0.0439938	chr1	26290773	1.3566085238663887	chr1:26290773:G:A
chr1:26291572	['G', 'T']	98663	24030.73069126292	-688.4452909502164	-0.0100143899716725	0.0064911477603447	-1.5427764613296449	0.122888	0.122888	chr1	26291572	0.910490523852581	chr1:26291572:G:T
chr1:26291879	['A', 'G']	98663	30995.02640729065	-1129.442648900043	0.0164051651634743	0.0058536152288444	2.8025697833085883	0.00507071	0.00507071	chr1	26291879	2.2949312265653523	chr1:26291879:A:G
chr1:26293158	['C', 'T']	98663	56363.42544326514	-1774.6957894940726	0.004777111066709	0.004716775790255	1.0127916354596878	0.311162	0.311162	chr1	26293158	0.5070134457375539	chr1:26293158:C:T
chr1:26294610	['G', 'A']	98663	31475.55216664132	-1095.510308327341	0.015970512010962	0.0058138884385288	2.746958800434652	0.00601616	0.00601616	chr1	26294610	2.22068062218485	chr1:26294610:G:A
chr1:26295105	['G', 'A']	98663	116972.34034162904	-6334.555520499036	-0.0172089986173311	0.0044191219157488	-3.894212231620482	9.85832e-05	9.85832e-05	chr1	26295105	4.006197088800625	chr1:26295105:G:A
chr1:26295675	['AC', 'A']	98663	117434.66364585554	-6367.163293260389	-0.017365793350027	0.0044245376927607	-3.9248831303754463	8.68307e-05	8.68307e-05	chr1	26295675	4.06132669782666	chr1:26295675:AC:A
chr1:26296142	['G', 'A']	98663	24192.697259052024	-647.737716269317	-0.0089679470001183	0.0064747351600762	-1.385067771638821	0.166035	0.166035	chr1	26296142	0.779800353498199	chr1:26296142:G:A
chr1:26296398	['G', 'A']	98663	141876.06590577358	-7021.228811976681	-0.0257607854209147	0.0047944991257216	-5.372987823214412	7.76175e-08	7.76175e-08	chr1	26296398	7.110040349662095	chr1:26296398:G:A
chr1:26296420	['G', 'A']	98663	24084.464650252896	-660.5472551553311	-0.009001844416839	0.0064864071563517	-1.387801320492834	0.165201	0.165201	chr1	26296420	0.7819873281223712	chr1:26296420:G:A
chr1:26297150	['C', 'T']	98663	31555.919012335664	-1094.2610754947098	0.0151090434375884	0.0058077557237261	2.601528741276789	0.00928231	0.00928231	chr1	26297150	2.03234393160313	chr1:26297150:C:T
chr1:26297779	['C', 'T']	98663	56160.12290429175	-2691.806505512307	-0.0080867814285311	0.0047103296281722	-1.7168185810531236	0.0860155	0.0860155	chr1	26297779	1.0654232818038878	chr1:26297779:C:T
chr1:26299917	['C', 'A']	98663	31501.46996928504	-1087.5683898961474	0.0161068678315267	0.0058120748815137	2.771276723009394	0.00558474	0.00558474	chr1	26299917	2.252997040846258	chr1:26299917:C:A
chr1:26300008	['TA', 'T']	98663	31494.68387803317	-1096.1752080264184	0.0159220315311799	0.0058129996540778	2.7390387886932936	0.00616302	0.00616302	chr1	26300008	2.210206422910969	chr1:26300008:TA:T
chr1:26300121	['C', 'T']	98663	141930.1394844347	-7026.716896963305	-0.0260970812201988	0.004795485468652	-5.442010280459594	5.28077e-08	5.28077e-08	chr1	26300121	7.277302747471944	chr1:26300121:C:T
chr1:26300476	['C', 'A']	98663	141922.13834909632	-7032.937813589035	-0.0262169386850327	0.0047954002488895	-5.467101247930976	4.5856e-08	4.5856e-08	chr1	26300476	7.338603831282749	chr1:26300476:C:A
chr1:26300634	['A', 'ACT']	98663	141922.1383490963	-7034.550558091853	-0.0262256621038074	0.004795478757929	-5.468830835804398	4.5411e-08	4.5411e-08	chr1	26300634	7.3428389343531615	chr1:26300634:A:ACT
chr1:26300987	['T', 'C']	98663	141919.63056853545	-7032.412111481937	-0.0261584781773255	0.0047953722026897	-5.4549421966981	4.91061e-08	4.91061e-08	chr1	26300987	7.308864556109412	chr1:26300987:T:C
chr1:26301416	['G', 'C']	98663	31602.203045016373	-1077.7104666991925	0.0156540459618157	0.005805264217185	2.69652601090502	0.00700788	0.00700788	chr1	26301416	2.154413343452993	chr1:26301416:G:C
chr1:26303391	['G', 'A']	98663	141903.95673067175	-7032.967149921696	-0.0261845182938636	0.004795623194508	-5.460086673166984	4.77046e-08	4.77046e-08	chr1	26303391	7.321439741331057	chr1:26303391:G:A
chr1:26304616	['G', 'A']	98663	23786.61634295677	-655.0703660625811	-0.0091197753248119	0.006521491937291	-1.3984185539912188	0.161991	0.161991	chr1	26304616	0.7905091135988183	chr1:26304616:G:A
chr1:26305436	['T', 'C']	98663	141929.77061727637	-7021.976688905322	-0.0260120953907507	0.004796504888689	-5.423135385953985	5.86997e-08	5.86997e-08	chr1	26305436	7.231364118320998	chr1:26305436:T:C
chr1:26306290	['C', 'T']	98663	141919.8227304059	-7019.261367901555	-0.0258583617220244	0.0047961045873758	-5.391534160887132	7.00186e-08	7.00186e-08	chr1	26306290	7.154786577066461	chr1:26306290:C:T
chr1:26306340	['C', 'A']	98663	141921.57671721678	-7023.86738389162	-0.0259918470687529	0.0047960680685884	-5.419407459828423	5.99365e-08	5.99365e-08	chr1	26306340	7.222308621334768	chr1:26306340:C:A
chr1:26306896	['A', 'G']	98663	119762.4731507188	-6356.465259215212	-0.0176501057580103	0.0045251807562475	-3.900420051429371	9.60895e-05	9.60895e-05	chr1	26306896	4.017324066454229	chr1:26306896:A:G
chr1:26307816	['G', 'A']	98663	118095.1208167321	-6361.29876789272	-0.0177958699618004	0.0044280180974888	-4.0189243968747	5.85078e-05	5.85078e-05	chr1	26307816	4.232786231846951	chr1:26307816:G:A
chr1:26309058	['A', 'G']	98663	174830.01345552495	-8050.350950719273	-0.0392713541228526	0.0072145618735268	-5.443345668287207	5.24132e-08	5.24132e-08	chr1	26309058	7.280559324366916	chr1:26309058:A:G
chr1:26309225	['G', 'A']	98663	118563.40929230522	-6335.059831231037	-0.01808551933897	0.0044640323136257	-4.051386295696586	5.0954e-05	5.0954e-05	chr1	26309225	4.292821717256383	chr1:26309225:G:A
chr1:26309334	['T', 'C']	98663	26289.89137198424	-763.0098643621285	-0.0086233091249281	0.0066067235719086	-1.3052323184208603	0.191817	0.191817	chr1	26309334	0.717112905616768	chr1:26309334:T:C
chr1:26309340	['G', 'A']	98663	31413.14656507237	-1134.8648274682864	0.0166335201557681	0.0058623668748336	2.837338657048857	0.00455006	0.00455006	chr1	26309340	2.3419828764204467	chr1:26309340:G:A
chr1:26310173	['G', 'T']	98663	31601.60895440677	-1091.7143828623368	0.0151734014466564	0.005806252026835	2.613286742726437	0.00896896	0.00896896	chr1	26310173	2.047257912858556	chr1:26310173:G:T
chr1:26310280	['G', 'T']	98663	23812.620296407425	-661.2201585790917	-0.0093710770234049	0.0065180361471613	-1.4377147981123235	0.150518	0.150518	chr1	26310280	0.8224115609788969	chr1:26310280:G:T
chr1:26310398	['T', 'A']	98663	23820.0371264286	-659.191240308327	-0.0093175338986485	0.0065183346812504	-1.429434718264755	0.152882	0.152882	chr1	26310398	0.8156436444820706	chr1:26310398:T:A
chr1:26310620	['C', 'T']	98663	142102.50590944587	-6998.693285374912	-0.0259082598686898	0.004802893713841	-5.394302146230571	6.89481e-08	6.89481e-08	chr1	26310620	7.1614776971586895	chr1:26310620:C:T
chr1:26311731	['G', 'A']	98663	30637.668983739728	-1226.0826160042266	0.0152505656721932	0.0058933421013363	2.587761818329719	0.00966159	0.00966159	chr1	26311731	2.0149513962135672	chr1:26311731:G:A
chr1:26312009	['C', 'A']	98663	30983.45436483801	-1146.905390013832	0.0160180413470058	0.0058553763782311	2.735612591285699	0.00622754	0.00622754	chr1	26312009	2.205683474273433	chr1:26312009:C:A
chr1:26313114	['T', 'C']	98663	117943.48781182274	-6383.18999069405	-0.0178990155440134	0.004442858378788	-4.028716204295463	5.61242e-05	5.61242e-05	chr1	26313114	4.250849836421791	chr1:26313114:T:C
chr1:26313143	['G', 'A']	98663	117582.2598584839	-6405.209307704998	-0.0179827950565096	0.0044268686993867	-4.0621930031493525	4.86514e-05	4.86514e-05	chr1	26313143	4.312904657892516	chr1:26313143:G:A
chr1:26313644	['G', 'A']	98663	31009.457263917604	-1153.6555289975622	0.0159444596525015	0.0058536372266986	2.723855106664008	0.00645362	0.00645362	chr1	26313644	2.1901966101688206	chr1:26313644:G:A
chr1:26314001	['C', 'T']	98663	30381.542784733145	-1249.5797814958223	0.015049708264036	0.0059069394950733	2.547801323610665	0.0108419	0.0108419	chr1	26314001	1.964894602741504	chr1:26314001:C:T
chr1:26317032	['T', 'C']	98663	61248.01047216053	-3697.020277877374	-0.0118436444286392	0.0046637671741129	-2.5395016488772346	0.0111026	0.0111026	chr1	26317032	1.954575306490012	chr1:26317032:T:C
chr1:26317115	['C', 'T']	98663	31011.85802631845	-1160.690780576889	0.0156298047837459	0.0058538106934722	2.670022247418294	0.00758586	0.00758586	chr1	26317115	2.119995176633033	chr1:26317115:C:T
chr1:26317544	['ACAAACTCATTTACGGAATATC', 'A']	98663	23870.56462895376	-646.0229289468978	-0.0089535068070696	0.0065087536578879	-1.3756100288446087	0.168946	0.168946	chr1	26317544	0.7722520862122121	chr1:26317544:ACAAACTCATTTACGGAATATC:A
chr1:26317588	['A', 'G']	98663	117609.4565766131	-6414.845610262973	-0.0180852265256137	0.0044274415369762	-4.084803011981785	4.4149e-05	4.4149e-05	chr1	26317588	4.355079128992424	chr1:26317588:A:G
chr1:26317908	['C', 'T']	98663	31047.51745983478	-1164.7442041747536	0.0155450235750942	0.0058507301842548	2.6569373540636163	0.00788668	0.00788668	chr1	26317908	2.103105780202705	chr1:26317908:C:T
chr1:26319175	['G', 'A']	98663	31031.604945155203	-1152.705760532197	0.015837936795392	0.005850656741012	2.707035722053361	0.00678986	0.00678986	chr1	26319175	2.1681391803372145	chr1:26319175:G:A
chr1:26319240	['CAGG', 'C']	98663	30977.22130981347	-1146.9250011946967	0.0160989524974249	0.0058580697463011	2.7481667502491063	0.00599404	0.00599404	chr1	26319240	2.222280363205304	chr1:26319240:CAGG:C
chr1:26319249	['G', 'A']	98663	61155.65328533761	-3678.322200417231	-0.0113751446523488	0.004662994333296	-2.439450670382505	0.0147114	0.0147114	chr1	26319249	1.8323459959778936	chr1:26319249:G:A
chr1:26319315	['C', 'T']	98663	142175.11256095953	-6995.552498010655	-0.0259047953788672	0.0048015755503656	-5.395061497448332	6.86573e-08	6.86573e-08	chr1	26319315	7.163313279531845	chr1:26319315:C:T
chr1:26319329	['G', 'A']	98663	141678.61933926854	-7018.308634598332	-0.0253393644469736	0.0047929071831501	-5.286846475153123	1.24707e-07	1.24707e-07	chr1	26319329	6.904109168205098	chr1:26319329:G:A
chr1:26319980	['C', 'T']	98663	36065.81509273247	-2477.237416617992	-0.0101584612671577	0.0055561063487918	-1.828341761198784	0.0675013	0.0675013	chr1	26319980	1.1706878630594963	chr1:26319980:C:T
chr1:26320083	['G', 'A']	98663	23900.9710146398	-632.0184129535761	-0.008345965396398	0.0065115065534807	-1.2817257155237929	0.199942	0.199942	chr1	26320083	0.6990959680013851	chr1:26320083:G:A
chr1:26320235	['A', 'G']	98663	142188.7350228079	-6999.77791404577	-0.0260582166509742	0.0048016038410662	-5.426981798895688	5.74495e-08	5.74495e-08	chr1	26320235	7.240713746752648	chr1:26320235:A:G
chr1:26320239	['A', 'G']	98663	142184.2933269809	-6998.530612415467	-0.0260467289239524	0.0048014042108452	-5.424814862518513	5.81506e-08	5.81506e-08	chr1	26320239	7.235445799846198	chr1:26320239:A:G
chr1:26321458	['G', 'C']	98663	142118.40442764026	-7020.66575876644	-0.0273003271008	0.0048009692731733	-5.686419876366937	1.30095e-08	1.30095e-08	chr1	26321458	7.885739394553998	chr1:26321458:G:C
chr1:26321542	['C', 'T']	98663	17656.43165577011	-1059.4658084105154	-0.0106539289901279	0.0074724959536565	-1.4257523933371403	0.153943	0.153943	chr1	26321542	0.8126400542793941	chr1:26321542:C:T
chr1:26321543	['C', 'T']	98663	142114.72527116069	-7002.087187657587	-0.0259316197978778	0.004799228445417	-5.403289318857254	6.55808e-08	6.55808e-08	chr1	26321543	7.183223289809588	chr1:26321543:C:T
chr1:26321597	['A', 'G']	98663	31253.14853163618	-1141.2568830235482	0.0165346678557668	0.005841109089449	2.830741149079692	0.00464497	0.00464497	chr1	26321597	2.33301708659532	chr1:26321597:A:G
chr1:26321890	['C', 'T']	98663	31805.868425053985	-1089.9067011960324	0.0159362405922642	0.0057931244625019	2.750888694937818	0.00594447	0.00594447	chr1	26321890	2.22588686036172	chr1:26321890:C:T
chr1:26322335	['G', 'A']	98663	22637.6883336712	-752.9428389823846	-0.0094887550680785	0.006648004990514	-1.4273086559980068	0.153494	0.153494	chr1	26322335	0.8139085961986501	chr1:26322335:G:A
chr1:26324059	['C', 'A']	98663	91982.187438546	-4958.570332701502	-0.0024222773929277	0.0043759303686899	-0.5535456894513959	0.579891	0.579891	chr1	26324059	0.2366536315185002	chr1:26324059:C:A
chr1:26324478	['G', 'A']	98663	18450.58826871505	-1094.5001607750933	-0.0105414963919413	0.0074827584374047	-1.408771441724845	0.158906	0.158906	chr1	26324478	0.7988597043175021	chr1:26324478:G:A
chr1:26325286	['G', 'A']	98663	92046.53057087252	-4952.418783931772	-0.0021653395388345	0.0043754758661774	-0.4948809238265134	0.620685	0.620685	chr1	26325286	0.2071287500164788	chr1:26325286:G:A
chr1:26326828	['G', 'A']	98663	56583.19049067317	-2743.090538657564	-0.0082613217026461	0.0047004508712291	-1.7575594190788617	0.0788256	0.0788256	chr1	26326828	1.1033327148306455	chr1:26326828:G:A
chr1:26328077	['C', 'T']	98663	22248.93155600609	-1689.4592015160622	-0.0168893602567385	0.0067345848105144	-2.507854712939357	0.0121483	0.0121483	chr1	26328077	1.9154844918002127	chr1:26328077:C:T
chr1:26328446	['G', 'C']	98663	155802.895710434	-7101.222765507915	-0.0135230319922978	0.005356028022526	-2.5248247274703304	0.0115772	0.0115772	chr1	26328446	1.9363964640617848	chr1:26328446:G:C
chr1:26328717	['C', 'T']	98663	98167.77412845536	-4527.877148139975	-0.0027032883431796	0.0042894584572034	-0.6302166975507058	0.528554	0.528554	chr1	26328717	0.2769106361635673	chr1:26328717:C:T
chr1:26329123	['A', 'G']	98663	74308.21432121306	-3890.4815867783454	0.0014317618218135	0.0044574663773066	0.3212052992935166	0.748055	0.748055	chr1	26329123	0.1260664698917167	chr1:26329123:A:G
chr1:26329741	['T', 'G']	98663	155781.84178780692	-7107.800623439341	-0.0136808974534823	0.0053557240344776	-2.5544440612345283	0.0106372	0.0106372	chr1	26329741	1.9731726751030605	chr1:26329741:T:G
chr1:26329817	['C', 'T']	98663	22937.85989559576	-707.4384888008128	-0.0090596781444529	0.0066129404304661	-1.3699924019751557	0.170692	0.170692	chr1	26329817	0.767786832940756	chr1:26329817:C:T
chr1:26330075	['T', 'C']	98663	98316.91932278998	-4508.858193467939	-0.0027299936521749	0.0042900433769971	-0.6363557223716927	0.524546	0.524546	chr1	26330075	0.2802164203966814	chr1:26330075:T:C
chr1:26330500	['G', 'A']	98663	97899.20533661533	-4556.32745205306	-0.0026025260779602	0.004300809421499	-0.605124715582741	0.545098	0.545098	chr1	26330500	0.2635254114240685	chr1:26330500:G:A
chr1:26330736	['A', 'G']	98663	57465.9680919018	-2607.771437515878	-0.0074066844688035	0.0046727945082008	-1.5850653085224746	0.112955	0.112955	chr1	26330736	0.9470945400924606	chr1:26330736:A:G
chr1:26330818	['C', 'T']	98663	98135.91986659638	-4529.724627430671	-0.0027313285192072	0.0042895317014519	-0.6367428216657546	0.524294	0.524294	chr1	26330818	0.2804251123068784	chr1:26330818:C:T
chr1:26331070	['T', 'C']	98663	155741.7852270078	-7109.859960027126	-0.0135344092887669	0.0053539982454457	-2.527906933903023	0.011476	0.011476	chr1	26331070	1.9402094604260391	chr1:26331070:T:C
chr1:26331194	['C', 'T']	98663	155714.62597942326	-7117.752628280435	-0.0139349491871242	0.0053520827335986	-2.603649809007094	0.00922508	0.00922508	chr1	26331194	2.035029858945823	chr1:26331194:C:T
chr1:26331900	['A', 'C']	98663	155794.94873848214	-7112.871315624709	-0.0139024503313906	0.0053556026690016	-2.5958703792307736	0.00943656	0.00943656	chr1	26331900	2.025186294397995	chr1:26331900:A:C
chr1:26333201	['C', 'T']	98663	74269.09919190488	-3897.986395091858	0.001044533817297	0.0044568702825142	0.2343648684134074	0.814702	0.814702	chr1	26333201	0.0890012175448896	chr1:26333201:C:T
chr1:26333246	['C', 'G']	98663	57420.20544459094	-2607.448027463889	-0.0073567070036127	0.00467409639168	-1.5739313841939269	0.115507	0.115507	chr1	26333246	0.937391695691716	chr1:26333246:C:G
chr1:26333605	['T', 'C']	98663	155829.02619516043	-7123.303297919792	-0.01441667751889	0.0053612480142822	-2.689052526666265	0.00716672	0.00716672	chr1	26333605	2.144679562857148	chr1:26333605:T:C
chr1:26335385	['G', 'A']	98663	155616.7725563338	-7154.442932357372	-0.0138555274423427	0.0053489611426963	-2.5903211993344684	0.00959005	0.00959005	chr1	26335385	2.018179128526157	chr1:26335385:G:A
chr1:26336283	['C', 'T']	98663	155750.4716644536	-7136.762576777479	-0.014168737500565	0.0053532676390414	-2.646745587168518	0.00812834	0.00812834	chr1	26336283	2.089998138594165	chr1:26336283:C:T
chr1:26336413	['C', 'T']	98663	57866.03802292931	-2622.382589464248	-0.0072534344227048	0.004665091453872	-1.5548322030609814	0.119989	0.119989	chr1	26336413	0.9208585661046343	chr1:26336413:C:T
chr1:26336871	['C', 'T']	98663	98225.94684291093	-4536.992799825947	-0.0023965774738342	0.0042902087381164	-0.5586155872887488	0.576425	0.576425	chr1	26336871	0.2392571917605499	chr1:26336871:C:T
chr1:26337728	['T', 'C']	98663	57063.14564789844	-2594.2180282218164	-0.0082048027621753	0.0046815737260059	-1.7525736520174937	0.0796783	0.0796783	chr1	26337728	1.0986599405042283	chr1:26337728:T:C
chr1:26338987	['G', 'A']	98663	73566.87786282756	-3788.1242875641497	0.0021548825344849	0.0044635924423839	0.4827686582724844	0.629261	0.629261	chr1	26338987	0.2011691838883869	chr1:26338987:G:A
chr1:26339500	['C', 'G']	98663	115695.2084110444	-5612.082572057759	-0.0056140037610488	0.0043996183619893	-1.2760206225047446	0.201951	0.201951	chr1	26339500	0.6947539919943314	chr1:26339500:C:G
chr1:26339577	['T', 'C']	98663	17898.995570287476	-1045.75048520222	-0.0098154453281327	0.0074331522588307	-1.3204956640665837	0.186673	0.186673	chr1	26339577	0.7289184929720747	chr1:26339577:T:C
chr1:26339692	['T', 'C']	98663	115719.93897370396	-5545.831899208779	-0.0056718126632953	0.0043975844286661	-1.2897564004281536	0.197138	0.197138	chr1	26339692	0.7052296537538086	chr1:26339692:T:C
chr1:26339705	['A', 'C']	98663	115762.59969791588	-5543.679288866279	-0.0055481998622786	0.0043985887489435	-1.26135908104871	0.207182	0.207182	chr1	26339705	0.6836479788507838	chr1:26339705:A:C
chr1:26340011	['C', 'T']	98663	40738.3677546883	-1791.8794184923113	-0.0108745734572789	0.0052382047821403	-2.076011517219738	0.0378955	0.0378955	chr1	26340011	1.4214123584013127	chr1:26340011:C:T
chr1:26340318	['A', 'G']	98663	17947.909556244806	-1050.2956655333387	-0.0099245875004376	0.0074252486948874	-1.3366000127741342	0.181356	0.181356	chr1	26340318	0.7414680716038875	chr1:26340318:A:G
chr1:26341905	['C', 'T']	98663	38493.68183799455	-1685.2163976855595	-0.0111141854452955	0.0053426144593673	-2.0802896278260787	0.0375016	0.0375016	chr1	26341905	1.4259502027696798	chr1:26341905:C:T
chr1:26343953	['G', 'T']	98663	56986.77590139175	-2576.985783978504	-0.0074210759205852	0.0046838875238072	-1.5843838868600966	0.11311	0.11311	chr1	26343953	0.9464989976135848	chr1:26343953:G:T
chr1:26344118	['C', 'T']	98663	56756.90312313104	-2556.328547610149	-0.0075237118180855	0.0046897403432928	-1.6042917661413372	0.108653	0.108653	chr1	26344118	0.9639582779448492	chr1:26344118:C:T
chr1:26344261	['C', 'T']	98663	39140.19011757551	-1608.243186656582	-0.0103555086919238	0.0053107968298759	-1.9498973550765253	0.0511912	0.0511912	chr1	26344261	1.2908046898037315	chr1:26344261:C:T
chr1:26344757	['A', 'G']	98663	38478.85004257562	-1702.7805032066178	-0.0115520130948265	0.0053432395273764	-2.1619867564684627	0.0306216	0.0306216	chr1	26344757	1.5139721208547083	chr1:26344757:A:G
chr1:26346585	['G', 'A']	98663	38423.452178937456	-1705.8376232930466	-0.011564784598863	0.00534631905683	-2.163130272610435	0.0305336	0.0305336	chr1	26346585	1.5152219881034676	chr1:26346585:G:A
chr1:26346617	['C', 'T']	98663	38418.451469350926	-1701.7506270698068	-0.0113870933446854	0.0053469201188053	-2.1296546594433754	0.0332026	0.0332026	chr1	26346617	1.4788279066140078	chr1:26346617:C:T
chr1:26346729	['A', 'G']	98663	39319.346781307366	-1618.3875072588355	-0.010783031444462	0.0053020018745607	-2.0337660565907303	0.0419779	0.0419779	chr1	26346729	1.3769792913663883	chr1:26346729:A:G
chr1:26346975	['C', 'A']	98663	38535.29632445364	-1702.1192001609857	-0.0112362826408262	0.0053404917882448	-2.103979012861468	0.0353828	0.0353828	chr1	26346975	1.451207802392002	chr1:26346975:C:A
chr1:26348428	['G', 'A']	98663	38465.848065850296	-1704.986975301713	-0.0115151540791818	0.0053445209029788	-2.1545718106862752	0.0311978	0.0311978	chr1	26348428	1.5058760303901289	chr1:26348428:G:A
chr1:26348434	['G', 'A']	98663	38654.18627898255	-1672.6795226344047	-0.0110740171933788	0.0053348713499176	-2.0757796143574865	0.0379169	0.0379169	chr1	26348434	1.4211671768173086	chr1:26348434:G:A
chr1:26348435	['C', 'G']	98663	38652.65999635059	-1672.6959032917796	-0.0110976436332217	0.0053347322442777	-2.0802625370983825	0.037504	0.037504	chr1	26348435	1.425922409998022	chr1:26348435:C:G
chr1:26348770	['G', 'A']	98663	39090.46956662888	-1606.8832684747415	-0.0104388796429237	0.0053160851248204	-1.9636404229468067	0.0495746	0.0495746	chr1	26348770	1.3047407812778506	chr1:26348770:G:A
chr1:26349124	['A', 'G']	98663	39316.62323972354	-1621.7840297743764	-0.0109097924388319	0.0053141924984082	-2.052953942127546	0.0400797	0.0400797	chr1	26349124	1.3970755378601765	chr1:26349124:A:G
chr1:26349183	['A', 'T']	98663	4368.297735975551	-144.60835096597071	0.017790754767436	0.0144151325711459	1.2341721229152542	0.217142	0.217142	chr1	26349183	0.6632561663931911	chr1:26349183:A:T
chr1:26350182	['T', 'C']	98663	15553.31045599237	-976.6189074175228	-0.0132007804933785	0.0078987498755777	-1.6712493370874073	0.0946756	0.0946756	chr1	26350182	1.02376193388748	chr1:26350182:T:C
chr1:26351230	['C', 'T']	98663	54743.651953528926	-2367.243454495508	-0.0072920025292463	0.0047398717836434	-1.5384387726287954	0.123945	0.123945	chr1	26351230	0.9067709881878744	chr1:26351230:C:T
chr1:26352039	['G', 'T']	98663	16967.92363603187	-992.6055879728568	-0.0110529767900573	0.0075816264057573	-1.4578635504466428	0.144881	0.144881	chr1	26352039	0.8389885650892002	chr1:26352039:G:T
chr1:26353477	['A', 'G']	98663	107926.5350480555	-2253.8907835328446	0.0037898163619931	0.0043085223414857	0.8796093095542115	0.379073	0.379073	chr1	26353477	0.4212771476985985	chr1:26353477:A:G
chr1:26353756	['A', 'G']	98663	130801.14341328906	-3236.4146646543463	0.0097070383406461	0.0045164429289955	2.149266246303475	0.0316157	0.0316157	chr1	26353756	1.5000971980743334	chr1:26353756:A:G
chr1:26353772	['A', 'C']	98663	90246.37917156644	-1584.6728520064205	0.0056740950196731	0.0043304368756545	1.3102823531668637	0.190103	0.190103	chr1	26353772	0.7210110295145395	chr1:26353772:A:C
chr1:26354172	['C', 'T']	98663	26179.12271045563	676.0799253110866	0.0256330210493786	0.0064425227153883	3.9787242019578346	6.93355e-05	6.93355e-05	chr1	26354172	4.159044348266395	chr1:26354172:C:T
chr1:26354204	['A', 'G']	98663	130647.2967088659	-3195.6662154681567	0.0099244781974717	0.0045168581119558	2.197208314160271	0.0280079	0.0280079	chr1	26354204	1.552719452854482	chr1:26354204:A:G
chr1:26354328	['C', 'T']	98663	26770.54266630178	696.3445692091732	0.0250893664503516	0.0063835369693342	3.93032367022826	8.48894e-05	8.48894e-05	chr1	26354328	4.071146536009443	chr1:26354328:C:T
chr1:26354781	['T', 'C']	98663	16586.67245765718	-824.0498579498274	-0.006549704357954	0.0076642532918432	-0.8545782750844927	0.392787	0.392787	chr1	26354781	0.40584289441282	chr1:26354781:T:C
chr1:26354815	['G', 'A']	98663	112624.2735418736	-2438.081081417776	0.0112904344874815	0.0043236588057955	2.611314859615547	0.00902085	0.00902085	chr1	26354815	2.0447525386313106	chr1:26354815:G:A
chr1:26354862	['G', 'A']	98663	14998.60807427604	-829.366769258693	-0.0077062232473834	0.0080346014152116	-0.9591295011590036	0.337496	0.337496	chr1	26354862	0.4717313700573179	chr1:26354862:G:A
chr1:26355543	['G', 'A']	98663	49224.47722065652	-188.63083799768967	0.0227698901294985	0.0049413733640691	4.608008432446748	4.07052e-06	4.07052e-06	chr1	26355543	5.390350107063445	chr1:26355543:G:A
chr1:26355693	['T', 'C']	98663	17499.70947404697	-711.0406882734457	-0.0065119590657973	0.0074775372347098	-0.8708694937110498	0.383828	0.383828	chr1	26355693	0.4158633469482764	chr1:26355693:T:C
chr1:26355994	['G', 'A']	98663	17473.416816177585	-715.4055431135655	-0.0065640648749995	0.00748172389215	-0.8773465807641893	0.380301	0.380301	chr1	26355994	0.4198725326112655	chr1:26355994:G:A
chr1:26356675	['C', 'T']	98663	17489.418113628304	-709.2516277581079	-0.0064327807351489	0.0074791615079308	-0.8600938391727043	0.389739	0.389739	chr1	26356675	0.4092261335008057	chr1:26356675:C:T
chr1:26356948	['C', 'T']	98663	15001.912312354929	-825.1107892681277	-0.0074344767369293	0.0080334685309207	-0.9254379609895936	0.35474	0.35474	chr1	26356948	0.450089838311733	chr1:26356948:C:T
chr1:26356983	['G', 'A']	98663	16762.019349868737	-798.324764828637	-0.006288752970669	0.0076304974045532	-0.8241602922132465	0.40985	0.40985	chr1	26356983	0.3873750605773612	chr1:26356983:G:A
chr1:26357057	['G', 'A']	98663	43398.07903219268	-41.11395335441987	0.0204471690517951	0.0051835659469605	3.944614433580174	7.99837e-05	7.99837e-05	chr1	26357057	4.096998509524633	chr1:26357057:G:A
chr1:26357084	['C', 'T']	98663	43387.39753479368	-42.37013715589814	0.0203242231825807	0.0051843066824271	3.9203358187647512	8.84854e-05	8.84854e-05	chr1	26357084	4.053128381533942	chr1:26357084:C:T
chr1:26357597	['T', 'C']	98663	69162.60798743095	-2399.586829782064	-0.0032439641969347	0.0044555768872888	-0.7280682791468152	0.466574	0.466574	chr1	26357597	0.3310794660804989	chr1:26357597:T:C
chr1:26357753	['G', 'A']	98663	13068.046380778578	-835.9653951684118	-0.0120674662086323	0.0085633750489052	-1.40919510586834	0.158781	0.158781	chr1	26357753	0.7992014672038614	chr1:26357753:G:A
chr1:26357813	['G', 'A']	98663	129920.65305853484	-3166.435663488537	0.0099893632569287	0.0045079470066974	2.2159451391259744	0.0266975	0.0266975	chr1	26357813	1.5735294048166335	chr1:26357813:G:A
chr1:26357883	['C', 'A']	98663	15772.636048421442	-796.8455282317594	-0.0079017729751355	0.0078448678416516	-1.00725380396873	0.313815	0.313815	chr1	26357883	0.5033263014707673	chr1:26357883:C:A
chr1:26357912	['G', 'A']	98663	43416.60074203226	-49.681281270649926	0.0201864695975638	0.0051834269382489	3.894425413543723	9.84966e-05	9.84966e-05	chr1	26357912	4.006578760636637	chr1:26357912:G:A
chr1:26358071	['T', 'C']	98663	130119.37652950536	-3145.4701432155293	0.0098979342045456	0.0045102335853352	2.1945502416389844	0.0281982	0.0281982	chr1	26358071	1.5497786134897638	chr1:26358071:T:C
chr1:26358330	['A', 'T']	98663	69277.0691122124	-2408.397442359876	-0.0035289221120785	0.0044587468754318	-0.7914605180938215	0.428677	0.428677	chr1	26358330	0.3678698172615741	chr1:26358330:A:T
chr1:26358699	['C', 'T']	98663	130081.05032237136	-3128.4246501600696	0.010294516952556	0.0045103955709733	2.2823978053735363	0.022468	0.022468	chr1	26358699	1.6484355847958954	chr1:26358699:C:T
chr1:26359664	['A', 'G']	98663	43665.40569875136	-31.95676085819037	0.0213782439563618	0.0051766110498684	4.129775977066179	3.63415e-05	3.63415e-05	chr1	26359664	4.439597151098472	chr1:26359664:A:G
chr1:26360346	['C', 'A']	98663	43327.26972863934	-43.34099029478586	0.0207401556289254	0.0051883384404691	3.997456192747874	6.40734e-05	6.40734e-05	chr1	26360346	4.19332222993259	chr1:26360346:C:A
chr1:26360373	['G', 'A']	98663	43314.146154547954	-44.5899556017014	0.0207148479131664	0.0051876422553088	3.993114192091306	6.52583e-05	6.52583e-05	chr1	26360373	4.185364243913692	chr1:26360373:G:A
chr1:26360502	['G', 'A']	98663	87032.5854375526	-3121.382526500218	-0.0049326142534685	0.00427939231536	-1.152643620862696	0.249059	0.249059	chr1	26360502	0.6036977599757064	chr1:26360502:G:A
chr1:26360579	['G', 'C']	98663	43298.51082053621	-53.42764271513011	0.0206187852213076	0.0051907060788343	3.972250577890149	7.12473e-05	7.12473e-05	chr1	26360579	4.14723158910639	chr1:26360579:G:C
chr1:26360797	['T', 'C']	98663	87244.84271132149	-3140.085011770532	-0.0051421873171817	0.0042777724604504	-1.202071256646548	0.229339	0.229339	chr1	26360797	0.6395220855030764	chr1:26360797:T:C
chr1:26361070	['C', 'A']	98663	69199.61098778574	-2404.1451008606005	-0.0037097380685938	0.0044545497803549	-0.8327975331994766	0.404961	0.404961	chr1	26361070	0.3925867997491712	chr1:26361070:C:A
chr1:26362595	['T', 'A']	98663	15809.72407396144	-792.6228242679608	-0.008063334131909	0.0078350826299834	-1.029131984014067	0.30342	0.30342	chr1	26362595	0.5179557959838118	chr1:26362595:T:A
chr1:26362694	['A', 'G']	98663	16865.393151476448	-798.6887498981945	0.0070021209694278	0.0076028063187308	0.9209916280751426	0.357057	0.357057	chr1	26362694	0.4472624482870884	chr1:26362694:A:G
chr1:26362729	['A', 'G']	98663	43288.14246469807	-26.78906101532052	0.0215200540825179	0.0051899176963006	4.146511629241718	3.37861e-05	3.37861e-05	chr1	26362729	4.471261936849907	chr1:26362729:A:G
chr1:26363168	['G', 'A']	98663	69087.30446859414	-2398.693891360801	-0.0033721651822092	0.0044559175770622	-0.7567835634052414	0.449181	0.449181	chr1	26363168	0.3475786223341587	chr1:26363168:G:A
chr1:26363479	['C', 'T']	98663	16227.986873713982	-699.2991506667987	-0.0069855779712143	0.0077379849186127	-0.9027644851583272	0.366653	0.366653	chr1	26363479	0.435744757202898	chr1:26363479:C:T
chr1:26363480	['T', 'G']	98663	16230.974110754069	-700.2460176281785	-0.0070513258862506	0.0077376879860056	-0.911296229442649	0.362142	0.362142	chr1	26363480	0.441121104262052	chr1:26363480:T:G
chr1:26363689	['G', 'A']	98663	17956.548804059497	-768.0114060523471	0.0088209566914344	0.0076414177993365	1.1543612616235015	0.248355	0.248355	chr1	26363689	0.6049270921593928	chr1:26363689:G:A
chr1:26363892	['C', 'G']	98663	69283.72448607226	-2393.6619758267934	-0.0036166113154618	0.0044517192382662	-0.8124077736920261	0.41656	0.41656	chr1	26363892	0.3803224353323641	chr1:26363892:C:G
chr1:26363990	['T', 'C']	98663	130733.87582110128	-3024.6574111561417	0.0108191735921727	0.0045219230355641	2.392604541714189	0.0167311	0.0167311	chr1	26363990	1.7764755050492271	chr1:26363990:T:C
chr1:26364254	['G', 'A']	98663	130649.56620240846	-3026.789125550796	0.0106085602911349	0.0045205044603149	2.3467646994414904	0.0189392	0.0189392	chr1	26364254	1.7226383697320766	chr1:26364254:G:A
chr1:26364795	['CCCACCGAGCGCTGGGGTGCCCCAG', 'C']	98663	18023.47086492844	-618.9855167121798	-0.004929317402951	0.0073813930788841	-0.6678031301506387	0.504261	0.504261	chr1	26364795	0.297344619268504	chr1:26364795:CCCACCGAGCGCTGGGGTGCCCCAG:C
chr1:26365559	['A', 'G']	98663	16259.988819850596	-698.4275808684099	-0.0070522744012705	0.0077314958073373	-0.9121487713383724	0.361693	0.361693	chr1	26365559	0.4416598962447141	chr1:26365559:A:G
chr1:26366991	['A', 'G']	98663	18362.842059354527	-581.7398634890317	-0.0048750290513369	0.0073304893308279	-0.6650346015559051	0.50603	0.50603	chr1	26366991	0.2958237352387738	chr1:26366991:A:G
chr1:26367754	['T', 'C']	98663	61241.44856108909	-664.244931041227	0.0143535363868561	0.0046238753994973	3.1042221398129244	0.00190834	0.00190834	chr1	26367754	2.719344246524424	chr1:26367754:T:C
chr1:26368804	['G', 'A']	98663	61424.20618379038	-634.8749664590107	0.0141650028291601	0.0046225328223265	3.0643379665676367	0.00218211	0.00218211	chr1	26368804	2.661123360443878	chr1:26368804:G:A
chr1:26370135	['C', 'T']	98663	61180.36264003652	-675.9783334030222	0.0132917865289346	0.0046268642074003	2.872741868601901	0.00407013	0.00407013	chr1	26370135	2.390391719182397	chr1:26370135:C:T
chr1:26370145	['CA', 'C']	98663	42971.96868632599	-50.88740063581556	0.0200444425022916	0.0052019765142968	3.853235870481636	0.000116641	0.000116641	chr1	26370145	3.9331487656668735	chr1:26370145:CA:C
chr1:26370241	['T', 'C']	98663	17980.378411810034	-630.6800330405836	-0.0065653465262583	0.0073953837227699	-0.8877627953292044	0.374671	0.374671	chr1	26370241	0.4263499205367842	chr1:26370241:T:C
chr1:26370675	['G', 'A']	98663	42954.353643579016	-53.19453582548472	0.0198212507044688	0.0052011601013628	3.8109287770771023	0.00013853	0.00013853	chr1	26370675	3.858456165779347	chr1:26370675:G:A
chr1:26370907	['T', 'C']	98663	25939.784085725	736.6691128121995	0.0267468510719509	0.0064737985818999	4.131554408679337	3.60615e-05	3.60615e-05	chr1	26370907	4.442956212495089	chr1:26370907:T:C
chr1:26371939	['G', 'A']	98663	43043.47042244953	-41.73154327244914	0.0204410687524273	0.0052007064848899	3.9304407606575182	8.48481e-05	8.48481e-05	chr1	26371939	4.071357878375822	chr1:26371939:G:A
chr1:26372393	['T', 'C']	98663	43221.50457655466	-17.070334646397896	0.0208571781393805	0.0051933156725651	4.016158357090304	5.91983e-05	5.91983e-05	chr1	26372393	4.227690764750392	chr1:26372393:T:C
chr1:26372447	['A', 'G']	98663	61412.46936168917	-619.6378461540544	0.0142198145975584	0.0046232048351171	3.075748340100969	0.00210032	0.00210032	chr1	26372447	2.677714532100952	chr1:26372447:A:G
chr1:26372612	['T', 'C']	98663	59729.89707537129	-724.7656524708386	0.0136714432740963	0.0046580533032467	2.935012200175364	0.00333611	0.00333611	chr1	26372612	2.476759638008696	chr1:26372612:T:C
chr1:26372666	['T', 'C']	98663	62363.74550412587	-750.341258082916	0.0128304646557721	0.0046023785997527	2.7877899172531	0.00530791	0.00530791	chr1	26372666	2.2750764495669733	chr1:26372666:T:C
chr1:26374694	['A', 'G']	98663	25481.874077528188	688.5918799425227	0.0209418955985276	0.0065710660443729	3.186986016745487	0.00143809	0.00143809	chr1	26374694	2.842213933646968	chr1:26374694:A:G
chr1:26374957	['C', 'T']	98663	4954.150638556659	-379.44009037198623	-0.0241749958679107	0.0135876851106889	-1.779184288638914	0.0752126	0.0752126	chr1	26374957	1.123709398077395	chr1:26374957:C:T
chr1:26375723	['G', 'A']	98663	25817.399670852054	-1409.9348725010138	-0.0019691650389805	0.0063608424059153	-0.3095761399699576	0.756884	0.756884	chr1	26375723	0.1209706753482503	chr1:26375723:G:A
chr1:26375876	['TTTTC', 'T']	98663	99541.32117013197	-4134.335444540617	-0.0011477569595089	0.0044014683089876	-0.26076683482312	0.794273	0.794273	chr1	26375876	0.1000302003239708	chr1:26375876:TTTTC:T
chr1:26377538	['C', 'T']	98663	95298.5566953877	-3971.8866006938174	-0.00201973817693	0.0042670671766078	-0.4733317037993481	0.635978	0.635978	chr1	26377538	0.196557907376517	chr1:26377538:C:T
chr1:26378545	['G', 'A']	98663	67753.92736948811	-2768.341346259769	-0.0031113877008387	0.0044636612144602	-0.6970483536607291	0.485774	0.485774	chr1	26378545	0.313565733579272	chr1:26378545:G:A
chr1:26380047	['C', 'T']	98663	26957.28419505271	-1330.7258716945316	-0.0003365875533091	0.0062258426343986	-0.0540629715646039	0.956885	0.956885	chr1	26380047	0.0191402533061932	chr1:26380047:C:T
chr1:26383013	['T', 'C']	98663	68166.87262108749	-2726.3646515707337	-0.0019429131429039	0.0044533369364477	-0.4362825383820414	0.662633	0.662633	chr1	26383013	0.1787269394757496	chr1:26383013:T:C
chr1:26383229	['G', 'A']	98663	130910.90273497692	-3586.359160837156	0.0057484261657266	0.0045301545858252	1.2689249465599604	0.204471	0.204471	chr1	26383229	0.6893682790163999	chr1:26383229:G:A
chr1:26383738	['ATGGCTGCC', 'A']	98663	65747.96338208261	-3154.7457288601854	-0.0070257893187184	0.004544666306371	-1.5459417358913898	0.122122	0.122122	chr1	26383738	0.9132060918459332	chr1:26383738:ATGGCTGCC:A
chr1:26384008	['C', 'A']	98663	130389.82351390804	-3518.1339192439395	0.0057631719403778	0.0045242329537717	1.273845091370296	0.202721	0.202721	chr1	26384008	0.6931012601292865	chr1:26384008:C:A
chr1:26384308	['C', 'T']	98663	106807.476453114	-4644.6925893716525	-0.0022015176016092	0.0042959679736887	-0.5124613626295113	0.608329	0.608329	chr1	26384308	0.2158614795427159	chr1:26384308:C:T
chr1:26385487	['T', 'C']	98663	106505.57698391784	-4735.238032625898	-0.0025025308060089	0.0043003109598813	-0.5819418245228326	0.560607	0.560607	chr1	26385487	0.251341483738784	chr1:26385487:T:C
chr1:26388741	['G', 'A']	98663	98180.90227385626	-2201.1995691150782	0.0079557131286499	0.0042886933585725	1.855043591015317	0.063593	0.063593	chr1	26388741	1.1965906866893938	chr1:26388741:G:A
chr1:26389303	['G', 'A']	98663	7255.294144477443	-489.8721391917596	-0.0084785235863535	0.0112455702831515	-0.7539434081930322	0.450885	0.450885	chr1	26389303	0.3459342125213022	chr1:26389303:G:A
chr1:26389645	['C', 'T']	98663	64841.48683143422	-2328.7177037315128	-0.0055079116782126	0.0045317291306647	-1.215410612461906	0.224212	0.224212	chr1	26389645	0.6493411473417696	chr1:26389645:C:T
chr1:26390306	['C', 'T']	98663	34493.073927198624	-1723.5348801266496	-0.0058261165177508	0.0056117092408294	-1.0382071250879237	0.299176	0.299176	chr1	26390306	0.5240732486606027	chr1:26390306:C:T
chr1:26391077	['G', 'A']	98663	2107.448561464689	-109.22771238292664	-0.0094809199928202	0.0207078903576629	-0.4578409402922023	0.647068	0.647068	chr1	26391077	0.1890500771783423	chr1:26391077:G:A
chr1:26391097	['C', 'T']	98663	11229.251956371894	-414.1680678584485	-0.0010167555525944	0.0091730225701659	-0.1108419329416369	0.911742	0.911742	chr1	26391097	0.0401280386762023	chr1:26391097:C:T
chr1:26391889	['C', 'T']	98663	5287.6260470115785	175.2362837490272	0.0180477496632016	0.0133890093717869	1.3479525752839832	0.177677	0.177677	chr1	26391889	0.7503687872738832	chr1:26391889:C:T
chr1:26392390	['C', 'T']	98663	3162.6872552969608	296.4597121020124	0.0424137239944635	0.0174973093136187	2.424014071777968	0.0153518	0.0153518	chr1	26392390	1.8138406961322884	chr1:26392390:C:T
chr1:26392624	['T', 'C']	98663	70057.20131180115	-1967.2822517285044	-0.0008436272932441	0.0044653279898668	-0.1889284046230308	0.850149	0.850149	chr1	26392624	0.0705049516894298	chr1:26392624:T:C
chr1:26392740	['A', 'AG']	98663	179996.2974183805	-6827.971134336019	-0.0114572271060115	0.0076525232842054	-1.4971829134658057	0.134349	0.134349	chr1	26392740	0.8717655618031848	chr1:26392740:A:AG
chr1:26394123	['C', 'T']	98663	3028.0153350868954	352.31368609093624	0.0386671467631481	0.0178158200215289	2.1703826552144165	0.0299802	0.0299802	chr1	26394123	1.523165474269372	chr1:26394123:C:T
chr1:26394524	['G', 'A']	98663	2013.7557455199767	-114.62497180181155	-0.0105106193686296	0.0211916160867505	-0.4959800765360729	0.61991	0.61991	chr1	26394524	0.2076713578252453	chr1:26394524:G:A
chr1:26394843	['G', 'A']	98663	3010.152547183199	348.5472400066114	0.0383892923714748	0.0178438014707027	2.151407727468005	0.0314465	0.0314465	chr1	26394843	1.502427684567626	chr1:26394843:G:A
chr1:26395375	['C', 'T']	98663	2005.203237610615	-122.5390099227888	-0.0128807516955835	0.0212052304437521	-0.6074327619192978	0.543565	0.543565	chr1	26395375	0.2647485151408456	chr1:26395375:C:T
chr1:26395432	['G', 'A']	98663	69194.33828091729	-1854.485152714681	0.0003081048126122	0.0044801008132064	0.0687718481030653	0.945171	0.945171	chr1	26395432	0.0244896119795626	chr1:26395432:G:A
chr1:26395893	['G', 'A']	98663	179877.58521108914	-6748.762598309102	-0.0081107077302922	0.0076150749089162	-1.065085744697766	0.28684	0.28684	chr1	26395893	0.5423602861703197	chr1:26395893:G:A
chr1:26396025	['G', 'A']	98663	32910.354258815845	-1995.771371790748	-0.0113473388716133	0.0057148522271336	-1.9855874518919707	0.0470819	0.0470819	chr1	26396025	1.3271460194295874	chr1:26396025:G:A
chr1:26396722	['G', 'A']	98663	110684.84443159442	-4869.108378389201	-0.0036548950181854	0.0043278829389048	-0.8444995092936427	0.398392	0.398392	chr1	26396722	0.3996893911086269	chr1:26396722:G:A
chr1:26396785	['G', 'A']	98663	13594.518478826309	-545.7733400732518	-0.0084634100874699	0.0088095963713589	-0.9607035022609538	0.336704	0.336704	chr1	26396785	0.4727517242189537	chr1:26396785:G:A
chr1:26397512	['C', 'T']	98663	183636.16312294465	-6292.484197593349	-0.0005423598647427	0.0083972635326125	-0.0645876912920953	0.948502	0.948502	chr1	26397512	0.0229617490261904	chr1:26397512:C:T
chr1:26397561	['T', 'C']	98663	3014.383080590359	343.7467591113415	0.0386349083095296	0.0178288039943451	2.1669938332253604	0.0302377	0.0302377	chr1	26397561	1.519451246084082	chr1:26397561:T:C
chr1:26398293	['G', 'A']	98663	1997.052539777509	-120.23622021576938	-0.0114982639195936	0.0212522229502952	-0.5410381749940129	0.588482	0.588482	chr1	26398293	0.2302668164572969	chr1:26398293:G:A
chr1:26398400	['C', 'T']	98663	1999.9121152946564	-118.3447944947588	-0.0109245486779077	0.021268247212106	-0.5136553364721747	0.607494	0.607494	chr1	26398400	0.2164580070790485	chr1:26398400:C:T
chr1:26399184	['G', 'A']	98663	3380.678980672119	433.20837569303	0.0484062397788082	0.0169979788482345	2.847764443702425	0.00440366	0.00440366	chr1	26399184	2.3561862196330763	chr1:26399184:G:A
chr1:26399356	['G', 'A']	98663	1991.0674340936512	-125.65337097249164	-0.0142198685714641	0.021293698247951	-0.6677970358123388	0.504265	0.504265	chr1	26399356	0.2973411742845816	chr1:26399356:G:A
chr1:26400003	['C', 'G']	98663	34636.83747164226	-2071.995572930219	-0.0106242848681071	0.0056605237429814	-1.8769084541479475	0.0605336	0.0605336	chr1	26400003	1.21800349734726	chr1:26400003:C:G
chr1:26400095	['C', 'T']	98663	2003.722196233184	-120.10908160631884	-0.0114909395683149	0.0212475753723931	-0.540811804025653	0.588639	0.588639	chr1	26400095	0.2301509673065925	chr1:26400095:C:T
chr1:26400714	['G', 'A']	98663	99317.2851551409	-4336.591842497828	-0.005694926676192	0.0042896116857438	-1.3276089057474991	0.18431	0.18431	chr1	26400714	0.734451100879675	chr1:26400714:G:A
chr1:26401112	['C', 'T']	98663	2000.2635580334515	-121.27173590578164	-0.0113263054558546	0.0212313748881169	-0.5334701834215105	0.593709	0.593709	chr1	26401112	0.226426367579396	chr1:26401112:C:T
chr1:26403083	['A', 'T']	98663	99357.14774639608	-4307.93924237502	-0.0050806353105755	0.0042890154228956	-1.1845691399135738	0.236191	0.236191	chr1	26403083	0.626736655091705	chr1:26403083:A:T
chr1:26403201	['T', 'C']	98663	13196.368915985311	-397.1902146118838	-0.0031748172138438	0.0085381617356711	-0.3718384954667614	0.710014	0.710014	chr1	26403201	0.1487330878121887	chr1:26403201:T:C
chr1:26403505	['A', 'T']	98663	101395.38771807114	-4423.730716284102	-0.0054771910397291	0.0042873651399914	-1.277519143083793	0.201422	0.201422	chr1	26403505	0.6958930960624582	chr1:26403505:A:T
chr1:26403576	['T', 'C']	98663	3022.306326214104	345.2419534109455	0.0388958593346416	0.0178000694488101	2.185152111147609	0.02888	0.02888	chr1	26403576	1.5394028111023983	chr1:26403576:T:C
chr1:26403681	['T', 'C']	98663	2001.0811279254808	-121.00243476426527	-0.0111075633667295	0.0212261692539099	-0.5232957126582539	0.60077	0.60077	chr1	26403681	0.2212917623550116	chr1:26403681:T:C
chr1:26403754	['GA', 'G']	98663	13160.800348682807	-395.48938092129816	-0.0030937265675148	0.0085438588802731	-0.3620994460311049	0.717278	0.717278	chr1	26403754	0.1443124894282258	chr1:26403754:GA:G
chr1:26403756	['G', 'T']	98663	13160.80034868281	-396.2924741307804	-0.0031626254152295	0.0085438593449851	-0.3701635628032447	0.711261	0.711261	chr1	26403756	0.1479710039678958	chr1:26403756:G:T
chr1:26404302	['C', 'T']	98663	3392.3409413530144	429.2759385129032	0.0477718891774283	0.016972195846567	2.814714702169261	0.00488302	0.00488302	chr1	26404302	2.3113114969176274	chr1:26404302:C:T
chr1:26404329	['G', 'A']	98663	101383.79972423296	-4434.753462105905	-0.0056470285382998	0.0042877450309282	-1.3170159367142416	0.187836	0.187836	chr1	26404329	0.7262211687098657	chr1:26404329:G:A
chr1:26404538	['A', 'G']	98663	64732.67812699659	-2371.576834696942	0.0012456213612175	0.0045334666259891	0.2747613391652027	0.7835	0.7835	chr1	26404538	0.105960999195391	chr1:26404538:A:G
chr1:26404544	['T', 'G']	98663	64735.960850338655	-2372.2350849274026	0.0012194170613068	0.0045335377016441	0.2689769318262472	0.787948	0.787948	chr1	26404544	0.1035024424828132	chr1:26404544:T:G
chr1:26404723	['G', 'GA']	98663	1999.58773850802	-121.05156715091736	-0.0114593810355496	0.0212365967511702	-0.5396053411862313	0.58947	0.58947	chr1	26404723	0.2295382926316415	chr1:26404723:G:GA
chr1:26404727	['T', 'A']	98663	101400.63709382982	-4431.389499490832	-0.0056043193154833	0.0042879440097431	-1.3069945182933904	0.191218	0.191218	chr1	26404727	0.7184712285205455	chr1:26404727:T:A
chr1:26404925	['C', 'T']	98663	101379.4955953165	-4430.769610823439	-0.0056463174077643	0.0042874707248861	-1.3169343349660536	0.187864	0.187864	chr1	26404925	0.7261564349035533	chr1:26404925:C:T
chr1:26405268	['A', 'G']	98663	100108.54525670545	-4328.421391129027	-0.0051199691204282	0.0043212118753035	-1.1848456563052836	0.236081	0.236081	chr1	26405268	0.6269389639047332	chr1:26405268:A:G
chr1:26405449	['G', 'A']	98663	101375.43987146088	-4429.307103723394	-0.0055470690489776	0.0042877396873293	-1.293704714717096	0.19577	0.19577	chr1	26405449	0.7082538591757933	chr1:26405449:G:A
chr1:26405460	['G', 'T']	98663	64701.08290754256	-2368.821575213692	0.0012222591294725	0.0045329578517134	0.2696383177290106	0.787439	0.787439	chr1	26405460	0.1037830794297739	chr1:26405460:G:T
chr1:26405477	['A', 'C']	98663	3021.244974912573	343.9560895592016	0.0382191740524597	0.0178051982103058	2.1465177529075703	0.0318341	0.0318341	chr1	26405477	1.4971074238136104	chr1:26405477:A:C
chr1:26405479	['T', 'C']	98663	3021.3981044095285	343.81801474444774	0.038174992022146	0.0178052129632996	2.1440345645307866	0.0320326	0.0320326	chr1	26405479	1.4944078093903137	chr1:26405479:T:C
chr1:26406748	['G', 'A']	98663	2629.159887286254	334.89710521717853	0.0349838223330001	0.0190762275981948	1.833896254011486	0.0666724	0.0666724	chr1	26406748	1.1760539113361663	chr1:26406748:G:A
chr1:26407356	['C', 'T']	98663	2001.547741189829	-121.14818998530976	-0.011179299685944	0.02122610477347	-0.5266769294343977	0.598419	0.598419	chr1	26407356	0.2229946259320987	chr1:26407356:C:T
chr1:26408542	['A', 'C']	98663	99502.34879641447	-4305.325776510204	-0.0051827468225142	0.0042877771738742	-1.2087257831617626	0.226771	0.226771	chr1	26408542	0.6444124848110989	chr1:26408542:A:C
chr1:26409174	['C', 'G']	98663	101420.58694065412	-4438.13593635328	-0.0054786717903504	0.0042876488062635	-1.277779976370053	0.20133	0.20133	chr1	26409174	0.6960915064640454	chr1:26409174:C:G
chr1:26409282	['A', 'G']	98663	101435.70256898968	-4447.582433539721	-0.005710387459196	0.0042876049555436	-1.3318361925608069	0.182917	0.182917	chr1	26409282	0.7377459300451819	chr1:26409282:A:G
chr1:26413442	['C', 'G']	98663	34123.91726731749	-2062.056417752278	-0.0090804435275901	0.0056437912497792	-1.6089261855575092	0.107636	0.107636	chr1	26413442	0.96804244998489	chr1:26413442:C:G
chr1:26413877	['G', 'C']	98663	2128.4495285838707	-129.295078143186	-0.0126091819277766	0.0209531827387713	-0.6017788364172885	0.547323	0.547323	chr1	26413877	0.2617563012395466	chr1:26413877:G:C
chr1:26414031	['G', 'A']	98663	2065.146519218294	-126.9294469767227	-0.0112397390373933	0.0209059887155886	-0.5376325028345785	0.590832	0.590832	chr1	26414031	0.2285359909378376	chr1:26414031:G:A
chr1:26414206	['GGGGAGGAGGAAAGTGTTCCCGAAGCAGAGGGTAAGAAA', 'G']	98663	12539.906475549424	-473.8052114675979	-0.0056354634670219	0.0087423794556486	-0.6446143747948089	0.519179	0.519179	chr1	26414206	0.2846828824029226	chr1:26414206:GGGGAGGAGGAAAGTGTTCCCGAAGCAGAGGGTAAGAAA:G
chr1:26415053	['A', 'G']	98663	67857.19418479696	-2038.570742816676	0.0033525551393764	0.0044737277091104	0.7493873917603896	0.453626	0.453626	chr1	26415053	0.3433020614058744	chr1:26415053:A:G
chr1:26416677	['G', 'C']	98663	2054.2082045148154	-125.56891780234814	-0.0114742713654361	0.0209603572225577	-0.5474272811098582	0.584086	0.584086	chr1	26416677	0.233523203271714	chr1:26416677:G:C
chr1:26417187	['T', 'G']	98663	33735.47082019727	-1851.6319785251487	-0.0106227993561639	0.0056519409676418	-1.87949580807389	0.0601798	0.0601798	chr1	26417187	1.2205492599166547	chr1:26417187:T:G
chr1:26417864	['G', 'A']	98663	13038.925093253323	-408.0577549159626	-0.0034740850711581	0.0085751707053315	-0.4051330510537961	0.685381	0.685381	chr1	26417864	0.1640679391672106	chr1:26417864:G:A
chr1:26417970	['T', 'G']	98663	2564.3378813988843	-75.93478312136652	-0.0149179205404113	0.0188523124883899	-0.791304544182494	0.428768	0.428768	chr1	26417970	0.3677776345606392	chr1:26417970:T:G
chr1:26418047	['C', 'G']	98663	2240.478278692888	-117.89659798639114	-0.0097030285862179	0.0207334859351746	-0.4679882879586891	0.639794	0.639794	chr1	26418047	0.1939598370545217	chr1:26418047:C:G
chr1:26419708	['A', 'G']	98663	75315.90095606944	-2032.62774040854	0.0009965782386714	0.0043981420297722	0.2265907357982749	0.820742	0.820742	chr1	26419708	0.0857933417668074	chr1:26419708:A:G
chr1:26420577	['A', 'C']	98663	149428.11287442144	-3741.8118631052	0.0066915516568583	0.0050164576533302	1.333919693793498	0.182233	0.182233	chr1	26420577	0.7393729752215187	chr1:26420577:A:C
chr1:26420801	['C', 'T']	98663	9394.52349285837	-428.7163304790519	-0.0067202995498025	0.0099600991391649	-0.6747221544589891	0.499854	0.499854	chr1	26420801	0.3011568281711443	chr1:26420801:C:T
chr1:26421717	['G', 'A']	98663	100307.36666294944	-4458.168000357434	-0.0064644134888647	0.0042948686498886	-1.5051481234547983	0.132289	0.132289	chr1	26421717	0.8784762664543148	chr1:26421717:G:A
chr1:26423782	['C', 'T']	98663	104640.3583097966	-4013.1340057692514	-0.0064702308688478	0.0043095419343683	-1.501373224204665	0.133262	0.133262	chr1	26423782	0.8752936731146641	chr1:26423782:C:T
chr1:26423823	['C', 'T']	98663	48606.05147968604	-2733.8049182832965	-0.0083172053984607	0.0049711720680387	-1.67308740969452	0.0943133	0.0943133	chr1	26423823	1.025427059019638	chr1:26423823:C:T
chr1:26424492	['A', 'G']	98663	47024.12624073023	-584.4145611587701	0.0042586638987916	0.0050906626636473	0.8365637599998355	0.40284	0.40284	chr1	26424492	0.3948674127043627	chr1:26424492:A:G
chr1:26426501	['T', 'C']	98663	160277.4979778834	-4795.910571227227	-0.0006639156918008	0.0054410977352712	-0.12201870359672	0.902884	0.902884	chr1	26426501	0.044368043037529	chr1:26426501:T:C
chr1:26427451	['T', 'C']	98663	104428.75970603144	-4012.762392530369	-0.0066185741830154	0.0043004107060725	-1.5390562984296918	0.123794	0.123794	chr1	26427451	0.9073004040238012	chr1:26427451:T:C
chr1:26428384	['A', 'AC']	98663	55718.15401228933	-1299.3397444103737	-0.0001780373578081	0.0047797170664092	-0.037248513946438	0.970287	0.970287	chr1	26428384	0.013099787300188	chr1:26428384:A:AC
chr1:26428582	['A', 'G']	98663	151422.04219683068	-4471.346814119294	-0.0032087325001294	0.0050341260648747	-0.6373961356506607	0.523868	0.523868	chr1	26428582	0.2807781292250219	chr1:26428582:A:G
chr1:26429428	['A', 'G']	98663	170607.2919221919	-5223.910878313587	-0.0032713304450729	0.0062385220684833	-0.5243758712659697	0.600018	0.600018	chr1	26429428	0.2218357209773278	chr1:26429428:A:G
chr1:26429683	['G', 'A']	98663	48249.824586657465	-2751.7898906946234	-0.0090846752924448	0.0049847526423371	-1.8224926980901173	0.0683833	0.0683833	chr1	26429683	1.16504994511285	chr1:26429683:G:A
chr1:26430365	['T', 'C']	98663	55290.493115684905	-1321.107476568726	0.0002358525255049	0.0047890456628443	0.049248335077442	0.960721	0.960721	chr1	26430365	0.017402716132477	chr1:26430365:T:C
chr1:26431553	['C', 'T']	98663	164882.4773854063	-4939.32096503047	-0.0045229420104541	0.0057699707208534	-0.7838760765470846	0.433115	0.433115	chr1	26431553	0.3633967751608968	chr1:26431553:C:T
chr1:26432111	['T', 'C']	98663	159939.58962637093	-4772.823384965688	0.0004242187791873	0.005419952457546	0.0782698340087248	0.937614	0.937614	chr1	26432111	0.0279759166018445	chr1:26432111:T:C
chr1:26432257	['G', 'A']	98663	153834.59192320565	-4457.592661006475	-0.0012111694292883	0.0051375442418642	-0.2357487103310854	0.813628	0.813628	chr1	26432257	0.0895741141213848	chr1:26432257:G:A
chr1:26432282	['G', 'A']	98663	47289.8344533982	-573.333174478874	0.0048666093112962	0.005052686928459	0.9631725416995994	0.335463	0.335463	chr1	26432282	0.4743553735038114	chr1:26432282:G:A
chr1:26435558	['C', 'T']	98663	45093.85380687918	-1511.5680568165824	-0.0017585176139385	0.0050946276365813	-0.3451709799773712	0.729967	0.729967	chr1	26435558	0.1366967728135833	chr1:26435558:C:T
chr1:26436217	['G', 'A']	98663	45804.06830930906	-1394.706822764948	-0.0003753889257284	0.0050602746518621	-0.0741835081205242	0.940865	0.940865	chr1	26436217	0.0264726868395874	chr1:26436217:G:A
chr1:26437510	['A', 'G']	98663	154013.78793543007	-4462.892130330669	-0.0009570828027522	0.005165739352688	-0.185275085986323	0.853014	0.853014	chr1	26437510	0.0690438409627797	chr1:26437510:A:G
chr1:26438624	['C', 'T']	98663	8035.814470923336	-304.3433247193672	0.0097956572863199	0.0107203524017096	0.9137439628157864	0.360854	0.360854	chr1	26438624	0.4426684762653364	chr1:26438624:C:T
chr1:26439050	['C', 'A']	98663	145718.06161550627	-4269.432093503938	-0.0051477820333695	0.0048471816383548	-1.0620155004376362	0.288231	0.288231	chr1	26439050	0.5402593114994214	chr1:26439050:C:A
chr1:26439094	['A', 'G']	98663	145764.84463775175	-4271.54618472119	-0.0051968212577334	0.0048489148560259	-1.0717493319716989	0.283835	0.283835	chr1	26439094	0.5469340522554124	chr1:26439094:A:G
chr1:26440876	['C', 'T']	98663	46855.59848753639	-661.4196708513724	0.0040814097638711	0.0050683040107244	0.8052811660932108	0.420659	0.420659	chr1	26440876	0.376069814917813	chr1:26440876:C:T
chr1:26441274	['G', 'A']	98663	142165.71470451014	-4766.421317352261	-0.0053809050389189	0.0047225574351894	-1.139404890838134	0.254537	0.254537	chr1	26441274	0.5942490788365715	chr1:26441274:G:A
chr1:26443563	['CA', 'C']	98663	45752.49214893208	-1456.736076158874	-0.0017995999701232	0.0050598289575145	-0.3556641904763504	0.722093	0.722093	chr1	26443563	0.1414068650539276	chr1:26443563:CA:C
chr1:26444508	['G', 'A']	98663	48007.677977270665	-2836.116317364524	-0.0096081308866973	0.0049971798807809	-1.922710631980655	0.0545193	0.0545193	chr1	26444508	1.2634497289211677	chr1:26444508:G:A
chr1:26445475	['G', 'C']	98663	47983.83608883843	-2837.669933386029	-0.009696495444389	0.0049972034925724	-1.940384348726528	0.0523358	0.0523358	chr1	26445475	1.2812011328618318	chr1:26445475:G:C
chr1:26446909	['C', 'T']	98663	8054.408177745342	-296.61995200710203	0.0108926945579206	0.0107095708605302	1.0170990695869342	0.309109	0.309109	chr1	26446909	0.509888349859262	chr1:26446909:C:T
chr1:26448732	['G', 'T']	98663	55874.68851262289	-758.085472154194	0.007862613024599	0.0047824601818758	1.6440519576924295	0.100169	0.100169	chr1	26448732	0.9992666618219508	chr1:26448732:G:T
chr1:26452779	['C', 'T']	98663	59034.96699208256	-409.0483417965058	0.0060141546723689	0.0047302363137438	1.2714279527419363	0.203579	0.203579	chr1	26452779	0.6912670232630578	chr1:26452779:C:T
chr1:26453952	['AC', 'A']	98663	51786.21670689904	-1766.1629028083685	5.398806867381677e-05	0.0048533118189688	0.0111239645602015	0.991125	0.991125	chr1	26453952	0.0038715691405707	chr1:26453952:AC:A
chr1:26454233	['G', 'A']	98663	47859.15677210058	-2829.352988128612	-0.0092504276694016	0.0050077395884751	-1.8472261797899088	0.0647174	0.0647174	chr1	26454233	1.188978938681547	chr1:26454233:G:A
chr1:26455663	['C', 'T']	98663	51800.22563213499	-1775.5138080110678	-0.0003307351572557	0.0048510993477814	-0.0681773621904946	0.945645	0.945645	chr1	26455663	0.0242718693872275	chr1:26455663:C:T
chr1:26456189	['A', 'G']	98663	171365.1581150665	-5251.603702108561	-0.0030901273250615	0.0063071752609001	-0.4899383951192858	0.624179	0.624179	chr1	26456189	0.2046908469131386	chr1:26456189:A:G
chr1:26456209	['A', 'G']	98663	59500.12256775802	-309.7393041780253	0.0073599449853396	0.0047251713186221	1.557603838898649	0.11933	0.11933	chr1	26456209	0.923250359376	chr1:26456209:A:G
chr1:26456219	['T', 'G']	98663	48816.29634774499	-2745.8937751779304	-0.0086969130744984	0.0049621494258816	-1.75265037951837	0.0796651	0.0796651	chr1	26456219	1.0987318943746018	chr1:26456219:T:G
chr1:26457037	['T', 'C']	98663	11252.91243221327	137.40948653703794	0.00472059437339	0.0092229710518471	0.5118301192590823	0.608771	0.608771	chr1	26457037	0.2155460442137537	chr1:26457037:T:C
chr1:26459295	['AGGCTATC', 'A']	98663	11543.702007966996	154.21422636898336	0.0067143414799955	0.0091083438053429	0.737163816330363	0.461024	0.461024	chr1	26459295	0.3362764655078382	chr1:26459295:AGGCTATC:A
chr1:26459435	['G', 'A']	98663	171335.83891699024	-5246.962136267856	-0.0031197362298467	0.0063034439867738	-0.4949256686333199	0.620654	0.620654	chr1	26459435	0.207150441317472	chr1:26459435:G:A
chr1:26460136	['G', 'A']	98663	47352.67909819865	-574.9796630611928	0.0047015932830073	0.0050517785520368	0.930680795798471	0.352021	0.352021	chr1	26460136	0.4534314276807331	chr1:26460136:G:A
chr1:26461828	['A', 'G']	98663	171367.68449593545	-5259.101091351986	-0.0032554019933749	0.006307203441026	-0.5161403185760252	0.605758	0.605758	chr1	26461828	0.2177008416016605	chr1:26461828:A:G
chr1:26463296	['T', 'C']	98663	47377.12363651108	-589.5503437027203	0.0043226904267034	0.0050511214114214	0.8557882645483591	0.392117	0.392117	chr1	26463296	0.4065843287119148	chr1:26463296:T:C
chr1:26463322	['G', 'A']	98663	47897.34010461015	-472.0389595421852	0.0062158089426075	0.0050369547350731	1.2340410564593618	0.217191	0.217191	chr1	26463322	0.6631581750837418	chr1:26463322:G:A
chr1:26463440	['C', 'T']	98663	48371.94164630994	-2767.5747574631328	-0.0093400389044389	0.0049790017259021	-1.875885853955314	0.0606739	0.0606739	chr1	26463440	1.2169980885561522	chr1:26463440:C:T
chr1:26468377	['G', 'A']	98663	11480.814547518652	140.828113153583	0.0060701773977484	0.0091335176496156	0.664604551128659	0.506305	0.506305	chr1	26468377	0.2955877837297158	chr1:26468377:G:A
chr1:26469760	['C', 'T']	98663	8033.651401348134	-286.4040031670398	0.0120452911858892	0.0107229319631809	1.123320676401639	0.261304	0.261304	chr1	26469760	0.5828539421110543	chr1:26469760:C:T
chr1:26471017	['C', 'T']	98663	47363.16084788029	-591.5153624957366	0.0042779285291029	0.005051278031416	0.8469002304954854	0.397053	0.397053	chr1	26471017	0.4011515182463615	chr1:26471017:C:T
chr1:26471414	['G', 'A']	98663	48393.338351276296	-2768.3314113529623	-0.0092031909405194	0.0049783171047017	-1.8486550267815447	0.0645106	0.0645106	chr1	26471414	1.1903689188023174	chr1:26471414:G:A
chr1:26471849	['T', 'G']	98663	11557.3514190148	160.24935798722396	0.0068583104118756	0.0091041006973744	0.7533210187200057	0.451259	0.451259	chr1	26471849	0.3455741233436609	chr1:26471849:T:G
chr1:26472153	['G', 'T']	98663	11034.11183637064	-463.33597363219206	-0.0063248297578903	0.0092398321062423	-0.6845178229610163	0.49365	0.49365	chr1	26472153	0.3065808586499452	chr1:26472153:G:T
chr1:26474358	['A', 'G']	98663	59515.66765677907	-317.9117914701227	0.0070998081476165	0.0047249284248914	1.5026276610273943	0.132938	0.132938	chr1	26474358	0.876350859302645	chr1:26474358:A:G
chr1:26474799	['A', 'T']	98663	11544.28707983619	161.8125489991328	0.0071290384101297	0.0091091189514352	0.7826265578633677	0.433848	0.433848	chr1	26474799	0.3626624002658014	chr1:26474799:A:T
chr1:26475974	['G', 'A']	98663	48396.905274041324	-2773.41548478296	-0.0093528309076817	0.0049781609662938	-1.878772295835336	0.0602785	0.0602785	chr1	26475974	1.219837563421576	chr1:26475974:G:A
chr1:26476057	['T', 'C']	98663	104284.08247840725	-4037.691749281573	-0.0067669497647139	0.0043019491841252	-1.5729962105747053	0.115723	0.115723	chr1	26476057	0.9365803162394228	chr1:26476057:T:C
chr1:26476939	['T', 'C']	98663	55474.93213706405	-1290.9294607103398	3.860729864690002e-05	0.0047848248493886	0.0080686963184938	0.993562	0.993562	chr1	26476939	0.0028050269761712	chr1:26476939:T:C
chr1:26477599	['G', 'A']	98663	47370.16205421406	-580.7236741561638	0.0046605699003298	0.0050510263338055	0.9226976048684652	0.356167	0.356167	chr1	26477599	0.4483463217672778	chr1:26477599:G:A
chr1:26477915	['G', 'C']	98663	48463.92965384421	-2767.7708680123524	-0.0091854549636775	0.0049755982676606	-1.8461006032941312	0.0648806	0.0648806	chr1	26477915	1.1878851425286472	chr1:26477915:G:C
chr1:26479100	['A', 'G']	98663	6466.8520831221485	-325.6809590508648	0.0070977070178536	0.0119363881642553	0.5946276981095883	0.552094	0.552094	chr1	26479100	0.2579869726226778	chr1:26479100:A:G
chr1:26479502	['T', 'C']	98663	59877.45026824199	-333.5303305565429	0.0073119808558826	0.0047359401042627	1.5439344026545625	0.122607	0.122607	chr1	26479502	0.911484733940046	chr1:26479502:T:C
chr1:26480097	['C', 'T']	98663	11573.548898624736	154.7210633176398	0.0066514980878507	0.009111892448802	0.729979872482496	0.465404	0.465404	chr1	26480097	0.3321698884097049	chr1:26480097:C:T
chr1:26480821	['G', 'A']	98663	171358.20744745573	-5286.707172858884	-0.0043592844087673	0.0063169133327793	-0.690097232480049	0.490135	0.490135	chr1	26480821	0.3096842838898696	chr1:26480821:G:A
chr1:26482554	['C', 'T']	98663	18062.915384459448	-1191.911538647587	-0.0126970954136823	0.0073744462103445	-1.7217693439639532	0.0851144	0.0851144	chr1	26482554	1.0699969579943251	chr1:26482554:C:T
chr1:26482911	['A', 'G']	98663	17964.820826533403	-1189.610968377035	-0.012901101205993	0.0073926401898606	-1.7451277046713836	0.0809658	0.0809658	chr1	26482911	1.0916983886246854	chr1:26482911:A:G
chr1:26483970	['C', 'T']	98663	46816.760843116994	-670.008440929674	0.0039752707624955	0.0050692982960426	0.7841856072267094	0.432933	0.432933	chr1	26483970	0.3635793091471654	chr1:26483970:C:T
chr1:26484121	['C', 'G']	98663	47862.06809011091	-472.1469419016997	0.0062377993650484	0.005037764099701	1.2382079116047862	0.215642	0.215642	chr1	26484121	0.6662666489036134	chr1:26484121:C:G
chr1:26485135	['A', 'G']	98663	48748.42317283326	-2742.442689262245	-0.0081357917007453	0.0049653575098982	-1.6385107586970369	0.101318	0.101318	chr1	26485135	0.9943133916957084	chr1:26485135:A:G
chr1:26485807	['G', 'A']	98663	46929.74536661529	-660.2442021227397	0.004103695165757	0.0050662309712191	0.8100094901061096	0.417937	0.417937	chr1	26485807	0.3788891790250291	chr1:26485807:G:A
chr1:26486401	['C', 'T']	98663	8043.326092905867	-290.4137770792207	0.011249946882417	0.0107129938321732	1.0501216614753577	0.293665	0.293665	chr1	26486401	0.5321478110960044	chr1:26486401:C:T
chr1:26486861	['G', 'A']	98663	9932.825622306718	-442.691528604817	-0.005599561673934	0.0097299101222834	-0.5754998354105931	0.564955	0.564955	chr1	26486861	0.2479861433840978	chr1:26486861:G:A
chr1:26486875	['T', 'C']	98663	56037.335110912885	-750.459427421434	0.0080177457116377	0.0047815840175868	1.676796994918028	0.0935854	0.0935854	chr1	26486875	1.0287918990611211	chr1:26486875:T:C
chr1:26488041	['A', 'T']	98663	11549.227478437364	156.7100645124924	0.0066158201193214	0.0091090280798849	0.7262926473935143	0.467661	0.467661	chr1	26488041	0.3300688460226798	chr1:26488041:A:T
chr1:26488042	['AAAAAATGG', 'A']	98663	11550.707232937304	161.7471097793868	0.0070302033257853	0.009107810984023	0.7718872666678926	0.440183	0.440183	chr1	26488042	0.3563667340424561	chr1:26488042:AAAAAATGG:A
chr1:26488136	['G', 'A']	98663	11252.045555149472	-523.9038407346425	0.0090951993554798	0.009172061213402	0.991620001640429	0.321385	0.321385	chr1	26488136	0.4929743969231717	chr1:26488136:G:A
chr1:26488320	['A', 'G']	98663	171767.25412887064	-5258.34624733854	-0.0023510962287217	0.0064067454854226	-0.3669720038155503	0.713641	0.713641	chr1	26488320	0.146520206891109	chr1:26488320:A:G
chr1:26491334	['G', 'A']	98663	46903.40936140878	-663.2557981326905	0.0040378642490333	0.0050663508673454	0.7969965671069028	0.425455	0.425455	chr1	26491334	0.3711463680945177	chr1:26491334:G:A
chr1:26492392	['T', 'C']	98663	47385.44772139707	-579.5484027034421	0.0047300090209509	0.0050503395391582	0.936572478796008	0.348981	0.348981	chr1	26492392	0.4571982172235649	chr1:26492392:T:C
chr1:26492393	['T', 'C']	98663	47379.60433076854	-578.6174551537068	0.0047300821268673	0.005050365300456	0.9365821768259468	0.348976	0.348976	chr1	26492393	0.4572044395908727	chr1:26492393:T:C
chr1:26492403	['A', 'G']	98663	47383.368149973154	-575.1934238981221	0.004857122822275	0.0050504313306259	0.9617243566547256	0.33619	0.33619	chr1	26492403	0.4734152088305425	chr1:26492403:A:G
chr1:26492562	['GGTT', 'G']	98663	51388.417658096325	-1847.8010943005368	-0.0010580208968324	0.0048670912134519	-0.217382590634059	0.827911	0.827911	chr1	26492562	0.0820163471358458	chr1:26492562:GGTT:G
chr1:26493727	['G', 'A']	98663	46911.70568975478	-654.9443629376045	0.0043035524937538	0.0050667901278657	0.8493646638501324	0.39568	0.39568	chr1	26493727	0.4026559009827779	chr1:26493727:G:A
chr1:26494739	['A', 'G']	98663	47445.388265352696	-559.7800571213346	0.0052436053904714	0.0050480384524375	1.038741174394079	0.298928	0.298928	chr1	26494739	0.5244334035423106	chr1:26494739:A:G
chr1:26495397	['G', 'C']	98663	46899.73593762672	-659.0598188509962	0.0041937716714668	0.0050677900271147	0.8275346154889057	0.407936	0.407936	chr1	26495397	0.3894079668783989	chr1:26495397:G:C
chr1:26495841	['G', 'A']	98663	12799.350686527916	94.99762504934574	0.0057889613808773	0.0091598954401104	0.6319898975623601	0.527395	0.527395	chr1	26495841	0.277863991878009	chr1:26495841:G:A
chr1:26496417	['C', 'T']	98663	11581.173811237368	156.66863528527935	0.0062742570379571	0.0090957243820096	0.6898028979821502	0.49032	0.49032	chr1	26496417	0.3095203916559464	chr1:26496417:C:T
chr1:26496869	['C', 'A']	98663	11548.819372364578	156.33570800233855	0.0065275256344967	0.009105407275088	0.7168845321565913	0.473447	0.473447	chr1	26496869	0.3247286310130736	chr1:26496869:C:A
chr1:26497140	['C', 'T']	98663	47399.16705188248	-569.27556886824	0.0049066013391483	0.0050502065478447	0.9715644880390628	0.33127	0.33127	chr1	26497140	0.4798178922930736	chr1:26497140:C:T
chr1:26498625	['C', 'T']	98663	47379.643904911565	-568.7515376339253	0.004952097375116	0.0050503682488039	0.9805418399517362	0.326821	0.326821	chr1	26498625	0.485690045496099	chr1:26498625:C:T
chr1:26499158	['CCTAT', 'C']	98663	47372.04321776156	-581.546191857696	0.0045977622048331	0.0050508265200144	0.9102989751507194	0.362667	0.362667	chr1	26499158	0.4404919601899624	chr1:26499158:CCTAT:C
chr1:26499414	['T', 'C']	98663	48029.20171455838	-2843.4713270964044	-0.0096648545573364	0.0050049977077438	-1.9310407559992973	0.0534809	0.0534809	chr1	26499414	1.2718012928508746	chr1:26499414:T:C
chr1:26499620	['G', 'A']	98663	48993.16058670182	-2723.7907347153414	-0.0076270842776877	0.0049801101495127	-1.5315091531527674	0.125647	0.125647	chr1	26499620	0.9008478763431892	chr1:26499620:G:A
chr1:26500039	['A', 'C']	98663	11551.942654802611	166.22873670757832	0.0074432191042265	0.0091087267921555	0.8171525257115686	0.413843	0.413843	chr1	26500039	0.383164386332196	chr1:26500039:A:C
chr1:26500566	['C', 'T']	98663	100645.2410923356	-4489.390609243372	-0.006572196880995	0.0042970201186962	-1.529477800766996	0.126149	0.126149	chr1	26500566	0.8991161878432219	chr1:26500566:C:T
chr1:26501691	['A', 'G']	98663	47414.689154257096	-569.8329061171524	0.0048791993122926	0.0050496518308791	0.9662446987841462	0.333924	0.333924	chr1	26501691	0.4763523659321821	chr1:26501691:A:G
chr1:26502567	['T', 'A']	98663	11544.808300976292	156.61229301472537	0.006645867461624	0.0091076094357081	0.7297049251549718	0.465572	0.465572	chr1	26502567	0.3320131465092656	chr1:26502567:T:A
chr1:26502580	['A', 'G']	98663	59325.64664848363	-328.458475951569	0.0071285106028689	0.0047277236161866	1.507810350516792	0.131606	0.131606	chr1	26502580	0.8807243105131632	chr1:26502580:A:G
chr1:26503091	['A', 'G']	98663	186619.13184329227	-6068.933676497477	-0.0081564995935238	0.0094085122033963	-0.8669276732807322	0.385984	0.385984	chr1	26503091	0.41343069754516	chr1:26503091:A:G
chr1:26504136	['A', 'G']	98663	186624.1560326825	-6073.005936404998	-0.0083206845982193	0.0094096445195962	-0.884271938317216	0.376552	0.376552	chr1	26504136	0.4241750413658985	chr1:26504136:A:G
chr1:26504769	['A', 'G']	98663	50354.148963493135	-217.36420853193712	0.0038983190440572	0.0049933888148902	0.7806960740634605	0.434983	0.434983	chr1	26504769	0.3615277158050448	chr1:26504769:A:G
chr1:26504886	['T', 'C']	98663	50953.766134007135	-235.5313306719918	0.0040769613754401	0.0050034359043331	0.8148323378959237	0.41517	0.41517	chr1	26504886	0.3817740359524084	chr1:26504886:T:C
chr1:26507901	['A', 'G']	98663	51545.13150835278	-1774.486703412291	-0.0004641894375685	0.0048781279088976	-0.0951572911243043	0.92419	0.92419	chr1	26507901	0.0342387349823375	chr1:26507901:A:G
chr1:26508469	['G', 'A']	98663	51287.572999147145	-1812.841552119998	-0.0002951243560767	0.004877395493502	-0.0605085965388508	0.951751	0.951751	chr1	26508469	0.0214766582023225	chr1:26508469:G:A
chr1:26508959	['A', 'G']	98663	49806.57301872023	-2749.116913189357	-0.0082574844265274	0.0050064211483494	-1.6493787042366297	0.0990733	0.0990733	chr1	26508959	1.0040433709943122	chr1:26508959:A:G
chr1:26509040	['C', 'T']	98663	48552.59211754684	-2743.390754491794	-0.0082767659699064	0.0049724679545361	-1.6645187149684608	0.096012	0.096012	chr1	26509040	1.0176744835428366	chr1:26509040:C:T
chr1:26509183	['C', 'T']	98663	9664.293857693086	-484.5121419875687	-0.0054957833946047	0.0098535324281081	-0.5577475321365473	0.577018	0.577018	chr1	26509183	0.2388106388741764	chr1:26509183:C:T
chr1:26510446	['A', 'G']	98663	9080.300837405466	-122.55557306603698	0.014882533046774	0.0100876561274267	1.4753212102770683	0.140129	0.140129	chr1	26510446	0.8534719772292031	chr1:26510446:A:G
chr1:26512163	['A', 'G']	98663	60216.41642168255	-409.432343508102	0.0059636253310485	0.0047534800080509	1.2545809219662116	0.209634	0.209634	chr1	26512163	0.6785382788691834	chr1:26512163:A:G
chr1:26513065	['T', 'C']	98663	188283.59268386703	-6459.831636690709	-0.0146497965903713	0.0101170814951831	-1.4480259546536474	0.147613	0.147613	chr1	26513065	0.8308753933283655	chr1:26513065:T:C
chr1:26513087	['C', 'T']	98663	50323.62609568337	-293.3015135259228	0.0032302421484581	0.0050049758110044	0.6454061458910191	0.518666	0.518666	chr1	26513087	0.2851122202854795	chr1:26513087:C:T
chr1:26513103	['G', 'A']	98663	9748.589153447194	-463.2353943302324	-0.0027473831052934	0.0098393342490008	-0.2792244917965297	0.780073	0.780073	chr1	26513103	0.1078647537021985	chr1:26513103:G:A
chr1:26513177	['A', 'G']	98663	50405.003719306886	-300.4064320376549	0.0032227997917257	0.0050116385882616	0.6430630890412382	0.520185	0.520185	chr1	26513177	0.283842175229635	chr1:26513177:A:G
chr1:26513678	['T', 'C']	98663	188229.89367568493	-6471.130682877847	-0.0148463560481623	0.0100822698547618	-1.4725211943370464	0.140883	0.140883	chr1	26513678	0.8511414089603306	chr1:26513678:T:C
chr1:26513749	['C', 'T']	98663	188227.63113350025	-6472.247647962676	-0.0147557215288572	0.010080675986517	-1.463763099676363	0.143262	0.143262	chr1	26513749	0.8438689901947023	chr1:26513749:C:T
chr1:26514335	['G', 'A']	98663	49806.68783460419	-292.9158911971995	0.0026760699330454	0.0049919499874025	0.5360770720457254	0.591906	0.591906	chr1	26514335	0.227747257673552	chr1:26514335:G:A
chr1:26514413	['C', 'T']	98663	49847.16724964767	-294.1715435832427	0.0025427478902538	0.0049897615000064	0.5095930717831924	0.610338	0.610338	chr1	26514413	0.2144295897737812	chr1:26514413:C:T
chr1:26515303	['C', 'T']	98663	26060.01850087183	-1350.452440975754	0.0030691822990031	0.0062998992767018	0.4871795824345224	0.626132	0.626132	chr1	26515303	0.2033340999710182	chr1:26515303:C:T
chr1:26517479	['A', 'G']	98663	52310.700097091794	-1761.3620870744164	3.071916584891877e-05	0.0048618077769835	0.0063184657349777	0.994959	0.994959	chr1	26517479	0.0021948151745025	chr1:26517479:A:G
chr1:26517583	['G', 'C']	98663	137804.0915948495	-6303.153021199162	-0.0073610528107016	0.0047272984464363	-1.5571373151298935	0.119441	0.119441	chr1	26517583	0.922846569209154	chr1:26517583:G:C
chr1:26518875	['A', 'G']	98663	49420.053852316894	-354.81748334743594	0.0023745125640747	0.0050038611758004	0.4745360593851616	0.635119	0.635119	chr1	26518875	0.1971448948633047	chr1:26518875:A:G
chr1:26519219	['G', 'C']	98663	10859.16390815218	-530.3821798241098	0.0078400337308527	0.0094130009446291	0.8328941829466302	0.404906	0.404906	chr1	26519219	0.392645787697912	chr1:26519219:G:C
chr1:26519704	['C', 'T']	98663	49814.56364926509	-296.3630006316345	0.0025915742947161	0.0049907731455899	0.5192731104210216	0.603571	0.603571	chr1	26519704	0.2192716351034352	chr1:26519704:C:T
chr1:26520313	['T', 'C']	98663	188238.7236874113	-6461.299135497148	-0.0137780979487	0.0100858468709248	-1.366082404881546	0.171916	0.171916	chr1	26520313	0.7646837022056374	chr1:26520313:T:C
chr1:26521149	['C', 'T']	98663	49378.005656303554	-351.21206215116865	0.0018882942106492	0.004985007103357	0.3787946880512125	0.704841	0.704841	chr1	26521149	0.1519088413215108	chr1:26521149:C:T
chr1:26521515	['A', 'G']	98663	188240.6316605681	-6468.383979554933	-0.014427995933938	0.0100867559174781	-1.4303901127355894	0.152608	0.152608	chr1	26521515	0.8164226992462269	chr1:26521515:A:G
chr1:26521895	['C', 'T']	98663	49032.46666058469	-451.6214824102389	0.0011212770654892	0.0049943197428498	0.2245104685366853	0.822361	0.822361	chr1	26521895	0.0849374940278037	chr1:26521895:C:T
chr1:26522133	['T', 'C']	98663	188236.63149839343	-6463.952375705682	-0.0139131966273236	0.010083801887332	-1.3797570383450657	0.167665	0.167665	chr1	26522133	0.7755575867277553	chr1:26522133:T:C
chr1:26522821	['G', 'A']	98663	49380.50844433633	-353.3529808123535	0.0018741551892557	0.0049848216274891	0.375972367580948	0.706938	0.706938	chr1	26522821	0.1506186731035096	chr1:26522821:G:A
chr1:26523415	['T', 'C']	98663	49403.53285404292	-350.16478268333765	0.0019551852274077	0.0049851356274788	0.3922030158277897	0.694909	0.694909	chr1	26523415	0.1580720635903348	chr1:26523415:T:C
chr1:26523482	['T', 'C']	98663	48824.70732550837	-412.7777039535454	0.0019059842694135	0.0050126066522737	0.3802381478604475	0.703769	0.703769	chr1	26523482	0.152569867119256	chr1:26523482:T:C
chr1:26524174	['C', 'T']	98663	48926.8277344582	-421.2286525674604	0.0016558146014374	0.0049992568577667	0.3312121478345419	0.740485	0.740485	chr1	26524174	0.1304837345542641	chr1:26524174:C:T
chr1:26525273	['A', 'G']	98663	188161.5355673133	-6461.73189051883	-0.0143627623448618	0.0100504117487338	-1.4290720324638722	0.152987	0.152987	chr1	26525273	0.8153454715885042	chr1:26525273:A:G
chr1:26525395	['A', 'T']	98663	37216.96687465121	-1800.1739668633518	0.0010648858557771	0.0054343522257434	0.1959545151918255	0.844646	0.844646	chr1	26525395	0.0733252702919277	chr1:26525395:A:T
chr1:26526216	['T', 'C']	98663	50921.29004004257	-1616.5028676508807	0.0011516816242505	0.0048696475819328	0.2365020476067883	0.813044	0.813044	chr1	26526216	0.0898859507895371	chr1:26526216:T:C
chr1:26527826	['A', 'T']	98663	13971.0	-767.4600376560446	0.0043320292379567	0.0082897810746379	0.522574625186467	0.601271	0.601271	chr1	26527826	0.220929742177609	chr1:26527826:A:T
chr1:26528183	['C', 'T']	98663	93822.79239084134	-1708.9124006058537	0.0008704578975565	0.0043318081904822	0.2009456234625381	0.840742	0.840742	chr1	26528183	0.0753372564812246	chr1:26528183:C:T
chr1:26529657	['C', 'T']	98663	16057.567107846457	-1014.746116815362	-0.0044635315924752	0.007816717259224	-0.5710237999472325	0.567985	0.567985	chr1	26529657	0.2456631334848401	chr1:26529657:C:T
chr1:26530180	['C', 'G']	98663	186691.56885839105	-6724.657227278296	-0.0214597252318273	0.0094377958608955	-2.2738068875534188	0.0229797	0.0229797	chr1	26530180	1.638655645325498	chr1:26530180:C:G
chr1:26531463	['T', 'A']	98663	188890.4015062439	-6535.307688579188	-0.01971458412909	0.0104550005172504	-1.885660751193788	0.0593436	0.0593436	chr1	26531463	1.226626111327042	chr1:26531463:T:A
chr1:26532261	['G', 'A']	98663	187431.39827888543	-6799.5474097280185	-0.0268033788814001	0.0097697577866014	-2.7435049534349023	0.00607981	0.00607981	chr1	26532261	2.216109992641887	chr1:26532261:G:A
chr1:26532288	['C', 'T']	98663	187448.7997790413	-6788.305694252208	-0.0258687336307658	0.0097760989526821	-2.646120273124746	0.00814338	0.00814338	chr1	26532288	2.089195298959764	chr1:26532288:C:T
chr1:26533204	['T', 'C']	98663	50913.14507908806	-1310.669961679338	0.0036914544275388	0.0048808204825764	0.7563184183308189	0.44946	0.44946	chr1	26533204	0.3473089525453461	chr1:26533204:T:C
chr1:26534508	['G', 'A']	98663	102618.96229686028	-4392.376816608463	-0.0061172022597199	0.0042861764365498	-1.4271932922677313	0.153527	0.153527	chr1	26534508	0.8138152363440603	chr1:26534508:G:A
chr1:26534790	['C', 'T']	98663	14091.285401504245	-1040.6174291625605	-0.0128830372790655	0.0082832577249274	-1.55531044751821	0.119875	0.119875	chr1	26534790	0.92127137982128	chr1:26534790:C:T
chr1:26535654	['C', 'G']	98663	58843.6995082881	-1130.2981714107932	-0.0004923201571438	0.0047297801704742	-0.1040894374366952	0.917099	0.917099	chr1	26535654	0.0375837801064444	chr1:26535654:C:G
chr1:26535736	['G', 'C']	98663	51585.88843947043	-2912.611687932133	-0.0094070988377849	0.0048856696158346	-1.925447190963604	0.0541763	0.0541763	chr1	26535736	1.2661906586689171	chr1:26535736:G:C
chr1:26536448	['T', 'C']	98663	142052.15679834562	-4993.024596846728	-0.0050061334074694	0.004749731305093	-1.0539824436176828	0.291894	0.291894	chr1	26536448	0.5347748320201136	chr1:26536448:T:C
chr1:26537244	['A', 'G']	98663	2015.1021204565268	337.9502556025203	0.0360875768409777	0.0220829849238536	1.6341802055027743	0.102224	0.102224	chr1	26537244	0.9904471292119352	chr1:26537244:A:G
chr1:26539014	['C', 'T']	98663	26055.848625527084	-1330.6115345865264	0.0030093781560936	0.0062875605817745	0.4786241209057831	0.632207	0.632207	chr1	26539014	0.1991406998211101	chr1:26539014:C:T
chr1:26539431	['G', 'A']	98663	57830.6891490548	-1085.0911200423377	0.0004517041054552	0.0047518072484678	0.0950594335662202	0.924268	0.924268	chr1	26539431	0.0342020828435185	chr1:26539431:G:A
chr1:26539480	['T', 'C']	98663	11203.90845877046	-537.5649801460883	-0.0056386090731317	0.0091723042869374	-0.614742914837867	0.538726	0.538726	chr1	26539480	0.2686320640232931	chr1:26539480:T:C
chr1:26540962	['A', 'G']	98663	142004.01061629242	-5030.373143685801	-0.0054912500487539	0.0047471783758001	-1.1567397755152744	0.247381	0.247381	chr1	26540962	0.6066336592421783	chr1:26540962:A:G
chr1:26542148	['A', 'G']	98663	141911.63008200127	-5025.92833821329	-0.0056261462253084	0.0047445092615926	-1.1858225825066415	0.235695	0.235695	chr1	26542148	0.6276496304389432	chr1:26542148:A:G
chr1:26544239	['C', 'G']	98663	60036.519011850105	-865.4853067857764	0.0006471866589166	0.0047027579074225	0.137618536113705	0.890542	0.890542	chr1	26544239	0.0503455933954548	chr1:26544239:C:G
chr1:26545855	['C', 'T']	98663	10954.2220532936	-553.6724440377886	-0.0084416004483819	0.0092795256332234	-0.909701722053392	0.362982	0.362982	chr1	26545855	0.4401149107614027	chr1:26545855:C:T
chr1:26546063	['A', 'G']	98663	59513.23836555129	-884.3538373972283	-0.0001856667121837	0.00471678022664	-0.039363019530798	0.968601	0.968601	chr1	26546063	0.0138550869163039	chr1:26546063:A:G
chr1:26546341	['G', 'A']	98663	46048.46759658176	-639.7284587483213	0.0004233709924678	0.0051023688425706	0.082975379775676	0.933871	0.933871	chr1	26546341	0.0297131107692814	chr1:26546341:G:A
chr1:26546642	['C', 'T']	98663	26005.054298138028	-1329.42006526588	0.0027286714689403	0.0062948050644208	0.4334798998563441	0.664667	0.664667	chr1	26546642	0.1773958829434372	chr1:26546642:C:T
chr1:26546754	['A', 'G']	98663	142292.93971775012	-5074.039702475271	-0.0065130007639648	0.004754004773608	-1.3700029920293455	0.170689	0.170689	chr1	26546754	0.7677944659575071	chr1:26546754:A:G
chr1:26548942	['A', 'G']	98663	140861.2709182329	-4974.179606819174	-0.0055549064700785	0.0047194690056359	-1.1770193772742066	0.239191	0.239191	chr1	26548942	0.6212551655024866	chr1:26548942:A:G
chr1:26550384	['A', 'G']	98663	26166.58272227804	-1349.042512894306	0.0026694162199959	0.0063060165982492	0.4233125901915782	0.672068	0.672068	chr1	26550384	0.1725867827040759	chr1:26550384:A:G
chr1:26551217	['G', 'A']	98663	57602.7575014192	-1171.481064048729	-0.0010354655321068	0.0047563212365645	-0.2177030273200791	0.827661	0.827661	chr1	26551217	0.0821475085970218	chr1:26551217:G:A
chr1:26551899	['G', 'A']	98663	25988.370648934662	-1338.7033399777515	0.0024807672540889	0.0062967984963877	0.393972787204808	0.693602	0.693602	chr1	26551899	0.1588896632427579	chr1:26551899:G:A
chr1:26553301	['T', 'C']	98663	138927.50785297854	-5111.262265644788	-0.006348399012888	0.0046723683567798	-1.3587111563402592	0.174241	0.174241	chr1	26553301	0.7588496450880956	chr1:26553301:T:C
chr1:26553797	['C', 'T']	98663	58572.65426804542	-1068.0886315302562	-0.0017533649554571	0.0047325545921558	-0.370490170015858	0.711018	0.711018	chr1	26553797	0.1481194046123957	chr1:26553797:C:T
chr1:26554498	['T', 'C']	98663	58647.94426930758	-1032.4245736388089	-0.0010454397435231	0.0047316386482144	-0.2209466574370976	0.825134	0.825134	chr1	26554498	0.0834755172259416	chr1:26554498:T:C
chr1:26555074	['AG', 'A']	98663	53442.04161175873	-2862.600848794892	-0.0079912906149704	0.004827514495336	-1.6553633599010318	0.097854	0.097854	chr1	26555074	1.0094214168897653	chr1:26555074:AG:A
chr1:26555315	['C', 'A']	98663	60324.72564164945	-922.4980325807372	-0.0001669717551556	0.0046919146067354	-0.0355871257579889	0.971612	0.971612	chr1	26555315	0.0125071300324073	chr1:26555315:C:A
chr1:26555367	['C', 'T']	98663	26023.527523540204	-1390.2723507724425	0.00231859765814	0.006296786432655	0.368219199259453	0.712711	0.712711	chr1	26555367	0.1470865382390576	chr1:26555367:C:T
chr1:26556219	['C', 'T']	98663	25937.36599631034	-1361.5917491095852	0.0035801700849829	0.0063047524820063	0.5678525993210166	0.570136	0.570136	chr1	26556219	0.2440215355478209	chr1:26556219:C:T
chr1:26557020	['A', 'C']	98663	45893.58185928172	-1428.2428825583022	0.0024071997840651	0.0050402945517358	0.4775910930118492	0.632942	0.632942	chr1	26557020	0.1986360849811014	chr1:26557020:A:C
chr1:26557925	['T', 'C']	98663	59492.35825984586	-1099.3441244053051	-0.0011460122633863	0.0047073893085501	-0.2434496465598919	0.807658	0.807658	chr1	26557925	0.0927725008038287	chr1:26557925:T:C
chr1:26558185	['G', 'A']	98663	47590.75299293455	-729.3071784237624	0.0006540730871571	0.0050417090163021	0.1297324151477644	0.896778	0.896778	chr1	26558185	0.0473150545118761	chr1:26558185:G:A
chr1:26558373	['G', 'A']	98663	60118.74934868772	-971.6901311022364	-0.0003004265342062	0.0046948398850004	-0.063990794481849	0.948978	0.948978	chr1	26558373	0.0227438556331403	chr1:26558373:G:A
chr1:26560072	['A', 'T']	98663	10702.86783234504	-523.94220658632	-0.0074462928168685	0.009385878995141	-0.7933506090077923	0.427575	0.427575	chr1	26560072	0.368987695604168	chr1:26560072:A:T
chr1:26560659	['A', 'G']	98663	60468.19314126995	-948.2168417644538	-0.0008211504798525	0.0046898407214595	-0.1750913364914927	0.861008	0.861008	chr1	26560659	0.0649928133085818	chr1:26560659:A:G
chr1:26561101	['T', 'C']	98663	60378.79151925552	-927.6136545578264	-0.0004949275339227	0.0046913686048944	-0.1054974732546919	0.915981	0.915981	chr1	26561101	0.0381135347172326	chr1:26561101:T:C
chr1:26564345	['G', 'A']	98663	47672.312638445874	-747.1634880475937	-7.720689610357858e-05	0.0050451515857426	-0.015303186592403	0.98779	0.98779	chr1	26564345	0.0053353747798584	chr1:26564345:G:A
chr1:26564359	['C', 'T']	98663	59005.91248048017	-1273.6312712279698	-0.0012966342525229	0.0047184700103097	-0.2747997231496281	0.783471	0.783471	chr1	26564359	0.1059770742088745	chr1:26564359:C:T
chr1:26564413	['C', 'T']	98663	60560.5320352906	-1021.6071576624792	-0.0006768391853584	0.0046861515928582	-0.1444339074284195	0.885158	0.885158	chr1	26564413	0.0529792011625136	chr1:26564413:C:T
chr1:26564780	['TTTAA', 'T']	98663	59956.62304073648	-1154.8218794760014	-0.0015687152173063	0.0046956511649598	-0.3340783125059438	0.738321	0.738321	chr1	26564780	0.1317547788016763	chr1:26564780:TTTAA:T
chr1:26564869	['T', 'G']	98663	60991.98188398451	-968.38708835849	-0.0002296004885218	0.0046782685233338	-0.0490780910451486	0.960857	0.960857	chr1	26564869	0.0173412416051485	chr1:26564869:T:G
chr1:26565518	['T', 'C']	98663	60783.48215100421	-1021.748905746692	-0.0005211198399063	0.0046822509838377	-0.1112968616387957	0.911381	0.911381	chr1	26565518	0.0403000296060695	chr1:26565518:T:C
chr1:26565599	['C', 'T']	98663	60644.65054510424	-1028.8518551153595	-0.0006252712117291	0.0046842013346867	-0.1334851273575741	0.89381	0.89381	chr1	26565599	0.0487547907357129	chr1:26565599:C:T
chr1:26565613	['T', 'A']	98663	60641.42917258156	-1023.6515932993472	-0.0004928247419525	0.0046840199621138	-0.105214056715973	0.916206	0.916206	chr1	26565613	0.0380068684665504	chr1:26565613:T:A
chr1:26566576	['T', 'C']	98663	60630.9329918344	-1055.8265291719304	-0.0009710167370416	0.0046855779279089	-0.2072352123860655	0.835827	0.835827	chr1	26566576	0.0778836038054394	chr1:26566576:T:C
chr1:26566578	['T', 'C']	98663	60929.25991238565	-1002.3377921548328	-0.000726261065021	0.0046803086733434	-0.15517375363668	0.876685	0.876685	chr1	26566578	0.057156424120875	chr1:26566578:T:C
chr1:26566738	['C', 'T']	98663	60591.05418419588	-1057.7209321001696	-0.0010727929007671	0.0046847753835809	-0.2289955895275139	0.818873	0.818873	chr1	26566738	0.0867834482713755	chr1:26566738:C:T
chr1:26566767	['G', 'T']	98663	53168.77785549914	-2884.628660623397	-0.0090402353450416	0.0048320087018745	-1.870906263379564	0.061361	0.061361	chr1	26566767	1.2121075713057663	chr1:26566767:G:T
chr1:26566815	['A', 'G']	98663	60965.95268756141	-1011.8379666399012	-0.0009971725426529	0.0046798876969977	-0.2130761691765913	0.831268	0.831268	chr1	26566815	0.0802589375191703	chr1:26566815:A:G
chr1:26567020	['A', 'ACT']	98663	62147.36498151928	-1152.4965935606078	-0.0010630347616455	0.0047353962074521	-0.2244869732278487	0.822379	0.822379	chr1	26567020	0.0849279882084347	chr1:26567020:A:ACT
chr1:26567345	['G', 'A']	98663	59023.33987975141	-1280.2616016368734	-0.0013969598713881	0.0047174480079383	-0.2961261828508497	0.767134	0.767134	chr1	26567345	0.1151287685443696	chr1:26567345:G:A
chr1:26569311	['A', 'G']	98663	60612.90119827254	-1051.1947763589887	-0.0008325931257615	0.0046873141425493	-0.177626909663169	0.859016	0.859016	chr1	26569311	0.065998746940589	chr1:26569311:A:G
chr1:26571019	['A', 'AG']	98663	60835.61260420675	-1045.5657495887838	-0.0007321284269391	0.0046836087987421	-0.1563171602068319	0.875783	0.875783	chr1	26571019	0.0576034892396325	chr1:26571019:A:AG
chr1:26572634	['C', 'T']	98663	61665.87528891774	-765.1509582584573	0.0003622472816906	0.0046798602801211	0.0774055762368446	0.938301	0.938301	chr1	26572634	0.0276578208220186	chr1:26572634:C:T
chr1:26573180	['C', 'G']	98663	23812.482703398506	-1116.8413289360412	-0.0076601040407052	0.0065828163061044	-1.1636514957286306	0.244568	0.244568	chr1	26573180	0.6116003679561979	chr1:26573180:C:G
chr1:26573196	['C', 'A']	98663	52858.4289667616	-375.36862884495486	0.0009599968535411	0.0048929604126113	0.1961995954569322	0.844454	0.844454	chr1	26573196	0.0734240028014115	chr1:26573196:C:A
chr1:26574217	['G', 'A']	98663	24897.271119265315	-1250.436708276606	0.0023914043299536	0.0064071057916805	0.3732425228656068	0.708969	0.708969	chr1	26574217	0.1493727541304391	chr1:26574217:G:A
chr1:26574244	['C', 'G']	98663	150417.49116511052	-5419.847818683026	-0.0037467135905493	0.0050028063074695	-0.7489223768178338	0.453906	0.453906	chr1	26574244	0.3430340764559412	chr1:26574244:C:G
chr1:26574314	['G', 'A']	98663	24272.984076465404	-1293.029346301204	0.002650703665021	0.0064816443948608	0.4089554291381235	0.682573	0.682573	chr1	26574314	0.1658508947607573	chr1:26574314:G:A
chr1:26574429	['A', 'T']	98663	22465.82162079975	-1171.9144780258398	0.0047034180766817	0.0067058091848472	0.7013945591099999	0.483058	0.483058	chr1	26574429	0.3160007210752298	chr1:26574429:A:T
chr1:26574599	['C', 'T']	98663	114505.08737962488	-3628.057550643823	-0.0041142724911158	0.0042964253229299	-0.9576036313625668	0.338265	0.338265	chr1	26574599	0.4707429359785612	chr1:26574599:C:T
chr1:26574828	['G', 'A']	98663	57573.16946953338	-862.3719805137802	0.0019708153655633	0.0047378057880553	0.415976393657177	0.677428	0.677428	chr1	26574828	0.1691368567109023	chr1:26574828:G:A
chr1:26575897	['T', 'G']	98663	35771.713340091235	-1865.419032720355	0.0004521531005622	0.0055193750157808	0.0819210688292478	0.93471	0.93471	chr1	26575897	0.0293231109835581	chr1:26575897:T:G
chr1:26576137	['C', 'T']	98663	54897.34619049549	-2812.4569475328003	-0.0076639628379078	0.0047845544265465	-1.60181328388391	0.1092	0.1092	chr1	26576137	0.9617773616312816	chr1:26576137:C:T
chr1:26576203	['A', 'T']	98663	35658.26366383418	-1827.890509929232	0.0012487798222667	0.0055260368342774	0.2259810891090528	0.821217	0.821217	chr1	26576203	0.0855420688852571	chr1:26576203:A:T
chr1:26576684	['G', 'A']	98663	11918.724814255447	-473.8994999015501	-0.0035792707134541	0.0089303735763107	-0.4007974227359031	0.68857	0.68857	chr1	26576684	0.1620519028022379	chr1:26576684:G:A
chr1:26576921	['C', 'T']	98663	75953.46809998785	-4037.0144507812256	-0.0024380605870955	0.0044661713519519	-0.5458949948326595	0.585139	0.585139	chr1	26576921	0.2327409548369266	chr1:26576921:C:T
chr1:26577079	['T', 'C']	98663	83820.6460863219	-1946.4896201237143	0.0032945410659985	0.0043330224051285	0.7603332634742774	0.447057	0.447057	chr1	26577079	0.3496371005654295	chr1:26577079:T:C
chr1:26578169	['G', 'A']	98663	68437.17927091358	-1735.8529044740392	0.0019637550726997	0.0044790579129863	0.4384303822029506	0.661075	0.661075	chr1	26578169	0.1797492663261667	chr1:26578169:G:A
chr1:26578547	['T', 'C']	98663	69926.1936664003	-1259.5445247187752	0.0029295451159483	0.0046698107674278	0.6273370082535338	0.53044	0.53044	chr1	26578547	0.2753637336148508	chr1:26578547:T:C
chr1:26578745	['A', 'G']	98663	11299.114522308488	-630.6638874208162	-0.0029045386560589	0.009149019627382	-0.3174699338676636	0.750888	0.750888	chr1	26578745	0.1244248361108219	chr1:26578745:A:G
chr1:26578862	['G', 'A']	98663	49928.07255881845	-2793.2333864820707	-0.0029821897654416	0.0049307370417318	-0.604816225282667	0.545303	0.545303	chr1	26578862	0.2633621130231333	chr1:26578862:G:A
chr1:26579076	['A', 'G']	98663	11526.467306581251	-606.3962552823091	-0.0014457813690082	0.0090636594171593	-0.1595140883461628	0.873264	0.873264	chr1	26579076	0.0588544431091433	chr1:26579076:A:G
chr1:26579304	['CA', 'C']	98663	68186.60216721405	-1607.3293798948027	0.0008967399162128	0.0044848085337795	0.1999505462626941	0.84152	0.84152	chr1	26579304	0.0749355578979962	chr1:26579304:CA:C
chr1:26580095	['A', 'G']	98663	67660.28657448708	-1514.1720286039322	0.0024044689022582	0.0044942709061884	0.5350075579439131	0.592646	0.592646	chr1	26580095	0.2272046424765569	chr1:26580095:A:G
chr1:26581593	['A', 'G']	98663	12235.472357682356	-327.30528418722	0.00410160665784	0.0088344815968086	0.4642724774390461	0.642454	0.642454	chr1	26581593	0.1921579625668643	chr1:26581593:A:G
chr1:26582028	['T', 'C']	98663	10557.177026314725	-555.3491440097977	0.0036785649446241	0.0094501476540808	0.3892600496073314	0.697085	0.697085	chr1	26582028	0.156714262389468	chr1:26582028:T:C
chr1:26582566	['A', 'G']	98663	11347.140326685389	-655.1897048623285	-0.002910572964117	0.0091304019629242	-0.3187781847870455	0.749895	0.749895	chr1	26582566	0.1249995420922496	chr1:26582566:A:G
chr1:26582656	['C', 'G']	98663	11792.553806386211	-592.7866837394038	-0.0032196747586297	0.0089648086056242	-0.3591459561791252	0.719487	0.719487	chr1	26582656	0.1429770486756318	chr1:26582656:C:G
chr1:26583175	['G', 'A']	98663	74057.26642402366	-3094.7809709544254	0.0007924583381144	0.0044185216287165	0.1793492042596618	0.857664	0.857664	chr1	26583175	0.0666828188246118	chr1:26583175:G:A
chr1:26583274	['C', 'T']	98663	88122.97025668058	-3214.2746732333712	0.0003725622126167	0.0042795518915103	0.0870563605866791	0.930627	0.930627	chr1	26583274	0.031224351565368	chr1:26583274:C:T
chr1:26583302	['G', 'A']	98663	3844.038961302224	585.341004576427	0.0227851706414714	0.0161464732234998	1.411154642012446	0.158202	0.158202	chr1	26583302	0.8007880304244774	chr1:26583302:G:A
chr1:26587166	['A', 'G']	98663	9770.789255862272	191.2045552705084	0.0080541612347888	0.0099688855162684	0.807929955825557	0.419133	0.419133	chr1	26587166	0.3776481440965027	chr1:26587166:A:G
chr1:26587868	['C', 'A']	98663	7651.334658284313	-28.50445296918272	0.0032431969361457	0.011030347644485	0.2940249066190877	0.768739	0.768739	chr1	26587868	0.1142210855560129	chr1:26587868:C:A
chr1:26590164	['A', 'G']	98663	8656.281131826794	135.14510790194464	0.0063398515451757	0.0104926269605344	0.6042196648200291	0.545699	0.545699	chr1	26590164	0.2630468420660015	chr1:26590164:A:G
chr1:26590523	['A', 'G']	98663	8663.965951019743	134.6869322000584	0.0061735763924333	0.0104870633559319	0.5886849523933987	0.556074	0.556074	chr1	26590523	0.2548674104805602	chr1:26590523:A:G
chr1:26590755	['C', 'T']	98663	8653.7893952602	130.98514934855228	0.0058154777680351	0.0104918239992288	0.554286630090496	0.579384	0.579384	chr1	26590755	0.2370335022417767	chr1:26590755:C:T
chr1:26591346	['AC', 'A']	98663	8659.425700285086	128.67826467416543	0.0056008990044987	0.0104933416472319	0.5337574237827523	0.593511	0.593511	chr1	26591346	0.2265712275181001	chr1:26591346:AC:A
chr1:26592923	['C', 'T']	98663	68753.42127780366	-3243.5042688186813	-0.0023002837038206	0.0044934347333665	-0.5119210226287678	0.608707	0.608707	chr1	26592923	0.2155917039248407	chr1:26592923:C:T
chr1:26594972	['A', 'T']	98663	8709.972601350672	143.1228519314075	0.006690477820402	0.0104703720479134	0.6389914121280263	0.52283	0.52283	chr1	26594972	0.2816395005470164	chr1:26594972:A:T
chr1:26600053	['T', 'A']	98663	5727.928887852646	-283.2791629456966	-0.0138258232055056	0.0126384210955812	-1.0939517761708046	0.273979	0.273979	chr1	26600053	0.562282723798714	chr1:26600053:T:A
chr1:26600502	['T', 'C']	98663	2941.417378787419	388.6789470528517	0.031457153590609	0.0182675558192112	1.7220231267899966	0.0850685	0.0850685	chr1	26600502	1.0702312249765276	chr1:26600502:T:C
chr1:26601752	['C', 'T']	98663	2973.175251460088	377.036998850961	0.0275930934979533	0.0181698473589097	1.5186199945935617	0.128861	0.128861	chr1	26601752	0.8898785027211891	chr1:26601752:C:T
chr1:26602853	['A', 'G']	98663	5739.3490274384985	-280.5391577246168	-0.0133931995715239	0.0126264211801423	-1.0607280860064738	0.288816	0.288816	chr1	26602853	0.5393787511327569	chr1:26602853:A:G
chr1:26603086	['T', 'C']	98663	2169.3078186296866	275.8434102241022	0.0363721316100975	0.0209308914280947	1.7377249189337718	0.0822624	0.0822624	chr1	26603086	1.084798624129642	chr1:26603086:T:C
chr1:26605619	['T', 'A']	98663	2927.5044198446967	388.8446295846793	0.0303186610254439	0.0183139613594021	1.6554944302030414	0.0978274	0.0978274	chr1	26605619	1.0095394887483045	chr1:26605619:T:A
chr1:26606265	['A', 'C']	98663	22843.77840062443	-1032.9080737408117	0.005044771717281	0.006629012773437	0.7610140287398188	0.446651	0.446651	chr1	26606265	0.3500316893389045	chr1:26606265:A:C
chr1:26607165	['C', 'G']	98663	2172.110077236513	274.57608624367714	0.0354600053396025	0.0209221374118208	1.6948557712639774	0.0901059	0.0901059	chr1	26607165	1.0452467711346731	chr1:26607165:C:G
chr1:26609604	['G', 'A']	98663	17664.405840661224	-1290.6609412695004	-0.014923346504142	0.0074709196745086	-1.9975246896391503	0.045771	0.045771	chr1	26609604	1.3394095990488275	chr1:26609604:G:A
chr1:26610085	['C', 'T']	98663	2176.5073803730743	274.56762895153804	0.0360171523852288	0.0208969129099127	1.7235633100688144	0.0847898	0.0847898	chr1	26610085	1.0716563891365865	chr1:26610085:C:T
chr1:26610283	['A', 'T']	98663	2210.1344050599555	285.60186193027835	0.0375873962466695	0.0207585205353387	1.8106972595991	0.0701908	0.0701908	chr1	26610283	1.153719807686012	chr1:26610283:A:T
chr1:26612623	['G', 'A']	98663	2947.806693296563	396.7150532988911	0.0338421173872907	0.018256208146131	1.8537320081148776	0.0637805	0.0637805	chr1	26612623	1.1953120804773525	chr1:26612623:G:A
chr1:26614190	['A', 'G']	98663	19331.094193862344	-542.9757469440383	-0.004714252663688	0.0071407167489138	-0.6601932032110285	0.509131	0.509131	chr1	26614190	0.2931704588081562	chr1:26614190:A:G
chr1:26614945	['C', 'T']	98663	5730.464649536262	-279.8801387387439	-0.0131558282946626	0.0126353082420461	-1.0411956750595417	0.297787	0.297787	chr1	26614945	0.5260942654538839	chr1:26614945:C:T
chr1:26615395	['T', 'TTA']	98663	2996.184408948494	400.3574708692296	0.0347661684738836	0.0183350207709644	1.8961619355752093	0.0579416	0.0579416	chr1	26615395	1.2370095163539196	chr1:26615395:T:TTA
chr1:26619675	['A', 'G']	98663	11417.967358027698	-582.2103858935594	0.0042561638325801	0.0090847418516532	0.4684958474417822	0.639431	0.639431	chr1	26619675	0.1942063126958863	chr1:26619675:A:G
chr1:26621348	['G', 'C']	98663	5761.116783734201	-282.31093757280667	-0.015140116288093	0.0126159276755595	-1.2000795088119869	0.230111	0.230111	chr1	26621348	0.6380626202487147	chr1:26621348:G:C
chr1:26621596	['C', 'T']	98663	5718.173869856072	-282.237102724048	-0.0152054927212657	0.0126607130875066	-1.2009981283179263	0.229755	0.229755	chr1	26621596	0.6387350285869818	chr1:26621596:C:T
chr1:26627805	['T', 'G']	98663	11689.82937682452	-769.5830359964242	-0.0079186367158793	0.0090357266236631	-0.876369665184608	0.380831	0.380831	chr1	26627805	0.4192677068711544	chr1:26627805:T:G
chr1:26633920	['G', 'C']	98663	5754.758256462241	-273.8538759653392	-0.0126929305123217	0.0126135176895731	-1.0062958505868866	0.314276	0.314276	chr1	26633920	0.5026887830471337	chr1:26633920:G:C
chr1:26642627	['C', 'T']	98663	24705.52176778995	-1069.495393540854	0.0059530374734255	0.0064111712336745	0.9285413314430618	0.353129	0.353129	chr1	26642627	0.4520666154224294	chr1:26642627:C:T
chr1:26643596	['G', 'A']	98663	20262.444237076623	-569.8388059883833	-0.0039732531353459	0.0072317011167096	-0.5494216466116594	0.582717	0.582717	chr1	26643596	0.2345423117562604	chr1:26643596:G:A
chr1:26647745	['CAA', 'C']	98663	19114.293463495727	-538.2612265952292	-0.0048410447009322	0.0071695477286265	-0.6752231638828363	0.499536	0.499536	chr1	26647745	0.3014332080626905	chr1:26647745:CAA:C
chr1:26649933	['G', 'A']	98663	39503.61129022447	-2118.383417513777	-0.0013400155132844	0.0053442773329875	-0.2507383935734754	0.802017	0.802017	chr1	26649933	0.0958164260700202	chr1:26649933:G:A
chr1:26654988	['T', 'C']	98663	16798.74820983019	-1086.0237508185714	-0.015447305847563	0.0076192225286764	-2.0274123494128267	0.0426229	0.0426229	chr1	26654988	1.3703570048529092	chr1:26654988:T:C
chr1:26663616	['G', 'A']	98663	11807.855395925046	-466.6395154846197	0.0114232406048482	0.0089749478261478	1.2727918675546477	0.203095	0.203095	chr1	26663616	0.6923007683684038	chr1:26663616:G:A
chr1:26666204	['C', 'T']	98663	14194.911302034174	-578.095325255026	-0.0026876299056435	0.0082414489241475	-0.32611133435151	0.744341	0.744341	chr1	26666204	0.1282280584186491	chr1:26666204:C:T
chr1:26667754	['A', 'T']	98663	16564.56975234774	-568.974968735317	0.016423362948393	0.0076581871308616	2.144549704486685	0.0319913	0.0319913	chr1	26667754	1.49496811154593	chr1:26667754:A:T
chr1:26668271	['A', 'G']	98663	17190.537509887046	-531.8581706943075	0.0157859877500681	0.0075262476412568	2.0974579235917905	0.0359556	0.0359556	chr1	26668271	1.4442334596706434	chr1:26668271:A:G
chr1:26669688	['G', 'A']	98663	40594.98760313637	-2555.737490101425	-0.0076918963438283	0.0053224617790743	-1.445176435849597	0.148412	0.148412	chr1	26669688	0.8285309823246112	chr1:26669688:G:A
chr1:26671431	['T', 'G']	98663	13046.78545273812	-896.8806578599439	-0.0118828345849634	0.0085679197874851	-1.3868984397263198	0.165476	0.165476	chr1	26671431	0.7812649857153915	chr1:26671431:T:G
chr1:26672324	['C', 'T']	98663	12458.388993634184	-498.19557954286125	0.0146553898676695	0.008742300796175	1.676376758173498	0.0936676	0.0936676	chr1	26672324	1.0284106073466437	chr1:26672324:C:T
chr1:26672975	['C', 'T']	98663	12458.388993634187	-500.479429983057	0.0145407747473094	0.0087417110695826	1.6633785573061444	0.0962399	0.0962399	chr1	26672975	1.0166448369303769	chr1:26672975:C:T
chr1:26673744	['A', 'G']	98663	16871.668923796435	-588.6153984959312	0.0165959759728914	0.0076112737913861	2.180446588542591	0.0292267	0.0292267	chr1	26673744	1.5342202182620392	chr1:26673744:A:G
chr1:26674088	['G', 'A']	98663	13795.98680701174	-323.4491061356272	0.0266685091825264	0.0083419837537918	3.196902555750514	0.00138956	0.00138956	chr1	26674088	2.8571226960213107	chr1:26674088:G:A
chr1:26675220	['A', 'G']	98663	14042.277210660228	-342.07591437160613	0.0254845479270474	0.0082586615234446	3.0857963914251845	0.00203064	0.00203064	chr1	26675220	2.692367063237976	chr1:26675220:A:G
chr1:26676156	['T', 'C']	98663	14434.436429118474	-343.62352187201805	0.0254591637063739	0.0083611808056681	3.044924430902741	0.002328	0.002328	chr1	26676156	2.633017024022149	chr1:26676156:T:C
chr1:26681776	['T', 'C']	98663	14310.485664742086	-360.8972256028983	0.0255195776692667	0.0083973989309825	3.038985985899888	0.00237438	0.00237438	chr1	26681776	2.624449774557325	chr1:26681776:T:C
chr1:26684958	['A', 'G']	98663	14080.14167553596	-344.4536496009423	0.0251213530162648	0.0082484604697296	3.045580821834033	0.00232293	0.00232293	chr1	26684958	2.633963877187186	chr1:26684958:A:G
chr1:26685042	['T', 'C']	98663	15309.172328153354	-745.529073897038	0.0068247239584527	0.0079654778835922	0.8567877606578602	0.391564	0.391564	chr1	26685042	0.4071972436310071	chr1:26685042:T:C
chr1:26687599	['G', 'A']	98663	2639.722383308325	430.8132952344836	0.0260103133582219	0.0191662817115074	1.357087083959814	0.174757	0.174757	chr1	26687599	0.757565419299095	chr1:26687599:G:A
chr1:26688847	['A', 'T']	98663	15254.164522701702	-760.7300204412244	0.0058600919097219	0.0079787944674361	0.7344583111695314	0.462671	0.462671	chr1	26688847	0.3347277210202604	chr1:26688847:A:T
chr1:26691718	['A', 'T']	98663	13710.540643518434	-325.1051273622438	0.0265551555512009	0.0084097123792545	3.157677023141538	0.0015908	0.0015908	chr1	26691718	2.7983844176860573	chr1:26691718:A:T
chr1:26693253	['T', 'C']	98663	13497.188814662377	-331.5795718346972	0.0259473361936803	0.0084127984474003	3.0842693255890627	0.00204109	0.00204109	chr1	26693253	2.690137845043059	chr1:26693253:T:C
chr1:26693521	['C', 'T']	98663	71646.67790869824	-3244.274125087826	0.0055749712155351	0.0044807573277607	1.244202889764886	0.213428	0.213428	chr1	26693521	0.6707486053061307	chr1:26693521:C:T
chr1:26693642	['C', 'T']	98663	13327.945598848526	-286.5769865421657	0.027565896801223	0.0084571661383683	3.259472067855276	0.00111658	0.00111658	chr1	26693642	2.952110155428297	chr1:26693642:C:T
chr1:26694100	['T', 'C']	98663	13325.29599781035	-286.08215351962514	0.0275622434709842	0.0084588467202504	3.2583925897368737	0.00112083	0.00112083	chr1	26694100	2.950460253293221	chr1:26694100:T:C
chr1:26695193	['G', 'A']	98663	42619.31968617275	-2244.865345525414	-0.0053831870163437	0.0051863894776448	-1.0379449980660276	0.299298	0.299298	chr1	26695193	0.5238961852375429	chr1:26695193:G:A
chr1:26699127	['A', 'C']	98663	15720.70873628936	-793.3289663508519	0.0051774798309752	0.0078773389507196	0.6572625430193314	0.511014	0.511014	chr1	26699127	0.2915672015493209	chr1:26699127:A:C
chr1:26699449	['C', 'G']	98663	13389.814275722958	-277.84980075896027	0.0277998196498155	0.0084357166224826	3.295489985489105	0.000982848	0.000982848	chr1	26699449	3.007513641746205	chr1:26699449:C:G
chr1:26700833	['C', 'T']	98663	15704.114184641585	-785.5628178790327	0.0055765940821056	0.0078809437380765	0.7076048589412613	0.479192	0.479192	chr1	26700833	0.3194904410045064	chr1:26700833:C:T
chr1:26701730	['A', 'G']	98663	13732.670251695376	-226.4951773102231	0.0269563502113039	0.0083326075563662	3.2350437757876755	0.00121664	0.00121664	chr1	26701730	2.9148379091506698	chr1:26701730:A:G
chr1:26701808	['A', 'G']	98663	13382.220720903357	-286.8972895489546	0.0272741031698781	0.0084380661316891	3.232269425745569	0.00122852	0.00122852	chr1	26701808	2.9106177689202166	chr1:26701808:A:G
chr1:26704541	['A', 'G']	98663	40346.49825649758	-2550.390792899395	-0.0077653097027568	0.005304319920174	-1.4639595310273057	0.143208	0.143208	chr1	26704541	0.8440327204442959	chr1:26704541:A:G
chr1:26707898	['A', 'C']	98663	13374.25331765326	-281.5739766278536	0.0277004588916196	0.0084412771701936	3.28154831705215	0.00103275	0.00103275	chr1	26707898	2.9860047963513763	chr1:26707898:A:C
chr1:26708612	['G', 'A']	98663	15652.6775217541	-766.7587150353852	0.0063435144339243	0.0078941400279881	0.8035725755349998	0.421646	0.421646	chr1	26708612	0.3750520153088158	chr1:26708612:G:A
chr1:26708818	['C', 'G']	98663	13375.066894447096	-284.66026328763206	0.0275501488736211	0.0084406235850184	3.2639944899948983	0.00109891	0.00109891	chr1	26708818	2.959037874550037	chr1:26708818:C:G
chr1:26709671	['G', 'A']	98663	13776.834255019014	-312.87457710841	0.0265687024306152	0.0085041195448178	3.124215539374117	0.00178331	0.00178331	chr1	26709671	2.748773155093316	chr1:26709671:G:A
chr1:26709981	['G', 'A']	98663	13379.408465425931	-278.46728398657297	0.0277825175394114	0.0084450672116505	3.289792353704839	0.00100296	0.00100296	chr1	26709981	2.998716387144768	chr1:26709981:G:A
chr1:26710207	['G', 'A']	98663	13346.74325153356	-289.92976017901105	0.0268097129410138	0.0084838425339879	3.1600908236579146	0.00157768	0.00157768	chr1	26710207	2.8019810799144893	chr1:26710207:G:A
chr1:26710663	['T', 'G']	98663	13373.79540730978	-289.5016726457812	0.0271489890331448	0.0084414794435259	3.216141105925004	0.00129969	0.00129969	chr1	26710663	2.8861602225732668	chr1:26710663:T:G
chr1:26711084	['A', 'G']	98663	13386.618261134205	-288.8214325798542	0.0271014455542644	0.0084402860323232	3.210962928326782	0.00132333	0.00132333	chr1	26711084	2.8783318418986856	chr1:26711084:A:G
chr1:26711498	['A', 'G']	98663	13396.861231244053	-282.0106348302237	0.0277084783728937	0.0084403959812625	3.282841046131705	0.00102802	0.00102802	chr1	26711498	2.987998436113948	chr1:26711498:A:G
chr1:26711725	['T', 'C']	98663	13378.220355991649	-284.7490972291559	0.0274398504242163	0.0084390174978959	3.2515456249566617	0.00114818	0.00114818	chr1	26711725	2.939990022322333	chr1:26711725:T:C
chr1:26714018	['T', 'C']	98663	13380.084912067308	-282.2777861976903	0.0275773548309617	0.0084385330141191	3.2680271304052653	0.00108337	0.00108337	chr1	26714018	2.965223194791689	chr1:26714018:T:C
chr1:26715223	['T', 'C']	98663	71931.76850162208	-3217.718898630221	0.0061230719161046	0.0044747799537889	1.3683515121050756	0.171205	0.171205	chr1	26715223	0.7664835560099138	chr1:26715223:T:C
chr1:26716977	['T', 'C']	98663	15637.06036492651	-787.8951650100847	0.0052586736483638	0.0078968712909121	0.6659186220263678	0.505465	0.505465	chr1	26716977	0.2963089109594553	chr1:26716977:T:C
chr1:26720491	['G', 'A']	98663	29503.97781521468	-1023.8598406760184	0.0167975360404104	0.0059843268067063	2.8069215774757192	0.00500272	0.00500272	chr1	26720491	2.300793803704216	chr1:26720491:G:A
chr1:26721033	['G', 'A']	98663	13365.219170028586	-279.75782492351624	0.0277676933390911	0.0084421990446117	3.289154069023497	0.00100524	0.00100524	chr1	26721033	2.997730238509976	chr1:26721033:G:A
chr1:26721402	['A', 'G']	98663	13384.375902490468	-278.6112107937475	0.0278049116382385	0.0084386380423453	3.2949525146964005	0.00098473	0.00098473	chr1	26721402	3.006682831009141	chr1:26721402:A:G
chr1:26721463	['A', 'G']	98663	13377.76251381969	-281.0011265043784	0.0276304541047697	0.008441603067478	3.273128798393544	0.00106401	0.00106401	chr1	26721463	2.973054290345096	chr1:26721463:A:G
chr1:26724732	['A', 'G']	98663	13395.765048150031	-278.9913531271986	0.0273796562844836	0.008433950756629	3.246361885971829	0.00116929	0.00116929	chr1	26724732	2.932077764475145	chr1:26724732:A:G
chr1:26724828	['G', 'A']	98663	13379.67804942326	-283.57207593005984	0.0273247638142305	0.0084395139057302	3.23771773107426	0.0012053	0.0012053	chr1	26724828	2.91890484343866	chr1:26724828:G:A
chr1:26725756	['G', 'A']	98663	13384.263202768989	-278.9212121756779	0.0277572882418272	0.0084433588951773	3.287469902254363	0.00101127	0.00101127	chr1	26725756	2.995132876204149	chr1:26725756:G:A
chr1:26726121	['T', 'C']	98663	13391.351266079608	-281.10325678554244	0.0275659067178079	0.0084392471004591	3.266394073981824	0.00108964	0.00108964	chr1	26726121	2.962716962461009	chr1:26726121:T:C
chr1:26726219	['A', 'C']	98663	14300.436306372814	-242.7064652060172	0.02676139228181	0.008361647023167	3.200492942079981	0.00137236	0.00137236	chr1	26726219	2.862531948756669	chr1:26726219:A:C
chr1:26727525	['A', 'G']	98663	13367.490349916874	-285.25153546631344	0.027261585476484	0.0084423956030171	3.229129119078626	0.00124208	0.00124208	chr1	26727525	2.9058504311806583	chr1:26727525:A:G
chr1:26727633	['G', 'A']	98663	15638.585050632011	-777.0675338385308	0.0058557090664344	0.0078953170226679	0.7416686435291114	0.45829	0.45829	chr1	26727633	0.3388596190637465	chr1:26727633:G:A
chr1:26728289	['G', 'C']	98663	13262.209773552013	-302.131189742027	0.0272522563458469	0.0084761647081204	3.215163612823418	0.00130412	0.00130412	chr1	26728289	2.8846824446930324	chr1:26728289:G:C
chr1:26730152	['G', 'A']	98663	13377.949146529354	-274.70269731078616	0.028061428226155	0.0084398210358087	3.324884272675361	0.000884875	0.000884875	chr1	26730152	3.053118074663093	chr1:26730152:G:A
chr1:26731130	['A', 'C']	98663	13272.825064374209	-297.84586290775417	0.0276925272551607	0.0084740572167615	3.2679183709528608	0.00108379	0.00108379	chr1	26731130	2.9650548604881	chr1:26731130:A:C
chr1:26733269	['A', 'T']	98663	13247.51914164308	-309.4122893575321	0.0269388114703379	0.0084850163535084	3.1748685386091178	0.0014995	0.0014995	chr1	26733269	2.8240535299044542	chr1:26733269:A:T
chr1:26736052	['T', 'C']	98663	13362.97528204086	-313.591866052084	0.0269585361347344	0.0084613719572942	3.186071510719324	0.00144264	0.00144264	chr1	26736052	2.840842030319777	chr1:26736052:T:C
chr1:26736928	['C', 'T']	98663	13433.845008560416	-285.41201745831705	0.0275032141912581	0.0084449921582598	3.2567483398261885	0.00112734	0.00112734	chr1	26736928	2.947945083195386	chr1:26736928:C:T
chr1:26737891	['G', 'T']	98663	15448.037063746766	-771.2979317951591	0.005176235009356	0.0079452404578793	0.6514887795778066	0.514733	0.514733	chr1	26737891	0.288417987843704	chr1:26737891:G:T
chr1:26738708	['G', 'A']	98663	13439.79067421916	-280.7301839831572	0.0280102190613199	0.0084442740521245	3.3170665575772604	0.000910008	0.000910008	chr1	26738708	3.040954789722221	chr1:26738708:G:A
chr1:26741711	['C', 'T']	98663	129082.47465582604	-2233.193471041088	0.0137514317636828	0.0045529128580563	3.0203590959026774	0.0025254	0.0025254	chr1	26741711	2.597669823868334	chr1:26741711:C:T
chr1:26741747	['C', 'T']	98663	13374.219991079934	-282.8157800429456	0.0275606633186043	0.0084408198634116	3.265164257096797	0.00109438	0.00109438	chr1	26741747	2.960831852364644	chr1:26741747:C:T
chr1:26742480	['A', 'G']	98663	13376.304786813453	-278.79927514955824	0.0278618492040702	0.0084404502976457	3.300990850196884	0.000963782	0.000963782	chr1	26742480	3.0160211890263784	chr1:26742480:A:G
chr1:26742678	['T', 'C']	98663	13381.034354472473	-284.5197315246175	0.0275943585666493	0.0084393217239402	3.269736534438675	0.00107685	0.00107685	chr1	26742678	2.967844787611219	chr1:26742678:T:C
chr1:26744038	['T', 'C']	98663	13375.76241256969	-283.19004224830013	0.0275549350619538	0.0084404069877714	3.264645307018458	0.00109639	0.00109639	chr1	26744038	2.9600349342458414	chr1:26744038:T:C
chr1:26744132	['T', 'C']	98663	13050.62961836396	-477.8100126604913	0.0005717914647401	0.0085717821554206	0.0667062524889905	0.946816	0.946816	chr1	26744132	0.0237344116502236	chr1:26744132:T:C
chr1:26747851	['AAAAC', 'A']	98663	13074.060098322438	-330.084782454977	0.0260245283055806	0.0085339397454542	3.0495326990611904	0.00229258	0.00229258	chr1	26747851	2.6396755006078414	chr1:26747851:AAAAC:A
chr1:26748923	['G', 'C']	98663	13075.060179413107	-723.76031888105	0.0004483440636471	0.0085384921306206	0.0525085760797616	0.958124	0.958124	chr1	26748923	0.0185782810771749	chr1:26748923:G:C
chr1:26749193	['G', 'A']	98663	13374.440022302198	-279.14305331165804	0.0279436392296523	0.008441675454305	3.3102006089800216	0.000932625	0.000932625	chr1	26749193	3.030292947002345	chr1:26749193:G:A
chr1:26752685	['C', 'T']	98663	13366.677390581604	-281.9725682349312	0.0276886520749635	0.0084422512168924	3.279771160986104	0.00103927	0.00103927	chr1	26752685	2.983271609057917	chr1:26752685:C:T
chr1:26753403	['A', 'G']	98663	13360.895873247577	-284.38434168487544	0.0274051588337272	0.0084444226270378	3.2453561414583523	0.00117343	0.00117343	chr1	26753403	2.9305428127722286	chr1:26753403:A:G
chr1:26753440	['T', 'C']	98663	13358.353937538644	-280.59988886401914	0.0276458968837667	0.0084449709973724	3.273652081501337	0.00106204	0.00106204	chr1	26753440	2.9738591259549905	chr1:26753440:T:C
chr1:26756915	['T', 'G']	98663	2990.3729042223345	-96.49289317376616	0.0070589618606492	0.0175009098296987	0.4033482789946346	0.686693	0.686693	chr1	26756915	0.1632373796872976	chr1:26756915:T:G
chr1:26756991	['T', 'C']	98663	8364.99372840009	-317.52363290693194	0.0063835107794166	0.0105646970406896	0.6042303678781051	0.545692	0.545692	chr1	26756991	0.2630524130508702	chr1:26756991:T:C
chr1:26758084	['A', 'G']	98663	13066.535393697195	-720.8870850766597	0.0006359108108162	0.0085441683247058	0.074426297171309	0.940671	0.940671	chr1	26758084	0.0265622446580801	chr1:26758084:A:G
chr1:26759071	['T', 'C']	98663	13259.241178617774	-303.5467843251795	0.0271904709663072	0.0084781208556147	3.207134155005606	0.00134107	0.00134107	chr1	26759071	2.872548552632885	chr1:26759071:T:C
chr1:26759736	['G', 'C']	98663	13602.792326406485	-238.9459803717252	0.0271781815143872	0.008370391364841	3.2469427449409656	0.00116691	0.00116691	chr1	26759736	2.9329626383939105	chr1:26759736:G:C
chr1:26760698	['T', 'A']	98663	19566.347361879365	-757.487823253325	0.0157281615098106	0.0071333269600956	2.2048844245882906	0.0274645	0.0274645	chr1	26760698	1.5612283030404943	chr1:26760698:T:A
chr1:26761777	['G', 'A']	98663	13282.538501302464	-291.89793462096645	0.0280314457468819	0.0084683596841577	3.3101387744927613	0.000932831	0.000932831	chr1	26761777	3.030197029796433	chr1:26761777:G:A
chr1:26761870	['A', 'G']	98663	15727.463364931324	-774.9495121217747	0.006151526161153	0.007873274177052	0.7813174065603651	0.434618	0.434618	chr1	26761870	0.3618922910417422	chr1:26761870:A:G
chr1:26762955	['G', 'C']	98663	13281.13461109647	-296.5805022935165	0.0278630401086562	0.008470176779009	3.289546468228008	0.00100384	0.00100384	chr1	26762955	2.998335502982349	chr1:26762955:G:C
chr1:26764281	['A', 'T']	98663	13975.476621103988	-248.6260830112205	0.0270889561210489	0.0083868682304898	3.2299250896263145	0.00123863	0.00123863	chr1	26764281	2.907058405452982	chr1:26764281:A:T
chr1:26765006	['GC', 'G']	98663	40243.775533838685	-2571.188540893392	-0.0085244418555169	0.0053157845639118	-1.603609354936663	0.108803	0.108803	chr1	26765006	0.9633591297712628	chr1:26765006:GC:G
chr1:26765491	['A', 'C']	98663	13247.250453812549	-312.7241491019668	0.0268119083409174	0.0084828757155596	3.1607097922863434	0.00157433	0.00157433	chr1	26765491	2.802904228674916	chr1:26765491:A:C
chr1:26765821	['A', 'G']	98663	172126.87025415915	-4779.044577701771	0.0155231112619726	0.0063809400002297	2.432731111938625	0.0149872	0.0149872	chr1	26765821	1.824279497114016	chr1:26765821:A:G
chr1:26765831	['T', 'C']	98663	13309.95929171232	-295.6650948937313	0.0275447740870587	0.0084634661850027	3.254550025362877	0.0011361	0.0011361	chr1	26765831	2.9445834401595112	chr1:26765831:T:C
chr1:26767166	['A', 'G']	98663	41011.06635849401	-2538.3835022761727	-0.0068009336488525	0.0052668374377947	-1.2912746461565572	0.196611	0.196611	chr1	26767166	0.706392187899306	chr1:26767166:A:G
chr1:26767665	['A', 'G']	98663	29396.065050787663	-1023.845036329492	0.0173004660383595	0.0059899134821642	2.888266431539271	0.00387456	0.00387456	chr1	26767665	2.4117776093955587	chr1:26767665:A:G
chr1:26768641	['A', 'G']	98663	13277.345726941909	-298.9520281531103	0.0277539391473581	0.0084711427247713	3.276292236961141	0.00105216	0.00105216	chr1	26768641	2.977918212812081	chr1:26768641:A:G
chr1:26771024	['A', 'G']	98663	15706.228669322549	-781.6546358036081	0.0055350442094247	0.0078787732129766	0.7025261496686263	0.482353	0.482353	chr1	26771024	0.3166350160318188	chr1:26771024:A:G
chr1:26771828	['G', 'A']	98663	13227.134063773286	-306.0395640526686	0.0272180096068644	0.0084876968567522	3.2067603339546094	0.00134282	0.00134282	chr1	26771828	2.8719821989812533	chr1:26771828:G:A
chr1:26776046	['C', 'T']	98663	18967.730228880733	-1254.2927018499367	-0.0128106421541013	0.0072355131633962	-1.7705229559817703	0.0766432	0.0766432	chr1	26776046	1.1155263709267786	chr1:26776046:C:T
chr1:26776337	['T', 'C']	98663	13431.28057221922	-309.7596166779043	0.0274954894763235	0.0084786188117762	3.242920820798547	0.0011835	0.0011835	chr1	26776337	2.9268317377348985	chr1:26776337:T:C
chr1:26778119	['G', 'A']	98663	40730.51619431098	-2486.5531528177444	-0.0065801127027092	0.0053097742766376	-1.2392452785913877	0.215258	0.215258	chr1	26778119	0.6670406991482091	chr1:26778119:G:A
chr1:26778121	['T', 'C']	98663	29668.784945136387	-1017.214708308105	0.0177607205353233	0.0060010416237972	2.959606289830215	0.00308106	0.00308106	chr1	26778121	2.5112998442292485	chr1:26778121:T:C
chr1:26778568	['C', 'T']	98663	13277.076559728346	-295.795286128453	0.0278819887387405	0.0084720337711143	3.2910620391770675	0.000998449	0.000998449	chr1	26778568	3.000674113651811	chr1:26778568:C:T
chr1:26781648	['A', 'T']	98663	13273.017932446675	-295.460548715768	0.0279575049296319	0.0084732546521629	3.2995001421909853	0.000968915	0.000968915	chr1	26781648	3.013714320627394	chr1:26781648:A:T
chr1:26781754	['T', 'C']	98663	13298.808741396962	-301.2683846883416	0.0272930971310836	0.0084653949030738	3.2240784326757743	0.0012642	0.0012642	chr1	26781754	2.898184214008256	chr1:26781754:T:C
chr1:26787521	['T', 'C']	98663	13277.807464244805	-292.4956212346776	0.0281024193258644	0.0084729265623273	3.316731134058753	0.000911101	0.000911101	chr1	26787521	3.0404334766918457	chr1:26787521:T:C
chr1:26787956	['G', 'A']	98663	13243.93963874473	-299.1124265695887	0.0280726371896547	0.0084828407621416	3.3093438833534425	0.000935484	0.000935484	chr1	26787956	3.0289636360326337	chr1:26787956:G:A
chr1:26789972	['C', 'T']	98663	14993.759847148738	-777.6973753919301	0.0015889582840997	0.0080415248996052	0.197594150852874	0.843363	0.843363	chr1	26789972	0.0739854562596333	chr1:26789972:C:T
chr1:26791680	['T', 'C']	98663	13545.961066736943	-231.89130851250368	0.0273040253325831	0.0083868220897863	3.255586566672788	0.00113197	0.00113197	chr1	26791680	2.946165082871337	chr1:26791680:T:C
chr1:26796649	['G', 'T']	98663	40727.1918640013	-2582.6634602801705	-0.0075533223682946	0.0052824014459265	-1.4299031312963515	0.152748	0.152748	chr1	26796649	0.8160244674660968	chr1:26796649:G:T
chr1:26797373	['G', 'A']	98663	15460.723725824106	-773.7953030313696	0.0048835043349481	0.0079353847950138	0.6154086362663417	0.538286	0.538286	chr1	26797373	0.2689869153762373	chr1:26797373:G:A
chr1:26798054	['A', 'G']	98663	13194.471059887284	-301.66962702071305	0.0270685553129712	0.0084955127478639	3.186217961920787	0.00144191	0.00144191	chr1	26798054	2.8410618462207378	chr1:26798054:A:G
chr1:26804737	['C', 'T']	98663	13168.934317223484	-300.5672761343989	0.0272392543305502	0.0085039641652949	3.203124307803994	0.00135988	0.00135988	chr1	26804737	2.866499413421819	chr1:26804737:C:T
chr1:26807930	['T', 'C']	98663	13201.712047629737	-293.3760516540824	0.0277303536933117	0.0085042358011942	3.260769614292399	0.00111148	0.00111148	chr1	26807930	2.9540983476008744	chr1:26807930:T:C
chr1:26809221	['A', 'T']	98663	2685.6465799600564	63.91322882924064	0.015360210391262	0.0187601652984116	0.8187673267763036	0.412921	0.412921	chr1	26809221	0.3841330295684982	chr1:26809221:A:T
chr1:26809345	['C', 'T']	98663	15845.362400059696	-777.6954510548067	0.004301333332345	0.0080073742598441	0.5371715112550214	0.59115	0.59115	chr1	26809345	0.2283023060787157	chr1:26809345:C:T
chr1:26809388	['ATCT', 'A']	98663	15328.58051885991	-765.4393819497236	0.0042876975503919	0.007976276600877	0.5375562765614881	0.590885	0.590885	chr1	26809388	0.2284970347282607	chr1:26809388:ATCT:A
chr1:26811902	['C', 'T']	98663	13191.534811826596	-292.9821574891506	0.0277739471493856	0.008497008151137	3.268673709071221	0.0010809	0.0010809	chr1	26811902	2.966214483157769	chr1:26811902:C:T
chr1:26812738	['A', 'G']	98663	28748.37069175249	-1053.520132619766	0.0171348687738562	0.0060490831831691	2.8326389727177044	0.00461748	0.00461748	chr1	26812738	2.335594976972388	chr1:26812738:A:G
chr1:26813370	['G', 'A']	98663	13232.670599444547	-290.3909433122738	0.0276469779273643	0.0084822210101787	3.2594031556343137	0.00111685	0.00111685	chr1	26813370	2.952005151456214	chr1:26813370:G:A
chr1:26813658	['G', 'A']	98663	13560.92425670813	-243.28303533730184	0.0262639752191651	0.0083816035255935	3.133526316171744	0.0017277	0.0017277	chr1	26813658	2.7625316667504314	chr1:26813658:G:A
chr1:26815377	['A', 'G']	98663	13186.603835744188	-307.1070182193485	0.0267569054636025	0.0084983409562862	3.148485757541948	0.00164168	0.00164168	chr1	26815377	2.784711492635528	chr1:26815377:A:G
chr1:26816063	['T', 'C']	98663	29270.03002584411	-1017.9199285979356	0.0166394193847875	0.0060093204693231	2.768935268093926	0.00562503	0.00562503	chr1	26816063	2.2498751569855395	chr1:26816063:T:C
chr1:26816585	['G', 'A']	98663	15533.446365729224	-776.8014125458491	0.0045823658043905	0.0079163662017202	0.578847123493949	0.562694	0.562694	chr1	26816585	0.2497277156986534	chr1:26816585:G:A
chr1:26817084	['T', 'C']	98663	13190.534771282904	-293.4519041996225	0.0277244557733034	0.0084968843392188	3.2628966885351742	0.00110317	0.00110317	chr1	26817084	2.9573575570312736	chr1:26817084:T:C
chr1:26820453	['G', 'T']	98663	29140.08839302914	-1007.892316076204	0.0166988804210376	0.0060104572269613	2.7783045100347343	0.00546537	0.00546537	chr1	26820453	2.2623804314235296	chr1:26820453:G:T
