## Supplementary material for "Characterization of shared and ancestry-specific signals driving complex traits using multi-ancestry fine-mapping": s2_gwas_temp.txt

locus	alleles	n	sum_x	y_transpose_x	beta	standard_error	t_stat	p_value	p_value_str	chrom	pos	-log10pvalue	rsid
chr1:25761253	['G', 'A']	19959	9732.97529688831	1238.3025082341703	-0.003410692541371	0.0119073909573309	-0.2864349170689843	0.774548	0.774548	chr1	25761253	0.1109516631350094	chr1:25761253:G:A
chr1:25761687	['T', 'C']	19959	37724.461368764096	5075.1467435050745	-0.0258782695132894	0.0223476555037408	-1.157985879501209	0.246884	0.246884	chr1	25761687	0.6075070548103554	chr1:25761687:T:C
chr1:25761748	['G', 'A']	19959	1196.5119184612663	159.05908781588022	-0.0098164678778259	0.0310809800374243	-0.3158352106660092	0.752131	0.752131	chr1	25761748	0.1237065109744471	chr1:25761748:G:A
chr1:25762540	['T', 'C']	19959	37676.887714199824	5054.142114901537	-0.0334975951855315	0.0220153023275011	-1.5215596264461428	0.128135	0.128135	chr1	25762540	0.8923322267681932	chr1:25762540:T:C
chr1:25762760	['A', 'G']	19959	17864.017033463966	2418.5359069259925	-0.0025407902535515	0.0102174124167163	-0.2486725748091203	0.803617	0.803617	chr1	25762760	0.0949508846065902	chr1:25762760:A:G
chr1:25763581	['A', 'G']	19959	37682.66401082381	5049.236261322879	-0.0363546760399547	0.0220360319091611	-1.6497832363748277	0.099003	0.099003	chr1	25763581	1.004351645163001	chr1:25763581:A:G
chr1:25764526	['A', 'G']	19959	11568.445587792392	1589.1123665314808	0.0024510731370676	0.0111410729290517	0.2200033293630278	0.825871	0.825871	chr1	25764526	0.0830877836280143	chr1:25764526:A:G
chr1:25764537	['C', 'T']	19959	10160.581654135338	1241.617359585241	-0.0106242380832525	0.011741204521014	-0.904867815243109	0.365546	0.365546	chr1	25764537	0.437057964016282	chr1:25764537:C:T
chr1:25764638	['G', 'A']	19959	4538.410800240675	703.623663151326	0.0208605419983286	0.0157764341348556	1.3222596323107252	0.186097	0.186097	chr1	25764638	0.7302606279114001	chr1:25764638:G:A
chr1:25765346	['G', 'A']	19959	1098.1650631389057	148.99826810021167	-0.0064818246695353	0.030917440423228	-0.2096494593603434	0.833943	0.833943	chr1	25765346	0.0788636323735849	chr1:25765346:G:A
chr1:25765757	['A', 'C']	19959	11605.581471089288	1440.942984656349	-0.008577526298642	0.0112329976596848	-0.763600826645476	0.445114	0.445114	chr1	25765757	0.3515287458048112	chr1:25765757:A:C
chr1:25766161	['T', 'C']	19959	37870.0	5083.098350862663	-0.0362872666281671	0.0230379314336151	-1.5751095853692634	0.115247	0.115247	chr1	25766161	0.9383703709309672	chr1:25766161:T:C
chr1:25769485	['C', 'T']	19959	4197.210291612386	570.4180464578636	0.0012664595937498	0.0164943632506497	0.0767813570311648	0.938798	0.938798	chr1	25769485	0.0274278442863647	chr1:25769485:C:T
chr1:25771240	['C', 'T']	19959	13091.31182041389	1707.4754707917623	-0.004982994611332	0.0107373762271418	-0.4640793528996469	0.642596	0.642596	chr1	25771240	0.1920619821510341	chr1:25771240:C:T
chr1:25771616	['G', 'A']	19959	16201.81175468484	2096.3896492739104	-0.0073878976771471	0.0102867265129867	-0.7181971512336838	0.472644	0.472644	chr1	25771616	0.3254658509056853	chr1:25771616:G:A
chr1:25771859	['G', 'A']	19959	12251.227639424764	1776.1190925711842	0.0138632754556136	0.0109668237167357	1.2641103580846147	0.206205	0.206205	chr1	25771859	0.6857008082761556	chr1:25771859:G:A
chr1:25772906	['G', 'A']	19959	16165.669607056938	2076.574220745123	-0.0089568666380986	0.0102867748912475	-0.8707166952510622	0.383919	0.383919	chr1	25772906	0.4157603942879905	chr1:25772906:G:A
chr1:25773673	['A', 'G']	19959	2933.2939319537004	387.7699502901596	-0.0053745189015016	0.01934160115775	-0.2778735254474097	0.781112	0.781112	chr1	25773673	0.1072866902013105	chr1:25773673:A:G
chr1:25774453	['G', 'C']	19959	16174.24149336006	2078.655234600862	-0.0090427726976874	0.0102799875441832	-0.8796482154109367	0.379061	0.379061	chr1	25774453	0.4212908960169255	chr1:25774453:G:C
chr1:25774672	['C', 'G']	19959	16205.435808779315	2091.8043877231976	-0.0078276630697349	0.0102827170954199	-0.7612446201813168	0.44652	0.44652	chr1	25774672	0.3501590839308411	chr1:25774672:C:G
chr1:25774863	['T', 'C']	19959	4681.876597664278	734.1140041639022	0.0244760704777947	0.0156335428130702	1.5656125275284225	0.117455	0.117455	chr1	25774863	0.9301284907962124	chr1:25774863:T:C
chr1:25775741	['GC', 'G']	19959	4679.2344423288905	737.0565651191293	0.0252740237020682	0.0156299494023464	1.617025305166631	0.105889	0.105889	chr1	25775741	0.975149153088245	chr1:25775741:GC:G
chr1:25776534	['C', 'CAA']	19959	619.0310151317767	37.72567253343726	-0.0429547185847232	0.0411484982789284	-1.0438951694798468	0.296547	0.296547	chr1	25776534	0.5279064651225903	chr1:25776534:C:CAA
chr1:25777407	['A', 'G']	19959	4681.1726972035685	733.7983651334954	0.0243250234631132	0.0156294572153912	1.5563575323114178	0.119639	0.119639	chr1	25777407	0.9221272256666048	chr1:25777407:A:G
chr1:25778482	['G', 'A']	19959	2849.2855138547875	342.0961048904951	-0.0127375463905915	0.01957286084376	-0.6507759132540063	0.515199	0.515199	chr1	25778482	0.2880249886119543	chr1:25778482:G:A
chr1:25779741	['G', 'A']	19959	24617.4668036278	3235.1325703039647	-0.0121722186713602	0.0103809013886136	-1.1725589344978615	0.240987	0.240987	chr1	25779741	0.6180063847302918	chr1:25779741:G:A
chr1:25780830	['A', 'C']	19959	37660.88691251628	5106.437171632243	-0.0092068459315706	0.0220195857093862	-0.4181207609026928	0.675863	0.675863	chr1	25780830	0.1701413282800853	chr1:25780830:A:C
chr1:25781903	['A', 'G']	19959	28539.719669255825	3832.911965236894	-0.0075160912494534	0.0110842268787025	-0.6780889034214025	0.497723	0.497723	chr1	25781903	0.3030122898521444	chr1:25781903:A:G
chr1:25782063	['C', 'T']	19959	21823.560517215457	2834.9976054173053	-0.0140660161971416	0.0101222173466266	-1.3896180763031474	0.16466	0.16466	chr1	25782063	0.7834118889244983	chr1:25782063:C:T
chr1:25782215	['C', 'T']	19959	14055.0	1693.05070141882	-0.0201763607435905	0.0105865089675337	-1.9058559158138493	0.0566833	0.0566833	chr1	25782215	1.2465448738432234	chr1:25782215:C:T
chr1:25783652	['G', 'A']	19959	22379.363800360792	2893.8182012521365	-0.0151026171149208	0.0101461657208889	-1.488504872715372	0.136634	0.136634	chr1	25783652	0.8644412173818268	chr1:25783652:G:A
chr1:25785252	['G', 'A']	19959	8103.277950466257	1076.0106010661102	0.0018644007329018	0.0128041780974496	0.1456087785340362	0.884232	0.884232	chr1	25785252	0.0534337722033332	chr1:25785252:G:A
chr1:25785639	['C', 'T']	19959	482.04830385328455	36.46361130475479	-0.0302803655461746	0.0466097653834785	-0.6496571114882262	0.515921	0.515921	chr1	25785639	0.2874167942850482	chr1:25785639:C:T
chr1:25789053	['C', 'T']	19959	489.0245014530514	90.14521232590698	0.0488876119557541	0.0458995820019137	1.0650992846452458	0.286844	0.286844	chr1	25789053	0.5423542299514689	chr1:25789053:C:T
chr1:25789585	['G', 'A']	19959	27442.74991231147	3666.384146550543	-0.0042760996645983	0.0109055770099642	-0.3921021015844793	0.694987	0.694987	chr1	25789585	0.1580233189797683	chr1:25789585:G:A
chr1:25790832	['G', 'A']	19959	27611.0	3706.790992749278	-0.0018299367320674	0.0108350171396889	-0.168890986370881	0.865884	0.865884	chr1	25790832	0.0625402852739455	chr1:25790832:G:A
chr1:25791658	['G', 'A']	19959	565.0	101.0567693771614	0.04051213743907	0.0427296818813613	0.9481029498780662	0.343089	0.343089	chr1	25791658	0.4645932059190036	chr1:25791658:G:A
chr1:25791808	['G', 'A']	19959	5829.292063333	694.0187471371042	-0.01284296957425	0.0143902113822129	-0.892479563581993	0.372147	0.372147	chr1	25791808	0.4292854776493962	chr1:25791808:G:A
chr1:25792159	['G', 'A']	19959	37794.0	5149.327895518938	0.0124928409426031	0.0228041626957552	0.5478316002774603	0.583814	0.583814	chr1	25792159	0.2337254947371022	chr1:25792159:G:A
chr1:25793826	['C', 'T']	19959	20994.363121491577	2755.6816169634567	-0.0081535892745362	0.0099991632011853	-0.8154271623019111	0.414838	0.414838	chr1	25793826	0.382121468207716	chr1:25793826:C:T
chr1:25793876	['G', 'A']	19959	20994.31123139377	2759.082339811552	-0.007735748063776	0.0099953156946294	-0.7739373422624911	0.438977	0.438977	chr1	25793876	0.3575582338233861	chr1:25793876:G:A
chr1:25794378	['A', 'G']	19959	2761.2766948940225	327.3615597864647	-0.014278489486067	0.0199941213892681	-0.7141343802049247	0.475152	0.475152	chr1	25794378	0.3231674383720593	chr1:25794378:A:G
chr1:25795064	['T', 'C']	19959	26524.973838520527	3388.9355950706254	-0.0194603560811941	0.0106785312923819	-1.8223813320729847	0.0684121	0.0684121	chr1	25795064	1.1648670781266264	chr1:25795064:T:C
chr1:25795707	['G', 'C']	19959	23317.168253332	3018.3020164545715	-0.0112367807789671	0.0101646664621367	-1.1054746184564013	0.268967	0.268967	chr1	25795707	0.5703010010275466	chr1:25795707:G:C
chr1:25796488	['G', 'A']	19959	28889.342303066747	3773.875975193336	-0.0136395807422793	0.0112963738969033	-1.2074300007030048	0.227281	0.227281	chr1	25796488	0.6434368684547506	chr1:25796488:G:A
chr1:25796725	['T', 'C']	19959	38208.0	5172.99167612526	-0.0026917554133912	0.0252825803582731	-0.1064667994819761	0.915213	0.915213	chr1	25796725	0.0384778196391553	chr1:25796725:T:C
chr1:25797480	['G', 'A']	19959	23755.33144546913	3065.6331064900346	-0.0136024585637174	0.010205420346197	-1.3328660753093102	0.182591	0.182591	chr1	25797480	0.7385206328623178	chr1:25797480:G:A
chr1:25797516	['T', 'C']	19959	28966.451297725223	3796.792962408209	-0.0126142388408968	0.011317077093502	-1.1146198560527252	0.265027	0.265027	chr1	25797516	0.5767098794454857	chr1:25797516:T:C
chr1:25798120	['A', 'G']	19959	22395.61040392904	2929.7416917187247	-0.0101540918357571	0.0100780736809536	-1.007542925087678	0.313686	0.313686	chr1	25798120	0.5035048637008027	chr1:25798120:A:G
chr1:25798569	['A', 'G']	19959	38206.0	5172.531308653237	-0.0030256615498141	0.025271878593078	-0.1197244414842556	0.904703	0.904703	chr1	25798569	0.0434939695580835	chr1:25798569:A:G
chr1:25798684	['T', 'C']	19959	23792.960459055823	3067.054155935876	-0.0145091357551886	0.0102087701779493	-1.4212422752476068	0.155262	0.155262	chr1	25798684	0.8089348237930486	chr1:25798684:T:C
chr1:25799343	['C', 'G']	19959	19584.92503132047	2461.650312585284	-0.0157842828138465	0.0100418703156282	-1.571846908765717	0.116002	0.116002	chr1	25799343	0.9355345230017362	chr1:25799343:C:G
chr1:25799785	['C', 'A']	19959	23761.762114758207	3059.412659070301	-0.0150413382285257	0.0102055708457481	-1.4738360505127726	0.140542	0.140542	chr1	25799785	0.8521938704744547	chr1:25799785:C:A
chr1:25799884	['A', 'G']	19959	23846.77915309446	3051.6901045488985	-0.0171863207272908	0.01021156856061	-1.683024564275572	0.092386	0.092386	chr1	25799884	1.0343938359596394	chr1:25799884:A:G
chr1:25800529	['G', 'A']	19959	33305.834431755255	4479.406077184032	-0.0042588631603709	0.0137486922426695	-0.309764964201719	0.756743	0.756743	chr1	25800529	0.1210515876497955	chr1:25800529:G:A
chr1:25800711	['T', 'G']	19959	33244.325046363585	4451.590834580202	-0.0076010072976695	0.0135325520383705	-0.561683212162604	0.574338	0.574338	chr1	25800711	0.240832448485769	chr1:25800711:T:G
chr1:25800712	['T', 'C']	19959	33241.66198947633	4449.887898899885	-0.0077576197313829	0.0135278847632595	-0.5734540075660518	0.566344	0.566344	chr1	25800712	0.2469196961610663	chr1:25800712:T:C
chr1:25800934	['G', 'A']	19959	31305.97960104249	4194.835372500381	-0.0081063654992145	0.0122502376147192	-0.6617312867037244	0.508151	0.508151	chr1	25800934	0.2940072154281036	chr1:25800934:G:A
chr1:25801816	['C', 'T']	19959	38623.0	5226.296977970157	-0.0119537477198776	0.0288854795129706	-0.4138324141203859	0.679001	0.679001	chr1	25801816	0.1681295861110121	chr1:25801816:C:T
chr1:25802947	['G', 'T']	19959	23538.538033674085	3095.602124795805	-0.0098994124578414	0.0101952879337877	-0.9709791937346116	0.33157	0.33157	chr1	25802947	0.4794247707148126	chr1:25802947:G:T
chr1:25803140	['C', 'T']	19959	22413.614914302896	2981.9858762311305	-0.0064106397922107	0.0100886261402902	-0.6354323872315036	0.525154	0.525154	chr1	25803140	0.2797133222266789	chr1:25803140:C:T
chr1:25804501	['G', 'C']	19959	34321.47639097744	4598.63847660216	-0.010204891369243	0.0144994540384831	-0.7038121119704317	0.481558	0.481558	chr1	25804501	0.3173513979206037	chr1:25804501:G:C
chr1:25804530	['T', 'C']	19959	7245.072619769578	950.8204772306848	-0.0045609707520475	0.0131593022688387	-0.3465967008636866	0.728898	0.728898	chr1	25804530	0.1373332414165697	chr1:25804530:T:C
chr1:25804968	['G', 'A']	19959	19581.75428657375	2651.9386252254585	0.0028131966341482	0.0100486361239676	0.2799580559433627	0.779513	0.779513	chr1	25804968	0.1081766376512953	chr1:25804968:G:A
chr1:25805163	['G', 'A']	19959	31004.92350549617	4276.060435929781	0.00863049814878	0.0120801619792217	0.714435631212959	0.474966	0.474966	chr1	25805163	0.3233374778296128	chr1:25805163:G:A
chr1:25806301	['A', 'G']	19959	34465.7268263353	4622.34938338968	-0.0128161665191846	0.0146243275041859	-0.8763593755347904	0.380845	0.380845	chr1	25806301	0.4192517417554167	chr1:25806301:A:G
chr1:25806608	['A', 'G']	19959	36060.61346895826	4847.399651470185	-0.0115837708253334	0.0171173772676724	-0.6767257999980135	0.498588	0.498588	chr1	25806608	0.3022581782921287	chr1:25806608:A:G
chr1:25809422	['T', 'C']	19959	34618.73449243412	4663.633264268919	-0.0087010102954118	0.0147776806414756	-0.5887940405878843	0.556006	0.556006	chr1	25809422	0.2549205218121302	chr1:25809422:T:C
chr1:25811645	['C', 'A']	19959	18404.4547914996	2551.5270276674064	0.008046816100499	0.0101582468572088	0.7921461462406387	0.428285	0.428285	chr1	25811645	0.368267135809608	chr1:25811645:C:A
chr1:25811771	['T', 'C']	19959	24432.34476018644	3398.5044770155587	0.0100867874075419	0.0103117989808795	0.9781792125937658	0.327998	0.327998	chr1	25811771	0.4841288044334793	chr1:25811771:T:C
chr1:25811960	['A', 'G']	19959	24433.2241707586	3396.426185446945	0.0098384633915658	0.0103108430709256	0.9541861246349752	0.340001	0.340001	chr1	25811960	0.4685198056229118	chr1:25811960:A:G
chr1:25812646	['C', 'T']	19959	11597.39166833768	1527.0619023950906	-0.0063487656547424	0.0112582559367074	-0.5639208852982609	0.572814	0.572814	chr1	25812646	0.2419863760904859	chr1:25812646:C:T
chr1:25812901	['A', 'G']	19959	24516.228329491933	3367.049793698027	0.007002536088516	0.0103792928679791	0.6746640814153517	0.499897	0.499897	chr1	25812901	0.3011194695433793	chr1:25812901:A:G
chr1:25812953	['G', 'A']	19959	11494.30358306189	1520.2890514261908	-0.0054646810454193	0.0112838911823366	-0.4842904772046691	0.628185	0.628185	chr1	25812953	0.2019124380346241	chr1:25812953:G:A
chr1:25813388	['C', 'G']	19959	18711.75003758457	2582.330361648172	0.0070687142783426	0.0101459421928292	0.6967035829692145	0.485996	0.485996	chr1	25813388	0.3133673051925966	chr1:25813388:C:G
chr1:25814082	['C', 'A']	19959	11578.160194417998	1524.8182198551854	-0.006273257711757	0.0112594286014891	-0.5571559564690008	0.577427	0.577427	chr1	25814082	0.2385029127364563	chr1:25814082:C:A
chr1:25814688	['G', 'C']	19959	24544.68926638605	3352.2788724311663	0.0057600372000093	0.010390153066865	0.5543746240253675	0.579329	0.579329	chr1	25814688	0.2370747310819168	chr1:25814688:G:C
chr1:25817330	['T', 'C']	19959	20355.09922822492	2878.830919119023	0.0129772251361167	0.0100773081480611	1.2877670252262232	0.197842	0.197842	chr1	25817330	0.7036815063082358	chr1:25817330:T:C
chr1:25817440	['T', 'C']	19959	33051.65597755286	4498.869724957369	-8.555146001595398e-05	0.0132937002840662	-0.0064354888547092	0.994865	0.994865	chr1	25817440	0.0022358476289601	chr1:25817440:T:C
chr1:25818054	['A', 'T']	19959	459.0	91.41048122413169	0.0689007028766041	0.0476252857240248	1.4467252391064764	0.14799	0.14799	chr1	25818054	0.8297676298181963	chr1:25818054:A:T
chr1:25818183	['G', 'A']	19959	1965.393886244049	307.4752808673415	0.0180001650240762	0.0236088431051902	0.7624331672617642	0.445811	0.445811	chr1	25818183	0.3508492198836784	chr1:25818183:G:A
chr1:25819958	['C', 'T']	19959	2187.5480104239755	315.49113927233407	0.0061419840750277	0.0225057128789745	0.2729077771522504	0.784927	0.784927	chr1	25819958	0.1051707317533232	chr1:25819958:C:T
chr1:25820048	['A', 'C']	19959	33043.6555767111	4484.367644905617	-0.002701588631779	0.0132954837610261	-0.2031959634066399	0.838984	0.838984	chr1	25820048	0.0762463213858031	chr1:25820048:A:C
chr1:25820393	['C', 'G']	19959	24352.0	3379.346532119051	0.0098993452862213	0.0102782797214498	0.963132504125402	0.335493	0.335493	chr1	25820393	0.474316536875282	chr1:25820393:C:G
chr1:25821520	['G', 'A']	19959	33049.31172019843	4474.879818151099	-0.0042883100910504	0.0132900772614636	-0.322670064792246	0.746949	0.746949	chr1	25821520	0.1267090498240958	chr1:25821520:G:A
chr1:25822865	['GCT', 'G']	19959	29320.283179631115	4055.888189902638	0.0085936341413601	0.0113601127449452	0.7564743708361527	0.449374	0.449374	chr1	25822865	0.3473920587152455	chr1:25822865:GCT:G
chr1:25825590	['T', 'G']	19959	9054.453652670609	1163.7960279777938	-0.0093933703152165	0.0120557452992227	-0.7791613112315939	0.435894	0.435894	chr1	25825590	0.3606191089241038	chr1:25825590:T:G
chr1:25826175	['T', 'C']	19959	29386.94473117202	4057.3971941432783	0.0074411447915829	0.0113812482418239	0.6538074412820655	0.513243	0.513243	chr1	25826175	0.2896769651567948	chr1:25826175:T:C
chr1:25827647	['A', 'G']	19959	29318.220300751884	4055.9368042756455	0.0084381187967864	0.0113618372902847	0.7426720328059723	0.457689	0.457689	chr1	25827647	0.3394295251884052	chr1:25827647:A:G
chr1:25828444	['A', 'G']	19959	33055.656177973746	4497.637967394636	-0.0007302911047484	0.0132995593733024	-0.0549109248096166	0.95621	0.95621	chr1	25828444	0.0194467187848541	chr1:25828444:A:G
chr1:25828710	['G', 'T']	19959	33061.969482862296	4494.341343803795	-0.0013069736501454	0.0132976191018194	-0.0982862902101492	0.921706	0.921706	chr1	25828710	0.0354075853880286	chr1:25828710:G:T
chr1:25829039	['T', 'G']	19959	2278.3424533974744	311.3567323501453	-0.0018422037873425	0.0221053201263813	-0.0833375756066971	0.933584	0.933584	chr1	25829039	0.0298465999481773	chr1:25829039:T:G
chr1:25829059	['G', 'C']	19959	8757.755149085442	1138.2704691905385	-0.0073575689197784	0.0122032782540104	-0.6029174101115405	0.54657	0.54657	chr1	25829059	0.2623542094381116	chr1:25829059:G:C
chr1:25829183	['T', 'A']	19959	33053.968280216475	4496.999730203015	-0.000799486402414	0.0132947330209799	-0.0601355740767728	0.952048	0.952048	chr1	25829183	0.0213411549667691	chr1:25829183:T:A
chr1:25829315	['C', 'T']	19959	23711.752092207465	3323.6391599828776	0.0113389341517505	0.0102408230019802	1.1072287988531728	0.268208	0.268208	chr1	25829315	0.5715282723306583	chr1:25829315:C:T
chr1:25830389	['A', 'G']	19959	23719.376810141806	3321.5630002459	0.0109784081757611	0.0102436037838698	1.0717329962574655	0.283853	0.283853	chr1	25830389	0.5469065114207395	chr1:25830389:A:G
chr1:25830411	['T', 'C']	19959	19870.973537813865	2835.3188153859287	0.013988592523244	0.0100956297280454	1.3856087138758706	0.165882	0.165882	chr1	25830411	0.7802007370907084	chr1:25830411:T:C
chr1:25830771	['C', 'T']	19959	29310.405592303065	4059.56734490911	0.0091063126531899	0.0113513414352649	0.8022234821427885	0.422433	0.422433	chr1	25830771	0.374242162543138	chr1:25830771:C:T
chr1:25831163	['C', 'G']	19959	20032.02561146752	2832.2190061778474	0.0118235604248476	0.0101016708552353	1.1704559170743436	0.241832	0.241832	chr1	25831163	0.616486232408646	chr1:25831163:C:G
chr1:25831846	['C', 'T']	19959	33058.96903187012	4489.965257077101	-0.0021291364838631	0.0132920346391472	-0.1601813824342926	0.87274	0.87274	chr1	25831846	0.0591151187036432	chr1:25831846:C:T
chr1:25832471	['A', 'G']	19959	29344.470237498743	4057.507015086654	0.0083551338062833	0.0113668731868855	0.735042405146472	0.462322	0.462322	chr1	25832471	0.3350554397843515	chr1:25832471:A:G
chr1:25834546	['G', 'C']	19959	29326.6321251316	4056.505630297842	0.0086544059237367	0.0113709265512152	0.761099448207398	0.446607	0.446607	chr1	25834546	0.3500744741943868	chr1:25834546:G:C
chr1:25834595	['A', 'G']	19959	29387.675305107747	4058.328320859307	0.0080388979558159	0.0114301904317447	0.7033039391443328	0.481875	0.481875	chr1	25834595	0.3170656046049678	chr1:25834595:A:G
chr1:25836616	['G', 'A']	19959	29314.40619362598	4057.6585163191794	0.0089383992186549	0.0113597275794939	0.7868497863267488	0.431379	0.431379	chr1	25836616	0.3651410006477218	chr1:25836616:G:A
chr1:25836667	['C', 'A']	19959	29313.468684236897	4061.237672108331	0.0093032915289884	0.0113593726344424	0.8189969488966432	0.412798	0.412798	chr1	25836667	0.384262415525874	chr1:25836667:C:A
chr1:25838243	['A', 'G']	19959	29343.8147070626	4075.6347997965872	0.0106507301972241	0.0113895661523596	0.9351304566607695	0.349732	0.349732	chr1	25838243	0.4562646285211702	chr1:25838243:A:G
chr1:25838622	['G', 'A']	19959	29313.9374154432	4062.8765336403744	0.0095389600847937	0.0113582960312126	0.8398231617295906	0.401018	0.401018	chr1	25838622	0.3968361333019402	chr1:25838622:G:A
chr1:25839000	['A', 'C']	19959	29319.93801673598	4063.7786822375065	0.0096520985952427	0.011360784146907	0.8495979212729339	0.395559	0.395559	chr1	25839000	0.4027887297051233	chr1:25839000:A:C
chr1:25839034	['G', 'A']	19959	29320.938116951445	4066.3119672159137	0.0099227770740884	0.0113622323577565	0.8733122824507807	0.382503	0.382503	chr1	25839034	0.4173651542924906	chr1:25839034:G:A
chr1:25841131	['C', 'G']	19959	10599.593205051113	1342.7237887038598	-0.0095700888167399	0.0113623794210788	-0.8422609791560073	0.399652	0.399652	chr1	25841131	0.3983180093254304	chr1:25841131:C:G
chr1:25841295	['G', 'A']	19959	10599.186287776276	1340.913875436508	-0.0095356749536778	0.0113642579997565	-0.8390934941711217	0.401427	0.401427	chr1	25841295	0.396393420197665	chr1:25841295:G:A
chr1:25841352	['A', 'G']	19959	20046.004359154223	2580.9175342547937	-0.0129610390532072	0.0100983826485281	-1.2834767214031366	0.19934	0.19934	chr1	25841352	0.7004055460750772	chr1:25841352:A:G
chr1:25842290	['C', 'T']	19959	37696.88871630424	5090.827449365261	-0.0036450116704638	0.0223450003594328	-0.1631242609904491	0.870422	0.870422	chr1	25842290	0.0602701406722559	chr1:25842290:C:T
chr1:25842987	['C', 'T']	19959	6862.062847692077	909.6363431134984	0.0008896262773818	0.0133034073628401	0.0668720616544289	0.946684	0.946684	chr1	25842987	0.0237949628746272	chr1:25842987:C:T
chr1:25843382	['C', 'T']	19959	10599.186287776278	1341.3155576572597	-0.0096703213405679	0.0113614544703093	-0.8511517047257599	0.394695	0.394695	chr1	25843382	0.4037383752162494	chr1:25843382:C:T
chr1:25844137	['G', 'A']	19959	10605.188092016237	1344.6839155751172	-0.0093086220763326	0.0113603656705874	-0.8193945816755765	0.412571	0.412571	chr1	25844137	0.3845013022538168	chr1:25844137:G:A
chr1:25844193	['A', 'G']	19959	10602.374492404871	1344.882515514624	-0.0092271153738077	0.0113627221775353	-0.8120514811186872	0.416772	0.416772	chr1	25844193	0.3801014659416536	chr1:25844193:A:G
chr1:25845059	['C', 'A']	19959	10604.187791309578	1343.3994722024077	-0.0094427514084816	0.0113588743263357	-0.8313104923247971	0.405808	0.405808	chr1	25845059	0.3916793956427203	chr1:25845059:C:A
chr1:25845620	['A', 'G']	19959	16200.435057125676	2083.5940619936946	-0.011161469037992	0.0102455446777291	-1.0893973321158632	0.275992	0.275992	chr1	25845620	0.5591035063630764	chr1:25845620:A:G
chr1:25845940	['G', 'A']	19959	10604.0	1343.340415657076	-0.0095559759982433	0.0113562767108157	-0.8414708659874618	0.400094	0.400094	chr1	25845940	0.3978379614588683	chr1:25845940:G:A
chr1:25846607	['A', 'C']	19959	10606.90865336408	1344.2828388076948	-0.009456216857759	0.0113602030944689	-0.8323985741384388	0.405194	0.405194	chr1	25846607	0.3923369941759824	chr1:25846607:A:C
chr1:25846629	['G', 'A']	19959	6839.713440914104	917.319761108566	0.0029701328931112	0.0133159013903862	0.2230515836693993	0.823498	0.823498	chr1	25846629	0.0843374512483477	chr1:25846629:G:A
chr1:25848430	['T', 'C']	19959	20062.08780463344	2581.416295651007	-0.0131768237198203	0.0100999165684877	-1.3046467889579092	0.192028	0.192028	chr1	25848430	0.716635441302206	chr1:25848430:T:C
chr1:25849355	['C', 'T']	19959	10590.122375344528	1343.9225770927062	-0.0091535455440442	0.0113620592496266	-0.8056238172094546	0.420469	0.420469	chr1	25849355	0.3762660179997817	chr1:25849355:C:T
chr1:25851021	['T', 'C']	19959	6859.687377862404	908.8659514667144	0.0007557677782238	0.0133054542097724	0.0568013512585496	0.954704	0.954704	chr1	25851021	0.0201312578328258	chr1:25851021:T:C
chr1:25851498	['G', 'A']	19959	10589.714013632718	1344.3970573889237	-0.009109069483754	0.0113624531597635	-0.8016815872131318	0.422747	0.422747	chr1	25851498	0.3739194656653327	chr1:25851498:G:A
chr1:25851726	['C', 'CTCTTA']	19959	20052.041954887216	2580.120460691998	-0.013175507924106	0.0100962338478824	-1.3049923488915045	0.191911	0.191911	chr1	25851726	0.7169001315574578	chr1:25851726:C:CTCTTA
chr1:25852189	['G', 'A']	19959	20046.0392481203	2575.1414051574243	-0.0135386171981001	0.010095812781159	-1.3410131003386	0.179931	0.179931	chr1	25852189	0.7448940063648276	chr1:25852189:G:A
chr1:25852599	['A', 'C']	19959	37704.44547459156	5090.84124995908	-0.0047640905001566	0.0223901829612664	-0.2127758629037655	0.831504	0.831504	chr1	25852599	0.0801356572397124	chr1:25852599:A:C
chr1:25853664	['C', 'T']	19959	6838.027811184606	915.783768974768	0.0027461796204387	0.0133161079648343	0.2062299004852566	0.836613	0.836613	chr1	25853664	0.0774753912681787	chr1:25853664:C:T
chr1:25853941	['C', 'T']	19959	8308.33015888928	1079.6138198646695	-0.0070823547067752	0.0124737405700374	-0.5677811452794992	0.57019	0.57019	chr1	25853941	0.2439804036223184	chr1:25853941:C:T
chr1:25853953	['C', 'T']	19959	1356.095805672903	189.80639961233123	0.0173536149271193	0.0283760217161477	0.611559122018997	0.540836	0.540836	chr1	25853953	0.2669344078929938	chr1:25853953:C:T
chr1:25854083	['C', 'T']	19959	10594.83913174253	1343.523196096074	-0.0092767955579761	0.0113634723684326	-0.8163697906061493	0.414298	0.414298	chr1	25854083	0.3826871632285234	chr1:25854083:C:T
chr1:25854617	['G', 'A']	19959	28662.744324730644	3932.38994897276	0.0076483216382907	0.0113479854656099	0.6739805634638014	0.500331	0.500331	chr1	25854617	0.3007425878384587	chr1:25854617:G:A
chr1:25855018	['G', 'A']	19959	10773.78673469383	1373.2999723952391	-0.0092947000744084	0.0114401129631689	-0.8124657601137673	0.416534	0.416534	chr1	25855018	0.3803495430933926	chr1:25855018:G:A
chr1:25855791	['T', 'C']	19959	10594.24640368904	1343.3104557164952	-0.0093530206711914	0.0113614566219278	-0.8232237275931638	0.410391	0.410391	chr1	25855791	0.3868021720024676	chr1:25855791:T:C
chr1:25856984	['A', 'T']	19959	13079.936910258975	1685.805914058588	-0.0090258517792962	0.0107083710899799	-0.8428781280975538	0.399307	0.399307	chr1	25856984	0.3986930763953782	chr1:25856984:A:T
chr1:25857443	['T', 'G']	19959	11006.83971853013	1411.0490792202995	-0.0084246669113168	0.0115277367071747	-0.7308170827733645	0.464899	0.464899	chr1	25857443	0.3326413879854416	chr1:25857443:T:G
chr1:25858200	['T', 'C']	19959	19985.00390859892	2561.096866131868	-0.0141463309533244	0.0100920900258929	-1.401724609771583	0.161013	0.161013	chr1	25858200	0.7931390581275302	chr1:25858200:T:C
chr1:25858853	['G', 'T']	19959	10507.1057379103	1333.3784816451907	-0.0092664542647078	0.0113927696901874	-0.8133627306351133	0.41602	0.41602	chr1	25858853	0.380885790332754	chr1:25858853:G:T
chr1:25859106	['G', 'A']	19959	11653.751653638004	1412.298650297034	-0.0211499121887167	0.0111690312965172	-1.89362099784891	0.0582898	0.0582898	chr1	25859106	1.2344074347997074	chr1:25859106:G:A
chr1:25860021	['G', 'GT']	19959	13291.665948491833	1683.2288757392248	-0.016359934339087	0.010797401590167	-1.515173275946846	0.129744	0.129744	chr1	25860021	0.8869127169256874	chr1:25860021:G:GT
chr1:25860172	['T', 'A']	19959	13451.327658933418	1688.388847085944	-0.017517238701975	0.0107693248311172	-1.6265865294879076	0.103841	0.103841	chr1	25860172	0.9836311382209908	chr1:25860172:T:A
chr1:25860841	['A', 'G']	19959	13419.774974924778	1681.9199563369002	-0.0177754603356637	0.0107817774612611	-1.6486576911396038	0.0992335	0.0992335	chr1	25860841	1.003341690657222	chr1:25860841:A:G
chr1:25861484	['T', 'C']	19959	13414.688449010277	1679.9317069781164	-0.0179446297254877	0.0107759178602594	-1.665253016790884	0.095878	0.095878	chr1	25861484	1.0182810338584825	chr1:25861484:T:C
chr1:25861747	['G', 'A']	19959	8419.218256554213	1087.538704927632	-0.0085269565167552	0.0124258097697454	-0.6862294429709357	0.492576	0.492576	chr1	25861747	0.3075267523050468	chr1:25861747:G:A
chr1:25874111	['A', 'G']	19959	22414.49210724129	2823.9514054313963	-0.0239957642509851	0.0101427400191164	-2.365806892985457	0.0180003	0.0180003	chr1	25874111	1.7447202567156468	chr1:25874111:A:G
chr1:25874673	['G', 'A']	19959	16791.841316765207	2133.441256386303	-0.0152843947828185	0.0101564647879027	-1.5048931987657348	0.132367	0.132367	chr1	25874673	0.8782202739918785	chr1:25874673:G:A
chr1:25875935	['C', 'T']	19959	3231.485718580878	417.4345139003897	-0.0051362288978515	0.0187186008054205	-0.2743917107503154	0.783786	0.783786	chr1	25875935	0.1058024981646883	chr1:25875935:C:T
chr1:25876233	['C', 'G']	19959	9078.909755975346	1174.4508256616905	-0.0079220073379945	0.0120679885349451	-0.6564480331626844	0.511543	0.511543	chr1	25876233	0.2911178538818125	chr1:25876233:C:G
chr1:25876606	['A', 'T']	19959	9432.89045352042	1243.723471558533	-0.0050119860600112	0.0119016614311784	-0.4211165045311624	0.673675	0.673675	chr1	25876606	0.1715495689654199	chr1:25876606:A:T
chr1:25878717	['A', 'G']	19959	31196.453833801665	4237.3688384462985	-0.0008942668267078	0.0122217098436313	-0.0731703532606627	0.941671	0.941671	chr1	25878717	0.0261008040455238	chr1:25878717:A:G
chr1:25880753	['A', 'G']	19959	30975.077413524792	4217.570817192314	1.627876173765436e-05	0.0121427274441489	0.001340618227044	0.99893	0.99893	chr1	25880753	0.0004649438849982	chr1:25880753:A:G
chr1:25881887	['G', 'A']	19959	21425.293861187674	2763.998038525902	-0.0164580731914561	0.0100874003594939	-1.6315475350362478	0.102791	0.102791	chr1	25881887	0.9880449088956617	chr1:25881887:G:A
chr1:25882166	['A', 'G']	19959	22068.845671896142	2843.2349110325613	-0.0176425692966595	0.01011643707266	-1.7439508761774465	0.0811831	0.0811831	chr1	25882166	1.090534369042521	chr1:25882166:A:G
chr1:25883186	['T', 'C']	19959	21518.20293202129	2789.0510582887364	-0.0153723434869254	0.0101097993387124	-1.5205389317730198	0.128391	0.128391	chr1	25883186	0.8914654185360824	chr1:25883186:T:C
chr1:25883194	['C', 'T']	19959	4540.925888682186	562.2510388512538	-0.0108159916773152	0.0163127291838812	-0.6630399827885739	0.507313	0.507313	chr1	25883194	0.2947240086545525	chr1:25883194:C:T
chr1:25883673	['C', 'T']	19959	22061.42134803308	2838.6085980376006	-0.0179402774605805	0.0101161095411909	-1.7734364567258736	0.0761717	0.0761717	chr1	25883673	1.1182063517142105	chr1:25883673:C:T
chr1:25885282	['C', 'T']	19959	9066.45425393326	1184.5211901871855	-0.0068076782362003	0.012069855424852	-0.5640231797792085	0.572745	0.572745	chr1	25885282	0.2420386934644275	chr1:25885282:C:T
chr1:25886521	['C', 'T']	19959	9067.631945837516	1180.923359567458	-0.0073665766597324	0.0120730809748605	-0.6101654312657745	0.541759	0.541759	chr1	25886521	0.2661938652081986	chr1:25886521:C:T
chr1:25886795	['A', 'C']	19959	22320.354930847865	2855.1263793910302	-0.0193932016661386	0.0101335776465335	-1.9137566556045027	0.0556656	0.0556656	chr1	25886795	1.2544131054622418	chr1:25886795:A:C
chr1:25887059	['T', 'C']	19959	37795.68099819603	5104.542713806874	-0.0047104653195485	0.0228446247239839	-0.2061957846303853	0.83664	0.83664	chr1	25887059	0.0774613755144195	chr1:25887059:T:C
chr1:25887500	['G', 'T']	19959	8902.784214482585	1163.760511649333	-0.0067611533881916	0.0121417417524681	-0.5568520172830433	0.577635	0.577635	chr1	25887500	0.2383464999149588	chr1:25887500:G:T
chr1:25888825	['C', 'T']	19959	9839.986019942877	1291.9534684308246	-0.0052681953588891	0.0117009941205003	-0.450234852238682	0.652546	0.652546	chr1	25888825	0.1853888681398557	chr1:25888825:C:T
chr1:25892337	['C', 'T']	19959	21655.765112781963	2786.176557791113	-0.0176312051281225	0.0100924823488263	-1.7469641777647342	0.0806589	0.0806589	chr1	25892337	1.0933477050557443	chr1:25892337:C:T
chr1:25893111	['T', 'C']	19959	21654.424726871806	2784.4919041698868	-0.0177345456490207	0.0100929122396399	-1.7571286887216095	0.0789112	0.0789112	chr1	25893111	1.1028613522659136	chr1:25893111:T:C
chr1:25893357	['A', 'G']	19959	21763.361613630663	2785.8873253912498	-0.019191638789525	0.0101008630971853	-1.899999891580829	0.0574475	0.0574475	chr1	25893357	1.240728866189429	chr1:25893357:A:G
chr1:25894981	['A', 'G']	19959	1288.3555522118563	157.41012810721162	-0.0026294290277188	0.0290998195569515	-0.0903589461292956	0.928003	0.928003	chr1	25894981	0.0324506198141769	chr1:25894981:A:G
chr1:25897037	['A', 'G']	19959	22308.470859433728	2850.287334990818	-0.020824422448444	0.0101373934105046	-2.0542186344336963	0.0399675	0.0399675	chr1	25897037	1.398293016367388	chr1:25897037:A:G
chr1:25897324	['AAAG', 'A']	19959	7818.762282728827	1027.35507770739	-0.0041593203624299	0.0127863989422117	-0.3252925535350519	0.744963	0.744963	chr1	25897324	0.1278652967750224	chr1:25897324:AAAG:A
chr1:25898142	['A', 'G']	19959	18626.866513002955	2663.692769136105	0.015252470609224	0.0101242808038818	1.5065238612678498	0.131949	0.131949	chr1	25898142	0.8795938968128408	chr1:25898142:A:G
chr1:25899307	['T', 'TC']	19959	22045.52270221509	2833.4576201911163	-0.0185166063326374	0.0101203097921114	-1.8296481741172368	0.0673175	0.0673175	chr1	25899307	1.1718720209844675	chr1:25899307:T:TC
chr1:25901918	['A', 'G']	19959	37794.46802646085	5097.091419137188	-0.0080228313457951	0.0228412595663815	-0.3512429479853831	0.72541	0.72541	chr1	25901918	0.1394164618312882	chr1:25901918:A:G
chr1:25905865	['C', 'A']	19959	31119.11830435436	4237.067991899804	-0.0009147108883166	0.0121517854810262	-0.0752737850536343	0.939998	0.939998	chr1	25905865	0.0268730704320969	chr1:25905865:C:A
chr1:25908492	['A', 'G']	19959	22038.41673765973	2830.901250460337	-0.0188450222453099	0.0101232609201827	-1.861556507719615	0.0626803	0.0626803	chr1	25908492	1.2028689335813547	chr1:25908492:A:G
chr1:25909214	['C', 'T']	19959	10044.509771497294	1313.095277183936	-0.0063130110360988	0.0116474302300168	-0.5420089162525692	0.587818	0.587818	chr1	25909214	0.2307571192144382	chr1:25909214:C:T
chr1:25909425	['T', 'C']	19959	22043.208849025403	2833.7078793918354	-0.0186064973521662	0.0101232660614566	-1.837993513082557	0.0660782	0.0660782	chr1	25909425	1.1799417959043006	chr1:25909425:T:C
chr1:25910844	['A', 'G']	19959	39364.97229181281	5298.214676974615	-0.06040366173178	0.0430979679838481	-1.4015431482620604	0.161067	0.161067	chr1	25910844	0.7929934303192681	chr1:25910844:A:G
chr1:25911798	['A', 'G']	19959	30899.38514360183	4221.786615139605	0.0007705113625649	0.0120401517389092	0.0639951538214416	0.948975	0.948975	chr1	25911798	0.0227452285685562	chr1:25911798:A:G
chr1:25912787	['T', 'C']	19959	16146.617978654109	2086.5586276672766	-0.0106980739902969	0.0102597913137395	-1.0427184786858636	0.297091	0.297091	chr1	25912787	0.5271105044048192	chr1:25912787:T:C
chr1:25912868	['A', 'G']	19959	11975.600010021044	1510.641665230949	-0.0173759210341639	0.0110641046161071	-1.5704769285051867	0.11632	0.11632	chr1	25912868	0.9343456064850374	chr1:25912868:A:G
chr1:25914964	['G', 'T']	19959	9468.067017082809	1236.5673653966094	-0.0069757785446019	0.0119639669401301	-0.5830656821027697	0.559856	0.559856	chr1	25914964	0.2519236630784868	chr1:25914964:G:T
chr1:25916391	['G', 'A']	19959	13532.780289738836	1726.275023056916	-0.009184614454964	0.0107839792175658	-0.8516906672078322	0.394396	0.394396	chr1	25916391	0.4040674983625122	chr1:25916391:G:A
chr1:25920636	['G', 'A']	19959	17483.255751014884	2547.442657193384	0.0181550745221847	0.0101443820433707	1.7896678619324122	0.0735225	0.0735225	chr1	25920636	1.1335797339703495	chr1:25920636:G:A
chr1:25921291	['TA', 'T']	19959	26319.0	3668.0132194658136	0.0088104011402447	0.0107695143055494	0.8180871384055656	0.413317	0.413317	chr1	25921291	0.3837167315333019	chr1:25921291:TA:T
chr1:25923568	['C', 'T']	19959	13694.372250338229	1751.9297396623472	-0.0084242441536783	0.0107422331978617	-0.7842172105661555	0.432922	0.432922	chr1	25923568	0.3635903438800045	chr1:25923568:C:T
chr1:25924351	['A', 'G']	19959	13745.66084600332	1760.7180668569488	-0.0079447284900448	0.01074915119227	-0.7391028694208024	0.459853	0.459853	chr1	25924351	0.3373809759091676	chr1:25924351:A:G
chr1:25925313	['T', 'C']	19959	22431.991228509847	2879.4316829606555	-0.0161508423782154	0.0101506062017304	-1.591120969254235	0.111598	0.111598	chr1	25925313	0.9523435885234128	chr1:25925313:T:C
chr1:25925681	['T', 'C']	19959	24600.79079560836	3216.174101237924	-0.013617751408644	0.010358360098661	-1.314662869309242	0.188638	0.188638	chr1	25925681	0.7243708167526349	chr1:25925681:T:C
chr1:25928724	['G', 'A']	19959	17332.47361563518	2270.436158723124	-0.00882922953321	0.0101480637885522	-0.8700407996222927	0.384289	0.384289	chr1	25928724	0.4153420467291793	chr1:25928724:G:A
chr1:25932251	['C', 'T']	19959	2059.103166649965	350.00743918118786	0.0301110157728707	0.0230856950854855	1.3043148868323309	0.192141	0.192141	chr1	25932251	0.7163799533379487	chr1:25932251:C:T
chr1:25934237	['G', 'A']	19959	26989.408970182907	3598.417787471288	-0.0021603447301176	0.0107428824354406	-0.2010954455752643	0.840626	0.840626	chr1	25934237	0.0753971816849643	chr1:25934237:G:A
chr1:25934423	['C', 'A']	19959	1944.0	339.5297002109801	0.0355977880479512	0.0237251301821511	1.5004254043980845	0.13352	0.13352	chr1	25934423	0.8744536763288098	chr1:25934423:C:A
chr1:25936290	['A', 'C']	19959	20508.110047607115	2707.145824369335	-0.0044663632136018	0.0100625249193523	-0.4438610835151436	0.657148	0.657148	chr1	25936290	0.1823368095196023	chr1:25936290:A:C
chr1:25938055	['A', 'T']	19959	18012.19765097287	2394.7629336352707	-0.0021081742479793	0.0102276657530149	-0.2061246719328775	0.836696	0.836696	chr1	25938055	0.0774323072448124	chr1:25938055:A:T
chr1:25938560	['T', 'C']	19959	18671.625215438416	2461.376150156736	-0.0040838065757373	0.0105426158869508	-0.3873617913740049	0.698493	0.698493	chr1	25938560	0.1558379418427218	chr1:25938560:T:C
chr1:25939647	['C', 'T']	19959	10540.640573318631	1339.408322223698	-0.0093834621707163	0.0116051588589137	-0.8085595625870358	0.418778	0.418778	chr1	25939647	0.3780161415337015	chr1:25939647:C:T
chr1:25940022	['C', 'G']	19959	17900.587471811574	2369.7972457574365	-0.0028371537675888	0.0101826253802433	-0.2786269416425355	0.780534	0.780534	chr1	25940022	0.1076081743558534	chr1:25940022:C:G
chr1:25940206	['A', 'G']	19959	17897.58687045853	2367.382408741287	-0.0030418171886488	0.0101815965950377	-0.2987564042884369	0.765129	0.765129	chr1	25940206	0.1162653370488591	chr1:25940206:A:G
chr1:25940769	['C', 'T']	19959	3661.0	558.0431556918548	0.0162850515407619	0.0175467554976216	0.9280947433825724	0.35337	0.35337	chr1	25940769	0.4517703234978878	chr1:25940769:C:T
chr1:25941030	['A', 'G']	19959	3659.0	560.3190168400503	0.0169975177448168	0.017544571258582	0.9688192144622736	0.332647	0.332647	chr1	25941030	0.4780163889151234	chr1:25941030:A:G
chr1:25941195	['A', 'G']	19959	17478.62717979555	2330.6391121707748	-0.0007490532027694	0.0102023843215606	-0.0734194262008403	0.941473	0.941473	chr1	25941195	0.0261921303676041	chr1:25941195:A:G
chr1:25942222	['C', 'T']	19959	1145.2308089945843	127.2517833786466	-0.0075274189418334	0.0300113601108002	-0.2508189870116741	0.801957	0.801957	chr1	25942222	0.0958489174556989	chr1:25942222:C:T
chr1:25943293	['T', 'C']	19959	17437.115527265436	2320.1641213754074	-0.0011956310919565	0.0102048107116891	-0.1171634757112211	0.906732	0.906732	chr1	25943293	0.0425210570635097	chr1:25943293:T:C
chr1:25943612	['C', 'G']	19959	17410.48925081433	2321.342744019665	-0.000670106600015	0.0102050919627772	-0.0656639452597974	0.947646	0.947646	chr1	25943612	0.0233538662045581	chr1:25943612:C:G
chr1:25944222	['A', 'C']	19959	20477.51958473344	2701.260314305188	-0.0047234491434019	0.0100694737949087	-0.4690859959127385	0.639013	0.639013	chr1	25944222	0.1944903065194787	chr1:25944222:A:C
chr1:25945648	['T', 'G']	19959	17355.434651827345	2335.938071515837	0.0002564519528167	0.0101657538938259	0.0252270471521561	0.979874	0.979874	chr1	25945648	0.0088297657593486	chr1:25945648:T:G
chr1:25946548	['A', 'G']	19959	495.0148809523744	83.85690137050271	0.0278419332676583	0.0465307051484963	0.598356143084544	0.549609	0.549609	chr1	25946548	0.2599461641975337	chr1:25946548:A:G
chr1:25947468	['C', 'T']	19959	1949.465102286402	342.7614601134408	0.0369659985655113	0.0236771123987762	1.561254512075635	0.11848	0.11848	chr1	25947468	0.926354954486848	chr1:25947468:C:T
chr1:25947665	['G', 'A']	19959	8675.781481852817	1119.2040569538242	-0.0073847727338453	0.0123206609296243	-0.5993812163184457	0.548926	0.548926	chr1	25947665	0.2604861982781238	chr1:25947665:G:A
chr1:25947722	['G', 'C']	19959	11385.133834586466	1566.3051824362667	0.007382853679055	0.0111979335794003	0.6593050071878059	0.509708	0.509708	chr1	25947722	0.2926785499926346	chr1:25947722:G:C
chr1:25949057	['G', 'T']	19959	22795.42633794348	3141.409641377003	0.0106677495534637	0.0102265735115101	1.0431401623874423	0.296896	0.296896	chr1	25949057	0.5273956534973532	chr1:25949057:G:T
chr1:25949192	['A', 'C']	19959	22527.38604930848	3101.437213906793	0.010659562157513	0.0102283891308734	1.042154538815708	0.297353	0.297353	chr1	25949192	0.5267276755374185	chr1:25949192:A:C
chr1:25949380	['C', 'T']	19959	8568.429301533219	1247.3320641316764	0.0144013339732285	0.0122411148061532	1.1764724211220845	0.23942	0.23942	chr1	25949380	0.6208395735334546	chr1:25949380:C:T
chr1:25949844	['T', 'C']	19959	29309.874016537207	3990.742889224858	0.0042830924087888	0.0114353501178614	0.3745484278700699	0.708	0.708	chr1	25949844	0.149966742310231	chr1:25949844:T:C
chr1:25951033	['T', 'C']	19959	11179.404739193737	1462.872633327955	-0.0053595899374193	0.0112872714564632	-0.4748348578389507	0.63491	0.63491	chr1	25951033	0.1972878326191152	chr1:25951033:T:C
chr1:25952209	['C', 'A']	19959	11527.46534355736	1558.572419675388	0.0052991653736151	0.0111478874763961	0.475351530488196	0.634542	0.634542	chr1	25952209	0.1975396268954128	chr1:25952209:C:A
chr1:25952342	['C', 'G']	19959	8893.782410423453	1155.2993741190787	-0.0041234024890221	0.0122158086925027	-0.3375464197923134	0.735709	0.735709	chr1	25952342	0.1332939311582219	chr1:25952342:C:G
chr1:25952376	['T', 'C']	19959	24002.810423452767	3299.989824829571	0.0113868880018354	0.0103322386455485	1.102073654361565	0.270443	0.270443	chr1	25952376	0.5679242551193715	chr1:25952376:T:C
chr1:25952377	['G', 'A']	19959	23854.390339229343	3292.7092374522663	0.0123318395764206	0.0103197156309852	1.1949786231893762	0.23211	0.23211	chr1	25952377	0.6343061484227376	chr1:25952377:G:A
chr1:25953649	['C', 'G']	19959	22479.66246864024	3081.0887270692906	0.0096228341401825	0.0102277747364219	0.9408531560550308	0.346792	0.346792	chr1	25953649	0.4599309296385296	chr1:25953649:C:G
chr1:25953801	['C', 'T']	19959	22389.06980242703	3086.5639705834187	0.0112217196851838	0.0102199013306798	1.0980262257030449	0.272206	0.272206	chr1	25953801	0.5651023062518139	chr1:25953801:C:T
chr1:25954080	['G', 'A']	19959	22504.63223991561	3080.0783725570286	0.0087891470675172	0.0102418517996399	0.8581599538304454	0.390814	0.390814	chr1	25954080	0.4080298870877522	chr1:25954080:G:A
chr1:25954105	['A', 'G']	19959	29357.66661640527	3980.6271828153554	0.0024951044540462	0.011517168040745	0.2166421854069599	0.828489	0.828489	chr1	25954105	0.0817132534136425	chr1:25954105:A:G
chr1:25955070	['A', 'G']	19959	25616.566918875586	3511.8119029396867	0.0088551633165289	0.010524723240535	0.8413678074140777	0.400152	0.400152	chr1	25955070	0.3977750081170347	chr1:25955070:A:G
chr1:25955457	['A', 'T']	19959	25032.27092312318	3413.388493104549	0.0066753058695709	0.0104469833829061	0.6389697030143009	0.52285	0.52285	chr1	25955457	0.2816228876450978	chr1:25955457:A:T
chr1:25956200	['C', 'G']	19959	11675.45435393258	1694.9832064358238	0.0176540533308159	0.0110940915441455	1.5913022946103343	0.111557	0.111557	chr1	25956200	0.952503173331805	chr1:25956200:C:G
chr1:25956558	['T', 'C']	19959	8621.295850871918	1164.260244552767	0.0005797670868919	0.0123912439936183	0.0467884489394728	0.962682	0.962682	chr1	25956558	0.0165171484442671	chr1:25956558:T:C
chr1:25957288	['C', 'CCT']	19959	8752.069516840416	1172.6647498921932	-0.0002357558840578	0.0123274161625346	-0.0191245173318899	0.984742	0.984742	chr1	25957288	0.0066775386934516	chr1:25957288:C:CCT
chr1:25957470	['C', 'T']	19959	7646.915656008819	1054.3629528219394	0.004683955909755	0.012761608480221	0.3670349170337406	0.713597	0.713597	chr1	25957470	0.1465469844253531	chr1:25957470:C:T
chr1:25957626	['C', 'G']	19959	28831.4445335204	3938.4199969981664	0.0050172222760499	0.0112493983334361	0.4459991661187312	0.655603	0.655603	chr1	25957626	0.1833590677914946	chr1:25957626:C:G
chr1:25959432	['C', 'T']	19959	1771.5325514960157	270.6193945698514	0.0117632219959019	0.0246982627653152	0.4762773036985218	0.633882	0.633882	chr1	25959432	0.1979915804754844	chr1:25959432:C:T
chr1:25960349	['G', 'A']	19959	11424.14476123666	1649.9995879572468	0.0168234883125421	0.0111333940915968	1.5110835181196085	0.130783	0.130783	chr1	25960349	0.883448704681602	chr1:25960349:G:A
chr1:25962931	['C', 'A']	19959	6549.984515935057	813.3876248949922	-0.0102442356225997	0.0138756253566235	-0.7382900128324462	0.460347	0.460347	chr1	25962931	0.3369146827236203	chr1:25962931:C:A
chr1:25963678	['T', 'G']	19959	5314.864023656777	739.9573849038419	0.006207263534997	0.0147818290560797	0.4199252684798197	0.674545	0.674545	chr1	25963678	0.1709890725305647	chr1:25963678:T:G
chr1:25963965	['G', 'A']	19959	1859.093145605772	258.1905717799192	0.002140440458316	0.0240230583290304	0.0890994156114365	0.929004	0.929004	chr1	25963965	0.031982416066436	chr1:25963965:G:A
chr1:25964574	['C', 'G']	19959	6639.9941353383465	798.5263797634396	-0.015161661611582	0.0137688514135908	-1.1011566002242128	0.270842	0.270842	chr1	25964574	0.5672839878676835	chr1:25964574:C:G
chr1:25965291	['G', 'T']	19959	8792.964962406013	1121.2382448468784	-0.0089816625728747	0.0122934782859743	-0.7306038505897854	0.46503	0.46503	chr1	25965291	0.3325190290150134	chr1:25965291:G:T
chr1:25966014	['A', 'T']	19959	6617.223992361037	809.3508653204833	-0.012729261981687	0.0138132225733545	-0.9215273202244292	0.356786	0.356786	chr1	25966014	0.4475921953330073	chr1:25966014:A:T
chr1:25966101	['TA', 'T']	19959	6605.992934455804	800.3722897879427	-0.0138468793146496	0.0137926958057835	-1.0039284204936536	0.315425	0.315425	chr1	25966101	0.5011038882684696	chr1:25966101:TA:T
chr1:25966521	['C', 'T']	19959	8815.208329157062	1124.5580896326037	-0.0090762405003308	0.012284213174186	-0.7388540374245249	0.460004	0.460004	chr1	25966521	0.3372383918610896	chr1:25966521:C:T
chr1:25967059	['A', 'G']	19959	25500.717928126884	3446.929177887745	0.0029095721226064	0.01052086283041	0.2765526145057715	0.782127	0.782127	chr1	25967059	0.1067227214657845	chr1:25967059:A:G
chr1:25968091	['G', 'T']	19959	1642.2468430547203	303.0766932395918	0.0471070636594464	0.0256212861884939	1.838590901053252	0.0659902	0.0659902	chr1	25968091	1.1805205553965568	chr1:25968091:G:T
chr1:25969279	['G', 'A']	19959	8806.764971185166	1117.459516805857	-0.0099478301704593	0.0122852673801275	-0.80973656190428	0.418101	0.418101	chr1	25969279	0.3787187937173142	chr1:25969279:G:A
chr1:25971418	['G', 'A']	19959	6634.623392928889	803.5356134592728	-0.0139274243980848	0.0137828872295093	-1.0104867119761405	0.312274	0.312274	chr1	25971418	0.5054641737159727	chr1:25971418:G:A
chr1:25971493	['T', 'G']	19959	1763.3533951390627	300.0831838527567	0.0307484996602413	0.024755849273279	1.242070078905784	0.214225	0.214225	chr1	25971493	0.6691298484971729	chr1:25971493:T:G
chr1:25974943	['CATTT', 'C']	19959	13458.697268854923	1889.887960166288	0.0114711218591998	0.0106800931053594	1.0740657170341965	0.282806	0.282806	chr1	25974943	0.5485113808042426	chr1:25974943:CATTT:C
chr1:25977097	['A', 'G']	19959	4652.4049453214775	501.3031115938268	-0.0336917397042258	0.0163307274482652	-2.063088727122491	0.0391171	0.0391171	chr1	25977097	1.4076333497096418	chr1:25977097:A:G
chr1:25977438	['C', 'T']	19959	8826.075364789649	1116.0683141117966	-0.0101867585510237	0.0122838857044933	-0.8292781938940944	0.406957	0.406957	chr1	25977438	0.3904514768909733	chr1:25977438:C:T
chr1:25977524	['G', 'A']	19959	1785.2522436700926	206.68677067777745	-0.0157096188348181	0.024707381848285	-0.6358269334761012	0.524897	0.524897	chr1	25977524	0.2799259093944979	chr1:25977524:G:A
chr1:25977775	['T', 'C']	19959	8833.523919366166	1122.0874676312806	-0.0094174227384262	0.0122782287796659	-0.7670017318802872	0.44309	0.44309	chr1	25977775	0.3535080513536874	chr1:25977775:T:C
chr1:25978200	['A', 'G']	19959	8824.652834160275	1117.557754127524	-0.0100536449240977	0.0122815381360157	-0.8185981928937177	0.413025	0.413025	chr1	25978200	0.3840236601270174	chr1:25978200:A:G
chr1:25978205	['A', 'T']	19959	8857.389897871919	1129.9193491487906	-0.0089024895769123	0.012294906100908	-0.7240795093388148	0.469025	0.469025	chr1	25978205	0.3288040078762119	chr1:25978205:A:T
chr1:25978458	['T', 'A']	19959	877.0	118.83522757661976	1.7342541839868865e-05	0.0344985567399412	0.0005027034020756	0.999599	0.999599	chr1	25978458	0.0001741870140741	chr1:25978458:T:A
chr1:25979072	['T', 'C']	19959	7880.394829141196	1089.4164693221385	0.006043178250371	0.0126216993578782	0.4787927583300411	0.632091	0.632091	chr1	25979072	0.1992203933111609	chr1:25979072:T:C
chr1:25979079	['G', 'C']	19959	13464.0	1896.17641547944	0.0119108936823989	0.0106806945516777	1.115179694051634	0.264787	0.264787	chr1	25979079	0.577103340859439	chr1:25979079:G:C
chr1:25979442	['A', 'T']	19959	24895.47330693268	3362.92360286333	0.0027802498673208	0.0104231463955833	0.266738061790915	0.789674	0.789674	chr1	25979442	0.1025521608883124	chr1:25979442:A:T
chr1:25979463	['A', 'G']	19959	6620.639103399857	794.8149026817421	-0.0149949623299059	0.0137849656468174	-1.0877765468619742	0.276707	0.276707	chr1	25979463	0.5579798541480976	chr1:25979463:A:G
chr1:25980210	['T', 'C']	19959	4337.869356051115	459.03828524645087	-0.0329985852403088	0.0161654727549079	-2.041300352956908	0.0412341	0.0412341	chr1	25980210	1.3847434801671603	chr1:25980210:T:C
chr1:25980385	['C', 'T']	19959	6628.649586362497	800.1923192449688	-0.0141445589022578	0.0137780273951261	-1.0266026112897226	0.30462	0.30462	chr1	25980385	0.5162415862117513	chr1:25980385:C:T
chr1:25980415	['T', 'C']	19959	9192.963102409642	1175.9650184228606	-0.0075641031106375	0.0121044638673737	-0.6249019529915574	0.532043	0.532043	chr1	25980415	0.2740532663740243	chr1:25980415:T:C
chr1:25980592	['C', 'T']	19959	9239.979252902576	1174.406102245612	-0.0084511071406552	0.0121251383741609	-0.6969905727974886	0.485817	0.485817	chr1	25980592	0.3135272921718607	chr1:25980592:C:T
chr1:25980824	['C', 'T']	19959	8710.291775325975	1122.1496620424514	-0.0078026146719325	0.0123322333066605	-0.6327008643048037	0.526936	0.526936	chr1	25980824	0.2782421296351025	chr1:25980824:C:T
chr1:25982990	['T', 'C']	19959	6623.327386619894	798.5287267796496	-0.014354614626215	0.0137778300896064	-1.0418632348386765	0.297488	0.297488	chr1	25982990	0.5265305480493552	chr1:25982990:T:C
chr1:25983549	['C', 'A']	19959	8851.679794520545	1118.2371319350384	-0.0106917788824488	0.0123040478029855	-0.8689643484524324	0.384877	0.384877	chr1	25983549	0.4146780412866486	chr1:25983549:C:A
chr1:25983561	['AC', 'A']	19959	8797.587224738349	1086.9469411055222	-0.0152175089638541	0.0125912343379637	-1.2085796003313132	0.226839	0.226839	chr1	25983561	0.6442822759312654	chr1:25983561:AC:A
chr1:25983722	['T', 'C']	19959	6627.332047299329	799.7683404465818	-0.0141659220979731	0.0137755156798112	-1.0283406027938458	0.303802	0.303802	chr1	25983722	0.51740937140113	chr1:25983722:T:C
chr1:25984345	['G', 'T']	19959	8816.208579733388	1118.8666112673852	-0.0098086871740675	0.0122847516589081	-0.7984440749321029	0.424622	0.424622	chr1	25984345	0.3719975084481993	chr1:25984345:G:T
chr1:25985487	['T', 'A']	19959	9299.465928449745	1159.8519789317806	-0.0134223789976211	0.0120414461487014	-1.1146816447016727	0.265	0.265	chr1	25985487	0.5767541260631921	chr1:25985487:T:A
chr1:25987217	['G', 'A']	19959	8702.754590733006	1123.2379268773293	-0.0081215557030172	0.0123699883082149	-0.6565532238719837	0.511476	0.511476	chr1	25987217	0.2911747398835957	chr1:25987217:G:A
chr1:25987920	['C', 'T']	19959	8797.085304731356	1119.4415806620982	-0.0093493145468222	0.0122926970000228	-0.7605584475729679	0.44693	0.44693	chr1	25987920	0.3497604925153633	chr1:25987920:C:T
chr1:25988073	['T', 'C']	19959	26355.961515333736	3561.7934950037325	0.0035507734029876	0.0106747854295975	0.3326318291272236	0.739416	0.739416	chr1	25988073	0.1311111560938163	chr1:25988073:T:C
chr1:25988134	['G', 'A']	19959	4337.651984365605	459.7372518998863	-0.0329788662735435	0.0161653194221171	-2.040099883731483	0.0413535	0.0413535	chr1	25988134	1.3834877275537538	chr1:25988134:G:A
chr1:25990892	['G', 'A']	19959	13488.675819220363	1909.90932162784	0.0130485909781318	0.0106754144081024	1.2223029925871711	0.221608	0.221608	chr1	25990892	0.6544145657254548	chr1:25990892:G:A
chr1:25991207	['C', 'T']	19959	4389.659801563439	472.2354697466656	-0.0320051865412579	0.0160762809360246	-1.9908327472393808	0.0465129	0.0465129	chr1	25991207	1.3324265821239534	chr1:25991207:C:T
chr1:25992073	['T', 'C']	19959	8685.916691729322	1109.783677109876	-0.0091320224081824	0.0123415993076393	-0.7399383321843715	0.459346	0.459346	chr1	25992073	0.337860061122824	chr1:25992073:T:C
chr1:25992105	['AT', 'A']	19959	8695.48533908075	1116.3670704406509	-0.0081639572343643	0.0123379503430904	-0.6616947716065585	0.508175	0.508175	chr1	25992105	0.2939867041599325	chr1:25992105:AT:A
chr1:25993344	['G', 'A']	19959	6734.361868484362	798.719722155492	-0.0168175820631609	0.0136990303884853	-1.2276476207613083	0.219594	0.219594	chr1	25993344	0.6583795303535029	chr1:25993344:G:A
chr1:25994408	['T', 'A']	19959	8712.619155014283	1119.2154295127386	-0.0080330311407161	0.0123318614977795	-0.6514045865794528	0.514793	0.514793	chr1	25994408	0.2883673671329232	chr1:25994408:T:A
chr1:25994423	['T', 'C']	19959	6614.662825073909	801.5415086045855	-0.013760233708523	0.0137910130636223	-0.9977681585132856	0.318404	0.318404	chr1	25994423	0.4970214850078114	chr1:25994423:T:C
chr1:25995590	['T', 'C']	19959	780.0781680613318	138.90815547514347	0.0500684529103008	0.0365056139776432	1.3715274845387804	0.170226	0.170226	chr1	25995590	0.7689741058604065	chr1:25995590:T:C
chr1:25996879	['C', 'A']	19959	11678.755411906192	1711.1182882089531	0.0201546824219493	0.0110861630587859	1.818003425989344	0.0690786	0.0690786	chr1	25996879	1.1606564727611486	chr1:25996879:C:A
chr1:25997617	['C', 'A']	19959	6696.006464221287	824.6830136183812	-0.011861514302636	0.0137137722934885	-0.864934465060941	0.387085	0.387085	chr1	25997617	0.412193657778042	chr1:25997617:C:A
chr1:25998029	['T', 'C']	19959	6663.669339480806	815.1477806677301	-0.0123623155098012	0.0137452445938828	-0.8993885430967827	0.368457	0.368457	chr1	25998029	0.4336131882726993	chr1:25998029:T:C
chr1:26000442	['T', 'A']	19959	404.0404870471514	42.16269672890388	-0.0362207602033603	0.050519586761841	-0.7169646967642851	0.473404	0.473404	chr1	26000442	0.3247680768450677	chr1:26000442:T:A
chr1:26001180	['C', 'A']	19959	6585.989927841251	790.4907266443496	-0.0148215418879482	0.0138103485460884	-1.0732199725796283	0.283185	0.283185	chr1	26001180	0.5479297544771706	chr1:26001180:C:A
chr1:26001260	['A', 'G']	19959	24831.244112636537	3388.2942254052805	0.0069360650522222	0.01041897391589	0.6657147918994164	0.505601	0.505601	chr1	26001260	0.2961920757580044	chr1:26001260:A:G
chr1:26001334	['T', 'C']	19959	6723.021049466246	795.1774021246505	-0.0167663648637639	0.0136935159434279	-1.224401748464804	0.220815	0.220815	chr1	26001334	0.6559714282437408	chr1:26001334:T:C
chr1:26002572	['T', 'C']	19959	26468.30453520421	3582.480773402472	0.0042641801588403	0.0106995650614895	0.3985377101157396	0.690238	0.690238	chr1	26002572	0.1610011349662575	chr1:26002572:T:C
chr1:26004436	['G', 'A']	19959	6606.592261755403	793.6729253456422	-0.0146815182375134	0.0138131638464265	-1.0628642648955078	0.287856	0.287856	chr1	26004436	0.5408247137866334	chr1:26004436:G:A
chr1:26006534	['T', 'C']	19959	9769.915994185754	1302.53371394366	-0.0007843314198877	0.0116730709808712	-0.0671915232223859	0.94643	0.94643	chr1	26006534	0.0239115018670655	chr1:26006534:T:C
chr1:26007693	['C', 'T']	19959	21658.20387255421	2832.569433597823	-0.0133931487024261	0.0103064785835335	-1.2994883357953195	0.193791	0.193791	chr1	26007693	0.712666396227968	chr1:26007693:C:T
chr1:26008487	['T', 'C']	19959	11654.751803968731	1622.420294511847	0.0049284635197995	0.0110183131010597	0.4472974651015735	0.654665	0.654665	chr1	26008487	0.1839808769078219	chr1:26008487:T:C
chr1:26008820	['A', 'T']	19959	6656.001353383459	801.6589378661738	-0.0138833876124688	0.0137535515349035	-1.009440185484878	0.312776	0.312776	chr1	26008820	0.5047665787178419	chr1:26008820:A:T
chr1:26009438	['G', 'A']	19959	11634.080292702489	1630.376657850369	0.0060926531396505	0.0110326899244916	0.5522364157199162	0.580793	0.580793	chr1	26009438	0.2359786266049554	chr1:26009438:G:A
chr1:26011814	['A', 'G']	19959	3175.704894193159	485.256536171987	0.0154029409124377	0.0187445581713946	0.8217286730152731	0.411241	0.411241	chr1	26011814	0.3859035934628986	chr1:26011814:A:G
chr1:26013412	['G', 'A']	19959	10353.530697347269	1410.1947412827	0.002237536599178	0.0115682067144557	0.1934212150948155	0.846631	0.846631	chr1	26013412	0.0723058335675897	chr1:26013412:G:A
chr1:26013719	['C', 'A']	19959	4239.364767756713	559.4891912774967	-0.0081049246536223	0.0166584764522613	-0.4865345685632705	0.626594	0.626594	chr1	26013719	0.2030137680552827	chr1:26013719:C:A
chr1:26014806	['C', 'G']	19959	2336.0	347.10033732790475	0.0093049876500514	0.0214409190378755	0.4339826867315762	0.664306	0.664306	chr1	26014806	0.1776318250006848	chr1:26014806:C:G
chr1:26014886	['C', 'T']	19959	1890.094698867622	301.417337324056	0.0178387718495665	0.0238521911259178	0.7478881816514905	0.454536	0.454536	chr1	26014886	0.3424317142413777	chr1:26014886:C:T
chr1:26016156	['A', 'G']	19959	4004.858228485159	547.711066207488	-0.0053605209914143	0.0168699978275314	-0.317754693641163	0.750674	0.750674	chr1	26016156	0.1245486258973996	chr1:26016156:A:G
chr1:26016621	['T', 'C']	19959	32823.64455356248	4524.116635026826	0.0139720138944141	0.0131725833899987	1.060688968955193	0.288844	0.288844	chr1	26016621	0.5393366493929695	chr1:26016621:T:C
chr1:26017419	['G', 'C']	19959	1485.0744062531317	222.2858169053196	0.0203253210151855	0.0269323155011347	0.7546815280078377	0.450449	0.450449	chr1	26017419	0.3463543728811218	chr1:26017419:G:C
chr1:26017986	['G', 'A']	19959	33218.99308478653	4559.729181582212	0.0125356692879387	0.0134588329798586	0.9314083402846728	0.351654	0.351654	chr1	26017986	0.4538844382020962	chr1:26017986:G:A
chr1:26018536	['A', 'G']	19959	4030.413542502004	533.3678170526538	-0.0059753435927833	0.0166958733113706	-0.3578934435681106	0.720427	0.720427	chr1	26018536	0.1424100191572275	chr1:26018536:A:G
chr1:26019046	['C', 'T']	19959	1777.35620145327	282.94838469123124	0.0194964773288742	0.02468773960477	0.7897230625807152	0.429699	0.429699	chr1	26019046	0.3668356570095742	chr1:26019046:C:T
chr1:26019793	['T', 'C']	19959	10306.03272034875	1385.3702336075974	0.0003850128723589	0.0115736656629675	0.0332662860299202	0.973463	0.973463	chr1	26019793	0.0116805507707651	chr1:26019793:T:C
chr1:26020058	['A', 'G']	19959	4028.018146272996	529.2600177083369	-0.0069598515902087	0.0166998688798041	-0.4167608524534959	0.676858	0.676858	chr1	26020058	0.1695024336559526	chr1:26020058:A:G
chr1:26021558	['G', 'A']	19959	3844.385228240717	399.2577248821025	-0.028711252387575	0.0171800515794518	-1.6711971005904975	0.0946984	0.0946984	chr1	26021558	1.0236573586634763	chr1:26021558:G:A
chr1:26022618	['C', 'CT']	19959	4023.2015733039375	534.4482148672374	-0.0054079844926713	0.0167039050491991	-0.3237557012412868	0.746126	0.746126	chr1	26022618	0.1271878260340057	chr1:26022618:C:CT
chr1:26022754	['C', 'T']	19959	516.0	30.799629461438705	-0.0766417404565033	0.0449626736989071	-1.7045636780796278	0.0882914	0.0882914	chr1	26022754	1.054081596699198	chr1:26022754:C:T
chr1:26023134	['G', 'A']	19959	10150.017086736483	1337.1080910473945	0.0014209727565402	0.0115944413445036	0.1225563797615674	0.90246	0.90246	chr1	26023134	0.04457203835777	chr1:26023134:G:A
chr1:26023476	['C', 'T']	19959	10311.549909801564	1389.1699622150527	0.0005994499927294	0.0115729417441255	0.0517975468971589	0.958691	0.958691	chr1	26023476	0.0183213496796001	chr1:26023476:C:T
chr1:26024891	['T', 'C']	19959	1995.699929831596	325.3352011811663	0.0289839769897293	0.0233220930739831	1.2427691158673193	0.213968	0.213968	chr1	26024891	0.6696511727376512	chr1:26024891:T:C
chr1:26024981	['C', 'T']	19959	1803.0	285.9450868289314	0.0188151493578439	0.0244360372265649	0.7699754744762638	0.441324	0.441324	chr1	26024981	0.3552424541885476	chr1:26024981:C:T
chr1:26026876	['G', 'A']	19959	3355.3362228791902	452.12380717481307	-0.0102466671966679	0.0182206141435523	-0.5623667301189136	0.573873	0.573873	chr1	26026876	0.2411842077793575	chr1:26026876:G:A
chr1:26026938	['C', 'A']	19959	31686.93800741705	4398.152729312505	0.0221095664848795	0.0124317506333972	1.778475706026741	0.075341	0.075341	chr1	26026938	1.1229686197101376	chr1:26026938:C:A
chr1:26027565	['G', 'A']	19959	4070.66473959381	555.8703370139078	-0.0070761379396419	0.0167286612310142	-0.4229948734046401	0.672304	0.672304	chr1	26027565	0.1724343048203027	chr1:26027565:G:A
chr1:26027715	['A', 'T']	19959	9962.211556099011	1336.0847698693972	0.0045969591436413	0.0118700845682261	0.387272653132273	0.698559	0.698559	chr1	26027715	0.1557969076710131	chr1:26027715:A:T
chr1:26027788	['G', 'A']	19959	10762.333550815563	1557.1592196528022	0.0053869491346108	0.0112904989389583	0.4771223276965096	0.63328	0.63328	chr1	26027788	0.1984042274736978	chr1:26027788:G:A
chr1:26028252	['T', 'C']	19959	33753.69115141798	4606.272199935139	0.0109031370664717	0.0139113026684449	0.7837610413871104	0.43319	0.43319	chr1	26028252	0.3633215774274793	chr1:26028252:T:C
chr1:26028859	['G', 'A']	19959	541.0	73.31710440786568	0.0124921438828029	0.0438828298003393	0.2846704266712156	0.7759	0.7759	chr1	26028859	0.1101942481319145	chr1:26028859:G:A
chr1:26030386	['G', 'A']	19959	3489.748203638604	468.34646788980695	-0.0119687977132449	0.0180474450903988	-0.6631851574166738	0.50722	0.50722	chr1	26030386	0.2948036302872251	chr1:26030386:G:A
chr1:26031176	['G', 'A']	19959	6199.621235656662	875.1351162055678	-0.0008834022445689	0.0138686616174823	-0.0636977286586461	0.949212	0.949212	chr1	26031176	0.0226367800408338	chr1:26031176:G:A
chr1:26031711	['G', 'A']	19959	3431.171911013128	461.67084498594295	-0.0113533407292069	0.0180177886932397	-0.6301184303191851	0.528624	0.528624	chr1	26031711	0.2768531234007635	chr1:26031711:G:A
chr1:26032261	['T', 'TA']	19959	33436.0	4529.31945116972	0.0034609291908331	0.0136319069846799	0.253884448795215	0.799587	0.799587	chr1	26032261	0.0971342754270578	chr1:26032261:T:TA
chr1:26033403	['G', 'A']	19959	3430.0	462.2814924804762	-0.0112962092363117	0.0180197277103239	-0.6268801292618801	0.530745	0.530745	chr1	26033403	0.2751140885093736	chr1:26033403:G:A
chr1:26035510	['C', 'T']	19959	3251.1628920733538	563.4850165096258	0.0437324219582307	0.0184747192842797	2.367149469786145	0.0179352	0.0179352	chr1	26035510	1.746293776032225	chr1:26035510:C:T
chr1:26035703	['T', 'C']	19959	21367.07054815112	2860.699425373832	-0.0053983899684563	0.0100137466107607	-0.5390979199189292	0.589825	0.589825	chr1	26035703	0.2292768236256123	chr1:26035703:T:C
chr1:26037264	['C', 'T']	19959	20812.361568247543	2797.960396681284	-0.0031108306515304	0.0107653962137082	-0.2889657370500884	0.772611	0.772611	chr1	26037264	0.1120391129071019	chr1:26037264:C:T
chr1:26037758	['C', 'T']	19959	19435.947587312723	2613.951334475555	-0.0042407142261341	0.0100161523821394	-0.4233875508619544	0.672017	0.672017	chr1	26037758	0.1726197404687823	chr1:26037758:C:T
chr1:26037880	['T', 'C']	19959	10544.528309449845	1335.627003178393	-0.0093186609792763	0.0115181322264224	-0.8090427159621817	0.4185	0.4185	chr1	26037880	0.3783045376707212	chr1:26037880:T:C
chr1:26038883	['T', 'G']	19959	10508.052963872324	1324.826580751327	-0.0101516862395285	0.0115363092176398	-0.8799769534614983	0.378882	0.378882	chr1	26038883	0.4214960267819195	chr1:26038883:T:G
chr1:26039058	['C', 'T']	19959	19923.99298421448	2640.8518923681204	-0.0074356020523747	0.0099819639704523	-0.7449037157802706	0.456339	0.456339	chr1	26039058	0.3407124136270513	chr1:26039058:C:T
chr1:26040907	['C', 'A']	19959	20412.61363636412	2745.072677294537	-0.004556354913622	0.0105172391840094	-0.4332272789373824	0.664854	0.664854	chr1	26040907	0.1772737140289914	chr1:26040907:C:A
chr1:26041770	['G', 'A']	19959	3834.192103417176	510.0430468809218	-0.0130730723359252	0.0171622101346003	-0.761735943878752	0.446227	0.446227	chr1	26041770	0.3504441552618375	chr1:26041770:G:A
chr1:26042296	['C', 'T']	19959	14050.815935855671	1802.5135602338803	-0.0123644677332027	0.0105574364906622	-1.171161933499556	0.241548	0.241548	chr1	26042296	0.6169965540895281	chr1:26042296:C:T
chr1:26042806	['T', 'C']	19959	33077.97188815394	4465.5360785729845	0.0029196702566657	0.0133385789960998	0.2188891528489996	0.826739	0.826739	chr1	26042806	0.0826315747887162	chr1:26042806:T:C
chr1:26043673	['G', 'A']	19959	13850.469730379877	1700.6616042985045	-0.0195557245124522	0.010586367083843	-1.8472554708874784	0.0647249	0.0647249	chr1	26043673	1.1889286118777445	chr1:26043673:G:A
chr1:26043776	['C', 'T']	19959	9901.992233301598	1206.306815607132	-0.0147381450068717	0.0117618094482888	-1.2530508228065096	0.210202	0.210202	chr1	26043776	0.6773631561249429	chr1:26043776:C:T
chr1:26044790	['A', 'G']	19959	9416.943628801924	1514.833202415774	0.0313570739525244	0.0118643150401883	2.642973812336213	0.00822456	0.00822456	chr1	26044790	2.0848873267741497	chr1:26044790:A:G
chr1:26045297	['G', 'A']	19959	25240.79389657246	3458.2693637433827	0.0040294509633099	0.0103936339779059	0.3876845164911022	0.698254	0.698254	chr1	26045297	0.1559865677315733	chr1:26045297:G:A
chr1:26045653	['A', 'G']	19959	31959.202485343485	4305.505841590495	-0.002153042868997	0.0125931904203993	-0.1709688170449168	0.86425	0.86425	chr1	26045653	0.0633606117855556	chr1:26045653:A:G
chr1:26046114	['G', 'C']	19959	24757.240404850185	3405.747707480495	0.0047538494058392	0.0103602916397961	0.4588528557998036	0.646345	0.646345	chr1	26046114	0.1895356064611317	chr1:26046114:G:C
chr1:26047203	['C', 'G']	19959	25392.2722216655	3451.5016439102574	0.001317245701832	0.0104013975418223	0.1266412226372078	0.899226	0.899226	chr1	26047203	0.0461311445093493	chr1:26047203:C:G
chr1:26047795	['C', 'T']	19959	1668.4210711062071	293.3302258967877	0.0379272648692804	0.0254473168933312	1.490422940393361	0.136129	0.136129	chr1	26047795	0.8660493457859954	chr1:26047795:C:T
chr1:26047935	['T', 'C']	19959	25543.559603146765	3472.903083326422	0.0005445931089771	0.0104164696836787	0.0522819271322275	0.958305	0.958305	chr1	26047935	0.018496245894595	chr1:26047935:T:C
chr1:26048288	['T', 'C']	19959	15463.729729729706	2231.510591732741	0.0110423472430531	0.0103543726891514	1.0664429004590954	0.286236	0.286236	chr1	26048288	0.5432757457749752	chr1:26048288:T:C
chr1:26048841	['A', 'G']	19959	18189.379360465115	2326.368364356654	-0.0085890101061244	0.0101142729245051	-0.8491969882792822	0.395782	0.395782	chr1	26048841	0.4025439612120766	chr1:26048841:A:G
chr1:26049086	['A', 'G']	19959	33498.356716941424	4531.576575161068	0.002582205398356	0.0137181200668393	0.1882331825187921	0.850696	0.850696	chr1	26049086	0.0702256092569432	chr1:26049086:A:G
chr1:26050140	['C', 'T']	19959	10254.568908489528	1291.483332158204	-0.0093563990700024	0.0115993617645515	-0.8066305077746809	0.419889	0.419889	chr1	26050140	0.3768655025992025	chr1:26050140:C:T
chr1:26050580	['G', 'C']	19959	18235.04012066367	2332.2083830050915	-0.0085073787451515	0.0101388746808993	-0.8390851068687765	0.401432	0.401432	chr1	26050580	0.3963880108483034	chr1:26050580:G:C
chr1:26051104	['G', 'A']	19959	9928.984814313637	1228.2913882473472	-0.012574740446963	0.011743843911561	-1.0707516671423074	0.284294	0.284294	chr1	26051104	0.5462323059598866	chr1:26051104:G:A
chr1:26051389	['G', 'A']	19959	18172.82101518264	2316.4367643070373	-0.0092609419056422	0.0101098727400535	-0.9160295231958786	0.359662	0.359662	chr1	26051389	0.4441054450341491	chr1:26051389:G:A
chr1:26051511	['C', 'T']	19959	10242.05261839138	1293.9691504140787	-0.0082937737147379	0.0115998587384862	-0.7149891995857438	0.474624	0.474624	chr1	26051511	0.3236503048796721	chr1:26051511:C:T
chr1:26052525	['C', 'T']	19959	573.0	29.523393158869982	-0.0591956739578778	0.0426176896750356	-1.388993031045352	0.16485	0.16485	chr1	26052525	0.7829110485208282	chr1:26052525:C:T
chr1:26054314	['T', 'C']	19959	22952.449939867707	3111.6172096653463	0.0051635030557509	0.0102841852133785	0.5020818809285735	0.615615	0.615615	chr1	26054314	0.2106908067452645	chr1:26054314:T:C
chr1:26054538	['TC', 'T']	19959	10526.637065250074	1432.3452571140558	-0.0028741546810605	0.0114981396683276	-0.2499669306485796	0.802615	0.802615	chr1	26054538	0.0954927280355784	chr1:26054538:TC:T
chr1:26055360	['C', 'G']	19959	10332.070658982711	1310.295993251509	-0.0079760679334354	0.0115618051375324	-0.6898635497274673	0.490288	0.490288	chr1	26055360	0.3095487361594092	chr1:26055360:C:G
chr1:26055789	['A', 'G']	19959	33058.28154755938	4525.0298192349	0.0105997293305448	0.013378057331223	0.7923220141840898	0.428182	0.428182	chr1	26055789	0.3683715936155752	chr1:26055789:A:G
chr1:26057154	['CCAGGGGT', 'C']	19959	1462.1465150072654	113.10352460173692	-0.0562451256400842	0.0272678815637596	-2.062687763571512	0.0391552	0.0391552	chr1	26057154	1.407210553367453	chr1:26057154:CCAGGGGT:C
chr1:26057522	['A', 'G']	19959	6133.843933243123	1010.3481013274848	0.0333503960145808	0.0139119705937231	2.397244573649969	0.016528	0.016528	chr1	26057522	1.7817796958244547	chr1:26057522:A:G
chr1:26058199	['T', 'G']	19959	15538.778534923338	2361.356834137713	0.0249960624903619	0.0103214182293957	2.4217662664974005	0.0154541	0.0154541	chr1	26058199	1.810956281860132	chr1:26058199:T:G
chr1:26058659	['G', 'C']	19959	7592.141160553217	1110.769715018586	0.0107800880915202	0.0128762105062399	0.8372096810856037	0.402485	0.402485	chr1	26058659	0.3952503004852263	chr1:26058659:G:C
chr1:26059169	['T', 'C']	19959	15458.195980151371	2345.5999057473937	0.0244848659227799	0.0103266263184871	2.3710421165280287	0.0177475	0.0177475	chr1	26059169	1.7508628151538017	chr1:26059169:T:C
chr1:26059806	['A', 'G']	19959	16055.2176396893	1928.4486894007143	-0.0201170826614163	0.0103145205040104	-1.9503652790834447	0.0511466	0.0511466	chr1	26059806	1.2911832309707134	chr1:26059806:A:G
chr1:26060932	['G', 'A']	19959	15421.317949488875	2249.608617366949	0.0185967411977374	0.0103919173122108	1.7895389887182414	0.0735432	0.0735432	chr1	26060932	1.133457477103728	chr1:26060932:G:A
chr1:26061750	['C', 'G']	19959	21156.05997594949	3093.1745096711606	0.021634072661907	0.010169185288376	2.1274145419138013	0.0333979	0.0333979	chr1	26061750	1.4762808399873708	chr1:26061750:C:G
chr1:26063142	['T', 'C']	19959	20873.27484588784	3069.7449877800045	0.0228387100849382	0.010157168651772	2.2485311476002394	0.0245532	0.0245532	chr1	26063142	1.6098918985806818	chr1:26063142:T:C
chr1:26063156	['G', 'A']	19959	12778.841527589835	1834.465056497153	0.0085636959066061	0.0108164593918965	0.7917281983254	0.428529	0.428529	chr1	26063156	0.3680197825767034	chr1:26063156:G:A
chr1:26063663	['C', 'T']	19959	17714.988120300754	2503.1236829137333	0.0122690508354047	0.010195854664208	1.2033371639235455	0.22886	0.22886	chr1	26063663	0.640430106396238	chr1:26063663:C:T
chr1:26063690	['T', 'A']	19959	18094.626359308444	2572.689105268048	0.0135814139680898	0.0101706429995663	1.3353545069538753	0.181776	0.181776	chr1	26063690	0.7404634575035866	chr1:26063690:T:A
chr1:26063837	['A', 'G']	19959	13699.686391421988	1976.5018089666028	0.0124681873225343	0.0106424215367676	1.1715554847605807	0.24139	0.24139	chr1	26063837	0.6172807252692197	chr1:26063837:A:G
chr1:26064010	['G', 'A']	19959	1235.0	264.2309202645944	0.0687922916682241	0.029021138785414	2.3704201332994854	0.0177773	0.0177773	chr1	26064010	1.750134198604442	chr1:26064010:G:A
chr1:26064342	['A', 'G']	19959	7572.897113360729	1128.7577458593046	0.0159115845950474	0.012809022581764	1.242216921195882	0.214171	0.214171	chr1	26064342	0.6692393355238817	chr1:26064342:A:G
chr1:26065171	['G', 'A']	19959	5461.641858367164	761.1524555696799	0.0066345419007451	0.0146136935776514	0.453994868955738	0.649837	0.649837	chr1	26065171	0.1871955647079311	chr1:26065171:G:A
chr1:26065358	['A', 'C']	19959	3253.291639135945	465.39871669607794	0.0093396513811513	0.0185959516763063	0.5022411083725975	0.615503	0.615503	chr1	26065358	0.2107698259491221	chr1:26065358:A:C
chr1:26065946	['G', 'A']	19959	3285.0	479.69824261921417	0.0119115051876669	0.0183697270511089	0.6484312561926652	0.516714	0.516714	chr1	26065946	0.2867497713934178	chr1:26065946:G:A
chr1:26066044	['C', 'T']	19959	5442.090653971434	749.7529678328638	0.0049443910205951	0.0146305389627373	0.3379500258458048	0.735404	0.735404	chr1	26066044	0.1334740122517591	chr1:26066044:C:T
chr1:26066333	['C', 'A']	19959	553.0	35.6230230502279	-0.0472991128273554	0.0434032919221221	-1.089758650385862	0.275833	0.275833	chr1	26066333	0.5593537770993917	chr1:26066333:C:A
chr1:26067014	['G', 'A']	19959	821.0411363864115	136.7070222219566	0.0310555328837903	0.0358375479721472	0.8665641105782818	0.386191	0.386191	chr1	26067014	0.4131978514677618	chr1:26067014:G:A
chr1:26067710	['C', 'T']	19959	428.0	40.38987336528336	-0.0394566633120758	0.0491537707730461	-0.8027189509886427	0.422147	0.422147	chr1	26067710	0.3745362927062297	chr1:26067710:C:T
chr1:26068506	['A', 'C']	19959	12460.872970535176	1850.8660674835448	0.017400342031129	0.0109139444414985	1.5943220276041528	0.11088	0.11088	chr1	26068506	0.9551467827322684	chr1:26068506:A:C
chr1:26069048	['C', 'T']	19959	4632.160418963616	658.1953156859316	0.0095420578480465	0.0156980220486286	0.6078509648213968	0.543293	0.543293	chr1	26069048	0.2649658905505933	chr1:26069048:C:T
chr1:26069126	['T', 'G']	19959	14452.447310317148	2143.87352126122	0.018348331282938	0.0105240426646435	1.7434679683104024	0.0812673	0.0812673	chr1	26069126	1.090084168874952	chr1:26069126:T:G
chr1:26069250	['G', 'A']	19959	20946.76120303776	3108.6820690144714	0.0251814350029588	0.0101661464399738	2.4769892064454297	0.0132578	0.0132578	chr1	26069250	1.877528536800728	chr1:26069250:G:A
chr1:26069407	['C', 'T']	19959	4635.92909045352	654.6701870874048	0.0084979208719701	0.0156897075713975	0.5416239170360279	0.588084	0.588084	chr1	26069407	0.2305606362861724	chr1:26069407:C:T
chr1:26069574	['A', 'G']	19959	16989.95136484024	2436.224936846681	0.0152983916270093	0.0103782060785599	1.4740882490870757	0.140474	0.140474	chr1	26069574	0.8524040508581042	chr1:26069574:A:G
chr1:26070708	['G', 'A']	19959	6884.034726398076	1063.824886673833	0.0180242522256358	0.0133903031226512	1.3460675281611576	0.178296	0.178296	chr1	26070708	0.7488583999396982	chr1:26070708:G:A
chr1:26070795	['C', 'T']	19959	9664.452645820806	1296.0598423480703	0.0023350008913279	0.0117289656962382	0.1990798636299917	0.842202	0.842202	chr1	26070795	0.0745837315836087	chr1:26070795:C:T
chr1:26070892	['G', 'A']	19959	6877.689181740742	1059.6552169891888	0.0173392596096051	0.0133929835877573	1.294652494419177	0.195455	0.195455	chr1	26070892	0.7089532152566269	chr1:26070892:G:A
chr1:26072097	['G', 'T']	19959	16008.201934108693	2319.656892200862	0.0174364919579564	0.0108109257322058	1.6128583610571785	0.106791	0.106791	chr1	26072097	0.9714653466991918	chr1:26072097:G:T
chr1:26072501	['C', 'T']	19959	546.0	69.74733035346917	0.0128518418057855	0.0431894903869724	0.2975687300460061	0.766035	0.766035	chr1	26072501	0.1157513870780857	chr1:26072501:C:T
chr1:26072739	['G', 'A']	19959	9771.48957811404	1248.072086410624	-0.0064503567723819	0.0118297519050946	-0.5452656001690179	0.585577	0.585577	chr1	26072739	0.2324159896157305	chr1:26072739:G:A
chr1:26074912	['C', 'T']	19959	16828.52946482261	2393.563190319552	0.012968228894633	0.0102579962871508	1.2642068228155836	0.206171	0.206171	chr1	26074912	0.6857724225913349	chr1:26074912:C:T
chr1:26075532	['A', 'G']	19959	16951.39724379855	2416.569736166944	0.0132541970810279	0.0102452325332459	1.2936941194860965	0.195786	0.195786	chr1	26075532	0.7082183663639641	chr1:26075532:A:G
chr1:26076130	['A', 'G']	19959	16952.698752317483	2415.1884884371107	0.0131419323959976	0.0102446736056214	1.2828063540049146	0.199575	0.199575	chr1	26076130	0.6998938620569111	chr1:26076130:A:G
chr1:26076329	['A', 'C']	19959	16971.700656411285	2411.763015004051	0.0125360554852299	0.0102439464933236	1.223752534572507	0.22106	0.22106	chr1	26076329	0.6554898343134677	chr1:26076329:A:C
chr1:26076607	['G', 'A']	19959	16938.84868223269	2413.380105454971	0.0132907640934674	0.0102422578731586	1.297640057305914	0.194426	0.194426	chr1	26076607	0.7112456586407303	chr1:26076607:G:A
chr1:26076890	['G', 'A']	19959	3525.236367281476	536.5206384161822	0.0129697629566332	0.0177841614022272	0.7292872946490987	0.465835	0.465835	chr1	26076890	0.3317678843375701	chr1:26076890:G:A
chr1:26076979	['G', 'A']	19959	12604.701387805982	1836.006446275372	0.0138146647756946	0.0111626312573877	1.2375813961024391	0.215886	0.215886	chr1	26076979	0.6657755203331497	chr1:26076979:G:A
chr1:26077039	['T', 'G']	19959	16989.33230254488	2416.04874341259	0.0135596728276236	0.0103339007041284	1.312154356409332	0.189483	0.189483	chr1	26077039	0.7224297478984208	chr1:26077039:T:G
chr1:26077500	['C', 'T']	19959	13010.125795938831	1799.031095102892	0.0075201131034703	0.0107200290958984	0.7015011840170868	0.482998	0.482998	chr1	26077500	0.3160546675730471	chr1:26077500:C:T
chr1:26078967	['A', 'G']	19959	12500.50523678276	1719.2329635246035	0.0067526793032339	0.0108453378531407	0.6226342963837136	0.533532	0.533532	chr1	26078967	0.2728395274922852	chr1:26078967:A:G
chr1:26079143	['A', 'T']	19959	10329.070057629668	1375.5396527724542	0.0035927488759918	0.0114884721170118	0.3127264304077292	0.754492	0.754492	chr1	26079143	0.1223453607582054	chr1:26079143:A:T
chr1:26079234	['GC', 'G']	19959	3406.0	470.9434865947035	0.0054702645877833	0.0180550408712795	0.302977136788709	0.76191	0.76191	chr1	26079234	0.1180963263136949	chr1:26079234:GC:G
chr1:26082277	['G', 'A']	19959	6729.337158031867	962.188129807997	0.0125956447323181	0.0134436684679897	0.936920213579296	0.348811	0.348811	chr1	26082277	0.4574098277418403	chr1:26082277:G:A
chr1:26082635	['G', 'C']	19959	4646.587815253723	654.0093296655662	0.0095753491675912	0.0157644683143332	0.6074007049692417	0.543592	0.543592	chr1	26082635	0.2647269433696776	chr1:26082635:G:C
chr1:26083095	['T', 'C']	19959	8535.427648060928	1124.0671037680434	-0.0015013800653311	0.0123439685019437	-0.1216286371027885	0.903194	0.903194	chr1	26083095	0.0442189561313021	chr1:26083095:T:C
chr1:26083310	['C', 'T']	19959	4997.50233047662	709.3222472882278	0.0109042056037249	0.0151897305727044	0.7178669530399356	0.472848	0.472848	chr1	26083310	0.3252784435544162	chr1:26083310:C:T
chr1:26083670	['A', 'G']	19959	5299.061989476322	771.0393242358145	0.0141600805606567	0.014816705941555	0.9556834438445072	0.339244	0.339244	chr1	26083670	0.46948782469972	chr1:26083670:A:G
chr1:26083860	['C', 'T']	19959	8537.42774827137	1122.2702215488434	-0.0019100825941423	0.0123419138405347	-0.1547638898490008	0.877009	0.877009	chr1	26083860	0.0569959498149384	chr1:26083860:C:T
chr1:26084618	['G', 'A']	19959	4994.500476023451	694.7287976081503	0.0080562401894923	0.0151819473279034	0.530646037395053	0.59567	0.59567	chr1	26084618	0.2249942719215349	chr1:26084618:G:A
chr1:26085113	['C', 'T']	19959	8323.834093300597	1093.020672620958	-0.0021935899496105	0.0124617676260019	-0.1760255860519789	0.860276	0.860276	chr1	26085113	0.065362192887916	chr1:26085113:C:T
chr1:26085427	['A', 'G']	19959	13844.549195529047	1897.4432810513697	0.0062291965682668	0.0106241509758618	0.5863241761548388	0.557664	0.557664	chr1	26085427	0.2536273904842028	chr1:26085427:A:G
chr1:26085480	['C', 'T']	19959	13537.069463238611	1832.492174040471	0.0040761228982719	0.0106602878371256	0.3823651819303025	0.702195	0.702195	chr1	26085480	0.1535422672661966	chr1:26085480:C:T
chr1:26085678	['C', 'T']	19959	8322.250901984366	1093.1238075680226	-0.0021055696186576	0.0124641439226131	-0.1689301432758362	0.865853	0.865853	chr1	26085678	0.0625558339732462	chr1:26085678:C:T
chr1:26085708	['T', 'G']	19959	13856.859863672817	1897.946255922826	0.0061997873507481	0.0106185109802942	0.5838659829286428	0.559317	0.559317	chr1	26085708	0.2523419804321829	chr1:26085708:T:G
chr1:26089712	['A', 'G']	19959	13960.316352804595	1901.9486689075968	0.0052944117678486	0.0106617337103113	0.4965807542846669	0.61949	0.61949	chr1	26089712	0.2079656997477586	chr1:26089712:A:G
chr1:26089885	['A', 'G']	19959	3411.8547158464467	476.1631864936505	0.0060554092173225	0.0180378871294824	0.3357050176583671	0.737097	0.737097	chr1	26089885	0.1324753563841626	chr1:26089885:A:G
chr1:26089958	['A', 'G']	19959	14171.555812163046	1942.3551880616217	0.0058602036120616	0.0107600023119833	0.5446284714581463	0.586015	0.586015	chr1	26089958	0.2320912673712364	chr1:26089958:A:G
chr1:26090156	['A', 'G']	19959	13924.953860877486	1909.479842724176	0.0064990391229109	0.0106493633585957	0.610274896636447	0.541687	0.541687	chr1	26090156	0.2662515869640462	chr1:26090156:A:G
chr1:26090433	['G', 'T']	19959	4514.261767507143	626.0525818106441	0.0057183863629608	0.0158635357264806	0.3604736334671775	0.718497	0.718497	chr1	26090433	0.1435750408716702	chr1:26090433:G:T
chr1:26092551	['C', 'T']	19959	11757.123446271047	1621.1429875669223	0.0067005091060318	0.011098887673635	0.603709966535537	0.546043	0.546043	chr1	26092551	0.2627731559630231	chr1:26092551:C:T
chr1:26092719	['T', 'C']	19959	11770.538415275902	1627.3647228866198	0.007357762014107	0.0110970104588997	0.6630400179722407	0.507313	0.507313	chr1	26092719	0.2947240086545525	chr1:26092719:T:C
chr1:26092862	['A', 'G']	19959	11746.004613378798	1635.1466395635118	0.0086100144638911	0.011109206810242	0.775034132585705	0.438329	0.438329	chr1	26092862	0.3581997953206325	chr1:26092862:A:G
chr1:26093469	['A', 'G']	19959	21909.39087947883	3194.4417838687286	0.0241326362883375	0.0101935683593592	2.367437528996428	0.0179212	0.0179212	chr1	26093469	1.746632913427815	chr1:26093469:A:G
chr1:26093622	['T', 'C']	19959	11769.307067669171	1628.3620333742483	0.007562158906643	0.0110956917471191	0.6815401039422793	0.495538	0.495538	chr1	26093622	0.3049230363199206	chr1:26093622:T:C
chr1:26094521	['A', 'G']	19959	3133.4709861695733	439.2955295664901	0.0027664778703257	0.0187740045939407	0.1473568335664823	0.882852	0.882852	chr1	26094521	0.0541120948035779	chr1:26094521:A:G
chr1:26096376	['A', 'G']	19959	11826.147654370485	1624.979461270809	0.0065610120710768	0.0110727494257266	0.5925368504982901	0.553498	0.553498	chr1	26096376	0.2568839440545141	chr1:26096376:A:G
chr1:26100228	['A', 'G']	19959	467.0233991381902	38.075069662990025	-0.0558258737854586	0.0472337593626599	-1.1819062157815683	0.237257	0.237257	chr1	26100228	0.6247809653431309	chr1:26100228:A:G
chr1:26100564	['A', 'C']	19959	10299.612269446672	1289.637274925945	-0.0103448156804692	0.0116138851265103	-0.89072825912973	0.373086	0.373086	chr1	26100564	0.4281910474931379	chr1:26100564:A:C
chr1:26102373	['G', 'A']	19959	16803.36757704836	2328.457449971748	0.0094717421475393	0.0102430508151652	0.9246993223460332	0.355134	0.355134	chr1	26102373	0.4496077470013297	chr1:26102373:G:A
chr1:26102853	['A', 'C']	19959	16927.392432974193	2357.4836078739227	0.0104130980235348	0.0102421908879919	1.0166865797964455	0.309315	0.309315	chr1	26102853	0.5095990186994719	chr1:26102853:A:C
chr1:26102865	['A', 'C']	19959	8017.41016388513	1155.4431315591312	0.010070193423981	0.0125826158589736	0.8003259049507746	0.423532	0.423532	chr1	26102865	0.3731137709332811	chr1:26102865:A:C
chr1:26103353	['G', 'A']	19959	5329.534048203637	723.833487453776	0.0026460712931099	0.0147628968716814	0.1792379447007951	0.857753	0.857753	chr1	26103353	0.0666377543196849	chr1:26103353:G:A
chr1:26103387	['C', 'T']	19959	765.0766648293832	115.2828677430175	0.0037095266504765	0.0369030770344898	0.1005207952445155	0.919932	0.919932	chr1	26103387	0.0362442738677318	chr1:26103387:C:T
chr1:26103563	['G', 'A']	19959	12008.00816878821	1732.0620958323907	0.0119719996949415	0.0110119435183101	1.0871831729825934	0.276969	0.276969	chr1	26103563	0.5575688370090071	chr1:26103563:G:A
chr1:26103888	['C', 'T']	19959	5705.2858502856	779.4902327523995	0.0048793064233453	0.0143822612814046	0.339258641452577	0.734418	0.734418	chr1	26103888	0.1340566874646631	chr1:26103888:C:T
chr1:26103956	['T', 'C']	19959	12003.013835279962	1725.2345082859945	0.0113563807079375	0.011014645683316	1.03102551225403	0.302541	0.302541	chr1	26103956	0.5192157619464728	chr1:26103956:T:C
chr1:26104010	['C', 'T']	19959	16807.84211844874	2322.5960555288066	0.0088395661774475	0.010243163900774	0.8629722479379227	0.388163	0.388163	chr1	26104010	0.4109858642636166	chr1:26104010:C:T
chr1:26105440	['T', 'C']	19959	7887.371072019246	1022.8325690677782	-0.0011284150818678	0.0126410985784273	-0.0892655867579028	0.928872	0.928872	chr1	26105440	0.0320441283354008	chr1:26105440:T:C
chr1:26105467	['G', 'A']	19959	10278.089760938205	1289.7188779149694	-0.0098567861509786	0.0116188628997746	-0.8483434425557984	0.396257	0.396257	chr1	26105467	0.4020230527627816	chr1:26105467:G:A
chr1:26105630	['T', 'C']	19959	18720.697111044232	2597.822915585504	0.0082960777167621	0.010151468310434	0.8172293369851911	0.413807	0.413807	chr1	26105630	0.3832021670398826	chr1:26105630:T:C
chr1:26105748	['A', 'T']	19959	8165.28086563913	1070.7140689470273	-0.0005139628879016	0.0127526710786459	-0.0403023715370703	0.967852	0.967852	chr1	26105748	0.0141910481641805	chr1:26105748:A:T
chr1:26105755	['G', 'A']	19959	7947.114831086176	1040.251729689187	0.0001506762024077	0.0126646902469266	0.0118973460440013	0.990508	0.990508	chr1	26105755	0.0041420124607954	chr1:26105755:G:A
chr1:26105879	['A', 'G']	19959	636.8288220172392	101.00748916744216	0.0211888573022048	0.0405445397750519	0.5226069261055681	0.601254	0.601254	chr1	26105879	0.2209420213505042	chr1:26105879:A:G
chr1:26106228	['C', 'T']	19959	7224.361960116244	933.5809953737812	-0.0022219003817873	0.0130730714565282	-0.16996008850528	0.865043	0.865043	chr1	26106228	0.0629623038663195	chr1:26106228:C:T
chr1:26107239	['G', 'A']	19959	8017.170183486181	1054.182540767652	0.0010602390335653	0.0126946147967594	0.0835188030940509	0.93344	0.93344	chr1	26107239	0.0299135925583613	chr1:26107239:G:A
chr1:26108547	['G', 'C']	19959	16743.048338368633	2311.0350769106567	0.0082964539013205	0.0103019534267811	0.8053282283098718	0.42064	0.42064	chr1	26108547	0.3760894312377125	chr1:26108547:G:C
chr1:26109028	['TTAA', 'T']	19959	617.0618329408228	46.36613248437737	-0.0451851160178152	0.0405610800570447	-1.1140017956688355	0.265292	0.265292	chr1	26109028	0.5762758461663331	chr1:26109028:TTAA:T
chr1:26109428	['C', 'T']	19959	7884.790098712231	1021.83527718633	-0.0012403559937005	0.0126407596212242	-0.0981235329891062	0.921835	0.921835	chr1	26109428	0.0353468067145335	chr1:26109428:C:T
chr1:26109740	['C', 'A']	19959	7866.394127668103	1016.5005339176467	-0.0016329014417483	0.0126503923022175	-0.129079114918995	0.897296	0.897296	chr1	26109740	0.047064268259049	chr1:26109740:C:A
chr1:26110197	['G', 'C']	19959	7865.182200841852	1017.933953331358	-0.0014983817007282	0.0126530308740787	-0.1184207733024537	0.905735	0.905735	chr1	26110197	0.0429988496436009	chr1:26110197:G:C
chr1:26110771	['A', 'C']	19959	7886.185357787132	1021.6544077961768	-0.0013215215920283	0.0126406841156565	-0.1045451005607794	0.916738	0.916738	chr1	26110771	0.037754766197348	chr1:26110771:A:C
chr1:26111250	['G', 'C']	19959	7888.0	1018.6388536517863	-0.0016448905092874	0.0126396189272079	-0.130137666235072	0.896459	0.896459	chr1	26111250	0.0474695683225865	chr1:26111250:G:C
chr1:26111964	['T', 'C']	19959	16821.371185166623	2343.132909448648	0.0091444027841119	0.0102407638938289	0.8929414718390594	0.371899	0.371899	chr1	26111964	0.4295749894147994	chr1:26111964:T:C
chr1:26112007	['G', 'C']	19959	7889.185808779314	1019.3946367856648	-0.0015615631455991	0.0126401017367582	-0.1235403937499974	0.90168	0.90168	chr1	26112007	0.0449475632250093	chr1:26112007:G:C
chr1:26112442	['T', 'C']	19959	7890.185959110041	1019.907609628346	-0.0015140584365706	0.0126399007347777	-0.1197840448544647	0.904655	0.904655	chr1	26112442	0.0435170121346618	chr1:26112442:T:C
chr1:26112735	['C', 'T']	19959	20472.17998195669	2953.97276884693	0.0181470874540982	0.0101450977256476	1.7887543269515125	0.0736696	0.0736696	chr1	26112735	1.132711688204901	chr1:26112735:C:T
chr1:26113095	['C', 'T']	19959	7896.395630824732	1020.2936023511148	-0.001411381608849	0.0126346999524769	-0.1117067769046935	0.911057	0.911057	chr1	26113095	0.0404544506767662	chr1:26113095:C:T
chr1:26113587	['CAAAATT', 'C']	19959	425.5392310412765	74.83327738601429	0.0349483838332501	0.0496884118933115	0.7033507914941932	0.481845	0.481845	chr1	26113587	0.3170926432354026	chr1:26113587:CAAAATT:C
chr1:26115147	['G', 'A']	19959	7257.363613588535	936.4463586553808	-0.0022427506602167	0.0130500116977235	-0.1718581340894875	0.863551	0.863551	chr1	26115147	0.0637120085718894	chr1:26115147:G:A
chr1:26119013	['G', 'A']	19959	12116.821256764884	1675.6459280089025	0.0067233859297555	0.0109618526785137	0.6133439416617932	0.539656	0.539656	chr1	26119013	0.2678829900062924	chr1:26119013:G:A
chr1:26120371	['TTA', 'T']	19959	7293.080621488952	943.3761844445432	-0.0020805269538949	0.0131074154329912	-0.1587290007348253	0.873884	0.873884	chr1	26120371	0.0585462121062945	chr1:26120371:TTA:T
chr1:26120395	['AT', 'A']	19959	18876.89156686877	2625.768158489707	0.0087444202041622	0.0101493809297732	0.8615717810443455	0.388934	0.388934	chr1	26120395	0.4101240898508558	chr1:26120395:AT:A
chr1:26120844	['T', 'C']	19959	7896.407783078084	1020.0047143311672	-0.0014002270244422	0.0126526807106123	-0.1106664316019495	0.911882	0.911882	chr1	26120844	0.0400613569176974	chr1:26120844:T:C
chr1:26121379	['A', 'T']	19959	7881.974541445325	1015.5931230634654	-0.0019165242819713	0.012644170916988	-0.1515737405444588	0.879525	0.879525	chr1	26121379	0.0557518114563903	chr1:26121379:A:T
chr1:26121956	['A', 'G']	19959	7882.789898281305	1014.5703304128332	-0.0021595052118544	0.0126433298128741	-0.1708019361842068	0.864381	0.864381	chr1	26121956	0.0632947879316061	chr1:26121956:A:G
chr1:26122358	['T', 'C']	19959	7885.185207456405	1017.6589107164054	-0.0015508019577407	0.0126450783344041	-0.1226407552985569	0.902393	0.902393	chr1	26122358	0.0446042822361367	chr1:26122358:T:C
chr1:26122836	['A', 'G']	19959	7893.820071288724	1014.2349649584968	-0.0023387685858553	0.0126520956160209	-0.184852269286824	0.853347	0.853347	chr1	26122836	0.0688743339659488	chr1:26122836:A:G
chr1:26123104	['G', 'A']	19959	7902.126523243569	1018.9981686798905	-0.0018728146534023	0.0126394773560959	-0.1481718429203174	0.882209	0.882209	chr1	26123104	0.0544285160085299	chr1:26123104:G:A
chr1:26123518	['C', 'T']	19959	12262.843205051113	1694.47992849231	0.0064729131634622	0.0109202807067992	0.5927423788137606	0.55336	0.55336	chr1	26123518	0.2569922373293755	chr1:26123518:C:T
chr1:26123610	['A', 'G']	19959	7894.186560432952	1018.2087518765856	-0.0016416774790822	0.0126375963424976	-0.1299042503487519	0.896643	0.896643	chr1	26123610	0.0473804376596899	chr1:26123610:A:G
chr1:26125895	['G', 'A']	19959	7248.452668504135	931.239496538286	-0.0028471038059148	0.0130578907962278	-0.218037036022485	0.827402	0.827402	chr1	26125895	0.0822834336605766	chr1:26125895:G:A
chr1:26128390	['C', 'T']	19959	12087.055942653766	1665.7198461529952	0.0060606237890193	0.0109660232764355	0.5526728911877103	0.580494	0.580494	chr1	26128390	0.2362022647804599	chr1:26128390:C:T
chr1:26128477	['T', 'C']	19959	7899.958093137499	1014.916603134777	-0.0018902088292494	0.0126341820700995	-0.1496107004602095	0.881073	0.881073	chr1	26128477	0.054988107270393	chr1:26128477:T:C
chr1:26128691	['A', 'G']	19959	18865.465907380465	2610.29463852	0.0074546062915047	0.010153921325791	0.7341603359255882	0.46286	0.46286	chr1	26128691	0.3345503489857836	chr1:26128691:A:G
chr1:26129321	['C', 'T']	19959	7234.812418562695	932.301127889553	-0.0023707005336386	0.0130643567792107	-0.1814632418345393	0.856006	0.856006	chr1	26129321	0.067523191213315	chr1:26129321:C:T
chr1:26129464	['G', 'C']	19959	7864.57614632924	1010.1123915890178	-0.0022268685978406	0.0126516166533641	-0.1760145488796886	0.860284	0.860284	chr1	26129464	0.0653581542541511	chr1:26129464:G:C
chr1:26130218	['A', 'G']	19959	7900.374981205834	1018.6889455458185	-0.0014254007136337	0.0126331116785757	-0.1128305321681812	0.910166	0.910166	chr1	26130218	0.0408793919544111	chr1:26130218:A:G
chr1:26130456	['G', 'A']	19959	7257.635769578759	935.3568008600552	-0.0023865294747242	0.0130727799046881	-0.1825571525049813	0.855147	0.855147	chr1	26130456	0.0679592235158531	chr1:26130456:G:A
chr1:26131171	['A', 'C']	19959	7870.943556067971	1014.665284061186	-0.0016695840441929	0.0126518190571584	-0.1319639521123471	0.895014	0.895014	chr1	26131171	0.048170171303984	chr1:26131171:A:C
chr1:26131824	['G', 'C']	19959	7225.896295925016	933.1502929557204	-0.0019558322222194	0.0130767134040972	-0.1495660386352594	0.881109	0.881109	chr1	26131824	0.0549703626772117	chr1:26131824:G:C
chr1:26132499	['A', 'T']	19959	20449.171912590216	2947.942104906821	0.0180929676013257	0.0101415191219572	1.7840490545595884	0.0744309	0.0744309	chr1	26132499	1.128246729595115	chr1:26132499:A:T
chr1:26139698	['T', 'C']	19959	20513.194366479547	2952.027274466204	0.0172665796879881	0.0101394245046	1.702915158562956	0.0885995	0.0885995	chr1	26139698	1.052568728991659	chr1:26139698:T:C
chr1:26139762	['G', 'A']	19959	13369.349203167283	1932.897123931564	0.0121355175248545	0.0106793567914999	1.1363528498751472	0.255823	0.255823	chr1	26139762	0.5920604124607838	chr1:26139762:G:A
chr1:26140340	['A', 'G']	19959	20552.72534043515	2937.3383512201794	0.0152725055699504	0.0101583810916813	1.5034389271393764	0.132742	0.132742	chr1	26140340	0.8769916432073078	chr1:26140340:A:G
chr1:26142544	['A', 'G']	19959	7242.725760384827	935.8717676608476	-0.0014893132835591	0.0130549006778867	-0.1140807824054795	0.909175	0.909175	chr1	26142544	0.0413525147765005	chr1:26142544:A:G
chr1:26145772	['G', 'C']	19959	11748.765935057128	1712.0863602762597	0.0120737079682137	0.0111936231214823	1.07862376972853	0.280769	0.280769	chr1	26145772	0.5516508448048775	chr1:26145772:G:C
chr1:26147760	['A', 'T']	19959	20136.053225078937	2852.573806008464	0.0125839745343389	0.0101672318196843	1.2376991847452248	0.215842	0.215842	chr1	26147760	0.6658640434647043	chr1:26147760:A:T
chr1:26147999	['A', 'G']	19959	7719.773563160796	1029.224212825602	0.0015148046181112	0.0127202593847514	0.1190859849860533	0.905208	0.905208	chr1	26147999	0.0432516165152515	chr1:26147999:A:G
chr1:26148138	['T', 'C']	19959	20162.040691556	2857.4360831940903	0.0128571009486061	0.010162029504598	1.2652099605485942	0.205811	0.205811	chr1	26148138	0.6865314171749761	chr1:26148138:T:C
chr1:26148766	['G', 'A']	19959	21657.68086812692	3137.090922767158	0.0191903118977332	0.0102099309120827	1.879573139424758	0.0601808	0.0601808	chr1	26148766	1.220542043361039	chr1:26148766:G:A
chr1:26149725	['C', 'T']	19959	19798.95990778792	2791.3574896450336	0.0108497405357998	0.0101606799776905	1.067816382330928	0.285616	0.285616	chr1	26149725	0.5442174673542808	chr1:26149725:C:T
chr1:26151863	['A', 'C']	19959	7772.168220084186	1037.4866989869856	0.002391932457861	0.01268800023259	0.1885192633995427	0.850472	0.850472	chr1	26151863	0.0703399800474925	chr1:26151863:A:C
chr1:26152356	['TTAA', 'T']	19959	11385.711365003004	1532.2659584429543	0.0005379026380126	0.0111601356651766	0.0481985751921567	0.961558	0.961558	chr1	26152356	0.0170245145245674	chr1:26152356:TTAA:T
chr1:26152454	['G', 'A']	19959	13622.365034824874	1868.4937792507485	0.0019025997168857	0.0106347370717034	0.1789042553715912	0.858015	0.858015	chr1	26152454	0.0665051196567899	chr1:26152454:G:A
chr1:26152905	['G', 'A']	19959	14038.39945343936	1914.93337843599	0.0003857367183109	0.0107874047352287	0.0357580648709006	0.971476	0.971476	chr1	26152905	0.012567924036215	chr1:26152905:G:A
chr1:26153409	['C', 'T']	19959	15700.359891761876	2228.65244543988	0.0095868332616126	0.0103681162144632	0.9246456215681044	0.355161	0.355161	chr1	26153409	0.4495747298717792	chr1:26153409:C:T
chr1:26154619	['A', 'C']	19959	3681.135392638651	464.5346338052221	-0.0064513598379992	0.0174779408443002	-0.3691144108719849	0.712046	0.712046	chr1	26154619	0.147491948918125	chr1:26154619:A:C
chr1:26155920	['G', 'A']	19959	9087.36590499098	1191.2178452543078	-0.009837163897578	0.0120269679340827	-0.8179255113585941	0.413409	0.413409	chr1	26155920	0.3836200729245245	chr1:26155920:G:A
chr1:26156065	['T', 'C']	19959	11612.90919113962	1590.4334032710333	0.0033644922672986	0.0110767157698985	0.3037445698879267	0.761326	0.761326	chr1	26156065	0.1184293383878036	chr1:26156065:T:C
chr1:26156890	['C', 'T']	19959	2533.634709832615	260.1058867507896	-0.0296582510036889	0.020823690614934	-1.4242552654148193	0.154388	0.154388	chr1	26156890	0.8113864587691562	chr1:26156890:C:T
chr1:26157414	['A', 'T']	19959	4918.471614569611	587.7785826082714	-0.0220644995117532	0.0157397875492534	-1.401829563627104	0.160982	0.160982	chr1	26157414	0.7932226813451615	chr1:26157414:A:T
chr1:26158230	['G', 'T']	19959	4680.0	552.506005787114	-0.0219528982901226	0.0156249491523109	-1.4049900627597132	0.16004	0.16004	chr1	26158230	0.7957714572930406	chr1:26158230:G:T
chr1:26159026	['G', 'C']	19959	2784.0	279.6240933470132	-0.0337841473206973	0.0199163981159565	-1.6962980516858763	0.0898451	0.0898451	chr1	26159026	1.0465056035966347	chr1:26159026:G:C
chr1:26159601	['T', 'C']	19959	18263.8301347898	2399.247951613117	-0.0094262588926721	0.0101430559827211	-0.9293312497466132	0.352729	0.352729	chr1	26159601	0.4525588328694424	chr1:26159601:T:C
chr1:26160389	['T', 'C']	19959	18360.798886883265	2401.2671437187864	-0.0109960359701413	0.0101441746332348	-1.0839754211363497	0.278389	0.278389	chr1	26160389	0.5553479290244114	chr1:26160389:T:C
chr1:26163142	['T', 'G']	19959	2712.834824570223	261.79031028032307	-0.0389008186307335	0.0202473756715894	-1.921277071246232	0.054711	0.054711	chr1	26163142	1.261925347176234	chr1:26163142:T:G
chr1:26163229	['T', 'G']	19959	18355.75084039937	2404.565865532296	-0.0106496487531593	0.0101496697157794	-1.0492606214173286	0.294071	0.294071	chr1	26163229	0.5315478016097755	chr1:26163229:T:G
chr1:26164357	['T', 'C']	19959	6570.304330392943	858.9793308093135	-0.0059559592412013	0.0136835974130585	-0.4352626770148457	0.663376	0.663376	chr1	26164357	0.1782402446888749	chr1:26164357:T:C
chr1:26164864	['C', 'A']	19959	18334.104471626222	2397.285222565996	-0.0109869430420802	0.010141730074414	-1.083340116672842	0.278671	0.278671	chr1	26164864	0.554908223950062	chr1:26164864:C:A
chr1:26165001	['C', 'T']	19959	10336.286015143156	1385.3661726093517	-0.0047333686163622	0.0115561208168043	-0.4095984016954251	0.682105	0.682105	chr1	26165001	0.1661487669701702	chr1:26165001:C:T
chr1:26166496	['A', 'T']	19959	18301.335572151773	2393.630331720576	-0.0108855324598165	0.0101475147121768	-1.0727289162492255	0.283406	0.283406	chr1	26166496	0.5475909595250164	chr1:26166496:A:T
chr1:26166535	['TC', 'T']	19959	10479.525052610485	1358.5429707057665	-0.0138160810788193	0.0114529908832051	-1.2063295273446368	0.227705	0.227705	chr1	26166535	0.6426274329396728	chr1:26166535:TC:T
chr1:26166680	['G', 'A']	19959	13955.097564642212	1731.489205365453	-0.0218804967354443	0.0105812850655805	-2.067848715901122	0.0386671	0.0386671	chr1	26166680	1.4126583984266845	chr1:26166680:G:A
chr1:26166749	['T', 'C']	19959	16141.80874837158	2080.980203878872	-0.014379491585718	0.0103305345789807	-1.391940705079835	0.163956	0.163956	chr1	26166749	0.7852726856172962	chr1:26166749:T:C
chr1:26168395	['C', 'G']	19959	19526.95670691988	2750.6310162582326	0.0073854590574196	0.0100954419787004	0.7315637168735784	0.464443	0.464443	chr1	26168395	0.3330675783430084	chr1:26168395:C:G
chr1:26169059	['A', 'G']	19959	12569.778679897763	1742.2329957474988	0.0018878461954724	0.0108923137688099	0.1733191161714663	0.862402	0.862402	chr1	26169059	0.0642902449820621	chr1:26169059:A:G
chr1:26169892	['G', 'T']	19959	2889.0	380.26801116384985	0.0053120593497601	0.0194734693118356	0.272784436337267	0.785022	0.785022	chr1	26169892	0.1051181721149768	chr1:26169892:G:T
chr1:26169964	['C', 'T']	19959	2649.265470762138	229.2209519636168	-0.046889692512512	0.0204364555449093	-2.2944141370048974	0.0217771	0.0217771	chr1	26169964	1.6619999546010389	chr1:26169964:C:T
chr1:26170160	['T', 'C']	19959	24186.423610763144	3407.8141552360307	0.0094888786781493	0.0104082606987306	0.9116680445279884	0.361955	0.361955	chr1	26170160	0.4413454197057602	chr1:26170160:T:C
chr1:26170379	['A', 'G']	19959	14613.125100240572	2022.2170436294043	0.0016187518459122	0.0104980193769393	0.1541959285642093	0.877457	0.877457	chr1	26170379	0.0567741570505059	chr1:26170379:A:G
chr1:26171145	['G', 'A']	19959	4418.44275191662	615.6804071605989	0.0099176537977411	0.0161402604528357	0.6144667755964639	0.538914	0.538914	chr1	26171145	0.2684805340811489	chr1:26171145:G:A
chr1:26172079	['T', 'C']	19959	24182.26958352128	3404.6535196184336	0.0089169325761559	0.0104121948838233	0.8563931693220206	0.391791	0.391791	chr1	26172079	0.4069455445925086	chr1:26172079:T:C
chr1:26172447	['G', 'A']	19959	2875.211184805543	367.09603000520025	-0.0021213081978812	0.019532850216939	-0.1086020818427025	0.913519	0.913519	chr1	26172447	0.0392824154604917	chr1:26172447:G:A
chr1:26173591	['T', 'C']	19959	14193.956179493603	1954.873632149994	-0.0013377936054471	0.0105690312993133	-0.1265767474389138	0.899277	0.899277	chr1	26173591	0.0461065140043315	chr1:26173591:T:C
chr1:26174553	['A', 'G']	19959	24202.125921098806	3410.574267405628	0.0095522920560292	0.0104198973755367	0.9167357135834788	0.359292	0.359292	chr1	26174553	0.4445524526938614	chr1:26174553:A:G
chr1:26174658	['T', 'C']	19959	24253.11189232622	3428.582390822852	0.0108403544715663	0.0104476751446955	1.03758533084465	0.299476	0.299476	chr1	26174658	0.5236379762302849	chr1:26174658:T:C
chr1:26174754	['C', 'G']	19959	26940.94684585298	3657.524657233288	-0.002022983121203	0.0108406176436631	-0.1866114263688283	0.851967	0.851967	chr1	26174754	0.0695772268242163	chr1:26174754:C:G
chr1:26175336	['A', 'C']	19959	24209.425915718795	3405.018327516397	0.0088175994829931	0.010416716990559	0.8464854609167916	0.397292	0.397292	chr1	26175336	0.4008901799505152	chr1:26175336:A:C
chr1:26175415	['C', 'A']	19959	2858.0	374.1697760671081	0.0012912955858224	0.0195599152934231	0.0660174426346644	0.947365	0.947365	chr1	26175415	0.0234826641379836	chr1:26175415:C:A
chr1:26176185	['T', 'A']	19959	13450.41292360136	1838.5073291078825	-0.0016031246824863	0.0107159794433179	-0.1496013211826339	0.881081	0.881081	chr1	26176185	0.0549841639648076	chr1:26176185:T:A
chr1:26177545	['G', 'A']	19959	5972.2992283795975	752.9928172826015	-0.0140600391880883	0.0141879534905403	-0.9909843021026754	0.321705	0.321705	chr1	26177545	0.4925421891585377	chr1:26177545:G:A
chr1:26177927	['G', 'A']	19959	1778.1781830936511	251.52975528008523	0.0090041400010414	0.0246712349324692	0.3649651112191112	0.715141	0.715141	chr1	26177927	0.145608322555795	chr1:26177927:G:A
chr1:26178206	['A', 'G']	19959	24242.429222829083	3405.633691520999	0.00807628235058	0.0104212339765289	0.7749833051219944	0.438359	0.438359	chr1	26178206	0.3581700724672065	chr1:26178206:A:G
chr1:26178250	['G', 'A']	19959	22690.13683735845	3179.15261356384	0.0075310934846086	0.0102455928272725	0.7350568787549078	0.462313	0.462313	chr1	26178250	0.3350638942563048	chr1:26178250:G:A
chr1:26178774	['A', 'G']	19959	24240.858130794288	3405.046485624141	0.0080156576537604	0.0104197410606617	0.7692760892132382	0.441739	0.441739	chr1	26178774	0.3548342563062709	chr1:26178774:A:G
chr1:26179057	['T', 'C']	19959	5973.0	751.2456523424368	-0.0145344583237297	0.0141763857516677	-1.025258382378589	0.305254	0.305254	chr1	26179057	0.5153386364197852	chr1:26179057:T:C
chr1:26180095	['C', 'G']	19959	10356.63226744186	1443.2965753160263	0.006139289673214	0.0115957373630749	0.5294436637348975	0.596504	0.596504	chr1	26180095	0.2243866397185293	chr1:26180095:C:G
chr1:26180903	['G', 'A']	19959	1928.0966028660189	293.1065224930687	0.0080725161293364	0.0235087784459457	0.3433830536068778	0.731314	0.731314	chr1	26180903	0.1358961125260485	chr1:26180903:G:A
chr1:26184648	['G', 'A']	19959	1426.3573218402323	160.57440893979322	-0.0126848160867686	0.0273515178856396	-0.4637700964094776	0.642818	0.642818	chr1	26184648	0.1919119707524635	chr1:26184648:G:A
chr1:26185209	['A', 'G']	19959	18256.317527943465	2467.547096312753	-0.0001579150265562	0.0101648130087655	-0.0155354580964806	0.987605	0.987605	chr1	26185209	0.005416720008926	chr1:26185209:A:G
chr1:26185742	['C', 'G']	19959	17167.181590293796	2425.651717077777	0.0091508893385568	0.0102706307306258	0.8909763751188093	0.372953	0.372953	chr1	26185742	0.4283458950727016	chr1:26185742:C:G
chr1:26190354	['T', 'C']	19959	18339.837751165003	2477.0035443702736	-0.0018903653256628	0.0101256590638749	-0.1866905960133572	0.851905	0.851905	chr1	26190354	0.0696088327874458	chr1:26190354:T:C
chr1:26190776	['A', 'G']	19959	9056.815083938862	1142.9415311009866	-0.0120284561439597	0.0121112000951956	-0.9931679808288588	0.32064	0.32064	chr1	26190776	0.4939823001488671	chr1:26190776:A:G
chr1:26191176	['T', 'C']	19959	17049.56268791341	2248.087367765839	-0.0071723914443854	0.0101783315836569	-0.7046726062552305	0.481022	0.481022	chr1	26191176	0.3178350602995425	chr1:26191176:T:C
chr1:26191282	['T', 'C']	19959	10658.806315789476	1421.5412087039206	-0.0028724954202868	0.0114003204228334	-0.2519662004002623	0.80107	0.80107	chr1	26191282	0.0963295322485411	chr1:26191282:T:C
chr1:26191303	['A', 'G']	19959	8924.447138991884	1131.3590422918116	-0.0117624656691954	0.012181484163769	-0.965602016228874	0.334255	0.334255	chr1	26191303	0.4759220875628567	chr1:26191303:A:G
chr1:26191400	['C', 'T']	19959	8418.0	1098.8943730658675	-0.0078368188895242	0.0124292778804993	-0.6305128073304739	0.528366	0.528366	chr1	26191400	0.2770651367188769	chr1:26191400:C:T
chr1:26191979	['C', 'T']	19959	10669.603728202044	1423.2897724339466	-0.0029094511827516	0.0113939786576857	-0.2553498887580537	0.798456	0.798456	chr1	26191979	0.0977490112521188	chr1:26191979:C:T
chr1:26192528	['T', 'C']	19959	4856.045943199342	621.0748279034399	-0.0097226353783154	0.0161060531499342	-0.6036634355919247	0.546074	0.546074	chr1	26192528	0.2627485008593252	chr1:26192528:T:C
chr1:26192690	['G', 'A']	19959	1360.7270445303477	144.22022421107795	-0.0213691659202837	0.0280878152323468	-0.760798436742573	0.446786	0.446786	chr1	26192690	0.3499004439226006	chr1:26192690:G:A
chr1:26193801	['G', 'T']	19959	587.0	43.19823255458218	-0.0384686024586696	0.0421183055781087	-0.9133463925164154	0.361071	0.361071	chr1	26193801	0.4424073912345887	chr1:26193801:G:T
chr1:26194649	['G', 'A']	19959	10172.019291476674	1387.9925277437171	0.000338735077631	0.0115612563718523	0.0292991580444269	0.976626	0.976626	chr1	26194649	0.0102717179935055	chr1:26194649:G:A
chr1:26195400	['C', 'T']	19959	1365.0	149.06297424295497	-0.0190343149239081	0.0280177194204459	-0.6793670333502556	0.496913	0.496913	chr1	26195400	0.3037196413015343	chr1:26195400:C:T
chr1:26195440	['C', 'G']	19959	8512.971321133118	1119.6879848866074	-0.0062566049699198	0.0123686985948926	-0.5058418168992668	0.612973	0.612973	chr1	26195440	0.2125586546973397	chr1:26195440:C:G
chr1:26195544	['G', 'A']	19959	8600.892824612876	1131.3976568443647	-0.0065425379931561	0.012397378093347	-0.5277356182810218	0.597689	0.597689	chr1	26195544	0.2235247369440686	chr1:26195544:G:A
chr1:26195723	['T', 'C']	19959	19717.96377029465	2491.031351192219	-0.0177582413679669	0.0101045504713918	-1.7574499150896656	0.0788565	0.0788565	chr1	26195723	1.1031625027436351	chr1:26195723:T:C
chr1:26197016	['T', 'C']	19959	13679.451077686268	1915.4644191159607	0.009207977969407	0.0109451304649527	0.8412853550619385	0.400198	0.400198	chr1	26197016	0.3977250860924466	chr1:26197016:T:C
chr1:26197055	['G', 'A']	19959	8554.285929119254	1121.9374412620364	-0.0065182140175334	0.012349443548522	-0.5278143903344988	0.597634	0.597634	chr1	26197055	0.2235647030394613	chr1:26197055:G:A
chr1:26197091	['A', 'G']	19959	6218.985408413981	804.9104089245604	-0.0069895977626987	0.0139268751216484	-0.5018783971024378	0.615759	0.615759	chr1	26197091	0.2105892317474506	chr1:26197091:A:G
chr1:26197152	['T', 'C']	19959	8562.292899408285	1126.9395473839816	-0.0059569136651672	0.01234448315632	-0.4825567494186604	0.629416	0.629416	chr1	26197152	0.2010622213475042	chr1:26197152:T:C
chr1:26197153	['G', 'A']	19959	8426.79984962406	1100.4601055731048	-0.0076027441143846	0.0124246854227034	-0.6119063666990143	0.540607	0.540607	chr1	26197153	0.267118335178745	chr1:26197153:G:A
chr1:26197910	['A', 'G']	19959	8864.443093233496	1137.2922047025238	-0.0086394249748965	0.0122203472737386	-0.7069704961218702	0.479593	0.479593	chr1	26197910	0.3191271643629286	chr1:26197910:A:G
chr1:26198029	['G', 'A']	19959	840.0	119.81203025516989	0.0136513176938115	0.0355143668745397	0.3843885980577117	0.700695	0.700695	chr1	26198029	0.1544709815219191	chr1:26198029:G:A
chr1:26198892	['T', 'C']	19959	10784.782427826784	1432.9453676273251	-0.0045046148110154	0.0113950591423468	-0.3953129821218045	0.692616	0.692616	chr1	26198892	0.1595074801104832	chr1:26198892:T:C
chr1:26199364	['G', 'A']	19959	15718.512780673618	2050.8023122592904	-0.0057812181723383	0.0103652772810582	-0.5577485305581803	0.577022	0.577022	chr1	26199364	0.2388076282715497	chr1:26199364:G:A
chr1:26199726	['C', 'T']	19959	2668.540320962888	191.36572007106528	-0.0614229486539778	0.0204802027124576	-2.999137729072172	0.00271079	0.00271079	chr1	26199726	2.5669041251246894	chr1:26199726:C:T
chr1:26199948	['A', 'G']	19959	7885.975543750626	1017.6975644990182	-0.0096844317593551	0.0126849479558986	-0.7634585331390135	0.445199	0.445199	chr1	26199948	0.3514458198426519	chr1:26199948:A:G
chr1:26200716	['GGGCCTTA', 'G']	19959	14592.462243824222	2013.0377636707408	0.0057576954964531	0.0105228219087436	0.5471626856736	0.584273	0.584273	chr1	26200716	0.2333841825275602	chr1:26200716:GGGCCTTA:G
chr1:26200764	['G', 'A']	19959	14592.193325315697	2012.4996649739564	0.0056541485756502	0.0105228368588179	0.5373216986550678	0.591051	0.591051	chr1	26200764	0.2283750435468939	chr1:26200764:G:A
chr1:26200769	['A', 'G']	19959	14591.655407437109	2011.0253716488328	0.0055654983125323	0.0105229071252222	0.5288936076602303	0.596885	0.596885	chr1	26200769	0.2241093349952129	chr1:26200769:A:G
chr1:26200813	['T', 'C']	19959	14597.851135281438	2011.560615113754	0.00545543824886	0.0105236698914062	0.5183969380600816	0.604187	0.604187	chr1	26200813	0.2188286234669151	chr1:26200813:T:C
chr1:26200819	['C', 'G']	19959	13172.299839631154	1867.7322358349488	0.0094465900780773	0.0107723050511537	0.8769330271672573	0.380534	0.380534	chr1	26200819	0.4196065337614575	chr1:26200819:C:G
chr1:26201208	['T', 'C']	19959	27344.48013029316	3785.092943818189	0.0087277939018	0.0109407525961573	0.7977324982986503	0.425035	0.425035	chr1	26201208	0.3715753059943802	chr1:26201208:T:C
chr1:26201292	['G', 'A']	19959	2500.12526305241	213.021648084662	-0.0473132424270787	0.021092789483484	-2.243100300419038	0.0249013	0.0249013	chr1	26201292	1.6037779794870397	chr1:26201292:G:A
chr1:26201318	['A', 'C']	19959	15484.43068364074	2210.6915090740586	0.0115385783133021	0.0103931618433079	1.110208662894226	0.266923	0.266923	chr1	26201318	0.5736140026728922	chr1:26201318:A:C
chr1:26201319	['G', 'A']	19959	15480.1023803558	2211.362555070586	0.0116330631747728	0.0103927269089258	1.1193465657970676	0.263006	0.263006	chr1	26201319	0.580034343764355	chr1:26201319:G:A
chr1:26201393	['G', 'A']	19959	570.0285599759495	32.57776913753073	-0.057232449777445	0.0427882780616694	-1.3375731010945957	0.181051	0.181051	chr1	26201393	0.7421990720992063	chr1:26201393:G:A
chr1:26201942	['G', 'A']	19959	12886.228174802043	1844.16588802724	0.0124359728899994	0.010858395482946	1.1452864200361048	0.252104	0.252104	chr1	26201942	0.598420263549472	chr1:26201942:G:A
chr1:26202431	['C', 'G']	19959	24589.231987173065	3380.082583845832	0.0070348142682852	0.0104758740671474	0.6715252802003979	0.501894	0.501894	chr1	26202431	0.2993879961539004	chr1:26202431:C:G
chr1:26204328	['CT', 'C']	19959	9981.501303519502	1297.9642200483954	-0.010004082411836	0.0117311461209176	-0.8527796268770225	0.393792	0.393792	chr1	26204328	0.4047331109280841	chr1:26204328:CT:C
chr1:26204543	['C', 'T']	19959	14544.457433481986	1789.0387928798546	-0.0148897406207128	0.0105081439766277	-1.4169715083682315	0.156507	0.156507	chr1	26204543	0.805466233239662	chr1:26204543:C:T
chr1:26204917	['T', 'C']	19959	14676.470661923137	1811.5477298245391	-0.0137490424644118	0.0104999498712916	-1.3094388671324728	0.190401	0.190401	chr1	26204917	0.720330774999121	chr1:26204917:T:C
chr1:26205465	['T', 'A']	19959	15047.523530296194	1861.6125295198967	-0.0132186504519327	0.0104514757359904	-1.264764018579054	0.205971	0.205971	chr1	26205465	0.6861939224782606	chr1:26205465:T:A
chr1:26207320	['T', 'C']	19959	955.7661836233268	96.12953363259122	-0.0215868958539003	0.0331569313104654	-0.651052283812729	0.51502	0.51502	chr1	26207320	0.2881759054811694	chr1:26207320:T:C
chr1:26207488	['G', 'T']	19959	573.4653405666066	26.83194257401635	-0.0674173082258383	0.0426432654084799	-1.5809602660595454	0.113903	0.113903	chr1	26207488	0.943464837235318	chr1:26207488:G:T
chr1:26207641	['C', 'T']	19959	6938.64819180418	1134.1227777632191	0.0325806446347474	0.0133696934111516	2.4369028991773285	0.0148223	0.0148223	chr1	26207641	1.829084400958197	chr1:26207641:C:T
chr1:26207726	['G', 'A']	19959	9084.322231725098	1140.382170113086	-0.0130613590772415	0.0121202942945959	-1.0776437238050531	0.281206	0.281206	chr1	26207726	0.5509754171547313	chr1:26207726:G:A
chr1:26208655	['G', 'A']	19959	9057.268968627845	1136.0686027881547	-0.0133154165132633	0.0121041665931075	-1.1000688408275416	0.271315	0.271315	chr1	26208655	0.5665261950436149	chr1:26208655:G:A
chr1:26209650	['G', 'A']	19959	9992.00375883326	1289.8431004679546	-0.0109635415464325	0.0117293567725282	-0.9347095291798664	0.349949	0.349949	chr1	26209650	0.4559952431710045	chr1:26209650:G:A
chr1:26210637	['AAC', 'A']	19959	14805.225345760677	1823.6707912354416	-0.013885247276255	0.0104823451345609	-1.324631759211442	0.185308	0.185308	chr1	26210637	0.7321058311891553	chr1:26210637:AAC:A
chr1:26211991	['A', 'G']	19959	9747.465123271197	1264.681998073303	-0.0106840597621101	0.011827702281375	-0.9033081411707652	0.366373	0.366373	chr1	26211991	0.4360765393248068	chr1:26211991:A:G
chr1:26212999	['A', 'G']	19959	9250.952466907342	1480.8069737279602	0.0280891692571013	0.0119869921182165	2.3433042234518973	0.0191236	0.0191236	chr1	26212999	1.7184303488294974	chr1:26212999:A:G
chr1:26213258	['T', 'C']	19959	14804.675789473684	1825.0420163726128	-0.0138126698499144	0.0104895939345871	-1.3167973837738496	0.187922	0.187922	chr1	26213258	0.7260223741341238	chr1:26213258:T:C
chr1:26213524	['G', 'T']	19959	9233.252219268768	1473.4283711488956	0.0275145383385308	0.0119973238625786	2.293389647032261	0.0218359	0.0218359	chr1	26213524	1.660828903262744	chr1:26213524:G:T
chr1:26213595	['C', 'A']	19959	7138.173795044473	1157.907476017	0.0314129741978491	0.0132490110917585	2.3709674616688403	0.017751	0.017751	chr1	26213595	1.7507771760033255	chr1:26213595:C:A
chr1:26213865	['G', 'T']	19959	16101.80073978724	2023.136674730736	-0.0130049414834718	0.0108963781021352	-1.1935104822512943	0.232684	0.232684	chr1	26213865	0.6332334789849132	chr1:26213865:G:T
chr1:26214106	['G', 'A']	19959	7137.735274918407	1156.5656999543266	0.0310432336073249	0.0132402050126276	2.3446188014247564	0.0190563	0.0190563	chr1	26214106	1.719961418785363	chr1:26214106:G:A
chr1:26214958	['A', 'G']	19959	7333.610322382243	1180.3897574947573	0.0299897838140651	0.0132743059333925	2.259235546065248	0.0238795	0.0238795	chr1	26214958	1.6219747709059138	chr1:26214958:A:G
chr1:26215762	['G', 'A']	19959	9233.92528937215	1479.9615818210236	0.0283556908356787	0.0119918874748284	2.364572790997136	0.0180604	0.0180604	chr1	26215762	1.7432726352036312	chr1:26215762:G:A
chr1:26215772	['A', 'G']	19959	7129.143136370471	1157.2431834621243	0.0313005828289675	0.0132306258489199	2.3657673632666927	0.0180023	0.0180023	chr1	26215772	1.744672005257991	chr1:26215772:A:G
chr1:26216081	['G', 'A']	19959	14414.722216654976	1776.576541605315	-0.0136290075794719	0.0105521879101714	-1.2915812052905815	0.196517	0.196517	chr1	26216081	0.7065998743631393	chr1:26216081:G:A
chr1:26216455	['C', 'T']	19959	9234.46267161038	1478.243002715963	0.0280763209334669	0.0119917039208316	2.3413120536351446	0.0192259	0.0192259	chr1	26216455	1.716113320921329	chr1:26216455:C:T
chr1:26216606	['T', 'A']	19959	8803.32321106434	1110.490244429321	-0.0130363953190093	0.0122363680417984	-1.0653811060993066	0.286716	0.286716	chr1	26216606	0.5425480708560175	chr1:26216606:T:A
chr1:26217638	['G', 'A']	19959	7317.512176285817	1166.0096191817645	0.0288248793808234	0.0133055291425312	2.166383544167707	0.0302937	0.0302937	chr1	26217638	1.518647679739174	chr1:26217638:G:A
chr1:26218151	['C', 'T']	19959	22229.137400370942	3044.090449896097	0.0068668079072655	0.0102138258997692	0.6723051650430679	0.501397	0.501397	chr1	26218151	0.2998182688766923	chr1:26218151:C:T
chr1:26218756	['A', 'G']	19959	15398.943759398497	1908.891172018184	-0.0132784754491896	0.0103704079729718	-1.2804197755572375	0.200412	0.200412	chr1	26218756	0.6980762779257743	chr1:26218756:A:G
chr1:26218786	['T', 'C']	19959	7139.007570819755	1157.4501900728785	0.0311193997058697	0.0132272511982458	2.3526732228383693	0.0186487	0.0186487	chr1	26218786	1.72935143744803	chr1:26218786:T:C
chr1:26219373	['T', 'C']	19959	19876.983563016787	2815.8223471956885	0.008037751891687	0.0101088493537149	0.7951203554866666	0.426553	0.426553	chr1	26219373	0.3700269992502882	chr1:26219373:T:C
chr1:26219374	['G', 'A']	19959	8838.44282994288	1118.1629019389409	-0.0129011296471937	0.0122166670222866	-1.0560269526588923	0.290969	0.290969	chr1	26219374	0.5361532785264576	chr1:26219374:G:A
chr1:26219740	['A', 'T']	19959	15101.026409421196	1886.9335413621031	-0.0123837760922994	0.010426795239687	-1.1876876650616046	0.234971	0.234971	chr1	26219740	0.628985734822515	chr1:26219740:A:T
chr1:26220552	['G', 'A']	19959	7141.0	1159.5520228800942	0.0312863807290763	0.013220752493614	2.3664599079506607	0.0179686	0.0179686	chr1	26220552	1.745485759060213	chr1:26220552:G:A
chr1:26220688	['C', 'T']	19959	15404.859125989777	1914.2883658092844	-0.0127270461630689	0.0103648916033041	-1.2278995912520445	0.219499	0.219499	chr1	26220688	0.6585674539889267	chr1:26220688:C:T
chr1:26220825	['G', 'C']	19959	7140.357751277683	1160.9625900004623	0.0315787868888339	0.0132212680261063	2.3884839809978327	0.0169273	0.0169273	chr1	26220825	1.771412308790884	chr1:26220825:G:C
chr1:26221001	['A', 'G']	19959	9283.465126766208	1480.0564044595535	0.0273861544415971	0.0119712449672992	2.2876613515474227	0.0221677	0.0221677	chr1	26221001	1.654279364581751	chr1:26221001:A:G
chr1:26221538	['G', 'C']	19959	15398.115284324538	1907.7589781713016	-0.0133506857773415	0.0103738248978757	-1.286958851606929	0.198124	0.198124	chr1	26221538	0.7030629124663268	chr1:26221538:G:C
chr1:26221564	['A', 'C']	19959	9001.357263125614	1149.5832410957237	-0.0118841855461645	0.0122795491673609	-0.9678030833373584	0.333154	0.333154	chr1	26221564	0.4773549680254444	chr1:26221564:A:C
chr1:26221730	['G', 'A']	19959	15462.300362245936	1920.4386041832984	-0.0128388250131445	0.0103980410146	-1.2347349847069553	0.216944	0.216944	chr1	26221730	0.6636523566107075	chr1:26221730:G:A
chr1:26221771	['A', 'G']	19959	7149.1785696361385	1162.3738297473178	0.0316717310718371	0.013226674681984	2.394534668262233	0.0166506	0.0166506	chr1	26221771	1.7785701121880408	chr1:26221771:A:G
chr1:26221871	['C', 'T']	19959	7140.504310344826	1161.4069475816275	0.0316516864466209	0.0132226764570519	2.393742790986944	0.0166866	0.0166866	chr1	26221871	1.777632144546737	chr1:26221871:C:T
chr1:26221986	['A', 'C']	19959	7142.073511725797	1160.0624682112318	0.0313490720225482	0.0132211347932584	2.371133228180478	0.0177431	0.0177431	chr1	26221986	1.7509704997649471	chr1:26221986:A:C
chr1:26222536	['T', 'C']	19959	7141.651609345231	1156.7985594906113	0.0308330281997608	0.0132216708802974	2.3320069361057287	0.0197102	0.0197102	chr1	26222536	1.7053089688988572	chr1:26222536:T:C
chr1:26222908	['C', 'T']	19959	8840.442930153322	1118.0619126199351	-0.0129966044568801	0.0122128686704139	-1.0641729480285655	0.287263	0.287263	chr1	26222908	0.5417203083297983	chr1:26222908:C:T
chr1:26223146	['G', 'A']	19959	7147.384997491223	1159.6729691273474	0.0312754091176105	0.0132264764363053	2.3646062704774966	0.0180588	0.0180588	chr1	26223146	1.7433111117574585	chr1:26223146:G:A
chr1:26223325	['G', 'A']	19959	7139.073060733615	1157.9828162279052	0.0311812919351491	0.0132222472414787	2.358244507585081	0.0183712	0.0183712	chr1	26223325	1.735862474812475	chr1:26223325:G:A
chr1:26223498	['G', 'A']	19959	7288.190948729513	1177.5976349617963	0.0295539325867878	0.0131181926891516	2.252896667025491	0.0242765	0.0242765	chr1	26223498	1.614813926338732	chr1:26223498:G:A
chr1:26224136	['G', 'A']	19959	12746.554547732398	1656.6388873226408	-0.0120788152997857	0.0108789037979252	-1.1102970964858905	0.266884	0.266884	chr1	26224136	0.5736774618812741	chr1:26224136:G:A
chr1:26224986	['G', 'C']	19959	7142.073511725797	1160.0191255953637	0.0315269277254574	0.0132212430695923	2.384566077448987	0.0171086	0.0171086	chr1	26224986	1.7667855274051805	chr1:26224986:G:C
chr1:26225747	['G', 'A']	19959	8832.442529311555	1123.9561335568608	-0.0118071230196056	0.0122211638263676	-0.9661210002055046	0.333995	0.333995	chr1	26225747	0.476260034651499	chr1:26225747:G:A
chr1:26226340	['C', 'T']	19959	7112.494486768244	1145.2246023498471	0.0297586843409421	0.0132508859641103	2.245788275707961	0.0247285	0.0247285	chr1	26226340	1.6068022266019164	chr1:26226340:C:T
chr1:26226430	['T', 'C']	19959	1166.1752856283829	238.60702148211627	0.0717890315541747	0.0300911088151682	2.3857223738457733	0.0170549	0.0170549	chr1	26226430	1.768150822699006	chr1:26226430:T:C
chr1:26226474	['T', 'C']	19959	7114.356448541938	1142.9147170522813	0.0293331144918138	0.0132487766168395	2.2140243842990484	0.0268384	0.0268384	chr1	26226474	1.571243378662635	chr1:26226474:T:C
chr1:26226996	['A', 'G']	19959	7106.204360902255	1146.189850749034	0.030001368611435	0.0132531802392925	2.263710903326292	0.0236026	0.0236026	chr1	26226996	1.6270401536630412	chr1:26226996:A:G
chr1:26227605	['C', 'G']	19959	7102.779342487722	1147.8034565159196	0.0303899048064972	0.0132532740713927	2.29301111882188	0.0218577	0.0218577	chr1	26227605	1.6603955390862477	chr1:26227605:C:G
chr1:26227943	['C', 'T']	19959	7107.0	1144.2503527490596	0.0297118669362395	0.0132484212818451	2.2426722629174662	0.0249289	0.0249289	chr1	26227943	1.603296884531519	chr1:26227943:C:T
chr1:26228630	['G', 'C']	19959	1267.1269729919327	147.8686279758522	-0.0100910040471698	0.0288664525898089	-0.3495754809419292	0.726661	0.726661	chr1	26228630	0.1386681478283509	chr1:26228630:G:C
chr1:26229288	['C', 'G']	19959	3637.827565452903	636.374195745442	0.039538956017656	0.0176118095742966	2.2450251832929595	0.0247774	0.0247774	chr1	26229288	1.60594426797186	chr1:26229288:C:G
chr1:26229525	['A', 'G']	19959	7033.710487669036	1123.5519003817803	0.0277167901352311	0.0134012608862956	2.0682225628168163	0.038632	0.038632	chr1	26229525	1.41305280760771	chr1:26229525:A:G
chr1:26229794	['T', 'A']	19959	19458.82216753719	2746.322719355552	0.0063572814570992	0.010127706963903	0.6277118285271988	0.5302	0.5302	chr1	26229794	0.2755602766029253	chr1:26229794:T:A
chr1:26229894	['A', 'C']	19959	14803.74170758593	1852.597826501761	-0.0118453993209921	0.010486594970508	-1.1295753630521137	0.258669	0.258669	chr1	26229894	0.587255615874281	chr1:26229894:A:C
chr1:26230811	['T', 'C']	19959	3588.25847032879	611.5013829293379	0.0334446762503874	0.0177407016310649	1.885194675267184	0.0594181	0.0594181	chr1	26230811	1.2260812396529952	chr1:26230811:T:C
chr1:26232046	['G', 'C']	19959	6953.742006615215	1102.2413258572276	0.0260229127694097	0.0133756316916625	1.9455464511355112	0.0517233	0.0517233	chr1	26232046	1.2863137744708704	chr1:26232046:G:C
chr1:26232815	['G', 'T']	19959	22479.25254296738	3064.7212889566404	0.0054745733213329	0.0102152400480498	0.5359221413869873	0.592018	0.592018	chr1	26232815	0.2276650885780387	chr1:26232815:G:T
chr1:26233233	['G', 'A']	19959	15360.465610587533	1919.722674947143	-0.0124137377596194	0.0103865992972274	-1.195168640320338	0.232035	0.232035	chr1	26233233	0.6344465014866562	chr1:26233233:G:A
chr1:26233678	['T', 'C']	19959	4122.206533720813	655.537577093415	0.0210155247980756	0.0166897925860682	1.2591843002062375	0.207979	0.207979	chr1	26233678	0.6819805142898581	chr1:26233678:T:C
chr1:26233990	['C', 'A']	19959	15361.769666299228	1917.533401381736	-0.0126571636261361	0.010381741211632	-1.2191754126903684	0.222792	0.222792	chr1	26233990	0.6521004078350814	chr1:26233990:C:A
chr1:26234254	['G', 'A']	19959	12898.0	1685.11457235467	-0.0103749794232437	0.010834293992792	-0.9576054914280624	0.338273	0.338273	chr1	26234254	0.4707326649934713	chr1:26234254:G:A
chr1:26234471	['C', 'T']	19959	6779.679360625345	1093.34550182369	0.0291263355694085	0.0135111517913553	2.155725582777034	0.031117	0.031117	chr1	26234471	1.5070022801350929	chr1:26234471:C:T
chr1:26235813	['C', 'A']	19959	15339.842838528615	1924.43671211661	-0.0115733805717132	0.0103863723769764	-1.1142851567086107	0.26517	0.26517	chr1	26235813	0.5764756113812829	chr1:26235813:C:A
chr1:26237359	['T', 'G']	19959	12715.911304870717	1627.0970892298965	-0.0138135775623407	0.0108965225563565	-1.2677051316965828	0.204918	0.204918	chr1	26237359	0.6884198914898333	chr1:26237359:T:G
chr1:26238347	['C', 'T']	19959	7166.977124510882	1158.53609334085	0.0295571233302851	0.0132018192905423	2.238867437873465	0.0251755	0.0251755	chr1	26238347	1.599021895348938	chr1:26238347:C:T
chr1:26239696	['G', 'A']	19959	546.08208057727	22.442941913290287	-0.0731356338814951	0.0436624614341489	-1.6750231544274516	0.0939454	0.0939454	chr1	26239696	1.0271244801033768	chr1:26239696:G:A
chr1:26240553	['A', 'G']	19959	7176.078622970535	1167.5230772621562	0.0307770022947632	0.0131839761303634	2.3344249102425314	0.0195834	0.0195834	chr1	26240553	1.708111905329105	chr1:26240553:A:G
chr1:26240751	['C', 'T']	19959	15342.612238761089	1916.3598889750576	-0.0125085236701349	0.0103870345880113	-1.2042439605016986	0.22851	0.22851	chr1	26240751	0.6410947896869529	chr1:26240751:C:T
chr1:26241446	['A', 'G']	19959	7176.0335422411645	1164.3266201808588	0.0303931414130799	0.0131892567671296	2.3043862099057804	0.0212112	0.0212112	chr1	26241446	1.6734347610621194	chr1:26241446:A:G
chr1:26241674	['A', 'G']	19959	7178.0	1161.139716314778	0.0296506760669119	0.0131804584483104	2.2495936831933734	0.0244856	0.0244856	chr1	26241674	1.611089249477231	chr1:26241674:A:G
chr1:26242207	['A', 'G']	19959	7172.7187453024	1163.1139234303002	0.0301274228564673	0.0131871831281913	2.284598808070049	0.0223468	0.0223468	chr1	26242207	1.6507846578493142	chr1:26242207:A:G
chr1:26242421	['G', 'A']	19959	7173.0	1163.565121299025	0.0302442057185437	0.0131865209059639	2.2935697697840176	0.0218256	0.0218256	chr1	26242421	1.6610338084193046	chr1:26242421:G:A
chr1:26242435	['G', 'A']	19959	3952.19801583325	694.0851538386723	0.0398532829399014	0.0169433513952722	2.352148757950088	0.018675	0.018675	chr1	26242435	1.7287393895125636	chr1:26242435:G:A
chr1:26243330	['G', 'A']	19959	7172.796882830509	1162.6219115490944	0.0301371761064941	0.0131879235898997	2.285210093996549	0.022311	0.022311	chr1	26243330	1.6514809637928536	chr1:26243330:G:A
chr1:26243499	['C', 'A']	19959	15491.8809261301	1954.009889265824	-0.0101939968504107	0.0103645391544785	-0.983545597008612	0.325351	0.325351	chr1	26243499	0.4876478540789975	chr1:26243499:C:A
chr1:26243518	['G', 'A']	19959	3952.0	693.9443114650645	0.0398226862190281	0.016943247158067	2.3503573929786894	0.0187651	0.0187651	chr1	26243518	1.7266491168713374	chr1:26243518:G:A
chr1:26244502	['T', 'A']	19959	14812.484291226136	1854.223609395572	-0.0118634000252719	0.0104846819820438	-1.1314983177924989	0.257859	0.257859	chr1	26244502	0.5886177059011488	chr1:26244502:T:A
chr1:26245484	['A', 'G']	19959	8521.269386936687	1071.4167105823772	-0.013066216254529	0.0123914478963068	-1.0544543594799236	0.291688	0.291688	chr1	26245484	0.5350814373197559	chr1:26245484:A:G
chr1:26246532	['G', 'A']	19959	7162.435429716864	1159.379940785225	0.0297994340736431	0.0131954272307722	2.258315214239503	0.0239368	0.0239368	chr1	26246532	1.6209339088682908	chr1:26246532:G:A
chr1:26246726	['CT', 'C']	19959	16987.907518835003	2497.277041155501	0.0206484541669304	0.0103577313150067	1.9935305849278184	0.046217	0.046217	chr1	26246726	1.3351982485092384	chr1:26246726:CT:C
chr1:26247839	['G', 'A']	19959	7183.156764351672	1162.848432648751	0.030130206713321	0.0131916454065233	2.284037038959643	0.0223798	0.0223798	chr1	26247839	1.6501437989195764	chr1:26247839:G:A
chr1:26247941	['G', 'T']	19959	9372.756804170218	1140.3037889378822	-0.017877778131127	0.0120048729876651	-1.489210102388942	0.136448	0.136448	chr1	26247941	0.8650328256615781	chr1:26247941:G:T
chr1:26249032	['A', 'G']	19959	7177.315235373738	1163.4308307496794	0.0301258836582228	0.0131883654446328	2.284277288546234	0.0223657	0.0223657	chr1	26249032	1.6504175047625114	chr1:26249032:A:G
chr1:26249343	['A', 'G']	19959	7173.078171978352	1163.0849970477734	0.0301465035222621	0.013187305081696	2.286024577084022	0.0222633	0.0222633	chr1	26249343	1.652410461494196	chr1:26249343:A:G
chr1:26249448	['G', 'A']	19959	7172.359354644754	1163.7309058290575	0.0302778360090173	0.0131869810957132	2.296039994996262	0.0216839	0.0216839	chr1	26249448	1.6638626042298648	chr1:26249448:G:A
chr1:26250165	['CAG', 'C']	19959	8524.427096903497	1073.5438995964637	-0.0129358241453641	0.0123888894809155	-1.044147190536414	0.29643	0.29643	chr1	26250165	0.5280778459857336	chr1:26250165:CAG:C
chr1:26252036	['C', 'T']	19959	15365.769866720111	1918.293818730328	-0.0126296845100712	0.0103815981923173	-1.2165453021883958	0.223792	0.223792	chr1	26252036	0.6501554424634071	chr1:26252036:C:T
chr1:26252314	['C', 'T']	19959	14821.742609479908	1859.2076560838432	-0.0114906195412277	0.0104840650801366	-1.096008032513854	0.273088	0.273088	chr1	26252314	0.5636973831568007	chr1:26252314:C:T
chr1:26253070	['T', 'C']	19959	12725.82559013682	1628.9618891144503	-0.0140078203790389	0.0108962695848289	-1.2855611060268148	0.198611	0.198611	chr1	26253070	0.7019967019282225	chr1:26253070:T:C
chr1:26254299	['C', 'T']	19959	1769.0886361358853	249.8214362385363	0.0118867295537334	0.0246753373778039	0.4817251076139615	0.630007	0.630007	chr1	26254299	0.200654625078983	chr1:26254299:C:T
chr1:26254446	['T', 'G']	19959	14824.34027185634	1866.891955086042	-0.0109622363254674	0.0104898395749782	-1.0450337440446755	0.29602	0.29602	chr1	26254446	0.5286789457106253	chr1:26254446:T:G
chr1:26255600	['G', 'A']	19959	3253.489025856885	282.25808132655004	-0.0445469047292996	0.0185130870735297	-2.406238600421935	0.0161268	0.0161268	chr1	26255600	1.7924518000142928	chr1:26255600:G:A
chr1:26256220	['G', 'A']	19959	7172.43743422701	1163.477850443419	0.0302526946271587	0.0131876787582757	2.2940120988444743	0.0218001	0.0218001	chr1	26256220	1.6615415142234418	chr1:26256220:G:A
chr1:26256222	['C', 'T']	19959	7170.437033324982	1165.452113990372	0.03058069449305	0.0131882860945962	2.318777002083692	0.0204172	0.0204172	chr1	26256222	1.6900038169958216	chr1:26256222:C:T
chr1:26257087	['C', 'T']	19959	7167.795629948883	1168.2610835915268	0.0311916462820215	0.0131917167725212	2.3644872627188827	0.0180646	0.0180646	chr1	26257087	1.7431716504655157	chr1:26257087:C:T
chr1:26257122	['G', 'A']	19959	667.033420182383	103.21972611479444	0.0310990369739309	0.0396477195498862	0.7843840030900374	0.432824	0.432824	chr1	26257122	0.3636886656958911	chr1:26257122:G:A
chr1:26257169	['G', 'A']	19959	9377.879428714608	1137.457412476091	-0.0183732389124798	0.0120002304697772	-1.53107383718614	0.125767	0.125767	chr1	26257169	0.9004332984614012	chr1:26257169:G:A
chr1:26258542	['TA', 'T']	19959	7172.437434227011	1164.527884309289	0.0304457388637834	0.0131877192234215	2.308643242093866	0.0209736	0.0209736	chr1	26258542	1.6783270189410642	chr1:26258542:TA:T
chr1:26258640	['A', 'G']	19959	12723.274941123414	1621.8733284125592	-0.014725277524012	0.0108937801819052	-1.3517142147287855	0.176482	0.176482	chr1	26258640	0.7532995831901375	chr1:26258640:A:G
chr1:26262180	['G', 'A']	19959	8546.425592702119	1078.3169509344966	-0.0125665048725276	0.0123747582017762	-1.0154949832251166	0.309882	0.309882	chr1	26262180	0.5088036497294494	chr1:26262180:G:A
chr1:26262239	['G', 'A']	19959	15353.076923076922	1929.239036056428	-0.0112074368177452	0.0103883574511175	-1.0788458974849433	0.280669	0.280669	chr1	26262239	0.5518055527108247	chr1:26262239:G:A
chr1:26262335	['G', 'A']	19959	9401.710511805104	1142.104621845358	-0.0181820823320425	0.011989020713098	-1.5165610909470362	0.129393	0.129393	chr1	26262335	0.8880892178219058	chr1:26262335:G:A
chr1:26263145	['A', 'G']	19959	7172.078021647625	1163.8140742931555	0.030346199879805	0.0131876189585484	2.301112882863058	0.0213955	0.0213955	chr1	26263145	1.669677559859944	chr1:26263145:A:G
chr1:26263207	['T', 'A']	19959	7172.437434227011	1161.1361799779504	0.0297892276476703	0.0131878008863473	2.2588472410521216	0.0239036	0.0239036	chr1	26263207	1.6215366872361074	chr1:26263207:T:A
chr1:26263691	['G', 'A']	19959	7187.165402200666	1163.9149368092046	0.0301027554569073	0.0131988246706681	2.280714852118996	0.0225758	0.0225758	chr1	26263691	1.6463568510065028	chr1:26263691:G:A
chr1:26264110	['A', 'G']	19959	8544.0	1077.1955605284486	-0.0126715222812836	0.0123751152338341	-1.0239518616068426	0.30587	0.30587	chr1	26264110	0.5144631169132489	chr1:26264110:A:G
chr1:26264764	['A', 'G']	19959	7175.032840310857	1160.217308612246	0.0296855020226501	0.0131896185594125	2.2506717604403765	0.0244172	0.0244172	chr1	26264764	1.612304139501268	chr1:26264764:A:G
chr1:26265145	['G', 'A']	19959	15511.994736842104	1963.813473709248	-0.0094369268112393	0.0103627775782553	-0.9106561189773346	0.362488	0.362488	chr1	26265145	0.4407063659758692	chr1:26265145:G:A
chr1:26266223	['G', 'T']	19959	7198.04812914905	1170.6632191703472	0.0309486360534696	0.0131980759969639	2.344935433057735	0.0190401	0.0190401	chr1	26266223	1.720330774999121	chr1:26266223:G:T
chr1:26266380	['C', 'T']	19959	4036.809020295665	700.115474533711	0.0372123516420566	0.0167862002959134	2.2168418692773444	0.0266451	0.0266451	chr1	26266380	1.5743826454975038	chr1:26266380:C:T
chr1:26267012	['T', 'C']	19959	8548.569839121936	1082.044370369612	-0.0119104096145147	0.0123757541825065	-0.9623986901218854	0.335861	0.335861	chr1	26267012	0.4738404232739713	chr1:26267012:T:C
chr1:26267353	['CAG', 'C']	19959	7148.358152119451	1158.421944878534	0.0298568483684382	0.013201126594016	2.261689421414385	0.0237273	0.0237273	chr1	26267353	1.624751678631171	chr1:26267353:CAG:C
chr1:26269156	['C', 'G']	19959	8530.854837901488	1076.6031034377663	-0.0124182615470375	0.0123841848490232	-1.00275163027924	0.315993	0.315993	chr1	26269156	0.5003225379355373	chr1:26269156:C:G
chr1:26269589	['G', 'A']	19959	7162.7177431477685	1157.7425452097473	0.0294966864802199	0.0131948117169431	2.23547611841584	0.0253971	0.0253971	chr1	26269589	1.595215871013958	chr1:26269589:G:A
chr1:26270123	['G', 'A']	19959	4008.4016635766898	703.5580416089389	0.0394544422093704	0.0168345599435898	2.343657472578818	0.0191055	0.0191055	chr1	26270123	1.7188415921341955	chr1:26270123:G:A
chr1:26270218	['G', 'A']	19959	15528.112002004513	1967.717087326693	-0.009576733006327	0.0103602816149271	-0.92436995076744	0.355305	0.355305	chr1	26270218	0.4493986808947686	chr1:26270218:G:A
chr1:26270595	['C', 'A']	19959	7155.358502855997	1153.631323442332	0.0289895669641619	0.0131969374181178	2.1966889775776792	0.0280541	0.0280541	chr1	26270595	1.5520036592828657	chr1:26270595:C:A
chr1:26270653	['G', 'A']	19959	15526.11160110248	1967.6192407228173	-0.0094457968104851	0.0103585803696637	-0.9118814039564918	0.361842	0.361842	chr1	26270653	0.44148102479076	chr1:26270653:G:A
chr1:26270698	['G', 'A']	19959	7164.0	1156.142641855441	0.0291650211849039	0.0131917041586034	2.210860767816944	0.0270568	0.0270568	chr1	26270698	1.5677235685854418	chr1:26270698:G:A
chr1:26271182	['G', 'A']	19959	23848.389737936566	3175.460497513325	-0.0068755814213152	0.0102927256417654	-0.6680039535315808	0.504139	0.504139	chr1	26271182	0.2974497044074382	chr1:26271182:G:A
chr1:26271290	['C', 'T']	19959	7163.076668671077	1159.2450060133517	0.0296664844418404	0.0131926976079362	2.248704952048187	0.0245421	0.0245421	chr1	26271290	1.6100882786346289	chr1:26271290:C:T
chr1:26271790	['T', 'C']	19959	13230.32575036328	1845.7274911009388	0.0034754675208704	0.0107975260048793	0.3218762815944971	0.74755	0.74755	chr1	26271790	0.1263597541769339	chr1:26271790:T:C
chr1:26272586	['C', 'G']	19959	13308.11676741979	1736.8800510088251	-0.0109226434948162	0.0112213830462197	-0.973377653166898	0.330377	0.330377	chr1	26272586	0.4809901947680358	chr1:26272586:C:G
chr1:26272998	['A', 'G']	19959	8400.683588073163	1063.8543461835186	-0.0123783067275652	0.01244486026238	-0.9946521267887614	0.319918	0.319918	chr1	26272998	0.4949613239022881	chr1:26272998:A:G
chr1:26273051	['G', 'A']	19959	7161.435229265848	1157.6956375413113	0.029548399844098	0.0131934679222178	2.239623427161133	0.0251264	0.0251264	chr1	26273051	1.5998697307521257	chr1:26273051:G:A
chr1:26273992	['A', 'G']	19959	7168.9796327882	1156.255481071025	0.0291671330840762	0.0131966444899628	2.210193137070579	0.0271031	0.0271031	chr1	26273992	1.5669810325242424	chr1:26273992:A:G
chr1:26274192	['CACTT', 'C']	19959	3929.57505889429	688.0658968252426	0.0395720309484773	0.0169791726229065	2.330621864053073	0.0197832	0.0197832	chr1	26274192	1.7037034584446913	chr1:26274192:CACTT:C
chr1:26274894	['G', 'A']	19959	15498.553039033925	1940.9085691789323	-0.0117772264761183	0.0103654939175846	-1.136195396935095	0.255888	0.255888	chr1	26274894	0.5919500800994488	chr1:26274894:G:A
chr1:26275079	['A', 'G']	19959	7231.985762983759	1181.65852051904	0.0316645748244911	0.0131552238036899	2.406996285050617	0.0160934	0.0160934	chr1	26275079	1.7933521942322863	chr1:26275079:A:G
chr1:26275760	['C', 'T']	19959	15487.327871316897	1937.9290750358423	-0.0117804826209135	0.0103712139033404	-1.135882716402096	0.256019	0.256019	chr1	26275760	0.5917278030906513	chr1:26275760:C:T
chr1:26275765	['T', 'G']	19959	7168.795880525208	1157.6291278475578	0.0291480856030896	0.0131892633232689	2.2099858717405088	0.0271175	0.0271175	chr1	26275765	1.5667503511711611	chr1:26275765:T:G
chr1:26276034	['C', 'T']	19959	7163.0	1154.8044834847028	0.0290127479372607	0.0131920683728522	2.19925694116062	0.0278711	0.0278711	chr1	26276034	1.5548458904721028	chr1:26276034:C:T
chr1:26276076	['TGA', 'T']	19959	7162.358853592545	1153.813230103616	0.0288956147628806	0.0131925507562251	2.190297789776977	0.0285142	0.0285142	chr1	26276076	1.5449388085593012	chr1:26276076:TGA:T
chr1:26277392	['G', 'GAA']	19959	7167.077269993986	1147.945063447458	0.0277133498617008	0.013193895151083	2.1004676438880074	0.0357002	0.0357002	chr1	26277392	1.4473293508723144	chr1:26277392:G:GAA
chr1:26278578	['T', 'C']	19959	7167.077269993986	1152.790929157461	0.0285804485206265	0.0131937400835743	2.166212790276806	0.0303067	0.0303067	chr1	26278578	1.5184613500003818	chr1:26278578:T:C
chr1:26279800	['C', 'T']	19959	839.0420382803889	135.02264925125294	0.0317535313946981	0.035497552250389	0.8945273513711121	0.371051	0.371051	chr1	26279800	0.4305663936293081	chr1:26279800:C:T
chr1:26280632	['C', 'T']	19959	15722.150889501378	1960.1142685930583	-0.0125400459341321	0.0103460303778667	-1.2120635138438347	0.225502	0.225502	chr1	26280632	0.6468496019673422	chr1:26280632:C:T
chr1:26281235	['T', 'G']	19959	7161.511678027266	1148.6070437897893	0.0277590026350867	0.0131966533370645	2.103488053074936	0.0354356	0.0354356	chr1	26281235	1.45056020931186	chr1:26281235:T:G
chr1:26282270	['C', 'T']	19959	3960.295355661233	688.6296828829593	0.0383696007554165	0.0170107214091243	2.255612788698984	0.0241057	0.0241057	chr1	26282270	1.6178802526180909	chr1:26282270:C:T
chr1:26282278	['C', 'T']	19959	8464.282688719686	1072.3960353847365	-0.012549596588631	0.012455528191906	-1.0075523410389022	0.313682	0.313682	chr1	26282278	0.5035104016878459	chr1:26282278:C:T
chr1:26282291	['C', 'T']	19959	3327.0118479766124	294.87112623078906	-0.0436521712481205	0.0185584247890545	-2.352148511756545	0.018675	0.018675	chr1	26282291	1.7287393895125636	chr1:26282291:C:T
chr1:26282602	['A', 'T']	19959	8434.112859577028	1064.6757971587942	-0.0128348975617098	0.0124215656323343	-1.0332753488255533	0.301488	0.301488	chr1	26282602	0.5207299692203398	chr1:26282602:A:T
chr1:26282768	['C', 'T']	19959	14919.990127787523	1862.283135622768	-0.0122362886499191	0.010474642106044	-1.1681820272273102	0.242747	0.242747	chr1	26282768	0.6148461286351854	chr1:26282768:C:T
chr1:26283539	['C', 'T']	19959	8397.103588252981	1067.5148888726576	-0.011742132480506	0.0124459476130214	-0.943450257513616	0.345462	0.345462	chr1	26283539	0.4615997170247609	chr1:26283539:C:T
chr1:26286202	['T', 'A']	19959	7170.718544871474	1166.1808122617003	0.0309040403699606	0.0131921327491243	2.342611384956839	0.0191591	0.0191591	chr1	26286202	1.7176248957905655	chr1:26286202:T:A
chr1:26286435	['G', 'T']	19959	1528.076560777633	327.953213871299	0.0848532374505304	0.0264000546219372	3.2141311321386907	0.00131048	0.00131048	chr1	26286435	2.8825696026883216	chr1:26286435:G:T
chr1:26286670	['AC', 'A']	19959	8397.420733540435	1061.0643017832845	-0.0127399653314653	0.0124450276932325	-1.023699235188778	0.30599	0.30599	chr1	26286670	0.5142927663804584	chr1:26286670:AC:A
chr1:26286760	['T', 'C']	19959	7159.358703276882	1162.4825657888696	0.0305636862940401	0.0131976596606522	2.3158413749040063	0.020577	0.020577	chr1	26286760	1.6866179424218506	chr1:26286760:T:C
chr1:26287842	['G', 'A']	19959	15541.557348298844	1946.2024531693448	-0.0114229250563968	0.0103716146012972	-1.1013642036957318	0.270751	0.270751	chr1	26287842	0.5674299306631965	chr1:26287842:G:A
chr1:26288608	['A', 'G']	19959	5454.63975342054	753.5118014224132	0.0012687392659005	0.0147023353062061	0.0862950843846541	0.931233	0.931233	chr1	26288608	0.0309416423763559	chr1:26288608:A:G
chr1:26289125	['C', 'T']	19959	11600.74368610944	1569.0964024898194	0.0019425553249135	0.0111114979305184	0.1748238929674989	0.86122	0.86122	chr1	26289125	0.0648858931671969	chr1:26289125:C:T
chr1:26289789	['G', 'A']	19959	6002.3007315362265	991.9385918866664	0.0341898235309476	0.0141393198744418	2.4180670523444983	0.0156121	0.0156121	chr1	26289789	1.806538675600557	chr1:26289789:G:A
chr1:26289829	['T', 'C']	19959	3959.595159350571	685.9185615625224	0.0387433711676173	0.0169330622673376	2.288030986713484	0.0221461	0.0221461	chr1	26289829	1.6547027433735513	chr1:26289829:T:C
chr1:26290773	['G', 'A']	19959	547.0274075558673	22.10402167444992	-0.0738471034623366	0.0436233626394273	-1.6928338164282823	0.0905027	0.0905027	chr1	26290773	1.0433384641361254	chr1:26290773:G:A
chr1:26291572	['G', 'T']	19959	8388.840607305707	1054.4220084293013	-0.0136168510673211	0.0124594043123165	-1.0928974392347497	0.274452	0.274452	chr1	26291572	0.5615336000589048	chr1:26291572:G:T
chr1:26291879	['A', 'G']	19959	7045.706017938568	1128.9549566703558	0.0272202001733967	0.0132768035513684	2.050207346073985	0.0403572	0.0403572	chr1	26291879	1.394078972928995	chr1:26291879:A:G
chr1:26293158	['C', 'T']	19959	19813.963666432795	2773.5529102808523	0.0049352181732368	0.0101229202962991	0.4875290952395528	0.625889	0.625889	chr1	26293158	0.2035026811057238	chr1:26293158:C:T
chr1:26294610	['G', 'A']	19959	9452.9472365586	1477.2506227948552	0.0219823794397978	0.0118735064936974	1.8513805884947576	0.0641296	0.0641296	chr1	26294610	1.1929414689293931	chr1:26294610:G:A
chr1:26295105	['G', 'A']	19959	14887.96742017944	1860.8333655129643	-0.0120781907188493	0.0104809146876975	-1.1523985337870033	0.249171	0.249171	chr1	26295105	0.6035025048413608	chr1:26295105:G:A
chr1:26295675	['AC', 'A']	19959	14933.496417297189	1862.6411634405893	-0.0123524716518661	0.0104717691910043	-1.17959739434263	0.238174	0.238174	chr1	26295675	0.6231056495401751	chr1:26295675:AC:A
chr1:26296142	['G', 'A']	19959	8710.309230306673	1126.844892701772	-0.0100036738389608	0.0122855483306522	-0.8142635208232274	0.415504	0.415504	chr1	26296142	0.3814247909663544	chr1:26296142:G:A
chr1:26296398	['G', 'A']	19959	24799.0	3062.6533793609046	-0.0263229880984582	0.0104143878400843	-2.5275598050173054	0.0114935	0.0114935	chr1	26296398	1.93954769983884	chr1:26296398:G:A
chr1:26296420	['G', 'A']	19959	8376.419681330794	1058.1768994015235	-0.0124056251911203	0.012459522094073	-0.9956742399471123	0.319421	0.319421	chr1	26296420	0.4956365350218473	chr1:26296420:G:A
chr1:26297150	['C', 'T']	19959	10280.030114746703	1662.0249573669803	0.0285525124571368	0.0115412552838937	2.473952074951745	0.013371	0.013371	chr1	26297150	1.8738361111941613	chr1:26297150:C:T
chr1:26297779	['C', 'T']	19959	3225.0	278.3227701326916	-0.0450735987464538	0.0185973393914565	-2.423658449076877	0.0153739	0.0153739	chr1	26297779	1.8132159481392267	chr1:26297779:C:T
chr1:26299917	['C', 'A']	19959	9253.927293681416	1474.8840725801451	0.0252069197670207	0.0119362183963663	2.1118011525906955	0.0347159	0.0347159	chr1	26299917	1.4594715712984798	chr1:26299917:C:A
chr1:26300008	['TA', 'T']	19959	9220.32638714536	1463.1003908389025	0.0243091585221602	0.0119639910899956	2.031860299736243	0.042181	0.042181	chr1	26300008	1.3748831285004235	chr1:26300008:TA:T
chr1:26300121	['C', 'T']	19959	24976.502780979103	3079.151928347898	-0.0268444451446529	0.0104240310057978	-2.5752460952698817	0.010024	0.010024	chr1	26300121	1.9989589420139064	chr1:26300121:C:T
chr1:26300476	['C', 'A']	19959	24936.498772360574	3068.873313299088	-0.0273875538283651	0.0104202471223549	-2.628301757797055	0.00858781	0.00858781	chr1	26300476	2.066117572627075	chr1:26300476:C:A
chr1:26300634	['A', 'ACT']	19959	24935.74804570054	3071.160589610829	-0.0270917807061326	0.0104182149971644	-2.6004244214106143	0.00931772	0.00931772	chr1	26300634	2.030690344358072	chr1:26300634:A:ACT
chr1:26300987	['T', 'C']	19959	24935.24932357952	3072.2887171560133	-0.0269744703152888	0.0104181233723195	-2.5891870686575524	0.00962727	0.00962727	chr1	26300987	2.016496848080356	chr1:26300987:T:C
chr1:26301416	['G', 'C']	19959	10257.0	1656.999398157013	0.0284867428755853	0.0115447540136318	2.467505400457103	0.0136141	0.0136141	chr1	26301416	1.866011063685241	chr1:26301416:G:C
chr1:26303391	['G', 'A']	19959	24937.99353286208	3076.276681278974	-0.026687907254302	0.0104161925840796	-2.562155705059873	0.0104097	0.0104097	chr1	26303391	1.9825617863609293	chr1:26303391:G:A
chr1:26304616	['G', 'A']	19959	8398.94566960706	1056.2102903916496	-0.0132255050629195	0.012449079254885	-1.062368131179647	0.288081	0.288081	chr1	26304616	0.5404853840912001	chr1:26304616:G:A
chr1:26305436	['T', 'C']	19959	24911.74443776308	3068.4675701460574	-0.027121329552165	0.0104159636432448	-2.6038233696941075	0.00922586	0.00922586	chr1	26305436	2.034993139982336	chr1:26305436:T:C
chr1:26306290	['C', 'T']	19959	24918.24235742207	3065.999463176775	-0.0274578293909373	0.0104198848126386	-2.635137516840182	0.00841682	0.00841682	chr1	26306290	2.0748519604375777	chr1:26306290:C:T
chr1:26306340	['C', 'A']	19959	24917.49686826677	3067.645980408759	-0.0272636656033168	0.0104199017000052	-2.616499309518745	0.00889035	0.00889035	chr1	26306340	2.051081141158408	chr1:26306340:C:A
chr1:26306896	['A', 'G']	19959	16493.853355807412	2036.0040628696245	-0.0154883722353728	0.0103871736668912	-1.491105543439733	0.13595	0.13595	chr1	26306896	0.8666207880764811	chr1:26306896:A:G
chr1:26307816	['G', 'A']	19959	16508.61701167861	2010.888752231191	-0.0173658169735111	0.0102532522169787	-1.6936886566346767	0.0903401	0.0903401	chr1	26307816	1.04411943304157	chr1:26307816:G:A
chr1:26309058	['A', 'G']	19959	35202.51108324977	4716.589163785576	-0.0117108125915452	0.015820672407304	-0.7402221783025201	0.459174	0.459174	chr1	26309058	0.3380227111506088	chr1:26309058:A:G
chr1:26309225	['G', 'A']	19959	16719.331247137805	2061.34488093728	-0.0152533413468258	0.0103655595815899	-1.4715405595581128	0.141161	0.141161	chr1	26309225	0.8502852737114478	chr1:26309225:G:A
chr1:26309334	['T', 'C']	19959	9052.125161707632	1174.1905615913436	-0.0100579830185707	0.0127008290432097	-0.791915471372164	0.428419	0.428419	chr1	26309334	0.3681312768407001	chr1:26309334:T:C
chr1:26309340	['G', 'A']	19959	7110.228761827224	1155.8956216292502	0.0305575871954942	0.0133302050784605	2.292356870403329	0.0218954	0.0218954	chr1	26309340	1.6596471164135795	chr1:26309340:G:A
chr1:26310173	['G', 'T']	19959	10260.140608551808	1652.1076373853732	0.0280358053648504	0.0115484687896985	2.4276642969203808	0.0152052	0.0152052	chr1	26310173	1.81800786303546	chr1:26310173:G:T
chr1:26310280	['G', 'T']	19959	8408.685191681281	1055.6252688752488	-0.0134852511284643	0.0124467847438398	-1.0834325013243578	0.27863	0.27863	chr1	26310280	0.554972125051227	chr1:26310280:G:T
chr1:26310398	['T', 'A']	19959	8414.372663024413	1052.2429101233583	-0.0141662434255402	0.0124448571212458	-1.1383210982274496	0.255	0.255	chr1	26310398	0.5934598195660448	chr1:26310398:T:A
chr1:26310620	['C', 'T']	19959	25941.59437227268	3249.250713214288	-0.0243499107750559	0.0105899282989277	-2.29934614170348	0.0214956	0.0214956	chr1	26310620	1.6676504280509328	chr1:26310620:C:T
chr1:26311731	['G', 'A']	19959	4943.374529012808	879.8620939331319	0.0434141709146142	0.0153535067024924	2.8276387769815896	0.00469394	0.00469394	chr1	26311731	2.3284624660445106	chr1:26311731:G:A
chr1:26312009	['C', 'A']	19959	6527.654106328606	1103.1629222128388	0.037796774713728	0.0136586991821539	2.767230920724302	0.00565868	0.00565868	chr1	26312009	2.2472848648495547	chr1:26312009:C:A
chr1:26313114	['T', 'C']	19959	15162.226558926615	1901.593991182881	-0.0119846163065953	0.0105556752054127	-1.1353718330069418	0.256233	0.256233	chr1	26313114	0.5913649386234201	chr1:26313114:T:C
chr1:26313143	['G', 'A']	19959	14959.747619524913	1867.6290271709872	-0.0123613258601665	0.0104699254733581	-1.18065079752681	0.237756	0.237756	chr1	26313143	0.6238685144157361	chr1:26313143:G:A
chr1:26313644	['G', 'A']	19959	6547.656110637872	1106.6176862844911	0.0381927393271576	0.0136351895177438	2.8010420594049155	0.00509869	0.00509869	chr1	26313644	2.2925413923043627	chr1:26313644:G:A
chr1:26314001	['C', 'T']	19959	3899.9769970933135	699.5274913596008	0.0452129134383462	0.0170157682472626	2.657118549179795	0.00788745	0.00788745	chr1	26314001	2.103063380811888	chr1:26314001:C:T
chr1:26317032	['T', 'C']	19959	11731.106245297213	1595.8430226118228	0.0031741134155492	0.011071825897505	0.2866838265822549	0.774357	0.774357	chr1	26317032	0.1110587713778829	chr1:26317032:T:C
chr1:26317115	['C', 'T']	19959	6556.642527813972	1104.5980005825254	0.0376642734837943	0.0136350086946439	2.762321192988284	0.00574445	0.00574445	chr1	26317115	2.24075154633158	chr1:26317115:C:T
chr1:26317544	['ACAAACTCATTTACGGAATATC', 'A']	19959	8381.359430604982	1075.7445221920646	-0.0097085428163513	0.0124609704228094	-0.7791161110999988	0.435921	0.435921	chr1	26317544	0.360592208834027	chr1:26317544:ACAAACTCATTTACGGAATATC:A
chr1:26317588	['A', 'G']	19959	14986.25255562237	1865.2096696605693	-0.0129921465759723	0.010465292385191	-1.2414508928921024	0.214454	0.214454	chr1	26317588	0.6686658488806013	chr1:26317588:A:G
chr1:26317908	['C', 'T']	19959	6536.327487724221	1101.7982710641854	0.0375250545717999	0.0136472030096146	2.749651671874671	0.00597124	0.00597124	chr1	26317908	2.2239354730183583	chr1:26317908:C:T
chr1:26319175	['G', 'A']	19959	6552.313154597845	1109.126948870265	0.03823731634006	0.013636090598138	2.8041260114010376	0.00505019	0.00505019	chr1	26319175	2.2966922823963247	chr1:26319175:G:A
chr1:26319240	['CAGG', 'C']	19959	6549.3125532448	1111.129308312256	0.0384633864122994	0.0136396395850974	2.8199708777000345	0.00480754	0.00480754	chr1	26319240	2.3180770936298867	chr1:26319240:CAGG:C
chr1:26319249	['G', 'A']	19959	11722.698711844016	1601.6081099776409	0.0034875294255927	0.0110748844105599	0.3149043634502745	0.752838	0.752838	chr1	26319249	0.1232984677239974	chr1:26319249:G:A
chr1:26319315	['C', 'T']	19959	26264.52739211067	3326.080692663041	-0.020755872647236	0.0106365334293159	-1.9513756794135189	0.0510264	0.0510264	chr1	26319315	1.292205070807215	chr1:26319315:C:T
chr1:26319329	['G', 'A']	19959	23923.177856892136	3006.4006611747554	-0.0204691917000639	0.0103286847950884	-1.9817810404861524	0.0475175	0.0475175	chr1	26319329	1.3231464166120006	chr1:26319329:G:A
chr1:26319980	['C', 'T']	19959	1758.9694204932828	247.5227394811564	0.0122971714682523	0.0247462951389505	0.4969297989538911	0.619244	0.619244	chr1	26319980	0.2081381927025861	chr1:26319980:C:T
chr1:26320083	['G', 'A']	19959	8339.534999247331	1069.1834998583088	-0.0099533730893657	0.0124815222498938	-0.7974486517019502	0.4252	0.4252	chr1	26320083	0.3714067441487408	chr1:26320083:G:A
chr1:26320235	['A', 'G']	19959	26267.31606373384	3332.6350186024147	-0.0200816135393292	0.0106375937332057	-1.887796624216196	0.0590678	0.0590678	chr1	26320235	1.2286492042844737	chr1:26320235:A:G
chr1:26320239	['A', 'G']	19959	26269.63235957308	3336.1032812070466	-0.0197800043954662	0.0106397808074144	-1.8590612676609168	0.0630332	0.0630332	chr1	26320239	1.2004306445312938	chr1:26320239:A:G
chr1:26321458	['G', 'C']	19959	26766.023150932047	3482.84381836805	-0.0145084119719438	0.0107438935639412	-1.3503867927952196	0.176907	0.176907	chr1	26321458	0.7522549822331445	chr1:26321458:G:C
chr1:26321542	['C', 'T']	19959	962.0964072756426	94.23412312975306	-0.0249845591444522	0.0330443527252213	-0.7560916490696622	0.449603	0.449603	chr1	26321542	0.3471707995762308	chr1:26321542:C:T
chr1:26321543	['C', 'T']	19959	25936.19789526434	3273.3856754473168	-0.0207300261245078	0.0105628096097907	-1.962548497067777	0.0497125	0.0497125	chr1	26321543	1.303534396005963	chr1:26321543:C:T
chr1:26321597	['A', 'G']	19959	7176.945038397837	1187.5007190180024	0.0324564413638172	0.0131301548613586	2.471900880570332	0.013448	0.013448	chr1	26321597	1.871342299568585	chr1:26321597:A:G
chr1:26321890	['C', 'T']	19959	10645.0	1588.3066230525112	0.0130580402012034	0.0113994294873112	1.145499449401257	0.252016	0.252016	chr1	26321890	0.5985718858409727	chr1:26321890:C:T
chr1:26322335	['G', 'A']	19959	3986.599218280217	514.461352227775	-0.0004379356408525	0.0167883881832796	-0.02608562752252	0.979189	0.979189	chr1	26322335	0.0091334739425235	chr1:26322335:G:A
chr1:26324059	['C', 'A']	19959	16565.48992784125	2456.695476859671	0.0227240073532372	0.0102880409124539	2.208778867289429	0.0272014	0.0272014	chr1	26324059	1.5654087431486017	chr1:26324059:C:A
chr1:26324478	['G', 'A']	19959	1008.998955504502	101.89497847722598	-0.0240389653921095	0.0329845723598985	-0.728794211118386	0.466136	0.466136	chr1	26324478	0.3314873549142336	chr1:26324478:G:A
chr1:26325286	['G', 'A']	19959	16577.661171518765	2455.767650656594	0.0224857876281641	0.0102902634013729	2.18515180332157	0.0288893	0.0288893	chr1	26325286	1.539262981167932	chr1:26325286:G:A
chr1:26326828	['G', 'A']	19959	3248.162741757691	281.7159705330695	-0.0460179926175285	0.018534820821489	-2.482785944398003	0.0130441	0.0130441	chr1	26326828	1.8845858804209927	chr1:26326828:G:A
chr1:26328077	['C', 'T']	19959	841.0421384908308	138.59152807572835	0.0342883444215579	0.0354597162604246	0.9669661248763548	0.333573	0.333573	chr1	26328077	0.4768091091900495	chr1:26328077:C:T
chr1:26328446	['G', 'C']	19959	33257.0	4561.596675793863	0.0088976164175907	0.0135890491076919	0.654763725340747	0.512627	0.512627	chr1	26328446	0.2901985233132968	chr1:26328446:G:C
chr1:26328717	['C', 'T']	19959	25788.0	3656.7932410190615	0.0182103427861035	0.0106453008432389	1.710646139011596	0.087162	0.087162	chr1	26328717	1.059672813086194	chr1:26328717:C:T
chr1:26329123	['A', 'G']	19959	15612.64471638497	2363.4975186907955	0.0257298119644804	0.0103998600054738	2.474053684466705	0.0133672	0.0133672	chr1	26329123	1.873959553987045	chr1:26329123:A:G
chr1:26329741	['T', 'G']	19959	33082.63011776497	4502.168371517135	0.0015948992096431	0.0134493251016787	0.1185858173243239	0.905605	0.905605	chr1	26329741	0.0430611883351158	chr1:26329741:T:G
chr1:26329817	['C', 'T']	19959	5725.286852390019	748.4558297310715	-0.0032926373538908	0.0144372538176806	-0.2280653506180299	0.819598	0.819598	chr1	26329817	0.0863991100439313	chr1:26329817:C:T
chr1:26330075	['T', 'C']	19959	26405.29190679028	3769.305723986466	0.0218494650341707	0.0107502639700361	2.0324584675381883	0.0421205	0.0421205	chr1	26330075	1.3755064820745828	chr1:26330075:T:C
chr1:26330500	['G', 'A']	19959	23037.248744475684	3320.5746140943284	0.0222450649043074	0.0103065886867902	2.15833439951072	0.0309137	0.0309137	chr1	26330500	1.5098490119727197	chr1:26330500:G:A
chr1:26330736	['A', 'G']	19959	6661.003609022556	733.9819454221335	-0.0323162141408804	0.0135912998597375	-2.37771327793399	0.0174297	0.0174297	chr1	26330736	1.7587100879023894	chr1:26330736:A:G
chr1:26330818	['C', 'T']	19959	25604.697188392725	3657.111694206305	0.0210748743426156	0.0106193149736872	1.9845794568515347	0.047205	0.047205	chr1	26330818	1.3260119980310985	chr1:26330818:C:T
chr1:26331070	['T', 'C']	19959	32777.0	4480.876505512783	0.0060224344632094	0.0132125194483273	0.4558127226803697	0.64853	0.64853	chr1	26331070	0.1880699293206789	chr1:26331070:T:C
chr1:26331194	['C', 'T']	19959	32837.645255035575	4486.684056952198	0.0057531924597477	0.0132693732477422	0.4335692690479268	0.664606	0.664606	chr1	26331194	0.177435742270174	chr1:26331194:C:T
chr1:26331900	['A', 'C']	19959	33075.65718007817	4495.991414118155	0.001390813663751	0.0134431739648387	0.1034587268891084	0.9176	0.9176	chr1	26331900	0.0373465951067887	chr1:26331900:A:C
chr1:26333201	['C', 'T']	19959	15624.13124530193	2376.367855083346	0.0268440186988575	0.0103919187053446	2.583162884545218	0.00979696	0.00979696	chr1	26333201	2.0089086651280788	chr1:26333201:C:T
chr1:26333246	['C', 'G']	19959	6479.272403769046	693.0383860912424	-0.0361522161233745	0.0137480383902347	-2.629627230969438	0.00855441	0.00855441	chr1	26333246	2.067809938499313	chr1:26333246:C:G
chr1:26333605	['T', 'C']	19959	33076.628915058885	4505.322881980339	0.0027794254689666	0.013451621501115	0.206623823658456	0.836306	0.836306	chr1	26333605	0.0776347873984648	chr1:26333605:T:C
chr1:26335385	['G', 'A']	19959	32029.60477001704	4375.464771875565	0.0043005091007226	0.012778325182288	0.336547163996384	0.736462	0.736462	chr1	26335385	0.1328496569898108	chr1:26335385:G:A
chr1:26336283	['C', 'T']	19959	32770.28376008418	4482.71482366519	0.0058765274027643	0.0132293628565585	0.4442033578246765	0.6569	0.6569	chr1	26336283	0.1825007381322416	chr1:26336283:C:T
chr1:26336413	['C', 'T']	19959	6450.3231786752185	692.3377237092096	-0.0357980229910299	0.0137617825727099	-2.6012635210513007	0.00929497	0.00929497	chr1	26336413	2.0317520075978903	chr1:26336413:C:T
chr1:26336871	['C', 'T']	19959	25602.84831629585	3693.1485026485234	0.0250383459281585	0.0106291205902198	2.355636641397885	0.0185006	0.0185006	chr1	26336871	1.73281418659895	chr1:26336871:C:T
chr1:26337728	['T', 'C']	19959	6593.660720549181	710.9428988189201	-0.035697168416439	0.0136500519297772	-2.615167224277477	0.00892509	0.00892509	chr1	26337728	2.0493873957976967	chr1:26337728:T:C
chr1:26338987	['G', 'A']	19959	15940.597334268678	2497.0498274883093	0.0343769989394599	0.0103333474802393	3.3268017944039463	0.000880076	0.000880076	chr1	26338987	3.0554798222186594	chr1:26338987:G:A
chr1:26339500	['C', 'G']	19959	24431.67227901383	3461.594304687886	0.0197737420881084	0.0104122334281059	1.899087474809472	0.0575674	0.0575674	chr1	26339500	1.2398233847736595	chr1:26339500:C:G
chr1:26339577	['T', 'C']	19959	1750.0876841366871	223.52651609503943	-0.0070873480012945	0.024749755746024	-0.286360321048144	0.774605	0.774605	chr1	26339577	0.1109197040122118	chr1:26339577:T:C
chr1:26339692	['T', 'C']	19959	26904.3479807596	3758.745539959854	0.0168722666771728	0.0108151841444616	1.56005357392024	0.118763	0.118763	chr1	26339692	0.925318840488338	chr1:26339692:T:C
chr1:26339705	['A', 'C']	19959	26744.33996392424	3751.569245003495	0.0182381944558209	0.0107641418479165	1.6943472794676269	0.0902149	0.0902149	chr1	26339705	1.044721727941729	chr1:26339705:A:C
chr1:26340011	['C', 'T']	19959	5987.299979957912	724.5201639207058	-0.0097998341129156	0.0141668421489864	-0.6917444275763863	0.489106	0.489106	chr1	26340011	0.3105970095342513	chr1:26340011:C:T
chr1:26340318	['A', 'G']	19959	1468.1471163000451	186.14046544011927	-0.0023280891235116	0.0269184532800659	-0.0864867345567605	0.93108	0.93108	chr1	26340318	0.0310130020842897	chr1:26340318:A:G
chr1:26341905	['C', 'T']	19959	5846.292915121756	694.7963683840719	-0.0122176869013059	0.0143156697076931	-0.8534485043853921	0.393421	0.393421	chr1	26341905	0.4051424620559618	chr1:26341905:C:T
chr1:26343953	['G', 'T']	19959	6014.602695795961	643.2337510235418	-0.0378254546733439	0.0141342661412872	-2.6761527125099915	0.00745336	0.00745336	chr1	26343953	2.1276479016816454	chr1:26343953:G:T
chr1:26344118	['C', 'T']	19959	6002.3007315362265	636.6554155164514	-0.0386947412876989	0.0141452849660477	-2.7355222168076665	0.00623364	0.00623364	chr1	26344118	2.2052582823491984	chr1:26344118:C:T
chr1:26344261	['C', 'T']	19959	9083.0	1189.297362051169	-0.0018819784683824	0.0120457794576481	-0.1562355076314786	0.875849	0.875849	chr1	26344261	0.0575707615481776	chr1:26344261:C:T
chr1:26344757	['A', 'G']	19959	5939.297574907305	701.1483002038572	-0.0126540998319939	0.0141931205789837	-0.8915657245053848	0.372637	0.372637	chr1	26344757	0.4287140251830803	chr1:26344757:A:G
chr1:26346585	['G', 'A']	19959	5772.578443653856	688.9344314489606	-0.0114740302306251	0.0143726326473493	-0.7983248798014269	0.424691	0.424691	chr1	26346585	0.3719269424276221	chr1:26346585:G:A
chr1:26346617	['C', 'T']	19959	5769.023305934243	691.8756107082189	-0.0108435251133682	0.0143762648946233	-0.7542658119372619	0.450699	0.450699	chr1	26346617	0.3461134055300069	chr1:26346617:C:T
chr1:26346729	['A', 'G']	19959	9973.496691397631	1317.5609761492076	-0.0021304165517276	0.0117112356593828	-0.1819121921623052	0.855653	0.855653	chr1	26346729	0.0677023226341008	chr1:26346729:A:G
chr1:26346975	['C', 'A']	19959	5776.157604610373	690.814565103139	-0.011293379246235	0.0143710996547015	-0.7858396029242224	0.431971	0.431971	chr1	26346975	0.3645454081914016	chr1:26346975:C:A
chr1:26348428	['G', 'A']	19959	5769.312465540575	695.278000578022	-0.0098994670642181	0.0143766439959841	-0.6885798289909194	0.491096	0.491096	chr1	26348428	0.3088336032029559	chr1:26348428:G:A
chr1:26348434	['G', 'A']	19959	7279.458882485593	949.0233837461236	-0.0032042958106797	0.0130677164320932	-0.2452070204714791	0.806299	0.806299	chr1	26348434	0.0935038788274003	chr1:26348434:G:A
chr1:26348435	['C', 'G']	19959	7278.729368141504	948.9769899116284	-0.0032299265438599	0.0130674325096285	-0.2471737689465765	0.804776	0.804776	chr1	26348435	0.0943249836089508	chr1:26348435:C:G
chr1:26348770	['G', 'A']	19959	9104.210621332926	1190.6050798273552	-0.0020812108933716	0.012044635925583	-0.1727915153459369	0.862817	0.862817	chr1	26348770	0.0640813066229713	chr1:26348770:G:A
chr1:26349124	['A', 'G']	19959	9401.08731714674	1203.5364712396022	-0.0068234308085864	0.0118982295212739	-0.5734828695636001	0.566324	0.566324	chr1	26349124	0.2469350332053528	chr1:26349124:A:G
chr1:26349183	['A', 'T']	19959	842.109598673967	101.71353660505017	-0.0112535467179262	0.0352842423277045	-0.3189397299057247	0.749776	0.749776	chr1	26349183	0.1250684652673392	chr1:26349183:A:T
chr1:26350182	['T', 'C']	19959	1347.0674917326385	143.2678038187546	-0.0318425399949749	0.0280518323968426	-1.1351322631800334	0.256334	0.256334	chr1	26350182	0.5911937854151958	chr1:26350182:T:C
chr1:26351230	['C', 'T']	19959	5941.595380067145	624.4023287756395	-0.037038690000674	0.0141839226402191	-2.6113150036259576	0.00902623	0.00902623	chr1	26351230	2.0444936042904804	chr1:26351230:C:T
chr1:26352039	['G', 'T']	19959	2813.5638687045857	304.4091803754592	-0.0244295023600097	0.0198135859787099	-1.2329672370392586	0.217603	0.217603	chr1	26352039	0.6623351214992965	chr1:26352039:G:T
chr1:26353477	['A', 'G']	19959	19342.93826727464	2333.6677843451707	-0.0282328462755635	0.0101218106166656	-2.789307896067325	0.00528709	0.00528709	chr1	26353477	2.2767832967122152	chr1:26353477:A:G
chr1:26353756	['A', 'G']	19959	24066.61740829825	3160.2021551946805	-0.0083477043164073	0.0102843813771945	-0.8116875493277785	0.416981	0.416981	chr1	26353756	0.3798837334750383	chr1:26353756:A:G
chr1:26353772	['A', 'C']	19959	8719.184273829807	1007.09033907101	-0.023205179002323	0.0122669611112648	-1.891681141877389	0.058548	0.058548	chr1	26353772	1.2324879358401089	chr1:26353772:A:C
chr1:26354172	['C', 'T']	19959	3120.156328289408	385.285843542574	-0.0187415141604749	0.0188478689336565	-0.9943571990257348	0.320061	0.320061	chr1	26354172	0.4947672421841513	chr1:26354172:C:T
chr1:26354204	['A', 'G']	19959	25623.567620383827	3348.891660001708	-0.0117328091174341	0.0104792827187709	-1.119619484682649	0.262889	0.262889	chr1	26354204	0.5802275855910355	chr1:26354204:A:G
chr1:26354328	['C', 'T']	19959	4409.0	573.8213831313501	-0.009906608031101	0.0161459799249448	-0.6135649912332508	0.53951	0.53951	chr1	26354328	0.2680005011116176	chr1:26354328:C:T
chr1:26354781	['T', 'C']	19959	4257.0	468.6882678885707	-0.0230284171982316	0.0162635099735033	-1.4159561641828684	0.156804	0.156804	chr1	26354781	0.8046428628520261	chr1:26354781:T:C
chr1:26354815	['G', 'A']	19959	15512.331629585084	2010.2036027307604	-0.0078909237410597	0.0103128342399073	-0.7651556844116131	0.444188	0.444188	chr1	26354815	0.3524331783498557	chr1:26354815:G:A
chr1:26354862	['G', 'A']	19959	1789.0	212.5077468561797	-0.013727785861854	0.0243026413447283	-0.5648680596947484	0.57217	0.57217	chr1	26354862	0.2424749168488527	chr1:26354862:G:A
chr1:26355543	['G', 'A']	19959	10850.17449260837	1479.0677831349033	-0.0005684270247537	0.0112716318470537	-0.0504298785186415	0.95978	0.95978	chr1	26355543	0.0178283041849437	chr1:26355543:G:A
chr1:26355693	['T', 'C']	19959	9994.505262630311	1336.845058925251	-0.0023024740152841	0.0116542041080014	-0.1975659593694044	0.843387	0.843387	chr1	26355693	0.0739730975015881	chr1:26355693:T:C
chr1:26355994	['G', 'A']	19959	9882.495139793566	1319.055486498058	-0.0028623181413316	0.0116973412083268	-0.2446981831473008	0.806693	0.806693	chr1	26355994	0.0932917115887865	chr1:26355994:G:A
chr1:26356675	['C', 'T']	19959	9988.500450946987	1343.721012976216	-0.0015203801310907	0.0116532127853596	-0.130468752188308	0.896197	0.896197	chr1	26356675	0.0475965142118914	chr1:26356675:C:T
chr1:26356948	['C', 'T']	19959	1785.0894378194207	213.4572585907916	-0.0130895912163284	0.0243395898078343	-0.537790132030708	0.590728	0.590728	chr1	26356948	0.2286124434687875	chr1:26356948:C:T
chr1:26356983	['G', 'A']	19959	5484.274777031767	651.15325799218	-0.0184769478385026	0.0146313733979004	-1.2628307224497473	0.206665	0.206665	chr1	26356983	0.6847330676103852	chr1:26356983:G:A
chr1:26357057	['G', 'A']	19959	10479.5751653638	1365.8522271101	-0.0092738017503653	0.0114066958721873	-0.8130138520636309	0.41622	0.41622	chr1	26357057	0.3806770551168242	chr1:26357057:G:A
chr1:26357084	['C', 'T']	19959	10485.05065891667	1366.1657509848635	-0.0093711314602581	0.0114066365233073	-0.8215508086989505	0.411342	0.411342	chr1	26357084	0.3857969446678405	chr1:26357084:C:T
chr1:26357597	['T', 'C']	19959	4798.721286831029	584.0672188158798	-0.0107053550024935	0.0155792828418972	-0.6871532605919245	0.491994	0.491994	chr1	26357597	0.3080401935391038	chr1:26357597:T:C
chr1:26357753	['G', 'A']	19959	525.0263052410062	16.956002369472735	-0.0798145404542871	0.0444880250168318	-1.79406796377429	0.0728175	0.0728175	chr1	26357753	1.1377642355207582	chr1:26357753:G:A
chr1:26357813	['G', 'A']	19959	24113.208137087884	3152.5553026951743	-0.0087489335508159	0.0103117640666973	-0.8484419827904431	0.396202	0.396202	chr1	26357813	0.4020833365037526	chr1:26357813:G:A
chr1:26357883	['C', 'A']	19959	3941.9875212989873	437.731546532966	-0.0201238748086698	0.0168694412432571	-1.1929188713771743	0.232915	0.232915	chr1	26357883	0.6328025414891236	chr1:26357883:C:A
chr1:26357912	['G', 'A']	19959	10486.576217678894	1368.1379103584848	-0.0090575915542937	0.0114055730146048	-0.7941373522132974	0.427125	0.427125	chr1	26357912	0.3694450081931808	chr1:26357912:G:A
chr1:26358071	['T', 'C']	19959	25601.1307441744	3354.926051378665	-0.0111590801629294	0.0104951821536204	-1.0632574070265213	0.287678	0.287678	chr1	26358071	0.5410933492460279	chr1:26358071:T:C
chr1:26358330	['A', 'T']	19959	5272.680427904168	636.273693668672	-0.0115247103082213	0.0149968943395987	-0.7684731283190256	0.442215	0.442215	chr1	26358330	0.3543665301726321	chr1:26358330:A:T
chr1:26358699	['C', 'T']	19959	25460.82696933253	3344.259794572036	-0.0103135412847358	0.0104752775566743	-0.9845601922179728	0.324852	0.324852	chr1	26358699	0.4883144550913476	chr1:26358699:C:T
chr1:26359664	['A', 'G']	19959	9406.0690433213	1261.9132364907637	-0.0043961260272443	0.0118278908793981	-0.3716745506083049	0.710139	0.710139	chr1	26359664	0.1486566357533217	chr1:26359664:A:G
chr1:26360346	['C', 'A']	19959	9243.315575824396	1201.6000436656389	-0.0105589234612443	0.0119229410093348	-0.8855972241225913	0.375845	0.375845	chr1	26360346	0.4249912229537472	chr1:26360346:C:A
chr1:26360373	['G', 'A']	19959	9266.39281419122	1202.43437227879	-0.0107826428007603	0.0119142214121515	-0.90502286534334	0.365464	0.365464	chr1	26360373	0.4371553967399532	chr1:26360373:G:A
chr1:26360502	['G', 'A']	19959	16356.639023901387	2135.262917646992	-0.0044411765863644	0.010202091143741	-0.4353202224711692	0.663335	0.663335	chr1	26360502	0.178267087119161	chr1:26360502:G:A
chr1:26360579	['G', 'C']	19959	9203.844550238036	1212.22854473988	-0.0080595305624094	0.0119352295623425	-0.6752723540264768	0.499511	0.499511	chr1	26360579	0.3014549435006626	chr1:26360579:G:C
chr1:26360797	['T', 'C']	19959	16378.102936754534	2128.0429497006025	-0.0055018000724875	0.0102000196937739	-0.5393911225333996	0.589623	0.589623	chr1	26360797	0.2294255838697303	chr1:26360797:T:C
chr1:26361070	['C', 'A']	19959	6239.250413430218	716.3727380501722	-0.0182777589548694	0.0139414128265515	-1.3110406514940385	0.189859	0.189859	chr1	26361070	0.7215688109145257	chr1:26361070:C:A
chr1:26362595	['T', 'A']	19959	4236.061190738699	471.9946233848521	-0.0204467159168559	0.0163229142559609	-1.2526388116870153	0.210352	0.210352	chr1	26362595	0.6770533544107853	chr1:26362595:T:A
chr1:26362694	['A', 'G']	19959	4677.234342118449	612.8287890766684	-0.0068968471953508	0.0157060577712489	-0.4391201978115713	0.660579	0.660579	chr1	26362694	0.1800752367740098	chr1:26362694:A:G
chr1:26362729	['A', 'G']	19959	9194.381990378834	1204.8012045278442	-0.0084090354326695	0.0119421892986422	-0.7041452134430327	0.481351	0.481351	chr1	26362729	0.3175381216071386	chr1:26362729:A:G
chr1:26363168	['G', 'A']	19959	5333.534449065491	625.1214105951784	-0.0164785471950425	0.0148918877127909	-1.106545221992828	0.268504	0.268504	chr1	26363168	0.5710492400762026	chr1:26363168:G:A
chr1:26363479	['C', 'T']	19959	7329.0	921.7689572474552	-0.0108471486142865	0.0130663794284236	-0.8301571735082481	0.40646	0.40646	chr1	26363479	0.3909821871770035	chr1:26363479:C:T
chr1:26363480	['T', 'G']	19959	7329.0	921.7689572474552	-0.0108471486142865	0.0130663794284236	-0.8301571735082481	0.40646	0.40646	chr1	26363480	0.3909821871770035	chr1:26363480:T:G
chr1:26363689	['G', 'A']	19959	5011.091958939204	649.6725181141267	-0.0095381639656502	0.015791494318661	-0.6040064209996151	0.545846	0.545846	chr1	26363689	0.2629298678886185	chr1:26363689:G:A
chr1:26363892	['C', 'G']	19959	6429.966476247746	781.6701095179538	-0.0148260036534306	0.0136767793613481	-1.0840274059937127	0.278366	0.278366	chr1	26363892	0.55538381113805	chr1:26363892:C:G
chr1:26363990	['T', 'C']	19959	29331.40874924834	3846.375392268141	-0.0153820323004942	0.0113754912814597	-1.3522081745660035	0.176324	0.176324	chr1	26363990	0.7536885705244122	chr1:26363990:T:C
chr1:26364254	['G', 'A']	19959	29243.39552014432	3834.821797811626	-0.0149656670066512	0.0113265157123919	-1.3212948612500306	0.186418	0.186418	chr1	26364254	0.7295121556984872	chr1:26364254:G:A
chr1:26364795	['CCCACCGAGCGCTGGGGTGCCCCAG', 'C']	19959	12680.17655607898	1748.3618987294954	0.0046179639955003	0.0108609529448357	0.425189577650842	0.670703	0.670703	chr1	26364795	0.1734697510910886	chr1:26364795:CCCACCGAGCGCTGGGGTGCCCCAG:C
chr1:26365559	['A', 'G']	19959	7384.109891761876	913.9931666755429	-0.0132010428757869	0.0130353554851945	-1.0127106154320489	0.311211	0.311211	chr1	26365559	0.5069450609276176	chr1:26365559:A:G
chr1:26366991	['A', 'G']	19959	14893.96982607388	2035.2964998007185	0.0022090648350737	0.0104591626778269	0.2112085740627094	0.832727	0.832727	chr1	26366991	0.0794973537265819	chr1:26366991:A:G
chr1:26367754	['T', 'C']	19959	21452.29927336507	2871.45233703768	-0.0058519871575858	0.0101276444850964	-0.5778231222667269	0.56339	0.56339	chr1	26367754	0.2491908658759142	chr1:26367754:T:C
chr1:26368804	['G', 'A']	19959	24047.409680813747	3234.6084159580346	-0.0044552106476148	0.0103405366133203	-0.4308490762341872	0.666583	0.666583	chr1	26368804	0.1761457664335695	chr1:26368804:G:A
chr1:26370135	['C', 'T']	19959	23594.09276800481	3144.9196463208627	-0.006998725499058	0.0102971156636513	-0.679678244633442	0.496716	0.496716	chr1	26370135	0.3038918504742858	chr1:26370135:C:T
chr1:26370145	['CA', 'C']	19959	9086.731619305368	1191.2172389226948	-0.008555779413092	0.0119671287911235	-0.7149400296784777	0.474654	0.474654	chr1	26370145	0.3236228548924999	chr1:26370145:CA:C
chr1:26370241	['T', 'C']	19959	13805.075015033071	1877.84070080042	0.000953688421078	0.0106483347942035	0.0895622122622584	0.928636	0.928636	chr1	26370241	0.032154484251263	chr1:26370241:T:C
chr1:26370675	['G', 'A']	19959	9085.455205932458	1190.0986131304692	-0.0086901160168111	0.0119676587445205	-0.7261333400561656	0.467766	0.467766	chr1	26370675	0.3299713484717402	chr1:26370675:G:A
chr1:26370907	['T', 'C']	19959	3164.475646422129	398.7478558008972	-0.0143555858250804	0.0187311200342842	-0.766402959289399	0.443446	0.443446	chr1	26370907	0.3531592581995054	chr1:26370907:T:C
chr1:26371939	['G', 'A']	19959	9078.63891534259	1201.0610650882966	-0.0072654675034101	0.0119680083347062	-0.6070740678163546	0.543809	0.543809	chr1	26371939	0.2645536091464719	chr1:26371939:G:A
chr1:26372393	['T', 'C']	19959	9078.909755975346	1201.393905405411	-0.0070955027871861	0.0119673316535541	-0.592906003827414	0.553251	0.553251	chr1	26372393	0.2570777924136472	chr1:26372393:T:C
chr1:26372447	['A', 'G']	19959	24019.20342719712	3229.108580501922	-0.0042985383192307	0.0103441161842955	-0.4155539480266824	0.677741	0.677741	chr1	26372447	0.168936240883278	chr1:26372447:A:G
chr1:26372612	['T', 'C']	19959	19016.81117514408	2410.550748551963	-0.0183736850849918	0.010104539322166	-1.8183595015248195	0.0690242	0.0690242	chr1	26372612	1.1609986181924867	chr1:26372612:T:C
chr1:26372666	['T', 'C']	19959	23823.193606573805	3200.033232811658	-0.004231112726583	0.0103121223838797	-0.4103047432017735	0.681587	0.681587	chr1	26372666	0.1664787015190942	chr1:26372666:T:C
chr1:26374694	['A', 'G']	19959	4833.937546990126	636.6700252352991	-0.0062761360518546	0.015515921860863	-0.4044964977353611	0.685852	0.685852	chr1	26374694	0.163769590587471	chr1:26374694:A:G
chr1:26374957	['C', 'T']	19959	932.0	70.73459776788128	-0.0462067764199981	0.0334512347253404	-1.3813175148657495	0.167197	0.167197	chr1	26374957	0.7767715193320167	chr1:26374957:C:T
chr1:26375723	['G', 'A']	19959	1065.455581780746	101.13696511678418	-0.0234270461668517	0.0317918160891434	-0.7368892076238388	0.461198	0.461198	chr1	26375723	0.3361125847052812	chr1:26375723:G:A
chr1:26375876	['TTTTC', 'T']	19959	15786.655843137498	2108.7932133309496	-0.0046162165802371	0.0106337144062768	-0.4341113936172964	0.664212	0.664212	chr1	26375876	0.1776932824764089	chr1:26375876:TTTTC:T
chr1:26377538	['C', 'T']	19959	12473.249436061958	1605.781921214092	-0.0098001441273023	0.0109660226578484	-0.893682644389615	0.371502	0.371502	chr1	26377538	0.4300388438505774	chr1:26377538:C:T
chr1:26378545	['G', 'A']	19959	5221.523224933608	678.1039710556977	-0.0048410962595173	0.0150104355292688	-0.322515376058058	0.747066	0.747066	chr1	26378545	0.1266410284796159	chr1:26378545:G:A
chr1:26380047	['C', 'T']	19959	3710.1858903697766	502.1915585471652	0.0057102176524001	0.0173987718722245	0.3281965930891945	0.742766	0.742766	chr1	26380047	0.1291479842407325	chr1:26380047:C:T
chr1:26383013	['T', 'C']	19959	5587.239486742519	744.9085185799155	-0.0021234062986686	0.0145849758872541	-0.1455886053623402	0.884248	0.884248	chr1	26383013	0.0534259138032261	chr1:26383013:T:C
chr1:26383229	['G', 'A']	19959	20261.060536206467	2822.9250986142515	0.0077172939945123	0.0100916695354474	0.7647192535789097	0.444448	0.444448	chr1	26383229	0.3521790437694046	chr1:26383229:G:A
chr1:26383738	['ATGGCTGCC', 'A']	19959	15384.186578393015	2012.418930533132	-0.0076316605099386	0.0103897409247928	-0.7345380953366554	0.462629	0.462629	chr1	26383738	0.3347671468675585	chr1:26383738:ATGGCTGCC:A
chr1:26384008	['C', 'A']	19959	20424.02329892775	2851.110987313521	0.0075864304032652	0.0100779428585533	0.7527756914027786	0.451594	0.451594	chr1	26384008	0.3452518368626627	chr1:26384008:C:A
chr1:26384308	['C', 'T']	19959	14306.150330727603	1882.274275266951	-0.0050985309685149	0.0105196017082162	-0.48466958255014	0.627916	0.627916	chr1	26384308	0.2020984504928865	chr1:26384308:C:T
chr1:26385487	['T', 'C']	19959	12148.91301514088	1570.272017445216	-0.0084506807927363	0.0110424156190809	-0.7652927660261071	0.444106	0.444106	chr1	26385487	0.3525133593431243	chr1:26385487:T:C
chr1:26388741	['G', 'A']	19959	18799.82576668671	2575.9619168870536	0.0020122064304603	0.0100911647561789	0.1994027923514207	0.84195	0.84195	chr1	26388741	0.0747136987246464	chr1:26388741:G:A
chr1:26389303	['G', 'A']	19959	460.0	55.13615904419326	-0.0240895833236019	0.0473013967365366	-0.5092784777113057	0.610563	0.610563	chr1	26389303	0.2142695174017634	chr1:26389303:G:A
chr1:26389645	['C', 'T']	19959	16824.21469379573	2100.1410721190928	-0.0188928304239269	0.0102214244019704	-1.84835593171191	0.0645657	0.0645657	chr1	26389645	1.189998136134912	chr1:26389645:C:T
chr1:26390306	['C', 'T']	19959	8633.651386729523	1132.9374100035036	-0.0058053817209695	0.012291922003188	-0.4722924307088706	0.636723	0.636723	chr1	26390306	0.1960494620685092	chr1:26390306:C:T
chr1:26391077	['G', 'A']	19959	1836.4600581337072	184.1261419853876	-0.0275288635277029	0.0241930270249324	-1.1378842134691416	0.255183	0.255183	chr1	26391077	0.5931482611895533	chr1:26391077:G:A
chr1:26391097	['C', 'T']	19959	507.05080923986566	88.62055763911786	0.0421957617851742	0.0451143475006131	0.9353069283469266	0.349641	0.349641	chr1	26391097	0.4563776463187581	chr1:26391097:C:T
chr1:26391889	['C', 'T']	19959	13542.927822641312	1619.0407620837536	-0.0216936213184607	0.0107078442097864	-2.0259560088326483	0.0427826	0.0427826	chr1	26391889	1.3687328258574964	chr1:26391889:C:T
chr1:26392390	['C', 'T']	19959	11533.969038374256	1429.77281661525	-0.0172923501892956	0.0112090525461814	-1.542712920476634	0.122916	0.122916	chr1	26392390	0.910391581235326	chr1:26392390:C:T
chr1:26392624	['T', 'C']	19959	8106.218430547204	1194.3622868318562	0.0128686471066407	0.0125605294902349	1.024530623222956	0.305597	0.305597	chr1	26392624	0.5148509134793345	chr1:26392624:T:C
chr1:26392740	['A', 'AG']	19959	16036.60695495315	2101.9404528325617	-0.0022191531258683	0.0104377211768917	-0.2126089678254041	0.831634	0.831634	chr1	26392740	0.0800677635558901	chr1:26392740:A:AG
chr1:26394123	['C', 'T']	19959	12711.3743605176	1572.5273603474104	-0.0181713544881509	0.0108882814556216	-1.6688909597178978	0.0951547	0.0951547	chr1	26394123	1.021569755630731	chr1:26394123:C:T
chr1:26394524	['G', 'A']	19959	1570.0344307615	155.6924050676535	-0.0257448058893467	0.0261934086621602	-0.9828734481029342	0.325682	0.325682	chr1	26394524	0.4872062436356059	chr1:26394524:G:A
chr1:26394843	['G', 'A']	19959	12574.6300230484	1555.8972954283258	-0.0177340700921694	0.0109243026729416	-1.6233594603795571	0.104528	0.104528	chr1	26394843	0.9807673591542628	chr1:26394843:G:A
chr1:26395375	['C', 'T']	19959	1434.0718508868624	141.3930083240037	-0.0210800560565518	0.0273091131119628	-0.7719055529239331	0.44018	0.44018	chr1	26395375	0.3563696939202467	chr1:26395375:C:T
chr1:26395432	['G', 'A']	19959	7924.985316227324	1188.1883335333785	0.0147934866737067	0.0126651094493541	1.1680504406901215	0.2428	0.2428	chr1	26395432	0.61475131759678	chr1:26395432:G:A
chr1:26395893	['G', 'A']	19959	16540.629843115632	2262.396909557755	0.0082582532863899	0.0103389199367236	0.7987539643340088	0.424443	0.424443	chr1	26395893	0.3721806244956453	chr1:26395893:G:A
chr1:26396025	['G', 'A']	19959	2039.0432318571648	250.46172047162784	-0.0013920706973919	0.0229347620116465	-0.0606969759130291	0.951601	0.951601	chr1	26396025	0.0215451102515707	chr1:26396025:G:A
chr1:26396722	['G', 'A']	19959	10101.097477811769	1247.8278101140872	-0.008222935219925	0.0116664003960658	-0.704839105530613	0.480919	0.480919	chr1	26396722	0.3179280646143747	chr1:26396722:G:A
chr1:26396785	['G', 'A']	19959	647.6058510638251	91.96968727246126	0.0181277268371345	0.0411969527008791	0.4400259157213764	0.659923	0.659923	chr1	26396785	0.1805067351035318	chr1:26396785:G:A
chr1:26397512	['C', 'T']	19959	33463.0636076108	4446.57957690173	-0.0097415938456655	0.0137592735292905	-0.7080020485767486	0.478952	0.478952	chr1	26397512	0.3197080088812278	chr1:26397512:C:T
chr1:26397561	['T', 'C']	19959	12557.470756420544	1535.2475853480423	-0.0198345078206081	0.0109148450893428	-1.817204702243038	0.0692008	0.0692008	chr1	26397561	1.159888884826808	chr1:26397561:T:C
chr1:26398293	['G', 'A']	19959	1424.7138202416163	142.20555651296613	-0.0202176776386738	0.0273960686577689	-0.7379773313913247	0.460537	0.460537	chr1	26398293	0.3367354724154111	chr1:26398293:G:A
chr1:26398400	['C', 'T']	19959	1482.9603696742138	146.90446884297606	-0.0228116867776925	0.0274487576951089	-0.8310644522086088	0.405947	0.405947	chr1	26398400	0.3915306637382059	chr1:26398400:C:T
chr1:26399184	['G', 'A']	19959	14790.18719927827	1908.21229077241	-0.011126302523974	0.0105112535061169	-1.058513384488267	0.289834	0.289834	chr1	26399184	0.5378506694298503	chr1:26399184:G:A
chr1:26399356	['G', 'A']	19959	1416.1285563751323	140.32720156785274	-0.0203579029088691	0.0274841714925442	-0.7407137200548953	0.458876	0.458876	chr1	26399356	0.338304656055903	chr1:26399356:G:A
chr1:26400003	['C', 'G']	19959	2114.564123500892	235.5820561987209	-0.0145617764489145	0.0227633184807199	-0.6397035854525397	0.522373	0.522373	chr1	26400003	0.282019278620515	chr1:26400003:C:G
chr1:26400095	['C', 'T']	19959	1423.203653381643	140.9303376149332	-0.021194402472285	0.0274608965730805	-0.7718030041692665	0.44024	0.44024	chr1	26400095	0.3563105001968999	chr1:26400095:C:T
chr1:26400714	['G', 'A']	19959	8551.425891558403	1131.6682376142269	-0.0005696984574586	0.0123329503300605	-0.0461932013193991	0.963157	0.963157	chr1	26400714	0.0163029146655481	chr1:26400714:G:A
chr1:26401112	['C', 'T']	19959	1419.071099308548	141.9733913675165	-0.0195445288414951	0.0274391325633096	-0.7122866875037158	0.476296	0.476296	chr1	26401112	0.3221230657385084	chr1:26401112:C:T
chr1:26403083	['A', 'T']	19959	8588.151448331162	1143.9088689008258	0.0005966721085108	0.0123060027660641	0.0484862647809776	0.961329	0.961329	chr1	26403083	0.0171279563147777	chr1:26403083:A:T
chr1:26403201	['T', 'C']	19959	3654.013835973531	505.02274192529984	0.0012338713149606	0.0174796360715984	0.0705890734742177	0.943726	0.943726	chr1	26403201	0.025154079813192	chr1:26403201:T:C
chr1:26403505	['A', 'T']	19959	10245.106460829033	1285.620803221447	-0.0059430020785844	0.0115653721559027	-0.5138617243329446	0.607354	0.607354	chr1	26403505	0.2165581039269433	chr1:26403505:A:T
chr1:26403576	['T', 'C']	19959	12574.260009019392	1551.7706299469755	-0.0178607611427617	0.010898824964445	-1.6387786023748747	0.101275	0.101275	chr1	26403576	0.994497748144374	chr1:26403576:T:C
chr1:26403681	['T', 'C']	19959	1420.1423059578092	141.38227272921657	-0.0201023346995117	0.0274302398818313	-0.732853040517038	0.463657	0.463657	chr1	26403681	0.3338031791282375	chr1:26403681:T:C
chr1:26403754	['GA', 'G']	19959	3631.18193205732	503.32967181648775	0.0014328137628487	0.0175190168142591	0.0817861971387885	0.934818	0.934818	chr1	26403754	0.0292729338221594	chr1:26403754:GA:G
chr1:26403756	['G', 'T']	19959	3631.18193205732	503.32967181648775	0.0014328137628487	0.0175190168142591	0.0817861971387885	0.934818	0.934818	chr1	26403756	0.0292729338221594	chr1:26403756:G:T
chr1:26404302	['C', 'T']	19959	14832.22940469032	1939.3946959045	-0.0080985066229407	0.0104919094852568	-0.7718810988906029	0.440194	0.440194	chr1	26404302	0.3563558813298088	chr1:26404302:C:T
chr1:26404329	['G', 'A']	19959	10245.079837618405	1285.2025215685635	-0.0060151146910046	0.0115652931598934	-0.5201004944573356	0.602999	0.602999	chr1	26404329	0.2196834080834673	chr1:26404329:G:A
chr1:26404538	['A', 'G']	19959	2904.018494386528	325.7138774915117	-0.0176333073543506	0.0196895593671843	-0.8955663773633878	0.370495	0.370495	chr1	26404538	0.4312176486483829	chr1:26404538:A:G
chr1:26404544	['T', 'G']	19959	2904.8920585581063	325.3364688700506	-0.0179250146942595	0.0196896888079654	-0.91037572351108	0.362635	0.362635	chr1	26404544	0.4405302819467752	chr1:26404544:T:G
chr1:26404723	['G', 'GA']	19959	1419.2844399899775	139.73390299016492	-0.0211590999128782	0.0274388300533554	-0.7711371028478214	0.440635	0.440635	chr1	26404723	0.3559210094477019	chr1:26404723:G:GA
chr1:26404727	['T', 'A']	19959	10246.62045112782	1286.0415175626356	-0.0058550007593097	0.0115624495367014	-0.5063806540927885	0.612595	0.612595	chr1	26404727	0.212826552226265	chr1:26404727:T:A
chr1:26404925	['C', 'T']	19959	10241.565650997294	1285.249304692225	-0.0059972961269427	0.0115663539329938	-0.5185122435026815	0.604107	0.604107	chr1	26404925	0.2188861319186711	chr1:26404925:C:T
chr1:26405268	['A', 'G']	19959	8636.718973474683	1148.9981020163457	0.0004577825519031	0.0123755905752234	0.0369907641272215	0.970493	0.970493	chr1	26405268	0.0130075927561304	chr1:26405268:A:G
chr1:26405449	['G', 'A']	19959	10244.592973135526	1286.583071018914	-0.0058260708365861	0.0115667109925369	-0.5036929547513768	0.614483	0.614483	chr1	26405449	0.2114901275998522	chr1:26405449:G:A
chr1:26405460	['G', 'T']	19959	2903.1454554564584	325.49169965558866	-0.0177163062585054	0.0196891046684555	-0.8998025332705603	0.368236	0.368236	chr1	26405460	0.4338737556552583	chr1:26405460:G:T
chr1:26405477	['A', 'C']	19959	12588.153503057032	1544.2387635217322	-0.0188737206515812	0.0109017761283185	-1.7312519014727	0.0834223	0.0834223	chr1	26405477	1.078717840580592	chr1:26405477:A:C
chr1:26405479	['T', 'C']	19959	12588.153503057032	1544.2387635217322	-0.0188737206515812	0.0109017761283185	-1.7312519014727	0.0834223	0.0834223	chr1	26405479	1.078717840580592	chr1:26405479:T:C
chr1:26406748	['G', 'A']	19959	11614.909692292273	1454.3582889898971	-0.0160621714664429	0.0111358634774683	-1.4423822184011403	0.14921	0.14921	chr1	26406748	0.8262020696295398	chr1:26406748:G:A
chr1:26407356	['C', 'T']	19959	1417.568192070573	142.95059167054734	-0.0182274916096482	0.0274566109297093	-0.6638653130319605	0.506784	0.506784	chr1	26407356	0.2951771049594731	chr1:26407356:C:T
chr1:26408542	['A', 'C']	19959	9696.943372588325	1325.3852113139626	0.0064831419795478	0.011782692352642	0.5502258554764102	0.582171	0.582171	chr1	26408542	0.2349494321051422	chr1:26408542:A:C
chr1:26409174	['C', 'G']	19959	10259.570161371154	1289.5609960311083	-0.0056823756745259	0.011562803176411	-0.4914358212131814	0.623124	0.623124	chr1	26409174	0.2054255213068855	chr1:26409174:C:G
chr1:26409282	['A', 'G']	19959	10255.08284468501	1291.5052514331308	-0.0052886847527935	0.0115643403754523	-0.4573269707643531	0.647441	0.647441	chr1	26409282	0.1887998018287957	chr1:26409282:A:G
chr1:26413442	['C', 'G']	19959	1727.2596211665664	170.3424662619362	-0.0244347278332392	0.0248508390322694	-0.9832556478881924	0.325494	0.325494	chr1	26413442	0.4874570125978107	chr1:26413442:C:G
chr1:26413877	['G', 'C']	19959	1480.2863277315084	158.8558980090397	-0.0137790512067316	0.0276757378039702	-0.4978747560166204	0.618578	0.618578	chr1	26413877	0.2086055299333967	chr1:26413877:G:C
chr1:26414031	['G', 'A']	19959	1423.2139206253755	149.07026322692678	-0.0153374115913404	0.0273837983646268	-0.5600907290915699	0.575424	0.575424	chr1	26414031	0.2400120283508056	chr1:26414031:G:A
chr1:26414206	['GGGGAGGAGGAAAGTGTTCCCGAAGCAGAGGGTAAGAAA', 'G']	19959	628.0314660787653	89.21621394264088	0.0165502384181985	0.0405878446670621	0.4077634216341968	0.683452	0.683452	chr1	26414206	0.1652919812675474	chr1:26414206:GGGGAGGAGGAAAGTGTTCCCGAAGCAGAGGGTAAGAAA:G
chr1:26415053	['A', 'G']	19959	15743.15509897269	1913.0950719384305	-0.0213352123177867	0.0103048085882215	-2.0704132575711407	0.0384265	0.0384265	chr1	26415053	1.4153691705684126	chr1:26415053:A:G
chr1:26416677	['G', 'C']	19959	1389.2088093806374	144.82444702434705	-0.0155649012283551	0.0277026411783387	-0.5618562189848423	0.57422	0.57422	chr1	26416677	0.2409216851617487	chr1:26416677:G:C
chr1:26417187	['T', 'G']	19959	5948.490177408038	797.953793717237	0.0007299633959436	0.0141563488434338	0.0515643831624146	0.958876	0.958876	chr1	26417187	0.0182375513253299	chr1:26417187:T:G
chr1:26417864	['G', 'A']	19959	3441.344841409029	481.0219385203905	0.0030079398151929	0.0179663786614812	0.1674204842204385	0.867041	0.867041	chr1	26417864	0.061960365438725	chr1:26417864:G:A
chr1:26417970	['T', 'G']	19959	4098.821448258582	499.0566725472	-0.0099499631813775	0.0167135817953863	-0.5953220143466845	0.551635	0.551635	chr1	26417970	0.2583481866139475	chr1:26417970:T:G
chr1:26418047	['C', 'G']	19959	1816.0046988467043	191.99091771690505	-0.013563635085534	0.0250688543451379	-0.5410552432430857	0.588476	0.588476	chr1	26418047	0.2302712444265046	chr1:26418047:C:G
chr1:26419708	['A', 'G']	19959	12146.651480980305	1493.3424404551597	-0.0160076807096088	0.0109826017453896	-1.4575490471853538	0.144981	0.144981	chr1	26419708	0.8386889090465779	chr1:26419708:A:G
chr1:26420577	['A', 'C']	19959	36670.53563909774	4949.98977313334	-0.0130438550191143	0.0186238414135046	-0.7003847772058414	0.483695	0.483695	chr1	26420577	0.315428401930612	chr1:26420577:A:C
chr1:26420801	['C', 'T']	19959	2675.536206464545	373.2951733080636	0.0046487286865505	0.0200357224657042	0.2320220144049145	0.816523	0.816523	chr1	26420801	0.0880315774522371	chr1:26420801:C:T
chr1:26421717	['G', 'A']	19959	10516.688402165197	1386.06775204905	-0.0025858434283844	0.0114806836091717	-0.2252342731854927	0.821799	0.821799	chr1	26421717	0.0852343915418357	chr1:26421717:G:A
chr1:26423782	['C', 'T']	19959	10022.317500378578	1285.1677528032594	-0.0062684753356927	0.0117216694029892	-0.5347766704710329	0.59281	0.59281	chr1	26423782	0.2270844789352926	chr1:26423782:C:T
chr1:26423823	['C', 'T']	19959	4401.087089496113	574.9784934370712	-0.0029162021953451	0.0161968026335465	-0.1800480169651022	0.857117	0.857117	chr1	26423823	0.0669598910450979	chr1:26423823:C:T
chr1:26424492	['A', 'G']	19959	18128.30423413458	2532.336785924114	0.0041906914443121	0.0101316799071573	0.4136225663181245	0.679155	0.679155	chr1	26424492	0.1680310976450337	chr1:26424492:A:G
chr1:26426501	['T', 'C']	19959	33856.696312255735	4587.656944838255	-0.0074256295942509	0.0140324031783932	-0.5291773262105732	0.596688	0.596688	chr1	26426501	0.2242526961699578	chr1:26426501:T:C
chr1:26427451	['T', 'C']	19959	10084.010472515907	1311.4818998410203	-0.0040226986318059	0.0116354086768582	-0.3457290365577578	0.72955	0.72955	chr1	26427451	0.1369449382051223	chr1:26427451:T:C
chr1:26428384	['A', 'AC']	19959	4441.670476763424	536.4241918547547	-0.0173645500837925	0.0161086789331944	-1.0779623925590989	0.281064	0.281064	chr1	26428384	0.5511947773117427	chr1:26428384:A:AC
chr1:26428582	['A', 'G']	19959	31399.439182077887	4247.701368359027	-0.0020110945881006	0.0123367909601449	-0.1630160221242002	0.870507	0.870507	chr1	26428582	0.0602277322443521	chr1:26428582:A:G
chr1:26429428	['A', 'G']	19959	37419.74966177281	5066.73445374386	-0.0139185532302232	0.0208487682162613	-0.6675959503145726	0.504399	0.504399	chr1	26429428	0.2972257831118671	chr1:26429428:A:G
chr1:26429683	['G', 'A']	19959	4215.211193506363	555.767605727992	-0.0016050942799867	0.016509828609565	-0.097220529536982	0.922552	0.922552	chr1	26429683	0.0350091453026814	chr1:26429683:G:A
chr1:26430365	['T', 'C']	19959	2666.8016839573	343.0207077398952	-0.0010705872880892	0.0203213435475192	-0.0526828989227922	0.957985	0.957985	chr1	26430365	0.018641290992676	chr1:26430365:T:C
chr1:26431553	['C', 'T']	19959	37226.59546001202	5046.597115841147	-0.0137017742255388	0.0201192163343564	-0.6810292209116063	0.495861	0.495861	chr1	26431553	0.3046400480929442	chr1:26431553:C:T
chr1:26432111	['T', 'C']	19959	33849.0	4587.279973379462	-0.0074420505694923	0.014022702405917	-0.5307144339276628	0.595623	0.595623	chr1	26432111	0.2250285403016228	chr1:26432111:T:C
chr1:26432257	['G', 'A']	19959	33633.685138791465	4570.333178377096	-0.0060811114918939	0.0138300384554857	-0.4397031513301289	0.660157	0.660157	chr1	26432257	0.1803527672988082	chr1:26432257:G:A
chr1:26432282	['G', 'A']	19959	18010.70715574263	2503.026584826785	0.0025095823147845	0.0100991936784723	0.2484933346841417	0.803755	0.803755	chr1	26432282	0.094876312399721	chr1:26432282:G:A
chr1:26435558	['C', 'T']	19959	1417.7918456019806	161.7879999539125	-0.020835539903564	0.0277463747575872	-0.7509283676011246	0.452705	0.452705	chr1	26435558	0.3441847088172773	chr1:26435558:C:T
chr1:26436217	['G', 'A']	19959	5021.025071453642	596.248355998883	-0.0186036349145566	0.0152628687217613	-1.2188819319419393	0.222903	0.222903	chr1	26436217	0.6518840864112918	chr1:26436217:G:A
chr1:26437510	['A', 'G']	19959	33642.13905889437	4557.164904482559	-0.0086976695213464	0.0138703289716819	-0.6270701682060946	0.53062	0.53062	chr1	26437510	0.2752163847231906	chr1:26437510:A:G
chr1:26438624	['C', 'T']	19959	2299.6913246128406	305.50405453296884	-0.0172886886576863	0.0218178284975735	-0.7924110623387245	0.42813	0.42813	chr1	26438624	0.3684243391407734	chr1:26438624:C:T
chr1:26439050	['C', 'A']	19959	28342.94040697674	3886.31586042182	0.0020056980845786	0.0110468185629274	0.1815634133169981	0.855927	0.855927	chr1	26439050	0.0675632736979622	chr1:26439050:C:A
chr1:26439094	['A', 'G']	19959	28479.561419335445	3898.085908758645	0.0015628227661414	0.011081704341116	0.1410272930981378	0.88785	0.88785	chr1	26439094	0.0516604009724651	chr1:26439094:A:G
chr1:26440876	['C', 'T']	19959	15288.297955502108	2204.501812799629	0.0100728848673811	0.0103330339155412	0.9748235561514164	0.32966	0.32966	chr1	26440876	0.4819337457083922	chr1:26440876:C:T
chr1:26441274	['G', 'A']	19959	27794.243906108943	3772.493317736412	-0.0015890997714474	0.0109148228157221	-0.1455909819404918	0.884246	0.884246	chr1	26441274	0.0534268960954633	chr1:26441274:G:A
chr1:26443563	['CA', 'C']	19959	4016.0	456.1651390535631	-0.0260627684067941	0.0168434120770062	-1.5473568115318888	0.121793	0.121793	chr1	26443563	0.9143776718733796	chr1:26443563:CA:C
chr1:26444508	['G', 'A']	19959	2419.121204529512	189.3089251356568	-0.0547487978124023	0.0213516552678573	-2.564147703097332	0.0103502	0.0103502	chr1	26444508	1.9850512581242443	chr1:26444508:G:A
chr1:26445475	['G', 'C']	19959	2418.363499699339	188.1098497426875	-0.0552653790862737	0.0213553993979816	-2.5878878711815183	0.00966364	0.00966364	chr1	26445475	2.0148592572127644	chr1:26445475:G:C
chr1:26446909	['C', 'T']	19959	2306.0	305.39647652341654	-0.0179238122983634	0.0217899428075934	-0.8225727096501251	0.410761	0.410761	chr1	26446909	0.386410797520815	chr1:26446909:C:T
chr1:26448732	['G', 'T']	19959	23891.78817339013	3308.7875675495543	0.000881690050329	0.0103470122140217	0.0852120430605283	0.932094	0.932094	chr1	26448732	0.0305402876216277	chr1:26448732:G:T
chr1:26452779	['C', 'T']	19959	21247.12907751666	2997.5468046811434	0.0043080615536711	0.0101044899943996	0.4263512117938575	0.669857	0.669857	chr1	26452779	0.1740178998952684	chr1:26452779:C:T
chr1:26453952	['AC', 'A']	19959	4228.296227550921	475.4365394418148	-0.0261816717133951	0.0164795086887378	-1.588741036393135	0.112135	0.112135	chr1	26453952	0.9502588126108148	chr1:26453952:AC:A
chr1:26454233	['G', 'A']	19959	2071.1037679126166	176.23675320500615	-0.046654297642799	0.0229887412409873	-2.0294411579011373	0.0424266	0.0424266	chr1	26454233	1.3723617705054352	chr1:26454233:G:A
chr1:26455663	['C', 'T']	19959	4212.4221075311925	474.2917362442859	-0.0260866625484265	0.0164914705494514	-1.5818275556568977	0.113705	0.113705	chr1	26455663	0.9442204374700026	chr1:26455663:C:T
chr1:26456189	['A', 'G']	19959	37454.0	5067.671437280353	-0.0154360083797982	0.0209713661305264	-0.7360516374433638	0.461708	0.461708	chr1	26456189	0.3356326003768315	chr1:26456189:A:G
chr1:26456209	['A', 'G']	19959	23839.138459996	3323.1106570341526	0.0026634954887409	0.0103349204504571	0.2577180445180037	0.796627	0.796627	chr1	26456209	0.0987449781773864	chr1:26456209:A:G
chr1:26456219	['T', 'G']	19959	4805.648536194103	656.1831184383882	0.0062651145617701	0.0155318217956567	0.4033728074012573	0.686678	0.686678	chr1	26456219	0.1632468664424844	chr1:26456219:T:G
chr1:26457037	['T', 'C']	19959	1580.079166249123	294.81089702606096	0.0286517734449063	0.0259483548997074	1.104184583402216	0.269526	0.269526	chr1	26457037	0.5693993339581942	chr1:26457037:T:C
chr1:26459295	['AGGCTATC', 'A']	19959	2372.356584485869	330.3780698960688	-0.0110625740226103	0.0215093665999902	-0.5143142626345562	0.607038	0.607038	chr1	26459295	0.2167841216533099	chr1:26459295:AGGCTATC:A
chr1:26459435	['G', 'A']	19959	37479.7556747006	5066.551376830647	-0.0166699034923851	0.0210795663898755	-0.7908086525153378	0.429065	0.429065	chr1	26459435	0.3674769106055592	chr1:26459435:G:A
chr1:26460136	['G', 'A']	19959	18037.518642878626	2516.651347680079	0.0033575233577435	0.0100966031609403	0.3325398952721462	0.739485	0.739485	chr1	26460136	0.1310706309751328	chr1:26460136:G:A
chr1:26461828	['A', 'G']	19959	37327.534002006025	5034.219774529252	-0.0223104624313152	0.0206191612545559	-1.082025702009851	0.279254	0.279254	chr1	26461828	0.5540005973869783	chr1:26461828:A:G
chr1:26463296	['T', 'C']	19959	18040.32708500401	2518.2131816385127	0.0035680137181825	0.0100987770666457	0.3533114648076548	0.723859	0.723859	chr1	26463296	0.1403460214901098	chr1:26463296:T:C
chr1:26463322	['G', 'A']	19959	21456.15002254848	2988.3560724036497	0.0047438667124986	0.0101430306217165	0.4676971695561939	0.640006	0.640006	chr1	26463322	0.1938159545244301	chr1:26463322:G:A
chr1:26463440	['C', 'T']	19959	4367.875369581559	576.3318073402129	-0.0011075590985142	0.0162289640987212	-0.0682458283706162	0.945591	0.945591	chr1	26463440	0.0242966699959607	chr1:26463440:C:T
chr1:26468377	['G', 'A']	19959	2079.2083479480884	307.75445800586107	-0.0033102416931033	0.0228353043611541	-0.1449615753199468	0.884743	0.884743	chr1	26468377	0.0531828647722781	chr1:26468377:G:A
chr1:26469760	['C', 'T']	19959	2304.115442429101	305.81546518213366	-0.0174395261560504	0.0217977891233663	-0.8000594031509363	0.423686	0.423686	chr1	26469760	0.3729558863015813	chr1:26469760:C:T
chr1:26471017	['C', 'T']	19959	18044.616336757703	2523.698329781229	0.0038371323691091	0.0100988459375607	0.3799575112674654	0.703981	0.703981	chr1	26471017	0.1524390620319045	chr1:26471017:C:T
chr1:26471414	['G', 'A']	19959	4232.424111840457	558.9954722363086	-0.0018386938553844	0.0164687630742612	-0.111647356094284	0.911104	0.911104	chr1	26471414	0.0404320466843045	chr1:26471414:G:A
chr1:26471849	['T', 'G']	19959	2385.239013879842	331.1850180295677	-0.0115308422657185	0.0214608588247818	-0.5372964036464056	0.591069	0.591069	chr1	26471849	0.2283618176465203	chr1:26471849:T:G
chr1:26472153	['G', 'T']	19959	3601.180428900692	475.9182213829967	-0.0007158997102703	0.0175468217952573	-0.0407993948205368	0.967456	0.967456	chr1	26472153	0.0143687776183386	chr1:26472153:G:T
chr1:26474358	['A', 'G']	19959	24042.22748458878	3344.573451206436	0.0025602621792925	0.0103594239224844	0.2471432966205415	0.8048	0.8048	chr1	26474358	0.0943120322881478	chr1:26474358:A:G
chr1:26474799	['A', 'T']	19959	2376.2381119406728	330.77135820275834	-0.0110844406385477	0.0215039607014312	-0.5154604211032614	0.606237	0.606237	chr1	26474799	0.2173575611959449	chr1:26474799:A:T
chr1:26475974	['G', 'A']	19959	4254.639506915213	570.647163026215	0.0007438482512575	0.0164420783158244	0.0452405247663637	0.963916	0.963916	chr1	26475974	0.0159608108336649	chr1:26475974:G:A
chr1:26476057	['T', 'C']	19959	9913.980303713728	1270.2936403960884	-0.0067107691753662	0.0117172439923813	-0.5727259054884972	0.566837	0.566837	chr1	26476057	0.2465418091455114	chr1:26476057:T:C
chr1:26476939	['T', 'C']	19959	4277.857328990229	494.8486353651242	-0.0232321176395328	0.0163797502857001	-1.4183438229711545	0.156106	0.156106	chr1	26476939	0.8065804043250655	chr1:26476939:T:C
chr1:26477599	['G', 'A']	19959	18258.31832990828	2563.873518380154	0.0047048129334752	0.0100912484949861	0.466227041759291	0.641058	0.641058	chr1	26477599	0.1931026757223376	chr1:26477599:G:A
chr1:26477915	['G', 'C']	19959	4367.437640927996	593.3966101190597	0.0035201213398829	0.0162243615177137	0.2169651690785906	0.828238	0.828238	chr1	26477915	0.0818448477146852	chr1:26477915:G:C
chr1:26479100	['A', 'G']	19959	1191.0	88.24796629635085	-0.0478898832192686	0.0296808943819823	-1.61349191850297	0.106653	0.106653	chr1	26479100	0.9720269239452474	chr1:26479100:A:G
chr1:26479502	['T', 'C']	19959	24056.496558307765	3344.7434011161467	0.0027263679538652	0.010394759246231	0.2622829340519628	0.793106	0.793106	chr1	26479502	0.1006687645883214	chr1:26479502:T:C
chr1:26480097	['C', 'T']	19959	2394.63840699955	331.50940724444945	-0.012349216062736	0.02146255624455	-0.5753842143510692	0.565038	0.565038	chr1	26480097	0.2479223439763797	chr1:26480097:C:T
chr1:26480821	['G', 'A']	19959	37466.38583742608	5069.227273315204	-0.015848118244566	0.0210449451263114	-0.7530605639238264	0.451422	0.451422	chr1	26480821	0.3454172794501489	chr1:26480821:G:A
chr1:26482554	['C', 'T']	19959	648.0324681831846	86.32076552672028	-0.0037754986793427	0.0401400765795446	-0.094058083617777	0.925064	0.925064	chr1	26482554	0.0338282198173623	chr1:26482554:C:T
chr1:26482911	['A', 'G']	19959	642.0	87.92059124219067	-0.0018074962377674	0.0403174985336044	-0.0448315571031994	0.964242	0.964242	chr1	26482911	0.01581395564602	chr1:26482911:A:G
chr1:26483970	['C', 'T']	19959	15172.80099228225	2203.312785992278	0.0115934707346571	0.0103650773593031	1.1185127069265437	0.263362	0.263362	chr1	26483970	0.5794468883752295	chr1:26483970:C:T
chr1:26484121	['C', 'G']	19959	21503.464291084045	2998.39932074952	0.0053695491070702	0.010156948116549	0.5286577272479558	0.597049	0.597049	chr1	26484121	0.2239900247226517	chr1:26484121:C:G
chr1:26485135	['A', 'G']	19959	4375.657696933253	589.382471585445	0.002146714837713	0.0161984425679802	0.1325260023427512	0.89457	0.89457	chr1	26485135	0.0483856702734892	chr1:26485135:A:G
chr1:26485807	['G', 'A']	19959	15310.60261614795	2224.93155130001	0.0118866114231725	0.0103346406296074	1.1501717233513504	0.250087	0.250087	chr1	26485807	0.6019088831395601	chr1:26485807:G:A
chr1:26486401	['C', 'T']	19959	2295.1149914821126	303.7219009749094	-0.0176378970602589	0.0218431611871889	-0.807479142286584	0.4194	0.4194	chr1	26486401	0.377371573870675	chr1:26486401:C:T
chr1:26486861	['G', 'A']	19959	2270.023609022556	318.4389161754359	0.0059811435603727	0.0216603643908844	0.2761330997224529	0.782449	0.782449	chr1	26486861	0.1065439601590187	chr1:26486861:G:A
chr1:26486875	['T', 'C']	19959	23943.7985968429	3323.3505217511424	0.0019709609322727	0.010354699557918	0.1903445794103738	0.849041	0.849041	chr1	26486875	0.0710713372662646	chr1:26486875:T:C
chr1:26488041	['A', 'T']	19959	2360.601996288309	323.88468510211834	-0.0130652264152797	0.0215825168973845	-0.6053615747134217	0.544946	0.544946	chr1	26488041	0.2636465308681958	chr1:26488041:A:T
chr1:26488042	['AAAAAATGG', 'A']	19959	2358.718097913324	322.3657390047917	-0.0136011032197937	0.0215900478124279	-0.6299709633789954	0.528721	0.528721	chr1	26488042	0.2767734397310762	chr1:26488042:AAAAAATGG:A
chr1:26488136	['G', 'A']	19959	461.13209442491257	35.50020619894852	-0.0389153684797927	0.0473150006376086	-0.8224742249894542	0.410817	0.410817	chr1	26488136	0.3863515931822757	chr1:26488136:G:A
chr1:26488320	['A', 'G']	19959	37469.300897828165	5067.037785913978	-0.0162505113087709	0.0210986113795832	-0.7702171017992351	0.44118	0.44118	chr1	26488320	0.355384183644616	chr1:26488320:A:G
chr1:26491334	['G', 'A']	19959	15318.302465423934	2221.958970802619	0.0114536848188408	0.0103343776247489	1.1083091052732013	0.267742	0.267742	chr1	26491334	0.5722834968089388	chr1:26491334:G:A
chr1:26492392	['T', 'C']	19959	18060.42925875808	2532.1643228394028	0.004472324277556	0.0100961223358641	0.4429744538325486	0.657789	0.657789	chr1	26492392	0.1819133933636178	chr1:26492392:T:C
chr1:26492393	['T', 'C']	19959	18060.42925875808	2532.1643228394028	0.004472324277556	0.0100961223358641	0.4429744538325486	0.657789	0.657789	chr1	26492393	0.1819133933636178	chr1:26492393:T:C
chr1:26492403	['A', 'G']	19959	18058.2381334269	2531.2120460830592	0.0044402319403892	0.0100962503272309	0.4397901989824269	0.660094	0.660094	chr1	26492403	0.180394214799898	chr1:26492403:A:G
chr1:26492562	['GGTT', 'G']	19959	1634.8839787319423	182.072384508602	-0.0179750545600626	0.0258302831678337	-0.6958907280755985	0.486505	0.486505	chr1	26492562	0.3129126919603755	chr1:26492562:GGTT:G
chr1:26493727	['G', 'A']	19959	15320.373145549318	2219.3346469939056	0.0112435602412689	0.0103342368294231	1.0879913463233988	0.276612	0.276612	chr1	26493727	0.5581289832262105	chr1:26493727:G:A
chr1:26494739	['A', 'G']	19959	18293.08186284339	2566.178632183684	0.0048937089832917	0.0100923219481471	0.4848942600558039	0.627757	0.627757	chr1	26494739	0.2022084358521189	chr1:26494739:A:G
chr1:26495397	['G', 'C']	19959	15313.741639508646	2219.3391373739864	0.0113728869827935	0.0103365085732161	1.1002638755858842	0.27123	0.27123	chr1	26495397	0.5666622760369475	chr1:26495397:G:C
chr1:26495841	['G', 'A']	19959	2614.706489184589	361.2629423823111	-0.0110062678040265	0.0217049768009598	-0.5070849835480948	0.612101	0.612101	chr1	26495841	0.2131769109858196	chr1:26495841:G:A
chr1:26496417	['C', 'T']	19959	2361.354930847865	324.7436563003365	-0.0125230846195221	0.0215598825601	-0.5808512446490801	0.561347	0.561347	chr1	26496417	0.2507685940067436	chr1:26496417:C:T
chr1:26496869	['C', 'A']	19959	2364.118448742359	328.89846306220545	-0.0108772108735639	0.021548665756901	-0.5047742164769761	0.613723	0.613723	chr1	26496869	0.2120276007083919	chr1:26496869:C:A
chr1:26497140	['C', 'T']	19959	18057.4283566381	2534.57922088911	0.0048316844375063	0.0100958243592494	0.4785824580119359	0.632241	0.632241	chr1	26497140	0.1991173441554151	chr1:26497140:C:T
chr1:26498625	['C', 'T']	19959	18058.619143071912	2532.2600306755617	0.0046286982931511	0.0100942475614181	0.4585481250571612	0.646564	0.646564	chr1	26498625	0.1893884801089345	chr1:26498625:C:T
chr1:26499158	['CCTAT', 'C']	19959	18058.42865734476	2531.0776830681807	0.0045501758406479	0.0100963621561615	0.4506747846669836	0.652229	0.652229	chr1	26499158	0.1855998951038489	chr1:26499158:CCTAT:C
chr1:26499414	['T', 'C']	19959	2072.087041687592	171.8518312026729	-0.049336039642269	0.0230089499152101	-2.144210832049111	0.032028	0.032028	chr1	26499414	1.4944701801648674	chr1:26499414:T:C
chr1:26499620	['G', 'A']	19959	4410.077482332612	579.4957791200932	-0.0017948685118613	0.0162855059210907	-0.1102126345081434	0.912242	0.912242	chr1	26499620	0.03988993653672	chr1:26499620:G:A
chr1:26500039	['A', 'C']	19959	2362.841234010535	324.5680932835607	-0.0126807926879914	0.0215748636792104	-0.5877577201199512	0.556702	0.556702	chr1	26500039	0.2543772184498362	chr1:26500039:A:C
chr1:26500566	['C', 'T']	19959	9844.479705351774	1242.5181755333194	-0.0090704432909232	0.0117348332337243	-0.7729503360010234	0.439561	0.439561	chr1	26500566	0.3569808472680198	chr1:26500566:C:T
chr1:26501691	['A', 'G']	19959	18279.410936247	2564.7463731086946	0.0047070115781403	0.010091205390846	0.4664469105355981	0.640901	0.640901	chr1	26501691	0.1932090507842541	chr1:26501691:A:G
chr1:26502567	['T', 'A']	19959	2353.1221603731	323.78438766080365	-0.0129348814676597	0.0215989150154628	-0.5988671865415259	0.549268	0.549268	chr1	26502567	0.2602157019585073	chr1:26502567:T:A
chr1:26502580	['A', 'G']	19959	23083.939407607875	3215.601986088848	0.0020881458466728	0.0102527085856177	0.2036677263608257	0.838615	0.838615	chr1	26502580	0.0764373737963097	chr1:26502580:A:G
chr1:26503091	['A', 'G']	19959	39505.95871122915	5349.542789670339	-0.0240547085189778	0.0500891188041321	-0.4802382052884783	0.631063	0.631063	chr1	26503091	0.1999272822985103	chr1:26503091:A:G
chr1:26504136	['A', 'G']	19959	39504.97930654374	5350.756985687585	-0.0203417231792052	0.0500299893507986	-0.4065905958239124	0.684313	0.684313	chr1	26504136	0.1647452095658151	chr1:26504136:A:G
chr1:26504769	['A', 'G']	19959	20633.46686110833	2881.5361979874697	0.0043933010561581	0.0101224874476698	0.4340139791597835	0.664283	0.664283	chr1	26504769	0.177646861664521	chr1:26504769:A:G
chr1:26504886	['T', 'C']	19959	20851.140344688545	2934.692918189578	0.0068459362152328	0.0101519172179676	0.6743490976380705	0.500097	0.500097	chr1	26504886	0.3009457507059886	chr1:26504886:T:C
chr1:26507901	['A', 'G']	19959	4202.3164233027255	472.5775422371591	-0.0261871044504461	0.0165442920445523	-1.5828482947427704	0.113472	0.113472	chr1	26507901	0.945111290415195	chr1:26507901:A:G
chr1:26508469	['G', 'A']	19959	1633.5550651955864	182.4309053350321	-0.0174518618408688	0.0258201588459078	-0.6759006381416887	0.499112	0.499112	chr1	26508469	0.301801988396485	chr1:26508469:G:A
chr1:26508959	['A', 'G']	19959	4519.355281135127	592.7709292403525	-0.0026756454995392	0.0163813903528741	-0.163334457082261	0.870257	0.870257	chr1	26508959	0.0603524747381333	chr1:26508959:A:G
chr1:26509040	['C', 'T']	19959	4359.16203168217	567.6519939696354	-0.0037119110263381	0.0162479741395268	-0.2284537748806548	0.819296	0.819296	chr1	26509040	0.086559165465477	chr1:26509040:C:T
chr1:26509183	['C', 'T']	19959	428.0428922182693	72.28538730550426	0.0491953065264078	0.0492543825904669	0.9988005927401352	0.317903	0.317903	chr1	26509183	0.4977053736980042	chr1:26509183:C:T
chr1:26510446	['A', 'G']	19959	2325.514689662088	307.4358451933562	-0.0183541953580443	0.0217203612910997	-0.8450225625650742	0.398108	0.398108	chr1	26510446	0.3999990951590663	chr1:26510446:A:G
chr1:26512163	['A', 'G']	19959	23209.752997481053	3218.5880472237604	0.0004337461047682	0.0103203616876719	0.0420281883421202	0.966477	0.966477	chr1	26512163	0.0148084767538328	chr1:26512163:A:G
chr1:26513065	['T', 'C']	19959	37746.23832197274	5113.172222103704	0.0116215651526682	0.0223852332398871	0.5191621203195875	0.603653	0.603653	chr1	26513065	0.2192126366945718	chr1:26513065:T:C
chr1:26513087	['C', 'T']	19959	18398.85439975806	2599.433936190638	0.0068034984710294	0.0101293184472166	0.6716639926449345	0.501805	0.501805	chr1	26513087	0.299465015676667	chr1:26513087:C:T
chr1:26513103	['G', 'A']	19959	428.22294241784726	72.59861084175756	0.0512648599252999	0.0493138945446826	1.039562184220708	0.298556	0.298556	chr1	26513103	0.5249741964945693	chr1:26513103:G:A
chr1:26513177	['A', 'G']	19959	18471.79939255888	2595.556603326383	0.0048960543110918	0.0101607238198819	0.4818607805785949	0.62991	0.62991	chr1	26513177	0.20072149704726	chr1:26513177:A:G
chr1:26513678	['T', 'C']	19959	37456.25996090814	5086.393242317353	0.0185031479904357	0.0211462267392361	0.8750094387337549	0.381579	0.381579	chr1	26513678	0.4184155344791522	chr1:26513678:T:C
chr1:26513749	['C', 'T']	19959	37446.75236759032	5082.213933543688	0.0171651954803906	0.0211114265915544	0.8130760565113827	0.416184	0.416184	chr1	26513749	0.3807146200525003	chr1:26513749:C:T
chr1:26514335	['G', 'A']	19959	18088.43767854458	2539.2033512187827	0.004407315056953	0.0100965686103484	0.4365161300875814	0.662467	0.662467	chr1	26514335	0.1788357507116912	chr1:26514335:G:A
chr1:26514413	['C', 'T']	19959	18315.588303097124	2585.8819408975723	0.006327262860532	0.0100901272246089	0.6270746363931216	0.530617	0.530617	chr1	26514413	0.2752188401284313	chr1:26514413:C:T
chr1:26515303	['C', 'T']	19959	2386.239114095305	315.3119820581009	0.0097699719812196	0.0213317058362327	0.4580023771293962	0.646956	0.646956	chr1	26515303	0.1891252550453596	chr1:26515303:C:T
chr1:26517479	['A', 'G']	19959	5095.466106386188	594.5005048321495	-0.0211615123307591	0.0152241539404315	-1.3899959507476782	0.164546	0.164546	chr1	26517479	0.7837126706412104	chr1:26517479:A:G
chr1:26517583	['G', 'C']	19959	15904.98441415255	2058.3049929328263	-0.0034998079275961	0.0103668438152243	-0.3375962819519396	0.735671	0.735671	chr1	26517583	0.1333163634195222	chr1:26517583:G:C
chr1:26518875	['A', 'G']	19959	15685.002055653043	2248.9634388507807	0.0086972376231503	0.0102859516105507	0.8455452594419384	0.397817	0.397817	chr1	26518875	0.4003166620149007	chr1:26518875:A:G
chr1:26519219	['G', 'C']	19959	419.47315658236425	55.12948606589052	0.0194444853989068	0.0500376813555526	0.3885968508560629	0.697579	0.697579	chr1	26519219	0.1564066019307015	chr1:26519219:G:C
chr1:26519704	['C', 'T']	19959	18082.52991881327	2530.68699174229	0.0039228323061397	0.0100962051902022	0.388545223897252	0.697617	0.697617	chr1	26519704	0.1563829447666666	chr1:26519704:C:T
chr1:26520313	['T', 'C']	19959	37445.75226737485	5079.522572920715	0.0164994724323794	0.0211079919142395	0.781669450102872	0.434418	0.434418	chr1	26520313	0.3620921881643335	chr1:26520313:T:C
chr1:26521149	['C', 'T']	19959	18290.832840607305	2581.997138784265	0.0060561910315417	0.0100908046653993	0.6001692860340486	0.5484	0.5484	chr1	26521149	0.2609025538825249	chr1:26521149:C:T
chr1:26521515	['A', 'G']	19959	37445.87613989378	5079.11843170029	0.0161726493629838	0.0211078952250676	0.7661895793275176	0.443573	0.443573	chr1	26521515	0.3530348969410012	chr1:26521515:A:G
chr1:26521895	['C', 'T']	19959	15377.54091296287	2236.879343772376	0.0118797789094188	0.010323666575596	1.1507325253511436	0.249856	0.249856	chr1	26521895	0.6023102170214586	chr1:26521895:C:T
chr1:26522133	['T', 'C']	19959	37447.3810764759	5075.335664675881	0.014574576913118	0.0211151688153335	0.6902420265062832	0.49005	0.49005	chr1	26522133	0.3097596064688814	chr1:26522133:T:C
chr1:26522821	['G', 'A']	19959	18290.414795509227	2582.482605920191	0.0061839328101879	0.0100928943292904	0.6127016303184345	0.540081	0.540081	chr1	26522821	0.2675411008900703	chr1:26522821:G:A
chr1:26523415	['T', 'C']	19959	18298.50082694332	2575.0985378893943	0.0052517134151743	0.0100911024993428	0.5204300932942021	0.60277	0.60277	chr1	26523415	0.219848370754678	chr1:26523415:T:C
chr1:26523482	['T', 'C']	19959	14684.322790556893	2112.82604296055	0.0107397486351655	0.0104746610905792	1.0253075056361216	0.305231	0.305231	chr1	26523482	0.5153713604771774	chr1:26523482:T:C
chr1:26524174	['C', 'T']	19959	15392.653059177532	2231.169752565271	0.0110606793898933	0.010330794330198	1.0706513977886276	0.284339	0.284339	chr1	26524174	0.5461635682970128	chr1:26524174:C:T
chr1:26525273	['A', 'G']	19959	37571.0	5104.862355145321	0.0233600611064328	0.0216318734638995	1.0798907984284072	0.280204	0.280204	chr1	26525273	0.5525256693160252	chr1:26525273:A:G
chr1:26525395	['A', 'T']	19959	6086.929263031151	819.5207947948406	0.0066944246151545	0.0140179082051956	0.4775623093803188	0.632967	0.632967	chr1	26525395	0.1986189315173864	chr1:26525395:A:T
chr1:26526216	['T', 'C']	19959	4163.0	460.2902392176005	-0.0275621282993343	0.0165699191399565	-1.6633833917071603	0.0962514	0.0962514	chr1	26526216	1.0165929448547573	chr1:26526216:T:C
chr1:26527826	['A', 'T']	19959	436.0	53.33263499458729	-0.0126862365001944	0.0486477562408069	-0.2607774228557936	0.794267	0.794267	chr1	26527826	0.1000334810306467	chr1:26527826:A:T
chr1:26528183	['C', 'T']	19959	20157.05953991881	2784.2695786913705	0.0017126284116672	0.010107765785846	0.1694368911936453	0.865455	0.865455	chr1	26528183	0.0627555086779692	chr1:26528183:C:T
chr1:26529657	['C', 'T']	19959	523.1493183075909	25.214109819790508	-0.0639769540101049	0.0445280719533321	-1.4367779965222016	0.150797	0.150797	chr1	26529657	0.8216072983628336	chr1:26529657:C:T
chr1:26530180	['C', 'G']	19959	29469.0	3936.2063663544086	-0.0027592088449911	0.0115444798826504	-0.2390067697322431	0.811103	0.811103	chr1	26530180	0.0909239922854028	chr1:26530180:C:G
chr1:26531463	['T', 'A']	19959	37435.87563884157	5096.545993413637	0.0241873063793197	0.021073653860996	1.1477509566618918	0.251085	0.251085	chr1	26531463	0.6001792315794419	chr1:26531463:T:A
chr1:26532261	['G', 'A']	19959	29348.411304870715	3911.341857155405	-0.0044916128717079	0.011514298694437	-0.3900900081633289	0.696474	0.696474	chr1	26532261	0.1570950915405068	chr1:26532261:G:A
chr1:26532288	['C', 'T']	19959	29457.427690920023	3936.065118693056	-0.0026534216241034	0.0115465179530675	-0.2298027539461409	0.818247	0.818247	chr1	26532288	0.0871155783032873	chr1:26532288:C:T
chr1:26533204	['T', 'C']	19959	12573.268690416451	1715.217392426067	0.0003244981393348	0.010905828510033	0.0297545609704339	0.976263	0.976263	chr1	26533204	0.0104331699743877	chr1:26533204:T:C
chr1:26534508	['G', 'A']	19959	15837.173941368075	1905.3598812864127	-0.0257898104905027	0.0103066691049495	-2.502244927812584	0.0123488	0.0123488	chr1	26534508	1.908375243108697	chr1:26534508:G:A
chr1:26534790	['C', 'T']	19959	568.0	47.80695558438294	-0.0498404685940603	0.042474801368843	-1.173412634970444	0.240644	0.240644	chr1	26534790	0.6186249621577262	chr1:26534790:C:T
chr1:26535654	['C', 'G']	19959	8728.186529016739	1334.742900536357	0.0208617917231821	0.0121295489820087	1.719914875163585	0.0854634	0.0854634	chr1	26535654	1.068219833589192	chr1:26535654:C:G
chr1:26535736	['G', 'C']	19959	5668.852074564042	585.3023193786636	-0.0392367879998479	0.0145189065304232	-2.70246164321193	0.00688864	0.00688864	chr1	26535736	2.161866510863868	chr1:26535736:G:C
chr1:26536448	['T', 'C']	19959	35815.38334335538	4844.274345891752	0.0085605759397542	0.01672341117745	0.5118917336253377	0.608732	0.608732	chr1	26536448	0.2155738675288502	chr1:26536448:T:C
chr1:26537244	['A', 'G']	19959	11953.598907706182	1681.1144232186653	0.0069512167444966	0.011018545250512	0.6308651992125364	0.528136	0.528136	chr1	26537244	0.2772542281402196	chr1:26537244:A:G
chr1:26539014	['C', 'T']	19959	3116.0	420.2166313253926	0.0127945262712168	0.0189108469500746	0.6765707694105313	0.498686	0.498686	chr1	26539014	0.3021728238973215	chr1:26539014:C:T
chr1:26539431	['G', 'A']	19959	8658.168988673951	1337.526818825596	0.0227094507344204	0.0121801579524171	1.864462745322095	0.0622714	0.0622714	chr1	26539431	1.2057113702599735	chr1:26539431:G:A
chr1:26539480	['T', 'C']	19959	1715.085930453953	190.4377691216436	-0.0308292516777969	0.0249025709927829	-1.2379947310151873	0.215733	0.215733	chr1	26539480	0.6660834171519382	chr1:26539480:T:C
chr1:26540962	['A', 'G']	19959	35465.10759208219	4780.221849592115	-4.520479891480264e-05	0.0160904424148046	-0.002809419265763	0.997758	0.997758	chr1	26540962	0.0009747813671147	chr1:26540962:A:G
chr1:26542148	['A', 'G']	19959	35832.79532017236	4850.719646350467	0.0090081167001	0.0167374015943489	0.538202817762432	0.590443	0.590443	chr1	26542148	0.2288220218105253	chr1:26542148:A:G
chr1:26544239	['C', 'G']	19959	19422.865691089508	2890.300349127887	0.0241581214354595	0.0101149010056975	2.388369537363906	0.0169326	0.0169326	chr1	26544239	1.7712763508717593	chr1:26544239:C:G
chr1:26545855	['C', 'T']	19959	1267.0634833149616	195.60142121650875	0.0101779781516594	0.028799538776859	0.3534076788701066	0.723787	0.723787	chr1	26545855	0.1403892215579756	chr1:26545855:C:T
chr1:26546063	['A', 'G']	19959	19126.87492483464	2869.044317640585	0.025169311975753	0.010116808481283	2.4878707570987864	0.0128591	0.0128591	chr1	26546063	1.8907894263349367	chr1:26546063:A:G
chr1:26546341	['G', 'A']	19959	5707.857937462417	1020.8589882454778	0.0492128927574621	0.01430712806692	3.439746434593588	0.00058345	0.00058345	chr1	26546341	3.233996355821719	chr1:26546341:G:A
chr1:26546642	['C', 'T']	19959	2964.1485118749374	353.30131570857026	-0.0012038145755063	0.0192825538020116	-0.0624302459034613	0.950221	0.950221	chr1	26546642	0.022175375849732	chr1:26546642:C:T
chr1:26546754	['A', 'G']	19959	35810.7942178575	4914.633951269355	0.022297193089267	0.016655023227681	1.3387668563685082	0.180662	0.180662	chr1	26546754	0.7431331862648061	chr1:26546754:A:G
chr1:26548942	['A', 'G']	19959	35445.87967324847	4821.120165226775	0.0071943873786697	0.0160276390768486	0.4488738075629478	0.653528	0.653528	chr1	26548942	0.1847358006083175	chr1:26548942:A:G
chr1:26550384	['A', 'G']	19959	2797.14282106964	345.5618858902553	0.0040721331532387	0.0198578273725031	0.2050643847814555	0.837524	0.837524	chr1	26550384	0.0770027390156268	chr1:26550384:A:G
chr1:26551217	['G', 'A']	19959	7911.17096887374	1245.1526352167143	0.0248485861132262	0.0125499384525272	1.979976731138654	0.0477199	0.0477199	chr1	26551217	1.3213004750916726	chr1:26551217:G:A
chr1:26551899	['G', 'A']	19959	2917.438514732411	366.4397741564123	0.006804518010553	0.0194223032040532	0.3503455763749502	0.726083	0.726083	chr1	26551899	0.1390137313912988	chr1:26551899:G:A
chr1:26553301	['T', 'C']	19959	29267.0	4033.399856454552	0.0096647331801152	0.0113562348832778	0.8510508350216222	0.394751	0.394751	chr1	26553301	0.4036767611450467	chr1:26553301:T:C
chr1:26553797	['C', 'T']	19959	12412.48759709346	2050.269849921118	0.0381860853081164	0.010795231921637	3.537310322308064	0.000405142	0.000405142	chr1	26553797	3.392392732321863	chr1:26553797:C:T
chr1:26554498	['T', 'C']	19959	12573.51986970684	2069.19274456268	0.0378024373260777	0.0107696078037973	3.510103433176889	0.00044892	0.00044892	chr1	26554498	3.34783104575417	chr1:26554498:T:C
chr1:26555074	['AG', 'A']	19959	7853.78699203287	839.9631569870941	-0.0338337649904419	0.0127202256575187	-2.6598399982348893	0.00782403	0.00782403	chr1	26555074	2.10656949298407	chr1:26555074:AG:A
chr1:26555315	['C', 'A']	19959	19647.968832990933	2948.1883288293384	0.0252606019477564	0.0100910339075728	2.503271932205028	0.012313	0.012313	chr1	26555315	1.909636120528282	chr1:26555315:C:A
chr1:26555367	['C', 'T']	19959	1547.0	229.3137796912564	0.0318337062436597	0.0261449927670478	1.217583287450043	0.223397	0.223397	chr1	26555367	0.6509226633251272	chr1:26555367:C:T
chr1:26556219	['C', 'T']	19959	1547.1550333216414	226.66255180524456	0.0301068945161357	0.0261466370676825	1.1514633579148938	0.249555	0.249555	chr1	26556219	0.6028337243325976	chr1:26556219:C:T
chr1:26557020	['A', 'C']	19959	1420.2134696331932	142.16817973287664	-0.0262377012402022	0.0275648848669033	-0.951852379100825	0.341183	0.341183	chr1	26557020	0.4670126163970247	chr1:26557020:A:C
chr1:26557925	['T', 'C']	19959	12426.545919903638	2055.3198414668536	0.038694742160099	0.0107957316673116	3.584263054375699	0.000338838	0.000338838	chr1	26557925	3.4700078903576297	chr1:26557925:T:C
chr1:26558185	['G', 'A']	19959	5974.299328590039	953.2297798055592	0.0280912579548845	0.0139929950147572	2.007522901656083	0.0447075	0.0447075	chr1	26558185	1.3496196147788224	chr1:26558185:G:A
chr1:26558373	['G', 'A']	19959	17154.85950496042	2677.6003194405152	0.0329135158066248	0.0101204066242453	3.252193022341041	0.00114708	0.00114708	chr1	26558373	2.940406292345484	chr1:26558373:G:A
chr1:26560072	['A', 'T']	19959	1191.1790438965727	171.98491056917123	7.984874254972413e-05	0.0297202305298259	0.0026866797843169	0.997856	0.997856	chr1	26560072	0.000932126966754	chr1:26560072:A:T
chr1:26560659	['A', 'G']	19959	19686.9863713799	2953.2605889354427	0.0256663987862833	0.0100884548994609	2.5441357514176643	0.0109623	0.0109623	chr1	26560659	1.9600983169726505	chr1:26560659:A:G
chr1:26561101	['T', 'C']	19959	19681.98612085379	2954.4061185973064	0.0257103216395657	0.0100924802975602	2.5474730573198063	0.0108581	0.0108581	chr1	26561101	1.964246162933774	chr1:26561101:T:C
chr1:26564345	['G', 'A']	19959	6347.8533494266685	1054.9944626639003	0.0353379664411408	0.0136984596376406	2.579703658361633	0.0098956	0.0098956	chr1	26564345	2.0045578680781806	chr1:26564345:G:A
chr1:26564359	['C', 'T']	19959	7976.185884242756	1265.364045804293	0.0264403129093751	0.0125207690663842	2.111716362564509	0.0347232	0.0347232	chr1	26564359	1.4593802581988118	chr1:26564359:C:T
chr1:26564413	['C', 'T']	19959	17106.70960434916	2678.168461326328	0.0339921538651965	0.0101260778876355	3.356892396285315	0.00078971	0.00078971	chr1	26564413	3.1025323625348387	chr1:26564413:C:T
chr1:26564780	['TTTAA', 'T']	19959	12401.066351901154	2050.141885121935	0.0388845964466699	0.0107942569961638	3.602341176469017	0.000316131	0.000316131	chr1	26564780	3.50013291488862	chr1:26564780:TTTAA:T
chr1:26564869	['T', 'G']	19959	19627.085359726683	2944.720592910167	0.0256061416937515	0.010101541084556	2.5348747759785035	0.0112563	0.0112563	chr1	26564869	1.948604340714716	chr1:26564869:T:G
chr1:26565518	['T', 'C']	19959	17314.31465755489	2714.014315644685	0.0344485161119026	0.0101041842731367	3.4093317363073488	0.000652511	0.000652511	chr1	26565518	3.1854121626118523	chr1:26565518:T:C
chr1:26565599	['C', 'T']	19959	17153.00236240262	2693.7570931115315	0.0346667521512093	0.0101167926692976	3.426654403664484	0.000612298	0.000612298	chr1	26565599	3.2130371591342204	chr1:26565599:C:T
chr1:26565613	['T', 'A']	19959	17158.74015985522	2697.821423299912	0.0348357095671949	0.0101179458549839	3.4429626395001294	0.00057656	0.00057656	chr1	26565613	3.239155490948614	chr1:26565613:T:A
chr1:26566576	['T', 'C']	19959	16542.43231046931	2621.089230546196	0.0365332489121559	0.0101769431515631	3.5898057371524663	0.000331718	0.000331718	chr1	26566576	3.4792309617377515	chr1:26566576:T:C
chr1:26566578	['T', 'C']	19959	19058.68424218124	2897.7236943837897	0.0289359508597472	0.0101182438854636	2.8597799368443715	0.00424375	0.00424375	chr1	26566578	2.372250208375423	chr1:26566578:T:C
chr1:26566738	['C', 'T']	19959	16536.31405662741	2623.604480953872	0.0370329873321337	0.0101719580222404	3.640694077891705	0.000272592	0.000272592	chr1	26566738	3.5644868939409537	chr1:26566738:C:T
chr1:26566767	['G', 'T']	19959	7808.391221565287	843.6104189083711	-0.0330418706977999	0.0127561734846803	-2.5902650773354554	0.00959718	0.00959718	chr1	26566767	2.0178563597055925	chr1:26566767:G:T
chr1:26566815	['A', 'G']	19959	19071.644328605085	2901.083398186551	0.0292481942091684	0.0101172441679524	2.890925011162177	0.00384524	0.00384524	chr1	26566815	2.4150765486004384	chr1:26566815:A:G
chr1:26567020	['A', 'ACT']	19959	16580.782339622663	2632.866380966508	0.0372583473953731	0.0102006922479161	3.652531268452343	0.000260333	0.000260333	chr1	26567020	3.5844707769175987	chr1:26567020:A:ACT
chr1:26567345	['G', 'A']	19959	7924.588173390126	1267.922567714274	0.0279344666808874	0.0125368043947638	2.2281967398769247	0.0258785	0.0258785	chr1	26567345	1.5870609003604588	chr1:26567345:G:A
chr1:26569311	['A', 'G']	19959	16542.973086753875	2616.7802816870653	0.0362626659872384	0.0101777990935446	3.562918235460002	0.00036761	0.00036761	chr1	26569311	3.434612683124478	chr1:26569311:A:G
chr1:26571019	['A', 'AG']	19959	16602.82292502005	2620.8219306568994	0.0357875621271988	0.0101685833080208	3.5194245887694247	0.000433447	0.000433447	chr1	26571019	3.36306399856777	chr1:26571019:A:AG
chr1:26572634	['C', 'T']	19959	19605.8407518797	2933.245256857048	0.0272725940717224	0.0100358476631067	2.717517741125203	0.00658304	0.00658304	chr1	26572634	2.1815735060310417	chr1:26572634:C:T
chr1:26573180	['C', 'G']	19959	5759.865754660253	791.4115172570615	0.0013909961559707	0.0143871048756229	0.096683534873484	0.922979	0.922979	chr1	26573180	0.0348081801093775	chr1:26573180:C:G
chr1:26573196	['C', 'A']	19959	11351.56874436316	1619.6558906932878	0.0128049352081336	0.0111533904633037	1.1480755784766714	0.250951	0.250951	chr1	26573196	0.600411069383731	chr1:26573196:C:A
chr1:26574217	['G', 'A']	19959	4446.0	612.1565290424663	0.0102067059186313	0.0160351429325864	0.6365210439059731	0.524444	0.524444	chr1	26574217	0.2803008788515641	chr1:26574217:G:A
chr1:26574244	['C', 'G']	19959	30433.09912302681	3945.417585343385	-0.0192615117099992	0.0118918883567138	-1.6197185116630113	0.105309	0.105309	chr1	26574244	0.9775345112142256	chr1:26574244:C:G
chr1:26574314	['G', 'A']	19959	1666.0	233.8209465427546	0.0201002706634336	0.02515919413942	0.798923469171852	0.424344	0.424344	chr1	26574314	0.372281934138473	chr1:26574314:G:A
chr1:26574429	['A', 'T']	19959	840.0841809891266	133.10435841219018	0.0397349252017272	0.0355350768401937	1.118188807651122	0.2635	0.2635	chr1	26574429	0.5792193804514345	chr1:26574429:A:T
chr1:26574599	['C', 'T']	19959	27035.70912461793	3608.3397518352494	-0.0039719447515009	0.0108160413425313	-0.3672272161056097	0.713453	0.713453	chr1	26574599	0.1466346315373763	chr1:26574599:C:T
chr1:26574828	['G', 'A']	19959	11937.598106022648	1738.760037506349	0.0146553823736945	0.0109903042808114	1.3334828590034695	0.182389	0.182389	chr1	26574828	0.7390013578023245	chr1:26574828:G:A
chr1:26575897	['T', 'G']	19959	2328.1166449544044	337.07036385409816	0.0229916699024944	0.0216311386595076	1.0628968851063576	0.287842	0.287842	chr1	26575897	0.5408458363986552	chr1:26575897:T:G
chr1:26576137	['C', 'T']	19959	10223.0	1175.0998410085624	-0.0252279415633061	0.0116081485769896	-2.173295887452229	0.0297698	0.0297698	chr1	26576137	1.5262240830283893	chr1:26576137:C:T
chr1:26576203	['A', 'T']	19959	2303.8079891740176	329.694131844071	0.0210844774458931	0.0217287921638312	0.9703474213808064	0.331885	0.331885	chr1	26576203	0.4790123756855219	chr1:26576203:A:T
chr1:26576684	['G', 'A']	19959	2667.5346028564272	345.8561921608219	-0.0011177654350435	0.0202601050031599	-0.0551707621885063	0.956003	0.956003	chr1	26576684	0.0195407448772456	chr1:26576684:G:A
chr1:26576921	['C', 'T']	19959	3737.187243210744	386.2151857187089	-0.0259148836805295	0.0175421749502183	-1.4772902307764808	0.139614	0.139614	chr1	26576921	0.855071030008776	chr1:26576921:C:T
chr1:26577079	['T', 'C']	19959	8412.264431749849	1156.494181826948	0.0043958062653245	0.0124301924390611	0.3536394377540797	0.723613	0.723613	chr1	26577079	0.1404936394662459	chr1:26577079:T:C
chr1:26578169	['G', 'A']	19959	18297.750300661457	2263.871660837136	-0.0165361953481332	0.0101318642631151	-1.6320979948707852	0.102675	0.102675	chr1	26578169	0.98853528847431	chr1:26578169:G:A
chr1:26578547	['T', 'C']	19959	19442.9702156264	2595.516844288293	-0.004445743288765	0.0104073228376767	-0.4271745345181893	0.669257	0.669257	chr1	26578547	0.174407077674874	chr1:26578547:T:C
chr1:26578745	['A', 'G']	19959	911.0	86.78828943080399	-0.0362992200853117	0.0339272225495877	-1.069914285858711	0.284671	0.284671	chr1	26578745	0.5456567730408524	chr1:26578745:A:G
chr1:26578862	['G', 'A']	19959	2150.2154632459788	228.1438507636784	-0.0271546864106083	0.0226133989410468	-1.2008228608799842	0.229834	0.229834	chr1	26578862	0.6385857244721824	chr1:26578862:G:A
chr1:26579076	['A', 'G']	19959	2085.208949240868	183.2900519287676	-0.0462311112424072	0.0227525741180993	-2.0319068516133765	0.0421763	0.0421763	chr1	26579076	1.374931522274692	chr1:26579076:A:G
chr1:26579304	['CA', 'C']	19959	26360.245038091416	3453.7387561359296	-0.0118364186157871	0.0107659357301476	-1.099432405363697	0.271593	0.271593	chr1	26579304	0.5660814276925302	chr1:26579304:CA:C
chr1:26580095	['A', 'G']	19959	26411.969933854485	3454.013930514888	-0.0121694285563912	0.010770903541174	-1.1298428687872877	0.258556	0.258556	chr1	26580095	0.5874453796221117	chr1:26580095:A:G
chr1:26581593	['A', 'G']	19959	11054.877155172411	1456.0522060041758	-0.0061317297414248	0.0112726130622162	-0.5439492784487838	0.586482	0.586482	chr1	26581593	0.2317453124838915	chr1:26581593:A:G
chr1:26582028	['T', 'C']	19959	664.0665430675954	36.60957805562154	-0.0741741084188071	0.0394776079493201	-1.8788906489478567	0.060274	0.060274	chr1	26582028	1.219869986227731	chr1:26582028:T:C
chr1:26582566	['A', 'G']	19959	507.2541480775978	33.65767053215602	-0.0625280158330747	0.0452931967451309	-1.3805167293650238	0.167443	0.167443	chr1	26582566	0.7761330035431513	chr1:26582566:A:G
chr1:26582656	['C', 'G']	19959	4202.210542138491	537.8360673213728	-0.0085516765431395	0.0163910227784673	-0.5217292818587106	0.601865	0.601865	chr1	26582656	0.2205009112836609	chr1:26582656:C:G
chr1:26583175	['G', 'A']	19959	6894.253836894374	989.131713893802	0.0079304900053229	0.0134156334370029	0.5911379468262113	0.554435	0.554435	chr1	26583175	0.256149361680739	chr1:26583175:G:A
chr1:26583274	['C', 'T']	19959	18060.61954397394	2431.579823682451	0.0017424951955329	0.0100930751053449	0.1726426463041188	0.862934	0.862934	chr1	26583274	0.0640224192696271	chr1:26583274:C:T
chr1:26583302	['G', 'A']	19959	1031.0516584828138	144.4276829053964	0.0044931304255937	0.0317253656467738	0.1416258042734535	0.887377	0.887377	chr1	26583302	0.0518918319892324	chr1:26583302:G:A
chr1:26587166	['A', 'G']	19959	19191.076598946565	2546.2302040250465	-0.0025476787026219	0.0101949289297273	-0.2498966613875233	0.80267	0.80267	chr1	26587166	0.0954629685891075	chr1:26587166:A:G
chr1:26587868	['C', 'A']	19959	10939.644317498496	1458.2712473932988	-0.0025586568388901	0.011330686359488	-0.2258165796591487	0.821346	0.821346	chr1	26587868	0.0854738535555794	chr1:26587868:C:A
chr1:26590164	['A', 'G']	19959	15916.39236319904	2160.40412427705	0.0002025408641934	0.0103465408233919	0.0195757082150122	0.984382	0.984382	chr1	26590164	0.0068363362249703	chr1:26590164:A:G
chr1:26590523	['A', 'G']	19959	15916.797474696865	2150.8865998099814	-0.0007776892408533	0.0103465401482324	-0.0751641833609697	0.940085	0.940085	chr1	26590523	0.026832876866225	chr1:26590523:A:G
chr1:26590755	['C', 'T']	19959	15883.979152049717	2149.4593542090674	-0.0004980988527297	0.0103455534403126	-0.0481461775441448	0.9616	0.9616	chr1	26590755	0.0170055453413356	chr1:26590755:C:T
chr1:26591346	['AC', 'A']	19959	15883.303320626006	2141.492690453107	-0.0013960648617838	0.0103518759384042	-0.1348610503150047	0.892723	0.892723	chr1	26591346	0.0492832759750937	chr1:26591346:AC:A
chr1:26592923	['C', 'T']	19959	5170.518113944981	710.1470948446837	0.0009078312988245	0.0151176586355851	0.0600510516018435	0.952116	0.952116	chr1	26592923	0.021310136604084	chr1:26592923:C:T
chr1:26594972	['A', 'T']	19959	16175.293834586466	2161.524772118934	-0.0028249859433381	0.0103050289087377	-0.2741366344875362	0.783982	0.783982	chr1	26594972	0.1056939084768052	chr1:26594972:A:T
chr1:26600053	['T', 'A']	19959	2377.357336139507	324.1104112528566	0.0107965069382501	0.0213303508028185	0.5061570265793991	0.612752	0.612752	chr1	26600053	0.2127152625523491	chr1:26600053:T:A
chr1:26600502	['T', 'C']	19959	14380.882084690553	1976.5812698411976	0.0040208039177673	0.0105266284068109	0.3819650283433418	0.702491	0.702491	chr1	26600502	0.1533592353735942	chr1:26600502:T:C
chr1:26601752	['C', 'T']	19959	14509.542706766915	1987.7934356805565	0.0032192612658697	0.0105083839112401	0.3063516990872709	0.75934	0.75934	chr1	26601752	0.1195637220479114	chr1:26601752:C:T
chr1:26602853	['A', 'G']	19959	2377.47647206214	323.01897291279056	0.0106592953105835	0.0213210024170396	0.4999434408423837	0.61712	0.61712	chr1	26602853	0.2096303784780333	chr1:26602853:A:G
chr1:26603086	['T', 'C']	19959	10673.673899969932	1476.4983406284323	0.0040452382179055	0.0114177114881596	0.3542950110537021	0.723122	0.723122	chr1	26603086	0.1407884254482005	chr1:26603086:T:C
chr1:26605619	['T', 'A']	19959	14409.609802545856	1978.5901929632048	0.0039859829704347	0.0105187517733485	0.3789406819670461	0.704736	0.704736	chr1	26605619	0.1519735428889799	chr1:26605619:T:A
chr1:26606265	['A', 'C']	19959	835.2510900616448	57.11101013847296	-0.0572390673124044	0.0357321792721171	-1.6018913057751758	0.109195	0.109195	chr1	26606265	0.96179724736502	chr1:26606265:A:C
chr1:26607165	['C', 'G']	19959	10694.07160394849	1477.86138902527	0.0042291207712033	0.0114084780990968	0.370699819420976	0.710865	0.710865	chr1	26607165	0.1482128680773752	chr1:26607165:C:G
chr1:26609604	['G', 'A']	19959	618.5640495867783	84.37372260452263	0.0055731455022316	0.0412521923118008	0.1350993775096244	0.892535	0.892535	chr1	26609604	0.0493747443935516	chr1:26609604:G:A
chr1:26610085	['C', 'T']	19959	10686.354153090382	1474.4058387550033	0.0037002231593296	0.0114117086296644	0.3242479526432203	0.745754	0.745754	chr1	26610085	0.1274044085347649	chr1:26610085:C:T
chr1:26610283	['A', 'T']	19959	10980.100265570978	1479.429673567565	-0.0012269012722779	0.0113020083689421	-0.1085560399733432	0.913556	0.913556	chr1	26610283	0.0392648257109383	chr1:26610283:A:T
chr1:26612623	['G', 'A']	19959	14498.3584423395	1989.015120578328	0.0034962652349658	0.0105040841702744	0.3328481739379024	0.739252	0.739252	chr1	26612623	0.1312074918437265	chr1:26612623:G:A
chr1:26614190	['A', 'G']	19959	678.1698907487221	121.94490220274244	0.0467247797611739	0.0390571126728147	1.1963193529586296	0.231586	0.231586	chr1	26614190	0.6352876984269973	chr1:26614190:A:G
chr1:26614945	['C', 'T']	19959	2392.479478827361	329.30008656869234	0.0123229125424179	0.0212578427493832	0.5796878209937577	0.562132	0.562132	chr1	26614945	0.2501616912986827	chr1:26614945:C:T
chr1:26615395	['T', 'TTA']	19959	14738.259672198355	2009.138388668693	0.0039026200450675	0.0106851047801279	0.3652392864060263	0.714937	0.714937	chr1	26615395	0.1457322263916825	chr1:26615395:T:TTA
chr1:26619675	['A', 'G']	19959	408.0408879090044	17.904980867283918	-0.0596543712094594	0.0505335409508099	-1.180490622407162	0.237819	0.237819	chr1	26619675	0.6237534513761737	chr1:26619675:A:G
chr1:26621348	['G', 'C']	19959	2404.361395069152	327.8496412171218	0.0102519319256182	0.0212053470295689	0.4834597571698713	0.628775	0.628775	chr1	26621348	0.201504734109056	chr1:26621348:G:C
chr1:26621596	['C', 'T']	19959	2409.1207034773024	334.39996833458986	0.0127622226882688	0.0211784316246064	0.6026047119297046	0.546779	0.546779	chr1	26621596	0.2621881736200456	chr1:26621596:C:T
chr1:26627805	['T', 'G']	19959	456.0228479807596	45.7924928337882	-0.0449711955274343	0.0476127299544911	-0.9445204165024425	0.344915	0.344915	chr1	26627805	0.462287918199806	chr1:26627805:T:G
chr1:26633920	['G', 'C']	19959	2407.3618460613347	335.1197967543161	0.0139870949855329	0.0211859013017976	0.660207691251075	0.509128	0.509128	chr1	26633920	0.2931730178495115	chr1:26633920:G:C
chr1:26642627	['C', 'T']	19959	984.6413315953072	64.70006434204687	-0.0530374608781049	0.0328382649250296	-1.615111547433778	0.106302	0.106302	chr1	26642627	0.9734585644438454	chr1:26642627:C:T
chr1:26643596	['G', 'A']	19959	687.8889230296461	128.9519307420205	0.0560036440741068	0.039201855376999	1.4285967726661708	0.153136	0.153136	chr1	26643596	0.8149227011144551	chr1:26643596:G:A
chr1:26647745	['CAA', 'C']	19959	670.033570498046	121.89969154313948	0.049517568011849	0.0392758201924608	1.2607647089023517	0.207408	0.207408	chr1	26647745	0.6831744963131826	chr1:26647745:CAA:C
chr1:26649933	['G', 'A']	19959	3813.5732110643416	498.8253747775431	-0.0115566856386902	0.0171412737787059	-0.6742022668727655	0.500191	0.500191	chr1	26649933	0.3008641268508207	chr1:26649933:G:A
chr1:26654988	['T', 'C']	19959	621.6852585644783	102.7811211683583	0.0338444058412798	0.0408988306236793	0.8275152449391749	0.407955	0.407955	chr1	26654988	0.3893877396785459	chr1:26654988:T:C
chr1:26663616	['G', 'A']	19959	1315.7239764314877	277.99987571119925	0.0803465129967649	0.0283560473425488	2.8334877575198307	0.00460893	0.00460893	chr1	26663616	2.336399887849572	chr1:26663616:G:A
chr1:26666204	['C', 'T']	19959	6608.236894958835	953.3316722494286	0.0084809154874399	0.0136230534892016	0.6225414510896818	0.533593	0.533593	chr1	26666204	0.2727898763953191	chr1:26666204:C:T
chr1:26667754	['A', 'T']	19959	1518.217068645641	166.94438404894166	-0.0289721094015551	0.0262075629111749	-1.105486591780776	0.268962	0.268962	chr1	26667754	0.5703090744811421	chr1:26667754:A:T
chr1:26668271	['A', 'G']	19959	2964.188110871636	371.8974056847703	-0.009215974147802	0.0191398218350721	-0.4815078336264595	0.630161	0.630161	chr1	26668271	0.2005484783579965	chr1:26668271:A:G
chr1:26669688	['G', 'A']	19959	1366.604712176543	178.8060993998905	0.001979769669209	0.0285659461343997	0.06930523707825	0.944747	0.944747	chr1	26669688	0.0246844784906137	chr1:26669688:G:A
chr1:26671431	['T', 'G']	19959	456.3429602888088	38.020079887493466	-0.0491064572526546	0.0477921218078258	-1.0275010900355888	0.304197	0.304197	chr1	26671431	0.5168450732871961	chr1:26671431:T:G
chr1:26672324	['C', 'T']	19959	491.0	87.91951580271666	0.0465235489357355	0.0456562999436164	1.0189951659067906	0.308218	0.308218	chr1	26672324	0.5111420019822855	chr1:26672324:C:T
chr1:26672975	['C', 'T']	19959	493.0	84.58270223163984	0.0390955346091122	0.0455716397134211	0.857891768981013	0.390963	0.390963	chr1	26672975	0.4078643414690217	chr1:26672975:C:T
chr1:26673744	['A', 'G']	19959	1332.6084528301867	148.7263624231482	-0.0234673587837328	0.0280268749287997	-0.8373162845786429	0.402425	0.402425	chr1	26673744	0.395315047274215	chr1:26673744:A:G
chr1:26674088	['G', 'A']	19959	1217.5884842073451	135.90561827408249	-0.0251240651514242	0.0292790486161776	-0.8580902160032048	0.390853	0.390853	chr1	26674088	0.4079865502581091	chr1:26674088:G:A
chr1:26675220	['A', 'G']	19959	1223.2451515910798	137.8694653798339	-0.023298939852973	0.0291447542845879	-0.7994213855936954	0.424056	0.424056	chr1	26675220	0.3725767875462819	chr1:26675220:A:G
chr1:26676156	['T', 'C']	19959	1466.9976136182945	197.6001498826483	-0.0040372201219754	0.027475525929997	-0.1469387749760141	0.883182	0.883182	chr1	26676156	0.0539497908154371	chr1:26676156:T:C
chr1:26681776	['T', 'C']	19959	706.6731445000379	74.02706747716636	-0.0311722723487867	0.039529483712584	-0.7885828354207205	0.430365	0.430365	chr1	26681776	0.3661630554758269	chr1:26681776:T:C
chr1:26684958	['A', 'G']	19959	1269.25437233776	146.69263325745524	-0.0200549819175407	0.0286195393408114	-0.700744399786422	0.483471	0.483471	chr1	26684958	0.3156295710488104	chr1:26684958:A:G
chr1:26685042	['T', 'C']	19959	705.0353241807796	104.23584787904632	0.0198854463824849	0.0382280681298493	0.5201792126910519	0.602944	0.602944	chr1	26685042	0.2197230222219816	chr1:26685042:T:C
chr1:26687599	['G', 'A']	19959	1281.7063866051733	190.3477957204977	0.0164068686614723	0.0287076494668299	0.5715155704555175	0.567657	0.567657	chr1	26687599	0.2459140023220709	chr1:26687599:G:A
chr1:26688847	['A', 'T']	19959	696.1046301864102	102.00412672840136	0.0180382502543779	0.0384525067024901	0.4691046644615718	0.639	0.639	chr1	26688847	0.1944991418415998	chr1:26688847:A:T
chr1:26691718	['A', 'T']	19959	681.5317986933401	76.02877005102376	-0.0207271149733525	0.0393850241326879	-0.526268941806993	0.598707	0.598707	chr1	26691718	0.2227856641132073	chr1:26691718:A:T
chr1:26693253	['T', 'C']	19959	536.0	76.88118773914923	0.0141483969318998	0.0441148059964325	0.3207176505104436	0.748428	0.748428	chr1	26693253	0.1258499731522221	chr1:26693253:T:C
chr1:26693521	['C', 'T']	19959	16255.25772989226	2258.5624749119443	0.0065517110314499	0.0102873175878504	0.6368726322970334	0.524215	0.524215	chr1	26693521	0.2804905562165355	chr1:26693521:C:T
chr1:26693642	['C', 'T']	19959	1215.1217617878438	142.01546883039217	-0.0194122954176895	0.0292312989248929	-0.6640928091347433	0.506639	0.506639	chr1	26693642	0.2953013821868613	chr1:26693642:C:T
chr1:26694100	['T', 'C']	19959	1194.7183035042865	145.1182783745989	-0.0150756567090883	0.0294622693417241	-0.5116936694261471	0.608871	0.608871	chr1	26694100	0.2154747105240682	chr1:26694100:T:C
chr1:26695193	['G', 'A']	19959	12539.141224817078	1771.4204640009068	0.0083468160065221	0.0109142856784628	0.764760631379926	0.444423	0.444423	chr1	26695193	0.3522034733256629	chr1:26695193:G:A
chr1:26699127	['A', 'C']	19959	589.0590269078518	95.07420377393863	0.0319163617059649	0.0415565112074112	0.7680231275110723	0.442483	0.442483	chr1	26699127	0.3541034100464189	chr1:26699127:A:C
chr1:26699449	['C', 'G']	19959	1311.0	142.19420198466187	-0.0302541791778989	0.0282543599447873	-1.0707791376983775	0.284282	0.284282	chr1	26699449	0.5462506378408792	chr1:26699449:C:G
chr1:26700833	['C', 'T']	19959	711.0356248121054	104.12366247059244	0.0186340300613045	0.0380148635982131	0.4901774805310746	0.624014	0.624014	chr1	26700833	0.2048056666404267	chr1:26700833:C:T
chr1:26701730	['A', 'G']	19959	2820.1412967231186	356.9741337744776	-0.0073187268366856	0.0195880249244954	-0.3736327100305715	0.708682	0.708682	chr1	26701730	0.1495485978578572	chr1:26701730:A:G
chr1:26701808	['A', 'G']	19959	1221.061178474797	143.44194698558735	-0.0197930358584312	0.0291681477373345	-0.6785839140925852	0.497409	0.497409	chr1	26701808	0.3032863609740526	chr1:26701808:A:G
chr1:26704541	['A', 'G']	19959	1348.270207967928	174.83859254505552	0.0010601461374853	0.0284111317956475	0.0373144633980324	0.970235	0.970235	chr1	26704541	0.0131230628034438	chr1:26704541:A:G
chr1:26707898	['A', 'C']	19959	1188.059525002505	142.3030066148777	-0.0176475946969475	0.0295548080030399	-0.5971141715802163	0.550438	0.550438	chr1	26707898	0.2592915918135287	chr1:26707898:A:C
chr1:26708612	['G', 'A']	19959	709.6755767301903	103.82304235704	0.018819440118726	0.0380629202021591	0.4944297499711664	0.621008	0.621008	chr1	26708612	0.2069028050835223	chr1:26708612:G:A
chr1:26708818	['C', 'G']	19959	1187.4164494787487	142.22148237933433	-0.0175921930464198	0.0295662845126843	-0.5950085827954653	0.551844	0.551844	chr1	26708818	0.2581836750141741	chr1:26708818:C:G
chr1:26709671	['G', 'A']	19959	548.8200315457524	79.02538694885223	0.012844460618078	0.044684086584177	0.2874504460079168	0.77377	0.77377	chr1	26709671	0.1113881124113953	chr1:26709671:G:A
chr1:26709981	['G', 'A']	19959	1203.1097671150362	143.36183123388506	-0.0180025558280949	0.0293874016755653	-0.6125943364044839	0.540152	0.540152	chr1	26709981	0.2674840115246103	chr1:26709981:G:A
chr1:26710207	['G', 'A']	19959	1194.4477747962162	139.17613366818088	-0.0210489856777425	0.0296054554138744	-0.7109833435589731	0.477103	0.477103	chr1	26710207	0.3213878526103267	chr1:26710207:G:A
chr1:26710663	['T', 'G']	19959	1201.4815798706832	143.08388581002953	-0.0183819787083242	0.0293865576132283	-0.6255233753561394	0.531635	0.531635	chr1	26710663	0.2743864351662841	chr1:26710663:T:G
chr1:26711084	['A', 'G']	19959	1203.6886257588687	144.30539305506483	-0.0171386273217642	0.029376039232116	-0.5834219918601917	0.559616	0.559616	chr1	26711084	0.2521098770744664	chr1:26711084:A:G
chr1:26711498	['A', 'G']	19959	1189.4899167251936	142.29828660734756	-0.0177967334815562	0.0295559551499274	-0.6021369768386589	0.54709	0.54709	chr1	26711498	0.2619412234139219	chr1:26711498:A:G
chr1:26711725	['T', 'C']	19959	1188.2381358055627	142.4004221435072	-0.0175997913004057	0.0295549836541964	-0.5954931833605251	0.551521	0.551521	chr1	26711725	0.2584379464867364	chr1:26711725:T:C
chr1:26714018	['T', 'C']	19959	1205.0603767912617	143.4516825228899	-0.0183144753660108	0.0293169283598565	-0.6247064883880767	0.532171	0.532171	chr1	26714018	0.2739487954801033	chr1:26714018:T:C
chr1:26715223	['T', 'C']	19959	16324.089405632958	2287.937789272461	0.0086949931092888	0.0102825583163095	0.8456060098873904	0.397783	0.397783	chr1	26715223	0.4003537812014107	chr1:26715223:T:C
chr1:26716977	['T', 'C']	19959	583.0	94.55964861701432	0.0315836882867379	0.0418272140205799	0.7550990192939455	0.450198	0.450198	chr1	26716977	0.3465964386799972	chr1:26716977:T:C
chr1:26720491	['G', 'A']	19959	3662.973947091011	486.8497229140963	0.000859947504533	0.0174393747291258	0.0493106844648963	0.960672	0.960672	chr1	26720491	0.0174248671756191	chr1:26720491:G:A
chr1:26721033	['G', 'A']	19959	1203.1205592022848	138.4078342806642	-0.0214090369510266	0.0293882189604289	-0.7284904532613498	0.466322	0.466322	chr1	26721033	0.3313140950468607	chr1:26721033:G:A
chr1:26721402	['A', 'G']	19959	1224.4908024660415	143.9378415796362	-0.0187795823450158	0.0291361902689608	-0.6445448828985025	0.51923	0.51923	chr1	26721402	0.2846402228755209	chr1:26721402:A:G
chr1:26721463	['A', 'G']	19959	1203.9651506794362	138.53152586378408	-0.0214178057457624	0.0293887301571433	-0.7287761543707441	0.466147	0.466147	chr1	26721463	0.33147710643968	chr1:26721463:A:G
chr1:26724732	['A', 'G']	19959	1387.069495941477	153.19379746717976	-0.0282254381367492	0.0273818993982226	-1.0308064362613727	0.302644	0.302644	chr1	26724732	0.5190679316728607	chr1:26724732:A:G
chr1:26724828	['G', 'A']	19959	1225.1841551413108	143.87405171878032	-0.0187046139478113	0.0291250289879553	-0.6422178654499078	0.520739	0.520739	chr1	26724828	0.2833798952443689	chr1:26724828:G:A
chr1:26725756	['G', 'A']	19959	1204.56915667486	138.63039510700472	-0.0214397786630557	0.0293892635226069	-0.7295105794864087	0.465698	0.465698	chr1	26725756	0.3318956271968133	chr1:26725756:G:A
chr1:26726121	['T', 'C']	19959	1224.4723852520692	142.9980920622533	-0.0194341041207051	0.0291474423334033	-0.6667516106012965	0.504939	0.504939	chr1	26726121	0.2967610843833873	chr1:26726121:T:C
chr1:26726219	['A', 'C']	19959	2946.4734766836737	381.64553317404057	-0.0042946786504891	0.0196924818908784	-0.2180872210159783	0.827363	0.827363	chr1	26726219	0.0823039048269324	chr1:26726219:A:C
chr1:26727525	['A', 'G']	19959	1203.0	138.46706489407356	-0.0213351066803702	0.0293880480131606	-0.7259790330686765	0.46786	0.46786	chr1	26727525	0.329884083514511	chr1:26727525:A:G
chr1:26727633	['G', 'A']	19959	586.0	91.61517839719582	0.0277051714303621	0.0416542998700972	0.6651215244707804	0.50598	0.50598	chr1	26727633	0.2958666492892532	chr1:26727633:G:A
chr1:26728289	['G', 'C']	19959	659.0330193406153	70.1530648928178	-0.0264508563751183	0.039664439368971	-0.6668657567314682	0.504866	0.504866	chr1	26728289	0.2968238757089089	chr1:26728289:G:C
chr1:26730152	['G', 'A']	19959	1183.0592744764003	137.9852099284787	-0.0198067692360253	0.0296115406378733	-0.6688868194413486	0.503575	0.503575	chr1	26730152	0.297935838595053	chr1:26730152:G:A
chr1:26731130	['A', 'C']	19959	661.0993686109441	73.22021167600424	-0.0226837391052729	0.0396073781740293	-0.5727149877379862	0.566844	0.566844	chr1	26731130	0.2465364459765541	chr1:26731130:A:C
chr1:26733269	['A', 'T']	19959	528.2117187108415	75.81244781449145	0.0132655221752434	0.044448276491843	0.2984485163936092	0.765364	0.765364	chr1	26733269	0.1161319692986644	chr1:26733269:A:T
chr1:26736052	['T', 'C']	19959	530.3285448792003	78.1800558057403	0.0166822063164251	0.0444140022353661	0.3756069139642035	0.707213	0.707213	chr1	26736052	0.1504497647139121	chr1:26736052:T:C
chr1:26736928	['C', 'T']	19959	1191.056144067795	139.63491942727052	-0.0193540539183825	0.02961717920129	-0.6534739107612069	0.513458	0.513458	chr1	26736928	0.2894950751713482	chr1:26736928:C:T
chr1:26737891	['G', 'T']	19959	572.0892023492797	96.56784291842136	0.035656811472335	0.042307182119627	0.8428075254814292	0.399346	0.399346	chr1	26737891	0.3986506612668865	chr1:26737891:G:T
chr1:26738708	['G', 'A']	19959	1193.3707553357883	138.58271753358193	-0.0203079411630761	0.0295946068512088	-0.6862041204053597	0.492592	0.492592	chr1	26738708	0.3075126456517429	chr1:26738708:G:A
chr1:26741711	['C', 'T']	19959	32107.217317232047	4496.782290284673	0.0220908207419576	0.0126884312457445	1.7410206442476028	0.0816954	0.0816954	chr1	26741711	1.087802396476877	chr1:26741711:C:T
chr1:26741747	['C', 'T']	19959	1224.0	143.77175198864805	-0.0188485259506142	0.0291358183815932	-0.6469193932963947	0.517692	0.517692	chr1	26741747	0.2859285462074429	chr1:26741747:C:T
chr1:26742480	['A', 'G']	19959	1203.0	138.46706489407356	-0.0213351066803702	0.0293880480131606	-0.7259790330686765	0.46786	0.46786	chr1	26742480	0.329884083514511	chr1:26742480:A:G
chr1:26742678	['T', 'C']	19959	1204.241343021799	137.85583074680977	-0.0218233374770954	0.0293774985894203	-0.7428589405142447	0.457576	0.457576	chr1	26742678	0.3395367624949872	chr1:26742678:T:C
chr1:26744038	['T', 'C']	19959	1203.0602765808198	138.49457803918773	-0.0213309591839269	0.0293880938924018	-0.7258367712457183	0.467947	0.467947	chr1	26744038	0.3298033326331125	chr1:26744038:T:C
chr1:26744132	['T', 'C']	19959	5866.114715467536	840.597808781871	0.0062853152965833	0.0142994180661715	0.4395504255835855	0.660268	0.660268	chr1	26744132	0.180279750372281	chr1:26744132:T:C
chr1:26747851	['AAAAC', 'A']	19959	439.0879979954898	37.88537827000659	-0.0415431662378618	0.0486384587428512	-0.854121765196102	0.393048	0.393048	chr1	26747851	0.4055544092627702	chr1:26747851:AAAAC:A
chr1:26748923	['G', 'C']	19959	447.0223970337709	80.08110084487964	0.0557417667162491	0.0484865984355269	1.1496324451460411	0.250309	0.250309	chr1	26748923	0.6015235348102049	chr1:26748923:G:C
chr1:26749193	['G', 'A']	19959	1202.2409421197694	137.92903706470568	-0.0217019255270338	0.0293989784883436	-0.7381863807151806	0.46041	0.46041	chr1	26749193	0.3368552521628913	chr1:26749193:G:A
chr1:26752685	['C', 'T']	19959	1183.0592744764003	140.02068661289144	-0.0185307368815484	0.0296116940117765	-0.6257911781129022	0.531459	0.531459	chr1	26752685	0.2745302339827825	chr1:26752685:C:T
chr1:26753403	['A', 'G']	19959	1205.0	138.03422762387012	-0.0216688893201898	0.0293662033109483	-0.737885285705667	0.460593	0.460593	chr1	26753403	0.3366826666420315	chr1:26753403:A:G
chr1:26753440	['T', 'C']	19959	1203.1808478653038	138.52218750817326	-0.0213618306298981	0.029388179852701	-0.7268851196966809	0.467305	0.467305	chr1	26753440	0.3303995721518208	chr1:26753440:T:C
chr1:26756915	['T', 'G']	19959	701.4929706601481	87.75961555240939	-0.0091704123863472	0.0385615073041388	-0.2378126019301902	0.812029	0.812029	chr1	26756915	0.0904284605185807	chr1:26756915:T:G
chr1:26756991	['T', 'C']	19959	614.6629992464206	91.8642414790562	0.0033056116900344	0.0411083170323508	0.0804122359821493	0.93591	0.93591	chr1	26756991	0.0287659123544701	chr1:26756991:T:C
chr1:26758084	['A', 'G']	19959	451.2939436478492	79.93340573424926	0.0527057591446949	0.048272731770027	1.0918329502417006	0.27492	0.27492	chr1	26758084	0.5607936647629777	chr1:26758084:A:G
chr1:26759071	['T', 'C']	19959	786.315172171821	89.16518785137148	-0.0232287221498178	0.0362228793922308	-0.6412721059055281	0.521353	0.521353	chr1	26759071	0.28286812307311	chr1:26759071:T:C
chr1:26759736	['G', 'C']	19959	2389.119701372884	306.1265045238665	-0.0053224569216012	0.0212153166079206	-0.2508780340150149	0.801911	0.801911	chr1	26759736	0.0958738291643595	chr1:26759736:G:C
chr1:26760698	['T', 'A']	19959	993.2057151715647	123.49858538295857	-0.0142942143287655	0.032860332721003	-0.4349990747241962	0.663568	0.663568	chr1	26760698	0.1781145656231307	chr1:26760698:T:A
chr1:26761777	['G', 'A']	19959	830.0415873334001	97.40551214655366	-0.0166606261028675	0.0352671699184068	-0.4724117682653064	0.636638	0.636638	chr1	26761777	0.1961074425328341	chr1:26761777:G:A
chr1:26761870	['A', 'G']	19959	716.0717542716841	105.6418124717195	0.0204975664462811	0.0378921278074864	0.5409452472666739	0.588551	0.588551	chr1	26761870	0.2302158980560529	chr1:26761870:A:G
chr1:26762955	['G', 'C']	19959	806.0	93.6416536595777	-0.0198899131763112	0.0357544464016678	-0.5562920189804256	0.578017	0.578017	chr1	26762955	0.238059388400196	chr1:26762955:G:C
chr1:26764281	['A', 'T']	19959	2452.4797789370027	317.3628875818519	-0.0045845165579345	0.0213017339751036	-0.2152179988395613	0.8296	0.8296	chr1	26764281	0.0811312566190154	chr1:26764281:A:T
chr1:26765006	['GC', 'G']	19959	1322.306323514627	170.3592591020932	0.0005240571213347	0.0287379821527652	0.0182356965269489	0.985451	0.985451	chr1	26765006	0.0063649654572649	chr1:26765006:GC:G
chr1:26765491	['A', 'C']	19959	524.2363909774436	74.67436820613624	0.0117490834074657	0.0446153108320726	0.2633419601555197	0.79229	0.79229	chr1	26765491	0.1011158255478884	chr1:26765491:A:C
chr1:26765821	['A', 'G']	19959	39012.0	5303.961371911599	0.0069945170899347	0.0341419353930396	0.2048658639123518	0.837679	0.837679	chr1	26765821	0.0769223718662281	chr1:26765821:A:G
chr1:26765831	['T', 'C']	19959	970.3403167602244	103.73935478779012	-0.0325029797350572	0.0325177366357846	-0.9995461891799954	0.317542	0.317542	chr1	26765831	0.4981988241928031	chr1:26765831:T:C
chr1:26767166	['A', 'G']	19959	2705.135534622708	453.1551091483698	0.0368206289358673	0.0202039577308304	1.8224463457315905	0.0684023	0.0684023	chr1	26767166	1.1649292950559835	chr1:26767166:A:G
chr1:26767665	['A', 'G']	19959	3268.3275041338875	434.4815059050397	0.0020046280602269	0.018417340695725	0.1088445988672106	0.913327	0.913327	chr1	26767665	0.0393737034407948	chr1:26767665:A:G
chr1:26768641	['A', 'G']	19959	785.0786691386481	88.70668237773181	-0.0240532307255922	0.0362428525974511	-0.6636682546142586	0.50691	0.50691	chr1	26768641	0.295069141205122	chr1:26768641:A:G
chr1:26771024	['A', 'G']	19959	718.1799138017441	106.62573055559734	0.0217303666615401	0.0378436133096214	0.574214900774692	0.565829	0.565829	chr1	26771024	0.247314797746436	chr1:26771024:A:G
chr1:26771828	['G', 'A']	19959	524.0	74.55409071956213	0.011598301929414	0.0446150131723261	0.2599641041148066	0.794894	0.794894	chr1	26771828	0.0996907811351887	chr1:26771828:G:A
chr1:26776046	['C', 'T']	19959	677.0	72.40539768304103	-0.0270225124699872	0.0393932752943266	-0.6859676497597296	0.492741	0.492741	chr1	26776046	0.3073812994402655	chr1:26776046:C:T
chr1:26776337	['T', 'C']	19959	792.4897058823515	89.73613197838299	-0.0238851208514939	0.036293542195986	-0.6581093882353422	0.510475	0.510475	chr1	26776337	0.2920255221919728	chr1:26776337:T:C
chr1:26778119	['G', 'A']	19959	2853.0133299671843	402.70911536844926	0.0046542286682357	0.0197046642096288	0.2361993393402488	0.81328	0.81328	chr1	26778119	0.0897599076413716	chr1:26778119:G:A
chr1:26778121	['T', 'C']	19959	3302.874289772736	444.316468875178	0.0029632850493016	0.0184570768140419	0.1605500740532899	0.872449	0.872449	chr1	26778121	0.059259950805387	chr1:26778121:T:C
chr1:26778568	['C', 'T']	19959	785.0786691386481	88.03371033614188	-0.0250400259987171	0.0362447997607717	-0.6908584449076831	0.489663	0.489663	chr1	26778568	0.3101027109765041	chr1:26778568:C:T
chr1:26781648	['A', 'T']	19959	785.0393325984568	89.31024475096883	-0.023074839133013	0.0362447660692422	-0.6366392071321628	0.524367	0.524367	chr1	26781648	0.2803646475861914	chr1:26781648:A:T
chr1:26781754	['T', 'C']	19959	849.0850829282958	108.17457008561108	-0.011136192097649	0.0348964071838474	-0.3191214510702892	0.749638	0.749638	chr1	26781754	0.1251484066826813	chr1:26781754:T:C
chr1:26787521	['T', 'C']	19959	878.0	117.28277012860065	-0.0042058287603408	0.034315554883798	-0.1225633324182842	0.902454	0.902454	chr1	26787521	0.0445749257716761	chr1:26787521:T:C
chr1:26787956	['G', 'A']	19959	765.0383304940375	90.12079279414152	-0.0192476741811695	0.0366875336805394	-0.5246379968948218	0.599841	0.599841	chr1	26787956	0.2219638529059203	chr1:26787956:G:A
chr1:26789972	['C', 'T']	19959	680.0	104.71116180373592	0.0285425466822291	0.0388635138389336	0.7344304171908177	0.462695	0.462695	chr1	26789972	0.3347051935715147	chr1:26789972:C:T
chr1:26791680	['T', 'C']	19959	2449.368159951894	315.1629411303854	-0.0060786997914235	0.0209861898910756	-0.2896523772525551	0.772085	0.772085	chr1	26791680	0.1123348848988862	chr1:26791680:T:C
chr1:26796649	['G', 'T']	19959	2100.2104524728165	350.1729025272458	0.0354301125132495	0.0227800027547558	1.555316427951388	0.119887	0.119887	chr1	26796649	0.9212279072627664	chr1:26796649:G:T
chr1:26797373	['G', 'A']	19959	579.0	89.3623382898089	0.0266121234876705	0.0418837630163532	0.6353804331592648	0.525188	0.525188	chr1	26797373	0.2796852056467651	chr1:26797373:G:A
chr1:26798054	['A', 'G']	19959	812.0406854394228	97.6846758848064	-0.016297223082322	0.0356307982179673	-0.457391467421686	0.647395	0.647395	chr1	26798054	0.1888306590897553	chr1:26798054:A:G
chr1:26804737	['C', 'T']	19959	784.0392824932358	89.72240572166537	-0.0229386816928239	0.0362651586743248	-0.6325267152095541	0.52705	0.52705	chr1	26804737	0.2781481823319504	chr1:26804737:C:T
chr1:26807930	['T', 'C']	19959	784.4761761158031	89.50279826271468	-0.0232986614351961	0.0363106512886923	-0.6416481282573872	0.521109	0.521109	chr1	26807930	0.2830714261297576	chr1:26807930:T:C
chr1:26809221	['A', 'T']	19959	4976.792357835459	738.0709245320483	0.0135197775947904	0.0156930598742016	0.8615131595219377	0.388966	0.388966	chr1	26809221	0.4100883592339931	chr1:26809221:A:T
chr1:26809345	['C', 'T']	19959	597.499394959755	99.81539940391907	0.0374876305895738	0.0423248333829401	0.8857124197134809	0.375783	0.375783	chr1	26809345	0.425062870784693	chr1:26809345:C:T
chr1:26809388	['ATCT', 'A']	19959	699.0822807105847	108.63041059817138	0.0263268664710905	0.0384477011240469	0.6847448794441593	0.493513	0.493513	chr1	26809388	0.3067014027635368	chr1:26809388:ATCT:A
chr1:26811902	['C', 'T']	19959	827.0	99.07580035932963	-0.0160631551691923	0.0352859121670066	-0.4552285652462693	0.64895	0.64895	chr1	26811902	0.1877887632313822	chr1:26811902:C:T
chr1:26812738	['A', 'G']	19959	1895.2848767288035	244.57851589976664	-0.004329383133141	0.0236600149411117	-0.1829831107003351	0.854813	0.854813	chr1	26812738	0.0681288817052849	chr1:26812738:A:G
chr1:26813370	['G', 'A']	19959	783.0	89.16714125681112	-0.0231022999964056	0.0362868243385963	-0.6366580823065577	0.524355	0.524355	chr1	26813370	0.2803745864141804	chr1:26813370:G:A
chr1:26813658	['G', 'A']	19959	2527.913071829856	334.33623749220783	-0.0015333845975106	0.0206440818583588	-0.0742772000242675	0.940791	0.940791	chr1	26813658	0.0265068458906333	chr1:26813658:G:A
chr1:26815377	['A', 'G']	19959	783.0	89.16714125681112	-0.0231022999964056	0.0362868243385963	-0.6366580823065577	0.524355	0.524355	chr1	26815377	0.2803745864141804	chr1:26815377:A:G
chr1:26816063	['T', 'C']	19959	3486.801156941648	470.3490535799162	0.0056465093951852	0.0178718247889651	0.3159447600824548	0.752048	0.752048	chr1	26816063	0.1237544393686536	chr1:26816063:T:C
chr1:26816585	['G', 'A']	19959	858.2580063148398	119.97143218497617	0.0160251948715167	0.0346409532806273	0.4626083682425323	0.64365	0.64365	chr1	26816585	0.1913502264116468	chr1:26816585:G:A
chr1:26817084	['T', 'C']	19959	833.0	98.70410632335106	-0.0147128982015357	0.0352058290560143	-0.4179108572653331	0.676017	0.676017	chr1	26817084	0.1700423825888962	chr1:26817084:T:C
chr1:26820453	['G', 'T']	19959	3451.2104049719333	465.5075584942924	0.0054731317136654	0.0179143909912721	0.3055159238364247	0.759976	0.759976	chr1	26820453	0.1192001224983453	chr1:26820453:G:T
