## Supplementary material for "Characterization of shared and ancestry-specific signals driving complex traits using multi-ancestry fine-mapping": s1_gwas_temp.txt

locus	alleles	n	sum_x	y_transpose_x	beta	standard_error	t_stat	p_value	p_value_str	chrom	pos	-log10pvalue	rsid
chr1:39454706	['A', 'G']	98663	3884.511829700963	175.84621628595244	0.0184333126498758	0.0154549343213029	1.192713748674265	0.232984	0.232984	chr1	39454706	0.6326739027950272	chr1:39454706:A:G
chr1:39455355	['C', 'T']	98663	3570.1809280544912	128.94849940039555	0.0191127284609861	0.0160803693397889	1.1885752159743013	0.23461	0.23461	chr1	39455355	0.6296534804887716	chr1:39455355:C:T
chr1:39456754	['G', 'A']	98663	41133.0873831681	-1360.7320322012004	0.0081924736553534	0.0052281782047551	1.5669843938950168	0.117122	0.117122	chr1	39456754	0.9313615201180976	chr1:39456754:G:A
chr1:39457318	['G', 'T']	98663	7428.225866612609	-339.73093113588146	-0.0121784219197631	0.0111680596456692	-1.090468918160352	0.275509	0.275509	chr1	39457318	0.5598642095653907	chr1:39457318:G:T
chr1:39458726	['G', 'A']	98663	41320.60686047925	-1346.901326182254	0.008799446293258	0.0052197954462331	1.6857837407418128	0.0918406	0.0918406	chr1	39458726	1.036965287665636	chr1:39458726:G:A
chr1:39461648	['C', 'T']	98663	20984.231321416628	-1073.0721337968846	0.0055405073840301	0.0069060997514258	0.8022628666616423	0.422403	0.422403	chr1	39461648	0.3742730060073431	chr1:39461648:C:T
chr1:39461835	['G', 'A']	98663	189892.2670721816	-6253.348364151592	0.012379948762781	0.011181232683263	1.1072078645954964	0.268207	0.268207	chr1	39461835	0.5715298915787476	chr1:39461835:G:A
chr1:39463312	['C', 'A']	98663	136407.2418306618	-5199.5474515262285	-0.008242197124581	0.0046087641734997	-1.788374673621504	0.0737186	0.0737186	chr1	39463312	1.132422921120463	chr1:39463312:C:A
chr1:39463568	['T', 'C']	98663	137970.38240481692	-4895.661710261766	-0.0061715755619991	0.0046288953328629	-1.3332717890992127	0.182446	0.182446	chr1	39463568	0.7388656537954725	chr1:39463568:T:C
chr1:39463744	['C', 'T']	98663	3399.1378080053514	92.1649030445425	0.0169992185677261	0.0164489726491712	1.0334516890684144	0.301395	0.301395	chr1	39463744	0.5208639567009532	chr1:39463744:C:T
chr1:39464584	['T', 'TA']	98663	3485.2826009832243	99.80402572562568	0.0149836205991385	0.0162647384094498	0.9212334205407866	0.356931	0.356931	chr1	39464584	0.4474157312702418	chr1:39464584:T:TA
chr1:39467366	['A', 'G']	98663	3402.724255388172	88.6180425581178	0.0158161991047447	0.0164427070234872	0.9618975198033044	0.336103	0.336103	chr1	39467366	0.4735276110722333	chr1:39467366:A:G
chr1:39468827	['G', 'C']	98663	10936.99766861962	-729.5052499777034	-0.0072250817464584	0.0092831372867368	-0.7783017231449582	0.436393	0.436393	chr1	39468827	0.3601222243663616	chr1:39468827:G:C
chr1:39469104	['A', 'T']	98663	136488.21715728013	-5176.737195030107	-0.0079543211778607	0.0046112732081834	-1.7249728694765922	0.0845355	0.0845355	chr1	39469104	1.0729608742877432	chr1:39469104:A:T
chr1:39472024	['G', 'A']	98663	136463.0261687738	-5197.666593019056	-0.0085512823259111	0.0046110421420313	-1.854522700619684	0.0636674	0.0636674	chr1	39472024	1.1960828851559262	chr1:39472024:G:A
chr1:39472585	['C', 'T']	98663	41268.34620647712	-1356.7391445511662	0.0084330773785768	0.0052226455152317	1.6147137219981442	0.106376	0.106376	chr1	39472585	0.9731563442522152	chr1:39472585:C:T
chr1:39473276	['C', 'T']	98663	17298.753317182447	-265.88534777838765	-0.0016615870926345	0.0075071629426334	-0.2213335590730737	0.824833	0.824833	chr1	39473276	0.0836339720804969	chr1:39473276:C:T
chr1:39474029	['A', 'G']	98663	189881.471821278	-6256.823586416017	0.0117892705856123	0.0111530850332153	1.0570412177888335	0.290495	0.290495	chr1	39474029	0.5368613382860329	chr1:39474029:A:G
chr1:39474551	['C', 'T']	98663	135817.4397497515	-5250.000381974547	-0.0085417332853875	0.0045975076940431	-1.8579051638031443	0.0631855	0.0631855	chr1	39474551	1.19938257349753	chr1:39474551:C:T
chr1:39474617	['C', 'T']	98663	11958.636206949	-573.4161390446143	-0.00837423382549	0.0089030748339296	-0.9406001838348904	0.346912	0.346912	chr1	39474617	0.4597806772589896	chr1:39474617:C:T
chr1:39474827	['T', 'C']	98663	41326.53958132697	-1360.1361531946247	0.0084022730346002	0.0052200177162498	1.6096253866043573	0.107483	0.107483	chr1	39474827	0.9686602203067618	chr1:39474827:T:C
chr1:39476689	['A', 'G']	98663	8804.446187840826	222.91581454713585	-0.008641151775577	0.0105456993836667	-0.8194005405616376	0.41256	0.41256	chr1	39476689	0.3845128816013415	chr1:39476689:A:G
chr1:39477781	['A', 'C']	98663	187798.5171704272	-6142.90055021904	0.0026670463116906	0.0099053714572629	0.2692525286101254	0.787736	0.787736	chr1	39477781	0.1036193065630718	chr1:39477781:A:C
chr1:39478508	['A', 'G']	98663	126860.8591936252	-5274.577692947467	-0.0075821432262744	0.0044408649890207	-1.7073572930093357	0.0877588	0.0877588	chr1	39478508	1.0567093238670435	chr1:39478508:A:G
chr1:39478719	['G', 'A']	98663	187754.61195633444	-6150.995037536625	0.002691137755088	0.0098802052654555	0.2723767050161519	0.785333	0.785333	chr1	39478719	0.1049461529401561	chr1:39478719:G:A
chr1:39478816	['T', 'G']	98663	8670.703056104607	192.71203282943887	-0.0124773081228839	0.0105867794093702	-1.1785744880865752	0.23857	0.23857	chr1	39478816	0.6223841694402196	chr1:39478816:T:G
chr1:39479096	['C', 'T']	98663	126832.9958638308	-5273.403155371652	-0.0077003247618013	0.0044413306955238	-1.7337877518469893	0.0829589	0.0829589	chr1	39479096	1.0811370151423676	chr1:39479096:C:T
chr1:39479625	['C', 'T']	98663	126873.57485782634	-5275.44987601468	-0.0077114582720991	0.0044415761013575	-1.7361986142131398	0.0825318	0.0825318	chr1	39479625	1.0833786829223675	chr1:39479625:C:T
chr1:39482552	['A', 'G']	98663	126889.871564005	-5279.842682290378	-0.0077870038630419	0.0044421327523414	-1.7529876519195595	0.0796072	0.0796072	chr1	39482552	1.099047651120877	chr1:39482552:A:G
chr1:39482667	['C', 'T']	98663	36682.65402559999	-1004.84638681742	0.0095429387128644	0.0054487457397031	1.7514009955223966	0.07988	0.07988	chr1	39482667	1.097561943801335	chr1:39482667:C:T
chr1:39484408	['C', 'T']	98663	56217.24476368137	-1229.904035064113	0.0060823578541142	0.0047085132160655	1.2917788641563377	0.196437	0.196437	chr1	39484408	0.706776707066368	chr1:39484408:C:T
chr1:39487073	['G', 'A']	98663	10427.211370247616	234.6658154443037	-0.0127549033886813	0.0096833694135172	-1.317196818999434	0.187776	0.187776	chr1	39487073	0.726359916508849	chr1:39487073:G:A
chr1:39487150	['T', 'C']	98663	172691.25094263128	-6739.106613973118	0.0007627910576946	0.006531725300259	0.1167824767009676	0.907033	0.907033	chr1	39487150	0.0423769119948233	chr1:39487150:T:C
chr1:39487795	['A', 'G']	98663	36725.072320668274	-1005.978705293568	0.0095165148495124	0.0054458186761042	1.7474902150653693	0.0805555	0.0805555	chr1	39487795	1.0939048023818705	chr1:39487795:A:G
chr1:39489044	['G', 'C']	98663	187768.8062659004	-6145.882667224318	0.0028091920372289	0.0098891170909979	0.2840690439175961	0.776358	0.776358	chr1	39489044	0.1099379674382621	chr1:39489044:G:C
chr1:39489218	['T', 'TCA']	98663	187764.7092742753	-6147.932429689568	0.0026740551895138	0.0098871907998221	0.2704565172912403	0.78681	0.78681	chr1	39489218	0.1041301290307633	chr1:39489218:T:TCA
chr1:39489257	['A', 'C']	98663	187768.7093959051	-6147.875527062567	0.0026471087085025	0.0098891339392826	0.2676785171234705	0.788947	0.788947	chr1	39489257	0.102952170910559	chr1:39489257:A:C
chr1:39490006	['A', 'G']	98663	8678.263875937562	195.8955927890657	-0.0121255290457583	0.0105910855881787	-1.1448806588148244	0.252261	0.252261	chr1	39490006	0.5981498869933624	chr1:39490006:A:G
chr1:39490229	['C', 'A']	98663	187752.90297176217	-6152.535824805082	0.0022712716101544	0.0098790430100228	0.2299080597027622	0.818164	0.818164	chr1	39490229	0.0871596337906054	chr1:39490229:C:A
chr1:39490237	['AT', 'A']	98663	187751.90296162656	-6153.3420464696965	0.0021849321020022	0.0098786213212099	0.2211778375704171	0.824954	0.824954	chr1	39490237	0.0835702673326664	chr1:39490237:AT:A
chr1:39490244	['G', 'A']	98663	187751.805921286	-6153.18774515812	0.002196520280585	0.0098786281826526	0.2223507393913487	0.824041	0.824041	chr1	39490244	0.0840511795276635	chr1:39490244:G:A
chr1:39490383	['G', 'A']	98663	187746.6116319849	-6156.760155174968	0.0018259116488306	0.009877428924643	0.1848569767255145	0.853342	0.853342	chr1	39490383	0.0688768786268794	chr1:39490383:G:A
chr1:39490429	['G', 'C']	98663	183561.44195663853	-6425.76145676485	-0.0075068792700775	0.0083863948933752	-0.8951258992117721	0.370722	0.370722	chr1	39490429	0.4309516405819891	chr1:39490429:G:C
chr1:39491437	['G', 'A']	98663	12704.961739659362	-381.915513354602	0.0014505924574562	0.0086755863687909	0.1672039670626158	0.86721	0.86721	chr1	39491437	0.0618757228262381	chr1:39491437:G:A
chr1:39491596	['G', 'A']	98663	8648.87660790853	196.65297240893963	-0.0115403018378392	0.0105984581486368	-1.0888661044836565	0.276216	0.276216	chr1	39491596	0.5587511682249757	chr1:39491596:G:A
chr1:39492241	['A', 'G']	98663	172639.7456357333	-6765.245848157437	-0.0001253098219013	0.0065274353242825	-0.0191974053630537	0.984684	0.984684	chr1	39492241	0.0067031188167542	chr1:39492241:A:G
chr1:39492307	['A', 'G']	98663	3138.5905610822088	54.11334681258254	0.0117736813626828	0.0170502635688749	0.6905278217619771	0.489864	0.489864	chr1	39492307	0.3099244755790362	chr1:39492307:A:G
chr1:39492408	['C', 'G']	98663	126707.35946499542	-5321.037651829472	-0.0083169213688035	0.0044389851765777	-1.8736087276631872	0.0609873	0.0609873	chr1	39492408	1.2147605930901926	chr1:39492408:C:G
chr1:39492423	['A', 'G']	98663	3156.678009725555	58.54455779729203	0.013216166223433	0.0170302103768998	0.7760424522623469	0.437726	0.437726	chr1	39492423	0.3587976564456646	chr1:39492423:A:G
chr1:39492473	['G', 'A']	98663	3137.1271855583373	54.44671991089112	0.0115465409299792	0.0170496750130152	0.6772293853791893	0.498262	0.498262	chr1	39492473	0.3025422330769965	chr1:39492473:G:A
chr1:39492798	['C', 'T']	98663	172608.99584410316	-6768.491913080244	-0.0002925573432429	0.0065250677588806	-0.0448359088447372	0.964238	0.964238	chr1	39492798	0.0158157572492802	chr1:39492798:C:T
chr1:39493413	['C', 'T']	98663	126795.98798686155	-5288.039247878815	-0.0076529052453722	0.0044406042437166	-1.7233927693964095	0.0848207	0.0848207	chr1	39493413	1.0714981477583785	chr1:39493413:C:T
chr1:39493648	['A', 'G']	98663	3283.5062690264485	31.75388103212542	0.005348292196727	0.0168126020912668	0.3181121023202669	0.750401	0.750401	chr1	39493648	0.1247065958787354	chr1:39493648:A:G
chr1:39493819	['C', 'T']	98663	10798.985079165568	301.46403500777166	-0.011028197620762	0.0095470534235548	-1.1551415008899872	0.248035	0.248035	chr1	39493819	0.6054870319384401	chr1:39493819:C:T
chr1:39494528	['T', 'C']	98663	173545.45635644766	-6643.003561294786	0.0017645821455574	0.006611663407841	0.2668892889291302	0.789555	0.789555	chr1	39494528	0.1026176118690685	chr1:39494528:T:C
chr1:39496327	['G', 'A']	98663	122872.0366937536	-4876.827652115658	-0.0061263132568598	0.0046203681301549	-1.3259361774392775	0.184864	0.184864	chr1	39496327	0.7331476541386813	chr1:39496327:G:A
chr1:39496849	['A', 'T']	98663	173362.05690537734	-6628.960027788108	0.0022164369984355	0.0065915485243765	0.336254370310528	0.73668	0.73668	chr1	39496849	0.1327211205720778	chr1:39496849:A:T
chr1:39496921	['G', 'A']	98663	2269.0459958848987	-75.70990534234718	-0.0039486047209082	0.0198987242662361	-0.19843506890581	0.842705	0.842705	chr1	39496921	0.0743244292827851	chr1:39496921:G:A
chr1:39498201	['A', 'G']	98663	90088.0010239254	-3228.408213239833	-0.0051918957062893	0.0042674009672475	-1.216641170149547	0.223744	0.223744	chr1	39498201	0.6502486020537475	chr1:39498201:A:G
chr1:39498238	['G', 'T']	98663	173329.54070162278	-6618.097752586879	0.0024123823269542	0.0065875694799017	0.3662021834174605	0.714215	0.714215	chr1	39498238	0.146171032960347	chr1:39498238:G:T
chr1:39499240	['G', 'C']	98663	45690.50360922991	-1467.224995098783	0.0101029802401553	0.0050360735181345	2.0061224689781088	0.0448459	0.0448459	chr1	39499240	1.3482772558254323	chr1:39499240:G:C
chr1:39500089	['A', 'G']	98663	187808.22826009832	-6123.787807832689	0.005179356458198	0.0099124658499922	0.5225093873288997	0.601317	0.601317	chr1	39500089	0.2208965179209604	chr1:39500089:A:G
chr1:39501046	['A', 'C']	98663	173504.585577732	-6624.121214156964	0.0019414266648991	0.0066054075461018	0.2939147435414256	0.768824	0.768824	chr1	39501046	0.1141730679710432	chr1:39501046:A:C
chr1:39501419	['G', 'A']	98663	173600.27858301238	-6570.338912726403	0.0038099910699859	0.0066098448681168	0.5764115718303493	0.564338	0.564338	chr1	39501419	0.2484607052949519	chr1:39501419:G:A
chr1:39501551	['G', 'A']	98663	44827.53920167086	-1423.192669579857	0.0101170927042254	0.0050667930057681	1.99674482314709	0.0458557	0.0458557	chr1	39501551	1.3386066725417072	chr1:39501551:G:A
chr1:39501608	['T', 'C']	98663	44847.363835460834	-1414.5371209447578	0.0103873152547991	0.0050670672445499	2.049965937588767	0.0403704	0.0403704	chr1	39501608	1.393936947470237	chr1:39501608:T:C
chr1:39503152	['A', 'G']	98663	173506.37863920198	-6613.849968918733	0.0025319333426647	0.0066055417065609	0.3833044215207885	0.701495	0.701495	chr1	39503152	0.1539754201169445	chr1:39503152:A:G
chr1:39503387	['C', 'T']	98663	44927.05367303259	-1417.2168215374113	0.0105808893121665	0.0050636863474832	2.089562541215727	0.0366597	0.0366597	chr1	39503387	1.4358110933530075	chr1:39503387:C:T
chr1:39504156	['G', 'A']	98663	183532.82736803693	-6120.683147243452	0.0050767116989293	0.0083797633923583	0.6058299573898303	0.544629	0.544629	chr1	39504156	0.2638992373907349	chr1:39504156:G:A
chr1:39504903	['C', 'T']	98663	187808.84246485087	-6122.680652829544	0.0052814875033294	0.0099191162438072	0.5324554500131832	0.594412	0.594412	chr1	39504903	0.2259124316142758	chr1:39504903:C:T
chr1:39505033	['A', 'G']	98663	9707.688746756405	411.03504833284114	-0.0038575491922887	0.0100521036506682	-0.3837554134285387	0.701161	0.701161	chr1	39505033	0.1541822482482856	chr1:39505033:A:G
chr1:39505256	['C', 'A']	98663	44883.91397871262	-1417.1042859334082	0.0105116199511689	0.0050639835786747	2.07576106593928	0.0379186	0.0379186	chr1	39505256	1.4211477057089397	chr1:39505256:C:A
chr1:39505412	['C', 'T']	98663	187794.42035537263	-6126.707807447968	0.0046329384333907	0.0099048957660844	0.4677422703684114	0.63997	0.63997	chr1	39505412	0.193840384047097	chr1:39505412:C:T
chr1:39506786	['C', 'T']	98663	4305.392736229651	-11.431417062469023	-0.0050160814407579	0.0146211201669106	-0.343070940085011	0.731546	0.731546	chr1	39506786	0.1357583600129628	chr1:39506786:C:T
chr1:39507202	['C', 'T']	98663	9824.099572277068	442.0278015143646	-0.0024613019116119	0.0100004610785584	-0.2461188431490589	0.805591	0.805591	chr1	39507202	0.0938853943315121	chr1:39507202:C:T
chr1:39508017	['C', 'T']	98663	4380.17758136612	12.015866044325412	-0.0017909572035526	0.014516701375792	-0.1233721874681018	0.901813	0.901813	chr1	39508017	0.0448835084532993	chr1:39508017:C:T
chr1:39509508	['T', 'C']	98663	28238.865661050622	-434.7763862856728	-0.0093224352780659	0.0060993974569688	-1.5284190518548082	0.126412	0.126412	chr1	39509508	0.8982116975218651	chr1:39509508:T:C
chr1:39509569	['C', 'G']	98663	165196.06912036007	-5134.688709794705	-0.0027707114954376	0.0057740714655004	-0.4798540357514378	0.631332	0.631332	chr1	39509569	0.1997421972539717	chr1:39509569:C:G
chr1:39509662	['T', 'C']	98663	7181.38295284052	-479.7740290731402	-0.0135148394838448	0.0113106673297226	-1.1948755179396018	0.232139	0.232139	chr1	39509662	0.6342518907291655	chr1:39509662:T:C
chr1:39509736	['T', 'C']	98663	109455.71925093028	-4437.065548152667	-0.009417138585648	0.0042661801144177	-2.2073935776463034	0.0272889	0.0272889	chr1	39509736	1.56401397014023	chr1:39509736:T:C
chr1:39509943	['G', 'A']	98663	53516.984771058895	-1684.2256215840102	-0.0057611575826977	0.0047963273228529	-1.201160220080842	0.229692	0.229692	chr1	39509943	0.6388541306924755	chr1:39509943:G:A
chr1:39510350	['G', 'C']	98663	14246.955028953702	-860.6898886649134	-0.0065483240701202	0.0082796129493067	-0.790897365639355	0.429006	0.429006	chr1	39510350	0.3675366338090532	chr1:39510350:G:C
chr1:39510387	['C', 'CA']	98663	43979.2177455611	-1436.40382188364	0.0101111191651251	0.005112779825778	1.9776167778917613	0.0479747	0.0479747	chr1	39510387	1.3189877323559496	chr1:39510387:C:CA
chr1:39510691	['C', 'T']	98663	2146.565670083234	-5.4336486133459285	0.0196606650556769	0.0204485591755297	0.9614694554716756	0.336319	0.336319	chr1	39510691	0.4732485969670503	chr1:39510691:C:T
chr1:39510894	['C', 'T']	98663	8639.262690046624	226.3017032259816	-0.009228797698306	0.0106153706606589	-0.869380636185262	0.384641	0.384641	chr1	39510894	0.41494442492145	chr1:39510894:C:T
chr1:39516936	['T', 'C']	98663	2003.5482886572847	72.36728293140749	-0.0386508974155634	0.0214703894664583	-1.8001954494558596	0.0718328	0.0718328	chr1	39516936	1.1436772046950727	chr1:39516936:T:C
chr1:39517350	['C', 'G']	98663	14705.717946896151	-900.427944857902	-0.008211176501713	0.0081294520842695	-1.0100528813745766	0.312472	0.312472	chr1	39517350	0.5051888928488815	chr1:39517350:C:G
chr1:39517602	['C', 'T']	98663	105193.13063286556	-4063.70539811729	-0.0071157554843468	0.0043550593001649	-1.6339055323718423	0.102282	0.102282	chr1	39517602	0.9902007884627568	chr1:39517602:C:T
chr1:39522559	['A', 'G']	98663	13965.314468024651	-686.3063636137881	0.0096213310029219	0.0083470779599641	1.1526585769378852	0.249053	0.249053	chr1	39522559	0.6037082225499529	chr1:39522559:A:G
chr1:39523127	['G', 'A']	98663	9711.662783417396	-296.007206822274	0.014183137018986	0.0098899656648106	1.434093656103462	0.151549	0.151549	chr1	39523127	0.8194469249902867	chr1:39523127:G:A
chr1:39523295	['C', 'A']	98663	12707.0	-681.7374495858569	0.0051939732717656	0.0086486956622434	0.6005498949905567	0.548141	0.548141	chr1	39523295	0.2611077122357552	chr1:39523295:C:A
chr1:39523340	['G', 'A']	98663	15067.458149199269	-848.7442419360782	-0.0055861875963589	0.0080161094251016	-0.6968701773040062	0.485886	0.485886	chr1	39523340	0.3134656142326104	chr1:39523340:G:A
chr1:39523655	['C', 'T']	98663	107923.22014191584	-4230.018792622626	-0.0074659263891869	0.0042574683544202	-1.753607018930767	0.079501	0.079501	chr1	39523655	1.099627408554215	chr1:39523655:C:T
chr1:39524254	['T', 'C']	98663	125291.74739958232	-4666.237198660502	-0.0059440613983745	0.0044045103063168	-1.349539672968797	0.177167	0.177167	chr1	39524254	0.7516171687501431	chr1:39524254:T:C
chr1:39524621	['G', 'A']	98663	2062.146306357444	95.1502994304758	-0.0330225384718843	0.0212694701116238	-1.5525792743580096	0.120527	0.120527	chr1	39524621	0.918915653192749	chr1:39524621:G:A
chr1:39524856	['G', 'A']	98663	14130.2864353696	-719.1890316154248	0.0076409060984211	0.0082367370983763	0.92766176790168	0.353585	0.353585	chr1	39524856	0.4515061671753839	chr1:39524856:G:A
chr1:39525261	['TAAG', 'T']	98663	8562.64894975873	230.7009199061158	-0.0088029312798474	0.010665709564237	-0.8253488646797902	0.409176	0.409176	chr1	39525261	0.3880898475240012	chr1:39525261:TAAG:T
chr1:39525802	['A', 'C']	98663	30750.87005483645	-1587.1844946694396	-0.0001616737504273	0.0058733915756403	-0.0275264722852634	0.97804	0.97804	chr1	39525802	0.009643383020134	chr1:39525802:A:C
chr1:39525811	['A', 'G']	98663	2119.0859120810064	11.812742937556798	0.0168613356912623	0.0206326622692392	0.8172157073690173	0.413807	0.413807	chr1	39525811	0.3832021670398826	chr1:39525811:A:G
chr1:39527136	['T', 'C']	98663	108115.25731782732	-4246.224745073203	-0.0074611484552693	0.0042584683895972	-1.752073227429784	0.0797643	0.0797643	chr1	39527136	1.0981914417584016	chr1:39527136:T:C
chr1:39527206	['T', 'G']	98663	123143.21803215536	-5093.245810866099	-0.0095534513911741	0.0043753205816361	-2.1834860355767414	0.0290024	0.0290024	chr1	39527206	1.5375660619759055	chr1:39527206:T:G
chr1:39527266	['C', 'T']	98663	1998.0607541050072	80.4178419117311	-0.035212927107988	0.0215078003362315	-1.637216570616436	0.101588	0.101588	chr1	39527266	0.993157589705395	chr1:39527266:C:T
chr1:39527728	['G', 'A']	98663	15120.766283524908	-528.4904260922725	0.0111529632146462	0.0079801340757501	1.3975909563396496	0.162239	0.162239	chr1	39527728	0.7898447392194179	chr1:39527728:G:A
chr1:39528131	['A', 'G']	98663	1995.060662882628	-1.8573745561470592	0.0131919119122526	0.0212273452957583	0.6214583938053084	0.534299	0.534299	chr1	39528131	0.2722156386467559	chr1:39528131:A:G
chr1:39528717	['A', 'T']	98663	16041.831659399348	-557.9528351581419	0.0116738600019729	0.0080266710057134	1.4543837655316043	0.145843	0.145843	chr1	39528717	0.8361144107954456	chr1:39528717:A:T
chr1:39528818	['T', 'C']	98663	194264.93794913896	-6773.000918331889	-0.0323388437453401	0.0173798549700607	-1.8607084927376265	0.0627883	0.0627883	chr1	39528818	1.202121275352448	chr1:39528818:T:C
chr1:39528873	['A', 'T']	98663	108016.84417993973	-4238.01186663602	-0.0073773481711373	0.0042581959081785	-1.7325055798790134	0.0831867	0.0831867	chr1	39528873	1.0799461037372966	chr1:39528873:A:T
chr1:39528874	['A', 'T']	98663	194262.0	-6775.76801591036	-0.0333053156968113	0.0173710488261061	-1.917288704338812	0.0552041	0.0552041	chr1	39528874	1.2580286660887097	chr1:39528874:A:T
chr1:39531044	['C', 'T']	98663	107162.32591548734	-4336.699270136739	-0.0079103003203117	0.0042575536214002	-1.8579449664594287	0.0631798	0.0631798	chr1	39531044	1.1994217532177305	chr1:39531044:C:T
chr1:39532133	['A', 'G']	98663	2020.184280414378	76.55288010161365	-0.0367022333935105	0.0214032574257613	-1.714796615459807	0.0863857	0.0863857	chr1	39532133	1.063558143228146	chr1:39532133:A:G
chr1:39532326	['C', 'G']	98663	2021.10242453729	76.99548103805913	-0.0365811947820982	0.0213982194319973	-1.7095438664114864	0.0873534	0.0873534	chr1	39532326	1.0587201865883005	chr1:39532326:C:G
chr1:39532551	['T', 'G']	98663	1990.1093927470408	76.40074655885674	-0.0364137251603228	0.0215770995187936	-1.6876098258065932	0.0914893	0.0914893	chr1	39532551	1.0386296952525085	chr1:39532551:T:G
chr1:39535805	['T', 'C']	98663	2021.2945277064648	76.01692916432107	-0.0366502695514123	0.021412575400937	-1.71162360739701	0.0869692	0.0869692	chr1	39535805	1.0606345248337394	chr1:39535805:T:C
chr1:39536141	['C', 'T']	98663	29066.77595296024	-1379.9733134762837	-0.0052038294375512	0.0060046611938176	-0.8666316499104186	0.386146	0.386146	chr1	39536141	0.4132484595616581	chr1:39536141:C:T
chr1:39537069	['C', 'T']	98663	1992.161532613654	71.39559289269977	-0.0376169586491723	0.0215280027451329	-1.747350141790406	0.0805797	0.0805797	chr1	39537069	1.0937743538325642	chr1:39537069:C:T
chr1:39537738	['C', 'T']	98663	44267.15985586675	-1404.3780153914067	0.0107507177646236	0.0050956465749604	2.109784814639964	0.0348794	0.0348794	chr1	39537738	1.4574309944656851	chr1:39537738:C:T
chr1:39538470	['T', 'C']	98663	23753.055736907205	-389.4575203517613	0.0020446495128116	0.0065407641742637	0.3126010139391361	0.754584	0.754584	chr1	39538470	0.1222924077029788	chr1:39538470:T:C
chr1:39539462	['C', 'G']	98663	23670.63905445404	-391.2088811147886	0.0023610559143906	0.0065479818741558	0.3605776496892083	0.718416	0.718416	chr1	39539462	0.1436240039655686	chr1:39539462:C:G
chr1:39540231	['G', 'A']	98663	32788.31420055959	-1436.2877084000445	0.0070672287807918	0.0057104762237953	1.2375900894820338	0.215871	0.215871	chr1	39540231	0.665805696646359	chr1:39540231:G:A
chr1:39540428	['C', 'T']	98663	14865.410696726707	-604.2551800075887	0.0093688512570195	0.0080418407613037	1.1650132768235262	0.244016	0.244016	chr1	39540428	0.6125816962682632	chr1:39540428:C:T
chr1:39541341	['T', 'C']	98663	12076.223987106318	-713.5346305503058	-0.0107262989501687	0.0088659409821235	-1.209831981940361	0.226346	0.226346	chr1	39541341	0.6452271759788781	chr1:39541341:T:C
chr1:39541605	['C', 'A']	98663	112056.2217244106	-3938.3984152980174	-0.0069842895385171	0.0042919871824947	-1.6272857400420797	0.10368	0.10368	chr1	39541605	0.984305011473482	chr1:39541605:C:A
chr1:39544157	['G', 'A']	98663	112958.28981080564	-3909.0638239570553	-0.0055987075250152	0.0043346960438639	-1.2916032562284567	0.196498	0.196498	chr1	39544157	0.7066418656111201	chr1:39544157:G:A
chr1:39544563	['T', 'C']	98663	41431.03909742425	-1858.1574490856167	0.0081353871053151	0.0052372686289806	1.5533644885613949	0.120339	0.120339	chr1	39544563	0.9195936017548364	chr1:39544563:T:C
chr1:39544875	['C', 'CT']	98663	112086.53741496606	-3933.5429375935582	-0.0068722090147302	0.0042923006759151	-1.6010548965713138	0.109368	0.109368	chr1	39544875	0.9611097297059452	chr1:39544875:C:CT
chr1:39545488	['A', 'T']	98663	14727.962343011175	-873.2807678929101	-0.0055610201980834	0.0081236363629261	-0.6845481444076332	0.493631	0.493631	chr1	39545488	0.3065975744485014	chr1:39545488:A:T
chr1:39545910	['C', 'T']	98663	23654.87705142371	-390.72199222871245	0.0024148047674866	0.0065492383514565	0.3687153586263322	0.712341	0.712341	chr1	39545910	0.1473120583771509	chr1:39545910:C:T
chr1:39546018	['G', 'T']	98663	32794.32103395844	-1429.0665723073453	0.0072560208207439	0.0057101511040689	1.2707230839431598	0.20383	0.20383	chr1	39546018	0.6907318955228774	chr1:39546018:G:T
chr1:39546512	['G', 'A']	98663	95316.52514470497	-2830.9834394825093	-0.0043041069403204	0.0042635560949198	-1.0095110383205472	0.312732	0.312732	chr1	39546512	0.504827677719726	chr1:39546512:G:A
chr1:39546558	['C', 'T']	98663	41430.07796104991	-1858.346587730856	0.0081067575846942	0.0052376749193125	1.5477779185574696	0.121679	0.121679	chr1	39546558	0.9147843681222712	chr1:39546558:C:T
chr1:39546761	['C', 'T']	98663	41442.88062727449	-1855.1149073948288	0.0082048789524366	0.0052365487187284	1.5668485854226752	0.117153	0.117153	chr1	39546761	0.9312465857118007	chr1:39546761:C:T
chr1:39547811	['C', 'A']	98663	8786.178104823588	213.15830216266173	-0.0097838474561642	0.0105243699091229	-0.9296373598274248	0.352561	0.352561	chr1	39547811	0.4527657306684745	chr1:39547811:C:A
chr1:39551323	['A', 'G']	98663	177179.0572144095	-6192.636620021406	-0.001702680119765	0.0070776008551077	-0.2405730634747916	0.809887	0.809887	chr1	39551323	0.0915755721089125	chr1:39551323:A:G
chr1:39552837	['C', 'T']	98663	41569.315974408375	-1846.123639868492	0.0083775183672186	0.0052364330237861	1.5998520995426382	0.109635	0.109635	chr1	39552837	0.960050779060346	chr1:39552837:C:T
chr1:39553686	['C', 'T']	98663	15165.922286305078	-889.920275341664	-0.0055883874476322	0.0079943561409831	-0.6990415924783894	0.484528	0.484528	chr1	39553686	0.3146811207925199	chr1:39553686:C:T
chr1:39554832	['T', 'C']	98663	135784.43599286093	-4328.24802116835	-0.0070423917277462	0.0046179321536497	-1.5250097865080772	0.12726	0.12726	chr1	39554832	0.8953080810997944	chr1:39554832:T:C
chr1:39555744	['A', 'C']	98663	14903.55275673592	-680.8810506649332	0.008727249955896	0.0080501871174698	1.0841052299215417	0.278321	0.278321	chr1	39555744	0.5554540238490644	chr1:39555744:A:C
chr1:39555972	['A', 'G']	98663	112045.56120338268	-3937.764134773282	-0.0072134839234564	0.0042921518607221	-1.6806217854190129	0.0928396	0.0928396	chr1	39555972	1.0322667393725933	chr1:39555972:A:G
chr1:39556451	['T', 'C']	98663	177224.62806615484	-6195.369697602116	-0.001670952164081	0.0070930722532686	-0.2355752351614736	0.813763	0.813763	chr1	39556451	0.0895020604413639	chr1:39556451:T:C
chr1:39557105	['C', 'G']	98663	41457.77857331475	-1845.7904670019725	0.0085402255243429	0.0052431718136966	1.6288280887598277	0.103353	0.103353	chr1	39557105	0.985676912703492	chr1:39557105:C:G
chr1:39557375	['T', 'A']	98663	51410.91171612841	-1557.5568871485934	0.005495655765031	0.0048708709957401	1.1282696195069255	0.259209	0.259209	chr1	39557375	0.5863499233937275	chr1:39557375:T:A
chr1:39557624	['T', 'C']	98663	14998.468134865368	-734.4491998346359	0.0086364967470711	0.0083127010510061	1.0389519235779292	0.29883	0.29883	chr1	39557624	0.5245758051817964	chr1:39557624:T:C
chr1:39561422	['T', 'C']	98663	14692.340229488917	-873.497141976755	-0.005505304063602	0.0081184350530941	-0.6781238043536302	0.497695	0.497695	chr1	39561422	0.3030367222925795	chr1:39561422:T:C
chr1:39565151	['C', 'T']	98663	15131.306727075542	-902.8052362658384	-0.0062176381801423	0.008003670842443	-0.7768483115485623	0.43725	0.43725	chr1	39565151	0.3592701818492858	chr1:39565151:C:T
chr1:39566567	['T', 'C']	98663	136626.23464349797	-4202.164656545682	-0.0057957554734426	0.0046389876949781	-1.249357802719912	0.211537	0.211537	chr1	39566567	0.6746136590669966	chr1:39566567:T:C
chr1:39566770	['A', 'G']	98663	15177.538138686128	-889.5860667720788	-0.0054435817103559	0.0079926220005287	-0.6810758359391827	0.495825	0.495825	chr1	39566770	0.3046715794473353	chr1:39566770:A:G
chr1:39567008	['C', 'CTA']	98663	112888.01848979716	-3809.2328697893	-0.0061666223399111	0.00430012973872	-1.43405495057149	0.15156	0.15156	chr1	39567008	0.8194154033970444	chr1:39567008:C:CTA
chr1:39567160	['C', 'T']	98663	14171.436347602195	-720.9902057020787	0.0075333766933312	0.008228596037637	0.9155117906960172	0.359925	0.359925	chr1	39567160	0.4437879866758786	chr1:39567160:C:T
chr1:39567979	['C', 'T']	98663	8838.447910965151	201.6758030624354	-0.0101168294067069	0.0104907577318349	-0.9643564044956208	0.33487	0.33487	chr1	39567979	0.4751237578588993	chr1:39567979:C:T
chr1:39568233	['G', 'A']	98663	26251.19283129416	-1251.3736153839718	0.0053509439625344	0.0062670634066892	0.8538199815918731	0.393207	0.393207	chr1	39568233	0.4053787593182513	chr1:39568233:G:A
chr1:39569510	['A', 'G']	98663	1974.060024325968	87.49391175239259	-0.0288395306341934	0.0216428078181716	-1.332522604113288	0.182692	0.182692	chr1	39569510	0.7382804697899052	chr1:39569510:A:G
chr1:39570014	['C', 'T']	98663	40810.31239566787	-1960.601821166832	0.0074216260854278	0.0052899470377701	1.4029679375686508	0.16063	0.16063	chr1	39570014	0.7941733406406584	chr1:39570014:C:T
chr1:39570256	['G', 'T']	98663	34723.167433657014	-1677.7862587528923	0.0063987787146497	0.0056080159656056	1.1410057949003598	0.25387	0.25387	chr1	39570256	0.5953886169846477	chr1:39570256:G:T
chr1:39571175	['G', 'C']	98663	40654.47232330195	-1970.271098262684	0.0067090454201613	0.0052835682741887	1.2697944025699952	0.204161	0.204161	chr1	39571175	0.6900272157380348	chr1:39571175:G:C
chr1:39572230	['A', 'G']	98663	65520.61761485743	-2184.100860045832	0.0077828202189544	0.0045065807209659	1.7269900842442438	0.0841726	0.0841726	chr1	39572230	1.0748292577330545	chr1:39572230:A:G
chr1:39572899	['C', 'T']	98663	41434.87949193607	-1860.414252976959	0.008065591537642	0.0052374473958872	1.5399852118754689	0.123567	0.123567	chr1	39572899	0.9080974971392596	chr1:39572899:C:T
chr1:39572925	['G', 'C']	98663	111911.68564419176	-3938.318994202102	-0.007300152706278	0.0042903064238615	-1.701545760385923	0.0888437	0.0888437	chr1	39572925	1.0513733630442956	chr1:39572925:G:C
chr1:39573191	['C', 'T']	98663	14170.861773619714	-718.1690671941712	0.007785638894105	0.0082274286638744	0.9463028136957052	0.343996	0.343996	chr1	39573191	0.4634466073936663	chr1:39573191:C:T
chr1:39573264	['G', 'A']	98663	65514.26453562049	-2191.4985277368346	0.0076375119308765	0.0045067767647285	1.6946727849158656	0.0901407	0.0901407	chr1	39573264	1.0450790736784323	chr1:39573264:G:A
chr1:39573939	['G', 'A']	98663	2323.1177299357373	229.29666918239727	0.0416516133380927	0.0200241729802942	2.0800665964622853	0.037522	0.037522	chr1	39573939	1.4257140208842682	chr1:39573939:G:A
chr1:39574963	['G', 'C']	98663	177276.78074541083	-6165.376264167602	-0.0011289615222599	0.0070877670733084	-0.1592831015160513	0.873446	0.873446	chr1	39574963	0.0587639397101905	chr1:39574963:G:C
chr1:39575699	['G', 'GA']	98663	42243.85346767491	-1896.379097616702	0.0078286632869149	0.005201353464226	1.5051204154378452	0.132296	0.132296	chr1	39575699	0.8784532866075809	chr1:39575699:G:GA
chr1:39577125	['G', 'A']	98663	14861.602519790387	-593.9333461688798	0.009838845253763	0.0080428635498203	1.223301277314697	0.221219	0.221219	chr1	39577125	0.6551775751937834	chr1:39577125:G:A
chr1:39577175	['GA', 'G']	98663	13180.404622636725	-745.7005487139608	-0.0024653883482612	0.0085264672047574	-0.2891453504782929	0.772471	0.772471	chr1	39577175	0.1121178158207762	chr1:39577175:GA:G
chr1:39578100	['G', 'A']	98663	40612.80515605171	-1661.0657671156223	0.0099070635230853	0.0052771387240667	1.8773551428359248	0.0604724	0.0604724	chr1	39578100	1.2184427949780998	chr1:39578100:G:A
chr1:39579220	['T', 'C']	98663	14879.542873678713	-585.5439625223908	0.0103195879111966	0.0080448970713235	1.282749526775346	0.199583	0.199583	chr1	39579220	0.6998764536329001	chr1:39579220:T:C
chr1:39579628	['A', 'C']	98663	41334.06480981758	-1783.850983385717	0.0091156030636289	0.0052545584738374	1.7347990528634687	0.0827795	0.0827795	chr1	39579628	1.0820772011280195	chr1:39579628:A:C
chr1:39580379	['T', 'C']	98663	9730.053151108665	143.61708930673095	-0.0093952097593114	0.0100110267250738	-0.9384861330736408	0.347997	0.347997	chr1	39580379	0.4584244999875042	chr1:39580379:T:C
chr1:39580383	['C', 'T']	98663	8839.4312490429	229.94917426815857	-0.0059773830669387	0.0105321459960047	-0.5675370498288019	0.570351	0.570351	chr1	39580383	0.2438577926647976	chr1:39580383:C:T
chr1:39580421	['G', 'A']	98663	41524.022223575885	-1797.575038636665	0.008789177705964	0.0052348956185082	1.6789594953697775	0.0931631	0.0931631	chr1	39580421	1.03075606875807	chr1:39580421:G:A
chr1:39581225	['C', 'T']	98663	136262.67057332586	-4344.7981160237	-0.0076382588017179	0.0046239009930017	-1.6519079481326453	0.0985565	0.0985565	chr1	39581225	1.006314727842763	chr1:39581225:C:T
chr1:39582126	['A', 'G']	98663	195287.77275676111	-6673.313832108822	0.0355163984826912	0.021321070643678	1.6657886968364923	0.0957587	0.0957587	chr1	39582126	1.0188217584523014	chr1:39582126:A:G
chr1:39582235	['T', 'C']	98663	177401.96119339444	-6110.06748678984	-0.0007185369649392	0.0071000021958834	-0.1012023581282627	0.91939	0.91939	chr1	39582235	0.036500224284249	chr1:39582235:T:C
chr1:39582337	['G', 'A']	98663	41361.40044263605	-1783.2736453897824	0.0091596582959956	0.0052580600920783	1.7420223686289356	0.0815076	0.0815076	chr1	39582337	1.0888018945216522	chr1:39582337:G:A
chr1:39583432	['A', 'G']	98663	112285.4517630123	-4008.8405858015535	-0.0081741821728639	0.0042936131110917	-1.9038003568014827	0.0569391	0.0569391	chr1	39583432	1.2445894017504049	chr1:39583432:A:G
chr1:39583512	['G', 'A']	98663	127039.765552131	-4666.120291158776	-0.006351812671848	0.0044372214539547	-1.4314842605358122	0.152295	0.152295	chr1	39583512	0.8173143547601817	chr1:39583512:G:A
chr1:39583519	['C', 'A']	98663	8952.681281824585	249.81827357505432	-0.0066118865374382	0.0104440111336569	-0.6330792310370827	0.526683	0.526683	chr1	39583519	0.2784506993477469	chr1:39583519:C:A
chr1:39583648	['G', 'A']	98663	15331.909661089276	-896.1207193960005	-0.0049679766261836	0.0079709136360819	-0.6232631355701931	0.533113	0.533113	chr1	39583648	0.2731807270427959	chr1:39583648:G:A
chr1:39583839	['C', 'T']	98663	136090.31082930393	-4364.169049035928	-0.0078791804768262	0.0046189048051014	-1.705854701340416	0.0880383	0.0880383	chr1	39583839	1.0553283521676151	chr1:39583839:C:T
chr1:39584896	['A', 'G']	98663	136282.19418764953	-4337.789869465541	-0.0075696739016573	0.0046233029373317	-1.6372870227764116	0.101574	0.101574	chr1	39584896	0.9932174446266526	chr1:39584896:A:G
chr1:39585944	['T', 'C']	98663	112292.9010664828	-4009.234655934054	-0.0081525505927605	0.0042931231706461	-1.8989789644291988	0.0575702	0.0575702	chr1	39585944	1.2398022617947269	chr1:39585944:T:C
chr1:39587137	['T', 'G']	98663	136506.5620823433	-4364.818582979165	-0.0080565725213129	0.0046402539634403	-1.736235254533299	0.0825254	0.0825254	chr1	39587137	1.0834123619704257	chr1:39587137:T:G
chr1:39587294	['G', 'A']	98663	112324.56976614406	-3987.000310805099	-0.0079567714197199	0.0042953243077002	-1.852426231345517	0.0639676	0.0639676	chr1	39587294	1.194039943268829	chr1:39587294:G:A
chr1:39587326	['A', 'G']	98663	136426.62333759695	-4352.526521831498	-0.0077242787181458	0.0046355379507815	-1.66631765291523	0.0956533	0.0956533	chr1	39587326	1.019300042394991	chr1:39587326:A:G
chr1:39587349	['C', 'T']	98663	17097.63615611712	-1119.8160577246813	-0.0066731644544768	0.0075534583696993	-0.8834581628524246	0.376991	0.376991	chr1	39587349	0.4236690176907399	chr1:39587349:C:T
chr1:39587382	['A', 'G']	98663	32799.82906642558	-821.3208611347758	-0.0064523326051608	0.005740424794478	-1.124016573018717	0.261009	0.261009	chr1	39587382	0.5833445172481246	chr1:39587382:A:G
chr1:39587389	['C', 'T']	98663	112236.01604267224	-4022.60456601482	-0.0084384730630321	0.0042939973344372	-1.9651789243921391	0.0493963	0.0493963	chr1	39587389	1.306305580423784	chr1:39587389:C:T
chr1:39587969	['G', 'A']	98663	61295.956965259975	-2229.707644967036	0.0080010351530812	0.0046203995182175	1.7316760426310367	0.0833344	0.0833344	chr1	39587969	1.0791756871138336	chr1:39587969:G:A
chr1:39588989	['C', 'T']	98663	14509.088197725096	-678.811642917719	0.0071931967494479	0.0081391683026885	0.8837754033261377	0.37682	0.37682	chr1	39588989	0.4238660547668222	chr1:39588989:C:T
chr1:39591737	['A', 'G']	98663	166035.78000324362	-5886.33442029326	0.0046377055052958	0.0058473343845033	0.793131570786631	0.427703	0.427703	chr1	39591737	0.3688577034984465	chr1:39591737:A:G
chr1:39591871	['A', 'G']	98663	41145.02586442979	-1766.1167457740892	0.009618992071241	0.0052493591094542	1.8324126566073515	0.066893	0.066893	chr1	39591871	1.174619326483761	chr1:39591871:A:G
chr1:39594106	['A', 'G']	98663	69665.26881141867	-1797.7633925300884	0.0062743576201056	0.0044528159925129	1.4090763307209473	0.158816	0.158816	chr1	39594106	0.7991057464827707	chr1:39594106:A:G
chr1:39594353	['G', 'A']	98663	41304.95429017479	-1712.7468507821502	0.0110661705161871	0.0052384672594318	2.112482519817701	0.0346476	0.0346476	chr1	39594353	1.4603268430970644	chr1:39594353:G:A
chr1:39594801	['G', 'A']	98663	41070.99061223248	-1774.276239581517	0.0099839322191183	0.0052522181455199	1.9008982381347697	0.0573183	0.0573183	chr1	39594801	1.2417066987975078	chr1:39594801:G:A
chr1:39594841	['C', 'T']	98663	2172.3963302752136	94.60836223362126	-0.0244020722065588	0.0206575522719016	-1.1812663903917815	0.2375	0.2375	chr1	39594841	0.6243363860391147	chr1:39594841:C:T
chr1:39597541	['A', 'G']	98663	19050.1094695856	-334.038913142074	0.0015145245722857	0.0072510917527824	0.2088684882113841	0.834551	0.834551	chr1	39597541	0.0785471181317779	chr1:39597541:A:G
chr1:39598989	['G', 'T']	98663	87878.36468392434	-1962.7201165453296	0.0101017653137431	0.004278512242069	2.361046256784336	0.0182254	0.0182254	chr1	39598989	1.7393229312741072	chr1:39598989:G:T
chr1:39599094	['C', 'A']	98663	17793.49246149634	14.440099849844245	0.0108695813237846	0.0074237219164419	1.4641687075738743	0.143151	0.143151	chr1	39599094	0.844205613810982	chr1:39599094:C:A
chr1:39599289	['G', 'A']	98663	40947.150203237616	-1766.421225541104	0.0104720868609257	0.0052571590120948	1.99196692297745	0.0463774	0.0463774	chr1	39599289	1.3336936023410646	chr1:39599289:G:A
chr1:39600604	['A', 'G']	98663	14941.93754879002	-752.1110552557644	-0.0068869339724553	0.0080385370486783	-0.8567397190248357	0.391591	0.391591	chr1	39600604	0.4071672982153077	chr1:39600604:A:G
chr1:39603534	['G', 'A']	98663	14171.607278663923	-725.5859968429473	0.0075116874536126	0.0082350716572331	0.9121581166831588	0.361688	0.361688	chr1	39603534	0.4416658999202586	chr1:39603534:G:A
chr1:39604267	['G', 'A']	98663	54367.95942384494	-2358.885833839261	0.011245624388343	0.0047808507197443	2.352222449008892	0.0186636	0.0186636	chr1	39604267	1.7290045819540336	chr1:39604267:G:A
chr1:39604526	['G', 'T']	98663	14577.181977598706	-672.1924450883861	0.0077240739216265	0.0081218524573864	0.9510236688185376	0.341595	0.341595	chr1	39604526	0.4664884947989037	chr1:39604526:G:T
chr1:39605116	['T', 'C']	98663	83886.4194706784	-2282.3865412707205	0.0093155896179722	0.0043048269778144	2.163987000170135	0.0304677	0.0304677	chr1	39605116	1.5161603293352504	chr1:39605116:T:C
chr1:39605577	['A', 'G']	98663	83556.41614277026	-2350.619367637245	0.0088191145719249	0.0043032819441319	2.049392692930762	0.0404264	0.0404264	chr1	39605577	1.393334931180459	chr1:39605577:A:G
chr1:39607807	['C', 'T']	98663	14363.16462419543	-603.1469676379322	0.009170825466079	0.0081793398355753	1.1212182951723413	0.262198	0.262198	chr1	39607807	0.5813706253548457	chr1:39607807:C:T
chr1:39607957	['A', 'G']	98663	83191.51946179256	-2320.858308797941	0.0092766641153459	0.0043120668688673	2.151326590578284	0.0314529	0.0314529	chr1	39607957	1.502339305832892	chr1:39607957:A:G
chr1:39609786	['C', 'T']	98663	32574.952457221625	-1373.890976159003	0.0093027845156227	0.0057237740781848	1.6252885576107483	0.104104	0.104104	chr1	39609786	0.982532583221901	chr1:39609786:C:T
chr1:39610222	['G', 'A']	98663	39617.21232578176	-1719.4640705896377	0.0104699477777301	0.0053190958584388	1.9683698238149527	0.0490283	0.0490283	chr1	39610222	1.3095531651551873	chr1:39610222:G:A
chr1:39610438	['C', 'T']	98663	8914.45176265483	250.51115738409183	-0.0060055235594222	0.0104685411536939	-0.5736733964410239	0.56619	0.56619	chr1	39610438	0.2470378053756688	chr1:39610438:C:T
chr1:39610601	['T', 'G']	98663	19192.30690550048	-1342.1781038626557	-0.0096330647294112	0.0071773337117146	-1.342150876123876	0.17955	0.17955	chr1	39610601	0.7458145905379081	chr1:39610601:T:G
chr1:39610649	['G', 'A']	98663	8914.451762654828	251.59521858772743	-0.0059064955946426	0.010468637074238	-0.5642086503483577	0.572613	0.572613	chr1	39610649	0.2421387964398553	chr1:39610649:G:A
chr1:39611170	['T', 'C']	98663	15049.016356206324	-769.1121077349866	-0.0076297007906831	0.008013851362069	-0.9520641756341762	0.341067	0.341067	chr1	39611170	0.4671602988019678	chr1:39611170:T:C
chr1:39611634	['G', 'C']	98663	20346.774299183853	-214.99544480664284	0.002424608991553	0.0070797832228785	0.3424693829209114	0.731998	0.731998	chr1	39611634	0.1354901055401742	chr1:39611634:G:C
chr1:39611865	['G', 'A']	98663	39509.00221978957	-1700.9979032405145	0.0106010103705932	0.0053239454430817	1.9911944034604496	0.0464623	0.0464623	chr1	39611865	1.3328992953411103	chr1:39611865:G:A
chr1:39611908	['T', 'C']	98663	17602.784132261564	-490.3757058046105	-3.41982956170669e-06	0.0074718439062809	-0.0004576955306617	0.999635	0.999635	chr1	39611908	0.0001585464223772	chr1:39611908:T:C
chr1:39612269	['T', 'G']	98663	14247.08648473231	-624.5578122740937	0.0095084924533581	0.0082124281707163	1.1578174269168433	0.246941	0.246941	chr1	39612269	0.607406797490137	chr1:39612269:T:G
chr1:39612277	['G', 'A']	98663	14278.024357582708	-612.5351794956512	0.009822718260375	0.0082059656771969	1.1970216116880386	0.231301	0.231301	chr1	39612277	0.6358224896092202	chr1:39612277:G:A
chr1:39612594	['G', 'A']	98663	14784.065091873692	-611.1014338255437	0.0083249172164996	0.0082260282256091	1.0120214747844791	0.31153	0.31153	chr1	39612594	0.5065001249049539	chr1:39612594:G:A
chr1:39612775	['T', 'C']	98663	23866.191540918648	-367.6635487405752	0.0037470739971564	0.0066308385082287	0.5650980630136623	0.572008	0.572008	chr1	39612775	0.2425978972007533	chr1:39612775:T:C
chr1:39613039	['A', 'C']	98663	83540.6429042234	-2230.911473496963	0.009748329134531	0.00430708790612	2.263322538803856	0.023618	0.023618	chr1	39613039	1.6267568817326368	chr1:39613039:A:C
chr1:39613243	['C', 'T']	98663	23244.889971410605	-361.1469078695422	0.0034867556735675	0.0066117546772612	0.5273570850350747	0.597947	0.597947	chr1	39613243	0.2233373086999038	chr1:39613243:C:T
chr1:39613442	['A', 'G']	98663	63035.61135273782	-2054.6108373556585	0.0098447987686959	0.0045535397573244	2.162010061043262	0.0306198	0.0306198	chr1	39613442	1.5139976503190136	chr1:39613442:A:G
chr1:39613524	['G', 'T']	98663	14327.74262805243	-615.4595774538161	0.0091212067846026	0.0081906658392162	1.1136099266717867	0.265449	0.265449	chr1	39613524	0.5760189063947773	chr1:39613524:G:T
chr1:39613574	['C', 'T']	98663	48428.90851773387	-1449.668186835918	0.0077299008482333	0.0049353248330132	1.5662395302790804	0.117296	0.117296	chr1	39613574	0.930716797837989	chr1:39613574:C:T
chr1:39613587	['C', 'T']	98663	14228.153676955044	-624.0604700413838	0.0094793045761239	0.0082154255406774	1.1538421873813522	0.248568	0.248568	chr1	39613587	0.6045547820416856	chr1:39613587:C:T
chr1:39613790	['C', 'T']	98663	23238.35532624451	-367.4198316048722	0.0033522455639237	0.0066120966637228	0.5069867750596868	0.612165	0.612165	chr1	39613790	0.2131315044371332	chr1:39613790:C:T
chr1:39614046	['T', 'C']	98663	14233.875478966042	-622.7078914800785	0.0097382891770074	0.0082143956255632	1.185514993543994	0.235817	0.235817	chr1	39614046	0.6274248899107081	chr1:39614046:T:C
chr1:39615577	['CTT', 'C']	98663	15675.800200790956	-595.1431152060513	0.012261716859044	0.0082712741068489	1.4824459570129362	0.138225	0.138225	chr1	39615577	0.8594134013892262	chr1:39615577:CTT:C
chr1:39616330	['A', 'G']	98663	83582.05163724138	-2202.391917530371	0.0101862100257881	0.0043088837857791	2.364002032128659	0.0180806	0.0180806	chr1	39616330	1.7427871616722976	chr1:39616330:A:G
chr1:39617435	['G', 'A']	98663	14325.58078837207	-636.8951361824272	0.0091002913290219	0.0081947597517795	1.1105012965201098	0.266786	0.266786	chr1	39617435	0.5738369644191905	chr1:39617435:G:A
chr1:39617994	['A', 'G']	98663	22974.328565781067	-415.0313973549789	0.0042247136042461	0.006640934381781	0.6361625279473301	0.524672	0.524672	chr1	39617994	0.2801121120356298	chr1:39617994:A:G
chr1:39618147	['C', 'A']	98663	17850.34569280779	-343.7652208761371	0.0039935719421405	0.0074474579374005	0.5362328966082678	0.591799	0.591799	chr1	39618147	0.227825773029473	chr1:39618147:C:A
chr1:39618299	['C', 'A']	98663	14568.489825952624	-638.6771706363202	0.0080655626137787	0.008168144659378	0.9874412060661228	0.323429	0.323429	chr1	39618299	0.4902210420198505	chr1:39618299:C:A
chr1:39618816	['G', 'T']	98663	22914.090214284264	-430.38375024064334	0.0039324081143803	0.0066492001644875	0.5914106985954195	0.554247	0.554247	chr1	39618816	0.2562966489342171	chr1:39618816:G:T
chr1:39619412	['G', 'A']	98663	14351.727310507002	-632.4021534080941	0.0093402279978463	0.0081896894142905	1.1404862291295392	0.254087	0.254087	chr1	39619412	0.595017554440747	chr1:39619412:G:A
chr1:39620213	['A', 'G']	98663	23070.467661994106	-416.3382459278779	0.0039300391622165	0.0066330814424421	0.5924907143563748	0.553523	0.553523	chr1	39620213	0.2568643285963622	chr1:39620213:A:G
chr1:39620620	['T', 'C']	98663	82933.28971271007	-2300.97352682005	0.0101700487804586	0.0043118058276035	2.358651847295989	0.0183434	0.0183434	chr1	39620620	1.7365201635196537	chr1:39620620:T:C
chr1:39622092	['G', 'A']	98663	39466.602046305685	-1733.651564589728	0.0093999631375773	0.0053235664740156	1.7657266389850752	0.0774448	0.0774448	chr1	39622092	1.1110077374544405	chr1:39622092:G:A
chr1:39622232	['T', 'C']	98663	13491.238958958547	-673.6952276048746	0.0044071331900792	0.0084137657330055	0.5238003207993943	0.600419	0.600419	chr1	39622232	0.2215455731499602	chr1:39622232:T:C
chr1:39622371	['G', 'A']	98663	32374.906452430427	-1385.294807198577	0.0082943104240446	0.0057373053183678	1.445680500476531	0.14827	0.14827	chr1	39622371	0.8289467124406238	chr1:39622371:G:A
chr1:39622920	['TCTC', 'T']	98663	29765.73212765095	-1493.1734249489386	-0.0079610398993665	0.00594933364775	-1.3381397599674372	0.180854	0.180854	chr1	39622920	0.7426718813800135	chr1:39622920:TCTC:T
chr1:39623923	['C', 'T']	98663	82002.4670545779	-2399.036980793356	0.0088725385833184	0.004315641030467	2.0559028243269384	0.0397945	0.0397945	chr1	39623923	1.4001769476426058	chr1:39623923:C:T
chr1:39624273	['A', 'G']	98663	82963.56790398767	-2261.176014086752	0.0102848871268173	0.0043144562500242	2.3838200066948403	0.0171359	0.0171359	chr1	39624273	1.7660930809178517	chr1:39624273:A:G
chr1:39625133	['C', 'G']	98663	14348.163407835384	-644.3959166805168	0.0082737559528713	0.0081905041990842	1.0101644235523914	0.312419	0.312419	chr1	39625133	0.505262562041096	chr1:39625133:C:G
chr1:39625447	['A', 'G']	98663	15636.31696414997	-438.4728969049128	0.0027639907064666	0.0078820989692737	0.3506668359838254	0.725839	0.725839	chr1	39625447	0.1391597004648192	chr1:39625447:A:G
chr1:39625988	['TC', 'T']	98663	12961.050935076782	-477.3747016963184	0.0158880076129891	0.0085847289591471	1.850729089828772	0.0642115	0.0642115	chr1	39625988	1.192387184714967	chr1:39625988:TC:T
chr1:39627633	['C', 'T']	98663	14495.61612536999	-668.5549359347566	0.006690512214133	0.0081494327652121	0.820978883670677	0.41166	0.41166	chr1	39627633	0.3854613302899454	chr1:39627633:C:T
chr1:39627659	['C', 'T']	98663	12206.5981225036	-409.299679386185	0.0126096073479662	0.0088151954082294	1.430439912448736	0.152594	0.152594	chr1	39627659	0.8164625425156086	chr1:39627659:C:T
chr1:39628231	['G', 'A']	98663	17265.22494323711	-172.23357276923963	-0.0035192086739734	0.0075861547395083	-0.4638988782611541	0.642721	0.642721	chr1	39628231	0.1919775098995832	chr1:39628231:G:A
chr1:39629558	['T', 'C']	98663	17197.394435152808	-298.8938995268523	-0.0030306676483386	0.0075360703520672	-0.402154903915837	0.687571	0.687571	chr1	39629558	0.1626824490378856	chr1:39629558:T:C
chr1:39629862	['C', 'T']	98663	33307.7134979524	-1719.3857485225997	3.833190106721144e-05	0.0056805841937565	0.0067478801052436	0.994616	0.994616	chr1	39629862	0.00234455872151	chr1:39629862:C:T
chr1:39630381	['T', 'C']	98663	66058.06017720648	-1980.2181873324512	0.0037148873972899	0.0044937415962631	0.8266802435589892	0.40842	0.40842	chr1	39630381	0.3888929990117579	chr1:39630381:T:C
chr1:39631464	['T', 'C']	98663	29725.21792415535	-1183.076320105173	-0.0049443945371521	0.005936416856482	-0.8328920722191823	0.404908	0.404908	chr1	39631464	0.3926436425412122	chr1:39631464:T:C
chr1:39631846	['C', 'T']	98663	14883.603411751588	-564.609124115733	0.0061302399898877	0.008039789634521	0.7624876108158217	0.445771	0.445771	chr1	39631846	0.3508881883224486	chr1:39631846:C:T
chr1:39632191	['A', 'G']	98663	44925.46411085544	-1683.17014872636	-0.0003354387586826	0.0050667748764841	-0.0662036042373811	0.947216	0.947216	chr1	39632191	0.0235509746276771	chr1:39632191:A:G
chr1:39633947	['C', 'T']	98663	14802.45009122238	-568.3380080807489	0.0059657039419502	0.0080588950792648	0.740263259823264	0.459142	0.459142	chr1	39633947	0.3380529783427879	chr1:39633947:C:T
chr1:39635240	['A', 'G']	98663	47280.79215026405	-1583.719748247012	0.0035563811163454	0.0049641129587069	0.716418249529888	0.473735	0.473735	chr1	39635240	0.3244645279903331	chr1:39635240:A:G
chr1:39635253	['G', 'C']	98663	55433.93295896854	-2781.674099255524	-0.0080413212880721	0.0047369554470214	-1.6975716529333986	0.0895918	0.0895918	chr1	39635253	1.0477317378570592	chr1:39635253:G:C
chr1:39635841	['C', 'T']	98663	63101.87268617076	-1921.0436054951624	0.0049049444444909	0.0045460854904205	1.0789380126763084	0.280618	0.280618	chr1	39635841	0.5518844749685574	chr1:39635841:C:T
chr1:39637108	['A', 'G']	98663	20455.48792206871	-593.3660041833493	0.0070966001652996	0.0069789475182224	1.0168582220700166	0.309223	0.309223	chr1	39637108	0.509728210738214	chr1:39637108:A:G
chr1:39638789	['T', 'C']	98663	178478.04483164064	-6781.566977843596	-0.0030138383756631	0.0073838835315449	-0.4081643978791918	0.683154	0.683154	chr1	39638789	0.1654813844425055	chr1:39638789:T:C
chr1:39638912	['G', 'A']	98663	55642.89556913906	-2751.385710724744	-0.0097037300978522	0.0047343637004576	-2.049637651816713	0.0404024	0.0404024	chr1	39638912	1.3935928359834993	chr1:39638912:G:A
chr1:39639142	['G', 'A']	98663	165888.1763388106	-6205.69059144815	-0.0054189489411644	0.0058618710995684	-0.9244401402076808	0.355259	0.355259	chr1	39639142	0.4494549110054847	chr1:39639142:G:A
chr1:39639339	['C', 'T']	98663	13716.695128626165	46.973590545580855	0.0158172865981378	0.0084184721603745	1.878878530072153	0.060264	0.060264	chr1	39639339	1.2199420455754717	chr1:39639339:C:T
chr1:39640410	['C', 'T']	98663	25901.36271210493	-1568.1074623029865	-0.0066688326237137	0.0063126203242094	-1.0564285956084305	0.290775	0.290775	chr1	39640410	0.5364429356010899	chr1:39640410:C:T
chr1:39640423	['G', 'A']	98663	42660.18859413488	-1822.8686185108672	0.0024585721063946	0.0051561604170061	0.4768222684239456	0.63349	0.63349	chr1	39640423	0.1982602363118686	chr1:39640423:G:A
chr1:39641113	['T', 'C']	98663	167771.801812303	-6227.742789539633	-0.0018799272072176	0.0060054279283802	-0.3130380098866149	0.754252	0.754252	chr1	39641113	0.1224835295615755	chr1:39641113:T:C
chr1:39641949	['C', 'T']	98663	23368.447577047853	-76.15351055142835	0.0127665979309599	0.0065986247147713	1.934736173491009	0.0530255	0.0530255	chr1	39641949	1.275515227644646	chr1:39641949:C:T
chr1:39642133	['G', 'A']	98663	168212.34431463422	-6204.417256365015	-0.0008621376191446	0.0060916269171825	-0.1415283028434953	0.887453	0.887453	chr1	39642133	0.0518546381389539	chr1:39642133:G:A
chr1:39643376	['CAT', 'C']	98663	55047.71667241136	-2725.6710547948346	-0.008218499817025	0.0047488238542402	-1.7306390106861411	0.0835193	0.0835193	chr1	39643376	1.0782131542772933	chr1:39643376:CAT:C
chr1:39643937	['T', 'C']	98663	8699.879820318603	-280.85375588518104	0.0038305704879685	0.0103298514013227	0.3708253235354392	0.710768	0.710768	chr1	39643937	0.148272133112458	chr1:39643937:T:C
chr1:39644371	['A', 'T']	98663	54855.45179733591	-2764.5990741577184	-0.0084222911879728	0.0047541773089585	-1.7715559687061395	0.0764714	0.0764714	chr1	39644371	1.1165009588929449	chr1:39644371:A:T
chr1:39644645	['A', 'C']	98663	59140.98560392542	-2216.64611211826	0.0039404495980529	0.0046400788884702	0.8492203888697302	0.395761	0.395761	chr1	39644645	0.4025670052769527	chr1:39644645:A:C
chr1:39645078	['A', 'C']	98663	30100.22032455224	-1291.9232377332526	-0.0082071734787255	0.0059035107206658	-1.390219119954406	0.164465	0.164465	chr1	39645078	0.7839265106267725	chr1:39645078:A:C
chr1:39646383	['G', 'A']	98663	13358.760172326403	61.89776789390766	0.0189880801149919	0.0085155995161347	2.229799567137305	0.025763	0.025763	chr1	39646383	1.5890035664836175	chr1:39646383:G:A
chr1:39646699	['T', 'C']	98663	30921.715629815862	-1280.091261223043	0.0002378516610886	0.0058489866093111	0.0406654480470152	0.967563	0.967563	chr1	39646699	0.0143207475890614	chr1:39646699:T:C
chr1:39647148	['A', 'G']	98663	55426.34742712297	-2840.800744596978	-0.0103131507429062	0.0047381574613168	-2.1766162959134805	0.0295116	0.0295116	chr1	39647148	1.530007244165437	chr1:39647148:A:G
chr1:39648069	['A', 'G']	98663	179197.34631135076	-6797.801045252624	-0.0024586297186747	0.0075037755760375	-0.3276523523072915	0.743175	0.743175	chr1	39648069	0.1289089081972232	chr1:39648069:A:G
chr1:39648976	['C', 'T']	98663	15842.553265337148	-777.9534858448171	0.002992180221466	0.0078275795142634	0.3822612361859399	0.702268	0.702268	chr1	39648976	0.1534971204774133	chr1:39648976:C:T
chr1:39649842	['A', 'G']	98663	179133.34047276335	-6780.380619783226	-0.0017365664097036	0.0074863432317909	-0.2319645728143036	0.816566	0.816566	chr1	39649842	0.0880087070970682	chr1:39649842:A:G
chr1:39650740	['A', 'T']	98663	12841.780948133432	88.61106466685821	0.0181253054045747	0.008677409023546	2.088792329068728	0.036729	0.036729	chr1	39650740	1.4349908957874042	chr1:39650740:A:T
chr1:39651538	['T', 'C']	98663	20709.09897316858	-598.4279410941057	0.0101523254037504	0.0069292547286601	1.4651395859008285	0.142886	0.142886	chr1	39651538	0.8450103213881953	chr1:39651538:T:C
chr1:39651751	['C', 'T']	98663	65447.58361888929	-3600.997283122621	-0.0106591127782209	0.0045320509086837	-2.351940212718564	0.0186777	0.0186777	chr1	39651751	1.7286766044874822	chr1:39651751:C:T
chr1:39652365	['T', 'C']	98663	99552.24334928428	-4021.298050803214	-0.0006902079519601	0.0042477976672771	-0.1624860706707158	0.870923	0.870923	chr1	39652365	0.0600202401167232	chr1:39652365:T:C
chr1:39652404	['A', 'G']	98663	178698.86722685664	-6814.405227384532	-0.0027645782762881	0.0074083783419941	-0.3731691537157588	0.709023	0.709023	chr1	39652404	0.1493396765079502	chr1:39652404:A:G
chr1:39653085	['G', 'A']	98663	30960.4518002676	-1278.479580189197	0.0001188585930052	0.0058444317618934	0.0203370657486678	0.983775	0.983775	chr1	39653085	0.0071042180645526	chr1:39653085:G:A
chr1:39653226	['G', 'A']	98663	30492.326774726545	-1257.4342892951302	-0.0059219966285262	0.0058690523312138	-1.0090209277962747	0.312967	0.312967	chr1	39653226	0.5045014531035892	chr1:39653226:G:A
chr1:39654303	['C', 'T']	98663	15327.621413150348	-600.3311405170483	0.0066138050598156	0.0079448790722568	0.8324613879789232	0.405151	0.405151	chr1	39654303	0.3923830848231496	chr1:39654303:C:T
chr1:39654351	['T', 'C']	98663	27504.951437317544	-1420.9406361946806	-0.0117812904049382	0.0061366139553861	-1.9198356765782283	0.0548815	0.0548815	chr1	39654351	1.2605740271697397	chr1:39654351:T:C
chr1:39654934	['GTTTCT', 'G']	98663	30469.70591276318	-1246.087970540229	-0.0055307983600099	0.0058710791100812	-0.9420411914588304	0.346174	0.346174	chr1	39654934	0.4607055536777209	chr1:39654934:GTTTCT:G
chr1:39655194	['C', 'T']	98663	31545.19726718903	-446.9819784640166	0.0111753743361907	0.0058196247572913	1.920291221902096	0.054824	0.054824	chr1	39655194	1.2610292811906618	chr1:39655194:C:T
chr1:39655682	['G', 'A']	98663	179029.70190358415	-6769.393470856912	-0.0012373722573263	0.0074627843838381	-0.1658057091942864	0.86831	0.86831	chr1	39655682	0.0613251973421591	chr1:39655682:G:A
chr1:39656074	['AG', 'A']	98663	55243.43809243808	-2818.6309120205096	-0.0091826069441261	0.0047390717473736	-1.9376383042132976	0.0526702	0.0526702	chr1	39656074	1.278435032530473	chr1:39656074:AG:A
chr1:39657267	['T', 'C']	98663	152064.41250646205	-5167.053694679986	0.0023771176454826	0.0050516554289928	0.4705621115485724	0.637955	0.637955	chr1	39657267	0.1952099544151061	chr1:39657267:T:C
chr1:39657622	['A', 'G']	98663	31053.77695106992	-1274.9045295173871	0.0002419944623338	0.0058395438846586	0.0414406445286975	0.966945	0.966945	chr1	39657622	0.0145982279602426	chr1:39657622:A:G
chr1:39657974	['C', 'T']	98663	15327.621413150346	-611.7977482513023	0.0060072852587881	0.0079429882692421	0.7563004067436824	0.449471	0.449471	chr1	39657974	0.3472983238334624	chr1:39657974:C:T
chr1:39659725	['A', 'G']	98663	20841.42247696658	-622.8178076534091	0.0093258670162994	0.0069118257050249	1.349262469034706	0.177256	0.177256	chr1	39659725	0.7513990553111065	chr1:39659725:A:G
chr1:39660032	['T', 'C']	98663	31068.88939456905	-1261.2885255450135	0.0008815479585014	0.0058385250998671	0.150988125155362	0.879985	0.879985	chr1	39660032	0.0555247306597742	chr1:39660032:T:C
chr1:39660092	['A', 'C']	98663	15351.867188371129	-601.4631356454328	0.0063896615780804	0.0079370494937946	0.8050424257875718	0.420797	0.420797	chr1	39660092	0.3759273650712614	chr1:39660092:A:C
chr1:39660316	['T', 'A']	98663	152024.2760330076	-5137.618810909567	0.0031105248371919	0.0050510673696738	0.6158153533780204	0.538018	0.538018	chr1	39660316	0.2692031942780263	chr1:39660316:T:A
chr1:39662374	['A', 'G']	98663	30926.82113244268	-1257.0459666802449	0.0014213297043732	0.0058504307936555	0.2429444522127417	0.808049	0.808049	chr1	39662374	0.0925623028586083	chr1:39662374:A:G
chr1:39663705	['GGCCATAGCT', 'G']	98663	151997.02737962495	-5156.442285316701	0.0027552503723603	0.0050495897779783	0.545638456489312	0.585316	0.585316	chr1	39663705	0.2326096039966417	chr1:39663705:GGCCATAGCT:G
chr1:39664192	['C', 'T']	98663	3611.489091738928	403.7645452077136	-0.0154179329240269	0.0163864341155687	-0.9408961593040154	0.34676	0.34676	chr1	39664192	0.4599710057205848	chr1:39664192:C:T
chr1:39664221	['T', 'C']	98663	18415.31881294564	-572.7641629467465	0.0042118946628133	0.0073062299762849	0.5764798913372025	0.564292	0.564292	chr1	39664221	0.248496106704056	chr1:39664221:T:C
chr1:39665321	['T', 'C']	98663	12959.050772895444	79.21795622788702	0.0174255522226827	0.008647302168258	2.0151432069353774	0.0438924	0.0438924	chr1	39665321	1.3576106716439806	chr1:39665321:T:C
chr1:39665417	['G', 'T']	98663	28959.05460387609	-1373.9956568163568	0.0027346947052686	0.0060254844192596	0.453854746769834	0.649934	0.649934	chr1	39665417	0.1871307431896439	chr1:39665417:G:T
chr1:39666706	['CATCT', 'C']	98663	15073.222198570777	-621.2043955287992	0.0063816037168257	0.0080014963881985	0.797551283812115	0.425133	0.425133	chr1	39666706	0.3714751825848541	chr1:39666706:CATCT:C
chr1:39667434	['G', 'T']	98663	15196.540247128827	-630.8154394569317	0.005265469118868	0.0079725000270144	0.660453948074796	0.508964	0.508964	chr1	39667434	0.29331293505866	chr1:39667434:G:T
chr1:39669345	['C', 'T']	98663	151823.23283700092	-5175.361832106299	0.0025976632422253	0.0050414453050418	0.5152616134955403	0.606371	0.606371	chr1	39669345	0.2172615772327649	chr1:39669345:C:T
chr1:39669918	['A', 'G']	98663	4512.365881100806	499.15680308144096	-0.0090488194251987	0.0147432469567012	-0.6137602830484906	0.539375	0.539375	chr1	39669918	0.2681091869407151	chr1:39669918:A:G
chr1:39670398	['C', 'G']	98663	116367.51222009349	-4727.155341609328	-0.006145236396007	0.0043340838923961	-1.4178858897467146	0.156227	0.156227	chr1	39670398	0.8062439068371968	chr1:39670398:C:G
chr1:39671579	['C', 'A']	98663	34898.768584402686	-364.15734330079306	0.0134498067802447	0.0055958478316827	2.4035333312843457	0.0162393	0.0162393	chr1	39671579	1.7894326950880317	chr1:39671579:C:A
chr1:39672082	['G', 'A']	98663	44989.38524439507	-1152.2847349420756	0.0086842186617529	0.0051024062495471	1.7019849531823652	0.0887613	0.0887613	chr1	39672082	1.0517763457066809	chr1:39672082:G:A
chr1:39672442	['T', 'C']	98663	57740.02269617134	-2693.822693497912	-0.0082080817166526	0.0046784087134062	-1.754460163587636	0.0793548	0.0793548	chr1	39672442	1.100426798581912	chr1:39672442:T:C
chr1:39672573	['G', 'A']	98663	44844.18163112229	-1029.37697989829	0.0105921977979216	0.0050810483665143	2.0846480950127133	0.0371038	0.0371038	chr1	39672573	1.4305816096701478	chr1:39672573:G:A
chr1:39672673	['G', 'A']	98663	15224.85173997222	-582.3188522460812	0.008570832253541	0.0079691018188462	1.075507936574706	0.28215	0.28215	chr1	39672673	0.5495199453939399	chr1:39672673:G:A
chr1:39672835	['A', 'G']	98663	152930.15032944756	-5131.792630755782	0.0056717256616196	0.005084975948208	1.1153888866708284	0.264687	0.264687	chr1	39672835	0.5772673883809669	chr1:39672835:A:G
chr1:39672930	['C', 'T']	98663	14230.43269815528	159.36237125159303	0.0181910107171699	0.0082979309067651	2.1922345367251888	0.0283649	0.0283649	chr1	39672930	1.5472187431948103	chr1:39672930:C:T
chr1:39672946	['G', 'A']	98663	15741.638198238375	-618.9818367331911	0.0055191781506537	0.0078549689050965	0.7026352640393946	0.482285	0.482285	chr1	39672946	0.3166962452697678	chr1:39672946:G:A
chr1:39673690	['C', 'T']	98663	8328.928597494221	275.19137884601054	0.0228983799792404	0.0106743378904329	2.145180358190044	0.0319409	0.0319409	chr1	39673690	1.4956528508923714	chr1:39673690:C:T
chr1:39673881	['C', 'T']	98663	99770.20199706015	-1695.4023859428582	0.0070536998503326	0.0043313430787937	1.6285248529186205	0.103417	0.103417	chr1	39673881	0.9854080647300972	chr1:39673881:C:T
chr1:39674022	['A', 'G']	98663	31837.55297553261	-1241.2808261852815	0.0047445445986974	0.0057802765539637	0.8208161935511492	0.411753	0.411753	chr1	39674022	0.3853632279112151	chr1:39674022:A:G
chr1:39674099	['C', 'G']	98663	15388.559709284062	-655.9411251404631	0.0037226007222425	0.0079346311184916	0.4691586372007912	0.638957	0.638957	chr1	39674099	0.1945283676492426	chr1:39674099:C:G
chr1:39674449	['G', 'A']	98663	99494.15163464948	-1714.009104683157	0.0074554460741485	0.0043297099652098	1.7219273655867668	0.0850858	0.0850858	chr1	39674449	1.0701429134315026	chr1:39674449:G:A
chr1:39674887	['A', 'T']	98663	10936.108430559636	-523.6899037783965	0.0069036043716188	0.0093138804817929	0.7412167662140693	0.458564	0.458564	chr1	39674887	0.3386000429663874	chr1:39674887:A:T
chr1:39674988	['T', 'C']	98663	169152.14443554686	-5048.187831451253	0.0042098339624583	0.0061100770013092	0.6889985120574216	0.490826	0.490826	chr1	39674988	0.3090724399192514	chr1:39674988:T:C
chr1:39675377	['T', 'C']	98663	16466.83589790375	-570.3432626760462	0.0064201642869615	0.0076957710804907	0.834245746113352	0.404145	0.404145	chr1	39675377	0.393462789835471	chr1:39675377:T:C
chr1:39675841	['C', 'A']	98663	99492.06718356712	-1711.569561454238	0.0075375988819825	0.0043321431249205	1.7399237893648418	0.0818755	0.0818755	chr1	39675841	1.0868460348282163	chr1:39675841:C:A
chr1:39676179	['C', 'T']	98663	32480.63086918432	-1300.9650696569909	0.0039991158365913	0.0058368726086612	0.6851470136005953	0.493253	0.493253	chr1	39676179	0.3069302646576595	chr1:39676179:C:T
chr1:39678197	['G', 'A']	98663	95540.17706337376	-3011.832279865073	-0.0073550871546771	0.0042542200643573	-1.7288920280122495	0.0838315	0.0838315	chr1	39678197	1.076592762925207	chr1:39678197:G:A
chr1:39678417	['T', 'A']	98663	97114.59195839294	-3045.42044736206	-0.005720406319649	0.0042525135506592	-1.34518238484207	0.178569	0.178569	chr1	39678417	0.7481939334513182	chr1:39678417:T:A
chr1:39678418	['C', 'A']	98663	63671.616199503296	-2276.034457676829	0.0046866419098584	0.004547705232207	1.03055094175134	0.302754	0.302754	chr1	39678418	0.5189101102280093	chr1:39678418:C:A
chr1:39678425	['T', 'C']	98663	97115.4667085745	-3048.038241920644	-0.0057320853576984	0.0042527909608443	-1.3478408439243812	0.177713	0.177713	chr1	39678425	0.7502808016727014	chr1:39678425:T:C
chr1:39678629	['G', 'C']	98663	31554.076517578367	-1316.5040734743402	0.0035288484248331	0.0058028289402222	0.6081255300105405	0.543106	0.543106	chr1	39678629	0.2651153992834217	chr1:39678629:G:C
chr1:39678814	['A', 'C']	98663	97080.79726741606	-3045.130786915744	-0.0056614914839081	0.0042528613322403	-1.331219393632505	0.18312	0.18312	chr1	39678814	0.7372642203335136	chr1:39678814:A:C
chr1:39679146	['A', 'T']	98663	63674.488964811055	-2273.7228522152373	0.0047058303048556	0.0045479193418329	1.0347215839054544	0.300801	0.300801	chr1	39679146	0.5217207242846507	chr1:39679146:A:T
chr1:39679625	['C', 'T']	98663	97057.80476629734	-3046.330011001878	-0.0057261170870179	0.0042523118231522	-1.3465891790534823	0.178116	0.178116	chr1	39679625	0.7492970665019286	chr1:39679625:C:T
chr1:39680178	['G', 'C']	98663	15405.780727361189	-656.5909547544921	0.0037699825753791	0.0079295171307395	0.4754365887885406	0.634477	0.634477	chr1	39680178	0.1975841166017898	chr1:39680178:G:C
chr1:39680581	['T', 'C']	98663	160884.19836796753	-5283.134683598337	-0.0021288908668589	0.0054777224721866	-0.3886452586213553	0.697539	0.697539	chr1	39680581	0.1564315056009013	chr1:39680581:T:C
chr1:39682088	['A', 'C']	98663	14976.062530408692	-501.1006253300617	0.003470797213159	0.0080163714761183	0.4329636199493704	0.665042	0.665042	chr1	39682088	0.1771509264378689	chr1:39682088:A:C
chr1:39682145	['C', 'A']	98663	15408.468518143118	-656.0208350531736	0.0038615089942379	0.0079289380662828	0.487014649623605	0.626249	0.626249	chr1	39682145	0.2032529546094542	chr1:39682145:C:A
chr1:39682946	['C', 'T']	98663	97051.83670035376	-3047.7696859528205	-0.0056961361880031	0.0042525263423076	-1.339471111873737	0.18042	0.18042	chr1	39682946	0.7437153215158389	chr1:39682946:C:T
chr1:39683108	['T', 'C']	98663	15249.618250742456	-463.6909810917509	0.0037687690337815	0.0079531309293293	0.473872373945606	0.635592	0.635592	chr1	39683108	0.196821577760631	chr1:39683108:T:C
chr1:39683115	['C', 'A']	98663	97047.6889319168	-3043.748135217059	-0.0056236427994102	0.0042523871664511	-1.3224672588087625	0.186016	0.186016	chr1	39683115	0.7304496987237059	chr1:39683115:C:A
chr1:39683137	['C', 'G']	98663	169537.9018874427	-4990.80554189201	0.003952300750532	0.0061529895949896	0.6423382795495629	0.520655	0.520655	chr1	39683137	0.2834499565978221	chr1:39683137:C:G
chr1:39683141	['C', 'A']	98663	14979.607303945915	-494.651792452035	0.0036782804610912	0.0080174030083734	0.4587870233353083	0.646388	0.646388	chr1	39683141	0.1895067147058678	chr1:39683141:C:A
chr1:39683843	['A', 'G']	98663	160872.7831679455	-5283.899360701576	-0.0020941058850229	0.0054764134391708	-0.3823863753683373	0.702176	0.702176	chr1	39683843	0.1535540185700283	chr1:39683843:A:G
chr1:39683970	['G', 'T']	98663	160867.41331495292	-5279.091369513844	-0.0019868073264173	0.0054757855602478	-0.3628351228435295	0.716729	0.716729	chr1	39683970	0.1446450229266168	chr1:39683970:G:T
chr1:39684698	['C', 'T']	98663	160865.30452191012	-5281.070118698333	-0.0020448670633794	0.005475374147157	-0.3734661793735495	0.708802	0.708802	chr1	39684698	0.1494750656868375	chr1:39684698:C:T
chr1:39684851	['G', 'T']	98663	160927.41757216997	-5286.749251292747	-0.0021133161120121	0.005478778048371	-0.3857276373224356	0.699699	0.699699	chr1	39684851	0.1550887467749999	chr1:39684851:G:T
chr1:39684992	['A', 'G']	98663	160880.306042391	-5276.00645719506	-0.0019103659503744	0.0054764328701767	-0.3488339938900404	0.727215	0.727215	chr1	39684992	0.1383371716589674	chr1:39684992:A:G
chr1:39685706	['T', 'C']	98663	14499.334794992184	-912.4508815632968	0.0024216322089491	0.0082120778910728	0.2948866585376194	0.768081	0.768081	chr1	39685706	0.1145929778876514	chr1:39685706:T:C
chr1:39685754	['C', 'T']	98663	32899.33522560239	-1219.75279030426	0.0019789993154792	0.0057080456895287	0.3467034819131995	0.728815	0.728815	chr1	39685754	0.137382697574314	chr1:39685754:C:T
chr1:39685811	['G', 'C']	98663	161701.4766306771	-5266.089301959946	-0.0029688534465257	0.0055449527926668	-0.5354154593438644	0.592364	0.592364	chr1	39685811	0.2274113429199432	chr1:39685811:G:C
chr1:39685817	['A', 'T']	98663	4190.842038189738	-171.58190244522189	0.0045913008323442	0.0149903020097045	0.306284745255426	0.759388	0.759388	chr1	39685817	0.1195362699496578	chr1:39685817:A:T
chr1:39685904	['G', 'A']	98663	27752.623019921382	200.0492758144388	-0.0058745638097873	0.0064195218112883	-0.9151092530688514	0.360137	0.360137	chr1	39685904	0.4435322574947142	chr1:39685904:G:A
chr1:39685996	['A', 'G']	98663	162940.31675758987	-5295.571032713108	-0.0026274785418689	0.0056137545429005	-0.4680430043368774	0.639755	0.639755	chr1	39685996	0.1939863112025214	chr1:39685996:A:G
chr1:39686113	['G', 'A']	98663	21966.102675698377	-810.9854306041717	0.0090255499392438	0.0067929771533918	1.328658956954871	0.183964	0.183964	chr1	39686113	0.7352671559633979	chr1:39686113:G:A
chr1:39686238	['A', 'C']	98663	110832.04742188516	-2277.8429649421587	0.0073436875235134	0.0043483509836852	1.6888442425799093	0.0912524	0.0912524	chr1	39686238	1.0397557044819012	chr1:39686238:A:C
chr1:39686445	['G', 'A']	98663	86588.18515815088	-1236.3809100285494	0.0080053846261092	0.0043939270617369	1.8219202352768875	0.0684701	0.0684701	chr1	39686445	1.1644990378488127	chr1:39686445:G:A
chr1:39686757	['G', 'A']	98663	20818.954150574264	-320.4468455695576	0.0148087532211176	0.0069317595073482	2.1363628102531704	0.0326523	0.0326523	chr1	39686757	1.4860862219807136	chr1:39686757:G:A
chr1:39686925	['G', 'T']	98663	20763.84180865405	-316.713660797119	0.0149999575497656	0.006940441915983	2.16123954804988	0.0306792	0.0306792	chr1	39686925	1.5131559693682783	chr1:39686925:G:T
chr1:39687004	['T', 'C']	98663	110735.08006406746	-2258.829196746671	0.0074549146059475	0.0043430711093793	1.716507609062106	0.0860723	0.0860723	chr1	39687004	1.0651365917832365	chr1:39687004:T:C
chr1:39687469	['T', 'C']	98663	22638.753464232486	-768.9517696338945	0.0074242022774597	0.0066676408969954	1.1134676255293394	0.26551	0.26551	chr1	39687469	0.5759191172829525	chr1:39687469:T:C
chr1:39687724	['G', 'T']	98663	169990.78354873043	-5048.720798776981	0.0033584932262283	0.0061912264273163	0.5424600869724773	0.587503	0.587503	chr1	39687724	0.2309899113879381	chr1:39687724:G:T
chr1:39687800	['A', 'G']	98663	20889.41037028025	-294.94108871530614	0.0155755426131193	0.0069264611616069	2.2487013569720027	0.0245337	0.0245337	chr1	39687800	1.6102369496164002	chr1:39687800:A:G
chr1:39688076	['T', 'C']	98663	12749.809161775593	-492.0337160826206	0.0124709375162763	0.0086967530060262	1.4339762791509525	0.151582	0.151582	chr1	39688076	0.8193523670733502	chr1:39688076:T:C
chr1:39688095	['C', 'T']	98663	12741.420549000526	-496.1153711468252	0.0122489745390781	0.0087001385731706	1.4079056828877778	0.159162	0.159162	chr1	39688095	0.7981606122279205	chr1:39688095:C:T
chr1:39688272	['A', 'G']	98663	39498.60643323466	-327.1661674772975	-0.0021838702056819	0.0054425270423952	-0.4012603315831832	0.688229	0.688229	chr1	39688272	0.1622670314032279	chr1:39688272:A:G
chr1:39688511	['A', 'G']	98663	72672.31199505317	-749.2013299650449	0.0060692568873277	0.0045481621212554	1.3344416328001132	0.182062	0.182062	chr1	39688511	0.7397806907370202	chr1:39688511:A:G
chr1:39688962	['C', 'T']	98663	24511.229640141915	-971.2919988370852	-0.0008024504060968	0.0064517602856699	-0.1243769716427887	0.901017	0.901017	chr1	39688962	0.0452670148627325	chr1:39688962:C:T
chr1:39689311	['T', 'C']	98663	158441.2706003994	-4365.259389074975	-0.0005176761578628	0.0053993537447912	-0.095877429472412	0.923618	0.923618	chr1	39689311	0.0345076118911759	chr1:39689311:T:C
chr1:39689516	['A', 'G']	98663	60928.11567742919	-2765.756569970012	-0.0077126465828375	0.0046053226443968	-1.6747244825986929	0.0939915	0.0939915	chr1	39689516	1.026911419485507	chr1:39689516:A:G
chr1:39689814	['A', 'G']	98663	170005.06161814788	-5056.932327125122	0.0031308958820038	0.0061930498341582	0.5055499254559765	0.613174	0.613174	chr1	39689814	0.2124162685207321	chr1:39689814:A:G
chr1:39689914	['C', 'T']	98663	5550.168761402798	-78.6185289525601	0.002194632441703	0.0128533479298919	0.1707440313351486	0.864425	0.864425	chr1	39689914	0.0632726813942527	chr1:39689914:C:T
chr1:39689951	['G', 'A']	98663	60878.25548414566	-2766.010385242501	-0.0076310986081286	0.0046061590998872	-1.6567162450631518	0.09758	0.09758	chr1	39689951	1.0106391862237525	chr1:39689951:G:A
chr1:39690060	['G', 'A']	98663	170088.89575203476	-5033.534888227757	0.0032242253149703	0.0062029786770909	0.5197866191090029	0.603213	0.603213	chr1	39690060	0.2195293074442721	chr1:39690060:G:A
chr1:39690194	['C', 'G']	98663	39475.40165438381	-383.1593836448288	-0.0029842434313587	0.005446144572568	-0.5479552354137389	0.583724	0.583724	chr1	39690194	0.2337924501654459	chr1:39690194:C:G
chr1:39690420	['C', 'T']	98663	60870.25426769929	-2770.511580657327	-0.007558236328616	0.0046057143758817	-1.6410562426961348	0.100789	0.100789	chr1	39690420	0.9965868637236558	chr1:39690420:C:T
chr1:39690804	['A', 'G']	98663	60420.31692176616	-2814.9277734521734	-0.0068015308620685	0.0046186326224915	-1.472628679957526	0.140854	0.140854	chr1	39690804	0.8512308153217221	chr1:39690804:A:G
chr1:39690883	['G', 'A']	98663	60253.77124494407	-2846.5674530891747	-0.0071960568476934	0.0046202310588105	-1.557510166936567	0.119353	0.119353	chr1	39690883	0.923166660301372	chr1:39690883:G:A
chr1:39691095	['T', 'C']	98663	60303.500861597095	-2848.1367379561616	-0.0072357518652657	0.0046200418346953	-1.5661658755830157	0.117313	0.117313	chr1	39691095	0.93065385902315	chr1:39691095:T:C
chr1:39691106	['A', 'G']	98663	60296.27793545249	-2840.8554389236174	-0.007016951002159	0.0046199773291293	-1.5188280163014307	0.128809	0.128809	chr1	39691106	0.8900537913722975	chr1:39691106:A:G
chr1:39691471	['C', 'T']	98663	59956.43075644391	-2811.025784104544	-0.0066547846614594	0.0046286273022615	-1.437744762514794	0.15051	0.15051	chr1	39691471	0.8224346442525861	chr1:39691471:C:T
chr1:39691588	['C', 'A']	98663	60115.26509284789	-2851.9237435524897	-0.0072703302125086	0.0046247087034714	-1.5720623024432556	0.115939	0.115939	chr1	39691588	0.9357704498368604	chr1:39691588:C:A
chr1:39691815	['G', 'A']	98663	17451.214172169144	-678.1697552669985	0.0095620238090802	0.0075200298025152	1.2715406800491642	0.203539	0.203539	chr1	39691815	0.6913523635296736	chr1:39691815:G:A
chr1:39691971	['C', 'T']	98663	12322.248061229657	-572.1002408797431	0.0125927323160603	0.0088132026632275	1.4288486033122407	0.153051	0.153051	chr1	39691971	0.815163828477211	chr1:39691971:C:T
chr1:39693156	['C', 'T']	98663	24844.532616959816	-956.159238703042	-0.0018414481916798	0.0064212425481743	-0.2867744331201761	0.774286	0.774286	chr1	39693156	0.111098593219633	chr1:39693156:C:T
chr1:39693503	['A', 'G']	98663	170159.9712423468	-5066.196543451825	0.0044734367456397	0.0062051714998062	0.7209207264907065	0.47096	0.47096	chr1	39693503	0.3270159771958874	chr1:39693503:A:G
chr1:39693986	['C', 'T']	98663	25156.04816792402	-978.3051568978228	-0.0021437702735031	0.0064116346481397	-0.3343562743590159	0.738111	0.738111	chr1	39693986	0.1318783223740383	chr1:39693986:C:T
chr1:39694913	['G', 'A']	98663	32074.275624391827	-1635.8930068697755	-0.0126664409853756	0.0057589116739191	-2.1994504695633954	0.0278482	0.0278482	chr1	39694913	1.55520287069962	chr1:39694913:G:A
chr1:39695341	['A', 'G']	98663	169922.7780345649	-5056.089030119901	0.0035844056726725	0.0061863345828182	0.5794070179501333	0.562316	0.562316	chr1	39695341	0.2500195590073122	chr1:39695341:A:G
chr1:39695880	['A', 'G']	98663	42973.27556668422	-479.5528994887652	-9.645121698137834e-05	0.0052672839703137	-0.0183113759434606	0.98539	0.98539	chr1	39695880	0.0063918493747444	chr1:39695880:A:G
chr1:39696062	['C', 'A']	98663	17479.06295549226	-700.5856115325079	0.0084938836608522	0.0074981043753466	1.1328041376403992	0.257299	0.257299	chr1	39696062	0.5895619016844293	chr1:39696062:C:A
chr1:39697460	['AG', 'A']	98663	43316.70748099342	-486.2962455339423	9.46661878543382e-05	0.0052502627584649	0.018030752404098	0.985614	0.985614	chr1	39697460	0.0062931362677541	chr1:39697460:AG:A
chr1:39698633	['G', 'A']	98663	12485.070908094503	-835.8747647643588	0.0022265834902624	0.0087717301085562	0.2538362971394379	0.799623	0.799623	chr1	39698633	0.0971147225211216	chr1:39698633:G:A
chr1:39698660	['G', 'C']	98663	5786.175937563348	420.894747405784	0.0202475508992113	0.0129071562288257	1.5687073542963903	0.116719	0.116719	chr1	39698660	0.9328584419537268	chr1:39698660:G:C
chr1:39698721	['C', 'T']	98663	6285.254817097275	-142.95304719295507	0.0132423863428871	0.0120754475710869	1.096637310122928	0.272803	0.272803	chr1	39698721	0.5641508580761092	chr1:39698721:C:T
chr1:39698880	['A', 'G']	98663	71028.6783281294	-2283.548579185306	-0.0043455072776012	0.0044227733932449	-0.9825299402041064	0.325841	0.325841	chr1	39698880	0.4869942700782842	chr1:39698880:A:G
chr1:39699304	['G', 'C']	98663	24708.253877186937	-1134.8359611445023	-0.0008475963040606	0.0064268982727796	-0.1318826388851668	0.895077	0.895077	chr1	39699304	0.0481396024084683	chr1:39699304:G:C
chr1:39699762	['A', 'G']	98663	162531.42494118612	-4829.974328755077	0.0003656598845639	0.0055993390891387	0.0653041151362284	0.947932	0.947932	chr1	39699762	0.0232228157041125	chr1:39699762:A:G
chr1:39700433	['G', 'A']	98663	58203.10763022889	-3024.945205502467	-0.0076284314902841	0.0047166312387043	-1.6173474465601023	0.105807	0.105807	chr1	39700433	0.9754855992119048	chr1:39700433:G:A
chr1:39701104	['T', 'C']	98663	161357.1669995033	-4690.596379086568	0.0020504926086706	0.0055395429860541	0.3701555550399673	0.711267	0.711267	chr1	39701104	0.1479673403958727	chr1:39701104:T:C
chr1:39702400	['G', 'C']	98663	7784.236691668357	252.03709547832835	0.0004124482322416	0.0113510991964847	0.0363355323658329	0.971015	0.971015	chr1	39702400	0.0127740611662364	chr1:39702400:G:C
chr1:39702915	['C', 'T']	98663	26497.565628611403	-425.51896559547447	0.0051355891762648	0.0062515530291037	0.8214901405069135	0.411369	0.411369	chr1	39702915	0.3857684390297352	chr1:39702915:C:T
chr1:39703132	['G', 'T']	98663	53403.49526107186	-1076.2463619344692	0.0077082918315965	0.0048295694283655	1.5960619152347937	0.110478	0.110478	chr1	39703132	0.9567241964571754	chr1:39703132:G:T
chr1:39703193	['G', 'A']	98663	23369.894926764995	-1265.2068580790285	-0.0068869094398512	0.0065957704577224	-1.0441402538179552	0.296423	0.296423	chr1	39703193	0.5280881016861297	chr1:39703193:G:A
chr1:39703894	['C', 'T']	98663	27258.486508403104	-709.7778615497007	0.0064003531081254	0.0062095236332462	1.0307317414588046	0.302669	0.302669	chr1	39703894	0.51903205812627	chr1:39703894:C:T
chr1:39704052	['G', 'A']	98663	27264.86880759054	-707.7814363348115	0.0065021354018237	0.0062091386532137	1.0471879861240334	0.295015	0.295015	chr1	39704052	0.530155901812978	chr1:39704052:G:A
chr1:39704452	['A', 'G']	98663	26680.230525739145	-397.980750267868	0.0054871032359688	0.0062373665743334	0.8797147274537324	0.379016	0.379016	chr1	39704452	0.4213424560872312	chr1:39704452:A:G
chr1:39704471	['T', 'C']	98663	18637.12256134658	-1106.518801373616	0.0054674203024922	0.0073142298409576	0.7475045796176876	0.454761	0.454761	chr1	39704471	0.34221678719241	chr1:39704471:T:C
chr1:39704717	['T', 'C']	98663	51305.32009082893	-2647.741894363234	-0.0041697744659226	0.0049109882883581	-0.8490703339300133	0.395844	0.395844	chr1	39704717	0.4024759334870321	chr1:39704717:T:C
chr1:39704847	['T', 'A']	98663	32591.534602865588	-1889.93856334136	-0.0089063570481734	0.0057711783367126	-1.5432475880214496	0.122774	0.122774	chr1	39704847	0.9108935945309182	chr1:39704847:T:A
chr1:39704887	['T', 'TA']	98663	51392.96986991364	-2656.455427670573	-0.0043537414310407	0.0049136324130721	-0.8860535475665905	0.375591	0.375591	chr1	39704887	0.4252848229479042	chr1:39704887:T:TA
chr1:39704982	['C', 'G']	98663	27442.45029245695	-693.5737192502075	0.0067480316982533	0.0061948105538681	1.089303964919445	0.276023	0.276023	chr1	39704982	0.5590547282358402	chr1:39704982:C:G
chr1:39705399	['T', 'A']	98663	26721.31252281116	-410.3335541301256	0.0052840387721481	0.0062300174634599	0.8481579390651548	0.396352	0.396352	chr1	39705399	0.4019189460065416	chr1:39705399:T:A
chr1:39705554	['C', 'T']	98663	33387.399178915366	-1693.5123978291074	-0.0006377481037704	0.0056865631221405	-0.1121500087262591	0.910705	0.910705	chr1	39705554	0.0406222790314386	chr1:39705554:C:T
chr1:39706199	['A', 'G']	98663	120493.96489331196	-4135.548756898574	0.000556851353016	0.0043987620056599	0.1265927441174356	0.899263	0.899263	chr1	39706199	0.0461132751803373	chr1:39706199:A:G
chr1:39706786	['G', 'A']	98663	51173.0412839386	-2631.443288048263	-0.0038702313954513	0.0049167497889692	-0.7871523997690941	0.431195	0.431195	chr1	39706786	0.3653262837327261	chr1:39706786:G:A
chr1:39707346	['G', 'A']	98663	26680.76057908716	-403.2938345870356	0.0058197181122983	0.0062314143185321	0.9339321404116216	0.350341	0.350341	chr1	39707346	0.4555090347296803	chr1:39707346:G:A
chr1:39707682	['G', 'A']	98663	26656.621070983303	-643.3901092749396	0.0077455868354373	0.006269145166928	1.235509248740638	0.216644	0.216644	chr1	39707682	0.6642533343377749	chr1:39707682:G:A
chr1:39708875	['G', 'A']	98663	26890.268572587192	-670.4884272794276	0.0070709444213857	0.0062474009185439	1.131821778941267	0.257712	0.257712	chr1	39708875	0.588865358661175	chr1:39708875:G:A
chr1:39710374	['T', 'C']	98663	26752.16917540925	-399.7312396173435	0.00564443660251	0.0062259910997732	0.906592462478082	0.364625	0.364625	chr1	39710374	0.4381535578702109	chr1:39710374:T:C
chr1:39710740	['T', 'C']	98663	19355.33499584373	-940.3418271317644	0.0090639570580399	0.0071819154309666	1.2620528806226867	0.206933	0.206933	chr1	39710740	0.6841702460423907	chr1:39710740:T:C
chr1:39711815	['A', 'AATC']	98663	26736.33578314597	-406.2898996839053	0.0054125538717467	0.006228036949477	0.8690625819426533	0.384815	0.384815	chr1	39711815	0.4147480076054781	chr1:39711815:A:AATC
chr1:39711826	['G', 'A']	98663	13002.387870425822	-382.3088684537484	-0.0083198507376254	0.0085954156216526	-0.967940481745531	0.333076	0.333076	chr1	39711826	0.4774566595426178	chr1:39711826:G:A
chr1:39712596	['A', 'G']	98663	54272.41164289712	-1087.8786481119396	0.0073538209609572	0.0048139267262547	1.5276138128256258	0.126612	0.126612	chr1	39712596	0.8975251309157701	chr1:39712596:A:G
chr1:39712900	['G', 'A']	98663	26598.66141197461	-432.77911441496286	0.0051212445492249	0.0062411769099645	0.8205575043143573	0.4119	0.4119	chr1	39712900	0.3852082080435824	chr1:39712900:G:A
chr1:39713759	['T', 'C']	98663	13012.263771905818	-381.0845810443362	-0.0083119256785173	0.0085886119979252	-0.9677845128555334	0.333154	0.333154	chr1	39713759	0.4773549680254444	chr1:39713759:T:C
chr1:39713942	['T', 'C']	98663	7916.240705453071	280.84660703209187	0.0011205558775709	0.0112617406631847	0.0995011260767292	0.920741	0.920741	chr1	39713942	0.0358625175661149	chr1:39713942:T:C
chr1:39714509	['C', 'T']	98663	26654.43140673465	-409.01369622418895	0.0055835193109636	0.006235275068052	0.8954728139536516	0.370537	0.370537	chr1	39714509	0.4311684190111757	chr1:39714509:C:T
chr1:39714893	['C', 'T']	98663	26920.18279864173	-612.9923208156655	0.0079456091183714	0.0062478447384074	1.2717360067428258	0.20347	0.20347	chr1	39714893	0.6914996149149667	chr1:39714893:C:T
chr1:39715247	['A', 'G']	98663	57049.45563575906	-1639.5643225939068	-0.0019332176150288	0.0046898882750779	-0.4122097375542964	0.680187	0.680187	chr1	39715247	0.1673716727299903	chr1:39715247:A:G
chr1:39716612	['A', 'T']	98663	26563.961632810275	-427.17389869324575	0.0053996152990669	0.0062450089216481	0.8646289167577199	0.387245	0.387245	chr1	39716612	0.4120141810224121	chr1:39716612:A:T
chr1:39716729	['C', 'A']	98663	3190.2586792357206	-24.83774467576215	0.0139480528528485	0.0168418405444812	0.8281786551778673	0.407571	0.407571	chr1	39716729	0.3897967250288	chr1:39716729:C:A
chr1:39716874	['C', 'G']	98663	43342.90744589181	-2381.2504661243765	-0.0044275454223796	0.0051752237102899	-0.8555273491996702	0.392261	0.392261	chr1	39716874	0.4064248688441045	chr1:39716874:C:G
chr1:39716883	['G', 'A']	98663	19313.978785298703	-939.397270809754	0.0093998058437383	0.0071894919273725	1.3074367338741202	0.191067	0.191067	chr1	39716883	0.7188143153284395	chr1:39716883:G:A
chr1:39717000	['G', 'T']	98663	26566.96196731946	-415.8989056586739	0.0059809544188613	0.0062441096527947	0.957855443199084	0.338138	0.338138	chr1	39717000	0.4709060204115097	chr1:39717000:G:T
chr1:39717535	['T', 'G']	98663	14382.915564206278	-357.3547473510159	-0.009330219606549	0.0082071462064273	-1.136840915450268	0.255608	0.255608	chr1	39717535	0.5924255577848245	chr1:39717535:T:G
chr1:39717556	['A', 'G']	98663	54006.516277843664	-1089.312848900577	0.0082112609949773	0.0048195136830265	1.7037530205372895	0.0884304	0.0884304	chr1	39717556	1.0533984105225822	chr1:39717556:A:G
chr1:39717570	['G', 'A']	98663	11764.192361104071	610.6773221291714	0.003729683097448	0.0093414928968752	0.3992598547814203	0.689703	0.689703	chr1	39717570	0.1613378849569594	chr1:39717570:G:A
chr1:39717906	['G', 'A']	98663	18313.712376955293	-775.6447947799737	0.0064159220753069	0.0073451299117907	0.873493342167817	0.382396	0.382396	chr1	39717906	0.4174866592490058	chr1:39717906:G:A
chr1:39718030	['G', 'A']	98663	7830.476195302917	257.76819346035575	0.0005247051216948	0.0113534142386191	0.0462156238349895	0.963138	0.963138	chr1	39718030	0.0163114819879535	chr1:39718030:G:A
chr1:39718220	['G', 'C']	98663	24582.24238246802	-256.0079666340909	0.0081644654227033	0.0064652693136724	1.2628190762970262	0.206657	0.206657	chr1	39718220	0.6847498794706571	chr1:39718220:G:C
chr1:39718250	['C', 'T']	98663	40174.736638822425	-1046.326354735466	0.0025073044739163	0.0053296344266049	0.4704458642416699	0.638038	0.638038	chr1	39718250	0.1951534549796879	chr1:39718250:C:T
chr1:39718776	['G', 'A']	98663	26810.804377135104	-620.6643424878189	0.0087534090077051	0.0062615281413037	1.397966887661798	0.162126	0.162126	chr1	39718776	0.7901473321529366	chr1:39718776:G:A
chr1:39719328	['G', 'A']	98663	12979.657777372337	-388.9705321776752	-0.0089325693257192	0.008598160632229	-1.0388930502457356	0.298857	0.298857	chr1	39719328	0.5245365674168145	chr1:39719328:G:A
chr1:39720031	['C', 'CT']	98663	18335.2296170006	-774.6013742396136	0.0064296918275106	0.007347482854598	0.8750876939422744	0.381528	0.381528	chr1	39720031	0.4184735840544019	chr1:39720031:C:CT
chr1:39720269	['C', 'G']	98663	25473.87286108181	-1448.3981200920236	-0.0095982224714211	0.0063599813497976	-1.509158902128938	0.131261	0.131261	chr1	39720269	0.881864291433449	chr1:39720269:C:G
chr1:39720284	['T', 'G']	98663	51343.3262542196	-892.0626063663522	0.009977924798587	0.0049058259131651	2.033892962204502	0.0419651	0.0419651	chr1	39720284	1.377111737655214	chr1:39720284:T:G
chr1:39720369	['C', 'A']	98663	51322.92386610167	-897.9641494634955	0.0099300271434324	0.0049059461494814	2.024079930938937	0.0429646	0.0429646	chr1	39720369	1.3668892271300033	chr1:39720369:C:A
chr1:39720370	['T', 'A']	98663	51331.729840713	-897.4774148072397	0.0099222943093586	0.0049060844002511	2.022446721228602	0.0431329	0.0431329	chr1	39720370	1.3651913414910186	chr1:39720370:T:A
chr1:39720504	['A', 'G']	98663	7511.121291395428	301.2991410579436	0.0024379406301462	0.0116249297526484	0.209716590295167	0.833889	0.833889	chr1	39720504	0.0788917549926868	chr1:39720504:A:G
chr1:39721391	['C', 'T']	98663	12976.104311332329	-389.3876594663852	-0.009018813450796	0.0085987770062874	-1.048848393696165	0.29425	0.29425	chr1	39721391	0.5312835284845276	chr1:39721391:C:T
chr1:39721468	['A', 'G']	98663	25494.52720267667	-1435.3883119619982	-0.0090709903540431	0.0063575321846197	-1.4268099776180108	0.153638	0.153638	chr1	39721468	0.8135013549474841	chr1:39721468:A:G
chr1:39722135	['C', 'T']	98663	43999.68939056038	-2189.705203906342	-0.0034094373236706	0.005151358598841	-0.6618520645092862	0.508068	0.508068	chr1	39722135	0.2940781576995592	chr1:39722135:C:T
chr1:39722441	['C', 'T']	98663	109221.14024309884	-3425.0439369875044	0.0016498796960054	0.0042912868728158	0.384472011521063	0.700629	0.700629	chr1	39722441	0.1545118905990873	chr1:39722441:C:T
chr1:39722644	['G', 'A']	98663	12983.657980092848	-387.0663506970283	-0.0084672738673254	0.0085961838300564	-0.9850038150323962	0.324625	0.324625	chr1	39722644	0.4886180373626408	chr1:39722644:G:A
chr1:39723105	['C', 'T']	98663	43069.91339037692	-2368.8237572477733	-0.0048226860499798	0.0051890411194587	-0.9293983105847674	0.352685	0.352685	chr1	39723105	0.4526130108620212	chr1:39723105:C:T
chr1:39723215	['G', 'C']	98663	43756.76546376076	-2363.339155712096	-0.0051394119302948	0.0051567317243987	-0.9966413234138152	0.318941	0.318941	chr1	39723215	0.4962896484296032	chr1:39723215:G:C
chr1:39724430	['G', 'A']	98663	23346.83958601536	-200.08196897044448	0.0069185674969174	0.0066132974949969	1.046160028662167	0.29549	0.29549	chr1	39724430	0.5294572119681924	chr1:39724430:G:A
chr1:39725073	['TA', 'T']	98663	11959.212127355477	668.8784979708316	0.0064320663510175	0.009261501594858	0.6944949785020368	0.487373	0.487373	chr1	39725073	0.3121385339855346	chr1:39725073:TA:T
chr1:39726139	['CATTT', 'C']	98663	50186.7340423375	-824.9266810466975	0.0090466996422824	0.0049396554908858	1.8314434395221508	0.0670374	0.0670374	chr1	39726139	1.173682837867482	chr1:39726139:CATTT:C
chr1:39727917	['C', 'T']	98663	11630.353638759376	637.3519105677308	0.0050105518920258	0.0093959857007697	0.5332651678700775	0.593851	0.593851	chr1	39727917	0.2263225078725616	chr1:39727917:C:T
chr1:39728010	['G', 'C']	98663	12968.525770583525	-397.85844655894215	-0.0095310130561449	0.008600486809742	-1.10819460188566	0.26778	0.26778	chr1	39728010	0.5722218627758269	chr1:39728010:G:C
chr1:39728100	['A', 'G']	98663	19217.168655037152	-949.3905302423536	0.0096730196583317	0.0072058067359893	1.3423923250702678	0.179472	0.179472	chr1	39728100	0.7460032974701931	chr1:39728100:A:G
chr1:39728876	['T', 'C']	98663	44274.52615465714	-2318.0385499276854	-0.0039638996817946	0.0051257716756283	-0.7733273997829351	0.43933	0.43933	chr1	39728876	0.3572091395764624	chr1:39728876:T:C
chr1:39729092	['TCCTAGGGGGCAC', 'T']	98663	42844.81657458565	-2356.467560363328	-0.0048858363925964	0.0051981633173506	-0.9399159076607492	0.347263	0.347263	chr1	39729092	0.4593414872099698	chr1:39729092:TCCTAGGGGGCAC:T
chr1:39729231	['G', 'A']	98663	26706.248177920137	-598.6286539198586	0.008752991461512	0.0062725247770968	1.3954494836707871	0.162883	0.162883	chr1	39729231	0.7881242403781628	chr1:39729231:G:A
chr1:39729359	['G', 'A']	98663	12919.916649772951	-389.6646275533897	-0.0088323759342331	0.0086164262841894	-1.0250625541171283	0.305336	0.305336	chr1	39729359	0.5152219881034676	chr1:39729359:G:A
chr1:39729891	['A', 'C']	98663	44200.0638248264	-2228.183571787277	-0.0037157316433931	0.0051440701881765	-0.7223329984753417	0.470091	0.470091	chr1	39729891	0.3278180633996072	chr1:39729891:A:C
chr1:39730945	['A', 'G']	98663	27080.81856111752	-620.9409166725611	0.0087207646193403	0.0062384222953433	1.3979118768298002	0.162143	0.162143	chr1	39730945	0.7901017958469738	chr1:39730945:A:G
chr1:39731185	['A', 'G']	98663	23641.50850918994	-152.0035177232269	0.0084681316443102	0.0065882542905456	1.2853377041718588	0.198677	0.198677	chr1	39731185	0.7018524064243599	chr1:39731185:A:G
chr1:39731198	['T', 'C']	98663	19031.3247605714	-928.7025595688926	0.0103044957712094	0.0072405525788294	1.4231642763479917	0.154692	0.154692	chr1	39731198	0.8105321455488096	chr1:39731198:T:C
chr1:39731292	['G', 'A']	98663	18959.973258362283	-809.3562301796967	0.0027745463155652	0.0072720465459747	0.3815358301166252	0.702807	0.702807	chr1	39731292	0.1531639215560345	chr1:39731292:G:A
chr1:39731633	['A', 'C']	98663	27111.39660608028	-623.7745119952159	0.008373358507136	0.0062307157941648	1.3438838784747358	0.178989	0.178989	chr1	39731633	0.7471736583278925	chr1:39731633:A:C
chr1:39731859	['C', 'CTCAG']	98663	152646.2258381743	-5697.107791322087	-0.0016563914167216	0.0050960427761146	-0.3250348337901076	0.745155	0.745155	chr1	39731859	0.1277533800798521	chr1:39731859:C:CTCAG
chr1:39733101	['G', 'A']	98663	23297.652935452483	-151.5650202578068	0.0087082431667292	0.0066174778488085	1.3159459488477327	0.188195	0.188195	chr1	39733101	0.7253919191726051	chr1:39733101:G:A
chr1:39733674	['A', 'G']	98663	13186.272043468569	-390.29697175304136	-0.0075122547360633	0.0085352769746963	-0.8801418815504319	0.378785	0.378785	chr1	39733674	0.421607227520436	chr1:39733674:A:G
chr1:39734182	['G', 'A']	98663	18310.670292132098	-1000.6280529194808	-0.0108592875191626	0.0073265653611881	-1.4821798460556703	0.138296	0.138296	chr1	39734182	0.8591903810118028	chr1:39734182:G:A
chr1:39737050	['A', 'T']	98663	51517.19627011728	-2030.392085441413	0.0027961469415008	0.0048362961617037	0.5781587495906777	0.563158	0.563158	chr1	39737050	0.2493697420910882	chr1:39737050:A:T
chr1:39737843	['C', 'T']	98663	19002.926043810126	-906.4114926453914	-0.0008343902537162	0.0072203437917588	-0.1155610145141041	0.908001	0.908001	chr1	39737843	0.0419136731812907	chr1:39737843:C:T
chr1:39738050	['T', 'C']	98663	67613.34129890148	-2942.662385116456	0.0026146528539783	0.0044988723981029	0.5811795984880188	0.561121	0.561121	chr1	39738050	0.2509434774853576	chr1:39738050:T:C
chr1:39738256	['G', 'T']	98663	103644.41369696362	-4807.540198035335	-0.0057170816140619	0.0042785402658719	-1.336222463456673	0.18148	0.18148	chr1	39738256	0.741171229406021	chr1:39738256:G:T
chr1:39738494	['G', 'T']	98663	67356.60579242949	-2963.5780477822977	0.0026290753617795	0.0045030831755083	0.5838389519604561	0.55933	0.55933	chr1	39738494	0.2523318864020464	chr1:39738494:G:T
chr1:39739130	['ACTT', 'A']	98663	11513.583480305704	-653.3470554805486	-0.0041465911444397	0.009072529457049	-0.4570490692888296	0.647637	0.647637	chr1	39739130	0.1886683476320556	chr1:39739130:ACTT:A
chr1:39739151	['C', 'T']	98663	67357.30803159505	-2969.3934377135843	0.0024253989913196	0.0045032751758951	0.5385855619710199	0.590174	0.590174	chr1	39739151	0.2290199271729819	chr1:39739151:C:T
chr1:39739351	['G', 'A']	98663	11502.748793690693	-654.6327319275755	-0.0043849005640131	0.0090789107607475	-0.4829765023102981	0.629113	0.629113	chr1	39739351	0.2012713404549053	chr1:39739351:G:A
chr1:39739455	['TAAAG', 'T']	98663	67356.40381475806	-2969.054865026276	0.0024338043994109	0.0045047168280198	0.5402791101701209	0.589006	0.589006	chr1	39739455	0.2298802811829843	chr1:39739455:TAAAG:T
chr1:39740626	['G', 'A']	98663	67297.6419208662	-2965.9196031961783	0.0024360283962699	0.0045052286903911	0.5407113742007321	0.588708	0.588708	chr1	39740626	0.2301000624853535	chr1:39740626:G:A
chr1:39740838	['A', 'G']	98663	127259.4780792896	-5835.031971122377	-0.0056413069959392	0.0044915478127625	-1.2559828440230911	0.209125	0.209125	chr1	39740838	0.6795940460295491	chr1:39740838:A:G
chr1:39741060	['T', 'C']	98663	13346.811660601885	-454.7724437084285	0.0079927467658778	0.0084458959678629	0.9463468169973452	0.343974	0.343974	chr1	39741060	0.4634743832519308	chr1:39741060:T:C
chr1:39741497	['T', 'G']	98663	127375.49218963824	-5852.183272173626	-0.0060603217859766	0.0044931629930465	-1.3487874344543775	0.177408	0.177408	chr1	39741497	0.7510268000763437	chr1:39741497:T:G
chr1:39742905	['T', 'C']	98663	10838.20835867494	-717.5378721497701	-0.0025445351359311	0.0093408169729753	-0.2724103409041163	0.785307	0.785307	chr1	39742905	0.1049605313547266	chr1:39742905:T:C
chr1:39743736	['A', 'G']	98663	28569.63308564882	-1255.2666979901	-0.0064510141452901	0.0060335963583103	-1.069182252539128	0.28499	0.28499	chr1	39743736	0.5451703786617103	chr1:39743736:A:G
chr1:39744383	['G', 'A']	98663	119579.60400827196	-5549.198553509651	-0.0061478142752432	0.0043889806408979	-1.4007385263803376	0.161295	0.161295	chr1	39744383	0.792379095140896	chr1:39744383:G:A
chr1:39744444	['C', 'T']	98663	28240.862355934445	-1286.1976426261508	-0.0062854383293533	0.0060647133205355	-1.036394961666261	0.30002	0.30002	chr1	39744444	0.5228497932799333	chr1:39744444:C:T
chr1:39744796	['G', 'C']	98663	67397.71153690186	-2977.371222789285	0.0021466536179851	0.0045031206173463	0.4767035574654817	0.633574	0.633574	chr1	39744796	0.1982026532118305	chr1:39744796:G:C
chr1:39745845	['C', 'A']	98663	18872.91286630918	-921.894247876264	-0.0002724686892392	0.0072412571165824	-0.0376272634506111	0.969985	0.969985	chr1	39745845	0.0132349816797327	chr1:39745845:C:A
chr1:39746065	['T', 'C']	98663	67435.0367494247	-2986.737556228012	0.0018939094890573	0.0045029844681515	0.4205898337985638	0.674056	0.674056	chr1	39746065	0.1713040211491078	chr1:39746065:T:C
chr1:39747285	['T', 'C']	98663	128546.48076240688	-5913.22846031706	-0.0055968854432157	0.0045184820434442	-1.238664974078212	0.215473	0.215473	chr1	39747285	0.6666071416779368	chr1:39747285:T:C
chr1:39747998	['A', 'T']	98663	67465.04344035438	-2970.430923677241	0.0022293418306245	0.0045013279152773	0.49526314736108	0.620415	0.620415	chr1	39747998	0.2073177106352263	chr1:39747998:A:T
chr1:39748218	['C', 'T']	98663	67426.4672140287	-2969.492781624462	0.0021747536303237	0.0045020471102131	0.483058834588863	0.629055	0.629055	chr1	39748218	0.2013113813396969	chr1:39748218:C:T
chr1:39748703	['G', 'C']	98663	101977.26873447874	-4756.164254394323	-0.0060000820649787	0.0042751266524074	-1.4034863883155158	0.160475	0.160475	chr1	39748703	0.7945926156436844	chr1:39748703:G:C
chr1:39748853	['T', 'A']	98663	67472.72902473643	-2973.440461877979	0.0021231821246963	0.0045016575976374	0.4716445173019299	0.637182	0.637182	chr1	39748853	0.1957365012498925	chr1:39748853:T:A
chr1:39749272	['A', 'G']	98663	67560.59712055152	-2958.895613165971	0.0022911227771802	0.0044995495342611	0.5091893665654273	0.610621	0.610621	chr1	39749272	0.2142282638642632	chr1:39749272:A:G
chr1:39749505	['A', 'G']	98663	55430.0452969444	-2204.648167474026	0.0048462183872517	0.0047408780179874	1.0222195907308045	0.306679	0.306679	chr1	39749505	0.5133159615342001	chr1:39749505:A:G
chr1:39750562	['A', 'G']	98663	67523.31890111006	-2934.781275244483	0.002216985894637	0.0044996497076458	0.4927018854089765	0.622224	0.622224	chr1	39750562	0.2060532415935202	chr1:39750562:A:G
chr1:39751586	['T', 'C']	98663	67304.7828841981	-2966.0108846956136	0.0021598604571862	0.0045058501132565	0.4793458288441027	0.631694	0.631694	chr1	39751586	0.1994932481321739	chr1:39751586:T:C
chr1:39751700	['A', 'G']	98663	10837.954535776204	-729.685028937943	-0.0035917176883516	0.009341964917868	-0.3844713312380265	0.70063	0.70063	chr1	39751700	0.154511270735833	chr1:39751700:A:G
chr1:39753393	['C', 'T']	98663	67066.15699790168	-3009.3678242056794	0.0019354053477495	0.0045116917098536	0.4289755311788134	0.667942	0.667942	chr1	39753393	0.1752612473651004	chr1:39753393:C:T
chr1:39753608	['T', 'C']	98663	86535.15617143786	-3829.044642392205	0.0022962398110398	0.0043158325938178	0.5320502501253304	0.594692	0.594692	chr1	39753608	0.2257079037392028	chr1:39753608:T:C
chr1:39754773	['G', 'A']	98663	27019.20321560359	-1196.5960743219805	-0.0055251110364519	0.0061818729172549	-0.8937600481935113	0.371452	0.371452	chr1	39754773	0.4300972989477382	chr1:39754773:G:A
chr1:39754821	['G', 'T']	98663	5899.418555384366	-177.54476158685685	0.0092881849486016	0.0124896685682792	0.7436694494993504	0.457078	0.457078	chr1	39754821	0.340009681595236	chr1:39754821:G:T
chr1:39755395	['G', 'A']	98663	67243.13389218887	-2953.747219927682	0.0024147596654026	0.0045060439988987	0.5358934946025391	0.592033	0.592033	chr1	39755395	0.2276540849688548	chr1:39755395:G:A
chr1:39755792	['T', 'C']	98663	128459.22800028378	-5914.140772435698	-0.0053920667126636	0.0045175192775232	-1.1935901943997522	0.232641	0.232641	chr1	39755792	0.6333137440159131	chr1:39755792:T:C
chr1:39756183	['G', 'C']	98663	30003.040961754843	-1374.9908643947174	-0.007008184852678	0.0059185167823563	-1.1841116804078695	0.236372	0.236372	chr1	39756183	0.6264039701160786	chr1:39756183:G:C
chr1:39757456	['T', 'C']	98663	25137.547819123603	-1077.365251976667	0.0024663659335617	0.0063832175279313	0.3863828739612253	0.699214	0.699214	chr1	39757456	0.1553898846329831	chr1:39757456:T:C
chr1:39757468	['T', 'G']	98663	42428.30032538291	-2215.096684163467	0.0046775444394444	0.0052163609815065	0.8967064311744607	0.369878	0.369878	chr1	39757468	0.431941499348953	chr1:39757468:T:G
chr1:39758415	['T', 'C']	98663	130008.03626170882	-5756.969576229868	-0.0055605984321456	0.0045271625548737	-1.2282745239972237	0.219347	0.219347	chr1	39758415	0.6588683010463869	chr1:39758415:T:C
chr1:39760374	['G', 'A']	98663	67189.12896588077	-2970.2904788608485	0.0021217193816885	0.004507535397972	0.4707049849554504	0.637852	0.637852	chr1	39760374	0.1952800783942554	chr1:39760374:G:A
chr1:39761071	['G', 'A']	98663	117468.66847104384	-5436.701904039421	-0.0051258807108346	0.0043680200104552	-1.1735021127571166	0.240597	0.240597	chr1	39761071	0.6187097921731004	chr1:39761071:G:A
chr1:39761385	['A', 'G']	98663	54184.12306600424	-2216.6128854474173	0.0042306543336877	0.0047775315183607	0.8855314334251398	0.375872	0.375872	chr1	39761385	0.4249600251731557	chr1:39761385:A:G
chr1:39761829	['A', 'G']	98663	13350.21780160967	-459.0223658962913	0.0080513797468741	0.0084436083064834	0.953547281520847	0.340315	0.340315	chr1	39761829	0.4681189081664325	chr1:39761829:A:G
chr1:39762990	['G', 'A']	98663	11661.472779979526	-784.8685124184243	-0.0107438928292834	0.0089964493849567	-1.1942370116869312	0.232388	0.232388	chr1	39762990	0.6337863017048417	chr1:39762990:G:A
chr1:39775171	['C', 'T']	98663	30245.14026553796	-1424.3409412071462	0.01020961811874	0.005977954580541	1.7078781682238884	0.0876621	0.0876621	chr1	39775171	1.0571881297636485	chr1:39775171:C:T
chr1:39775486	['C', 'T']	98663	53597.12409136532	-1678.6999197283917	3.2524311423567462e-06	0.0047726348283478	0.0006814749628524	0.999456	0.999456	chr1	39775486	0.0002363204831563	chr1:39775486:C:T
chr1:39776353	['A', 'G']	98663	10764.109586540504	-674.6976999769328	-0.0007790409055168	0.0093599310301274	-0.0832314792715122	0.933668	0.933668	chr1	39776353	0.0298075256973483	chr1:39776353:A:G
chr1:39776584	['A', 'G']	98663	12829.672082268477	-529.357723495667	0.0071627240834752	0.0086148138385591	0.8314427006438057	0.405726	0.405726	chr1	39776584	0.3917671606596815	chr1:39776584:A:G
chr1:39777370	['T', 'C']	98663	53655.31472225324	-1685.4724931082624	-0.0005366103196092	0.0047733387091259	-0.1124182364396946	0.910492	0.910492	chr1	39777370	0.0407238657626568	chr1:39777370:T:C
chr1:39777384	['A', 'C']	98663	13077.518399497176	-494.7897819248218	0.006845849397324	0.0085331905403562	0.8022614009317789	0.422404	0.422404	chr1	39777384	0.3742719778565775	chr1:39777384:A:C
chr1:39777803	['T', 'G']	98663	53597.28593019361	-1684.027064906417	-0.0006399666746919	0.0047789805801436	-0.1339128008494034	0.893472	0.893472	chr1	39777803	0.0489190530475733	chr1:39777803:T:G
chr1:39777804	['C', 'T']	98663	53592.87400408024	-1699.7711106871216	-0.0010407672740533	0.0047812794449393	-0.2176754749515762	0.827682	0.827682	chr1	39777804	0.0821364895101975	chr1:39777804:C:T
chr1:39778870	['A', 'G']	98663	53657.70157227283	-1668.9433354795815	-0.0002365369225169	0.004774272984696	-0.0495440715843392	0.960486	0.960486	chr1	39778870	0.0175089610126553	chr1:39778870:A:G
chr1:39779941	['AG', 'A']	98663	53673.072052711614	-1673.289736210006	-0.0003902629043717	0.0047738068070046	-0.0817508793609075	0.934845	0.934845	chr1	39779941	0.0292603904375899	chr1:39779941:AG:A
chr1:39780232	['G', 'C']	98663	29793.32167619511	-1416.56778676755	0.0099811073065606	0.0059688360242662	1.6722033016123448	0.0944874	0.0944874	chr1	39780232	1.024626101282396	chr1:39780232:G:C
chr1:39780877	['C', 'T']	98663	83270.19174818794	-3125.5052408500137	0.0046948177122301	0.0043239811909491	1.085762750785602	0.277587	0.277587	chr1	39780877	0.5566008766914834	chr1:39780877:C:T
chr1:39781069	['T', 'C']	98663	37791.91520201099	-1942.179310004967	-0.0057840490791021	0.005410626652465	-1.0690164837869396	0.285065	0.285065	chr1	39781069	0.545056101666225	chr1:39781069:T:C
chr1:39781077	['T', 'G']	98663	10750.326880194609	-713.7413994810307	-0.0028276857116255	0.0093674128411242	-0.3018641069401387	0.762756	0.762756	chr1	39781077	0.1176143674198816	chr1:39781077:T:G
chr1:39781442	['A', 'G']	98663	37784.44668234435	-1943.850065695126	-0.0058061712127672	0.0054112687033657	-1.072977804476027	0.283284	0.283284	chr1	39781442	0.5477779539226968	chr1:39781442:A:G
chr1:39781557	['G', 'C']	98663	13084.06090922913	-492.9077585782522	0.0069663389103986	0.0085309354303097	0.8165973083851719	0.414161	0.414161	chr1	39781557	0.3828307994122406	chr1:39781557:G:C
chr1:39781984	['C', 'T']	98663	30280.910600423744	-1392.8763739221529	0.0085032239019179	0.0059216832519529	1.4359471015464422	0.151021	0.151021	chr1	39781984	0.8209626583360109	chr1:39781984:C:T
chr1:39782015	['G', 'A']	98663	37775.657512443846	-1929.1118605028523	-0.0053599379624686	0.0054116008622503	-0.9904533055750392	0.321955	0.321955	chr1	39782015	0.492204825873774	chr1:39782015:G:A
chr1:39782616	['T', 'C']	98663	127131.19778280404	-5626.1914000325	-0.0042725730427784	0.0044815348075016	-0.9533727230293076	0.340404	0.340404	chr1	39782616	0.4680053452745208	chr1:39782616:T:C
chr1:39782666	['C', 'T']	98663	30286.525449845416	-1390.3341316164033	0.0087404010793422	0.0059207703811574	1.4762269969391395	0.139886	0.139886	chr1	39782666	0.8542257481742936	chr1:39782666:C:T
chr1:39782695	['T', 'C']	98663	29594.298554221743	-1455.7655565403163	0.0095557707610797	0.005989986249068	1.5952909345270003	0.11065	0.11065	chr1	39782695	0.9560485817367232	chr1:39782695:T:C
chr1:39783061	['G', 'A']	98663	37739.65021339577	-1931.599786816704	-0.005388209284948	0.005413638653205	-0.9953027215361236	0.319591	0.319591	chr1	39783061	0.4954054593498245	chr1:39783061:G:A
chr1:39783259	['A', 'G']	98663	14171.010826262804	-812.5481853388858	-0.003648331243785	0.0082539294394457	-0.4420114407992914	0.658482	0.658482	chr1	39783259	0.181456092239811	chr1:39783259:A:G
chr1:39783710	['C', 'A']	98663	25276.07423138134	-723.2479376929109	-0.0023280933554757	0.0063595377853085	-0.36607901927307	0.714307	0.714307	chr1	39783710	0.1461150938955089	chr1:39783710:C:A
chr1:39783746	['A', 'G']	98663	37959.85073053019	-1891.7629501798367	-0.0049051664961209	0.0054014290429053	-0.9081238422568656	0.363815	0.363815	chr1	39783746	0.4391193990522691	chr1:39783746:A:G
chr1:39783754	['G', 'A']	98663	37961.466561219946	-1883.8708946029567	-0.0046427311347362	0.0054012301783318	-0.8595692058008462	0.390029	0.390029	chr1	39783754	0.40890310048186	chr1:39783754:G:A
chr1:39784159	['C', 'T']	98663	38284.59657766153	-1891.810479351872	-0.0044663103080706	0.005381740538063	-0.829900712693609	0.406597	0.406597	chr1	39784159	0.3908358300468544	chr1:39784159:C:T
chr1:39785619	['C', 'T']	98663	20413.448792368545	-1239.3343390850982	-0.0017257078893015	0.0070093680413849	-0.2462002107911302	0.805528	0.805528	chr1	39785619	0.0939193589888389	chr1:39785619:C:T
chr1:39785810	['C', 'T']	98663	12810.389519562132	-529.2032118895977	0.0074983271039119	0.0086196215691888	0.8699137246018998	0.38435	0.38435	chr1	39785810	0.4152731145947138	chr1:39785810:C:T
chr1:39786897	['T', 'C']	98663	127272.66939375512	-5581.0629112583365	-0.0037417173839621	0.0044825581854991	-0.8347281237902147	0.403873	0.403873	chr1	39786897	0.3937551796177275	chr1:39786897:T:C
chr1:39786972	['G', 'A']	98663	76374.44872964695	-3395.5533722064733	-0.0062798222437835	0.0043688891681111	-1.4373956404342865	0.150609	0.150609	chr1	39786972	0.8221490750573007	chr1:39786972:G:A
chr1:39787126	['G', 'A']	98663	37708.11505671738	-1936.496940499912	-0.0057063606051592	0.0054154977899062	-1.0537093405882452	0.292019	0.292019	chr1	39787126	0.5345888905834024	chr1:39787126:G:A
chr1:39787228	['A', 'G']	98663	39846.119636485375	-1273.8476986354788	-0.0033339968810717	0.0052903568365107	-0.6302026468351872	0.528563	0.528563	chr1	39787228	0.2769032412388101	chr1:39787228:A:G
chr1:39787243	['G', 'T']	98663	38331.24851433853	-1496.2418675373629	-0.0046123663878812	0.0053689216098214	-0.8590861858448104	0.390295	0.390295	chr1	39787243	0.4086070123526704	chr1:39787243:G:T
chr1:39787248	['T', 'A']	98663	38368.55490014918	-1500.6084899424725	-0.0047754438696131	0.0053672348694005	-0.8897400590458046	0.373608	0.373608	chr1	39787248	0.4275838328738043	chr1:39787248:T:A
chr1:39787357	['T', 'G']	98663	96962.63808519694	-4207.279332436594	-0.0081839870626522	0.0042598967930157	-1.9211702678032616	0.0547131	0.0547131	chr1	39787357	1.2619086777512698	chr1:39787357:T:G
chr1:39787599	['A', 'C']	98663	43468.01426427947	-2550.464819132837	-0.0131215278488323	0.0051436507470219	-2.551014540874406	0.0107425	0.0107425	chr1	39787599	1.96889463764406	chr1:39787599:A:C
chr1:39787880	['C', 'T']	98663	30288.44676709718	-1379.0348290487495	0.0089501342958078	0.0059218803335984	1.511366963129634	0.130698	0.130698	chr1	39787880	0.8837310581394981	chr1:39787880:C:T
chr1:39788054	['C', 'T']	98663	91234.23528338052	-3601.469970787862	-0.0028707824667797	0.0042627274224656	-0.6734614208851223	0.500655	0.500655	chr1	39788054	0.300461442213943	chr1:39788054:C:T
chr1:39788098	['C', 'T']	98663	96975.486885728	-4204.586344919387	-0.008089429000926	0.0042597893978765	-1.899020877642098	0.0575646	0.0575646	chr1	39788098	1.2398445087800098	chr1:39788098:C:T
chr1:39788114	['C', 'T']	98663	96941.5638090797	-4206.906711305231	-0.008164211883484	0.0042593886507559	-1.91675673503876	0.0552717	0.0552717	chr1	39788114	1.2574971775520207	chr1:39788114:C:T
chr1:39788138	['GC', 'G']	98663	14491.02811790464	-249.0333374638531	0.0119413343848619	0.0081692394972704	1.4617437019506945	0.143815	0.143815	chr1	39788138	0.8421958143878531	chr1:39788138:GC:G
chr1:39788140	['G', 'A']	98663	14488.61534484856	-250.2618141399202	0.0118764936949474	0.0081698737650309	1.4536936599659158	0.146034	0.146034	chr1	39788140	0.8355460189188411	chr1:39788140:G:A
chr1:39788559	['A', 'G']	98663	38702.28882063573	-1495.147081632114	-0.0038888639562815	0.0053701898896961	-0.7241576249925901	0.468971	0.468971	chr1	39788559	0.3288540121449906	chr1:39788559:A:G
chr1:39788850	['G', 'A']	98663	127272.53928039176	-5585.144378989317	-0.0038669395389429	0.0044831828402595	-0.8625433484928203	0.388391	0.388391	chr1	39788850	0.4107308423469973	chr1:39788850:G:A
chr1:39789001	['A', 'C']	98663	97269.15432262068	-4185.072904154955	-0.0078268265432453	0.0042725003313191	-1.8319077674193704	0.0669682	0.0669682	chr1	39789001	1.174131374060284	chr1:39789001:A:C
chr1:39789243	['C', 'G']	98663	76722.33002169464	-3338.438325678096	-0.0060846706523051	0.0043638924132649	-1.394321875078648	0.163224	0.163224	chr1	39789243	0.7872159834422141	chr1:39789243:C:G
chr1:39789828	['G', 'A']	98663	76624.09611758743	-3336.4457454546864	-0.0058335435915982	0.0043633846766427	-1.336930851599047	0.181248	0.181248	chr1	39789828	0.7417267769983814	chr1:39789828:G:A
chr1:39789858	['C', 'A']	98663	81917.73862438153	-4027.667900140717	-0.0117542530145727	0.0043250477684053	-2.717716345340306	0.00657456	0.00657456	chr1	39789858	2.182133306863481	chr1:39789858:C:A
chr1:39789901	['T', 'C']	98663	97847.39474949516	-4228.330995671754	-0.0079070183154589	0.0042962503878374	-1.840446343128294	0.0657057	0.0657057	chr1	39789901	1.1823969535578862	chr1:39789901:T:C
chr1:39790132	['A', 'G']	98663	96966.604541768	-4188.108392082026	-0.0075164323555324	0.0042585027850878	-1.765041080131038	0.07756	0.07756	chr1	39790132	1.1103621995933322	chr1:39790132:A:G
chr1:39791076	['C', 'G']	98663	28592.63681612212	-1426.201575776892	0.0098507220016236	0.0060703300056602	1.6227654826736613	0.104643	0.104643	chr1	39791076	0.9802898180950238	chr1:39791076:C:G
chr1:39791139	['A', 'G']	98663	5772.526567599894	-555.6301040185323	-0.040294217273503	0.0126553053306666	-3.1839782779370136	0.00145311	0.00145311	chr1	39791139	2.837701508492904	chr1:39791139:A:G
chr1:39791369	['C', 'A']	98663	3060.279157459404	-41.580027754886736	0.0088133215879179	0.0171948470835067	0.5125559736074475	0.608263	0.608263	chr1	39791369	0.2159086004112301	chr1:39791369:C:A
chr1:39791523	['C', 'T']	98663	24664.247914256168	-561.2335842850798	0.0075056601848865	0.0064269544382232	1.1678408890294745	0.242874	0.242874	chr1	39791523	0.6146189745357574	chr1:39791523:C:T
chr1:39791527	['A', 'AT']	98663	24667.252207718346	-561.9131683030653	0.0073733046244463	0.0064262276628345	1.1473768144084164	0.251229	0.251229	chr1	39791527	0.599930230328801	chr1:39791527:A:AT
chr1:39791577	['A', 'G']	98663	4279.8652808760935	2.601228830118291	-0.002100085869918	0.0146905684538936	-0.1429547043403539	0.886326	0.886326	chr1	39791577	0.0524065106630589	chr1:39791577:A:G
chr1:39792292	['G', 'A']	98663	93362.54948497508	-2850.666385303239	0.0109945413710729	0.0042668029305796	2.576763340129048	0.00997446	0.00997446	chr1	39792292	2.001110606956336	chr1:39792292:G:A
chr1:39792920	['G', 'A']	98663	100012.7250481695	-2820.354239205684	0.0132153172498087	0.0042574873216429	3.104017992638173	0.00190966	0.00190966	chr1	39792920	2.719043948599357	chr1:39792920:G:A
chr1:39793023	['C', 'T']	98663	101224.14217341488	-2710.3678394648136	0.0135158984525924	0.0042564341505608	3.1754040998875745	0.00149674	0.00149674	chr1	39793023	2.8248536347752804	chr1:39793023:C:T
chr1:39793321	['G', 'A']	98663	104861.69109597374	-3077.2915347127964	0.0096852339278112	0.0042496120212947	2.279086627032921	0.022664	0.022664	chr1	39793321	1.644663438487619	chr1:39793321:G:A
chr1:39794722	['T', 'TG']	98663	169016.27839889715	-5558.623443595379	0.0149777853456024	0.0061057559219284	2.45305995475691	0.0141664	0.0141664	chr1	39794722	1.848740499701246	chr1:39794722:T:TG
chr1:39794913	['A', 'G']	98663	2802.1420057167184	346.3527778408751	0.062766941757659	0.0186962754983366	3.357189605129817	0.000787688	0.000787688	chr1	39794913	3.103645770721467	chr1:39794913:A:G
chr1:39794916	['G', 'A']	98663	168950.5488033573	-5549.570585395402	0.0148591531977786	0.0060987863908776	2.436411483439453	0.0148356	0.0148356	chr1	39794916	1.8286948847081248	chr1:39794916:G:A
chr1:39795369	['G', 'T']	98663	5965.940712991498	-306.5533751405021	-0.0293440246401845	0.0125043674292437	-2.34670204680312	0.0189424	0.0189424	chr1	39795369	1.722564996783447	chr1:39795369:G:T
chr1:39795740	['T', 'C']	98663	5538.505220264764	-366.1798768676381	-0.0293333116456249	0.0128931188955313	-2.2751137163399227	0.0229012	0.0229012	chr1	39795740	1.6401417604669204	chr1:39795740:T:C
chr1:39795777	['T', 'C']	98663	5535.729396857577	-366.2506048427515	-0.0293123183806807	0.0128960006297109	-2.272977430936874	0.0230297	0.0230297	chr1	39795777	1.6377117194041222	chr1:39795777:T:C
chr1:39796430	['AC', 'A']	98663	15879.311183209982	-686.4512912473363	-0.0001037654423199	0.0078086410456472	-0.0132885404404343	0.989398	0.989398	chr1	39796430	0.0046289718673719	chr1:39796430:AC:A
chr1:39796471	['G', 'T']	98663	5535.841628821669	-364.6932361071092	-0.0291759688300284	0.0128963027901944	-2.262351412236701	0.0236779	0.0236779	chr1	39796471	1.6256568179480364	chr1:39796471:G:T
chr1:39796489	['T', 'TA']	98663	5535.561057443767	-363.57781422309785	-0.0289379251861607	0.012896398332242	-2.2438765026211662	0.0248426	0.0248426	chr1	39796489	1.6048029533198434	chr1:39796489:T:TA
chr1:39796506	['A', 'G']	98663	5536.33668163435	-365.0437214885216	-0.0291417770265528	0.0128952739964449	-2.2598804053785018	0.0238308	0.0238308	chr1	39796506	1.622861378142266	chr1:39796506:A:G
chr1:39796581	['T', 'A']	98663	5534.841476765876	-367.5010383146	-0.0295389726809299	0.0128970361393635	-2.290369070981583	0.022002	0.022002	chr1	39796581	1.6575378396557536	chr1:39796581:T:A
chr1:39796662	['A', 'G']	98663	5537.403110363146	-365.3478072650227	-0.0292395828688241	0.0128952951217849	-2.2674613176884733	0.0233642	0.0233642	chr1	39796662	1.6314490848101633	chr1:39796662:A:G
chr1:39796700	['T', 'C']	98663	5535.234253505132	-364.0091346961286	-0.0288890268494457	0.0128970964843891	-2.2399636138578485	0.0250955	0.0250955	chr1	39796700	1.6004041470599186	chr1:39796700:T:C
chr1:39797116	['T', 'TTCTC']	98663	5538.617503953292	-366.41564496418215	-0.0293997258513177	0.0128931068581535	-2.280266981012838	0.022594	0.022594	chr1	39797116	1.6460068755805155	chr1:39797116:T:TTCTC
chr1:39797242	['G', 'A']	98663	5536.56115880916	-366.6231843874412	-0.0294348439611473	0.0128952164348413	-2.2826172875716804	0.022455	0.022455	chr1	39797242	1.6486869406012663	chr1:39797242:G:A
chr1:39797321	['T', 'A']	98663	167242.6459879171	-5743.737273244506	0.0168432212859406	0.0059763378599892	2.8183181206510426	0.00482856	0.00482856	chr1	39797321	2.3161823676537523	chr1:39797321:T:A
chr1:39797382	['G', 'A']	98663	5536.28056518478	-366.2094851988213	-0.0294220254468361	0.0128950762830109	-2.2816480338002423	0.0225122	0.0225122	chr1	39797382	1.647582061588854	chr1:39797382:G:A
chr1:39797594	['C', 'T']	98663	3304.1721316461844	-134.40081478261462	-0.0084308642665142	0.0165299127517391	-0.5100368279697813	0.610027	0.610027	chr1	39797594	0.2146509425441341	chr1:39797594:C:T
chr1:39797694	['A', 'G']	98663	5540.527023464272	-365.879178922442	-0.0292612774146332	0.0128932582516971	-2.269502157127854	0.02324	0.02324	chr1	39797694	1.6337638762817068	chr1:39797694:A:G
chr1:39797741	['T', 'C']	98663	5536.95403767005	-364.8203781635449	-0.0290376180622306	0.012894966860273	-2.25185674200452	0.0243335	0.0243335	chr1	39797741	1.6137954199896545	chr1:39797741:T:C
chr1:39797915	['A', 'G']	98663	5951.508039497959	-299.65891339164824	-0.0285911338039622	0.0124902199600441	-2.289081689147552	0.0220767	0.0220767	chr1	39797915	1.6560658439364704	chr1:39797915:A:G
chr1:39798029	['C', 'T']	98663	5535.637006165324	-369.3750538461846	-0.0298169051722077	0.0128981685364766	-2.311716201248577	0.0207954	0.0207954	chr1	39798029	1.6820327215543005	chr1:39798029:C:T
chr1:39798275	['GGAA', 'G']	98663	5544.169755810535	-367.40628666587855	-0.0295297012001181	0.0128926441543161	-2.2904301744985656	0.0219985	0.0219985	chr1	39798275	1.6576069311747077	chr1:39798275:GGAA:G
chr1:39798410	['T', 'C']	98663	5535.504946580979	-364.523401413527	-0.0290691231943781	0.0128963018884943	-2.2540665879039707	0.0241942	0.0241942	chr1	39798410	1.6162887336020435	chr1:39798410:T:C
chr1:39798474	['C', 'T']	98663	5535.280514504652	-366.9440992612122	-0.0294703896333256	0.0128963289675396	-2.285176634955836	0.0223046	0.0223046	chr1	39798474	1.6516055607814963	chr1:39798474:C:T
chr1:39798496	['T', 'C']	98663	5533.504764125124	-364.9766475008616	-0.0291920688487595	0.0128985076933786	-2.2632128880882108	0.0236247	0.0236247	chr1	39798496	1.6266336977042786	chr1:39798496:T:C
chr1:39798728	['G', 'T']	98663	104683.58656487933	-3042.619897161936	0.0099274222052985	0.0042506966677497	2.3354812119665818	0.0195203	0.0195203	chr1	39798728	1.709513512112801	chr1:39798728:G:T
chr1:39799080	['T', 'C']	98663	5542.179629366799	-367.17043432248647	-0.0295721376051769	0.0128897789734604	-2.294231550910596	0.0217793	0.0217793	chr1	39799080	1.6619560828457511	chr1:39799080:T:C
chr1:39799684	['C', 'T']	98663	43601.11870576545	-2366.246277013979	-0.0071664057406418	0.0051368567782396	-1.3950954932206157	0.16299	0.16299	chr1	39799684	0.7878390402466167	chr1:39799684:C:T
chr1:39799850	['G', 'A']	98663	5571.056465508504	-368.8439940180931	-0.0287921428099721	0.0128567991764038	-2.23944874730676	0.025129	0.025129	chr1	39799850	1.5998247936646102	chr1:39799850:G:A
chr1:39801680	['T', 'C']	98663	5954.146618142006	-297.4532647033012	-0.0278886688677079	0.0124890708001704	-2.2330459418428057	0.0255481	0.0255481	chr1	39801680	1.5926413926016056	chr1:39801680:T:C
chr1:39802452	['A', 'G']	98663	101844.61035081815	-2337.744415665005	0.0178852340535943	0.0042560520471229	4.202306234879006	2.64441e-05	2.64441e-05	chr1	39802452	4.577671209196518	chr1:39802452:A:G
chr1:39802696	['G', 'A']	98663	5247.319105588047	-406.54137022392194	-0.0353103540417425	0.0132314587726572	-2.668666747064304	0.00761654	0.00761654	chr1	39802696	2.1182422727766115	chr1:39802696:G:A
chr1:39803339	['A', 'G']	98663	168212.62449312408	-5751.951622752545	0.0168625111519443	0.0061427329697629	2.745115445347955	0.00605006	0.00605006	chr1	39803339	2.218240318316175	chr1:39803339:A:G
chr1:39803449	['G', 'A']	98663	63914.37756260778	-1205.6999258475576	0.0075892346688831	0.0045506200761427	1.6677363835910466	0.0953712	0.0953712	chr1	39803449	1.0205827528578622	chr1:39803449:G:A
chr1:39803576	['C', 'T']	98663	95994.29593306284	-2718.409562950019	0.0136426501439774	0.0042532662287742	3.2075702319507053	0.00133904	0.00133904	chr1	39803576	2.873206449485521	chr1:39803576:C:T
chr1:39805248	['G', 'T']	98663	5244.47839925396	-407.8147207427584	-0.0355084462662138	0.0132352709293405	-2.6828650849524567	0.00730066	0.00730066	chr1	39805248	2.136637876673874	chr1:39805248:G:T
chr1:39805893	['A', 'G']	98663	96230.96470325792	-2751.5205851591995	0.0132828326553374	0.0042534557372812	3.122833168078897	0.00179171	0.00179171	chr1	39805893	2.746732282392502	chr1:39805893:A:G
chr1:39806628	['T', 'C']	98663	167359.58452631996	-5737.950122472546	0.0169173924874391	0.0059846303766429	2.826806573295676	0.00470242	0.00470242	chr1	39806628	2.327678584156975	chr1:39806628:T:C
chr1:39806765	['A', 'G']	98663	5420.517774616705	-453.6492730983658	-0.034821247308618	0.0136053146433068	-2.559385668140243	0.0104872	0.0104872	chr1	39806765	1.979340449544229	chr1:39806765:A:G
chr1:39808238	['G', 'A']	98663	2786.8245893489416	353.6437485751229	0.0660126833728284	0.0187604389323597	3.518717425047215	0.000433833	0.000433833	chr1	39808238	3.36267741596219	chr1:39808238:G:A
chr1:39809086	['T', 'C']	98663	4980.504799651302	-450.0882024880986	-0.0363285046368555	0.0135767098165503	-2.6757959128337707	0.00745643	0.00745643	chr1	39809086	2.1274690548865816	chr1:39809086:T:C
chr1:39809399	['G', 'A']	98663	18048.195132335208	-780.5879379044898	-0.0007539956079526	0.0073699343293106	-0.1023069642498628	0.918513	0.918513	chr1	39809399	0.0369146926098756	chr1:39809399:G:A
chr1:39809417	['A', 'T']	98663	43667.75373542829	-2348.5653050418578	-0.0066480748047898	0.0051339277863556	-1.2949295512995698	0.195348	0.195348	chr1	39809417	0.7091910307837586	chr1:39809417:A:T
chr1:39809431	['A', 'G']	98663	4978.252285673741	-449.0546100354728	-0.0362164213736171	0.013579244267154	-2.667042484920807	0.00765345	0.00765345	chr1	39809431	2.116142750701474	chr1:39809431:A:G
chr1:39809448	['G', 'C']	98663	105684.209780427	-2584.7197500141133	0.0140420023955271	0.0042532066642187	3.301509544236158	0.000962002	0.000962002	chr1	39809448	3.0168240250639946	chr1:39809448:G:C
chr1:39809569	['A', 'G']	98663	167418.45307558193	-5721.678229090305	0.017998593756708	0.0059876073726919	3.005974279274758	0.00264798	0.00264798	chr1	39809569	2.577085299414528	chr1:39809569:A:G
chr1:39809653	['C', 'T']	98663	2796.5395997845617	360.176759996329	0.069115620647159	0.0187502669765382	3.6861139488649326	0.000227826	0.000227826	chr1	39809653	3.6423967147951504	chr1:39809653:C:T
chr1:39809877	['T', 'C']	98663	167457.76178167036	-5730.580067220846	0.0177363666794032	0.0059923222260956	2.9598486213181423	0.00307863	0.00307863	chr1	39809877	2.5116425029168683	chr1:39809877:T:C
chr1:39810848	['T', 'C']	98663	31946.53312248477	-1548.5532298713458	0.012158248684436	0.0058014048368589	2.0957421566564625	0.0361076	0.0361076	chr1	39810848	1.4424013773000033	chr1:39810848:T:C
chr1:39811265	['A', 'G']	98663	17373.28261332415	-917.6224418108308	-0.0035644343635804	0.0074943720416932	-0.4756148138563953	0.63435	0.63435	chr1	39811265	0.1976710557974184	chr1:39811265:A:G
chr1:39811650	['T', 'C']	98663	32052.03809252803	-1552.3019102873238	0.012043461992495	0.0058021280262241	2.075697388623922	0.0379245	0.0379245	chr1	39811650	1.4210801362807808	chr1:39811650:T:C
chr1:39811821	['T', 'C']	98663	23985.2693335843	-1205.2116902562047	-0.008926856258895	0.0066107182373107	-1.3503610256011316	0.176903	0.176903	chr1	39811821	0.7522648020682406	chr1:39811821:T:C
chr1:39812323	['A', 'G']	98663	5405.79547810808	-417.376781948772	-0.035931029534796	0.0132630548875618	-2.709106600206579	0.00674763	0.00674763	chr1	39812323	2.1708487395630307	chr1:39812323:A:G
chr1:39812345	['A', 'G']	98663	93779.6087213447	-4727.213524150218	0.0012551330148341	0.0043869545934734	0.2861057683846275	0.774798	0.774798	chr1	39812345	0.11081150900363	chr1:39812345:A:G
chr1:39812622	['T', 'G']	98663	2788.299998985979	359.4076406234394	0.0676926967478671	0.018733752339953	3.613408329494162	0.000302348	0.000302348	chr1	39812622	3.5194928998605417	chr1:39812622:T:G
chr1:39813484	['T', 'C']	98663	11124.595036368844	-603.7604573323923	0.0040931542516912	0.0092421566236859	0.4428786936158591	0.657854	0.657854	chr1	39813484	0.1818704802916876	chr1:39813484:T:C
chr1:39813536	['T', 'C']	98663	158468.5112848278	-5716.485710953968	0.0154384440659087	0.0055054503126373	2.8042109526392336	0.00504497	0.00504497	chr1	39813536	2.297141411958923	chr1:39813536:T:C
chr1:39813858	['C', 'T']	98663	2846.7474121372043	356.5318160303344	0.067431506548696	0.0187613140169593	3.594178237608581	0.000325575	0.000325575	chr1	39813858	3.4873489507696003	chr1:39813858:C:T
chr1:39813930	['T', 'A']	98663	163958.62075366417	-6214.261564073613	0.0085399802438146	0.0058180613869246	1.467839487394751	0.142151	0.142151	chr1	39813930	0.8472500807997485	chr1:39813930:T:A
chr1:39814237	['T', 'G']	98663	17516.697580193577	-930.7452759483248	-0.0039660069311126	0.0074853906532275	-0.5298329926712116	0.596229	0.596229	chr1	39814237	0.2245869041274787	chr1:39814237:T:G
chr1:39814545	['A', 'C']	98663	164029.5506564607	-6194.697574767988	0.0095857089627005	0.0058190865673238	1.647287568555425	0.0995021	0.0995021	chr1	39814545	1.002167753336809	chr1:39814545:A:C
chr1:39814631	['C', 'T']	98663	2918.2043632651885	354.34539013278606	0.0686471221762471	0.0187475758044871	3.6616532661154326	0.000250724	0.000250724	chr1	39814631	3.6008040921738647	chr1:39814631:C:T
chr1:39815579	['A', 'G']	98663	31974.268529030167	-1540.9692487891082	0.0126799195424632	0.0057966126538878	2.1874705624773227	0.0287105	0.0287105	chr1	39815579	1.5419592440987533	chr1:39815579:A:G
chr1:39815769	['C', 'T']	98663	5456.387122932209	-372.2837884450974	-0.0307486602581338	0.0129574838374213	-2.373042532326492	0.0176441	0.0176441	chr1	39815769	1.7534004894718938	chr1:39815769:C:T
chr1:39816152	['G', 'C']	98663	5473.110945561062	-379.2138870672388	-0.0310700577160028	0.0129343349500729	-2.4021380176046443	0.0163014	0.0163014	chr1	39816152	1.787775095831306	chr1:39816152:G:C
chr1:39816963	['A', 'G']	98663	71443.37876499153	-1947.307066790041	0.0033680953417091	0.0044243640958483	0.7612608882866735	0.446503	0.446503	chr1	39816963	0.350175618793198	chr1:39816963:A:G
chr1:39816965	['A', 'G']	98663	71446.7588398686	-1949.552922041224	0.0032981077818857	0.0044242963850405	0.7454536258098098	0.455999	0.455999	chr1	39816965	0.3410361097367889	chr1:39816965:A:G
chr1:39817036	['C', 'T']	98663	42614.31917934578	-1540.8206787230806	-0.0061430386672316	0.0051665850603168	-1.1889940058114423	0.234445	0.234445	chr1	39817036	0.6299590250090082	chr1:39817036:C:T
chr1:39817146	['A', 'G']	98663	43683.68802768299	-2121.9268980913484	0.0056570944625695	0.0051359360223794	1.1014729229334526	0.270694	0.270694	chr1	39817146	0.5675213703682818	chr1:39817146:A:G
chr1:39817379	['T', 'G']	98663	173178.2867539734	-5214.382879041788	0.0197047431354768	0.006498041200087	3.0324127731312345	0.0024267	0.0024267	chr1	39817379	2.614983909864055	chr1:39817379:T:G
chr1:39817687	['A', 'G']	98663	16102.26409375222	-758.4200535839319	-0.0054848034506899	0.0077599744343558	-0.7068068969927215	0.479688	0.479688	chr1	39817687	0.3190411458221346	chr1:39817687:A:G
chr1:39818381	['A', 'G']	98663	67988.27847189817	-1513.1994970709177	0.0074313955027679	0.0044713213757114	1.6620132793710254	0.0965133	0.0965133	chr1	39818381	1.015412834649963	chr1:39818381:A:G
chr1:39819695	['A', 'T']	98663	2445.37177641716	301.5416909357406	0.0539420119446579	0.0198869432408846	2.712433544525885	0.00668027	0.00668027	chr1	39819695	2.175205984060321	chr1:39819695:A:T
chr1:39820333	['C', 'T']	98663	46119.14185216722	-1022.076006410004	-0.0011204720711188	0.0050615580560302	-0.2213690050999164	0.824806	0.824806	chr1	39820333	0.0836481884648239	chr1:39820333:C:T
chr1:39820378	['A', 'G']	98663	16664.302975598857	-692.4561816043347	-0.0065668402779345	0.0076554374248238	-0.857800790930721	0.391005	0.391005	chr1	39820378	0.407817689001766	chr1:39820378:A:G
chr1:39820388	['T', 'C']	98663	136522.1279274895	-3602.394308500028	0.0011520600657559	0.004628046258655	0.2489301103249546	0.803415	0.803415	chr1	39820388	0.0950600641198874	chr1:39820388:T:C
chr1:39820600	['A', 'G']	98663	67873.63107583452	-1545.335023501291	0.0069763242269324	0.0044715862274653	1.5601452978995225	0.118729	0.118729	chr1	39820600	0.9254431900452544	chr1:39820600:A:G
chr1:39820724	['A', 'G']	98663	173240.53528893035	-5221.717621444727	0.0196925731466405	0.006506600726016	3.026553184353468	0.00247423	0.00247423	chr1	39820724	2.6065599315912955	chr1:39820724:A:G
chr1:39821607	['C', 'T']	98663	36207.11026056982	-1696.1246552309897	0.0114486760838239	0.0055234070760593	2.0727561677369306	0.0381976	0.0381976	chr1	39821607	1.4179639234626515	chr1:39821607:C:T
chr1:39822147	['T', 'C']	98663	173214.57865766506	-5211.447216166795	0.0198680227956462	0.0065051557745236	3.054196315091513	0.00225724	0.00225724	chr1	39822147	2.64642226230712	chr1:39822147:T:C
chr1:39822151	['G', 'A']	98663	36167.89766413887	-1680.472412701078	0.0116047350895465	0.005526195840024	2.09995002448123	0.0357358	0.0357358	chr1	39822151	1.4468964911143307	chr1:39822151:G:A
chr1:39822245	['C', 'T']	98663	36161.29861941736	-1679.9801722100017	0.0115100219066997	0.0055262413250013	2.082793933487321	0.0372726	0.0372726	chr1	39822245	1.4286103113977888	chr1:39822245:C:T
chr1:39822260	['T', 'A']	98663	35859.99805376476	-1726.9496334389455	0.0118804147558065	0.0055479134347035	2.1414203548115136	0.0322426	0.0322426	chr1	39822260	1.4915699445305783	chr1:39822260:T:A
chr1:39822379	['G', 'A']	98663	69037.59247731537	-1401.1662489170433	0.0075701194086982	0.004457442528879	1.69831004205946	0.0894524	0.0894524	chr1	39822379	1.0484080028576597	chr1:39822379:G:A
chr1:39822745	['G', 'A']	98663	172482.23015245507	-5318.376706235087	0.0186375488601729	0.0064203945297642	2.902866603254876	0.00369846	0.00369846	chr1	39822745	2.431979073967134	chr1:39822745:G:A
chr1:39822792	['C', 'T']	98663	36142.227439531234	-1687.4034200072097	0.0111759388598262	0.0055266971486758	2.0221732002275288	0.0431612	0.0431612	chr1	39822792	1.3649064892409002	chr1:39822792:C:T
chr1:39822802	['T', 'C']	98663	172502.4776125455	-5320.011264644047	0.0186080354050693	0.0064231210178003	2.897039516070288	0.00376785	0.00376785	chr1	39822802	2.423906395016363	chr1:39822802:T:C
chr1:39824140	['A', 'C']	98663	104373.86823858568	-3736.353706492055	0.0037850146079662	0.0042491364083524	0.8907726757197485	0.373053	0.373053	chr1	39824140	0.4282294631714824	chr1:39824140:A:C
chr1:39824605	['T', 'C']	98663	145451.79382697283	-5761.071756852048	0.0103875780894856	0.0048936464743139	2.122666225279772	0.0337843	0.0337843	chr1	39824605	1.4712850750899538	chr1:39824605:T:C
chr1:39824925	['C', 'A']	98663	92108.87069926808	-2710.787783979498	-0.0034448956256795	0.0042570784120585	-0.8092159204588892	0.418393	0.418393	chr1	39824925	0.378415590122628	chr1:39824925:C:A
chr1:39825024	['A', 'G']	98663	105198.45728449633	-3859.977067635232	0.0038044891268877	0.0042572686894721	0.8936455282458348	0.371514	0.371514	chr1	39825024	0.430024815797929	chr1:39825024:A:G
chr1:39825196	['A', 'G']	98663	29231.07324417768	-1881.0686461502205	-0.003583418581087	0.0060200193034359	-0.5952503472940326	0.551678	0.551678	chr1	39825196	0.2583143346377063	chr1:39825196:A:G
chr1:39825292	['T', 'C']	98663	25357.45331224529	-1103.9271007128607	-0.0141710797155144	0.006355994680068	-2.22956129273583	0.0257788	0.0257788	chr1	39825292	1.588737302867329	chr1:39825292:T:C
chr1:39825759	['C', 'T']	98663	24180.96069129795	-1300.7506411420222	-0.0175508793435246	0.0064976415878558	-2.7011153364210423	0.00691192	0.00691192	chr1	39825759	2.160401297114756	chr1:39825759:C:T
chr1:39826470	['A', 'G']	98663	2391.606003771365	305.29554668159903	0.0556114601509656	0.020048488931261	2.7738479613918563	0.0055408	0.0055408	chr1	39826470	2.2564275257946145	chr1:39826470:A:G
chr1:39826549	['C', 'A']	98663	91899.09232703887	-2706.5373514156004	-0.002439122350416	0.0042591159864078	-0.5726827722466482	0.566861	0.566861	chr1	39826549	0.2465234214133866	chr1:39826549:C:A
chr1:39826792	['C', 'T']	98663	12212.113984227706	-710.0179373817871	-0.0052916001475471	0.0087951007855001	-0.6016531562970934	0.547406	0.547406	chr1	39826792	0.2616904466909469	chr1:39826792:C:T
chr1:39827026	['A', 'C']	98663	71990.67459730149	-1743.7372597865976	0.0024901731421878	0.0044196785471033	0.5634285651430336	0.573144	0.573144	chr1	39827026	0.2417362496757489	chr1:39827026:A:C
chr1:39827070	['C', 'G']	98663	2479.100507809728	332.40831078583733	0.0582609336998632	0.0196784810921733	2.960641800907861	0.00307072	0.00307072	chr1	39827070	2.512759782384301	chr1:39827070:C:G
chr1:39828514	['A', 'C']	98663	94031.27719689671	-2438.7434964787544	0.0022354091503974	0.0042806795019067	0.5222089505653844	0.601526	0.601526	chr1	39828514	0.2207455962335395	chr1:39828514:A:C
chr1:39829198	['G', 'GT']	98663	41654.22186856964	-491.4906181918828	-0.006948836341196	0.0053174308557255	-1.3068033284746678	0.191283	0.191283	chr1	39829198	0.718323625551688	chr1:39829198:G:GT
chr1:39829228	['T', 'C']	98663	95872.40603394092	-2833.8683464959936	0.0009144898321492	0.0042498243282928	0.2151829726374992	0.829625	0.829625	chr1	39829228	0.0811181693499008	chr1:39829228:T:C
chr1:39829780	['C', 'T']	98663	20760.629231252737	-753.7097075887827	0.0163794259445478	0.0069320983314691	2.362838084709677	0.0181375	0.0181375	chr1	39829780	1.7414225745542076	chr1:39829780:C:T
chr1:39829834	['ACTC', 'A']	98663	3462.666822107781	463.7717810889459	0.0460254120954781	0.0168843884740539	2.72591525397588	0.00641348	0.00641348	chr1	39829834	2.1929062552409944	chr1:39829834:ACTC:A
chr1:39830110	['T', 'C']	98663	3390.2748973696216	458.78597305985454	0.0487707527790505	0.0170407195989863	2.8620125162995853	0.00421049	0.00421049	chr1	39830110	2.375667359766945	chr1:39830110:T:C
chr1:39830208	['C', 'A']	98663	36029.76432242826	-857.2487834389447	-0.0135969645285225	0.0055625063980068	-2.444395305935233	0.0145113	0.0145113	chr1	39830208	1.8382936793929645	chr1:39830208:C:A
chr1:39830899	['C', 'T']	98663	36143.82161200103	-847.044200820552	-0.0131459765048292	0.0055671800677574	-2.361334884956322	0.0182112	0.0182112	chr1	39830899	1.739661436071769	chr1:39830899:C:T
chr1:39831403	['G', 'A']	98663	3276.2324440480056	436.9749679531173	0.0482410354511235	0.0173188467932643	2.7854646459419827	0.00534613	0.00534613	chr1	39831403	2.2719604848618977	chr1:39831403:G:A
chr1:39832519	['G', 'A']	98663	2558.0777822825867	303.5041492308949	0.0501536868274571	0.0195923399245681	2.559862018551758	0.0104728	0.0104728	chr1	39832519	1.9799371901476013	chr1:39832519:G:A
chr1:39833523	['T', 'C']	98663	38459.86374328296	-1477.3082285892413	0.0177569886989525	0.0053971659187495	3.2900579612098744	0.00100202	0.00100202	chr1	39833523	2.9991236100027514	chr1:39833523:T:C
chr1:39833788	['GAA', 'G']	98663	8396.76594968273	-461.21081977309336	-0.0035251282232241	0.0105230143677015	-0.3349922465224259	0.737632	0.737632	chr1	39833788	0.1321602509539294	chr1:39833788:GAA:G
chr1:39834012	['C', 'CA']	98663	93632.68136243997	-2709.432044848724	2.3603804476419204e-05	0.0042637104637308	0.005535977331764	0.995583	0.995583	chr1	39834012	0.0019225277617428	chr1:39834012:C:CA
chr1:39834043	['G', 'GTAA']	98663	3284.460818642235	438.8340014744985	0.0487057479147252	0.0172949243493839	2.816187392948043	0.0048607	0.0048607	chr1	39834043	2.313301182538944	chr1:39834043:G:GTAA
chr1:39834149	['A', 'G']	98663	11364.96453122932	-482.911968516739	-0.0158957799389267	0.0091067292900934	-1.7454982390020723	0.0809013	0.0809013	chr1	39834149	1.0920444996696768	chr1:39834149:A:G
chr1:39835182	['A', 'T']	98663	93328.97280118403	-2712.4980809326566	-0.0001247081133464	0.0042561641854745	-0.0293005880205555	0.976625	0.976625	chr1	39835182	0.0102721626823673	chr1:39835182:A:T
chr1:39835420	['T', 'C']	98663	38442.3511896917	-1483.6415372915249	0.0175602623893728	0.0053983354743949	3.2529031351725872	0.00114271	0.00114271	chr1	39835420	2.9420639720367223	chr1:39835420:T:C
chr1:39835594	['T', 'C']	98663	16007.411938856076	267.2412839368324	-0.0034018754515861	0.0081029825268915	-0.4198300366928213	0.674611	0.674611	chr1	39835594	0.1709465816164992	chr1:39835594:T:C
chr1:39837125	['T', 'C']	98663	15491.628062315654	299.794058244278	-0.0030193249623117	0.0080780603148697	-0.3737685588647998	0.708577	0.708577	chr1	39837125	0.1496129487220017	chr1:39837125:T:C
chr1:39837417	['G', 'T']	98663	36167.598388159546	-860.9265928063874	-0.0140218166820113	0.0055547138180862	-2.5243094678174294	0.0115941	0.0115941	chr1	39837417	1.9357629581259423	chr1:39837417:G:T
chr1:39837431	['T', 'G']	98663	82159.14902569092	-2269.2965646884245	0.0027218797553016	0.0043136913120394	0.6309862153800697	0.528051	0.528051	chr1	39837431	0.2773241305931782	chr1:39837431:T:G
chr1:39837955	['C', 'T']	98663	20699.04897727503	-1160.6267613921284	-0.0199458017648001	0.0069642092861367	-2.86404399197266	0.00418358	0.00418358	chr1	39837955	2.3784519218554268	chr1:39837955:C:T
chr1:39838414	['T', 'C']	98663	38482.70125617188	-1482.021318844874	0.0175617855709357	0.0053959597896473	3.2546175760297134	0.00113583	0.00113583	chr1	39838414	2.94468666474008	chr1:39838414:T:C
chr1:39838975	['A', 'G']	98663	36168.23192019951	-861.2815036341983	-0.0140070238140341	0.0055549142517883	-2.521555361457613	0.0116853	0.0116853	chr1	39838975	1.9323601333640013	chr1:39838975:A:G
chr1:39839599	['T', 'C']	98663	4109.166594025886	-383.0718088280508	-0.0384254666807095	0.0149210597950843	-2.575250498853213	0.0100182	0.0100182	chr1	39839599	1.999210302449922	chr1:39839599:T:C
chr1:39840652	['C', 'T']	98663	4113.083376410132	-381.4933586577869	-0.0378949753208831	0.0149133742420976	-2.541006126830289	0.0110549	0.0110549	chr1	39840652	1.956445181592243	chr1:39840652:C:T
chr1:39841193	['C', 'T']	98663	38035.71022779112	-1555.1292790402708	0.0172407051794577	0.0054227437401306	3.1793324570860926	0.0014766	0.0014766	chr1	39841193	2.830737135913554	chr1:39841193:C:T
chr1:39841226	['T', 'C']	98663	82144.98646662277	-2255.101827625632	0.0030386950624362	0.0043134466597866	0.7044702999958984	0.481142	0.481142	chr1	39841226	0.3177267308710904	chr1:39841226:T:C
chr1:39842047	['A', 'G']	98663	149812.77643743408	-5563.143908332714	0.004416176610529	0.0049843604910958	0.8860066639277362	0.375616	0.375616	chr1	39842047	0.4252559165025393	chr1:39842047:A:G
chr1:39842345	['T', 'C']	98663	3273.3981307842805	439.5776461510544	0.0489435614700758	0.0173331490079721	2.823697035522212	0.00474827	0.00474827	chr1	39842345	2.3234645938083904	chr1:39842345:T:C
chr1:39842380	['T', 'C']	98663	22032.456412439693	-1148.3187120174016	-0.0060571694704416	0.0067627523567215	-0.8956663132018124	0.370433	0.370433	chr1	39842380	0.4312903311706816	chr1:39842380:T:C
chr1:39843246	['T', 'C']	98663	36179.70069544414	-864.7724253212475	-0.0140872451093695	0.0055533395924366	-2.536715948103651	0.0111913	0.0111913	chr1	39843246	1.9511194621728327	chr1:39843246:T:C
chr1:39846071	['A', 'G']	98663	7497.4559433187715	77.93385311158451	0.0001607900811394	0.011445023451555	0.0140489079659833	0.988791	0.988791	chr1	39846071	0.0048954951963247	chr1:39846071:A:G
chr1:39846760	['A', 'G']	98663	37412.44630294185	-1651.881513845702	0.0158242804569924	0.0054648403406901	2.895652840791664	0.00378454	0.00378454	chr1	39846760	2.421986900206776	chr1:39846760:A:G
chr1:39847077	['AT', 'A']	98663	2554.258887210728	302.74484582040066	0.0500954500474484	0.019603082591257	2.5554883939422384	0.0106054	0.0106054	chr1	39847077	1.974472946712088	chr1:39847077:AT:A
chr1:39847090	['A', 'G']	98663	2557.129589085527	304.601066440737	0.0506758101033377	0.0195925307631498	2.586486182716643	0.00969742	0.00969742	chr1	39847090	2.0133437944762287	chr1:39847090:A:G
chr1:39847435	['G', 'A']	98663	20687.67744158937	-1170.095486066171	-0.0204295852473936	0.0069658296860894	-2.932828703548535	0.00335966	0.00335966	chr1	39847435	2.4737046712992186	chr1:39847435:G:A
chr1:39848489	['T', 'G']	98663	4152.926024675336	-375.7801688665863	-0.0373472195819098	0.0148478192716297	-2.5153336593522915	0.0118936	0.0118936	chr1	39848489	1.924686671580304	chr1:39848489:T:G
chr1:39848660	['C', 'T']	98663	82010.21049642506	-2268.301953831572	0.0028252225617276	0.0043152228839346	0.6547106922902721	0.512656	0.512656	chr1	39848660	0.2901739553842888	chr1:39848660:C:T
chr1:39848940	['C', 'A']	98663	4110.291619364256	-385.580293903044	-0.0389278572915205	0.0149197489911077	-2.6091496120157105	0.00907812	0.00907812	chr1	39848940	2.04200408079196	chr1:39848940:C:A
chr1:39849260	['A', 'C']	98663	93333.02760403464	-2733.048957211201	-0.0005233090841988	0.0042551670228325	-0.1229820313493764	0.902122	0.902122	chr1	39849260	0.0447347259348376	chr1:39849260:A:C
chr1:39849596	['G', 'A']	98663	7492.53158449562	76.55769517098423	3.374148169112422e-06	0.0114467480648424	0.0002947691475342	0.999765	0.999765	chr1	39849596	0.0001020711970827	chr1:39849596:G:A
chr1:39850044	['C', 'T']	98663	3260.0330421033427	440.86286517893495	0.0500096135276608	0.0173556339463216	2.8814627965957857	0.00395919	0.00395919	chr1	39850044	2.402393656123124	chr1:39850044:C:T
chr1:39850216	['A', 'T']	98663	15430.56396663051	305.80180205161577	-0.002354345832293	0.0080943988853945	-0.2908611084809795	0.771158	0.771158	chr1	39850216	0.1128566316790696	chr1:39850216:A:T
chr1:39850483	['C', 'T']	98663	22591.976756208827	-829.4263899787253	0.0208087570652663	0.0066921589362769	3.109423620001878	0.00187506	0.00187506	chr1	39850483	2.726984830735196	chr1:39850483:C:T
chr1:39851773	['C', 'G']	98663	20701.352423756653	-1164.8199124143262	-0.020186520333174	0.0069667874903545	-2.89753639839338	0.00376189	0.00376189	chr1	39851773	2.424593907640358	chr1:39851773:C:G
chr1:39853337	['G', 'A']	98663	4258.648397755529	-386.21720478185256	-0.0394113237845576	0.0149241464530352	-2.6407757327081285	0.00827295	0.00827295	chr1	39853337	2.082339600450785	chr1:39853337:G:A
chr1:39853703	['C', 'T']	98663	38439.28562015975	-1473.0283883737206	0.0178864332413562	0.0053978575135921	3.3136171520491384	0.000921307	0.000921307	chr1	39853703	3.035595629097961	chr1:39853703:C:T
chr1:39854640	['T', 'G']	98663	38439.844112399645	-1475.2581039762304	0.0178245682609509	0.0053980798190042	3.302020136530511	0.000960253	0.000960253	chr1	39854640	3.0176143273479874	chr1:39854640:T:G
chr1:39854921	['AGCCTCAACCTCCCAGGGCTC', 'A']	98663	38433.07570565333	-1478.7475364738657	0.0176544760684501	0.0053991580802193	3.269857227023988	0.00107639	0.00107639	chr1	39854921	2.9680303456212083	chr1:39854921:AGCCTCAACCTCCCAGGGCTC:A
chr1:39855510	['T', 'C']	98663	38037.7106332938	-1546.9619071323054	0.0175023428116072	0.005422380329598	3.227796972497624	0.00124788	0.00124788	chr1	39855510	2.90382717574617	chr1:39855510:T:C
chr1:39855522	['T', 'C']	98663	20703.567301259056	-1165.3141368759611	-0.0200509565354639	0.0069633228440811	-2.879509823748488	0.0039838	0.0039838	chr1	39855522	2.3997024727274168	chr1:39855522:T:C
chr1:39856678	['C', 'T']	98663	4107.333039379657	-384.8974973166895	-0.0388682218772365	0.0149245047651995	-2.60432238715674	0.00920699	0.00920699	chr1	39856678	2.0358823285490883	chr1:39856678:C:T
chr1:39858301	['T', 'C']	98663	3285.199783086856	432.2099340269143	0.0469785218325541	0.017280437135315	2.718595685091019	0.00655711	0.00655711	chr1	39858301	2.1832875306857344	chr1:39858301:T:C
chr1:39858439	['T', 'C']	98663	38033.55332197961	-1547.4073370035385	0.0174731675737658	0.0054225139131451	3.222337066099146	0.00127191	0.00127191	chr1	39858439	2.895543618157898	chr1:39858439:T:C
chr1:39858621	['T', 'C']	98663	3358.204222711009	443.3221300810824	0.0467837903409478	0.0171006734571271	2.7357864272561403	0.00622425	0.00622425	chr1	39858621	2.20591297202094	chr1:39858621:T:C
chr1:39858981	['A', 'G']	98663	7503.521040519856	75.38257646989476	-3.349545055468663e-05	0.0114366919442138	-0.0029287708996684	0.997663	0.997663	chr1	39858981	0.0010161340198251	chr1:39858981:A:G
chr1:39858994	['G', 'A']	98663	38440.519587168965	-1472.723572420338	0.0178500387322526	0.0053983742759186	3.3065582006566325	0.000944834	0.000944834	chr1	39858994	3.02464448695815	chr1:39858994:G:A
chr1:39859048	['C', 'T']	98663	36159.85893912816	-873.2498647014457	-0.0143818851145491	0.0055557844038975	-2.588632687845072	0.0096372	0.0096372	chr1	39859048	2.01604912804578	chr1:39859048:C:T
chr1:39859112	['G', 'T']	98663	37396.750091248265	-1644.0524818696397	0.0161010261817702	0.0054664361328391	2.945433878765096	0.00322577	0.00322577	chr1	39859112	2.491366601389646	chr1:39859112:G:T
chr1:39860434	['C', 'T']	98663	38031.396547354765	-1546.842211039117	0.017457873954917	0.0054226071350245	3.219461325559992	0.00128473	0.00128473	chr1	39860434	2.8911881344579258	chr1:39860434:C:T
chr1:39860576	['C', 'T']	98663	3283.1331049372075	433.1418323721503	0.0473928064788376	0.0172905707682225	2.740962523107598	0.00612705	0.00612705	chr1	39860576	2.2127485755786886	chr1:39860576:C:T
chr1:39861531	['C', 'G']	98663	36120.39318405287	-869.7107517144042	-0.0143962689150351	0.0055578158762163	-2.590274531518986	0.00959135	0.00959135	chr1	39861531	2.0181202607868536	chr1:39861531:C:G
chr1:39862009	['G', 'A']	98663	36129.45047602632	-872.1867441626385	-0.0144801003325598	0.0055575993510803	-2.6054595550766244	0.00917649	0.00917649	chr1	39862009	2.037323404324918	chr1:39862009:G:A
chr1:39863220	['C', 'T']	98663	36146.59455623703	-871.6659368623268	-0.0144000811111845	0.0055562549391152	-2.5916883348548163	0.00955203	0.00955203	chr1	39863220	2.0199043222266413	chr1:39863220:C:T
chr1:39864722	['A', 'C']	98663	4120.75178670992	-385.70641689437366	-0.038493968645564	0.0149016747680318	-2.583197475772592	0.00979035	0.00979035	chr1	39864722	2.0092017821139594	chr1:39864722:A:C
chr1:39866291	['G', 'C']	98663	4109.249896104686	-384.854412249438	-0.0385357079100482	0.0149210194660789	-2.582645776828743	0.00980602	0.00980602	chr1	39866291	2.0085072253177847	chr1:39866291:G:C
chr1:39867175	['C', 'T']	98663	3298.501480009731	437.18270825744224	0.0482955213015908	0.0172562562896969	2.7987253139272283	0.00513147	0.00513147	chr1	39867175	2.289758205758095	chr1:39867175:C:T
chr1:39867306	['T', 'C']	98663	7506.586825375904	69.42254097141748	-0.0006591785800046	0.0114345528287131	-0.0576479543956842	0.954029	0.954029	chr1	39867306	0.020438423672684	chr1:39867306:T:C
chr1:39867436	['C', 'T']	98663	4126.209106205275	-380.0494856918618	-0.0371586618365862	0.0148886046154761	-2.495778670753425	0.0125697	0.0125697	chr1	39867436	1.9006750874611664	chr1:39867436:C:T
chr1:39867630	['C', 'T']	98663	38383.27937598832	-1472.5887663384815	0.0177207339175362	0.0054003623226651	3.2813972209166016	0.0010333	0.0010333	chr1	39867630	2.98577357061077	chr1:39867630:C:T
chr1:39867851	['A', 'G']	98663	7509.141634903901	68.12635906609029	-0.0009909868865942	0.0114317061830681	-0.0866875749537761	0.93092	0.93092	chr1	39867851	0.0310876391597737	chr1:39867851:A:G
chr1:39868308	['G', 'A']	98663	2559.051874600906	304.24366037319305	0.0503885799382186	0.0195848039903178	2.5728406555985672	0.0100882	0.0100882	chr1	39868308	1.9961863163997469	chr1:39868308:G:A
chr1:39868581	['T', 'G']	98663	3297.849443587033	432.1038111250281	0.0472502286582384	0.0172579980608306	2.7378742593255403	0.00618488	0.00618488	chr1	39868581	2.208668722201942	chr1:39868581:T:G
chr1:39868669	['A', 'C']	98663	3291.6426319856537	435.10416738085	0.0485353233196076	0.0172886338160941	2.807354463973073	0.004996	0.004996	chr1	39868669	2.3013775702979022	chr1:39868669:A:C
chr1:39869314	['G', 'A']	98663	38033.24034991687	-1545.3440626033955	0.0174961414091591	0.0054221486944284	3.2267911477856184	0.00125228	0.00125228	chr1	39869314	2.90229855542332	chr1:39869314:G:A
chr1:39869953	['T', 'C']	98663	82988.8163954886	-2318.475965277864	0.002135326622507	0.0043451787281783	0.4914243477856236	0.623127	0.623127	chr1	39869953	0.2054234304223916	chr1:39869953:T:C
chr1:39870219	['C', 'T']	98663	2557.5184351651924	301.3594105713778	0.0497307529015689	0.0195886192573264	2.5387574411590466	0.0111262	0.0111262	chr1	39870219	1.953653137625848	chr1:39870219:C:T
chr1:39870673	['G', 'C']	98663	4119.680811751936	-384.6537914289572	-0.0384785658598718	0.0149150530184342	-2.579847742566799	0.00988582	0.00988582	chr1	39870673	2.004987301392784	chr1:39870673:G:C
chr1:39870675	['A', 'C']	98663	4113.416915856589	-384.1651575363706	-0.03841130778612	0.0149145994264537	-2.575416656379693	0.0100134	0.0100134	chr1	39870675	1.999418434955866	chr1:39870675:A:C
chr1:39870931	['C', 'T']	98663	38042.03744524658	-1541.675549488013	0.0176170575622745	0.0054225866837823	3.2488291270590337	0.0011592	0.0011592	chr1	39870931	2.935841627536882	chr1:39870931:C:T
chr1:39870958	['C', 'G']	98663	2555.1035891302363	303.8853068960043	0.0502811051707345	0.0196010854899264	2.565220441315637	0.0103125	0.0103125	chr1	39870958	1.9866360384420183	chr1:39870958:C:G
chr1:39870996	['C', 'T']	98663	38434.11639551973	-1473.546315071248	0.0178286226881961	0.0053982477662544	3.3026684695071964	0.000958036	0.000958036	chr1	39870996	3.0186181711849263	chr1:39870996:C:T
chr1:39871549	['C', 'G']	98663	4111.12500506791	-383.544610457596	-0.0382600269161624	0.0149174382565108	-2.564785337687825	0.0103254	0.0103254	chr1	39871549	1.9860931150296384	chr1:39871549:C:G
chr1:39871908	['A', 'T']	98663	38057.50062862472	-1548.717975340487	0.017636120302267	0.0054219862238796	3.252704742146639	0.00114351	0.00114351	chr1	39871908	2.941760033133464	chr1:39871908:A:T
chr1:39873795	['G', 'A']	98663	20693.194722382737	-1170.3657037346711	-0.0203084233000948	0.0069660162469837	-2.9153568668302245	0.00355362	0.00355362	chr1	39873795	2.449329014551681	chr1:39873795:G:A
chr1:39874915	['G', 'A']	98663	15462.477930957555	295.1631585828068	-0.003243970142547	0.0080873056817355	-0.4011187743123467	0.688334	0.688334	chr1	39874915	0.1622007781032507	chr1:39874915:G:A
chr1:39875048	['C', 'T']	98663	4114.459575374135	-382.7701099091199	-0.0381262171558467	0.0149179399349161	-2.555729364924619	0.010598	0.010598	chr1	39875048	1.974776084821689	chr1:39875048:C:T
chr1:39876090	['C', 'CA']	98663	37388.54742476001	-1638.3222544305538	0.0162721965787173	0.0054666324174882	2.9766399743032323	0.00291497	0.00291497	chr1	39876090	2.535365910510971	chr1:39876090:C:CA
chr1:39877692	['T', 'C']	98663	4110.541611758744	-383.1582603344236	-0.0381453154054055	0.0149185819100482	-2.5568995522096665	0.0105625	0.0105625	chr1	39877692	1.9762332780422511	chr1:39877692:T:C
chr1:39877760	['C', 'T']	98663	91822.19728904976	-2660.910196113087	-0.0010458003705806	0.0042581117165644	-0.24560190999978	0.805991	0.805991	chr1	39877760	0.0936698076640902	chr1:39877760:C:T
chr1:39878503	['A', 'G']	98663	38445.01387804755	-1464.3688514262258	0.0180771658263864	0.0053972269283089	3.349343295456077	0.000810337	0.000810337	chr1	39878503	3.09133433074737	chr1:39878503:A:G
chr1:39878996	['G', 'A']	98663	38443.50680154884	-1461.1954457599968	0.0181874359688809	0.0053982387687142	3.369142557066435	0.000754313	0.000754313	chr1	39878996	3.12244840749072	chr1:39878996:G:A
chr1:39879586	['C', 'T']	98663	93924.57364214447	-2742.409138170544	-0.0002907714814523	0.0042819530133421	-0.0679062756051522	0.94586	0.94586	chr1	39879586	0.0241731402651671	chr1:39879586:C:T
chr1:39879621	['T', 'C']	98663	82464.5520153209	-2267.7886755968543	0.0032276594638509	0.0043281856937308	0.7457303573010056	0.455832	0.455832	chr1	39879621	0.3411951900472604	chr1:39879621:T:C
chr1:39879939	['G', 'A']	98663	45837.41895593244	-1411.5265908579502	0.0155780071496815	0.0050315828240851	3.0960450606343994	0.00196175	0.00196175	chr1	39879939	2.7073563387187325	chr1:39879939:G:A
chr1:39879942	['T', 'C']	98663	93386.67347705198	-2719.874120454058	-0.0002725315369178	0.0042594388553872	-0.0639829672805698	0.948984	0.948984	chr1	39879942	0.0227411097753292	chr1:39879942:T:C
chr1:39880059	['T', 'C']	98663	93866.00806081474	-2761.0850639848386	-0.0008283047484568	0.0042791807425322	-0.1935661983669068	0.846516	0.846516	chr1	39880059	0.0723648288769109	chr1:39880059:T:C
chr1:39880101	['G', 'A']	98663	38444.63796285028	-1455.2802069292843	0.0182932952921219	0.0053984124435749	3.388643510166469	0.000702667	0.000702667	chr1	39880101	3.153250442157152	chr1:39880101:G:A
chr1:39880329	['A', 'C']	98663	82062.30444489543	-2277.167312198033	0.0027602115718406	0.0043173919070386	0.6393238397794281	0.522614	0.522614	chr1	39880329	0.2818189603926436	chr1:39880329:A:C
chr1:39880457	['G', 'C']	98663	82064.12109414602	-2269.929491997485	0.0029299771813035	0.0043148030750121	0.6790523531123717	0.497106	0.497106	chr1	39880457	0.3035509949556181	chr1:39880457:G:C
chr1:39881324	['T', 'C']	98663	4114.959266017845	-383.01113432140073	-0.0381288366889053	0.0149142839123623	-2.55653150449286	0.0105736	0.0105736	chr1	39881324	1.975777123009648	chr1:39881324:T:C
chr1:39881339	['T', 'C']	98663	7369.539597887031	40.24918570075064	-0.0024987745509007	0.0115304501586256	-0.2167109277196326	0.828434	0.828434	chr1	39881339	0.0817420854070586	chr1:39881339:T:C
chr1:39881701	['C', 'T']	98663	11212.13640740778	-446.18307144988427	-0.01363617178218	0.0091598377367346	-1.4886914128940854	0.136572	0.136572	chr1	39881701	0.8646383306102349	chr1:39881701:C:T
chr1:39882348	['T', 'C']	98663	7368.224042165011	41.55024316132872	-0.0023055369522467	0.0115295179450906	-0.1999682001647276	0.841506	0.841506	chr1	39882348	0.0749427831253507	chr1:39882348:T:C
chr1:39882380	['G', 'A']	98663	36152.862844283154	-861.1895523328974	-0.014052779003812	0.0055557859541642	-2.529395322236808	0.0114275	0.0114275	chr1	39882380	1.942048770038632	chr1:39882380:G:A
chr1:39882581	['C', 'T']	98663	4109.0832953243935	-383.5987864879284	-0.0384781893017591	0.014922404972008	-2.5785514716922537	0.00992299	0.00992299	chr1	39882581	2.0033574463092467	chr1:39882581:C:T
chr1:39882916	['G', 'C']	98663	10786.765305708725	-530.1126630622725	-0.0162209287025436	0.0093176225951762	-1.7408870703714905	0.0817065	0.0817065	chr1	39882916	1.0877433926494242	chr1:39882916:G:C
chr1:39883661	['G', 'A']	98663	10675.305398689554	-569.6276633620708	-0.016005588262668	0.0094267402523139	-1.6978921487456051	0.0895313	0.0895313	chr1	39883661	1.0480251094786344	chr1:39883661:G:A
chr1:39883721	['G', 'A']	98663	3240.445117066688	426.4601465535443	0.0476535715802738	0.0174099066641436	2.7371526165857207	0.00619846	0.00619846	chr1	39883721	2.2077161970466186	chr1:39883721:G:A
chr1:39883738	['T', 'C']	98663	93337.48865007344	-2721.508919983774	-0.0002332526939477	0.0042560863535567	-0.0548045022048905	0.956294	0.956294	chr1	39883738	0.019408569074837	chr1:39883738:T:C
chr1:39885979	['A', 'G']	98663	36176.70005677096	-855.028276033297	-0.0137756857997403	0.0055532726696634	-2.480642788349718	0.0131162	0.0131162	chr1	39885979	1.882191969691438	chr1:39885979:A:G
chr1:39886355	['A', 'G']	98663	93395.06337214018	-2721.165363308377	-0.0002189068897509	0.0042572731409452	-0.0514195078642073	0.958991	0.958991	chr1	39886355	0.0181854686048089	chr1:39886355:A:G
chr1:39888081	['C', 'T']	98663	4147.168134686141	-373.2131864815299	-0.0355914703951668	0.0148503839273921	-2.3966700503626006	0.0165467	0.0165467	chr1	39888081	1.7812886070056928	chr1:39888081:C:T
chr1:39888152	['A', 'G']	98663	7464.226961281168	52.95954550745437	-0.0024148535385288	0.0114640603285641	-0.2106455714047455	0.833164	0.833164	chr1	39888152	0.079269503653624	chr1:39888152:A:G
chr1:39888872	['C', 'G']	98663	147096.61777917482	-5343.394235203783	0.0050346464760437	0.0048890665658042	1.0297766267405264	0.303117	0.303117	chr1	39888872	0.5183897059974243	chr1:39888872:C:G
chr1:39889146	['C', 'T']	98663	4201.615169808285	-378.0584630113086	-0.036010822602176	0.0148524003317065	-2.424579313641372	0.0153279	0.0153279	chr1	39889146	1.8145173416156	chr1:39889146:C:T
chr1:39889337	['T', 'G']	98663	27848.840115125902	-1396.4596498377728	-0.0046004325435387	0.0061395289725514	-0.7493135978519332	0.45367	0.45367	chr1	39889337	0.3432599385325921	chr1:39889337:T:G
chr1:39890483	['A', 'G']	98663	38009.393425174094	-1540.866999976605	0.0176552813364157	0.0054238945100316	3.2550930523743893	0.00113393	0.00113393	chr1	39890483	2.945413754571915	chr1:39890483:A:G
chr1:39891255	['T', 'C']	98663	54551.01029150824	-1263.8407653118643	-0.0139898127693708	0.0048284425155567	-2.8973758565618484	0.00376381	0.00376381	chr1	39891255	2.424372308208187	chr1:39891255:T:C
chr1:39891305	['G', 'T']	98663	36092.090572206005	-855.5728133340222	-0.0139436069407492	0.0055637152075899	-2.506168346238795	0.0122063	0.0122063	chr1	39891305	1.913415960387661	chr1:39891305:G:T
chr1:39891568	['A', 'C']	98663	10985.77942547843	-484.0290878305135	-0.0132697453571902	0.0092431632233954	-1.4356281541802856	0.151111	0.151111	chr1	39891568	0.8207039204034027	chr1:39891568:A:C
chr1:39891596	['A', 'G']	98663	47162.428399079465	-1332.7803460571088	-0.0149493749955918	0.0050080200990622	-2.985086860651985	0.00283567	0.00283567	chr1	39891596	2.547344311400799	chr1:39891596:A:G
chr1:39891773	['C', 'T']	98663	10802.328461382527	-537.2990394115567	-0.0168926879226519	0.0093112238441346	-1.8142285273587409	0.0696456	0.0696456	chr1	39891773	1.1571063157953865	chr1:39891773:C:T
chr1:39892380	['A', 'T']	98663	54741.76770164928	-1238.0911599198423	-0.0144207275171114	0.0048250528983422	-2.9887190505343684	0.00280219	0.00280219	chr1	39892380	2.552502421100909	chr1:39892380:A:T
chr1:39893054	['G', 'A']	98663	11252.570252792477	-435.6316842911284	-0.0129574821693229	0.0091462728412517	-1.416695346205049	0.156575	0.156575	chr1	39893054	0.8052775796266547	chr1:39893054:G:A
chr1:39894252	['C', 'T']	98663	37959.849077453386	-1537.8169665137818	0.0176355769743908	0.0054278683515167	3.249079718277018	0.00115818	0.00115818	chr1	39894252	2.936223938940405	chr1:39894252:C:T
chr1:39894560	['G', 'T']	98663	3211.195282645934	414.7296889247358	0.0435854745257522	0.0175051565341966	2.489864882990755	0.0127808	0.0127808	chr1	39894560	1.8934419611454103	chr1:39894560:G:T
chr1:39894585	['TAAG', 'T']	98663	3212.488403211419	414.17227252077	0.0435502349422247	0.0175046543830124	2.487923153997744	0.0128508	0.0128508	chr1	39894585	1.8910698353855384	chr1:39894585:TAAG:T
chr1:39896111	['G', 'C']	98663	37568.854032135416	-1947.7747296079149	-0.0181826070556599	0.0054223989439445	-3.3532403726887794	0.000799013	0.000799013	chr1	39896111	3.097446154625514	chr1:39896111:G:C
chr1:39896171	['A', 'C']	98663	37708.40826836711	-1614.6059428763938	0.0163905635762884	0.0054497574118707	3.007576730036876	0.00263406	0.00263406	chr1	39896171	2.579374336674108	chr1:39896171:A:C
chr1:39896394	['C', 'A']	98663	41553.05393761848	-1955.278383552948	0.0119668676076986	0.0052428132524626	2.282527916110228	0.0224603	0.0224603	chr1	39896394	1.6485844472074889	chr1:39896394:C:A
chr1:39896789	['T', 'C']	98663	37651.57941632623	-1636.764002626693	0.0160323242170185	0.0054516638232701	2.9408130685874845	0.00327428	0.00327428	chr1	39896789	2.484884184650599	chr1:39896789:T:C
chr1:39897382	['G', 'C']	98663	173971.28986418	-5236.307789634987	0.0198920960272764	0.006588935536996	3.019015122485999	0.00253663	0.00253663	chr1	39897382	2.59574287557567	chr1:39897382:G:C
chr1:39899131	['C', 'A']	98663	97333.83833919572	-3018.8723426207725	0.000810532267549	0.0042415588236351	0.1910930158583524	0.848453	0.848453	chr1	39899131	0.0713722103952097	chr1:39899131:C:A
chr1:39899316	['C', 'T']	98663	11310.229269924286	-671.8035688794631	-0.0006840375730304	0.0091691439464917	-0.0746021195677935	0.940531	0.940531	chr1	39899316	0.0266268854862089	chr1:39899316:C:T
chr1:39903560	['T', 'C']	98663	97740.84110861058	-3047.414522658029	8.653164285231863e-05	0.0042427833837679	0.0203950178515761	0.983728	0.983728	chr1	39903560	0.007124967045015	chr1:39903560:T:C
chr1:39903967	['C', 'T']	98663	37617.10029701865	-1632.638001810831	0.0163789427918126	0.0054546405503671	3.002753827786159	0.00267616	0.00267616	chr1	39903967	2.572487924895304	chr1:39903967:C:T
chr1:39905123	['T', 'C']	98663	77075.11957834067	-2197.6341412348715	0.0048532926405497	0.0043502373205341	1.1156385923225398	0.26458	0.26458	chr1	39905123	0.57744298788064	chr1:39905123:T:C
chr1:39905631	['C', 'T']	98663	25429.8351883388	-1437.1386058120934	-0.017474499998109	0.006363704568042	-2.7459634260622945	0.00603444	0.00603444	chr1	39905631	2.219363026510179	chr1:39905631:C:T
chr1:39907560	['A', 'G']	98663	10944.33277924184	-495.79195794721016	-0.0153465763303171	0.0092634117008586	-1.6566872795791516	0.0975859	0.0975859	chr1	39907560	1.0106129281792475	chr1:39907560:A:G
chr1:39908714	['T', 'C']	98663	76927.83168246568	-2209.3517851705296	0.0048068695375751	0.0043491861716277	1.1052342548436145	0.269061	0.269061	chr1	39908714	0.5701492480269061	chr1:39908714:T:C
chr1:39909062	['T', 'C']	98663	37649.02687054477	-1636.598339088992	0.0164365568542563	0.0054539500901421	3.01369770214158	0.0025815	0.0025815	chr1	39909062	2.5881278706167583	chr1:39909062:T:C
chr1:39909333	['G', 'A']	98663	97648.74299965535	-3044.642640099219	0.000462895230569	0.0042435835245638	0.1090812111720148	0.913138	0.913138	chr1	39909333	0.039463583791497	chr1:39909333:G:A
chr1:39911069	['G', 'A']	98663	37632.978622424176	-1630.5721799091816	0.0166758844035953	0.0054550894674178	3.0569405879036826	0.00223668	0.00223668	chr1	39911069	2.650396145619598	chr1:39911069:G:A
chr1:39911171	['A', 'G']	98663	37638.72231570837	-1631.108790507105	0.0165820434011471	0.0054534347215246	3.0406604732423173	0.00236122	0.00236122	chr1	39911171	2.6268635468751813	chr1:39911171:A:G
chr1:39911950	['C', 'T']	98663	13780.83805507972	-539.7060623604356	0.0121648812958243	0.0083494643656904	1.4569654726370445	0.145129	0.145129	chr1	39911950	0.8382457972000529	chr1:39911950:C:T
chr1:39914309	['T', 'C']	98663	25629.15760060356	-1439.157880845543	-0.0173786707744199	0.006364386607355	-2.7306120521239667	0.00632281	0.00632281	chr1	39914309	2.1990898685096267	chr1:39914309:T:C
chr1:39916592	['T', 'C']	98663	61505.78262061956	-1177.789877835565	0.01240660809787	0.004600885304269	2.6965697419925028	0.00700696	0.00700696	chr1	39916592	2.154470361717052	chr1:39916592:T:C
chr1:39917880	['G', 'T']	98663	61343.19140351768	-1126.1834695406596	0.0129508724677461	0.0045978764840235	2.816707345825228	0.00485283	0.00485283	chr1	39917880	2.3140049222340826	chr1:39917880:G:T
chr1:39919296	['G', 'A']	98663	23283.65194210185	-1300.648449064264	-0.0185127640297879	0.0065942768268364	-2.8073986755374247	0.00499532	0.00499532	chr1	39919296	2.301436685659666	chr1:39919296:G:A
chr1:39919623	['A', 'C']	98663	10002.608289325644	-373.7293628143472	-0.0057366655412606	0.0096661465148799	-0.5934800938957105	0.552861	0.552861	chr1	39919623	0.2573840450444133	chr1:39919623:A:C
chr1:39919703	['T', 'C']	98663	23329.364926358543	-1308.6357305853876	-0.018698041553204	0.0065966785076068	-2.8344630607119403	0.00459121	0.00459121	chr1	39919703	2.338072842334088	chr1:39919703:T:C
chr1:39920262	['T', 'C']	98663	8875.87706350357	-330.6234694437764	0.0020686425589304	0.0103247303938204	0.2003580219555694	0.841201	0.841201	chr1	39920262	0.0751002197063254	chr1:39920262:T:C
chr1:39920539	['A', 'T']	98663	10553.427857570014	-239.6234621763515	-0.0038002171272216	0.0094350668407703	-0.4027758564253449	0.687114	0.687114	chr1	39920539	0.1629712025858493	chr1:39920539:A:T
chr1:39920755	['G', 'A']	98663	49461.62529421314	-2807.7142165441164	-0.0093743692566317	0.0049289639739714	-1.901894456144406	0.0571879	0.0571879	chr1	39920755	1.2426958509119206	chr1:39920755:G:A
chr1:39920841	['A', 'G']	98663	129916.13652908323	-4628.786044875615	0.0049487149238163	0.004479992874141	1.104625623933656	0.269325	0.269325	chr1	39920841	0.5697233314822269	chr1:39920841:A:G
chr1:39921438	['T', 'G']	98663	15660.634914199414	-535.7918323371933	0.0179748878434912	0.0078562807812455	2.2879640308173284	0.0221417	0.0221417	chr1	39921438	1.6547890378260488	chr1:39921438:T:G
chr1:39922076	['C', 'T']	98663	17739.899014778326	-1006.135779266828	-0.0170465955055231	0.007445895575456	-2.2893949200300416	0.0220585	0.0220585	chr1	39922076	1.6564240233496674	chr1:39922076:C:T
chr1:39922704	['G', 'T']	98663	9467.47978876523	-254.1821601007969	-0.0049520389061415	0.0099229708218733	-0.4990480164696	0.617747	0.617747	chr1	39922704	0.2091893550098316	chr1:39922704:G:T
chr1:39923493	['G', 'A']	98663	9461.781099823593	-257.2646135269378	-0.0051428663723967	0.009927849536065	-0.518024205918332	0.604443	0.604443	chr1	39923493	0.2186446475784631	chr1:39923493:G:A
chr1:39923864	['A', 'G']	98663	9503.902207109968	-261.3476679518204	-0.0054785478061874	0.0099296799909619	-0.5517345786746481	0.581131	0.581131	chr1	39923864	0.2357259568278894	chr1:39923864:A:G
chr1:39924860	['T', 'C']	98663	2301.303223517485	290.2676176610039	0.0062793052566184	0.0207796405251695	0.3021854612457118	0.762511	0.762511	chr1	39924860	0.1177538867944978	chr1:39924860:T:C
chr1:39925481	['G', 'A']	98663	63068.32225647468	-3783.753771284908	-0.0147908056561522	0.0046025974391623	-3.2135779528100734	0.00131134	0.00131134	chr1	39925481	2.882284691239151	chr1:39925481:G:A
chr1:39925583	['C', 'T']	98663	42808.33884423181	-1663.596125984571	0.0201490480720035	0.0052062931589098	3.8701332132097046	0.000108846	0.000108846	chr1	39925583	3.963187526290752	chr1:39925583:C:T
chr1:39926080	['C', 'T']	98663	45370.29925601572	-1311.6228617342265	0.020171556499115	0.0050842602796119	3.967451583862408	7.26966e-05	7.26966e-05	chr1	39926080	4.138485900499532	chr1:39926080:C:T
chr1:39926485	['G', 'C']	98663	52871.50231629313	-420.4382507056328	0.0209829797190207	0.0048075253935931	4.364611312710744	1.27478e-05	1.27478e-05	chr1	39926485	4.894564758783004	chr1:39926485:G:C
chr1:39926655	['T', 'C']	98663	188147.72092033247	-6230.504691328652	0.0114764529495614	0.0100587501633187	1.140942240658548	0.253897	0.253897	chr1	39926655	0.5953424306392474	chr1:39926655:T:C
chr1:39926810	['C', 'T']	98663	71106.64842728406	-2156.065843357796	-0.0030127918277133	0.0044323243425414	-0.679731805453969	0.496676	0.496676	chr1	39926810	0.3039268251454841	chr1:39926810:C:T
chr1:39927488	['A', 'G']	98663	52958.492558497936	-403.3068799877201	0.0210105798835447	0.0048060117571575	4.371728773291885	1.23392e-05	1.23392e-05	chr1	39927488	4.908712996449301	chr1:39927488:A:G
chr1:39927523	['G', 'A']	98663	63079.39341935878	-3776.646317709192	-0.0146975597578218	0.0046009409981849	-3.194468210659494	0.00140133	0.00140133	chr1	39927523	2.8534595804153096	chr1:39927523:G:A
chr1:39929329	['C', 'T']	98663	188134.72052503543	-6229.968186967114	0.0112963786123519	0.0100505370794235	1.1239577072432312	0.261034	0.261034	chr1	39929329	0.5833029215862504	chr1:39929329:C:T
chr1:39929497	['A', 'G']	98663	53919.93012175217	-282.93887711892575	0.0223090539440257	0.0047858329755736	4.661477752752519	3.14357e-06	3.14357e-06	chr1	39929497	5.502576864477065	chr1:39929497:A:G
chr1:39929523	['A', 'G']	98663	42883.47716790838	-1653.2552524564542	0.0204849356060311	0.0052020001929208	3.937895971997131	8.22556e-05	8.22556e-05	chr1	39929523	4.084834525398544	chr1:39929523:A:G
chr1:39930542	['A', 'G']	98663	188088.5956126834	-6230.25889263036	0.0120067119581442	0.0100309787751033	1.196963150589506	0.231324	0.231324	chr1	39930542	0.6357793065858557	chr1:39930542:A:G
chr1:39931983	['G', 'T']	98663	46195.55501829719	-2734.2184490603154	-0.0105502554578599	0.0050385955391047	-2.0938881432293783	0.0362725	0.0362725	chr1	39931983	1.440422510623372	chr1:39931983:G:T
chr1:39933056	['C', 'T']	98663	53848.7398124208	-302.5448337698471	0.0221230281636245	0.0047873539306874	4.621139043389669	3.82121e-06	3.82121e-06	chr1	39933056	5.417799094388249	chr1:39933056:C:T
chr1:39933170	['C', 'T']	98663	54736.507678827846	-320.5530627860344	0.0227417266508781	0.0048169751480763	4.721163375725571	2.34821e-06	2.34821e-06	chr1	39933170	5.629263066809859	chr1:39933170:C:T
chr1:39933269	['A', 'G']	98663	54008.40136497237	-311.41042332715824	0.0219631534484842	0.0047931994789412	4.582148843372501	4.60785e-06	4.60785e-06	chr1	39933269	5.336501667005113	chr1:39933269:A:G
chr1:39934062	['T', 'C']	98663	62910.12879056703	-1721.175259251167	-0.0034301871162321	0.004578311148727	-0.7492254250098058	0.453723	0.453723	chr1	39934062	0.3432092050410024	chr1:39934062:T:C
chr1:39934725	['C', 'T']	98663	42822.906288645165	-1644.2332613792703	0.0208772172367153	0.0052044504448943	4.011416278772757	6.04e-05	6.04e-05	chr1	39934725	4.218963061378868	chr1:39934725:C:T
chr1:39936166	['T', 'A']	98663	42801.50722771876	-1640.314807499023	0.0208803168284911	0.0052062258748039	4.010643665989152	6.0598e-05	6.0598e-05	chr1	39936166	4.217541709221457	chr1:39936166:T:A
chr1:39936715	['T', 'C']	98663	188081.5315129032	-6219.796376891484	0.0125245401639489	0.010018555874174	1.250134282949379	0.211253	0.211253	chr1	39936715	0.6751971149264615	chr1:39936715:T:C
chr1:39937742	['G', 'T']	98663	70443.85172081704	-4090.757402710145	-0.0142551951746951	0.0044908934037528	-3.174244831280703	0.00150273	0.00150273	chr1	39937742	2.823119043394241	chr1:39937742:G:T
chr1:39938569	['A', 'G']	98663	188101.0	-6226.058697103624	0.0108802811532781	0.0100237123967466	1.085454243161395	0.277723	0.277723	chr1	39938569	0.5563881520846161	chr1:39938569:A:G
chr1:39941043	['C', 'T']	98663	42618.88767814788	-1717.168430632332	0.0206050828750825	0.00521004276082	3.954877881240156	7.66272e-05	7.66272e-05	chr1	39941043	4.115617043512427	chr1:39941043:C:T
chr1:39941209	['A', 'G']	98663	69670.88610122762	-4039.6329155352655	-0.0139370374561666	0.0045002006876053	-3.096981317867143	0.00195557	0.00195557	chr1	39941209	2.7087266337800537	chr1:39941209:A:G
chr1:39942709	['A', 'G']	98663	2030.0205752974805	265.8423454691988	0.012109845921101	0.0220136076436769	0.5501072844177537	0.582247	0.582247	chr1	39942709	0.2348927404691979	chr1:39942709:A:G
chr1:39943611	['T', 'C']	98663	69436.8689870268	-3956.54235448964	-0.0135048710594407	0.0045069574546539	-2.996449643760309	0.00273211	0.00273211	chr1	39943611	2.5635018191078944	chr1:39943611:T:C
chr1:39947426	['T', 'C']	98663	117526.05968816877	-2430.4567038871883	0.0158168861847465	0.004370495999288	3.619013994595347	0.000295875	0.000295875	chr1	39947426	3.528891729062861	chr1:39947426:T:C
chr1:39948651	['T', 'C']	98663	42578.47331927664	-1793.6138277393818	0.0182384939960672	0.0052088480501999	3.5014448147258235	0.000462947	0.000462947	chr1	39948651	3.3344687258828327	chr1:39948651:T:C
chr1:39950765	['C', 'T']	98663	52069.61054733832	-3022.83359079054	-0.0104465823981084	0.0048422878771766	-2.15736500247058	0.0309796	0.0309796	chr1	39950765	1.5089241940304683	chr1:39950765:C:T
chr1:39951870	['C', 'T']	98663	64458.37300919494	-1876.841265327629	-0.0026371241302156	0.0045430578313582	-0.5804733789680252	0.561597	0.561597	chr1	39951870	0.250575220833603	chr1:39951870:C:T
chr1:39952101	['C', 'T']	98663	16167.491597405233	-1001.0324512429224	-0.0160950295035757	0.0077430462770958	-2.078643072453976	0.0376527	0.0376527	chr1	39952101	1.4242038759557665	chr1:39952101:C:T
chr1:39952892	['T', 'C']	98663	64302.64176441366	-1909.556586950823	-0.0035861566533105	0.0045462385334045	-0.7888184104200463	0.43022	0.43022	chr1	39952892	0.3663094040653838	chr1:39952892:T:C
chr1:39952917	['A', 'G']	98663	122648.34828316828	-2425.110842292195	0.0136891312675986	0.0044269065863272	3.0922566357913106	0.00198696	0.00198696	chr1	39952917	2.701810875695486	chr1:39952917:A:G
chr1:39952958	['G', 'T']	98663	42462.45568080447	-1782.888868878144	0.0185877128954667	0.0052158744195334	3.56368106292128	0.000365863	0.000365863	chr1	39952958	3.43668150881985	chr1:39952958:G:T
chr1:39953350	['C', 'T']	98663	64255.72276344469	-1911.0155621051133	-0.0035954994594462	0.0045473087735413	-0.7906873358516353	0.429128	0.429128	chr1	39953350	0.3674131474371133	chr1:39953350:C:T
chr1:39954009	['A', 'G']	98663	122630.04462964092	-2431.679734824509	0.0134873467934694	0.0044270036164175	3.0466084878384856	0.002315	0.002315	chr1	39954009	2.635449004646028	chr1:39954009:A:G
chr1:39959406	['C', 'T']	98663	64563.013858896775	-1876.4172035437068	-0.0032357631036274	0.0045418377863881	-0.7124347578693767	0.476197	0.476197	chr1	39959406	0.3222133449402732	chr1:39959406:C:T
chr1:39962303	['C', 'T']	98663	43322.02545439801	-1761.0008108009818	0.0200298017833067	0.0051824690053925	3.8649149203719504	0.000111199	0.000111199	chr1	39962303	3.953899118297439	chr1:39962303:C:T
chr1:39962915	['G', 'T']	98663	59593.85218449064	-1786.9801514845017	-0.0087518975332335	0.0046583451093984	-1.878756796179878	0.0602807	0.0602807	chr1	39962915	1.2198217131528235	chr1:39962915:G:T
chr1:39968099	['A', 'G']	98663	102282.73375708364	-3265.24159985626	0.0059391216394877	0.0042582913392058	1.3947194229775963	0.163104	0.163104	chr1	39968099	0.787535388091386	chr1:39968099:A:G
chr1:39969485	['A', 'G']	98663	16740.018011899818	-687.6228692074213	0.0049649139546457	0.0076177453587617	0.6517563558271454	0.51456	0.51456	chr1	39969485	0.2885639772676615	chr1:39969485:A:G
chr1:39971793	['T', 'C']	98663	59344.29205586138	-1229.8667898170538	-0.0032073612816563	0.0046650436809058	-0.6875308145096761	0.49175	0.49175	chr1	39971793	0.3082556314086256	chr1:39971793:T:C
chr1:39972066	['C', 'A']	98663	84176.96473922665	-4377.81524070514	-0.0071187414068265	0.0043708964218182	-1.6286685200985005	0.103386	0.103386	chr1	39972066	0.9855382671840252	chr1:39972066:C:A
chr1:39972657	['C', 'T']	98663	83882.50192087417	-4459.2410317516005	-0.0079850395637719	0.0043689876343976	-1.8276635760890527	0.0676031	0.0676031	chr1	39972657	1.1700333886437897	chr1:39972657:C:T
chr1:39973623	['T', 'G']	98663	9891.904930862493	-595.2911226208776	-0.0182806000531838	0.0097590169944446	-1.8732009651781627	0.0610436	0.0610436	chr1	39973623	1.2143598621103189	chr1:39973623:T:G
chr1:39973926	['G', 'A']	98663	47468.660144964255	-446.63041086541625	0.0012584262662761	0.0050241753476547	0.2504741931158163	0.802221	0.802221	chr1	39973926	0.095705973537683	chr1:39973926:G:A
chr1:39973928	['G', 'A']	98663	46378.461249936656	-536.4602391481483	4.543738447026187e-06	0.005056097251801	0.0008986651602493	0.999283	0.999283	chr1	39973928	0.0003115008299218	chr1:39973928:G:A
chr1:39974478	['T', 'C']	98663	56341.27885853313	-864.1759957195145	-0.0024366014295453	0.0047514609420868	-0.5128109983947742	0.608085	0.608085	chr1	39974478	0.2160357094595134	chr1:39974478:T:C
chr1:39974950	['T', 'C']	98663	10245.0	-474.1674284401237	-0.0168410855467981	0.0095977584639082	-1.754689452764209	0.0793155	0.0793155	chr1	39974950	1.100641933657447	chr1:39974950:T:C
chr1:39975600	['G', 'A']	98663	9167.579607890842	-558.6225147008798	-0.0156518501152591	0.0101140125605176	-1.547541099203269	0.121736	0.121736	chr1	39975600	0.914580972391351	chr1:39975600:G:A
chr1:39975939	['C', 'T']	98663	9690.83226626014	-513.659468407119	-0.0160301158976096	0.0098652194080791	-1.624912253292782	0.104184	0.104184	chr1	39975939	0.982198972449694	chr1:39975939:C:T
chr1:39976055	['G', 'T']	98663	142847.3915710909	-5160.435293651789	-0.0092418367729786	0.0047565218777251	-1.942982080300783	0.0520212	0.0520212	chr1	39976055	1.283819633928547	chr1:39976055:G:T
chr1:39976099	['T', 'C']	98663	85586.3400332082	-4078.58648033706	-0.0060746315576037	0.0043122342758778	-1.4086970162044763	0.158928	0.158928	chr1	39976099	0.7987995818723443	chr1:39976099:T:C
chr1:39976292	['T', 'A']	98663	130748.87240428604	-4731.206987783841	-0.0070898497710623	0.0044334197012472	-1.5991830796140931	0.109783	0.109783	chr1	39976292	0.95946490558534	chr1:39976292:T:A
chr1:39977351	['T', 'TA']	98663	19282.977214214763	-67.84771873541365	-0.0004059214613788	0.0073529662694389	-0.0552051303520873	0.955975	0.955975	chr1	39977351	0.0195534649456713	chr1:39977351:T:TA
chr1:39977723	['G', 'A']	98663	4309.3362792278	91.94665817533686	0.0089613763181539	0.015081553000416	0.5941945314190599	0.552383	0.552383	chr1	39977723	0.2577596956252672	chr1:39977723:G:A
chr1:39977955	['C', 'T']	98663	16952.921051030953	200.53097355660915	0.0205269389436612	0.0075978382834684	2.70168147541706	0.00690016	0.00690016	chr1	39977955	2.161140838782821	chr1:39977955:C:T
chr1:39979297	['A', 'G']	98663	2394.582487657012	336.341207249585	0.0236378058955278	0.0196748015707095	1.2014253770527532	0.229589	0.229589	chr1	39979297	0.639048923563881	chr1:39979297:A:G
chr1:39979527	['T', 'C']	98663	13080.12480215898	483.5529752845408	0.0092115361765294	0.0086888910210702	1.0601509622104532	0.289079	0.289079	chr1	39979527	0.5389834562898319	chr1:39979527:T:C
chr1:39979824	['T', 'C']	98663	2019.491245856102	311.7858538398948	0.0307115384847269	0.0214443792161347	1.4321486378873425	0.152104	0.152104	chr1	39979824	0.8178593648090303	chr1:39979824:T:C
chr1:39979995	['A', 'G']	98663	2640.749429715619	398.55566705353743	0.0321334588080936	0.018799801217961	1.7092446050649586	0.0874088	0.0874088	chr1	39979995	1.0584448419759829	chr1:39979995:A:G
chr1:39980198	['A', 'G']	98663	2634.2815900217984	399.8069405729124	0.033419310437311	0.018824598892834	1.77530000121451	0.0758514	0.0758514	chr1	39980198	1.1200363989687003	chr1:39980198:A:G
chr1:39980282	['A', 'G']	98663	8333.702923016092	-87.81142620632194	-0.0080316898669527	0.0106469641707711	-0.7543643181407513	0.450632	0.450632	chr1	39980282	0.3461779716668449	chr1:39980282:A:G
chr1:39980468	['C', 'T']	98663	2017.0613318467465	315.4136428480304	0.0333919553440177	0.0214588813651925	1.5560902162487034	0.11969	0.11969	chr1	39980468	0.9219421330208132	chr1:39980468:C:T
chr1:39981381	['C', 'T']	98663	9858.997039230204	9.904871325511468	0.0023753702737739	0.0098084396671496	0.2421761619974659	0.808644	0.808644	chr1	39981381	0.0922426314944107	chr1:39981381:C:T
chr1:39982548	['T', 'C']	98663	4679.664031059615	-34.00622643414604	0.0102596279820765	0.0143519481001473	0.7148596072453199	0.474697	0.474697	chr1	39982548	0.3235835129362907	chr1:39982548:T:C
chr1:39984346	['T', 'A']	98663	150717.42864823737	-6417.947110125643	-0.0079475107650172	0.0050707156279615	-1.5673351353390923	0.11704	0.11704	chr1	39984346	0.9316656868827456	chr1:39984346:T:A
chr1:39985184	['G', 'A']	98663	15310.172470070656	-369.9569441515836	-0.0064706810508994	0.0079779762645938	-0.8110679746712518	0.417329	0.417329	chr1	39985184	0.3795214353161592	chr1:39985184:G:A
chr1:39987168	['T', 'TC']	98663	166660.95952356822	-6308.314668674166	-0.010578270738514	0.0058909545626711	-1.7956802460410484	0.0725484	0.0725484	chr1	39987168	1.1393721611564096	chr1:39987168:T:TC
chr1:39990190	['C', 'T']	98663	13905.060200770647	-530.6269217803589	-0.0094632278287119	0.0083237501724995	-1.1368947448683628	0.255585	0.255585	chr1	39990190	0.5924646380268876	chr1:39990190:C:T
chr1:39990763	['G', 'A']	98663	167839.11475924985	-6289.059508683754	-0.0114658060694266	0.00598001858391	-1.9173529159719755	0.055196	0.055196	chr1	39990763	1.2580923940257265	chr1:39990763:G:A
chr1:39991653	['A', 'C']	98663	15738.90230770789	-297.5547676265033	-0.0046647868025854	0.007879859710557	-0.5919885599404449	0.55386	0.55386	chr1	39991653	0.2565999986492355	chr1:39991653:A:C
chr1:39992935	['C', 'T']	98663	15863.541852382095	-306.0343695749139	-0.0048133899555076	0.0078868833617894	-0.610303174867235	0.541662	0.541662	chr1	39992935	0.266271631034885	chr1:39992935:C:T
chr1:39993248	['T', 'C']	98663	15736.121517035734	-298.53144737531665	-0.0045778530853522	0.0078826257402131	-0.5807523071910364	0.561409	0.561409	chr1	39993248	0.2507206294304592	chr1:39993248:T:C
chr1:39993719	['G', 'A']	98663	15726.79699568205	-299.2437257349196	-0.0047178706001526	0.0078816635424565	-0.5985881755467749	0.549449	0.549449	chr1	39993719	0.2600726126972406	chr1:39993719:G:A
chr1:39993796	['T', 'C']	98663	15731.580666747774	-293.9717160349547	-0.0044856002483829	0.0078816670931285	-0.5691182075291754	0.569277	0.569277	chr1	39993796	0.2446763622535584	chr1:39993796:T:C
chr1:39993833	['T', 'C']	98663	15735.642681813588	-295.6393552703621	-0.0045748355107672	0.0078821657776034	-0.5804033611886545	0.561644	0.561644	chr1	39993833	0.2505388762901589	chr1:39993833:T:C
chr1:39993864	['A', 'C']	98663	16083.410734105648	-305.3277219814306	-0.0043745732792256	0.0078990555527911	-0.553809661166372	0.57971	0.57971	chr1	39993864	0.236789207982927	chr1:39993864:A:C
chr1:39994127	['T', 'C']	98663	16573.647060708194	-316.10905763818306	-0.0046940978497145	0.007917810329478	-0.5928530306211528	0.553281	0.553281	chr1	39994127	0.2570542434616778	chr1:39994127:T:C
chr1:39994149	['T', 'C']	98663	15758.743200146306	-293.6073781825104	-0.0044703470187063	0.0078830509441162	-0.5670833602874135	0.570659	0.570659	chr1	39994149	0.2436233289814379	chr1:39994149:T:C
chr1:39994255	['C', 'T']	98663	15729.695997809784	-297.2093239810756	-0.0047252080422359	0.0078821210257481	-0.5994843300173055	0.548851	0.548851	chr1	39994255	0.2605455401776051	chr1:39994255:C:T
chr1:39994479	['C', 'G']	98663	15732.029591257457	-290.84569072237974	-0.0041349501205946	0.0078801866848716	-0.5247274317159077	0.599774	0.599774	chr1	39994479	0.222012364687313	chr1:39994479:C:G
chr1:39994726	['C', 'T']	98663	15735.754389165952	-296.5199897386597	-0.0045310744157594	0.0078792079039528	-0.5750672492708728	0.565247	0.565247	chr1	39994726	0.2477617339572212	chr1:39994726:C:T
chr1:39994736	['G', 'C']	98663	15735.435380217728	-297.3178687682367	-0.0045829893497142	0.007879227955127	-0.5816546209622089	0.560801	0.560801	chr1	39994736	0.2511912206225413	chr1:39994736:G:C
chr1:39995204	['A', 'G']	98663	15699.954762459834	-300.0173567906274	-0.0049670692809099	0.0078871004150061	-0.6297712745560469	0.528846	0.528846	chr1	39995204	0.2766707761447677	chr1:39995204:A:G
chr1:39995293	['C', 'T']	98663	14123.85891523156	-520.3139284082653	-0.0098453105352644	0.0082598150670464	-1.19195290152966	0.233283	0.233283	chr1	39995293	0.6321169083352496	chr1:39995293:C:T
chr1:39996990	['T', 'C']	98663	166971.1544239893	-6331.227477178894	-0.0118505876898059	0.005911924807623	-2.004522735899036	0.0450168	0.0450168	chr1	39996990	1.3466253798760484	chr1:39996990:T:C
chr1:39997826	['G', 'A']	98663	13098.881869174127	0.3374579035971721	0.0162213850911951	0.008568176610132	1.893213203847016	0.0583324	0.0583324	chr1	39997826	1.2340901548006686	chr1:39997826:G:A
chr1:39998049	['T', 'G']	98663	16457.83830149654	524.4237933232995	0.0220396654284583	0.0077449270592376	2.8456905093987714	0.00443244	0.00443244	chr1	39998049	2.3533571345415463	chr1:39998049:T:G
chr1:39999222	['C', 'G']	98663	12927.97212978372	-4.697286139503331	0.014961288167335	0.0085697676126602	1.7458219223159013	0.080845	0.080845	chr1	39999222	1.0923468346265643	chr1:39999222:C:G
chr1:39999914	['C', 'T']	98663	12879.637828624926	-25.55769275384504	0.014045346261309	0.0086546324632113	1.6228703322772364	0.10462	0.10462	chr1	39999914	0.9803852843085828	chr1:39999914:C:T
chr1:40003912	['C', 'T']	98663	136436.65710694127	-6357.207155090431	-0.0121984788318863	0.0046544778857665	-2.620804982056	0.00877359	0.00877359	chr1	40003912	2.056822664539919	chr1:40003912:C:T
chr1:40004522	['G', 'A']	98663	13106.125396616211	32.06961906424433	0.0170548703310251	0.0085126670504431	2.0034696799444585	0.0451296	0.0451296	chr1	40004522	1.345538515772179	chr1:40004522:G:A
chr1:40005267	['G', 'A']	98663	14075.139881193743	-502.24544147173145	-0.0085110967499471	0.008272605648191	-1.0288290185581648	0.303563	0.303563	chr1	40005267	0.5177511638538801	chr1:40005267:G:A
chr1:40005564	['A', 'G']	98663	167143.85861985077	-6335.9645832725055	-0.0117558858979116	0.0059247510193954	-1.9841991434622648	0.0472364	0.0472364	chr1	40005564	1.3257232084275083	chr1:40005564:A:G
chr1:40007093	['G', 'GC']	98663	13126.914767561915	48.93609519720589	0.0195097971302783	0.0085447643688505	2.2832457734469704	0.022418	0.022418	chr1	40007093	1.6494031351713674	chr1:40007093:G:GC
chr1:40007451	['A', 'G']	98663	12908.50422929472	12.823691838836943	0.0165056441778809	0.0085920946998717	1.921026798986191	0.0547312	0.0547312	chr1	40007451	1.2617650297002685	chr1:40007451:A:G
chr1:40007489	['C', 'T']	98663	12991.790070648814	38.54332707379178	0.0183991949312638	0.0085511866331151	2.1516540008624605	0.031427	0.031427	chr1	40007489	1.502697074459032	chr1:40007489:C:T
chr1:40007875	['T', 'C']	98663	16297.925614213262	87.94846228086278	0.0192737081885277	0.0077239814487108	2.495307415807497	0.0125864	0.0125864	chr1	40007875	1.90009847034538	chr1:40007875:T:C
chr1:40008370	['G', 'A']	98663	17575.242267622503	308.2290269557536	0.0242011195716112	0.0074973502418969	3.227956383359269	0.00124719	0.00124719	chr1	40008370	2.90406737998906	chr1:40008370:G:A
chr1:40008602	['C', 'T']	98663	2586.60298053528	334.9562051373854	0.0286920096513677	0.018993627551511	1.5106124184837553	0.13089	0.13089	chr1	40008602	0.8830935322935174	chr1:40008602:C:T
chr1:40008855	['G', 'A']	98663	29173.731051121664	-355.87332373833226	0.0113889846390749	0.0060054492410161	1.8964417451554247	0.0579046	0.0579046	chr1	40008855	1.2372869341091297	chr1:40008855:G:A
chr1:40008939	['A', 'G']	98663	17510.921804023375	160.63982813645677	0.0205913814431003	0.0074880193451161	2.7499102892316065	0.00596224	0.00596224	chr1	40008939	2.2245905461534696	chr1:40008939:A:G
chr1:40009198	['T', 'C']	98663	18422.33599018384	146.10921252431143	0.0211940849314629	0.007319037759584	2.8957474503680527	0.0037834	0.0037834	chr1	40009198	2.4221177404917444	chr1:40009198:T:C
chr1:40009346	['T', 'C']	98663	19800.060159200035	15.663713054613956	0.01970606128531	0.0070840922956517	2.781734125260572	0.00540796	0.00540796	chr1	40009346	2.2669665293155923	chr1:40009346:T:C
chr1:40009501	['A', 'G']	98663	20306.72738435933	21.0956727166265	0.0200706376549689	0.0069989204462504	2.8676762093676325	0.00413586	0.00413586	chr1	40009501	2.3834341706531186	chr1:40009501:A:G
chr1:40009707	['G', 'A']	98663	19177.21722196866	-100.93637607043712	0.0167366430200143	0.0071738928369787	2.3329931740467527	0.0196505	0.0196505	chr1	40009707	1.7066263946789713	chr1:40009707:G:A
chr1:40010163	['A', 'T']	98663	20511.86881170535	19.25378701784468	0.0197513864628397	0.0069790757968805	2.830086251773908	0.00465449	0.00465449	chr1	40010163	2.3321278984248184	chr1:40010163:A:T
chr1:40010515	['A', 'G']	98663	21939.89758125857	190.60021088684945	0.0186699151089836	0.0067867984670959	2.7509163856124488	0.00594396	0.00594396	chr1	40010515	2.225924121831217	chr1:40010515:A:G
chr1:40010548	['A', 'G']	98663	22001.37236714984	192.2467413638152	0.0189409894673466	0.0067890436886101	2.7899348326662974	0.00527288	0.00527288	chr1	40010548	2.277952112213168	chr1:40010548:A:G
chr1:40010555	['A', 'G']	98663	21942.23958280486	195.81350348858865	0.0189215469099105	0.0067875895271414	2.7876681160888337	0.00530991	0.00530991	chr1	40010555	2.2749128399043346	chr1:40010555:A:G
chr1:40010563	['G', 'A']	98663	20488.19145765324	22.3156487508958	0.0197556856267844	0.0069787925565553	2.830817145901165	0.00464386	0.00464386	chr1	40010563	2.3331208815570545	chr1:40010563:G:A
chr1:40010565	['T', 'C']	98663	21951.366064542304	204.51802520077285	0.0194153940735124	0.0067874548920501	2.8604822252671904	0.00423086	0.00423086	chr1	40010565	2.373571345321841	chr1:40010565:T:C
chr1:40010930	['G', 'T']	98663	20518.19436013527	20.01587559013344	0.0196893262999954	0.0069788063157087	2.821302871764213	0.00478386	0.00478386	chr1	40010930	2.3202215384922904	chr1:40010930:G:T
chr1:40011129	['A', 'G']	98663	24293.216017596853	-1145.9246161995547	-0.0111164279507665	0.0064775395720534	-1.716149755182813	0.0861378	0.0861378	chr1	40011129	1.0648062245174792	chr1:40011129:A:G
chr1:40011973	['C', 'T']	98663	20787.00305137666	101.92563196133752	0.0169962916958861	0.0069407213277105	2.4487788651057145	0.0143359	0.0143359	chr1	40011973	1.8435750370904085	chr1:40011973:C:T
chr1:40012078	['A', 'T']	98663	21080.89331100598	95.10880348122912	0.017064915403258	0.0069487577841962	2.455822455355864	0.014058	0.014058	chr1	40012078	1.8520764610193936	chr1:40012078:A:T
chr1:40012647	['C', 'T']	98663	21859.54908850249	72.74932514372985	0.0179706860054741	0.006989496524482	2.571098782655989	0.0101391	0.0101391	chr1	40012647	1.994000593560949	chr1:40012647:C:T
chr1:40012742	['A', 'G']	98663	31571.793347990697	-500.1270003084925	0.0092048249572931	0.0058850960717498	1.5640908568135268	0.117799	0.117799	chr1	40012742	0.9288583962749382	chr1:40012742:A:G
chr1:40012933	['A', 'G']	98663	20763.577641262684	104.8574834840184	0.0171862625395343	0.0069440630943181	2.4749577165559744	0.0133269	0.0133269	chr1	40012933	1.8752708610487203	chr1:40012933:A:G
chr1:40012996	['A', 'G']	98663	20760.7354688292	103.46838193611414	0.0170877704060917	0.0069443243897417	2.4606814784364284	0.013869	0.013869	chr1	40012996	1.857954851842256	chr1:40012996:A:G
chr1:40013602	['G', 'A']	98663	21831.991505666272	194.9512820933162	0.0192620946844242	0.0067983081048019	2.8333659474507176	0.004607	0.004607	chr1	40013602	2.3365817877473205	chr1:40013602:G:A
chr1:40013762	['A', 'G']	98663	21314.888671498804	194.84330281905835	0.0176613522607749	0.0068719322808625	2.5700707659706588	0.0101692	0.0101692	chr1	40013762	1.9927132112120989	chr1:40013762:A:G
chr1:40013784	['G', 'GT']	98663	21322.161110153764	196.0445620336265	0.0176290873055997	0.0068706296050502	2.5658619833969047	0.0102934	0.0102934	chr1	40013784	1.987441150276977	chr1:40013784:G:GT
chr1:40014052	['T', 'A']	98663	22506.387185076284	298.85157028091334	0.0215048204758861	0.0067141381470488	3.202915996796774	0.00136087	0.00136087	chr1	40014052	2.866183359718936	chr1:40014052:T:A
chr1:40014771	['G', 'A']	98663	20853.69090264052	131.1673494471994	0.0177737968332263	0.0069329690819745	2.5636630746612683	0.0103589	0.0103589	chr1	40014771	1.984686359387473	chr1:40014771:G:A
chr1:40014812	['A', 'G']	98663	20852.80436920272	135.58952622251422	0.0180701922737997	0.006933746020496	2.606122609680892	0.00915874	0.00915874	chr1	40014812	2.038164269638519	chr1:40014812:A:G
chr1:40015150	['T', 'A']	98663	20851.592806601384	137.4783511609719	0.0180889599801337	0.0069333775478282	2.6089679748941066	0.00908294	0.00908294	chr1	40015150	2.041773554660564	chr1:40015150:T:A
chr1:40015428	['G', 'A']	98663	81619.19955191045	-991.5919537945008	0.0101073346490201	0.0043677836675035	2.314064848087378	0.0206662	0.0206662	chr1	40015428	1.684739371981722	chr1:40015428:G:A
chr1:40015651	['T', 'C']	98663	20852.18581755873	133.17531476993764	0.0176843269696448	0.0069353829024588	2.5498703126218434	0.0107778	0.0107778	chr1	40015651	1.9674698797214631	chr1:40015651:T:C
chr1:40016144	['T', 'A']	98663	20828.95556974728	131.31883795616068	0.0177154486077075	0.0069373767710155	2.553623537029592	0.0106623	0.0106623	chr1	40016144	1.9721491021044688	chr1:40016144:T:A
chr1:40016433	['T', 'C']	98663	21701.93693830769	246.76377198866817	0.0190888283339401	0.0068228108170878	2.7977953435454768	0.00514627	0.00514627	chr1	40016433	2.2885074321882373	chr1:40016433:T:C
chr1:40016676	['G', 'A']	98663	20854.66628135711	135.29771046811146	0.0180887560307494	0.0069347304123957	2.608429593516132	0.00909724	0.00909724	chr1	40016676	2.0410903477427014	chr1:40016676:G:A
chr1:40016842	['A', 'G']	98663	20826.166257805533	131.57848782824533	0.017756199783438	0.0069376176825024	2.559408805161103	0.0104865	0.0104865	chr1	40016842	1.979369438815311	chr1:40016842:A:G
chr1:40016937	['T', 'C']	98663	20827.533172496987	131.63979856455762	0.0176673660718492	0.0069374216443387	2.546676125166271	0.0108769	0.0108769	chr1	40016937	1.9634948642637973	chr1:40016937:T:C
chr1:40018200	['C', 'T']	98663	20815.74271667511	136.0795711405882	0.0179856367507947	0.0069391011553799	2.5919260071386008	0.00954544	0.00954544	chr1	40018200	2.020204047870859	chr1:40018200:C:T
chr1:40018386	['C', 'T']	98663	20817.37591614545	132.76653492111524	0.0177412149657776	0.0069392051634289	2.556663846643044	0.0105696	0.0105696	chr1	40018386	1.97594144798868	chr1:40018386:C:T
chr1:40019958	['T', 'G']	98663	19217.988657209145	-113.13783291427376	0.0167477626301797	0.0071954794230316	2.3275395071762324	0.0199386	0.0199386	chr1	40019958	1.7003053391848508	chr1:40019958:T:G
chr1:40020462	['T', 'TCTC']	98663	20834.74522047644	125.0302922515619	0.0173263422056068	0.0069368458787275	2.4977262733686296	0.0125009	0.0125009	chr1	40020462	1.903058718914884	chr1:40020462:T:TCTC
chr1:40020703	['G', 'A']	98663	21071.18525771792	128.82505884923785	0.0177626510121463	0.006948151999141	2.5564568844121776	0.0105759	0.0105759	chr1	40020703	1.9756826642931469	chr1:40020703:G:A
chr1:40022182	['C', 'T']	98663	15343.730642838318	-527.9571129815099	-0.01383339160795	0.0079370350380411	-1.7428915888172951	0.0813557	0.0813557	chr1	40022182	1.0896120138171597	chr1:40022182:C:T
chr1:40022185	['A', 'G']	98663	21236.84242224188	114.75981481062266	0.0175339039722099	0.0069446022883246	2.524824783945956	0.0115772	0.0115772	chr1	40022185	1.9363964640617848	chr1:40022185:A:G
chr1:40022207	['G', 'A']	98663	21311.76061611517	-120.49543628899838	0.0202296669762089	0.00685191297247	2.9524115465985314	0.00315377	0.00315377	chr1	40022207	2.501169982336566	chr1:40022207:G:A
chr1:40022498	['C', 'T']	98663	16123.839175407244	-404.397707336908	-0.0120095828458619	0.0078580471520984	-1.5283164650717185	0.126437	0.126437	chr1	40022498	0.8981258173160271	chr1:40022498:C:T
chr1:40022591	['A', 'G']	98663	20921.11301390997	87.08960835192237	0.0160053190492358	0.0069876823723677	2.2905046618214326	0.0219942	0.0219942	chr1	40022591	1.6576918300910335	chr1:40022591:A:G
chr1:40023005	['G', 'T']	98663	20929.09124191225	127.59097835994464	0.0174014954517228	0.0069251063367492	2.5128127433046	0.0119789	0.0119789	chr1	40023005	1.9215830605663795	chr1:40023005:G:T
chr1:40023871	['G', 'A']	98663	69563.33155915122	-577.3601103684429	0.0106363708259486	0.0044906302629051	2.368569711430116	0.0178589	0.0178589	chr1	40023871	1.7481452945315843	chr1:40023871:G:A
chr1:40024519	['A', 'C']	98663	15377.246850134308	-521.044213616931	-0.0132845110937191	0.0079268077212406	-1.6758967242414584	0.0937616	0.0937616	chr1	40024519	1.027974990220586	chr1:40024519:A:C
chr1:40024990	['C', 'A']	98663	20898.69455172064	131.67594971319912	0.0177174366370369	0.0069290911968135	2.5569639847119463	0.0105605	0.0105605	chr1	40024990	1.9763155191033128	chr1:40024990:C:A
chr1:40025090	['T', 'C']	98663	21752.322825547097	249.7345798132665	0.0192325186813745	0.0068143065449332	2.822373568690552	0.00476791	0.00476791	chr1	40025090	2.3216719510178767	chr1:40025090:T:C
chr1:40027064	['G', 'C']	98663	69416.88581595513	-578.9569830982723	0.0110112465728116	0.0044911700293068	2.45175455414927	0.0142179	0.0142179	chr1	40027064	1.8471645446584155	chr1:40027064:G:C
chr1:40027605	['C', 'T']	98663	16115.553539019957	-419.23015502613066	-0.0130099691559783	0.0077656921057043	-1.675313543067434	0.0938759	0.0938759	chr1	40027605	1.027445886332275	chr1:40027605:C:T
chr1:40028744	['C', 'T']	98663	16985.721589814806	-163.60353055732347	0.0156652974081966	0.0075672893962949	2.070133252187567	0.0384425	0.0384425	chr1	40028744	1.4151883769634277	chr1:40028744:C:T
chr1:40028932	['T', 'C']	98663	20903.17796610169	133.80785771513388	0.0178564520735711	0.0069286443216392	2.577192773166688	0.00996208	0.00996208	chr1	40028932	2.0016499750088705	chr1:40028932:T:C
chr1:40029146	['C', 'T']	98663	16124.171336436386	-425.6460718319372	-0.0133650111007625	0.0077660822186571	-1.7209463825472524	0.0852637	0.0852637	chr1	40029146	1.069235825163937	chr1:40029146:C:T
chr1:40030006	['C', 'T']	98663	30508.5858240733	-486.279891276415	0.0105738994084703	0.0059008594071799	1.7919253245729705	0.073148	0.073148	chr1	40030006	1.1357975437811598	chr1:40030006:C:T
chr1:40030054	['G', 'A']	98663	19254.41582762992	-102.2517311714512	0.0172769096552191	0.0071712375829539	2.409194989758304	0.0159896	0.0159896	chr1	40030054	1.796162400541797	chr1:40030054:G:A
chr1:40032036	['C', 'T']	98663	20911.179182548047	132.9546239120039	0.0179280162004389	0.006928100687481	2.5877245451750817	0.00966264	0.00966264	chr1	40032036	2.0149042006247706	chr1:40032036:C:T
chr1:40032934	['A', 'C']	98663	33395.570134966576	-606.9827512338189	0.0086031140600588	0.0056913999770944	1.511598920245078	0.130639	0.130639	chr1	40032934	0.883927152644812	chr1:40032934:A:C
chr1:40033003	['A', 'G']	98663	33405.74816400229	-609.5603569709301	0.0085260932435068	0.0056919098825565	1.49793187514018	0.134154	0.134154	chr1	40033003	0.8723963736664433	chr1:40033003:A:G
chr1:40033415	['A', 'C']	98663	16504.84013502007	-424.1429309823174	-0.0128761162920897	0.0076809836662067	-1.6763629310578556	0.0936703	0.0936703	chr1	40033415	1.0283980888429	chr1:40033415:A:C
chr1:40033630	['G', 'A']	98663	33338.39272174354	-609.458609012535	0.0088417366449776	0.0056939497666372	1.5528301104418476	0.120467	0.120467	chr1	40033630	0.91913190479613	chr1:40033630:G:A
chr1:40034207	['C', 'T']	98663	19233.75449550955	-116.7615681159552	0.0166413166259347	0.0071728770610085	2.3200337165119347	0.0203411	0.0203411	chr1	40034207	1.6916255651294614	chr1:40034207:C:T
chr1:40035528	['A', 'G']	98663	21092.74421789412	167.98389960670914	0.0181567266641334	0.0069080207792634	2.628354378816637	0.00858124	0.00858124	chr1	40035528	2.066449951516457	chr1:40035528:A:G
chr1:40035826	['A', 'C']	98663	19707.55608691237	2.362415480519146	0.0191687859541595	0.0071087442343261	2.6965080360605267	0.00700826	0.00700826	chr1	40035826	2.154389794615273	chr1:40035826:A:C
chr1:40035850	['T', 'C']	98663	20302.83818641303	14.991918183378475	0.0207714870263296	0.0071424290810159	2.9081824671579497	0.00363617	0.00363617	chr1	40035850	2.4393558206271804	chr1:40035850:T:C
chr1:40036120	['A', 'T']	98663	19969.31398856949	-17.642061556271287	0.0191806665291465	0.0071230516814251	2.692759702862215	0.00708753	0.00708753	chr1	40036120	2.149505089819406	chr1:40036120:A:T
chr1:40036315	['C', 'T']	98663	19310.370043383067	-100.71006947850084	0.0170786420104651	0.0071618533729564	2.384667923383481	0.0170964	0.0170964	chr1	40036315	1.7670953296506944	chr1:40036315:C:T
chr1:40036477	['C', 'T']	98663	19665.793905974417	-1.6708778813154206	0.019380219468262	0.0071102166906311	2.7256861937553225	0.00641793	0.00641793	chr1	40036477	2.1926050240400663	chr1:40036477:C:T
chr1:40036582	['C', 'T']	98663	2256.0457323562505	276.0769423405413	0.0155593861737533	0.0202489822679974	0.7684033680223136	0.442249	0.442249	chr1	40036582	0.3543331404306144	chr1:40036582:C:T
chr1:40036661	['G', 'A']	98663	19662.395019056115	1.0844737724645128	0.0195113179829425	0.0071101500930987	2.7441499444407778	0.00606788	0.00606788	chr1	40036661	2.216963016522939	chr1:40036661:G:A
chr1:40037247	['C', 'A']	98663	19666.99667538365	-0.2125316541968842	0.0195016562081372	0.0071094929803144	2.743044583085675	0.00608834	0.00608834	chr1	40037247	2.2155011026236906	chr1:40037247:C:A
chr1:40037462	['C', 'T']	98663	19709.19739082836	0.9312161504248536	0.0190916249090855	0.0071021808935779	2.6881355452870754	0.00718643	0.00718643	chr1	40037462	2.1434868003459373	chr1:40037462:C:T
chr1:40037963	['T', 'C']	98663	19667.99017719568	-3.0347170015703213	0.0192653267510372	0.0071093075216174	2.709873879060185	0.00673204	0.00673204	chr1	40037963	2.171853312225675	chr1:40037963:T:C
chr1:40038053	['T', 'C']	98663	19669.591697921947	2.471163257547735	0.0196082445501352	0.0071091676979934	2.758163175088652	0.00581379	0.00581379	chr1	40038053	2.235540659440089	chr1:40038053:T:C
chr1:40038107	['G', 'A']	98663	33333.094807485664	-608.7995152370892	0.0088789629203609	0.0056945993452699	1.559190099604823	0.118955	0.118955	chr1	40038107	0.924617298672764	chr1:40038107:G:A
chr1:40038298	['T', 'G']	98663	19249.7559551564	-114.05616009938797	0.0167220185436381	0.0071701172285639	2.3321820286315296	0.0196931	0.0196931	chr1	40038298	1.7056859137794511	chr1:40038298:T:G
chr1:40038878	['T', 'G']	98663	19693.391257185147	3.896886842940452	0.0195889760164881	0.0071067815571401	2.7563779551950995	0.00584562	0.00584562	chr1	40038878	2.233169419780333	chr1:40038878:T:G
chr1:40039538	['G', 'T']	98663	19264.366779516706	-102.65734517074624	0.017245672614991	0.0071683713071838	2.405800686929836	0.0161389	0.0161389	chr1	40039538	1.7921260693791372	chr1:40039538:G:T
chr1:40039889	['G', 'A']	98663	19677.19382273041	4.1182015759778725	0.0197664715598616	0.0071087293791114	2.780591369527176	0.00542703	0.00542703	chr1	40039889	2.265437777683754	chr1:40039889:G:A
chr1:40039999	['T', 'C']	98663	19681.38858081325	0.4193859665549013	0.019551710756296	0.0071085555604245	2.750447765386596	0.00595247	0.00595247	chr1	40039999	2.225302784729011	chr1:40039999:T:C
chr1:40041053	['G', 'A']	98663	19677.598327589705	6.222093474709519	0.0199085151879812	0.0071081388119668	2.800805627833882	0.00509851	0.00509851	chr1	40041053	2.292556724553755	chr1:40041053:G:A
chr1:40041473	['C', 'A']	98663	19679.196752384523	3.947559468285681	0.0197842068776673	0.0071089082510293	2.7830162071373947	0.00538664	0.00538664	chr1	40041473	2.2686820482590995	chr1:40041473:C:A
chr1:40041550	['G', 'A']	98663	164683.70645838187	-5911.722183295137	-0.0069587007438431	0.0057406130264909	-1.212187742272677	0.225443	0.225443	chr1	40041550	0.6469632449818051	chr1:40041550:G:A
chr1:40043415	['T', 'C']	98663	163972.19632175518	-5990.644068804863	-0.008687336301069	0.0056948349580529	-1.5254763948487222	0.127144	0.127144	chr1	40043415	0.8957041296162651	chr1:40043415:T:C
chr1:40043424	['C', 'CT']	98663	19294.52007704394	-90.87586152437513	0.0177774367969329	0.007165365186777	2.481023134695134	0.0131022	0.0131022	chr1	40043424	1.8826557755167	chr1:40043424:C:CT
chr1:40044620	['A', 'G']	98663	16461.670644052672	-430.211485325508	-0.012955251448519	0.0076887345488947	-1.6849653692858246	0.0919984	0.0919984	chr1	40044620	1.0362197256676349	chr1:40044620:A:G
chr1:40044760	['C', 'T']	98663	2262.834277895242	271.8881793264171	0.0147855951239984	0.0202850634056853	0.7288907521903262	0.46607	0.46607	chr1	40044760	0.3315488508407853	chr1:40044760:C:T
chr1:40044858	['A', 'G']	98663	20881.097572539893	-21.67028548590256	0.0204819848532591	0.0071654422828304	2.8584397228817804	0.00425819	0.00425819	chr1	40044858	2.3707749642902263	chr1:40044858:A:G
chr1:40044931	['G', 'A']	98663	19676.1822735015	4.476642755191188	0.0199850278384702	0.0071114767579368	2.810250039299593	0.00495128	0.00495128	chr1	40044931	2.3052825131723544	chr1:40044931:G:A
chr1:40045317	['C', 'T']	98663	19298.76042532487	-94.9956697582287	0.0176114619227616	0.0071645051559933	2.458154686095665	0.013967	0.013967	chr1	40045317	1.8548968668536183	chr1:40045317:C:T
chr1:40045372	['A', 'G']	98663	19231.50858127629	-108.7839645031857	0.0172771221230941	0.0071745509746087	2.408111975821063	0.0160371	0.0160371	chr1	40045372	1.7948741627267075	chr1:40045372:A:G
chr1:40045467	['T', 'C']	98663	16488.67939372433	-422.5325478317547	-0.0126200705810329	0.007683926950812	-1.642398562846732	0.100511	0.100511	chr1	40045467	0.9977864061252928	chr1:40045467:T:C
chr1:40045595	['G', 'A']	98663	19334.422956135	-124.55066317849705	0.01686077877735	0.0071802616969736	2.3482122921030206	0.0188657	0.0188657	chr1	40045595	1.7243270759388785	chr1:40045595:G:A
chr1:40045842	['T', 'C']	98663	19776.44932825037	-0.5847340715436868	0.0199167248245706	0.007115752965901	2.7989623754523687	0.00512771	0.00512771	chr1	40045842	2.2900765445191014	chr1:40045842:T:C
chr1:40045843	['G', 'A']	98663	16491.683156069725	-431.5969336920986	-0.0131910560383374	0.007684160530878	-1.7166554479608245	0.0860453	0.0860453	chr1	40045843	1.0652728468914598	chr1:40045843:G:A
chr1:40046589	['C', 'T']	98663	19242.95037150416	-98.79260784745478	0.0176459599479693	0.0071727408016434	2.46014186709858	0.0138899	0.0138899	chr1	40046589	1.857300880943776	chr1:40046589:C:T
chr1:40046919	['C', 'T']	98663	125506.79472152649	-5824.409505183987	-0.0090931760384579	0.0044524307346457	-2.0422947779290697	0.041125	0.041125	chr1	40046919	1.385894089041969	chr1:40046919:C:T
chr1:40047101	['TTATAATCTTATGGGATTTTGTGTTGATTAATCCCCATATAATCCCA', 'T']	98663	21916.329595116647	273.8465436899238	0.01981712912888	0.0068062889125201	2.911590939436397	0.00359674	0.00359674	chr1	40047101	2.44409095518856	chr1:40047101:TTATAATCTTATGGGATTTTGTGTTGATTAATCCCCATATAATCCCA:T
chr1:40047649	['C', 'T']	98663	19309.369972429453	-101.69922815966694	0.0172593681371859	0.0071626971321855	2.40961858622096	0.015971	0.015971	chr1	40047649	1.796667890318294	chr1:40047649:C:T
chr1:40047700	['T', 'G']	98663	19676.193711227348	-1.602844065592801	0.0195834506641677	0.0071102228326786	2.754266796556904	0.00588346	0.00588346	chr1	40047700	2.230367194847005	chr1:40047700:T:G
chr1:40048038	['T', 'C']	98663	125392.50201238864	-5848.53536008642	-0.0092931515726997	0.0044511549056349	-2.087806820862415	0.0368178	0.0368178	chr1	40048038	1.4339421657615368	chr1:40048038:T:C
chr1:40048394	['A', 'C']	98663	19296.10709434115	-101.3959494497956	0.0171771063906345	0.0071656952554409	2.3971304637316124	0.0165259	0.0165259	chr1	40048394	1.7818348795342875	chr1:40048394:A:C
chr1:40048659	['T', 'C']	98663	19731.199914856523	16.273270022030694	0.0200514393944845	0.0071025448434472	2.823134501288499	0.00475661	0.00475661	chr1	40048659	2.322702455431344	chr1:40048659:T:C
chr1:40048673	['T', 'A']	98663	19731.19984389572	14.320547554233848	0.0199283368891602	0.0071027071017139	2.805738235264021	0.00502113	0.00502113	chr1	40048673	2.299198534341293	chr1:40048673:T:A
chr1:40048693	['T', 'G']	98663	19727.39857658461	16.614853636826027	0.0200753667203958	0.007103542003523	2.826106569150897	0.00471271	0.00471271	chr1	40048693	2.3267292840414977	chr1:40048693:T:G
chr1:40048872	['T', 'C']	98663	19741.40151653387	17.321016679417426	0.0200214255612802	0.0071014321883623	2.819350383165089	0.00481305	0.00481305	chr1	40048872	2.317579626664361	chr1:40048872:T:C
chr1:40049374	['T', 'C']	98663	19735.202532287687	7.152305865389932	0.019556320327698	0.0071049658035753	2.7524862002652952	0.00591554	0.00591554	chr1	40049374	2.2280056046597414	chr1:40049374:T:C
chr1:40049453	['T', 'C']	98663	19748.622410555767	14.216871001295054	0.020075875541663	0.007105050752372	2.825578062895684	0.00472049	0.00472049	chr1	40049453	2.3260129180500413	chr1:40049453:T:C
chr1:40049605	['G', 'A']	98663	164593.6871363406	-5920.853939768566	-0.0069933971161337	0.005733779098846	-1.2196837366024746	0.222588	0.222588	chr1	40049605	0.6524982527338374	chr1:40049605:G:A
chr1:40049674	['T', 'C']	98663	19726.398931532964	15.89648300536193	0.0200571276072896	0.0071034469259997	2.8235767531221283	0.00475006	0.00475006	chr1	40049674	2.323300904584746	chr1:40049674:T:C
chr1:40049724	['C', 'A']	98663	19297.520624461453	-99.32948689466308	0.0174102262117438	0.0071648334577674	2.429955464333826	0.0151024	0.0151024	chr1	40049724	1.8209540312543129	chr1:40049724:C:A
chr1:40050724	['A', 'G']	98663	125484.15538410068	-5834.753857444212	-0.0091782016768563	0.004452015425292	-2.061583530172573	0.03925	0.03925	chr1	40050724	1.4061603389187287	chr1:40050724:A:G
chr1:40051794	['C', 'T']	98663	19727.79931879695	14.44386546157346	0.0199089278803133	0.0071036708450317	2.8026253347925927	0.00506984	0.00506984	chr1	40051794	2.2950057464287097	chr1:40051794:C:T
chr1:40052066	['T', 'C']	98663	125345.22007299271	-5841.141609775869	-0.0089286780229634	0.004450921880375	-2.0060289223074537	0.0448559	0.0448559	chr1	40052066	1.3481804251077203	chr1:40052066:T:C
chr1:40052431	['G', 'A']	98663	19733.800231134184	10.236074051169926	0.0199282710741213	0.0071022173979879	2.8059224263913736	0.00501826	0.00501826	chr1	40052431	2.2994468412995874	chr1:40052431:G:A
chr1:40052438	['C', 'G']	98663	19727.399103866344	10.718978324899885	0.0197535256566598	0.0071030356993514	2.7809976596997283	0.00542024	0.00542024	chr1	40052438	2.265981483135408	chr1:40052438:C:G
chr1:40052494	['G', 'A']	98663	19723.39794811488	15.495948707681094	0.0200429964423296	0.0071042996355149	2.821248746622849	0.00478466	0.00478466	chr1	40052494	2.320148917943589	chr1:40052494:G:A
chr1:40052985	['G', 'A']	98663	16468.678250200282	-439.2377958038281	-0.0138508124030581	0.0076916570464811	-1.8007579276294792	0.0717441	0.0717441	chr1	40052985	1.1442138080824642	chr1:40052985:G:A
chr1:40053080	['C', 'T']	98663	19314.460143972414	-121.45121671217828	0.0168934145599964	0.0071609307268379	2.3591087813044704	0.0183208	0.0183208	chr1	40053080	1.7370555662576983	chr1:40053080:C:T
chr1:40053410	['C', 'T']	98663	19736.60032436268	13.559474958287993	0.0199185822883015	0.00710121214336	2.8049552507632645	0.00503334	0.00503334	chr1	40053410	2.2981437322023948	chr1:40053410:C:T
chr1:40053472	['T', 'C']	98663	163984.91727913218	-5979.309021181577	-0.0084862682509183	0.0056954292718529	-1.4900138068359363	0.136224	0.136224	chr1	40053472	0.8657463715029575	chr1:40053472:T:C
chr1:40053631	['A', 'G']	98663	19731.599513258625	12.928586851887204	0.0198515304995891	0.0071031216635841	2.794761435857542	0.00519481	0.00519481	chr1	40053631	2.2844303321223096	chr1:40053631:A:G
chr1:40053647	['A', 'G']	98663	19738.802766201257	12.943805561221694	0.0198600068549121	0.007102115232467	2.796350975005701	0.00516932	0.00516932	chr1	40053647	2.2865665825677297	chr1:40053647:A:G
chr1:40053681	['A', 'T']	98663	19734.000212878105	13.74915336010278	0.0198959347479869	0.0071017537792833	2.8015523159963296	0.00508673	0.00508673	chr1	40053681	2.2935613137981883	chr1:40053681:A:T
chr1:40053727	['A', 'G']	98663	19822.41419232625	3.2440673566182845	0.0195354602375693	0.0071052785749892	2.749429178798801	0.005971	0.005971	chr1	40053727	2.2239529288182203	chr1:40053727:A:G
chr1:40054130	['AGAGT', 'A']	98663	125749.67274131007	-5826.711989162941	-0.0093812292676267	0.0044647786384359	-2.101163355976163	0.0356292	0.0356292	chr1	40054130	1.4481939289677064	chr1:40054130:AGAGT:A
chr1:40054222	['A', 'G']	98663	19615.3766336634	15.369822450790169	0.0200922322616208	0.0071220919321281	2.821113859957863	0.00478668	0.00478668	chr1	40054222	2.319965605081133	chr1:40054222:A:G
chr1:40054347	['C', 'T']	98663	19718.793142961465	16.120757988290762	0.0201189467680009	0.0071040982555126	2.832019778497426	0.00462644	0.00462644	chr1	40054347	2.334753065796936	chr1:40054347:C:T
chr1:40054415	['A', 'G']	98663	19727.99860087396	13.037527147706797	0.0199054557742773	0.0071028891655981	2.802444936165776	0.00507268	0.00507268	chr1	40054415	2.2947625334282247	chr1:40054415:A:G
chr1:40055254	['A', 'G']	98663	144258.39412247716	-5992.295793595698	-0.0152036403787984	0.0048024742479889	-3.165793212772567	0.00154708	0.00154708	chr1	40055254	2.8104872282138604	chr1:40055254:A:G
chr1:40055259	['G', 'A']	98663	125478.89227026206	-5841.454909651043	-0.0093862363396411	0.0044515519801697	-2.108531222695808	0.0349876	0.0349876	chr1	40055259	1.4560858472428624	chr1:40055259:G:A
chr1:40055335	['TATC', 'T']	98663	144250.46873257717	-5987.326219369904	-0.0150834740777003	0.0048020945277233	-3.1410198176276265	0.0016841	0.0016841	chr1	40055335	2.773632124143514	chr1:40055335:TATC:T
chr1:40055709	['A', 'G']	98663	144267.4044954072	-5996.566137712784	-0.015303090792315	0.0048033241833441	-3.185937531632689	0.00144331	0.00144331	chr1	40055709	2.840640379350008	chr1:40055709:A:G
chr1:40055722	['T', 'A']	98663	16471.68473311086	-424.2465914895324	-0.0125785491885	0.0076884043447297	-1.6360415795668095	0.101834	0.101834	chr1	40055722	0.992107196978665	chr1:40055722:T:A
chr1:40055741	['T', 'A']	98663	16477.86817434714	-426.0409182782445	-0.0126597392060169	0.0076886464629759	-1.6465497883117552	0.0996538	0.0996538	chr1	40055741	1.0015061361249	chr1:40055741:T:A
chr1:40055845	['A', 'G']	98663	144266.093056499	-5986.864607000284	-0.0151338669684737	0.0048028834174297	-3.150996110701453	0.00162763	0.00162763	chr1	40055845	2.788444313956142	chr1:40055845:A:G
chr1:40056085	['C', 'G']	98663	144264.31946880225	-5988.613359301265	-0.0150294397153898	0.004802598046829	-3.1294394344146896	0.00175191	0.00175191	chr1	40056085	2.7564882083890225	chr1:40056085:C:G
chr1:40056776	['A', 'G']	98663	144253.39331150468	-5994.369581226993	-0.0152676550804558	0.0048021040893629	-3.1793677930212008	0.00147642	0.00147642	chr1	40056776	2.830790080361502	chr1:40056776:A:G
chr1:40057485	['G', 'T']	98663	144252.39314931023	-5993.7800987026585	-0.0152217852849107	0.0048019839830286	-3.169895055607881	0.00152541	0.00152541	chr1	40057485	2.8166134108707457	chr1:40057485:G:T
chr1:40057656	['A', 'G']	98663	141983.51260453093	-6267.833600809315	-0.01584789780056	0.0047575088148644	-3.3311336704295136	0.000865248	0.000865248	chr1	40057656	3.062859395893953	chr1:40057656:A:G
chr1:40059018	['A', 'T']	98663	144320.17451278906	-5990.5105823881	-0.01519918892348	0.0048038696041539	-3.163947021030142	0.00155692	0.00155692	chr1	40059018	2.807733702429413	chr1:40059018:A:T
chr1:40059194	['T', 'C']	98663	144267.0932998104	-5988.075806655991	-0.0150437489923721	0.0048027180903355	-3.132340626580701	0.00173469	0.00173469	chr1	40059194	2.7607781250912065	chr1:40059194:T:C
chr1:40060321	['G', 'C']	98663	16462.33483351072	-428.12593968368986	-0.0128314215073863	0.0076880480449005	-1.6690090166511715	0.0951188	0.0951188	chr1	40060321	1.0217336373282384	chr1:40060321:G:C
chr1:40060331	['T', 'C']	98663	163985.94497774984	-5973.630712142061	-0.0084065376945769	0.0056944611258583	-1.4762657095687586	0.139876	0.139876	chr1	40060331	0.8542567955990397	chr1:40060331:T:C
chr1:40060724	['A', 'G']	98663	12552.712804506971	-672.2254252279605	-0.0019165152794223	0.0088536731299472	-0.2164655563056414	0.828625	0.828625	chr1	40060724	0.0816419679744133	chr1:40060724:A:G
chr1:40061448	['C', 'T']	98663	16482.66824111333	-442.0297656694176	-0.0139272803277256	0.0076850317247829	-1.812260616024853	0.069949	0.069949	chr1	40061448	1.1552184898581614	chr1:40061448:C:T
chr1:40062222	['ACTCT', 'A']	98663	144252.93816596552	-5994.580992085769	-0.0152024661455507	0.0048023617799475	-3.1656228418753027	0.00154798	0.00154798	chr1	40062222	2.810234654729191	chr1:40062222:ACTCT:A
chr1:40062234	['A', 'C']	98663	19257.95741140902	-100.83494551005133	0.0174789729059428	0.0071722835701865	2.437016430666346	0.0148108	0.0148108	chr1	40062234	1.829421482586013	chr1:40062234:A:C
chr1:40062927	['A', 'G']	98663	144266.78213576085	-5985.653609252362	-0.0149651114277734	0.0048028192572832	-3.1159014374899794	0.00183436	0.00183436	chr1	40062927	2.736515428387515	chr1:40062927:A:G
chr1:40062953	['C', 'T']	98663	144262.93267983134	-5992.110011636092	-0.0151049625353006	0.0048023015187048	-3.145359048461936	0.00165932	0.00165932	chr1	40062953	2.7800698521716902	chr1:40062953:C:T
chr1:40063194	['C', 'T']	98663	164006.19317455962	-5976.662180930882	-0.0084719379782748	0.0056970517262099	-1.4870740841791437	0.136998	0.136998	chr1	40063194	0.8632857729553007	chr1:40063194:C:T
chr1:40063357	['T', 'C']	98663	125488.70973824542	-5830.222350478972	-0.0090500506156608	0.004451853187694	-2.032872656420291	0.0420681	0.0420681	chr1	40063357	1.3760471023911198	chr1:40063357:T:C
chr1:40064672	['C', 'G']	98663	15723.274907505956	-539.3026367629661	-0.0140700805842594	0.007845355570508	-1.7934280298462535	0.0729076	0.0729076	chr1	40064672	1.1372271977996564	chr1:40064672:C:G
chr1:40065142	['A', 'G']	98663	19222.363799464805	-109.76086133363356	0.0171072238833173	0.0071741294044832	2.384571411916097	0.0171009	0.0171009	chr1	40065142	1.7669810326050304	chr1:40065142:A:G
chr1:40065422	['A', 'G']	98663	19243.36528949076	-99.73572863103826	0.0175738661234126	0.0071707738859011	2.4507628329998807	0.0142571	0.0142571	chr1	40065422	1.8459688042232825	chr1:40065422:A:G
chr1:40068351	['A', 'G']	98663	19252.51241319884	-101.92189600247472	0.0175226216748595	0.0071704425400122	2.443729459803976	0.0145381	0.0145381	chr1	40068351	1.837492348183567	chr1:40068351:A:G
chr1:40068401	['C', 'G']	98663	144363.26749401275	-5989.122654790844	-0.0150958342296311	0.0048144715628566	-3.135512180837157	0.00171605	0.00171605	chr1	40068401	2.765470062403546	chr1:40068401:C:G
chr1:40069170	['T', 'A']	98663	16467.335238964064	-424.4506590218021	-0.0129629312479094	0.0076892323739868	-1.6858550525490603	0.0918269	0.0918269	chr1	40069170	1.0370300768571163	chr1:40069170:T:A
chr1:40069268	['A', 'T']	98663	33267.37181839376	-648.2543638287128	0.0080641653418835	0.0057000702176065	1.4147484213395816	0.157145	0.157145	chr1	40069268	0.8036994326989295	chr1:40069268:A:T
chr1:40069334	['C', 'T']	98663	177888.34648224388	-6489.852337622679	-0.0168754008660045	0.0071469911132921	-2.361189568938896	0.0182183	0.0182183	chr1	40069334	1.7394921506925816	chr1:40069334:C:T
chr1:40069395	['T', 'C']	98663	144303.3265852299	-5957.464207680112	-0.0146216224861882	0.004803308707625	-3.044073028863848	0.0023346	0.0023346	chr1	40069395	2.631787518812614	chr1:40069395:T:C
chr1:40069973	['G', 'A']	98663	15888.4831137239	-361.2386554372804	-0.0097588091803339	0.007815205054384	-1.2486952181580466	0.21178	0.21178	chr1	40069973	0.674115056031001	chr1:40069973:G:A
chr1:40072429	['G', 'A']	98663	19234.314143503027	-87.68807623233971	0.0183652565297098	0.0071721053904369	2.5606506778605844	0.0104491	0.0104491	chr1	40072429	1.980921114516199	chr1:40072429:G:A
chr1:40072786	['C', 'T']	98663	2232.1131180441525	268.96314316553844	0.0133061425770184	0.0203493545509762	0.6538852396367548	0.513187	0.513187	chr1	40072786	0.2897243536606592	chr1:40072786:C:T
chr1:40073404	['C', 'T']	98663	144407.17276542258	-5965.62217877831	-0.0149918606047125	0.0048046361137511	-3.120290538091908	0.00180725	0.00180725	chr1	40073404	2.742981766580993	chr1:40073404:C:T
chr1:40073900	['A', 'G']	98663	16467.502159060958	-405.5575140433875	-0.0116037288055611	0.0076878680745138	-1.5093558699360063	0.131211	0.131211	chr1	40073900	0.8820297546017704	chr1:40073900:A:G
chr1:40074513	['G', 'T']	98663	17650.93236009011	-462.151595638746	-0.0129768193142225	0.0077515653724153	-1.6740901599568172	0.0941161	0.0941161	chr1	40074513	1.0263360774965675	chr1:40074513:G:T
chr1:40074952	['A', 'T']	98663	15676.084324401048	-516.8110687928654	-0.012758965386545	0.0078592808604684	-1.6234265721080936	0.104501	0.104501	chr1	40074952	0.9808795536447554	chr1:40074952:A:T
chr1:40075472	['C', 'G']	98663	127262.3257265202	-5712.063651243237	-0.0072186044420498	0.0045623469411299	-1.5822129564443184	0.113604	0.113604	chr1	40075472	0.944606376834998	chr1:40075472:C:G
chr1:40077229	['A', 'G']	98663	142012.83310019056	-6250.56975222876	-0.0154007992964868	0.0047592436899437	-3.235976197022337	0.00121267	0.00121267	chr1	40077229	2.916257366221211	chr1:40077229:A:G
chr1:40077266	['G', 'C']	98663	163764.29917492752	-6045.888194884945	-0.0096938491123109	0.0056811032686976	-1.7063321425123816	0.0879494	0.0879494	chr1	40077266	1.0557671189987654	chr1:40077266:G:C
chr1:40077347	['T', 'C']	98663	16464.50188537718	-412.0257150663543	-0.0122478789652365	0.007689573361098	-1.5927904436414173	0.11121	0.11121	chr1	40077347	0.953856159250774	chr1:40077347:T:C
chr1:40077753	['C', 'T']	98663	163570.49954381413	-6087.397419807518	-0.0102393028629215	0.0056692451633533	-1.8061139654198644	0.0709036	0.0709036	chr1	40077753	1.1493317137528534	chr1:40077753:C:T
chr1:40078250	['T', 'C']	98663	125404.60767795952	-5841.885202334345	-0.0088726559389404	0.0044521637887557	-1.9928862368785565	0.0462767	0.0462767	chr1	40078250	1.3346376182356066	chr1:40078250:T:C
chr1:40080292	['T', 'G']	98663	147349.33652344937	-5763.150446914358	-0.0117309750517075	0.0048917470610093	-2.398115623191489	0.0164815	0.0164815	chr1	40080292	1.783003265207002	chr1:40080292:T:G
chr1:40081565	['AATAG', 'A']	98663	158003.46362262845	-5749.275794375322	-0.0044408569475832	0.0053305603867387	-0.833093826050849	0.404794	0.404794	chr1	40081565	0.3927659333871385	chr1:40081565:AATAG:A
chr1:40081615	['T', 'C']	98663	128857.8966516975	-5909.727890718489	-0.0070265419105965	0.0045103946483962	-1.5578552340414118	0.119271	0.119271	chr1	40081615	0.9234651394897004	chr1:40081615:T:C
chr1:40082241	['G', 'A']	98663	128899.29044389704	-5907.045025511459	-0.0070908050286497	0.0045095581590425	-1.5723946290461392	0.115862	0.115862	chr1	40082241	0.9360589790178092	chr1:40082241:G:A
chr1:40082278	['C', 'T']	98663	128811.5002686401	-5907.9393510997925	-0.0069449605248917	0.0045093868899189	-1.5401119252858333	0.123536	0.123536	chr1	40082278	0.9082064648896278	chr1:40082278:C:T
chr1:40082372	['A', 'G']	98663	18968.377556302046	49.799386921175135	0.0148871358361918	0.0072327613449808	2.058292141288847	0.0395647	0.0395647	chr1	40082372	1.4026921229691656	chr1:40082372:A:G
chr1:40082582	['C', 'T']	98663	128972.14397372346	-5888.026455572258	-0.0067463451729919	0.0045106614197734	-1.4956443291039003	0.13475	0.13475	chr1	40082582	0.8704712261412236	chr1:40082582:C:T
chr1:40083018	['G', 'A']	98663	129020.61534952551	-5893.5500444327545	-0.0067565299726721	0.0045117042600423	-1.497556041629545	0.134252	0.134252	chr1	40083018	0.8720792357401838	chr1:40083018:G:A
chr1:40083228	['A', 'G']	98663	138809.32426377424	-6117.805364298621	-0.009093541928264	0.0046978502271679	-1.935681532730777	0.0529096	0.0529096	chr1	40083228	1.2764655217499206	chr1:40083228:A:G
chr1:40083440	['G', 'A']	98663	128855.03827047854	-5902.24746772237	-0.0068191402566207	0.0045105893377015	-1.5118069383136574	0.130586	0.130586	chr1	40083440	0.8841033808607692	chr1:40083440:G:A
chr1:40083782	['C', 'T']	98663	11929.199067126336	-687.8529516772236	-0.0125294519799241	0.008925240930393	-1.4038222696328158	0.160375	0.160375	chr1	40083782	0.7948633306170151	chr1:40083782:C:T
chr1:40083891	['T', 'G']	98663	128854.87429284012	-5905.773765316569	-0.0068898326316034	0.0045109654395753	-1.5273521209357894	0.126677	0.126677	chr1	40083891	0.8973022302612341	chr1:40083891:T:G
chr1:40084001	['T', 'C']	98663	129888.06371202366	-5715.424721936486	-0.0066451883605103	0.0045115842106664	-1.472916840341704	0.140777	0.140777	chr1	40084001	0.8514682939795388	chr1:40084001:T:C
chr1:40084258	['C', 'A']	98663	18912.6836561952	45.73226865590731	0.0148439534181101	0.007236032054844	2.051394093558932	0.0402312	0.0402312	chr1	40084258	1.395437013274977	chr1:40084258:C:A
chr1:40084819	['C', 'G']	98663	159547.9367999595	-5826.899106176776	-0.003208807040853	0.0054160074042601	-0.5924672551830348	0.553539	0.553539	chr1	40084819	0.2568517751680791	chr1:40084819:C:G
chr1:40085102	['C', 'T']	98663	159296.3746033999	-5862.581892117543	-0.0031930015077593	0.0054018057225184	-0.5910989161362658	0.554456	0.554456	chr1	40085102	0.2561329124821774	chr1:40085102:C:T
chr1:40085196	['A', 'G']	98663	32339.605562989087	-680.5971028229245	0.0031606984090705	0.005767002302496	0.5480660910613085	0.583648	0.583648	chr1	40085196	0.2338489983448974	chr1:40085196:A:G
chr1:40085421	['G', 'A']	98663	18700.3790758253	11.93361800796161	0.013970519036452	0.0072677955580393	1.9222498658480327	0.0545772	0.0545772	chr1	40085421	1.2629887489105696	chr1:40085421:G:A
chr1:40086603	['G', 'T']	98663	163853.3036854588	-6002.802320008302	-0.0037849383616662	0.0056858463893921	-0.6656772101208471	0.505619	0.505619	chr1	40086603	0.2961766146305047	chr1:40086603:G:T
chr1:40087340	['G', 'A']	98663	117788.01819454164	-5104.149839512847	-0.002640747015277	0.0043194642768446	-0.6113598460423145	0.540963	0.540963	chr1	40087340	0.2668324381195791	chr1:40087340:G:A
chr1:40087772	['A', 'G']	98663	21792.614292667105	-914.3126289713888	-0.0115824398377979	0.0067505788685473	-1.71576987149405	0.0862073	0.0862073	chr1	40087772	1.0644559567334992	chr1:40087772:A:G
chr1:40088575	['A', 'T']	98663	21768.0028297581	-950.4308825370114	-0.0127501002426244	0.0067967628998858	-1.875907756446613	0.0606709	0.0606709	chr1	40088575	1.2170195626274924	chr1:40088575:A:T
chr1:40089164	['G', 'A']	98663	21697.576725746258	-936.1530389638544	-0.0119483419669463	0.0068046068213445	-1.755919523442139	0.0791053	0.0791053	chr1	40089164	1.101794418099742	chr1:40089164:G:A
chr1:40089602	['C', 'G']	98663	11890.96416806041	-703.2049708768801	-0.0130277168648625	0.0089403361430515	-1.4571842329427116	0.145069	0.145069	chr1	40089602	0.8384253826505763	chr1:40089602:C:G
chr1:40089727	['C', 'T']	98663	18705.08544175485	28.667375937091084	0.0148586763508096	0.0072658139969171	2.045011936324558	0.0408563	0.0408563	chr1	40089727	1.388740966199456	chr1:40089727:C:T
chr1:40090051	['T', 'G']	98663	138673.1104589277	-6176.627259621222	-0.0099456614456292	0.0046953558737732	-2.1181911899761263	0.0341614	0.0341614	chr1	40090051	1.4664643393935788	chr1:40090051:T:G
chr1:40090130	['G', 'A']	98663	159087.41134967457	-5937.2536195936445	-0.0043612276953552	0.0053960274625612	-0.8082293364172712	0.418961	0.418961	chr1	40090130	0.3778264025065047	chr1:40090130:G:A
chr1:40090350	['G', 'A']	98663	18723.552289940497	35.16305332710088	0.014985881338962	0.0072768424442083	2.059393405018593	0.0394592	0.0394592	chr1	40090350	1.4038517239268955	chr1:40090350:G:A
chr1:40090471	['T', 'C']	98663	18188.21216206628	25.53791171672468	0.0164980278634719	0.0073573301685448	2.242393298319933	0.0249382	0.0249382	chr1	40090471	1.603134896417972	chr1:40090471:T:C
chr1:40090606	['A', 'G']	98663	159601.02929548913	-5833.936405431237	-0.0031580338740375	0.005416892378002	-0.5829973449098311	0.559896	0.559896	chr1	40090606	0.2518926351735873	chr1:40090606:A:G
chr1:40090845	['CA', 'C']	98663	159597.94085449292	-5832.106726559536	-0.0031104311988481	0.0054167546316526	-0.5742241268733872	0.565817	0.565817	chr1	40090845	0.2473240082836235	chr1:40090845:CA:C
chr1:40091270	['A', 'T']	98663	19612.95755769153	-76.13773987352	0.0144987203125618	0.0071109792855709	2.038920341391157	0.0414606	0.0414606	chr1	40091270	1.3823644172734253	chr1:40091270:A:T
chr1:40091984	['G', 'A']	98663	137463.29217310203	-6074.153719360486	-0.009303056264596	0.0046649986997487	-1.9942248354961127	0.0461302	0.0461302	chr1	40091984	1.3360146624802205	chr1:40091984:G:A
chr1:40092839	['A', 'G']	98663	137470.40665490602	-6072.971096058465	-0.0092881856024676	0.0046651278452556	-1.990982007473516	0.0464856	0.0464856	chr1	40092839	1.332681559133185	chr1:40092839:A:G
chr1:40093381	['AATAGG', 'A']	98663	171503.12099095812	-6531.014900808339	-0.0053892319927856	0.0063383812905225	-0.8502536760992792	0.395186	0.395186	chr1	40093381	0.4031984492829006	chr1:40093381:AATAGG:A
chr1:40093481	['C', 'T']	98663	171735.18436790464	-6490.952426940175	-0.0049564853727244	0.0063545148323956	-0.77999430380681	0.435396	0.435396	chr1	40093481	0.3611155651569073	chr1:40093481:C:T
chr1:40093535	['C', 'T']	98663	171229.82602305093	-6585.208136648545	-0.006298332914382	0.0063149483837549	-0.997368866954538	0.318588	0.318588	chr1	40093535	0.4967705864505525	chr1:40093535:C:T
chr1:40093576	['T', 'G']	98663	171230.35507283098	-6586.9440218165255	-0.0063426389933583	0.0063152759984271	-1.0043328264573064	0.315221	0.315221	chr1	40093576	0.5013848575520248	chr1:40093576:T:G
chr1:40093616	['A', 'G']	98663	171276.56768373027	-6584.311974831599	-0.0060352512460674	0.0063209498380286	-0.9548013195355044	0.339681	0.339681	chr1	40093616	0.4689287446399151	chr1:40093616:A:G
chr1:40093806	['A', 'C']	98663	171271.9826547991	-6587.450942449385	-0.0063325032602308	0.0063197438865619	-1.0020189700560491	0.316337	0.316337	chr1	40093806	0.4998500083496782	chr1:40093806:A:C
chr1:40094014	['G', 'A']	98663	9727.154870172668	-233.767831134391	-0.0079501942589663	0.0098277541096897	-0.8089533142803972	0.418544	0.418544	chr1	40094014	0.3782588794801808	chr1:40094014:G:A
chr1:40094201	['G', 'A']	98663	8902.541390879513	-374.7556521690178	-0.0116838259224243	0.0102440163424563	-1.1405512771392892	0.254059	0.254059	chr1	40094201	0.5950654156676606	chr1:40094201:G:A
chr1:40094562	['T', 'C']	98663	137477.19545380806	-6077.703302403319	-0.0092703201977076	0.0046651432980894	-1.9871458614152733	0.046909	0.046909	chr1	40094562	1.328743825187802	chr1:40094562:T:C
chr1:40094734	['G', 'A']	98663	12025.8532172397	-644.3796183796666	-0.0022542266518983	0.008878606754401	-0.253894187934497	0.799578	0.799578	chr1	40094734	0.0971391637910943	chr1:40094734:G:A
chr1:40094786	['A', 'G']	98663	71312.79258290504	-4208.647551199704	-0.0052269789489661	0.0045221378341508	-1.1558645801312002	0.247739	0.247739	chr1	40094786	0.6060056197704684	chr1:40094786:A:G
chr1:40094992	['C', 'T']	98663	20136.265461696763	-69.64152313567223	0.0135272348936242	0.0070267237620208	1.92511266299358	0.0542181	0.0542181	chr1	40094992	1.2658557057517292	chr1:40094992:C:T
chr1:40095799	['C', 'T']	98663	171722.4049446038	-6500.034861464516	-0.0053030833651518	0.0063531324128615	-0.8347194770277557	0.403878	0.403878	chr1	40095799	0.3937498030291264	chr1:40095799:C:T
chr1:40095932	['C', 'A']	98663	12017.339820784173	-631.5140929237125	-0.0012932781801093	0.0088827584044093	-0.1455942086038676	0.884242	0.884242	chr1	40095932	0.0534288606866029	chr1:40095932:C:A
chr1:40096139	['C', 'G']	98663	8403.936960223818	-319.9229282672532	-0.0091928603376296	0.0105409571439591	-0.8721086910876874	0.383151	0.383151	chr1	40096139	0.4166300366245462	chr1:40096139:C:G
chr1:40096142	['A', 'ACAAAAC']	98663	8405.703922224588	-319.45639232457404	-0.0091411670093888	0.0105405011404157	-0.8672421631205591	0.385811	0.385811	chr1	40096142	0.4136253941851424	chr1:40096142:A:ACAAAAC
chr1:40096239	['T', 'C']	98663	129502.00110494996	-5665.720236821181	-0.0061175804975072	0.0045052396440833	-1.35788126288495	0.174504	0.174504	chr1	40096239	0.7581946136445287	chr1:40096239:T:C
chr1:40096357	['A', 'C']	98663	13202.014275141184	-616.9945842166219	-0.012245412599659	0.0085289851419885	-1.435740876059727	0.151079	0.151079	chr1	40096357	0.8207958984534562	chr1:40096357:A:C
chr1:40097321	['T', 'C']	98663	171732.18415504377	-6490.476514490577	-0.0048889402085895	0.0063551618868011	-0.7692864942973734	0.441725	0.441725	chr1	40097321	0.3548480205858503	chr1:40097321:T:C
chr1:40098028	['T', 'C']	98663	175918.4811668829	-6682.867766913225	-0.0066729499242808	0.0068788986789153	-0.9700607954488848	0.332019	0.332019	chr1	40098028	0.4788370628048485	chr1:40098028:T:C
chr1:40098569	['T', 'A']	98663	6083.842044241039	-111.57901453964692	0.0109813763608697	0.0123448950779792	0.8895479703556379	0.373711	0.373711	chr1	40098569	0.4274641187171475	chr1:40098569:T:A
chr1:40099215	['G', 'A']	98663	37754.92395360155	-715.1486306711402	0.0063188223602057	0.0053908349306809	1.1721416888955845	0.241143	0.241143	chr1	40099215	0.617725340441236	chr1:40099215:G:A
chr1:40099365	['T', 'C']	98663	155508.25158150855	-6624.749041322784	-0.0111919622052634	0.0052536374469904	-2.130326334504651	0.0331471	0.0331471	chr1	40099365	1.479554461500233	chr1:40099365:T:C
chr1:40099369	['A', 'G']	98663	155622.855614919	-6635.872483005209	-0.0115062813691396	0.0052588082098437	-2.1880017125555984	0.0286718	0.0286718	chr1	40099369	1.5425450414264272	chr1:40099369:A:G
chr1:40099449	['G', 'C']	98663	4594.608439345208	-184.4989572095107	-0.0012035263336499	0.0146557248127564	-0.0821198780016945	0.934552	0.934552	chr1	40099449	0.0293965287583849	chr1:40099449:G:C
chr1:40099582	['T', 'C']	98663	155442.71769393774	-6655.087099585774	-0.0118823264086169	0.0052515394619591	-2.262636793399276	0.0236603	0.0236603	chr1	40099582	1.625979753050499	chr1:40099582:T:C
chr1:40099938	['G', 'C']	98663	157970.22439959046	-6125.296422166912	-0.0040894054849623	0.0053532130802349	-0.7639160675410417	0.444919	0.444919	chr1	40099938	0.351719047569636	chr1:40099938:G:C
chr1:40099963	['T', 'C']	98663	20373.11810696252	-39.79174684331371	0.0134066804764223	0.0069921485921663	1.9173906703645565	0.0551912	0.0551912	chr1	40099963	1.2581301631423352	chr1:40099963:T:C
chr1:40100040	['G', 'T']	98663	129224.43413862665	-5770.488340408794	-0.0070934124016138	0.0045070543029733	-1.5738466689727422	0.115526	0.115526	chr1	40100040	0.9373202635138472	chr1:40100040:G:T
chr1:40100275	['G', 'A']	98663	16025.765530960402	-816.4375137144699	-0.0021172061733818	0.0077701159845311	-0.2724806396193896	0.785253	0.785253	chr1	40100275	0.1049903957368986	chr1:40100275:G:A
chr1:40100516	['TTAAC', 'T']	98663	38142.41230017536	-596.9779804292809	0.0085008614201503	0.005373774157816	1.581916390696467	0.113672	0.113672	chr1	40100516	0.9443464987515168	chr1:40100516:TTAAC:T
chr1:40101402	['G', 'T']	98663	10123.923500314228	-124.6358414874542	-0.007461427997121	0.0096349435960695	-0.7744132513826935	0.438688	0.438688	chr1	40101402	0.3578442452509953	chr1:40101402:G:T
chr1:40101534	['C', 'T']	98663	8445.332862140485	-324.892321494339	-0.0093038755270551	0.0105327735631676	-0.88332626456436	0.377062	0.377062	chr1	40101534	0.4235872332318059	chr1:40101534:C:T
chr1:40102569	['G', 'A']	98663	22085.476952241923	203.5051999577832	0.0144295217031896	0.0067778631775318	2.1289190007586174	0.0332634	0.0332634	chr1	40102569	1.4780333616778072	chr1:40102569:G:A
chr1:40103085	['C', 'T']	98663	16041.7885091027	-816.3282260120926	-0.0021612619904492	0.0077620964410751	-0.2784379203294011	0.780677	0.780677	chr1	40103085	0.1075286154607574	chr1:40103085:C:T
chr1:40104866	['A', 'G']	98663	22107.91297516472	215.8246328931042	0.0150558967793939	0.0067759249517808	2.221969234685372	0.0262876	0.0262876	chr1	40104866	1.5802490622137315	chr1:40104866:A:G
chr1:40106604	['G', 'T']	98663	12954.757365016932	-623.9506348687281	-0.0127267047798055	0.0086004592640961	-1.479770369116804	0.138938	0.138938	chr1	40106604	0.8571789570466312	chr1:40106604:G:T
chr1:40107462	['A', 'G']	98663	22112.7065955678	225.8043302340744	0.0150956892424164	0.0067745722283554	2.2282867070532384	0.0258636	0.0258636	chr1	40107462	1.5873110250349205	chr1:40107462:A:G
chr1:40108411	['TCTC', 'T']	98663	13648.766744725926	-613.0755659144237	-0.0071422020564383	0.0083861532975932	-0.8516660503318219	0.394402	0.394402	chr1	40108411	0.4040608914317354	chr1:40108411:TCTC:T
chr1:40109049	['G', 'A']	98663	2992.181963773478	410.44583273432175	0.016001239094348	0.0178456092662168	0.8966485176070559	0.369909	0.369909	chr1	40109049	0.431905102037438	chr1:40109049:G:A
chr1:40109842	['G', 'A']	98663	19218.25924611704	-49.13362383015221	0.0131238860665006	0.0071740398786297	1.829357835826165	0.067349	0.067349	chr1	40109842	1.1716688483107964	chr1:40109842:G:A
chr1:40110910	['A', 'G']	98663	53173.10257684396	-679.5552183626537	0.0091999487265468	0.0048021329066655	1.9158046862420184	0.0553928	0.0553928	chr1	40110910	1.256546681543785	chr1:40110910:A:G
chr1:40110930	['G', 'A']	98663	19765.606021592583	17.98598900641742	0.0147952231873779	0.0070816253268597	2.089241170563137	0.0366886	0.0366886	chr1	40110930	1.4354688601676031	chr1:40110930:G:A
chr1:40111043	['G', 'T']	98663	10396.268575137146	-560.9064749317018	-0.0069692829804015	0.0095118735745917	-0.7326929784914362	0.463747	0.463747	chr1	40111043	0.3337188868381589	chr1:40111043:G:T
chr1:40111243	['G', 'A']	98663	19437.75816277915	-54.44426956862439	0.0127535601207648	0.0071350503996476	1.7874520019360638	0.0738675	0.0738675	chr1	40111243	1.1315465991592977	chr1:40111243:G:A
chr1:40113268	['C', 'G']	98663	2291.2322281126776	299.9711033972528	0.0087714469087531	0.0201284901501765	0.4357727203237953	0.663003	0.663003	chr1	40113268	0.1784845064662705	chr1:40113268:C:G
chr1:40115224	['A', 'T']	98663	30441.63916459676	-1097.07266889662	0.0021629835163121	0.0058953006178988	0.36689961318428	0.713695	0.713695	chr1	40115224	0.1464873458099985	chr1:40115224:A:T
chr1:40116862	['T', 'A']	98663	33139.71776000323	-750.5411470478289	0.0028900358571786	0.005698041022227	0.5071981486102196	0.612017	0.612017	chr1	40116862	0.2132365142863791	chr1:40116862:T:A
chr1:40116913	['T', 'C']	98663	2292.302037506336	299.32059722004374	0.0085007782587508	0.0201248662019005	0.4224017279651825	0.672733	0.672733	chr1	40116913	0.172157268071047	chr1:40116913:T:C
chr1:40116960	['C', 'T']	98663	33140.03836874543	-749.9621039193228	0.0029355836734576	0.0056978988728473	0.5152045936523871	0.606411	0.606411	chr1	40116960	0.2172329294143071	chr1:40116960:C:T
chr1:40117251	['G', 'A']	98663	12199.731107259067	-562.4845298769966	0.0021107225113616	0.0088229720286457	0.2392303301550502	0.810927	0.810927	chr1	40117251	0.0910182394067446	chr1:40117251:G:A
chr1:40117405	['T', 'TAAC']	98663	33142.382385142526	-749.261911585965	0.0029764062158556	0.0056972973453823	0.5224242365141797	0.601376	0.601376	chr1	40117405	0.2208539079208143	chr1:40117405:T:TAAC
chr1:40117924	['C', 'T']	98663	30451.098661800475	-1106.492549371476	0.0019297952827687	0.0058942825330684	0.3274012183742632	0.743365	0.743365	chr1	40117924	0.1287978907311464	chr1:40117924:C:T
chr1:40118454	['G', 'A']	98663	2833.229729866707	345.7022193142485	0.0075188072744074	0.0181680010533134	0.4138489012821916	0.678986	0.678986	chr1	40118454	0.1681391803372143	chr1:40118454:G:A
chr1:40118893	['A', 'G']	98663	2563.155873379487	313.5684674613901	0.0012614541352826	0.0190928999937039	0.0660692789308419	0.947323	0.947323	chr1	40118893	0.0235019183563487	chr1:40118893:A:G
chr1:40118998	['A', 'G']	98663	2695.3551444500763	353.8313779890625	0.0112090977004939	0.0186333219154686	0.6015619625606627	0.547467	0.547467	chr1	40118998	0.2616420539304649	chr1:40118998:A:G
chr1:40119126	['G', 'A']	98663	19422.740328859327	-69.20173650726493	0.0118917225009512	0.0071377811584268	1.666025090572003	0.0957116	0.0957116	chr1	40119126	1.0190354236579258	chr1:40119126:G:A
chr1:40119279	['G', 'A']	98663	2561.2076732046016	310.8680038634288	0.0002726140268021	0.0191073630145726	0.0142674856072122	0.988617	0.988617	chr1	40119279	0.0049719257964297	chr1:40119279:G:A
chr1:40119382	['G', 'C']	98663	2563.2078353859406	313.5668902685757	0.0012370637353344	0.0190918504126974	0.0647953817253716	0.948337	0.948337	chr1	40119382	0.0230373048215898	chr1:40119382:G:C
chr1:40119563	['T', 'C']	98663	2559.3891107777144	309.34036832154175	-0.0001908308409087	0.0191140312850398	-0.0099838091746809	0.992034	0.992034	chr1	40119563	0.003473443007773	chr1:40119563:T:C
chr1:40119641	['G', 'C']	98663	2561.129791806037	310.87805544318576	0.0002940496472201	0.0191072443173631	0.0153894325281101	0.987722	0.987722	chr1	40119641	0.0053652728769401	chr1:40119641:G:C
chr1:40119652	['G', 'A']	98663	2558.259292672296	308.72916746719034	-0.0007207491404921	0.0191229949939578	-0.0376901808905941	0.969935	0.969935	chr1	40119652	0.0132573689164228	chr1:40119652:G:A
chr1:40119706	['T', 'C']	98663	2560.3373542828176	309.5051169440993	-0.0001279372417776	0.0191104793165605	-0.0066946118754228	0.994659	0.994659	chr1	40119706	0.0023257833759949	chr1:40119706:T:C
chr1:40119813	['A', 'G']	98663	19462.77538670505	-61.16014237666671	0.0122924327551235	0.0071312846174684	1.7237332983474756	0.0847591	0.0847591	chr1	40119813	1.071813663418403	chr1:40119813:A:G
chr1:40119886	['A', 'T']	98663	2561.129791806037	315.59659132623915	0.0020579015965911	0.0190991559120254	0.107748300818646	0.914196	0.914196	chr1	40119886	0.0389606832673488	chr1:40119886:A:T
chr1:40120054	['A', 'G']	98663	2573.9652728489427	315.2705642961544	0.0010788087510729	0.0190719531425381	0.056565195132886	0.954892	0.954892	chr1	40120054	0.0200457451245236	chr1:40120054:A:G
chr1:40120162	['C', 'A']	98663	2291.8130044206523	298.7018524484336	0.0084360815812566	0.0201280978480021	0.4191196627203403	0.67513	0.67513	chr1	40120162	0.1706125933221279	chr1:40120162:C:A
chr1:40120372	['T', 'C']	98663	2562.207754295272	314.81041133568266	0.0019165973068207	0.019095522444556	0.1003689379217333	0.920052	0.920052	chr1	40120372	0.0361876262687284	chr1:40120372:T:C
chr1:40120472	['A', 'G']	98663	2562.8312193934976	313.4817671963182	0.001177659009778	0.0190968096578244	0.0616678403816777	0.950827	0.950827	chr1	40120472	0.0218984943980824	chr1:40120472:A:G
chr1:40120492	['A', 'G']	98663	2561.363450212368	313.1744704147954	0.0011012271331406	0.0190997157229534	0.0576567289856172	0.954022	0.954022	chr1	40120492	0.0204416102346505	chr1:40120492:A:G
chr1:40120503	['G', 'A']	98663	2560.2075921139326	311.94980133778625	0.0006382276994222	0.0191017479838271	0.0334120050145446	0.973346	0.973346	chr1	40120503	0.0117327515305148	chr1:40120503:G:A
chr1:40120580	['G', 'A']	98663	2622.1328832938025	304.11015579727194	-0.0009353916914275	0.0188648354619859	-0.0495838775436153	0.960454	0.960454	chr1	40120580	0.0175234304114102	chr1:40120580:G:A
chr1:40120766	['A', 'G']	98663	118805.24567165386	-4923.266949527842	-0.0038831415080014	0.0043386177585047	-0.8950181196279751	0.37078	0.37078	chr1	40120766	0.4308836998886348	chr1:40120766:A:G
chr1:40120808	['C', 'A']	98663	2698.16408364333	356.70296539202906	0.0123235330736535	0.0186235592809831	0.6617173918112089	0.508154	0.508154	chr1	40120808	0.2940046514666045	chr1:40120808:C:A
chr1:40121342	['T', 'C']	98663	13050.587292576864	-218.271204786382	-0.0042473672312157	0.0085464136541698	-0.4969765568442166	0.619207	0.619207	chr1	40121342	0.2081641426930746	chr1:40121342:T:C
chr1:40121528	['T', 'C']	98663	2563.2857823460254	313.5631818932202	0.001257242270067	0.0190929140805823	0.0658486318411541	0.947498	0.947498	chr1	40121528	0.023421698077442	chr1:40121528:T:C
chr1:40121583	['T', 'C']	98663	33129.701010653924	-742.3592920994673	0.0031614283974082	0.0056983964201894	0.5547926406466358	0.579038	0.579038	chr1	40121583	0.2372929342884868	chr1:40121583:T:C
chr1:40121694	['A', 'G']	98663	2568.6648917251755	315.22385554878565	0.0018424999323449	0.0190993985964961	0.0964690025728345	0.923148	0.923148	chr1	40121694	0.0347286668715053	chr1:40121694:A:G
chr1:40121737	['G', 'T']	98663	2546.0516110722574	309.41898223625805	0.0008857542847411	0.0192777688807959	0.0459469293473829	0.963353	0.963353	chr1	40121737	0.0162145458340895	chr1:40121737:G:T
chr1:40121790	['T', 'C']	98663	2545.2837752909218	309.2956457739616	0.000959654925909	0.0192815251751935	0.0497706958961764	0.960305	0.960305	chr1	40121790	0.0175908098983041	chr1:40121790:T:C
chr1:40121816	['A', 'T']	98663	2545.180576954265	309.78358498708485	0.0010361556023964	0.0192809681253915	0.0537398120082942	0.957143	0.957143	chr1	40121816	0.0190231724933633	chr1:40121816:A:T
chr1:40121976	['A', 'T']	98663	2545.1289809240006	307.0666333047145	-6.312112180105104e-06	0.0192814007138752	-0.000327367926935	0.999739	0.999739	chr1	40121976	0.0001133656546382	chr1:40121976:A:T
chr1:40122118	['C', 'G']	98663	2547.335641155601	311.25288007987035	0.0013226363327874	0.0192733483472058	0.0686251454059998	0.945288	0.945288	chr1	40122118	0.0244358552417041	chr1:40122118:C:G
chr1:40122616	['C', 'T']	98663	2680.1629889414844	353.9659353858034	0.012542602992144	0.018803674532362	0.6670293601688105	0.504755	0.504755	chr1	40122616	0.2969193703305254	chr1:40122616:C:T
chr1:40122715	['C', 'A']	98663	2277.115398649881	294.4784326305528	0.0077941960593542	0.0203082079880448	0.3837953631331018	0.701131	0.701131	chr1	40122715	0.1542008304472273	chr1:40122715:C:A
chr1:40122829	['T', 'C']	98663	2546.15483949441	309.5028164425865	0.0009212185301118	0.0192778284149692	0.0477864264730424	0.961887	0.961887	chr1	40122829	0.0168759447594433	chr1:40122829:T:C
chr1:40122876	['C', 'T']	98663	44150.05470120128	-1175.2638401928782	0.0016942334388297	0.0051163764935661	0.3311393211504685	0.74054	0.74054	chr1	40122876	0.1304514782499942	chr1:40122876:C:T
chr1:40122990	['T', 'C']	98663	19448.548177809324	-60.99528784700083	0.0123599548388695	0.0071423208416263	1.7305236089135303	0.0835399	0.0835399	chr1	40122990	1.078106048935324	chr1:40122990:T:C
chr1:40123058	['C', 'G']	98663	2545.0773869856075	308.8549435367945	0.0006994555002102	0.0192807308340783	0.0362774371069987	0.971061	0.971061	chr1	40123058	0.0127534877734636	chr1:40123058:C:G
chr1:40123957	['C', 'T']	98663	2546.0774173930668	309.0552644565198	0.000786681927701	0.019277712478189	0.0408078462935407	0.967449	0.967449	chr1	40123957	0.0143719199549116	chr1:40123957:C:T
chr1:40123991	['G', 'A']	98663	2543.309332900832	306.702741461346	3.5845436422805026e-05	0.0192871486174033	0.0018585140361525	0.998517	0.998517	chr1	40123991	0.0006445367588837	chr1:40123991:G:A
chr1:40124082	['G', 'A']	98663	18958.69018439112	-93.70605589077272	0.0137822911553863	0.0072323802869652	1.9056369560967057	0.0567002	0.0567002	chr1	40124082	1.246415409206861	chr1:40124082:G:A
chr1:40124705	['C', 'T']	98663	2553.2070244792462	314.7782856471632	0.0031291024736076	0.0192505361994295	0.1625462502026477	0.870876	0.870876	chr1	40124705	0.0600436777701544	chr1:40124705:C:T
chr1:40124860	['G', 'A']	98663	10325.04649630523	-566.1427528809461	-0.0074274935221953	0.0095565214526462	-0.7772172708447875	0.437032	0.437032	chr1	40124860	0.359486762309634	chr1:40124860:G:A
chr1:40125698	['A', 'ATGGACACTCAAAAATACC']	98663	2277.9697123330734	294.9543102211529	0.0081250695688056	0.0203080616582704	0.4000908459669114	0.68909	0.68909	chr1	40125698	0.1617240524744147	chr1:40125698:A:ATGGACACTCAAAAATACC
chr1:40126140	['T', 'C']	98663	118669.4888321116	-4946.577961365317	-0.0041745365370226	0.0043434769094809	-0.9611048070522638	0.336502	0.336502	chr1	40126140	0.4730123502026118	chr1:40126140:T:C
chr1:40127724	['C', 'T']	98663	30665.878503061995	-1082.8785461482366	0.0020643104090307	0.0058869052249193	0.3506613968053173	0.725843	0.725843	chr1	40127724	0.139157307133597	chr1:40127724:C:T
chr1:40127855	['C', 'T']	98663	2278.1154493300087	295.7061422027516	0.0082972457975596	0.0203043643644264	0.4086434644610943	0.682802	0.682802	chr1	40127855	0.1657052154605088	chr1:40127855:C:T
chr1:40128284	['T', 'C']	98663	2279.155020129191	295.8096590568375	0.0083456961547389	0.0203044808693208	0.4110273101022221	0.681053	0.681053	chr1	40128284	0.1668190896850197	chr1:40128284:T:C
chr1:40128709	['T', 'C']	98663	2409.3418787823493	334.7650144337109	0.0190818902599861	0.0197750983350688	0.9649454044001724	0.334575	0.334575	chr1	40128709	0.4755065133666832	chr1:40128709:T:C
chr1:40130554	['C', 'T']	98663	2685.1088598100523	352.8601974698684	0.0124994179255444	0.0187943824720607	0.6650613790650374	0.506013	0.506013	chr1	40130554	0.2958383255401603	chr1:40130554:C:T
chr1:40130980	['T', 'C']	98663	10361.735150421668	-551.0864882047949	-0.0060576098887825	0.0095403471580331	-0.6349464844874005	0.525465	0.525465	chr1	40130980	0.2794562060164886	chr1:40130980:T:C
chr1:40131397	['G', 'A']	98663	2552.465669826144	313.29970100421787	0.0025437864756129	0.0192568963747703	0.1320974276491275	0.894907	0.894907	chr1	40131397	0.0482220948353789	chr1:40131397:G:A
chr1:40131428	['T', 'C']	98663	30714.98099283304	-1092.5471721155684	0.0016216095030712	0.0058821679050608	0.2756822874226453	0.782793	0.782793	chr1	40131428	0.1063530666049484	chr1:40131428:T:C
chr1:40131890	['T', 'G']	98663	2846.802212912038	342.8631451709246	0.0111342909115521	0.0188006591818635	0.5922287513351171	0.553699	0.553699	chr1	40131890	0.2567262608385706	chr1:40131890:T:G
chr1:40133103	['T', 'C']	98663	44051.14369418228	-1127.609678932279	0.0017348983169212	0.0051202699828489	0.3388294606988592	0.734739	0.734739	chr1	40133103	0.1338669071608435	chr1:40133103:T:C
chr1:40133674	['C', 'T']	98663	2286.6339483319007	281.8665737294317	0.004167158042113	0.0204818446755859	0.2034561880590903	0.838779	0.838779	chr1	40133674	0.0763524512375559	chr1:40133674:C:T
chr1:40134603	['G', 'A']	98663	30622.2763315289	-1009.1246621530104	0.002931374621499	0.0058865831661161	0.4979755723782793	0.618502	0.618502	chr1	40134603	0.2086588916895744	chr1:40134603:G:A
chr1:40134834	['T', 'TCTC']	98663	2244.59150217464	283.6475988230764	0.0042367735169935	0.0204646704837243	0.2070286702325872	0.835988	0.835988	chr1	40134834	0.0777999564978096	chr1:40134834:T:TCTC
chr1:40135469	['G', 'A']	98663	10324.837180071969	-547.8467003172574	-0.0066816108770179	0.0095552083131247	-0.6992637583672838	0.484389	0.484389	chr1	40135469	0.3148057278195381	chr1:40135469:G:A
chr1:40135964	['T', 'C']	98663	63800.993147213245	-1116.6758966658297	0.0074459350605705	0.0045503683662997	1.636336766868272	0.101772	0.101772	chr1	40135964	0.9923716907431932	chr1:40135964:T:C
chr1:40136360	['T', 'C']	98663	2244.136472830108	283.60975432394605	0.004220287129778	0.0204646078777361	0.2062236987384154	0.836617	0.836617	chr1	40136360	0.0774733148316725	chr1:40136360:T:C
chr1:40136752	['G', 'C']	98663	2244.7963255870536	283.9296377183867	0.0043836782262175	0.0204647780284249	0.2142059992113625	0.830387	0.830387	chr1	40136752	0.0807194584749745	chr1:40136752:G:C
chr1:40136929	['A', 'G']	98663	104860.31907301152	-4747.537231406387	-0.0023167483074726	0.00428783464509	-0.5403072877648161	0.588986	0.588986	chr1	40136929	0.2298950281246255	chr1:40136929:A:G
chr1:40137173	['C', 'T']	98663	2244.0	283.6317284994906	0.0042424058943857	0.0204645802236639	0.2073048089928619	0.835772	0.835772	chr1	40137173	0.0779121826649785	chr1:40137173:C:T
chr1:40139652	['T', 'C']	98663	44111.3256244028	-1116.688999212549	0.0018931588882559	0.0051238653643806	0.3694786559804024	0.711772	0.711772	chr1	40139652	0.1476591004634916	chr1:40139652:T:C
chr1:40140920	['T', 'C']	98663	2246.250435875603	282.5580249849049	0.0038770164091555	0.0204531886815934	0.1895555978831139	0.849658	0.849658	chr1	40140920	0.0707558491107785	chr1:40140920:T:C
chr1:40140931	['A', 'G']	98663	2334.2839099451594	262.9973785715615	0.0003523574414523	0.0200477124890772	0.0175759424744519	0.985977	0.985977	chr1	40140931	0.0061332157784515	chr1:40140931:A:G
chr1:40141840	['C', 'T']	98663	13833.221956050946	-617.7028364105738	-0.0091338383588152	0.0084432787881142	-1.0817880811507912	0.279349	0.279349	chr1	40141840	0.5538528789673544	chr1:40141840:C:T
chr1:40142352	['C', 'T']	98663	63784.28324074447	-1119.9091827969062	0.0074649119829208	0.0045508495111693	1.640333736503333	0.100939	0.100939	chr1	40142352	0.995941002124952	chr1:40142352:C:T
chr1:40142552	['C', 'G']	98663	2243.4092858229	281.65607266712027	0.0035130886272946	0.0204686683855137	0.171632495144676	0.863727	0.863727	chr1	40142552	0.0636235041978632	chr1:40142552:C:G
chr1:40143149	['T', 'C']	98663	2379.474602787602	320.818486481834	0.0144371887631294	0.0199245793644926	0.7245918972250796	0.468704	0.468704	chr1	40143149	0.3291013401206797	chr1:40143149:T:C
chr1:40143597	['G', 'A']	98663	2373.1924281587344	319.1926635121802	0.0136395905547415	0.0199275032875409	0.6844605848475408	0.493686	0.493686	chr1	40143597	0.3065491883748707	chr1:40143597:G:A
chr1:40143697	['A', 'G']	98663	2243.0682039326985	281.56728076441766	0.0034353147307562	0.020468672856018	0.1678328025916041	0.866715	0.866715	chr1	40143697	0.0621236871550091	chr1:40143697:A:G
chr1:40143824	['C', 'T']	98663	2378.144622277184	319.3259865461716	0.0138751152617084	0.0199052217700328	0.6970590643002724	0.485767	0.485767	chr1	40143824	0.3135719918048607	chr1:40143824:C:T
chr1:40144586	['A', 'C']	98663	12263.11863685203	-564.5719130368188	0.0020725609632851	0.0088039280432872	0.2354132102278389	0.813889	0.813889	chr1	40144586	0.0894348211238328	chr1:40144586:A:C
chr1:40144661	['G', 'GT']	98663	30644.03770907248	-1003.9755444951038	0.0032726419608285	0.0058845294873664	0.5561433531524659	0.578114	0.578114	chr1	40144661	0.2379865133283513	chr1:40144661:G:GT
chr1:40144740	['G', 'T']	98663	2242.045448556167	282.38747173656714	0.0037698954037672	0.0204726266425501	0.1841432205837217	0.853901	0.853901	chr1	40144740	0.0685924778426212	chr1:40144740:G:T
chr1:40146527	['G', 'A']	98663	30655.79640967421	-1003.5682597503207	0.0032696419759231	0.0058839586334324	0.5556874511906267	0.578426	0.578426	chr1	40146527	0.2377521939245419	chr1:40146527:G:A
chr1:40146614	['T', 'G']	98663	2287.370938801992	307.2780323169053	0.0133240148702014	0.0202610896737899	0.6576159073733151	0.510787	0.510787	chr1	40146614	0.2917601644628704	chr1:40146614:T:G
chr1:40146697	['T', 'C']	98663	30644.96963921863	-1011.1242015343206	0.0029012383238731	0.0058854077701789	0.4929545134618451	0.622046	0.622046	chr1	40146697	0.2061774982553478	chr1:40146697:T:C
chr1:40147470	['T', 'C']	98663	10323.569519909172	-550.9873238588347	-0.0062463927586492	0.0095545643850046	-0.6537600781101595	0.513268	0.513268	chr1	40147470	0.2896558112440756	chr1:40147470:T:C
chr1:40147889	['G', 'A']	98663	2285.185292179819	307.0649775852694	0.01303246185331	0.0202668893099122	0.6430420403458812	0.520198	0.520198	chr1	40147889	0.2838313218645473	chr1:40147889:G:A
chr1:40148080	['G', 'A']	98663	2152.2835884439937	264.12240627807023	0.0003305492607365	0.0208808313298711	0.0158302730152177	0.98737	0.98737	chr1	40148080	0.0055200724095679	chr1:40148080:G:A
chr1:40148227	['G', 'A']	98663	2302.9385348336737	307.69995649124644	0.0136277123382851	0.0202587562932682	0.6726825744388609	0.501151	0.501151	chr1	40148227	0.3000313987112585	chr1:40148227:G:A
chr1:40149420	['A', 'G']	98663	2285.671827158992	305.936148579061	0.012962566128562	0.0202678228279915	0.639563816921653	0.522458	0.522458	chr1	40149420	0.2819486164157312	chr1:40149420:A:G
chr1:40150488	['A', 'G']	98663	2368.6331586518563	303.07968123444954	0.0125200436484153	0.0202737716424495	0.6175488147553527	0.536874	0.536874	chr1	40150488	0.2701276277557863	chr1:40150488:A:G
chr1:40151019	['G', 'A']	98663	2297.956441026989	306.060675707214	0.0131000469844694	0.0202424417003441	0.6471574515759484	0.517532	0.517532	chr1	40151019	0.2860627917768227	chr1:40151019:G:A
chr1:40151358	['C', 'T']	98663	19359.5130271695	-84.41413077507879	0.0124828218360873	0.007153588076287	1.7449735297823257	0.0809926	0.0809926	chr1	40151358	1.0915546592198353	chr1:40151358:C:T
chr1:40151495	['A', 'G']	98663	2398.665081197772	305.0752487780004	0.0136908308604834	0.0202398970065886	0.6764278917045219	0.498771	0.498771	chr1	40151495	0.3020988056067061	chr1:40151495:A:G
chr1:40151697	['C', 'T']	98663	2298.209641778337	310.9789811393203	0.0143629700681202	0.0202208164571793	0.7103061391480427	0.477516	0.477516	chr1	40151697	0.3210120720482037	chr1:40151697:C:T
chr1:40151875	['G', 'A']	98663	2298.116462932555	310.0807847064222	0.0138091894360599	0.0202200561955446	0.6829451561614707	0.494643	0.494643	chr1	40151875	0.3057081325137608	chr1:40151875:G:A
chr1:40153899	['A', 'G']	98663	2165.724373922741	268.42098254393767	0.0011911768847906	0.0208278699307137	0.0571914885561163	0.954393	0.954393	chr1	40153899	0.0202727546609772	chr1:40153899:A:G
chr1:40153947	['A', 'G']	98663	2299.5615846484616	308.9695211219638	0.0134869335180305	0.0202207346128635	0.6669853383788896	0.504783	0.504783	chr1	40153947	0.2968952796167604	chr1:40153947:A:G
chr1:40155174	['A', 'G']	98663	2163.219253342523	268.5980073456286	0.0017504696503657	0.0208356111799915	0.0840133574793678	0.933046	0.933046	chr1	40155174	0.0300969446203767	chr1:40155174:A:G
chr1:40156207	['A', 'C']	98663	2303.622982785765	310.9025780048238	0.0142066639590373	0.0202170757973089	0.7027061728149812	0.482241	0.482241	chr1	40156207	0.3167358687889202	chr1:40156207:A:C
chr1:40156292	['T', 'C']	98663	2319.640849539456	310.5040378138335	0.0141718701683659	0.0202266617273487	0.7006529480445132	0.483521	0.483521	chr1	40156292	0.3155846591485786	chr1:40156292:T:C
chr1:40156821	['A', 'G']	98663	2164.2632309860014	268.4612092946488	0.0014621580182875	0.0208316813193721	0.0701891506437259	0.944043	0.944043	chr1	40156821	0.0250082236707749	chr1:40156821:A:G
chr1:40157821	['A', 'G']	98663	2167.3075347950817	267.9128940536162	0.0009976342214765	0.02081644357733	0.0479252960656068	0.961776	0.961776	chr1	40157821	0.016926064440016	chr1:40157821:A:G
chr1:40157964	['C', 'T']	98663	2174.374652798897	268.32443695725607	0.0012620572545801	0.0207823764474009	0.0607272829348616	0.951577	0.951577	chr1	40157964	0.0215560635807561	chr1:40157964:C:T
chr1:40158061	['C', 'T']	98663	2167.63713324006	265.87765659294365	0.0006858916719784	0.0208165111884143	0.0329494056794795	0.973715	0.973715	chr1	40158061	0.0115681396711628	chr1:40158061:C:T
chr1:40158601	['G', 'A']	98663	31309.808091149607	-907.257316231372	0.0036191948315084	0.005835277619238	0.6202266743190635	0.53511	0.53511	chr1	40158601	0.2715569329647494	chr1:40158601:G:A
chr1:40160496	['G', 'A']	98663	2163.394688022708	268.6235893071699	0.0014455233331528	0.0208367000752416	0.0693739089171041	0.944692	0.944692	chr1	40160496	0.0247097623939431	chr1:40160496:G:A
chr1:40160672	['CAGG', 'C']	98663	41798.5567924892	-1433.3747444658554	0.0009550239055726	0.0052194314900226	0.1829746989491545	0.854818	0.854818	chr1	40160672	0.0681263414233065	chr1:40160672:CAGG:C
chr1:40161246	['G', 'T']	98663	19117.968851993755	-71.96512050447568	0.0132328929410184	0.0071954926297714	1.8390530880772584	0.0659104	0.0659104	chr1	40161246	1.1810460526859443	chr1:40161246:G:T
chr1:40161717	['G', 'T']	98663	2208.0	278.7340971667738	0.0038712396666577	0.020621420609765	0.1877290483481304	0.851089	0.851089	chr1	40161717	0.0700250225383835	chr1:40161717:G:T
chr1:40162166	['T', 'C']	98663	2207.902148552412	278.63364966965406	0.0040586435456436	0.0206282421806795	0.1967517886446447	0.844022	0.844022	chr1	40162166	0.0736462330496069	chr1:40162166:T:C
chr1:40162399	['A', 'G']	98663	31009.457263917604	-990.0832631311824	0.0029890262869239	0.0058549817179199	0.5105099265768217	0.609695	0.609695	chr1	40162399	0.2148873665350972	chr1:40162399:A:G
chr1:40162447	['C', 'T']	98663	63934.25614095557	-1140.1124801057854	0.0075248271772851	0.0045474156396088	1.654748053321205	0.0979788	0.0979788	chr1	40162447	1.008867883889381	chr1:40162447:C:T
chr1:40162692	['T', 'C']	98663	13453.954539004211	-712.281874089544	0.0009939249757107	0.008440727764326	0.1177534690683318	0.906263	0.906263	chr1	40162692	0.0427457505861681	chr1:40162692:T:C
chr1:40162761	['G', 'A']	98663	2207.089479925805	279.23049025594565	0.004204663107525	0.0206248387779451	0.2038640472681551	0.83846	0.83846	chr1	40162761	0.0765176512375532	chr1:40162761:G:A
chr1:40162893	['G', 'A']	98663	2237.249432348052	289.94771652801893	0.0090031377624948	0.0204920232981219	0.4393484055486099	0.66041	0.66041	chr1	40162893	0.1801863592252067	chr1:40162893:G:A
chr1:40163080	['T', 'C']	98663	2240.0908178676045	291.0975277081381	0.009541400706693	0.0204781901900186	0.4659298804317009	0.641267	0.641267	chr1	40163080	0.1929611085727905	chr1:40163080:T:C
chr1:40163116	['G', 'GT']	98663	2236.1359862959544	291.71462410426085	0.0103499864147622	0.0204927304209101	0.5050564859918067	0.61352	0.61352	chr1	40163116	0.2121712752384246	chr1:40163116:G:GT
chr1:40163150	['G', 'A']	98663	2241.113574165298	294.0402574776538	0.0106211570613002	0.0204743458856141	0.5187544022474976	0.603933	0.603933	chr1	40163150	0.2190112391011712	chr1:40163150:G:A
chr1:40164022	['G', 'A']	98663	8630.437369498672	-374.1021635352309	-0.0084051642044377	0.0103846593018476	-0.8093827597157952	0.418297	0.418297	chr1	40164022	0.3785152501411431	chr1:40164022:G:A
chr1:40165581	['G', 'T']	98663	48121.85019774875	-1437.107864670029	0.0003249950787683	0.0049583223752889	0.0655453708270369	0.94774	0.94774	chr1	40165581	0.0233107892995558	chr1:40165581:G:T
chr1:40166909	['C', 'T']	98663	19555.03622732624	-23.002906857271302	0.0136999581988067	0.007121057869314	1.9238655899487005	0.0543743	0.0543743	chr1	40166909	1.2646063209907623	chr1:40166909:C:T
chr1:40168057	['A', 'T']	98663	2243.34329662292	290.9581151432578	0.0096124419630066	0.0204861265757669	0.4692171517858929	0.638915	0.638915	chr1	40168057	0.1945569156857384	chr1:40168057:A:T
chr1:40168302	['G', 'A']	98663	14840.203304444783	-736.4057910104801	0.0036105610567207	0.0080927653038717	0.4461467645667943	0.655492	0.655492	chr1	40168302	0.1834326043202839	chr1:40168302:G:A
chr1:40169898	['T', 'C']	98663	48681.96607741575	-1325.4810477717654	0.0018963732167995	0.0049488945673162	0.3831912745370867	0.701579	0.701579	chr1	40169898	0.1539234189587398	chr1:40169898:T:C
chr1:40170559	['T', 'C']	98663	19291.128407351465	-101.47630462618751	0.0115131494381684	0.0071631137877063	1.6072827794426388	0.107996	0.107996	chr1	40170559	0.9665923297917388	chr1:40170559:T:C
chr1:40170650	['T', 'G']	98663	2207.6936592586567	278.7342492012902	0.0040424165913407	0.0206228165434016	0.1960167071667113	0.844597	0.844597	chr1	40170650	0.0733504655179777	chr1:40170650:T:G
chr1:40170715	['G', 'T']	98663	37129.39753259128	-1328.2315573573555	0.0032742434982521	0.005456002749024	0.6001176408567382	0.548429	0.548429	chr1	40170715	0.26087958851604	chr1:40170715:G:T
chr1:40171558	['G', 'A']	98663	8268.771370338076	-465.0106189840525	-0.0129527500011515	0.0106073021705054	-1.2211163397577045	0.222045	0.222045	chr1	40171558	0.6535590018051348	chr1:40171558:G:A
chr1:40172082	['T', 'C']	98663	2209.620289002089	279.83098145857946	0.0046474236490461	0.0206232510489516	0.2253487405072527	0.821708	0.821708	chr1	40172082	0.0852824847935146	chr1:40172082:T:C
chr1:40172555	['C', 'T']	98663	2207.134222609648	277.69547601725725	0.0034492446019583	0.0206227702800965	0.1672541833667842	0.86717	0.86717	chr1	40172555	0.0618957550905391	chr1:40172555:C:T
chr1:40172761	['A', 'G']	98663	2239.4085559328896	292.0442147907118	0.0099312448598212	0.0204816297718748	0.4848854788625599	0.627759	0.627759	chr1	40172761	0.2022070522154885	chr1:40172761:A:G
chr1:40175338	['C', 'T']	98663	2238.0207568598016	290.41450210576414	0.0091175958379366	0.0204900868680318	0.4449759484505511	0.656338	0.656338	chr1	40175338	0.1828724506683237	chr1:40175338:C:T
chr1:40175635	['T', 'C']	98663	2247.0458554869947	289.7674365583286	0.0092151840376562	0.0204932291536553	0.449669691807087	0.65295	0.65295	chr1	40175635	0.1851200737869204	chr1:40175635:T:C
chr1:40177935	['G', 'C']	98663	2208.0671396716	279.1780832560524	0.004257031002043	0.0206187418131655	0.2064641499766409	0.836429	0.836429	chr1	40177935	0.0775709180810052	chr1:40177935:G:C
chr1:40178102	['ATGAG', 'A']	98663	2208.3805121342984	279.05894081078	0.0042163757516551	0.0206187761361167	0.2044920476278687	0.837969	0.837969	chr1	40178102	0.0767720474532137	chr1:40178102:ATGAG:A
chr1:40179262	['G', 'T']	98663	18678.75727505853	-137.6623944767903	0.0127900746044749	0.0072735387603688	1.7584390522758808	0.0786759	0.0786759	chr1	40179262	1.1041582803461296	chr1:40179262:G:T
chr1:40179722	['G', 'C']	98663	2238.158794193967	290.8707722802605	0.0095523559716087	0.0204860013307841	0.4662869936093629	0.641011	0.641011	chr1	40179722	0.1931345177537082	chr1:40179722:G:C
chr1:40181735	['A', 'G']	98663	37158.02584974707	-1322.8394569872155	0.0034506714620733	0.0054546697298345	0.6326086881483868	0.526991	0.526991	chr1	40181735	0.2781968016445939	chr1:40181735:A:G
chr1:40181854	['G', 'A']	98663	8267.502772231062	-461.7143601045809	-0.0125123651879154	0.0106060089325907	-1.1797430369369928	0.238105	0.238105	chr1	40181854	0.6232314846891569	chr1:40181854:G:A
chr1:40182131	['G', 'A']	98663	2207.850352344739	279.597080006525	0.0046841685777221	0.0206229586817943	0.2271336838713281	0.82032	0.82032	chr1	40182131	0.0860166999036759	chr1:40182131:G:A
chr1:40182449	['A', 'T']	98663	2209.55987550437	279.9030066415349	0.0045989261470134	0.0206142921459748	0.2230940608800587	0.823463	0.823463	chr1	40182449	0.0843559098601411	chr1:40182449:A:T
chr1:40182994	['C', 'G']	98663	48563.27419551063	-1326.615300040938	0.0017370410389672	0.0049469058603724	0.3511368697920723	0.725486	0.725486	chr1	40182994	0.1393709639035872	chr1:40182994:C:G
chr1:40183026	['G', 'A']	98663	48570.276253624485	-1332.9184728439952	0.001655555577422	0.0049466295858131	0.3346835554799006	0.737865	0.737865	chr1	40183026	0.1320230895566177	chr1:40183026:G:A
chr1:40183625	['G', 'A']	98663	8286.259782256104	-458.7050604659452	-0.0125754004518594	0.0105945160134697	-1.1869726220500516	0.235241	0.235241	chr1	40183625	0.6284869830977554	chr1:40183625:G:A
chr1:40183796	['A', 'G']	98663	18685.40895128999	-137.00403699534587	0.0127480336636255	0.0072726747565871	1.7528672861493242	0.0796279	0.0796279	chr1	40183796	1.098934737625975	chr1:40183796:A:G
chr1:40183903	['T', 'C']	98663	37161.64978509449	-1321.288622250658	0.0034465303449316	0.0054544204907236	0.6318783729258093	0.527468	0.527468	chr1	40183903	0.2778038826558074	chr1:40183903:T:C
chr1:40184310	['A', 'G']	98663	37114.64263847213	-1325.3043969855062	0.0033642300521541	0.0054575285431149	0.6164383796761517	0.537607	0.537607	chr1	40184310	0.26953508511498	chr1:40184310:A:G
chr1:40184935	['A', 'G']	98663	8277.349064733611	-456.6996768601382	-0.011653487206415	0.0106017220519115	-1.099207010837816	0.27168	0.27168	chr1	40184935	0.5659423314361414	chr1:40184935:A:G
chr1:40185206	['A', 'T']	98663	2240.884488917752	292.57885222151674	0.0103522099615736	0.0204866440522484	0.5053150694262898	0.613339	0.613339	chr1	40185206	0.2122994192252965	chr1:40185206:A:T
chr1:40186121	['G', 'A']	98663	2207.7160426235164	277.6949652859733	0.0033779518256455	0.0206228348567879	0.1637966772804637	0.869892	0.869892	chr1	40186121	0.0605346631463896	chr1:40186121:G:A
chr1:40186618	['T', 'C']	98663	2232.3167594197616	280.8595435612609	0.0043933054742603	0.0205041791546281	0.2142639040133798	0.830342	0.830342	chr1	40186618	0.0807429942254677	chr1:40186618:T:C
chr1:40187082	['AG', 'A']	98663	37141.6583434712	-1327.3025854152372	0.0033434592884663	0.0054559094542337	0.6128142918266146	0.540001	0.540001	chr1	40187082	0.2676054359287356	chr1:40187082:AG:A
chr1:40187776	['A', 'G']	98663	2237.136047112725	291.86557155922145	0.0100690010473055	0.0204886650758443	0.4914425127275202	0.623115	0.623115	chr1	40187776	0.2054317940207665	chr1:40187776:A:G
chr1:40188029	['C', 'G']	98663	22722.072698522104	-1474.2712794870936	-0.0091465166042561	0.0066611553898559	-1.373112631208859	0.16972	0.16972	chr1	40188029	0.7702669769054217	chr1:40188029:C:G
chr1:40191448	['T', 'G']	98663	2239.0666220491603	291.58151855817897	0.009947871856261	0.0204856890016401	0.4856010386306535	0.627251	0.627251	chr1	40191448	0.2025586376352957	chr1:40191448:T:G
chr1:40193559	['T', 'C']	98663	2239.363153466401	292.03161073409035	0.0099064414039594	0.0204817184773916	0.4836723742148155	0.628619	0.628619	chr1	40193559	0.2016124965757522	chr1:40193559:T:C
chr1:40193809	['G', 'A']	98663	2238.158794193967	291.5161364311786	0.009757821982686	0.020485649631291	0.4763247521221584	0.633844	0.633844	chr1	40193809	0.1980176163701766	chr1:40193809:G:A
chr1:40194404	['T', 'C']	98663	2240.748757430061	292.2031262974897	0.0100862891452689	0.0204816277202536	0.492455447537253	0.622399	0.622399	chr1	40194404	0.2059311137928385	chr1:40194404:T:C
chr1:40194531	['T', 'C']	98663	2209.463344596304	278.6249322884043	0.0040823846055588	0.0206228789683211	0.1979541562470389	0.843081	0.843081	chr1	40194531	0.0741306980168908	chr1:40194531:T:C
chr1:40194750	['G', 'A']	98663	8642.61318115472	-374.9415949475488	-0.0082284672497017	0.0103786629325419	-0.7928253671194667	0.427881	0.427881	chr1	40194750	0.368676997877738	chr1:40194750:G:A
chr1:40194769	['G', 'A']	98663	2243.682226029829	288.49590620064583	0.0084004021977964	0.0204635394014826	0.4105058285854397	0.681436	0.681436	chr1	40194769	0.1665749265527667	chr1:40194769:G:A
chr1:40194998	['TA', 'T']	98663	114332.95870925755	-4791.038030483136	-0.0043783879480446	0.0043123861204006	-1.0153051757892928	0.309963	0.309963	chr1	40194998	0.5086901444072014	chr1:40194998:TA:T
chr1:40195001	['T', 'C']	98663	114374.74829745338	-4789.480902055598	-0.0044868093358093	0.0043144139015782	-1.0399580193657407	0.298362	0.298362	chr1	40195001	0.5252564903186983	chr1:40195001:T:C
chr1:40196418	['A', 'C']	98663	19505.965544157007	-21.099964968926685	0.0122104578846444	0.0071300986932506	1.7125229831955642	0.0868035	0.0868035	chr1	40196418	1.0614627633022904	chr1:40196418:A:C
chr1:40196734	['CAA', 'C']	98663	2211.977133511444	279.7573873422731	0.0048162172910141	0.0206226826335761	0.2335398054942069	0.815343	0.815343	chr1	40196734	0.0886596530147699	chr1:40196734:CAA:C
chr1:40196832	['G', 'A']	98663	2239.113472805044	292.1042795750647	0.0099833355198548	0.0204816315557263	0.4874287232778395	0.625956	0.625956	chr1	40196832	0.2034561933531422	chr1:40196832:G:A
chr1:40197726	['T', 'G']	98663	10342.419302851238	-622.4293803505907	-0.0087912929581867	0.0095299936993717	-0.9224867545050256	0.356277	0.356277	chr1	40197726	0.4482122132804663	chr1:40197726:T:G
chr1:40198060	['A', 'G']	98663	37199.93417077274	-1317.0114098509828	0.0036571423261652	0.0054534156173208	0.6706150021923086	0.502467	0.502467	chr1	40198060	0.2988924556756668	chr1:40198060:A:G
chr1:40199830	['T', 'A']	98663	2238.294921439433	292.59757420415457	0.0102663996126609	0.0204853150320194	0.5011589812806951	0.61626	0.61626	chr1	40199830	0.2102360203969325	chr1:40199830:T:A
chr1:40201193	['G', 'C']	98663	13369.414916117214	-598.7857646723337	0.0008766057568948	0.0085211804094558	0.1028737469191625	0.918063	0.918063	chr1	40201193	0.0371275152981471	chr1:40201193:G:C
chr1:40202917	['A', 'G']	98663	2205.424709054784	279.65735526303945	0.0048322901481397	0.0206298351890607	0.2342379424680093	0.814801	0.814801	chr1	40202917	0.0889484466647362	chr1:40202917:A:G
chr1:40203055	['C', 'T']	98663	20390.3176266238	-146.18847348303194	0.0122765966122491	0.0072619285427973	1.6905421941153007	0.0909274	0.0909274	chr1	40203055	1.041305227056305	chr1:40203055:C:T
chr1:40203318	['G', 'C']	98663	2209.0747249404244	281.1502466622329	0.0052904815202595	0.0206189734621099	0.2565831674395198	0.797501	0.797501	chr1	40203318	0.0982687637012394	chr1:40203318:G:C
chr1:40203551	['C', 'CAAAA']	98663	2247.403038499868	291.1186722241525	0.0096752441189219	0.0204792207043839	0.4724420063919106	0.636612	0.636612	chr1	40203551	0.1961251792797905	chr1:40203551:C:CAAAA
chr1:40203590	['A', 'C']	98663	2207.648893890545	277.8049664853249	0.0038601304265031	0.0206229520791692	0.1871764241939998	0.851523	0.851523	chr1	40203590	0.0698036170634681	chr1:40203590:A:C
chr1:40204101	['T', 'C']	98663	2245.053979034704	291.97700053768483	0.0102736202891017	0.0204866734718692	0.5014782074409857	0.616036	0.616036	chr1	40204101	0.2103939077308487	chr1:40204101:T:C
chr1:40204102	['T', 'G']	98663	2250.4238030262823	291.57716045210435	0.0098717244294465	0.0204793406101543	0.4820333143222302	0.629783	0.629783	chr1	40204102	0.2008090666366578	chr1:40204102:T:G
chr1:40204556	['G', 'A']	98663	13500.420841866224	-694.9240421826607	0.002821744816861	0.0084267696550393	0.3348548651942297	0.737735	0.737735	chr1	40204556	0.1320996120326186	chr1:40204556:G:A
chr1:40204569	['A', 'G']	98663	2240.8169461266143	291.5622548289609	0.0095990114998652	0.0204832091077703	0.4686283018134997	0.639336	0.639336	chr1	40204569	0.1942708404415299	chr1:40204569:A:G
chr1:40205140	['T', 'G']	98663	2207.536988412292	277.6978155965763	0.0037921113340254	0.0206234958727684	0.1838733528699486	0.854113	0.854113	chr1	40205140	0.0684846679176015	chr1:40205140:T:G
chr1:40205769	['G', 'A']	98663	2211.022409843709	279.871323534242	0.0041111960140592	0.0205983687160312	0.1995884271582901	0.841803	0.841803	chr1	40205769	0.0747895308556085	chr1:40205769:G:A
chr1:40205925	['G', 'A']	98663	48547.333093408495	-1333.6997780930733	0.0015781526368763	0.0049470194528192	0.3190108007311328	0.749719	0.749719	chr1	40205925	0.1251014827638703	chr1:40205925:G:A
chr1:40206093	['A', 'G']	98663	2209.403081757818	279.4262102015684	0.0043481103715082	0.0206154592671505	0.2109150378442774	0.832954	0.832954	chr1	40206093	0.0793789819038832	chr1:40206093:A:G
chr1:40206134	['G', 'A']	98663	2335.142007156106	287.88024864966764	0.0120423682490908	0.0200185596645591	0.6015601747018104	0.547468	0.547468	chr1	40206134	0.2616412606514449	chr1:40206134:G:A
chr1:40206736	['G', 'A']	98663	82274.84405539109	-1893.85758722024	0.0039954791285382	0.0043090273333415	0.9272345751030204	0.353807	0.353807	chr1	40206736	0.4512335789127297	chr1:40206736:G:A
chr1:40207546	['G', 'T']	98663	37370.81790257998	-1311.8827091432054	0.0029460216298548	0.0054413469353563	0.5414140404671454	0.588223	0.588223	chr1	40207546	0.230457998227799	chr1:40207546:G:T
chr1:40211322	['A', 'G']	98663	2239.3404529235263	291.7972980487691	0.0099613061935996	0.0204821507023111	0.4863408310180839	0.626727	0.626727	chr1	40211322	0.2029215950743625	chr1:40211322:A:G
chr1:40211378	['A', 'G']	98663	37203.14780237603	-1335.6765568784003	0.0030526936498844	0.0054514840230724	0.5599747952969248	0.575498	0.575498	chr1	40211378	0.2399561813138993	chr1:40211378:A:G
chr1:40211788	['A', 'AT']	98663	2240.749467707593	292.28231300704346	0.0100431891118693	0.0204783972959568	0.4904284728303518	0.623832	0.623832	chr1	40211788	0.2049323514977998	chr1:40211788:A:AT
chr1:40212636	['G', 'C']	98663	2209.0895610131865	279.46140102457275	0.0043632012621025	0.0206154100738336	0.2116475610466094	0.832382	0.832382	chr1	40212636	0.0796773198409933	chr1:40212636:G:C
chr1:40213659	['A', 'C']	98663	2210.187273096036	279.9157913897074	0.004631270157606	0.0206153662828968	0.2246513641355129	0.822251	0.822251	chr1	40213659	0.0849955896674812	chr1:40213659:A:C
chr1:40214022	['G', 'C']	98663	14033.280110284426	-545.2226873207397	-0.0088768822455915	0.0082872895095401	-1.0711442185497086	0.284107	0.284107	chr1	40214022	0.5465180657352775	chr1:40214022:G:C
chr1:40214037	['G', 'A']	98663	82953.56699170839	-1822.468939594885	0.0040465405863714	0.0043075103220309	0.9394151804292324	0.34752	0.34752	chr1	40214037	0.4590201964272659	chr1:40214037:G:A
chr1:40215186	['C', 'T']	98663	2239.522070154096	291.0899407535504	0.0094150648662008	0.0204824290273515	0.4596654456182069	0.645757	0.645757	chr1	40215186	0.1899308773808997	chr1:40215186:C:T
chr1:40216436	['T', 'C']	98663	2242.4547716493853	291.35339888981235	0.0098295322400934	0.0204868579414784	0.4797969638961676	0.631373	0.631373	chr1	40216436	0.199713994191872	chr1:40216436:T:C
chr1:40216952	['T', 'C']	98663	2240.1579625197737	292.7471565450792	0.0104190617868702	0.0204822787601852	0.5086866509757461	0.610973	0.610973	chr1	40216952	0.2139779815906749	chr1:40216952:T:C
chr1:40217624	['T', 'C']	98663	2211.9144550556666	280.15984598867914	0.0045610295051006	0.0206156783819023	0.2212408158784906	0.824905	0.824905	chr1	40217624	0.0835960639972535	chr1:40217624:T:C
chr1:40218990	['TTAAGTA', 'T']	98663	2208.2909680689304	279.8952756465774	0.0048164827161301	0.0206189000829886	0.2335955214266722	0.815299	0.815299	chr1	40218990	0.0886830903568823	chr1:40218990:TTAAGTA:T
chr1:40219383	['T', 'C']	98663	2239.0907773239137	291.7246148369472	0.0098135478952591	0.0204821324143879	0.4791272557326845	0.631849	0.631849	chr1	40219383	0.1993866975121591	chr1:40219383:T:C
chr1:40219596	['A', 'C']	98663	2236.158652286734	294.51711307953195	0.0114458666686765	0.02049373850137	0.5585055488002523	0.5765	0.5765	chr1	40219596	0.2392006883692821	chr1:40219596:A:C
chr1:40221082	['G', 'A']	98663	2214.908184381908	277.90981361771094	0.0041248681669807	0.0205951720715305	0.2002832582633604	0.841259	0.841259	chr1	40221082	0.0750702765517062	chr1:40221082:G:A
chr1:40221167	['G', 'A']	98663	37146.30687959441	-1332.1634681862038	0.0031496563673611	0.005455986396228	0.5772844979119927	0.563749	0.563749	chr1	40221167	0.2489142154818182	chr1:40221167:G:A
chr1:40221188	['G', 'A']	98663	2210.4704892439336	278.46972401821074	0.0045105640256637	0.0206081091164581	0.218873260044103	0.826749	0.826749	chr1	40221188	0.0826263217178513	chr1:40221188:G:A
chr1:40221627	['A', 'G']	98663	2488.463797898017	296.56296580173927	0.0099869492949412	0.0195164971245713	0.511718328919162	0.608849	0.608849	chr1	40221627	0.2154904029305376	chr1:40221627:A:G
chr1:40222460	['C', 'T']	98663	19644.58840344653	-17.07561594176664	0.0141623155696049	0.0071058978493669	1.993036751980149	0.0462602	0.0462602	chr1	40222460	1.3347924939452391	chr1:40222460:C:T
chr1:40222507	['C', 'A']	98663	2239.1361687462622	291.2417305497248	0.0097016403730043	0.0204821039099362	0.4736642493204939	0.63574	0.63574	chr1	40222507	0.1967204624207953	chr1:40222507:C:A
chr1:40224271	['G', 'GA']	98663	2246.378696780097	290.1643684515933	0.009468592248778	0.0204870735974121	0.4621739753975467	0.643958	0.643958	chr1	40224271	0.1911424571169897	chr1:40224271:G:GA
chr1:40225522	['C', 'T']	98663	2277.0187915164006	292.5587753805615	0.0120909937862238	0.0205028770505897	0.5897218110604648	0.555379	0.555379	chr1	40225522	0.2554105458254876	chr1:40225522:C:T
chr1:40226571	['G', 'A']	98663	2241.2044417864454	290.91351963805977	0.009459876455049	0.0204731061921813	0.4620635660387379	0.644037	0.644037	chr1	40226571	0.1910891816553407	chr1:40226571:G:A
chr1:40226683	['T', 'A']	98663	2240.83833533008	269.42115872344806	-0.0010012148102906	0.0204865715791536	-0.0488717600415598	0.961022	0.961022	chr1	40226683	0.0172666702198635	chr1:40226683:T:A
chr1:40226785	['A', 'G']	98663	37408.17066050358	-1325.6831950431388	0.0023648915844285	0.0054390640545435	0.4347975241168597	0.66371	0.66371	chr1	40226785	0.1780216388712889	chr1:40226785:A:G
chr1:40227776	['A', 'G']	98663	48646.59737335839	-1316.5542792232434	0.001832677225158	0.0049454690097812	0.3705770315279207	0.710953	0.710953	chr1	40227776	0.1481591088557923	chr1:40227776:A:G
chr1:40227864	['A', 'G']	98663	2210.7253261112146	278.77751540561815	0.0043314222810794	0.0206150130779752	0.2101100913541065	0.833582	0.833582	chr1	40227864	0.0790516719057255	chr1:40227864:A:G
chr1:40228935	['A', 'G']	98663	2241.52180574722	290.1111276864594	0.0095251920710111	0.0204819154723999	0.4650537731125143	0.641894	0.641894	chr1	40228935	0.1925366837939428	chr1:40228935:A:G
chr1:40229822	['A', 'G']	98663	2210.276930409917	278.7789861158182	0.0042856993899062	0.0206150915545166	0.2078913585502488	0.835314	0.835314	chr1	40229822	0.0781502396862114	chr1:40229822:A:G
chr1:40230025	['C', 'A']	98663	2243.298998962348	288.4402879011215	0.0090192908622724	0.0204990686754017	0.4399853966583036	0.659949	0.659949	chr1	40230025	0.1804896248738565	chr1:40230025:C:A
chr1:40230068	['G', 'C']	98663	2240.429745525392	288.43781029572705	0.0088208229298718	0.0204864821598485	0.4305679648192498	0.666783	0.666783	chr1	40230068	0.1760154812800077	chr1:40230068:G:C
chr1:40232148	['T', 'C']	98663	2248.5920680463178	291.1595852893963	0.009894593062591	0.0204787809896594	0.4831631857182902	0.628981	0.628981	chr1	40232148	0.2013624733461226	chr1:40232148:T:C
chr1:40232787	['T', 'C']	98663	2240.249766857236	291.3955907527021	0.0098653472726402	0.020477897073017	0.4817558774450266	0.62998	0.62998	chr1	40232787	0.2006732378916758	chr1:40232787:T:C
chr1:40232923	['A', 'G']	98663	2240.363315660892	291.3994550654188	0.0098804205064488	0.0204779368309557	0.4824910140123612	0.629458	0.629458	chr1	40232923	0.2010332424850498	chr1:40232923:A:G
chr1:40233004	['C', 'A']	98663	2240.1352458600786	292.3091267786195	0.0105099609397555	0.0204819643705416	0.5131324686254981	0.60786	0.60786	chr1	40233004	0.2161964342612824	chr1:40233004:C:A
chr1:40233523	['C', 'A']	98663	48573.32325628547	-1331.4885296495263	0.0018088150698901	0.0049451578786585	0.3657749892468184	0.714534	0.714534	chr1	40233523	0.1459771011472304	chr1:40233523:C:A
chr1:40234353	['C', 'T']	98663	48602.37436895566	-1326.4059988274353	0.0018648718544584	0.0049428411507644	0.3772874340034275	0.705961	0.705961	chr1	40234353	0.1512192903825185	chr1:40234353:C:T
chr1:40235706	['T', 'G']	98663	37172.02812046996	-1332.8940206097618	0.0032178991728992	0.0054533108196134	0.5900817465466465	0.555137	0.555137	chr1	40235706	0.2555998258831982	chr1:40235706:T:G
chr1:40236898	['C', 'T']	98663	2241.0454282847327	291.7343215018361	0.0101752628729671	0.0204730820524098	0.4970068916306351	0.619185	0.619185	chr1	40236898	0.2081795731522553	chr1:40236898:C:T
chr1:40239121	['T', 'C']	98663	2210.089601556878	279.6414127432964	0.0045332652995801	0.0206110310304892	0.2199436453651573	0.825915	0.825915	chr1	40239121	0.0830646463000454	chr1:40239121:T:C
chr1:40239727	['T', 'C']	98663	2238.181480918352	290.37201558159524	0.0094707491870626	0.0204858221248114	0.4623074987843464	0.643862	0.643862	chr1	40239727	0.1912072057159242	chr1:40239727:T:C
chr1:40239755	['C', 'G']	98663	8349.169246206708	-450.5362187611819	-0.0119818350981322	0.0105549291090163	-1.135188590503847	0.256299	0.256299	chr1	40239755	0.5912530882961662	chr1:40239755:C:G
chr1:40240054	['A', 'T']	98663	37543.991078850806	-1273.1382778987092	0.0033934433765447	0.0054301873817578	0.624921966402976	0.532024	0.532024	chr1	40240054	0.2740687759146022	chr1:40240054:A:T
chr1:40241653	['A', 'ATGAAAT']	98663	2238.226855746911	292.28260392600515	0.0104082487039922	0.0204862168613574	0.5080610429163738	0.611412	0.611412	chr1	40241653	0.2136660417587035	chr1:40241653:A:ATGAAAT
chr1:40242583	['T', 'TC']	98663	8350.423179063027	-451.0952580124505	-0.0120507295966697	0.0105532504307862	-1.141897434890289	0.253499	0.253499	chr1	40242583	0.5960237495272469	chr1:40242583:T:TC
chr1:40243181	['A', 'G']	98663	68378.00725527405	-1345.9586508522218	0.00679349836041	0.0044750844828202	1.518071532837016	0.129	0.129	chr1	40243181	0.889410289700751	chr1:40243181:A:G
chr1:40243537	['A', 'G']	98663	2227.718042807199	277.13516312308167	0.0038991304581948	0.0206166561705956	0.1891252599806154	0.849995	0.849995	chr1	40243537	0.070583628966644	chr1:40243537:A:G
chr1:40244100	['C', 'T']	98663	2239.158865147584	291.6662582169972	0.0101318342566647	0.0204821769650693	0.4946658880032019	0.620837	0.620837	chr1	40244100	0.2070224083462078	chr1:40244100:C:T
chr1:40244399	['G', 'A']	98663	2240.0908178676045	291.4934113594541	0.0098787473416952	0.0204779106074457	0.4824099260450588	0.629516	0.629516	chr1	40244399	0.2009932272345868	chr1:40244399:G:A
chr1:40244906	['A', 'G']	98663	2241.2725973380907	291.855869222957	0.0097926884947563	0.0204646863905633	0.4785164213057239	0.632284	0.632284	chr1	40244906	0.1990878079062639	chr1:40244906:A:G
chr1:40245803	['C', 'T']	98663	13532.03478031616	-305.28403395829207	-0.010834009507197	0.0084394351469152	-1.2837363305240936	0.199237	0.199237	chr1	40245803	0.7006300062553273	chr1:40245803:C:T
chr1:40245884	['A', 'G']	98663	103955.44832515506	-2541.277518243729	0.0019650765126164	0.004266342188051	0.4605998361125661	0.645087	0.645087	chr1	40245884	0.1903817100593724	chr1:40245884:A:G
chr1:40246955	['A', 'C']	98663	2382.841360474088	293.64680475535937	0.0134866073466697	0.0204436567226382	0.6596964295401871	0.50945	0.50945	chr1	40246955	0.2928984334233188	chr1:40246955:A:C
chr1:40247098	['A', 'G']	98663	2305.03409384328	298.2328888051457	0.0119578162092127	0.0203763545867789	0.5868476698462812	0.557307	0.557307	chr1	40247098	0.2539055019962293	chr1:40247098:A:G
chr1:40247124	['G', 'C']	98663	50954.98729247588	-1598.3793561975915	-0.0015331956040015	0.0048564531024626	-0.3157027508870803	0.752229	0.752229	chr1	40247124	0.1236499276309831	chr1:40247124:G:C
chr1:40247307	['T', 'C']	98663	2220.665275041577	277.49356065881585	0.0042195009688964	0.0206325347369119	0.2045071544868243	0.837958	0.837958	chr1	40247307	0.0767777484644165	chr1:40247307:T:C
chr1:40248338	['G', 'A']	98663	13837.981785192997	-571.1113777256958	-0.0091050509255779	0.0083271356035559	-1.0934193171646998	0.274212	0.274212	chr1	40248338	0.5619135436393281	chr1:40248338:G:A
chr1:40248362	['A', 'G']	98663	2244.11372620568	299.5079819572454	0.0141431996933483	0.0204496243719802	0.6916117106154329	0.489183	0.489183	chr1	40248362	0.3105286438975619	chr1:40248362:A:G
chr1:40250367	['C', 'G']	98663	2247.85034621398	300.6593470724165	0.0147172201057744	0.0204497434330681	0.7196774939472371	0.471725	0.471725	chr1	40250367	0.3263111068487675	chr1:40250367:C:G
chr1:40252409	['C', 'T']	98663	2207.99881253235	279.2237394736947	0.0051250212493809	0.0206306220097153	0.2484181643659365	0.803811	0.803811	chr1	40252409	0.0948460548662867	chr1:40252409:C:T
chr1:40252586	['A', 'G']	98663	2246.2767164148763	299.61845062492324	0.0142543397336825	0.0204490353257284	0.6970666100687942	0.485763	0.485763	chr1	40252586	0.3135755679742588	chr1:40252586:A:G
chr1:40253333	['A', 'G']	98663	19539.7921831764	-46.76194508567618	0.0131224469088812	0.0071190693036557	1.843281242134093	0.065291	0.065291	chr1	40253333	1.185146679670065	chr1:40253333:A:G
chr1:40253567	['T', 'C']	98663	16639.889224868348	-166.73869798556265	-0.0049633014645605	0.0076886365544994	-0.6455372717098959	0.518581	0.518581	chr1	40253567	0.2851833991484589	chr1:40253567:T:C
chr1:40253867	['G', 'A']	98663	2221.2567871804945	279.0185580941763	0.0050467704771252	0.0206103557223837	0.2448657628768767	0.806561	0.806561	chr1	40253867	0.0933627814534689	chr1:40253867:G:A
chr1:40254043	['A', 'G']	98663	2291.452738529509	301.1488224249812	0.0155078982452711	0.0204417582577548	0.7586381782686423	0.448071	0.448071	chr1	40254043	0.3486531635351549	chr1:40254043:A:G
chr1:40254217	['G', 'A']	98663	19533.17776628959	-48.55422960477578	0.0129857253947787	0.0071214492513906	1.8234666760059937	0.0682358	0.0682358	chr1	40254217	1.165987712393856	chr1:40254217:G:A
chr1:40254916	['C', 'T']	98663	8571.173746465167	-434.0636129875154	-0.0125157062842738	0.0104287674106265	-1.200113665544102	0.230098	0.230098	chr1	40254916	0.638087156180286	chr1:40254916:C:T
chr1:40255385	['C', 'T']	98663	16531.502665720658	-188.03145304575887	-0.0056272794372183	0.0077094491078702	-0.7299197852507633	0.465441	0.465441	chr1	40255385	0.3321353630143085	chr1:40255385:C:T
chr1:40255487	['G', 'C']	98663	173487.82549111036	-5410.368318289711	-0.0015349498361903	0.0065334114022427	-0.2349384941017872	0.814257	0.814257	chr1	40255487	0.0892384992066804	chr1:40255487:G:C
chr1:40255939	['A', 'G']	98663	2205.1117496807155	279.67275224068203	0.0050967724348473	0.0206304078538061	0.2470514626256924	0.804869	0.804869	chr1	40255939	0.0942747993921056	chr1:40255939:A:G
chr1:40256236	['T', 'C']	98663	95554.05467744058	-2233.488777923369	0.0008340212582129	0.0042703127285126	0.1953068337698655	0.845153	0.845153	chr1	40256236	0.0730646625996138	chr1:40256236:T:C
chr1:40256448	['T', 'C']	98663	2205.1564527246182	279.7285039079917	0.0051315551810591	0.0206304026954679	0.2487375189329907	0.803564	0.803564	chr1	40256448	0.0949795280606247	chr1:40256448:T:C
chr1:40256470	['T', 'C']	98663	2205.134100976109	279.6810844899959	0.0051008516337283	0.0206304060527541	0.2472492117064945	0.804716	0.804716	chr1	40256470	0.094357363600807	chr1:40256470:T:C
chr1:40257123	['G', 'A']	98663	47880.73532363525	-2009.465887684339	-0.0023726015242044	0.0049762390066409	-0.4767860870505058	0.633516	0.633516	chr1	40257123	0.1982424121555014	chr1:40257123:G:A
chr1:40257946	['G', 'A']	98663	19474.18428494684	-66.22231208385861	0.012468123335875	0.0071319141487332	1.7482155667969677	0.0804298	0.0804298	chr1	40257946	1.0945830112303732	chr1:40257946:G:A
chr1:40259274	['C', 'A']	98663	2187.0665011149404	274.9139674742775	0.0033241777899805	0.0206923392321731	0.1606477524209537	0.872371	0.872371	chr1	40259274	0.0592987799907598	chr1:40259274:C:A
chr1:40259654	['G', 'A']	98663	19477.15857552688	-67.96071229091952	0.0124780292618431	0.0071318279345873	1.749625674692502	0.080186	0.080186	chr1	40259654	1.0959014503379367	chr1:40259654:G:A
chr1:40260571	['TA', 'T']	98663	2227.090290799623	296.78681481546204	0.0130575559653395	0.0205059114232456	0.6367703290933676	0.524276	0.524276	chr1	40260571	0.2804400227099513	chr1:40260571:TA:T
chr1:40261607	['A', 'G']	98663	47606.75526361137	-2020.1557642322416	-0.0033004529205031	0.0049836548876171	-0.6622555122554122	0.507809	0.507809	chr1	40261607	0.2942996063065266	chr1:40261607:A:G
chr1:40262692	['T', 'C']	98663	2227.948418693788	296.79384833690995	0.013047328763015	0.0205060329762748	0.6362678133849958	0.524603	0.524603	chr1	40262692	0.2801692301777652	chr1:40262692:T:C
chr1:40263175	['G', 'A']	98663	2227.112864643516	296.7540253478268	0.0130588561125871	0.0205059254874497	0.6368332958480478	0.524235	0.524235	chr1	40263175	0.2804739872058261	chr1:40263175:G:A
chr1:40263852	['T', 'TG']	98663	2238.639847172698	297.0549827315943	0.0134095419596927	0.0205071509468269	0.6538959017009458	0.51318	0.51318	chr1	40263852	0.2897302775872339	chr1:40263852:T:TG
chr1:40266696	['T', 'C']	98663	47962.93384309199	-1979.091793687023	-0.0036348893889968	0.004973523115569	-0.7308479933707904	0.464874	0.464874	chr1	40266696	0.3326647428517373	chr1:40266696:T:C
chr1:40267009	['C', 'CT']	98663	47624.06735740793	-2020.4227238238493	-0.003267272384587	0.0049833381382612	-0.6556393112282506	0.512058	0.512058	chr1	40267009	0.2906808443887534	chr1:40267009:C:CT
chr1:40267012	['C', 'CT']	98663	47606.81131903236	-2017.236079359055	-0.0031767699065022	0.0049847902117966	-0.6372925983894713	0.523936	0.523936	chr1	40267012	0.2807217598566842	chr1:40267012:C:CT
chr1:40269800	['A', 'G']	98663	19285.345602173315	-108.15705112449048	0.0114302538128538	0.0071639324176629	1.595527867442195	0.110597	0.110597	chr1	40269800	0.956256653330744	chr1:40269800:A:G
chr1:40270145	['T', 'G']	98663	19057.545263798085	-94.74905874683807	0.0121863805650098	0.0072038556115494	1.6916469765818531	0.0907165	0.0907165	chr1	40270145	1.0423137139627316	chr1:40270145:T:G
chr1:40270815	['G', 'A']	98663	86493.03962935555	-1783.052472972459	0.0027515833434489	0.0043102165416585	0.638386335548272	0.523224	0.523224	chr1	40270815	0.2813123433754714	chr1:40270815:G:A
chr1:40271225	['C', 'T']	98663	16607.336647712877	-139.01537354654502	-0.003570969818978	0.0076917011837279	-0.4642626817761127	0.642461	0.642461	chr1	40271225	0.192153230640825	chr1:40271225:C:T
chr1:40271917	['T', 'C']	98663	16685.198469336043	-161.55213879291372	-0.0036645898590612	0.0076798634115579	-0.4771686243203463	0.633243	0.633243	chr1	40271917	0.1984296022925285	chr1:40271917:T:C
chr1:40273826	['C', 'T']	98663	4209.877447550669	-130.26212857241592	-0.0094757002078959	0.0147513104417637	-0.6423632832692894	0.520639	0.520639	chr1	40273826	0.2834633028990799	chr1:40273826:C:T
chr1:40274534	['A', 'G']	98663	16655.688139235503	-172.2153235561357	-0.0048273006067111	0.0076834720339492	-0.6282707329943817	0.529828	0.529828	chr1	40274534	0.2758650941245384	chr1:40274534:A:G
chr1:40275819	['G', 'A']	98663	47620.94992918362	-1957.03058743764	-0.0016487667609939	0.0049979781409562	-0.3298867491002025	0.741486	0.741486	chr1	40275819	0.1298970444739615	chr1:40275819:G:A
chr1:40276227	['C', 'T']	98663	174194.8899892554	-5410.5132401440205	-0.0006475356379214	0.0066230259326824	-0.0977703612371568	0.922115	0.922115	chr1	40276227	0.035214913272881	chr1:40276227:C:T
chr1:40276694	['C', 'T']	98663	19435.98496827424	-73.08763788819277	0.0120687586570435	0.0071373709995918	1.690924943895137	0.0908543	0.0908543	chr1	40276694	1.0416545133523225	chr1:40276694:C:T
chr1:40278055	['G', 'A']	98663	86629.77894042408	-1795.086349400808	0.0024828261582581	0.0043134293710738	0.5756037585565021	0.564884	0.564884	chr1	40278055	0.248040726219804	chr1:40278055:G:A
chr1:40279087	['G', 'A']	98663	2194.06671396716	274.9426513194653	0.0033602403053875	0.0206651321455237	0.1626043463804039	0.87083	0.87083	chr1	40279087	0.0600666179749562	chr1:40279087:G:A
chr1:40280484	['G', 'A']	98663	47393.607169287214	-1996.7343060526075	-0.0025607714913514	0.0049907839645382	-0.5131000479176879	0.607882	0.607882	chr1	40280484	0.2161807163234256	chr1:40280484:G:A
chr1:40281899	['C', 'T']	98663	2195.133492808417	275.51482305224323	0.0038163620442507	0.0206601632613831	0.1847208076706757	0.853448	0.853448	chr1	40281899	0.0688229350074056	chr1:40281899:C:T
chr1:40282247	['A', 'C']	98663	86655.20078061637	-1800.5910505473153	0.002483063400351	0.0043101010192842	0.5761032953152038	0.564547	0.564547	chr1	40282247	0.2482998960933861	chr1:40282247:A:C
chr1:40284948	['T', 'G']	98663	47437.46724733013	-1953.027851613758	-0.0017615535093671	0.0050785049623975	-0.3468645836540624	0.728694	0.728694	chr1	40284948	0.1374548064016777	chr1:40284948:T:G
chr1:40285204	['G', 'A']	98663	2235.997170930552	295.8097983078042	0.0127224768879472	0.0204749867629951	0.6213667942848574	0.53436	0.53436	chr1	40285204	0.2721660588211523	chr1:40285204:G:A
chr1:40285728	['TTCTA', 'T']	98663	2235.430487409269	297.76493123490985	0.0133185762982953	0.0204748161757592	0.6504857569399646	0.51538	0.51538	chr1	40285728	0.2878724388277404	chr1:40285728:TTCTA:T
chr1:40287700	['T', 'TA']	98663	19423.93250789773	-127.02910840450966	0.0106598330117189	0.0071619764356247	1.48839263959253	0.136651	0.136651	chr1	40287700	0.864387185830868	chr1:40287700:T:TA
chr1:40288094	['C', 'T']	98663	19554.91896002759	-77.90914136654052	0.0118562173820085	0.0071209137660655	1.664985389727489	0.0959188	0.0959188	chr1	40288094	1.0180962631518915	chr1:40288094:C:T
chr1:40288297	['T', 'C']	98663	2195.088993401514	274.4088375721192	0.0030131531168306	0.0206600423150209	0.1458444794491015	0.884044	0.884044	chr1	40288297	0.0535261190574503	chr1:40288297:T:C
chr1:40288313	['A', 'G']	98663	11156.565387500255	-420.6979172180978	-0.0080559658763081	0.0092030937292529	-0.8753541051854632	0.381383	0.381383	chr1	40288313	0.4186386693674574	chr1:40288313:A:G
chr1:40289884	['A', 'C']	98663	10035.830929089156	-586.7866312117025	0.0013936748680126	0.0096977312276296	0.1437114346953576	0.885729	0.885729	chr1	40289884	0.052699135683733	chr1:40289884:A:C
chr1:40290211	['C', 'G']	98663	47582.817184309	-2019.055575843771	-0.0027440701982501	0.0049906111847881	-0.5498465211263794	0.582426	0.582426	chr1	40290211	0.2347592459812639	chr1:40290211:C:G
chr1:40291221	['C', 'T']	98663	2230.113016683898	293.9272190264094	0.0125637993767496	0.02049362573987	0.6130588865154762	0.539839	0.539839	chr1	40291221	0.2677357435791211	chr1:40291221:C:T
chr1:40292321	['T', 'C']	98663	47109.20718702483	-2045.780531479828	-0.0020616853733174	0.0050031451079275	-0.4120778687891105	0.680283	0.680283	chr1	40292321	0.1673103817491794	chr1:40292321:T:C
chr1:40293392	['C', 'T']	98663	16640.361220083327	-148.27038981911286	-0.0026363094544041	0.0076859506503279	-0.3430036926260597	0.731596	0.731596	chr1	40293392	0.1357286776935384	chr1:40293392:C:T
chr1:40293559	['A', 'G']	98663	16614.68398325444	-131.58655653407897	-0.0018029263368519	0.0076926026505617	-0.2343714369180762	0.814697	0.814697	chr1	40293559	0.0890038829109658	chr1:40293559:A:G
chr1:40295173	['G', 'A']	98663	16410.158133782123	-111.8962914538278	-0.0019556315408849	0.0077366033672788	-0.2527765025613282	0.800441	0.800441	chr1	40295173	0.0966706741366245	chr1:40295173:G:A
chr1:40297423	['C', 'T']	98663	35781.43994809829	-1234.0967369908578	0.0039027860726007	0.0055288791276377	0.7058910101853211	0.480258	0.480258	chr1	40297423	0.3185253920531138	chr1:40297423:C:T
chr1:40298854	['GC', 'G']	98663	21558.185032386245	-691.2083694770776	0.0030425441178829	0.0067778360502417	0.4488960924002291	0.653508	0.653508	chr1	40298854	0.1847490915806224	chr1:40298854:GC:G
chr1:40298856	['T', 'G']	98663	21558.96660044194	-691.6981582676445	0.0030096057060313	0.0067777210003484	0.444043905890587	0.657012	0.657012	chr1	40298856	0.1824266981933554	chr1:40298856:T:G
chr1:40299629	['T', 'C']	98663	3493.495717138541	33.90364287011145	-0.0054080964245726	0.0161452140328163	-0.3349659170563077	0.737652	0.737652	chr1	40299629	0.1321484757436802	chr1:40299629:T:C
chr1:40299877	['C', 'T']	98663	15597.42279076368	-1106.1829169691869	-0.0123719726575458	0.0078893051712152	-1.5681954733714762	0.116839	0.116839	chr1	40299877	0.9324121687161224	chr1:40299877:C:T
chr1:40301906	['A', 'G']	98663	5940.120412320978	73.40519510629127	-0.0015570204661718	0.0124368482381378	-0.1251941357133563	0.90037	0.90037	chr1	40301906	0.0455789839641794	chr1:40301906:A:G
chr1:40302126	['CTG', 'C']	98663	5929.240383543316	72.82025299500808	-0.0016617459365867	0.0124471794828937	-0.1335038141669382	0.893795	0.893795	chr1	40302126	0.048762079166019	chr1:40302126:CTG:C
chr1:40302216	['C', 'T']	98663	12139.492159863774	-533.1971793527058	-0.0006846175821263	0.008838715641352	-0.0774566814802059	0.93826	0.93826	chr1	40302216	0.0276767981680904	chr1:40302216:C:T
chr1:40302230	['A', 'G']	98663	5936.902603195201	75.56721951612445	-0.0008884254383263	0.0124421156363276	-0.071404692280177	0.943076	0.943076	chr1	40302230	0.0254533072089701	chr1:40302230:A:G
chr1:40302519	['G', 'A']	98663	2893.058645260032	-142.6776249377918	-0.0264112373554435	0.0176094106413879	-1.4998365302112064	0.13366	0.13366	chr1	40302519	0.8739985432123255	chr1:40302519:G:A
chr1:40302604	['C', 'T']	98663	2996.1518376614167	360.65909136073776	0.0084832870054641	0.0177307298333327	0.4784510894478849	0.63233	0.63233	chr1	40302604	0.1990562132122681	chr1:40302604:C:T
chr1:40302672	['C', 'T']	98663	5815.235761562554	59.80713482550607	0.0007696713313933	0.0125561086806472	0.0612985560231425	0.951122	0.951122	chr1	40302672	0.0217637727276392	chr1:40302672:C:T
chr1:40302953	['C', 'T']	98663	5925.120108249461	68.78024524513665	-0.0005648145740895	0.0124471055816856	-0.045377181898469	0.963807	0.963807	chr1	40302953	0.0160099238012208	chr1:40302953:C:T
chr1:40303502	['G', 'T']	98663	5964.120898835407	80.03815463586172	-0.0011374988521001	0.0124200288191884	-0.091585846430784	0.927027	0.927027	chr1	40303502	0.0329076166858713	chr1:40303502:G:T
chr1:40303912	['T', 'C']	98663	5887.951610447374	65.03260973644615	-0.0008107751087866	0.0125002586325808	-0.0648606666964051	0.948285	0.948285	chr1	40303912	0.0230611190693045	chr1:40303912:T:C
chr1:40303916	['C', 'T']	98663	11904.60329623548	-495.9835804478075	0.0013165449775769	0.0089232232213839	0.1475414146787192	0.882705	0.882705	chr1	40303916	0.0541844133851783	chr1:40303916:C:T
chr1:40305058	['TTTC', 'T']	98663	8965.812116412513	313.2543416788279	0.0092110135329549	0.0105256993607833	0.8750975319771426	0.381523	0.381523	chr1	40305058	0.418479275606892	chr1:40305058:TTTC:T
chr1:40305298	['A', 'G']	98663	15987.26854808462	503.06480776024	0.0038707009640664	0.0079815227990519	0.4849577031248033	0.627707	0.627707	chr1	40305298	0.2022430282006158	chr1:40305298:A:G
chr1:40305301	['C', 'T']	98663	4920.598473406249	-80.77221017703927	-0.0025054111854324	0.0136027321787189	-0.1841844088757428	0.853869	0.853869	chr1	40305301	0.0686087533638244	chr1:40305301:C:T
chr1:40305354	['G', 'A']	98663	2881.2044173694453	358.99845854742506	0.0131683803393232	0.018028626647816	0.7304150558200445	0.465138	0.465138	chr1	40305354	0.33241817883686	chr1:40305354:G:A
chr1:40305900	['A', 'G']	98663	2880.145958766648	358.14177909010215	0.0123407135930171	0.0180287449564064	0.6845020894608571	0.49366	0.49366	chr1	40305900	0.3065720611196473	chr1:40305900:A:G
chr1:40306322	['G', 'C']	98663	13085.0	133.2010754480675	0.0030439568694986	0.0086142677865751	0.3533622293751348	0.723818	0.723818	chr1	40306322	0.1403706210019661	chr1:40306322:G:C
chr1:40306531	['G', 'C']	98663	7798.316159701598	260.88390459374347	-1.2155369051915118e-05	0.0110290122138294	-0.0011021267196234	0.999121	0.999121	chr1	40306531	0.0003819127248364	chr1:40306531:G:C
chr1:40306620	['CA', 'C']	98663	8040.222376530695	236.26393521095503	0.0086943160853705	0.010858321563626	0.8007053423887743	0.423304	0.423304	chr1	40306620	0.3733476276523306	chr1:40306620:CA:C
chr1:40307477	['T', 'C']	98663	50602.66749113023	-58.06055701213294	0.0035129934428393	0.0049991056358888	0.7027243868622096	0.482229	0.482229	chr1	40307477	0.3167466758306801	chr1:40307477:T:C
chr1:40307478	['G', 'A']	98663	2909.0	354.22766824349065	0.0092679217031241	0.017954377333761	0.5161928776943389	0.605721	0.605721	chr1	40307478	0.2177273693348453	chr1:40307478:G:A
chr1:40307617	['C', 'T']	98663	7234.146643557231	102.09715840413374	0.0062791130920335	0.0113916709040984	0.5512021146761263	0.581496	0.581496	chr1	40307617	0.2354532683541096	chr1:40307617:C:T
chr1:40308409	['C', 'T']	98663	12855.433260349508	121.981358422361	0.0019364588076939	0.008679624298848	0.2231039894147274	0.823455	0.823455	chr1	40308409	0.0843601290815658	chr1:40308409:C:T
chr1:40308522	['A', 'C']	98663	134746.48586894816	-3474.175878531019	0.0031420353036549	0.004592435044006	0.6841763190000593	0.493865	0.493865	chr1	40308522	0.3063917510109026	chr1:40308522:A:C
chr1:40308557	['A', 'G']	98663	2725.082860328401	354.45079776846995	0.0219412581299831	0.0185230396379974	1.1845387451945917	0.236203	0.236203	chr1	40308557	0.6267145907395584	chr1:40308557:A:G
chr1:40308734	['T', 'C']	98663	3433.0695918346664	488.82649754923307	0.0228227921904535	0.0167671766605418	1.3611589269028392	0.173467	0.173467	chr1	40308734	0.7607831322911733	chr1:40308734:T:C
chr1:40309148	['A', 'G']	98663	34116.58839221412	-645.2002242651255	0.0038550407050804	0.0056590553394985	0.6812162938526873	0.495736	0.495736	chr1	40309148	0.3047495417895275	chr1:40309148:A:G
chr1:40309279	['T', 'C']	98663	7817.584704439242	153.19762620321288	0.0008256154702497	0.0109839454920055	0.0751656561706966	0.940083	0.940083	chr1	40309279	0.026833800814472	chr1:40309279:T:C
chr1:40310382	['T', 'A']	98663	8281.671511834169	239.91405581417897	0.0053875557998297	0.0106816486883781	0.5043749290960591	0.613999	0.613999	chr1	40310382	0.2118323361794114	chr1:40310382:T:A
chr1:40310841	['C', 'T']	98663	7748.157063074568	193.74818275647536	0.0038084035641191	0.0110339700152572	0.3451526113314684	0.72998	0.72998	chr1	40310841	0.1366890385214962	chr1:40310841:C:T
chr1:40312120	['G', 'A']	98663	3482.529458275891	508.53215622129005	0.0291074532178664	0.01665619033475	1.7475456651776544	0.0805458	0.0805458	chr1	40312120	1.0939571006126052	chr1:40312120:G:A
chr1:40312132	['T', 'C']	98663	7843.179785648384	207.2426774516304	0.0040030071462491	0.0109670259366505	0.3650038916085368	0.715109	0.715109	chr1	40312132	0.1456277561141564	chr1:40312132:T:C
chr1:40312170	['A', 'G']	98663	52134.09652075178	-159.48625836999702	0.0044283325340524	0.0049427608388308	0.895922881654119	0.370296	0.370296	chr1	40312170	0.4314509792476414	chr1:40312170:A:G
chr1:40312895	['C', 'T']	98663	12815.039095839034	-43.19421237110707	-0.0019555842258507	0.0086657712349539	-0.2256676495177644	0.82146	0.82146	chr1	40312895	0.0854135791579738	chr1:40312895:C:T
chr1:40313177	['T', 'C']	98663	7835.953056735363	204.8568296438621	0.0035663744078348	0.0109727388169597	0.3250213522190605	0.745166	0.745166	chr1	40313177	0.127746969059272	chr1:40313177:T:C
chr1:40313182	['C', 'T']	98663	13781.208271576555	-71.30192059591455	-0.0023692689935847	0.0087151179124485	-0.2718573652572768	0.785732	0.785732	chr1	40313182	0.1047255592638856	chr1:40313182:C:T
chr1:40314169	['G', 'T']	98663	12663.256697175177	-20.79329982806252	-0.0001852366545045	0.0087165721303119	-0.021251089503453	0.983045	0.983045	chr1	40314169	0.0074266013902737	chr1:40314169:G:T
chr1:40315317	['G', 'A']	98663	9595.291759578353	246.51320477067856	0.0033832910324915	0.0099954595598932	0.3384827893323655	0.735	0.735	chr1	40315317	0.1337126609158051	chr1:40315317:G:A
chr1:40315505	['A', 'C']	98663	50994.617995864406	-45.35558947787427	0.0058861015797885	0.0049813875673736	1.1816188763027475	0.23736	0.23736	chr1	40315505	0.6245924666912146	chr1:40315505:A:C
chr1:40315941	['T', 'C']	98663	33818.71384986519	-710.0856717180575	0.002985919681834	0.0056763121924371	0.5260316171144217	0.598867	0.598867	chr1	40315941	0.2226696176433975	chr1:40315941:T:C
chr1:40316302	['C', 'T']	98663	52046.69263906909	-154.1881049665008	0.0046049592627537	0.004941424983248	0.9319091716185134	0.351386	0.351386	chr1	40316302	0.4542155457544058	chr1:40316302:C:T
chr1:40317936	['G', 'A']	98663	15671.17670792657	-650.3702271706351	0.0047670248905347	0.0078614083571487	0.6063830644543338	0.544262	0.544262	chr1	40317936	0.2641919867676582	chr1:40317936:G:A
chr1:40319263	['C', 'A']	98663	63106.03573166281	-571.1902633249197	0.0047211403360276	0.0046490317907224	1.015510443582925	0.309865	0.309865	chr1	40319263	0.5088274756009556	chr1:40319263:C:A
chr1:40319314	['T', 'C']	98663	21867.329819475555	-952.1828132748252	-0.0063398925167666	0.0067412192091886	-0.94046674941605	0.346981	0.346981	chr1	40319314	0.4596943056733126	chr1:40319314:T:C
chr1:40319770	['A', 'G']	98663	64296.44754434782	-670.740988036408	0.0037823495794576	0.0046311308863944	0.8167226693094731	0.414089	0.414089	chr1	40319770	0.3829063060896347	chr1:40319770:A:G
chr1:40320036	['GA', 'G']	98663	64177.25068236016	-670.6471386060147	0.0037543807737411	0.0046294147899817	0.8109838811302288	0.417377	0.417377	chr1	40320036	0.3794714868668745	chr1:40320036:GA:G
chr1:40320449	['A', 'G']	98663	64592.77316408241	-685.7137213586291	0.0039026689256097	0.0046416951496372	0.8407852734393177	0.40047	0.40047	chr1	40320449	0.3974300122200751	chr1:40320449:A:G
chr1:40320854	['G', 'A']	98663	64284.08157398501	-669.6573347340621	0.0037988565802714	0.0046367455152107	0.8192937412263405	0.412621	0.412621	chr1	40320854	0.3844486727466918	chr1:40320854:G:A
chr1:40320918	['T', 'C']	98663	64478.46867549839	-692.1519102528381	0.0037152071588175	0.0046432827440101	0.8001251191541676	0.42364	0.42364	chr1	40320918	0.373003040634594	chr1:40320918:T:C
chr1:40321242	['T', 'A']	98663	42530.51632350844	-363.38393020579485	0.0062442044078222	0.005574550125674	1.120127053672732	0.262662	0.262662	chr1	40321242	0.5806027531904605	chr1:40321242:T:A
chr1:40321306	['T', 'C']	98663	35022.05146549946	-774.0758947689114	0.0021360404661137	0.0056047676085122	0.3811113350836536	0.703121	0.703121	chr1	40321306	0.1529699308686237	chr1:40321306:T:C
chr1:40322614	['C', 'A']	98663	34802.986733607184	-757.1569607369133	0.0023325586970688	0.005614467433804	0.4154550230400787	0.67781	0.67781	chr1	40322614	0.1688920281324819	chr1:40322614:C:A
chr1:40323001	['A', 'T']	98663	64149.51642762713	-674.5647771317097	0.0035467193161535	0.0046378051346669	0.7647409093673017	0.444428	0.444428	chr1	40323001	0.3521985873044748	chr1:40323001:A:T
chr1:40323091	['G', 'A']	98663	19882.81370243477	-325.3801177532662	-0.0004928392182052	0.0070898352958969	-0.0695134932810721	0.944581	0.944581	chr1	40323091	0.0247607943914858	chr1:40323091:G:A
chr1:40323289	['G', 'A']	98663	20516.87154094106	-201.6176194684413	0.0016747691772354	0.0070114934412325	0.2388605496493226	0.811214	0.811214	chr1	40323289	0.0908645628550677	chr1:40323289:G:A
chr1:40323480	['G', 'T']	98663	63936.66455471642	-684.7946020025125	0.0031576420198996	0.0046312467336046	0.6818125229622424	0.495359	0.495359	chr1	40323480	0.3050799420590767	chr1:40323480:G:T
chr1:40323675	['T', 'C']	98663	63947.01830788881	-681.69786981143	0.0032062833328919	0.0046310259937594	0.6923483774896989	0.48872	0.48872	chr1	40323675	0.3109398878760468	chr1:40323675:T:C
chr1:40323689	['T', 'A']	98663	63944.25837126546	-680.986192186541	0.003199108764575	0.0046310358070398	0.6907976741859634	0.489694	0.489694	chr1	40323689	0.3100752171638423	chr1:40323689:T:A
chr1:40323776	['C', 'T']	98663	34829.17710381739	-777.7331258292709	0.0015341721470306	0.0056099555893097	0.2734731358576343	0.78449	0.78449	chr1	40323776	0.1054125880521865	chr1:40323776:C:T
chr1:40324068	['CT', 'C']	98663	63935.36828286722	-681.5832104794164	0.0032025522479736	0.0046312746539038	0.6915055761752552	0.48925	0.48925	chr1	40324068	0.3104691656699612	chr1:40324068:CT:C
chr1:40324127	['C', 'T']	98663	63941.66546707891	-681.0406717073782	0.0032093776616951	0.0046310755384654	0.6930091368707484	0.488305	0.488305	chr1	40324127	0.3113088287339144	chr1:40324127:C:T
chr1:40324221	['T', 'C']	98663	63940.1845319548	-682.3995129115689	0.0031792157631736	0.0046310134011106	0.6865054120575829	0.492396	0.492396	chr1	40324221	0.3076854837362201	chr1:40324221:T:C
chr1:40324255	['C', 'T']	98663	34829.88320561164	-773.7259129478267	0.0016871314436057	0.0056099733465303	0.3007378715353765	0.763615	0.763615	chr1	40324255	0.117125549171449	chr1:40324255:C:T
chr1:40324281	['C', 'T']	98663	63940.42489609729	-682.506583715702	0.003155110018845	0.0046310678208018	0.681292121154634	0.495688	0.495688	chr1	40324281	0.3047915947056313	chr1:40324281:C:T
chr1:40324364	['T', 'A']	98663	63942.961892886495	-683.6577040894884	0.0031661175676351	0.0046313662639584	0.6836249579900376	0.494214	0.494214	chr1	40324364	0.3060849561483717	chr1:40324364:T:A
chr1:40325356	['G', 'C']	98663	5557.730140495664	-137.25455923784853	-0.0030524309255216	0.0128392977045898	-0.2377412687012015	0.812082	0.812082	chr1	40325356	0.0904001156486192	chr1:40325356:G:C
chr1:40325873	['A', 'C']	98663	59101.72404524012	-452.3227889314097	0.0037412700040132	0.0047436312903855	0.7886932552275053	0.430293	0.430293	chr1	40325873	0.3662357189560246	chr1:40325873:A:C
chr1:40325983	['A', 'G']	98663	63984.74292034032	-690.8267945165918	0.002917244587123	0.0046342720083476	0.6294936037134341	0.529027	0.529027	chr1	40325983	0.2765221622714738	chr1:40325983:A:G
chr1:40326120	['T', 'C']	98663	63912.43355672038	-703.5037738832413	0.0027068068835921	0.0046328392568825	0.5842652277587486	0.559043	0.559043	chr1	40326120	0.2525547861305671	chr1:40326120:T:C
chr1:40327143	['A', 'G']	98663	63930.70996206672	-724.6688294884759	0.0025584488282853	0.00463229838697	0.5523065689122904	0.58074	0.58074	chr1	40327143	0.2360182597579641	chr1:40327143:A:G
chr1:40327397	['A', 'G']	98663	63897.4192295996	-723.0111848861543	0.0026125755948953	0.0046314032303634	0.5641002229664112	0.572687	0.572687	chr1	40327397	0.2420826752633853	chr1:40327397:A:G
chr1:40327772	['T', 'G']	98663	59096.96934088998	-445.1418396113546	0.0041274332236914	0.0047413533753582	0.8705179506641653	0.38402	0.38402	chr1	40327772	0.4156461567172326	chr1:40327772:T:G
chr1:40328423	['C', 'T']	98663	63911.1861677842	-743.0053061106395	0.0022388861248242	0.0046330662157825	0.4832406921354769	0.628926	0.628926	chr1	40328423	0.2014004510289241	chr1:40328423:C:T
chr1:40328817	['T', 'C']	98663	56994.48538491952	-731.1854269458029	0.0037848425235585	0.0047804103810885	0.7917400854394137	0.428514	0.428514	chr1	40328817	0.3680349846546136	chr1:40328817:T:C
chr1:40329166	['T', 'C']	98663	63892.84622794564	-717.7238831186577	0.0026193061785971	0.0046318493557616	0.5654989999489026	0.571736	0.571736	chr1	40329166	0.2428044610844626	chr1:40329166:T:C
chr1:40329412	['AT', 'A']	98663	22594.50353022582	-12.46090752883928	-0.0001110448051473	0.0067822419168729	-0.0163728758880016	0.986937	0.986937	chr1	40329412	0.005710569139488	chr1:40329412:AT:A
chr1:40329416	['T', 'A']	98663	3228.923283502802	480.0464174644058	0.0362543068863547	0.0173272577828738	2.0923280152378414	0.0364117	0.0364117	chr1	40329416	1.4387590441260956	chr1:40329416:T:A
chr1:40329810	['AT', 'A']	98663	63892.132224869485	-730.3342287488446	0.0023753619006614	0.0046316106904191	0.5128587136166455	0.608051	0.608051	chr1	40329810	0.2160599929481833	chr1:40329810:AT:A
chr1:40330315	['C', 'T']	98663	63879.94911955234	-722.341966502071	0.002557235215669	0.004631548145448	0.5521340025758693	0.580858	0.580858	chr1	40330315	0.2359300248452993	chr1:40330315:C:T
chr1:40330695	['T', 'C']	98663	62539.40964063056	-871.2311348548105	0.003110584310385	0.0046503819600026	0.6688879186997579	0.503569	0.503569	chr1	40330695	0.2979410131617316	chr1:40330695:T:C
chr1:40331266	['G', 'A']	98663	11203.314950570337	-519.3581421299135	-0.0012925290332836	0.0091845582180988	-0.1407284926058376	0.888085	0.888085	chr1	40331266	0.0515454652300613	chr1:40331266:G:A
chr1:40331726	['C', 'T']	98663	62705.77775749646	-837.6186392489121	0.0039672216752945	0.0046488957913045	0.8533685961976122	0.393457	0.393457	chr1	40331726	0.4051027237449163	chr1:40331726:C:T
chr1:40332157	['G', 'A']	98663	23282.30369289096	-102.28496945483808	0.0034268174821556	0.0066665961551192	0.514028059060423	0.607234	0.607234	chr1	40332157	0.2166439195911815	chr1:40332157:G:A
chr1:40332172	['T', 'C']	98663	63961.96574516181	-697.5909755693964	0.0032387434788376	0.004630785796608	0.6993939303368341	0.484308	0.484308	chr1	40332172	0.3148783570382022	chr1:40332172:T:C
chr1:40332757	['T', 'C']	98663	63960.66893405644	-702.4089675509518	0.0031343313963112	0.0046309845397585	0.6768175037947038	0.498523	0.498523	chr1	40332757	0.3023148001554191	chr1:40332757:T:C
chr1:40333564	['C', 'T']	98663	57215.85850414612	-672.528806569064	0.0043447402524185	0.0047777694450738	0.9093658248616856	0.363159	0.363159	chr1	40333564	0.4399031884517705	chr1:40333564:C:T
chr1:40334054	['C', 'T']	98663	3243.6904057095344	-116.45496631454904	0.0085113237219421	0.0167219463676191	0.5089912104026207	0.61076	0.61076	chr1	40334054	0.2141294135739031	chr1:40334054:C:T
chr1:40334317	['G', 'A']	98663	63986.69882791904	-702.1357801736614	0.0031807895082346	0.0046317870014041	0.6867305226406979	0.492254	0.492254	chr1	40334317	0.3078107461479558	chr1:40334317:G:A
chr1:40334814	['A', 'G']	98663	23812.296006192737	-26.74814596520177	0.0044539817163301	0.0066267854043931	0.6721179945524453	0.50151	0.50151	chr1	40334814	0.2997204028199936	chr1:40334814:A:G
chr1:40335252	['T', 'TC']	98663	63939.793813492295	-705.8276634388063	0.0032211463274018	0.0046323426750821	0.6953601133026709	0.486831	0.486831	chr1	40335252	0.3126217749360498	chr1:40335252:T:TC
chr1:40335425	['C', 'T']	98663	33474.73211896362	-674.800941867627	0.0021390132099957	0.0057019234517027	0.3751388856960187	0.707558	0.707558	chr1	40335425	0.1502379543230763	chr1:40335425:C:T
chr1:40335819	['T', 'C']	98663	62665.66386904257	-852.5015916427711	0.0037920036694651	0.0046525768647947	0.8150329977691757	0.415055	0.415055	chr1	40335819	0.3818943500015838	chr1:40335819:T:C
chr1:40335961	['A', 'G']	98663	62620.32847063118	-853.9885460105495	0.0037345974341654	0.0046502478314041	0.8030964304622404	0.421921	0.421921	chr1	40335961	0.3747688582228838	chr1:40335961:A:G
chr1:40336622	['G', 'A']	98663	33553.42917300857	-688.7648699392875	0.0018198366991957	0.0056989314681429	0.3193294584026279	0.749477	0.749477	chr1	40336622	0.1252416902691377	chr1:40336622:G:A
chr1:40336660	['C', 'A']	98663	33567.29081239098	-683.1333888681847	0.002099124967857	0.0056998966799565	0.3682742136780311	0.71267	0.71267	chr1	40336660	0.1471115225397645	chr1:40336660:C:A
chr1:40336678	['A', 'G']	98663	33768.934153016155	-680.4123147590191	0.0023226085455587	0.0057065228922833	0.4070094152604702	0.684002	0.684002	chr1	40336678	0.1649426284148341	chr1:40336678:A:G
chr1:40336751	['C', 'T']	98663	21891.662598453127	-941.862790753104	-0.0058171919068218	0.0067348966973306	-0.8637388468226159	0.387733	0.387733	chr1	40336751	0.4114672345666914	chr1:40336751:C:T
chr1:40337087	['C', 'A']	98663	12589.658834262544	-737.6324432151687	-0.007142338190936	0.0086969712210378	-0.821244317062802	0.411509	0.411509	chr1	40337087	0.385620662012843	chr1:40337087:C:A
chr1:40337116	['C', 'T']	98663	5126.506833343472	-124.09887841357678	-0.0171004505201098	0.0133408639083342	-1.2818098316276896	0.199912	0.199912	chr1	40337116	0.6991611359600978	chr1:40337116:C:T
chr1:40337266	['A', 'G']	98663	64038.36272699609	-694.8352187846183	0.0035099197885889	0.004633118893195	0.7575717069864526	0.448709	0.448709	chr1	40337266	0.3480352194993797	chr1:40337266:A:G
chr1:40337450	['G', 'A']	98663	62339.84584739834	-916.4780504015936	0.0031814836160966	0.0046538299797541	0.6836269545594157	0.494212	0.494212	chr1	40337450	0.3060867136678295	chr1:40337450:G:A
chr1:40338072	['T', 'C']	98663	62625.92288896658	-938.4161790072732	0.003063840629018	0.0046618409421797	0.6572168950031836	0.511043	0.511043	chr1	40338072	0.2915425560745996	chr1:40338072:T:C
chr1:40338161	['T', 'G']	98663	56920.269069343085	-741.824624909503	0.0037590429566216	0.0047832997308461	0.7858681596682352	0.431947	0.431947	chr1	40338161	0.3645695379527177	chr1:40338161:T:G
chr1:40338183	['G', 'A']	98663	62348.05543560895	-914.7680986644745	0.0032246596610218	0.0046531269227087	0.6930091773951945	0.488305	0.488305	chr1	40338183	0.3113088287339144	chr1:40338183:G:A
chr1:40339189	['A', 'G']	98663	17794.52499265071	-832.0837587240223	-0.0095194968744931	0.0074139603668693	-1.2839961914326905	0.199146	0.199146	chr1	40339189	0.7008284123044839	chr1:40339189:A:G
chr1:40340102	['A', 'G']	98663	26058.923615828367	-1013.0277252046168	0.0098474020411861	0.00628001628259	1.568053584269512	0.116872	0.116872	chr1	40340102	0.9322895239283456	chr1:40340102:A:G
chr1:40340384	['CTCTTATTTTAACTCCTT', 'C']	98663	21983.005281083384	-932.8200267226738	-0.0050171924213014	0.0067204260740965	-0.7465586803550963	0.455332	0.455332	chr1	40340384	0.3416718271021655	chr1:40340384:CTCTTATTTTAACTCCTT:C
chr1:40340402	['GCTT', 'G']	98663	21947.01198673547	-928.5939137727784	-0.004991341001131	0.0067255099925789	-0.7421505590860109	0.457998	0.457998	chr1	40340402	0.3391364184827253	chr1:40340402:GCTT:G
chr1:40341287	['C', 'T']	98663	56715.49681173526	-811.0153116178382	0.0031776350032346	0.0047715344230964	0.6659566339610644	0.50544	0.50544	chr1	40341287	0.2963303914389262	chr1:40341287:C:T
chr1:40342163	['C', 'A']	98663	56199.10095296026	-902.167724973069	0.0027370445344881	0.004784855676639	0.5720223804975342	0.567308	0.567308	chr1	40342163	0.2461810921071504	chr1:40342163:C:A
chr1:40342310	['C', 'CA']	98663	164211.64369051112	-4764.581822423164	0.0076911847898489	0.0056966092817847	1.3501338093244195	0.176976	0.176976	chr1	40342310	0.7520856250182963	chr1:40342310:C:CA
chr1:40342407	['G', 'A']	98663	164211.30802213843	-4768.185936670065	0.007498818677448	0.0056963898240661	1.3164159948757257	0.188038	0.188038	chr1	40342407	0.7257543766796104	chr1:40342407:G:A
chr1:40342992	['T', 'A']	98663	58294.81695609423	-578.9836934702794	0.0038159521143626	0.0047429146172672	0.8045584671649252	0.421076	0.421076	chr1	40342992	0.3756395112859828	chr1:40342992:T:A
chr1:40343231	['T', 'C']	98663	58275.63176035279	-564.9579235670951	0.0042207650079997	0.0047438842533298	0.8897276540921109	0.373614	0.373614	chr1	40343231	0.4275768583283774	chr1:40343231:T:C
chr1:40343432	['T', 'C']	98663	101959.96907760002	-2805.114493499485	0.0079731222139387	0.004253825176217	1.874341770911548	0.0608863	0.0608863	chr1	40343432	1.2154804167880886	chr1:40343432:T:C
chr1:40343578	['A', 'C']	98663	23277.50425920291	-250.75168417000123	0.0030780212150494	0.006641876892284	0.4634264177081052	0.64306	0.64306	chr1	40343578	0.1917485038203573	chr1:40343578:A:C
chr1:40343600	['A', 'C']	98663	23290.52429685677	-250.78094664741235	0.0029888305877308	0.0066401677452171	0.4501137173656048	0.652629	0.652629	chr1	40343600	0.1853336319576632	chr1:40343600:A:C
chr1:40344186	['G', 'A']	98663	165190.44005514504	-4885.145353064967	0.0064858034846195	0.0057648658706838	1.1250571357786423	0.260568	0.260568	chr1	40344186	0.5840789204605321	chr1:40344186:G:A
chr1:40344339	['C', 'T']	98663	12722.289469149448	-229.7947283545553	0.0057438626033991	0.0086633747331318	0.6630052122104966	0.507329	0.507329	chr1	40344339	0.2947103117807565	chr1:40344339:C:T
chr1:40345111	['G', 'A']	98663	159463.5573848603	-4805.71069358428	0.008966242602363	0.0054165830703797	1.6553318735928535	0.0978604	0.0978604	chr1	40345111	1.009393013413218	chr1:40345111:G:A
chr1:40345173	['G', 'A']	98663	122701.3346614354	-3776.761073776703	0.0062881801193278	0.0043849163890687	1.434047895417995	0.151562	0.151562	chr1	40345173	0.8194096724440696	chr1:40345173:G:A
chr1:40345573	['T', 'C']	98663	161165.73792264404	-4539.730232136423	0.0107332909333666	0.005520820894075	1.9441476438559333	0.0518805	0.0518805	chr1	40345573	1.284995847040645	chr1:40345573:T:C
chr1:40345833	['GTTTC', 'G']	98663	36834.58736927613	-1032.3494466424306	-0.0008556433221114	0.0054720518164742	-0.15636608548469	0.875745	0.875745	chr1	40345833	0.0576223335747672	chr1:40345833:GTTTC:G
chr1:40346462	['C', 'T']	98663	18870.010981761377	-939.59261144766	0.0040528442961997	0.0072385743200984	0.5598953767659433	0.575552	0.575552	chr1	40346462	0.2399154326026531	chr1:40346462:C:T
chr1:40346596	['C', 'T']	98663	35284.73566959711	-1017.5673923277376	-0.0013921933952713	0.0055625071763289	-0.2502816358054924	0.80237	0.80237	chr1	40346596	0.0956253176222633	chr1:40346596:C:T
chr1:40347250	['TG', 'T']	98663	121351.37828211432	-3464.10068840534	0.0053502807680395	0.0044137438766119	1.2121865059706305	0.225444	0.225444	chr1	40347250	0.6469613185812573	chr1:40347250:TG:T
chr1:40348030	['C', 'T']	98663	35292.658147126815	-1019.5126286160094	-0.0014053069614914	0.0055623218549774	-0.2526475450596129	0.800541	0.800541	chr1	40348030	0.0966164206244092	chr1:40348030:C:T
chr1:40348260	['G', 'A']	98663	161104.5945302126	-4528.647565623613	0.0107360240824479	0.0055166951273158	1.9460970444584704	0.0516459	0.0516459	chr1	40348260	1.2869641500021	chr1:40348260:G:A
chr1:40349245	['G', 'A']	98663	23500.90554964269	-855.2852565960545	5.969124670098367e-05	0.006555450976264	0.009105589671422	0.992735	0.992735	chr1	40349245	0.0031666663053224	chr1:40349245:G:A
chr1:40350303	['G', 'T']	98663	131440.31879371515	-3569.1347291774755	0.0081988884081013	0.004530620165439	1.809661394845022	0.0703514	0.0703514	chr1	40350303	1.1527272556389745	chr1:40350303:G:T
chr1:40351132	['A', 'G']	98663	156460.37289527303	-4146.530313781797	0.0131610589702309	0.0052777726605635	2.49367674901437	0.0126444	0.0126444	chr1	40351132	1.898101773901345	chr1:40351132:A:G
chr1:40352663	['A', 'G']	98663	85918.37440272674	-2541.7808645628625	0.0063516484996767	0.0042911989339901	1.4801570836919344	0.138835	0.138835	chr1	40352663	0.8575010353889195	chr1:40352663:A:G
chr1:40352826	['C', 'T']	98663	14260.046920464338	-502.5416165777247	-0.0023524629003548	0.0081745775192864	-0.2877779181620861	0.773517	0.773517	chr1	40352826	0.1115301371358332	chr1:40352826:C:T
chr1:40352992	['C', 'T']	98663	14253.72234385453	-497.24963526589073	-0.0020128731235514	0.0081757284944527	-0.2462010724692244	0.805527	0.805527	chr1	40352992	0.0939198981318004	chr1:40352992:C:T
chr1:40353422	['G', 'A']	98663	131375.3048952325	-3556.9970823734025	0.0084386045056603	0.0045286374426252	1.8633870811191464	0.0624108	0.0624108	chr1	40353422	1.204740250468969	chr1:40353422:G:A
chr1:40354424	['C', 'T']	98663	87419.31874533126	-2577.623017001946	0.0065565278399413	0.0043175000966874	1.518593559493318	0.128868	0.128868	chr1	40354424	0.8898549115740999	chr1:40354424:C:T
chr1:40354663	['T', 'A']	98663	18960.669475511848	-946.8058910582772	0.0035313828795781	0.0072480278542863	0.4872198273203014	0.626104	0.626104	chr1	40354663	0.2033535216223609	chr1:40354663:T:A
chr1:40355030	['C', 'T']	98663	29955.26976352721	-622.5807315383233	0.0017613284116741	0.0059400895410984	0.2965154648743591	0.766837	0.766837	chr1	40355030	0.1152969405146833	chr1:40355030:C:T
chr1:40355645	['G', 'A']	98663	24792.302589685856	-564.9091802080068	0.0029919033788909	0.0064159275526668	0.4663243707680856	0.640984	0.640984	chr1	40355645	0.193152811040364	chr1:40355645:G:A
chr1:40355672	['A', 'T']	98663	25074.033105265826	-576.3890591393339	0.0029584203570193	0.0063838644480743	0.4634215499221228	0.643063	0.643063	chr1	40355672	0.1917464777568381	chr1:40355672:A:T
chr1:40356616	['C', 'T']	98663	24811.78996512429	-618.3548721704532	0.0018462738409593	0.0064087757605517	0.2880852615134094	0.773282	0.773282	chr1	40356616	0.1116620989537973	chr1:40356616:C:T
chr1:40356749	['C', 'T']	98663	132214.4207906741	-3557.57569625756	0.0090694220731187	0.0045442646897994	1.9957952919153192	0.045959	0.045959	chr1	40356749	1.3376294294878142	chr1:40356749:C:T
chr1:40356864	['G', 'A']	98663	30140.832956607228	-669.2196781909306	0.0005215300594045	0.0059237980587365	0.0880398106473897	0.929845	0.929845	chr1	40356864	0.0315894398922535	chr1:40356864:G:A
chr1:40357130	['GTTGA', 'G']	98663	23335.02071041908	-855.4270182641137	0.0003149597313481	0.0065747847945584	0.0479041886829289	0.961793	0.961793	chr1	40357130	0.0169183880778033	chr1:40357130:GTTGA:G
chr1:40357231	['G', 'A']	98663	15475.489820335002	109.67228035561472	0.0081605742691175	0.0079704894053183	1.0238485812015916	0.305909	0.305909	chr1	40357231	0.5144077456605017	chr1:40357231:G:A
chr1:40357253	['G', 'A']	98663	14246.487026615976	-484.69868144252433	-0.0008875547532285	0.008179033254999	-0.1085158509028019	0.913587	0.913587	chr1	40357253	0.0392500889016789	chr1:40357253:G:A
chr1:40357481	['A', 'G']	98663	23338.51572084724	-850.0029836520565	0.0005480054168216	0.0065743863884832	0.0833546105202516	0.93357	0.93357	chr1	40357481	0.0298531126651217	chr1:40357481:A:G
chr1:40357640	['A', 'G']	98663	23351.130080888768	-854.6755854714019	0.0003313971074197	0.0065725630860781	0.0504212896977362	0.959787	0.959787	chr1	40357640	0.0178251367400217	chr1:40357640:A:G
chr1:40357707	['T', 'G']	98663	24785.260901737376	-615.7729427501927	0.0023360360284053	0.0064126908424172	0.3642832760552683	0.715647	0.715647	chr1	40357707	0.1453011449487637	chr1:40357707:T:G
chr1:40357732	['C', 'T']	98663	132205.49925992006	-3550.271825536122	0.0090565257020946	0.0045437174977536	1.9931973558153544	0.0462426	0.0462426	chr1	40357732	1.3349577556016154	chr1:40357732:C:T
chr1:40357797	['G', 'A']	98663	15395.340594842264	86.81584937519251	0.0068889426960527	0.0079885363292953	0.8623535541535683	0.388495	0.388495	chr1	40357797	0.4106145662746064	chr1:40357797:G:A
chr1:40358751	['G', 'A']	98663	24756.01097809449	-619.6535921934021	0.0020811640532604	0.006415205879235	0.3244111089243185	0.745627	0.745627	chr1	40358751	0.1274783740731954	chr1:40358751:G:A
chr1:40359928	['T', 'C']	98663	24794.31906500353	-600.0484945433648	0.0029628553375992	0.0064121044167809	0.4620722223183449	0.644031	0.644031	chr1	40359928	0.1910932276636126	chr1:40359928:T:C
chr1:40360488	['A', 'T']	98663	12708.765964350172	-264.68446256683137	0.0040825006391223	0.0086571664197414	0.4715746979072518	0.637231	0.637231	chr1	40360488	0.1957031048083563	chr1:40360488:A:T
chr1:40361329	['G', 'A']	98663	183853.04411287708	-5829.055113720783	0.0203105064426416	0.0084387365255614	2.406818411870052	0.016094	0.016094	chr1	40361329	1.7933360030090642	chr1:40361329:G:A
chr1:40361750	['C', 'T']	98663	12701.544839890124	334.31649556911754	0.0183890243428817	0.0087575580657991	2.0997890284845893	0.0357499	0.0357499	chr1	40361750	1.4467251686743392	chr1:40361750:C:T
chr1:40361926	['T', 'C']	98663	96026.65263051188	-2462.437715664168	-0.0021495858321475	0.0042687832489439	-0.5035593767098273	0.614572	0.614572	chr1	40361926	0.2114272301559511	chr1:40361926:T:C
chr1:40362337	['A', 'G']	98663	3545.6109218822867	-139.36294325930396	0.0129671379527353	0.0160042489621053	0.8102309570063996	0.417809	0.417809	chr1	40362337	0.379022209142118	chr1:40362337:A:G
chr1:40362611	['T', 'G']	98663	19491.97561148673	-666.4998264039419	0.0052046902131631	0.0070940931687564	0.7336653310511115	0.463154	0.463154	chr1	40362611	0.3342745808397951	chr1:40362611:T:G
chr1:40363171	['A', 'G']	98663	95974.50951391352	-2511.82356578356	-0.0029053873636139	0.0042656889397913	-0.6811062420683789	0.495806	0.495806	chr1	40363171	0.3046882219184908	chr1:40363171:A:G
chr1:40364002	['G', 'C']	98663	12733.903452400262	356.4151676978956	0.0201716980154724	0.0087500061564027	2.305335294045704	0.0211499	0.0211499	chr1	40364002	1.674691681695599	chr1:40364002:G:C
chr1:40364310	['G', 'A']	98663	57573.50366465611	-1601.2483692883625	-0.0025451108979823	0.0046940092030764	-0.5422040707364404	0.587679	0.587679	chr1	40364310	0.2308598279976438	chr1:40364310:G:A
chr1:40364362	['A', 'G']	98663	95789.15529127882	-2513.366188428338	-0.0030947433110818	0.0042662325879833	-0.725404264127261	0.468206	0.468206	chr1	40364362	0.3295630251755007	chr1:40364362:A:G
chr1:40364388	['G', 'C']	98663	57400.47209691315	-1625.7415166084002	-0.0027400697970061	0.0046978489705068	-0.5832605122489781	0.559719	0.559719	chr1	40364388	0.2520299504541745	chr1:40364388:G:C
chr1:40364424	['A', 'G']	98663	95780.06495929277	-2509.69031481239	-0.0030205526851228	0.0042662563930101	-0.7080101163333217	0.478941	0.478941	chr1	40364424	0.319717983354997	chr1:40364424:A:G
chr1:40364954	['A', 'G']	98663	95779.59085241614	-2510.022724359858	-0.0030249736952715	0.0042658852964873	-0.7091080713685337	0.478259	0.478259	chr1	40364954	0.3203368485592971	chr1:40364954:A:G
chr1:40365709	['C', 'T']	98663	14809.101369501976	-185.64404513097267	-0.0156363592722865	0.0081124421178793	-1.927454032346784	0.0539259	0.0539259	chr1	40365709	1.2682025979774432	chr1:40365709:C:T
chr1:40365792	['C', 'T']	98663	95310.40292650278	-2568.1995723472805	-0.0033470301882883	0.0042627611635122	-0.7851789157079202	0.432351	0.432351	chr1	40365792	0.3641635321920485	chr1:40365792:C:T
chr1:40366132	['C', 'T']	98663	95447.35118171046	-2538.970805752669	-0.0029550972820857	0.0042633653462937	-0.6931372383215239	0.488225	0.488225	chr1	40366132	0.3113799859100994	chr1:40366132:C:T
chr1:40370087	['CA', 'C']	98663	6303.059089035322	-249.94571185972217	-0.0102048863988878	0.0121938439547393	-0.8368883870226616	0.402657	0.402657	chr1	40370087	0.3950647465033853	chr1:40370087:CA:C
chr1:40371015	['T', 'C']	98663	23645.784795879063	-870.7227253553278	-0.0133139448327231	0.0065390142160924	-2.0360782822520243	0.0417452	0.0417452	chr1	40371015	1.3793934539134662	chr1:40371015:T:C
chr1:40371122	['G', 'A']	98663	67044.66783255775	-3218.542939697222	0.0050430778179128	0.0045240188436722	1.1147340433753183	0.264967	0.264967	chr1	40371122	0.5768082113851889	chr1:40371122:G:A
chr1:40372964	['C', 'G']	98663	79990.35040395748	-2846.5540061922584	0.0095987375934681	0.0043218611703185	2.220973144484541	0.026355	0.026355	chr1	40372964	1.5791369794490238	chr1:40372964:C:G
chr1:40373304	['A', 'C']	98663	80340.72877128953	-2799.9682074136576	0.009847193854571	0.0043167847351227	2.281140816323561	0.0225422	0.0225422	chr1	40373304	1.6470037013673156	chr1:40373304:A:C
chr1:40373562	['C', 'T']	98663	23628.394858747324	-867.2653488693902	-0.0130346175871296	0.006539819817566	-1.9931157051328063	0.0462515	0.0462515	chr1	40373562	1.3348741779269129	chr1:40373562:C:T
chr1:40374681	['A', 'G']	98663	95394.7080933648	-2570.3053404312404	-0.0032191234557171	0.0042622368136545	-0.7552662126619227	0.450091	0.450091	chr1	40374681	0.3466996711082117	chr1:40374681:A:G
chr1:40376099	['C', 'T']	98663	79810.97485322601	-2849.9580898628165	0.0096031073020651	0.0043231400707977	2.221326893137909	0.0263311	0.0263311	chr1	40376099	1.5795309975611809	chr1:40376099:C:T
chr1:40376242	['T', 'G']	98663	67085.99754596248	-3225.9369439366933	0.0051165998203917	0.0045227741308302	1.1312967821040558	0.257933	0.257933	chr1	40376242	0.5884930905838063	chr1:40376242:T:G
chr1:40376892	['A', 'G']	98663	19492.975712852123	-657.3271870984504	0.0058158399950322	0.0070921805291901	0.8200355266050178	0.412198	0.412198	chr1	40376892	0.3848941197646444	chr1:40376892:A:G
chr1:40376942	['T', 'C']	98663	19492.17319466408	-655.3927546193441	0.0059671837259814	0.0070920984487606	0.8413847846435659	0.400134	0.400134	chr1	40376942	0.397794544384508	chr1:40376942:T:C
chr1:40378147	['C', 'T']	98663	45979.45640516184	-1139.0994452234097	-0.0025483831011699	0.0050591595128891	-0.5037166933909728	0.614462	0.614462	chr1	40378147	0.2115049698981176	chr1:40378147:C:T
chr1:40378344	['T', 'C']	98663	19488.75304123921	-651.4352972850593	0.0061033629253055	0.0070926098587083	0.860524270598612	0.389502	0.389502	chr1	40378344	0.4094903079869654	chr1:40378344:T:C
chr1:40378364	['A', 'G']	98663	79911.5292752154	-2867.599122645938	0.0091408635663289	0.0043213346122574	2.1152871477253816	0.034408	0.034408	chr1	40378364	1.4633405704539646	chr1:40378364:A:G
chr1:40379030	['C', 'T']	98663	67105.09531540133	-3227.187447692754	0.0050531936254469	0.0045239556810217	1.1169856607228248	0.264003	0.264003	chr1	40379030	0.5783911379936424	chr1:40379030:C:T
chr1:40379449	['T', 'C']	98663	3566.373586818756	-120.40145462847536	0.0166596477207043	0.0159569416807225	1.0440376391693358	0.296471	0.296471	chr1	40379449	0.5280177817463871	chr1:40379449:T:C
chr1:40381033	['T', 'C']	98663	12866.391222379889	-677.7461016827541	-0.0080952295656399	0.0085800759518182	-0.9434915974053156	0.345432	0.345432	chr1	40381033	0.4616374328956912	chr1:40381033:T:C
chr1:40382150	['T', 'C']	98663	11905.775435928628	-466.0552073998102	-0.0139143910113685	0.0089235781789118	-1.5592838133307314	0.118932	0.118932	chr1	40382150	0.9247012778150872	chr1:40382150:T:C
chr1:40383149	['G', 'A']	98663	19458.9722664288	-648.4142101585558	0.0063467249603162	0.007096811499836	0.8943065432219663	0.37116	0.37116	chr1	40383149	0.4304388339491962	chr1:40383149:G:A
chr1:40383158	['T', 'A']	98663	46010.19208426686	-1139.837554324273	-0.0026159425815598	0.005058656615187	-0.5171219911836427	0.605072	0.605072	chr1	40383158	0.2181929437901792	chr1:40383158:T:A
chr1:40383319	['G', 'GCTC']	98663	3559.036072652085	-121.54933461106546	0.0166708541728752	0.015969823012476	1.0438972404297484	0.296535	0.296535	chr1	40383319	0.5279240395348421	chr1:40383319:G:GCTC
chr1:40386710	['T', 'G']	98663	12715.737534724343	352.0056044983383	0.0187001710522581	0.008760084309338	2.1347021777318176	0.0327878	0.0327878	chr1	40386710	1.4842877226997673	chr1:40386710:T:G
chr1:40386750	['AAAC', 'A']	98663	95349.9926292418	-2575.7010718491133	-0.003351346134455	0.0042622184091509	-0.7862915066153742	0.431699	0.431699	chr1	40386750	0.3648189573548162	chr1:40386750:AAAC:A
chr1:40387143	['A', 'T']	98663	3558.252452967888	-122.67484010453144	0.0163129084570764	0.0159719632724766	1.0213464793766074	0.307093	0.307093	chr1	40387143	0.5127300829252842	chr1:40387143:A:T
chr1:40387149	['G', 'A']	98663	175579.6775393535	-5375.219306134266	0.0158513207057904	0.006814651241935	2.3260648480800854	0.0200171	0.0200171	chr1	40387149	1.6985988412036297	chr1:40387149:G:A
chr1:40387611	['A', 'AG']	98663	47280.10495316492	-1073.6086587606878	-0.0017109883393973	0.0050163595880113	-0.3410816767375386	0.733043	0.733043	chr1	40387611	0.1348705490764885	chr1:40387611:A:AG
chr1:40388068	['C', 'T']	98663	19491.79023707923	-657.0040713840978	0.0059400332725485	0.007090423776837	0.8377543373293633	0.402171	0.402171	chr1	40388068	0.3955892489905245	chr1:40388068:C:T
chr1:40388220	['A', 'G']	98663	3560.2476438781464	-123.89517677861816	0.016054664996492	0.0159742911609303	1.0050314492675727	0.314884	0.314884	chr1	40388220	0.5018494063315339	chr1:40388220:A:G
chr1:40390019	['A', 'G']	98663	183448.9056680285	-5871.459132768678	0.0177359549371641	0.0083371909650707	2.1273298178571336	0.0333952	0.0333952	chr1	40390019	1.4763159512519108	chr1:40390019:A:G
chr1:40391104	['C', 'T']	98663	47276.18752534264	-1084.2082512219692	-0.0019290368813905	0.0050157954665802	-0.3845924129569339	0.70054	0.70054	chr1	40391104	0.1545670619723354	chr1:40391104:C:T
chr1:40391252	['A', 'G']	98663	183415.859013602	-5877.336125336877	0.01716049731606	0.008319524395215	2.062677684547682	0.0391459	0.0391459	chr1	40391252	1.4073137176576276	chr1:40391252:A:G
chr1:40391858	['A', 'C']	98663	80295.09046856307	-2808.6109273913494	0.009655468271584	0.0043152115519463	2.237542274660692	0.0252531	0.0252531	chr1	40391858	1.5976853014955883	chr1:40391858:A:C
chr1:40393011	['G', 'A']	98663	175595.69628375635	-5379.873658188529	0.0156565105449786	0.0068182112633174	2.296278296510409	0.0216621	0.0216621	chr1	40393011	1.6642994436385177	chr1:40393011:G:A
chr1:40393204	['T', 'TAGTC']	98663	47470.3963763928	-1047.6008504341446	-0.0015236136701918	0.0050093691164185	-0.3041528054297524	0.761012	0.761012	chr1	40393204	0.1186084950130097	chr1:40393204:T:TAGTC
chr1:40393864	['A', 'C']	98663	3568.5063609362487	-119.71330865082284	0.0171668650353639	0.0159553905151262	1.075928854206937	0.281962	0.281962	chr1	40393864	0.5498094175754237	chr1:40393864:A:C
chr1:40394685	['C', 'T']	98663	175580.45718456048	-5373.579629672919	0.0159602731435241	0.0068159071120018	2.3416212811087607	0.0192022	0.0192022	chr1	40394685	1.716649011237848	chr1:40394685:C:T
chr1:40396077	['G', 'A']	98663	23621.59125375071	-871.8502275134322	-0.0131901121407449	0.006540346430134	-2.0167298906327944	0.0437264	0.0437264	chr1	40396077	1.359256276702548	chr1:40396077:G:A
chr1:40396168	['A', 'G']	98663	19502.16263038916	-648.7415229517107	0.0061776684558897	0.0070904119111291	0.8712707432685571	0.383608	0.383608	chr1	40396168	0.4161123443594898	chr1:40396168:A:G
chr1:40397159	['G', 'A']	98663	86532.41805721703	-3881.289644043689	0.007322775494953	0.0043275703590739	1.6921216496454696	0.0906259	0.0906259	chr1	40397159	1.0427476674488905	chr1:40397159:G:A
chr1:40398412	['A', 'AC']	98663	80264.10015614548	-2833.5137877383468	0.009349570800784	0.0043166068418805	2.165953755638077	0.0303171	0.0303171	chr1	40398412	1.5183123437468609	chr1:40398412:A:AC
chr1:40399184	['G', 'A']	98663	11176.992681168991	-629.7129478163251	0.0034978872705445	0.0091762476920907	0.3811892821462793	0.703064	0.703064	chr1	40399184	0.1530051393020546	chr1:40399184:G:A
chr1:40399629	['C', 'A']	98663	19503.628264816543	-653.5323564736763	0.0059719184412015	0.0070924374761452	0.8420121377576507	0.399783	0.399783	chr1	40399629	0.398175677359383	chr1:40399629:C:A
chr1:40399961	['G', 'A']	98663	23632.353363946924	-870.0264811675004	-0.0131566103360601	0.0065387196088481	-2.012108046085474	0.0442113	0.0442113	chr1	40399961	1.3544667148040146	chr1:40399961:G:A
chr1:40400129	['G', 'A']	98663	22242.6070432958	-1019.7610992768724	-0.0125560078377927	0.0066971402515467	-1.8748312512781635	0.0608189	0.0608189	chr1	40400129	1.2159614389806117	chr1:40400129:G:A
chr1:40400649	['TGAA', 'T']	98663	3888.197044334975	110.58520891032624	-0.0043584239774572	0.0154117082395798	-0.2827995384875065	0.777331	0.777331	chr1	40400649	0.1093940122630187	chr1:40400649:TGAA:T
chr1:40400818	['CTGG', 'C']	98663	176227.71694861993	-5479.19456297105	0.0131723267127471	0.0068975738824316	1.909704330430945	0.0561742	0.0561742	chr1	40400818	1.250463103832011	chr1:40400818:CTGG:C
chr1:40401146	['T', 'C']	98663	95716.25333035944	-2539.084395140454	-0.0032276444663874	0.0042647050296189	-0.7568271296539774	0.449155	0.449155	chr1	40401146	0.3476037613835404	chr1:40401146:T:C
chr1:40401179	['C', 'T']	98663	95526.45956247595	-2548.267406028294	-0.0032174559177023	0.004264380845742	-0.754495443556591	0.450554	0.450554	chr1	40401179	0.346253150308486	chr1:40401179:C:T
chr1:40401186	['T', 'C']	98663	163407.21837367717	-5840.225995046206	0.0011452231556236	0.0056619834163402	0.2022653673478768	0.83971	0.83971	chr1	40401186	0.0758706748254183	chr1:40401186:T:C
chr1:40402129	['A', 'G']	98663	67859.50697999775	-3279.993395854524	0.0046854726042636	0.0045111343161361	1.0386462197553996	0.298972	0.298972	chr1	40402129	0.5243694832973258	chr1:40402129:A:G
chr1:40402744	['G', 'A']	98663	3434.0348057002693	-105.3363035770496	0.0199458443573854	0.016246276807316	1.2277178700047386	0.219556	0.219556	chr1	40402744	0.658454690049978	chr1:40402744:G:A
chr1:40403276	['C', 'T']	98663	22289.93695894577	-1041.0454432387887	-0.0136469644780427	0.0066908161104252	-2.0396561873489256	0.0413872	0.0413872	chr1	40403276	1.3831339542632344	chr1:40403276:C:T
chr1:40403282	['C', 'G']	98663	176128.06633284	-5482.798814263431	0.0135430201520751	0.0068863941480858	1.9666344767442123	0.0492282	0.0492282	chr1	40403282	1.3077860436576527	chr1:40403282:C:G
chr1:40403412	['C', 'G']	98663	176127.71086694306	-5485.738245313537	0.013481006674159	0.0068858688137458	1.9577786099043688	0.0502588	0.0502588	chr1	40403412	1.298787885015227	chr1:40403412:C:G
chr1:40403600	['A', 'G']	98663	22334.58460711969	-1040.7396706214406	-0.0137399637626973	0.0066852853473342	-2.055254644915977	0.039857	0.039857	chr1	40403600	1.3994953933544951	chr1:40403600:A:G
chr1:40405102	['TAC', 'T']	98663	42830.37983293797	-826.5083505918532	-0.0040783094125817	0.0052044430700413	-0.7836207174708021	0.433265	0.433265	chr1	40405102	0.3632463927122336	chr1:40405102:TAC:T
chr1:40405573	['C', 'T']	98663	12840.041123105771	336.0781099786769	0.0179156056371369	0.0087109482455196	2.056676854480412	0.0397199	0.0397199	chr1	40405573	1.400991853567967	chr1:40405573:C:T
chr1:40405825	['A', 'G']	98663	175831.47499391827	-5476.283920260213	0.0127308265006427	0.0068417418566395	1.860758088715113	0.0627813	0.0627813	chr1	40405825	1.202169695692665	chr1:40405825:A:G
chr1:40406684	['G', 'A']	98663	23213.35279210972	-947.8884979008722	-0.0147204776207523	0.0065839885178642	-2.235799406516493	0.0253671	0.0253671	chr1	40406684	1.5957291790528452	chr1:40406684:G:A
chr1:40406951	['C', 'T']	98663	47563.74916116737	-1508.435477733038	-0.0031169066475774	0.0049621086480871	-0.6281415560658852	0.529913	0.529913	chr1	40406951	0.2757954260999155	chr1:40406951:C:T
chr1:40407092	['C', 'T']	98663	4613.140269612812	-169.33114174373634	0.0108420895576852	0.0140678264119179	0.7707011190086959	0.440886	0.440886	chr1	40407092	0.3556736916460758	chr1:40407092:C:T
chr1:40410152	['C', 'G']	98663	176268.29255486288	-5475.197702210123	0.0123387531373264	0.006905103064351	1.7869035439930854	0.0739561	0.0739561	chr1	40410152	1.131025998988496	chr1:40410152:C:G
chr1:40410612	['C', 'G']	98663	12856.17273501328	345.36414966797605	0.0186540035237407	0.0087040286660772	2.14314592005448	0.0321038	0.0321038	chr1	40410612	1.4934435588301276	chr1:40410612:C:G
chr1:40410783	['C', 'G']	98663	18955.7291341456	-679.8989497612888	0.0055881356770365	0.0071789393671261	0.7784068636414112	0.436331	0.436331	chr1	40410783	0.3601839306055008	chr1:40410783:C:G
chr1:40410829	['T', 'G']	98663	176136.3556963308	-5488.386886610085	0.0125187701860725	0.0068857941041447	1.8180575830080683	0.0690584	0.0690584	chr1	40410829	1.1607834879503736	chr1:40410829:T:G
chr1:40411794	['G', 'A']	98663	176044.27362987306	-5494.718057028369	0.0124173645995754	0.0068744603191564	1.8063039166831856	0.0708739	0.0708739	chr1	40411794	1.149513668524255	chr1:40411794:G:A
chr1:40413582	['G', 'A']	98663	10051.305625380091	-570.0649864333368	0.0044031784851982	0.0096485806559387	0.4563550476709808	0.648136	0.648136	chr1	40413582	0.1883338554684087	chr1:40413582:G:A
chr1:40414280	['T', 'G']	98663	47670.76434631876	-1521.4197802896365	-0.0033530371999094	0.0049583501987936	-0.6762404964306966	0.49889	0.49889	chr1	40414280	0.3019952011887895	chr1:40414280:T:G
chr1:40414434	['G', 'A']	98663	3379.136997131534	-126.40298145100036	0.0156863251684333	0.0163758443851814	0.9578941274397984	0.338118	0.338118	chr1	40414434	0.4709317085817902	chr1:40414434:G:A
chr1:40415132	['C', 'T']	98663	71516.59771711253	-3725.614544434945	0.0041728001155622	0.0044820590321723	0.9310007042767068	0.351855	0.351855	chr1	40415132	0.4536362730947905	chr1:40415132:C:T
chr1:40416168	['G', 'A']	98663	19000.11833515792	-675.6471127548064	0.0059626383623582	0.0071713436078775	0.8314534469954084	0.40572	0.40572	chr1	40416168	0.3917735831866061	chr1:40416168:G:A
chr1:40416360	['A', 'G']	98663	3392.206290481161	-132.29796227149106	0.0138456386017326	0.0163463170084857	0.8470188480099278	0.396987	0.396987	chr1	40416360	0.4012237146996173	chr1:40416360:A:G
chr1:40417423	['C', 'T']	98663	19375.589144536792	-629.1627273620027	0.0059360442494696	0.0071078555075421	0.8351385650947613	0.403642	0.403642	chr1	40417423	0.3940036506134518	chr1:40417423:C:T
chr1:40417460	['A', 'G']	98663	23239.062017232634	-947.3256320413471	-0.0146255003355978	0.0065807517394356	-2.222466507580495	0.0262541	0.0262541	chr1	40417460	1.5808028648929453	chr1:40417460:A:G
chr1:40417594	['A', 'G']	98663	176141.99404961025	-5483.338315159407	0.0126235844101561	0.0068872478816891	1.832892416101063	0.0668216	0.0668216	chr1	40417594	1.1750831296728672	chr1:40417594:A:G
chr1:40417712	['C', 'T']	98663	3388.240390853066	-115.71931237362467	0.0183581404119781	0.0163542323882074	1.1225314631835417	0.261639	0.261639	chr1	40417712	0.5822975194365401	chr1:40417712:C:T
chr1:40417851	['C', 'T']	98663	12845.911399205324	343.13088495875394	0.0186269894380513	0.0087082683747885	2.1390003886396847	0.0324381	0.0324381	chr1	40417851	1.4889445916890325	chr1:40417851:C:T
chr1:40419041	['A', 'T']	98663	128313.21768445396	-4009.9221112326472	0.0073609255355169	0.0044551297992108	1.6522359318960378	0.0984896	0.0984896	chr1	40419041	1.0066096263660602	chr1:40419041:A:T
chr1:40420082	['C', 'T']	98663	3377.273843190917	-123.5796526017371	0.0166996795943058	0.0163805026243396	1.0194851755947911	0.307975	0.307975	chr1	40420082	0.5114845361057607	chr1:40420082:C:T
chr1:40420160	['A', 'G']	98663	43182.12742146399	-855.6131758478933	-0.0043680907544229	0.0051895876539897	-0.8417028568858957	0.399956	0.399956	chr1	40420160	0.3979877836927213	chr1:40420160:A:G
chr1:40425466	['G', 'A']	98663	40986.64673026042	-680.6890951087855	-0.0038881909016588	0.0053046033265011	-0.73298428974583	0.46357	0.46357	chr1	40425466	0.3338846772296441	chr1:40425466:G:A
chr1:40425591	['A', 'G']	98663	13252.94027732728	-687.7378677023858	-0.0170839460906017	0.0084726902294059	-2.0163543842673337	0.0437656	0.0437656	chr1	40425591	1.3588671132400654	chr1:40425591:A:G
chr1:40425630	['T', 'C']	98663	4773.435430899914	-221.48941317914205	0.0024120092474072	0.0138370169503505	0.1743156965162318	0.861618	0.861618	chr1	40425630	0.0646852368003506	chr1:40425630:T:C
chr1:40426869	['G', 'GA']	98663	9571.48505949847	-594.6296771572429	-0.0120461351981922	0.0098817865639795	-1.219024021638159	0.222838	0.222838	chr1	40426869	0.6520107480444994	chr1:40426869:G:GA
chr1:40426917	['A', 'C']	98663	10511.95889675026	519.5619197975691	1.0756245138496868e-05	0.0098789307272627	0.0010888066163692	0.999131	0.999131	chr1	40426917	0.0003775659809632	chr1:40426917:A:C
chr1:40427169	['G', 'A']	98663	17922.691955983923	-966.6314080406396	-0.0072331511375641	0.0074477389374352	-0.9711875239352856	0.331457	0.331457	chr1	40427169	0.4795728047373492	chr1:40427169:G:A
chr1:40427898	['A', 'C']	98663	10593.11191187923	-369.1141780674302	0.0015730372499553	0.0094659829865677	0.1661779080088618	0.868017	0.868017	chr1	40427898	0.061471769139298	chr1:40427898:A:C
chr1:40428854	['G', 'A']	98663	13092.388565056512	-647.4689099408511	-0.0203669142453595	0.0085431051139654	-2.38401775158609	0.0171267	0.0171267	chr1	40428854	1.766326309530364	chr1:40428854:G:A
chr1:40429453	['A', 'C']	98663	22166.37001256994	-1109.0329567773792	0.0010293304731216	0.0067346703412295	0.1528405134873576	0.878524	0.878524	chr1	40429453	0.0562463697120068	chr1:40429453:A:C
chr1:40429992	['T', 'C']	98663	109764.24170832876	-2616.788994073161	-0.0040766707617794	0.0043424075535191	-0.9388042719471896	0.347834	0.347834	chr1	40429992	0.4586279689385716	chr1:40429992:T:C
chr1:40430010	['G', 'A']	98663	51824.46071715755	-1388.4140257578488	-0.004336730093045	0.0048619249666644	-0.8919779969414645	0.372407	0.372407	chr1	40430010	0.428982164337307	chr1:40430010:G:A
chr1:40430065	['A', 'G']	98663	5324.404210323366	-201.0167555141688	0.0077912534137817	0.013498744023153	0.5771835809626603	0.563817	0.563817	chr1	40430065	0.2488618335816807	chr1:40430065:A:G
chr1:40430294	['A', 'G']	98663	5036.187981682103	-198.2351072592183	0.0072576200713264	0.0134775142670384	0.5384984150286635	0.590234	0.590234	chr1	40430294	0.2289757768979301	chr1:40430294:A:G
chr1:40431820	['A', 'G']	98663	81836.05405843825	-2230.059956639449	-0.0003664293130966	0.0043176111585223	-0.0848685302226404	0.932366	0.932366	chr1	40431820	0.0304135720043275	chr1:40431820:A:G
chr1:40433466	['T', 'C']	98663	14633.229241236644	-719.8448755371766	0.0044824288676292	0.0081233951855788	0.5517925405853403	0.581092	0.581092	chr1	40433466	0.2357551035317501	chr1:40433466:T:C
chr1:40435543	['G', 'C']	98663	13490.547564624068	-686.9109666010834	-0.0202920792580396	0.0086649250257112	-2.341864378263788	0.0191897	0.0191897	chr1	40435543	1.7169318147050177	chr1:40435543:G:C
chr1:40435741	['G', 'A']	98663	5154.0526771554905	-217.59836463878383	0.0043199407880966	0.0135197134388934	0.3195290201691038	0.749326	0.749326	chr1	40435741	0.1253291980563375	chr1:40435741:G:A
chr1:40435962	['G', 'A']	98663	10050.407464093492	497.4660732830924	0.0027408689272628	0.0100612184925459	0.2724191835505283	0.7853	0.7853	chr1	40435962	0.1049644025476773	chr1:40435962:G:A
chr1:40436210	['G', 'T']	98663	9402.381191781797	442.34713080969806	0.004769565553167	0.0102843375910635	0.4637698355323837	0.642814	0.642814	chr1	40436210	0.1919146732021966	chr1:40436210:G:T
chr1:40436224	['C', 'T']	98663	5018.203448240911	-210.69258147230093	0.0047277811718777	0.0134896528150254	0.3504746368721746	0.725983	0.725983	chr1	40436224	0.1390735488489887	chr1:40436224:C:T
chr1:40436228	['T', 'C']	98663	5012.203204978765	-208.2359526589549	0.0049934253967571	0.0134998186634907	0.3698883311863679	0.711466	0.711466	chr1	40436228	0.1478458494310011	chr1:40436228:T:C
chr1:40436537	['T', 'C']	98663	14862.017953430755	413.5246258990186	0.0034239374439496	0.0083807640051532	0.4085471732462949	0.682873	0.682873	chr1	40436537	0.1656600584381677	chr1:40436537:T:C
chr1:40436811	['A', 'G']	98663	14827.21350707295	418.67054462920095	0.0037950662396027	0.0083835985251058	0.4526774783212676	0.650782	0.650782	chr1	40436811	0.186564467733923	chr1:40436811:A:G
chr1:40436817	['T', 'C']	98663	14836.744603988012	418.9743188626779	0.0037582448448031	0.0083839816149688	0.4482649196287774	0.653963	0.653963	chr1	40436817	0.1844468225478976	chr1:40436817:T:C
chr1:40436961	['T', 'C']	98663	14824.917036015317	413.803433429714	0.0034577856629018	0.0083844681520403	0.4124036969548678	0.680044	0.680044	chr1	40436961	0.167462986795235	chr1:40436961:T:C
chr1:40437006	['G', 'A']	98663	9378.756696473833	435.3066463440016	0.0039347115874522	0.0102969707448762	0.382123217103453	0.702371	0.702371	chr1	40437006	0.1534334281953164	chr1:40437006:G:A
chr1:40437107	['C', 'T']	98663	14831.156748646616	414.9979476665127	0.0034077609881596	0.0083811333082702	0.4065990675505662	0.684303	0.684303	chr1	40437107	0.1647515560425758	chr1:40437107:C:T
chr1:40437651	['T', 'C']	98663	9376.760306117274	442.5246918258954	0.0045927768092708	0.0102978701071007	0.445992886053592	0.655603	0.655603	chr1	40437651	0.1833590677914946	chr1:40437651:T:C
chr1:40437933	['A', 'G']	98663	9372.899982766136	445.49318946887416	0.0048551335103746	0.0103020801457058	0.4712770083038428	0.637444	0.637444	chr1	40437933	0.1955579623594868	chr1:40437933:A:G
chr1:40438078	['G', 'A']	98663	15555.315322163771	-782.1116411919753	-0.0189949919790443	0.0078912991388579	-2.4070804622663773	0.0160825	0.0160825	chr1	40438078	1.7936464399275942	chr1:40438078:G:A
chr1:40438198	['A', 'G']	98663	9354.474061910843	440.5567978903701	0.0046618599179047	0.0103055536422165	0.4523638496050851	0.651008	0.651008	chr1	40438198	0.1864136745124415	chr1:40438198:A:G
chr1:40438274	['T', 'C']	98663	9355.853437265598	441.31875999608445	0.004707935124706	0.0103046250344191	0.4568759279431059	0.647761	0.647761	chr1	40438274	0.188585203276544	chr1:40438274:T:C
chr1:40438340	['T', 'TA']	98663	9353.896130490764	442.5926406052596	0.0048887036809999	0.0103060883049518	0.4743510375950381	0.635251	0.635251	chr1	40438340	0.1970546426189703	chr1:40438340:T:TA
chr1:40439085	['C', 'T']	98663	93822.36218955903	-1800.034815854196	0.0022393141702249	0.0043118717397518	0.5193369157019174	0.603527	0.603527	chr1	40439085	0.2193032960907157	chr1:40439085:C:T
chr1:40439732	['C', 'G']	98663	5020.203529328292	-209.1155800126244	0.0051313275003441	0.0134900206550766	0.3803795139789585	0.703665	0.703665	chr1	40439732	0.1526340500595575	chr1:40439732:C:G
chr1:40440765	['T', 'C']	98663	9485.1801231453	438.4460854153402	0.0038219168738462	0.0102778807184694	0.3718584578412356	0.709999	0.709999	chr1	40440765	0.1487422629637243	chr1:40440765:T:C
chr1:40440796	['T', 'C']	98663	15529.165643736093	-793.7543658941314	-0.0195815794492581	0.0078970549325153	-2.47960532332538	0.0131544	0.0131544	chr1	40440796	1.8809289562161933	chr1:40440796:T:C
chr1:40440955	['C', 'A']	98663	9380.137392274151	442.2536836733834	0.0044433687354384	0.0102950289312373	0.4316033267236682	0.666031	0.666031	chr1	40440955	0.1765055563918345	chr1:40440955:C:A
chr1:40441526	['A', 'G']	98663	9367.66462252676	437.82527587070354	0.0041324523717683	0.010299348709871	0.4012343390031804	0.688248	0.688248	chr1	40441526	0.16225504196184	chr1:40441526:A:G
chr1:40442196	['G', 'A']	98663	5022.356329062601	-219.4156261180207	0.0035520682060535	0.0134848336130402	0.2634120900549008	0.792234	0.792234	chr1	40442196	0.1011465230835479	chr1:40442196:G:A
chr1:40442713	['A', 'G']	98663	21982.26342094212	-1127.4289514308043	0.0024695780925534	0.0068122194910713	0.3625218030320786	0.716963	0.716963	chr1	40442713	0.1445032562017306	chr1:40442713:A:G
chr1:40443417	['A', 'T']	98663	9375.045229696305	443.2071079205384	0.0047565033176972	0.0102951284786767	0.4620149546990973	0.644072	0.644072	chr1	40443417	0.1910655806916484	chr1:40443417:A:T
chr1:40443769	['G', 'C']	98663	73488.4071671144	-2151.147928571087	-0.000496616894203	0.004393751818658	-0.1130279803456841	0.910009	0.910009	chr1	40443769	0.0409543124799956	chr1:40443769:G:C
chr1:40444324	['G', 'C']	98663	9373.380016014758	440.3021249755184	0.0046267952491943	0.0102951688518542	0.4494142170733804	0.653134	0.653134	chr1	40444324	0.1849977077136834	chr1:40444324:G:C
chr1:40444387	['AC', 'A']	98663	15476.098007217	-782.9024113714593	-0.018900214700971	0.0079059394172806	-2.3906349016107225	0.0168211	0.0168211	chr1	40444387	1.7741456073306394	chr1:40444387:AC:A
chr1:40444731	['A', 'G']	98663	74225.11085534655	-2029.5256367327472	0.0005214843899633	0.0043895800917358	0.1188005182876576	0.905434	0.905434	chr1	40444731	0.0431432013195145	chr1:40444731:A:G
chr1:40445200	['G', 'A']	98663	9374.47507551339	443.5499288484991	0.0049172864285696	0.0102956909778831	0.4776062567469005	0.632932	0.632932	chr1	40445200	0.1986429465562962	chr1:40445200:G:A
chr1:40445508	['A', 'G']	98663	11756.42988920538	-741.3391117796696	-0.0194647960251003	0.0089780591853202	-2.1680405111303584	0.030158	0.030158	chr1	40445508	1.5205974631260184	chr1:40445508:A:G
chr1:40445702	['C', 'T']	98663	51639.03792579076	-1026.2267225084518	-0.0015523486253012	0.0048644434841583	-0.3191215254852269	0.749635	0.749635	chr1	40445702	0.1251501447029694	chr1:40445702:C:T
chr1:40445889	['G', 'A']	98663	5029.356825737918	-214.95323081843503	0.0042157961767955	0.0134787713700149	0.3127730310919918	0.754454	0.754454	chr1	40445889	0.1223672345566261	chr1:40445889:G:A
chr1:40445939	['G', 'GCAA']	98663	22003.669055341576	-1092.831411975896	0.001699449891554	0.0067546663552318	0.2515964227067558	0.801354	0.801354	chr1	40445939	0.0961755909269533	chr1:40445939:G:GCAA
chr1:40445941	['T', 'TTTC']	98663	22004.230241351	-1092.177611433576	0.0017021942650808	0.0067548250225902	0.2519967962735097	0.801044	0.801044	chr1	40445941	0.096343628194935	chr1:40445941:T:TTTC
chr1:40445943	['A', 'T']	98663	22005.0072880978	-1092.461038758452	0.0017066332706903	0.0067547193471677	0.2526579096740681	0.800533	0.800533	chr1	40445943	0.096620760655982	chr1:40445943:A:T
chr1:40446189	['G', 'A']	98663	5025.254667639724	-213.8376146843831	0.0047541792758745	0.0134811077440838	0.3526549424664966	0.724348	0.724348	chr1	40446189	0.140052734674452	chr1:40446189:G:A
chr1:40446821	['A', 'C']	98663	5023.407318432924	-216.03239382171844	0.0043357186690568	0.0134835378444523	0.3215564578876987	0.747789	0.747789	chr1	40446821	0.1262209276204692	chr1:40446821:A:C
chr1:40446979	['G', 'T']	98663	9748.790471846334	427.2530195151609	0.0032405491467978	0.0100919984792137	0.3211008358227916	0.748135	0.748135	chr1	40446979	0.1260200271824547	chr1:40446979:G:T
chr1:40447379	['A', 'C']	98663	5019.661398884948	-217.35720133092377	0.0037147508187704	0.0134913194570653	0.2753437742388513	0.783053	0.783053	chr1	40447379	0.10620884224785	chr1:40447379:A:C
chr1:40447478	['C', 'T']	98663	5017.559410858371	-216.8830774021825	0.0036779185412478	0.0134938073824062	0.2725634386958311	0.785189	0.785189	chr1	40447478	0.1050257932197183	chr1:40447478:C:T
chr1:40447766	['T', 'C']	98663	9753.593145950108	424.9024381339579	0.0029950759516128	0.0100884555914332	0.2968815121866756	0.766558	0.766558	chr1	40447766	0.1154549795871834	chr1:40447766:T:C
chr1:40447938	['G', 'C']	98663	9748.212628055586	423.6304027518463	0.0029437953675439	0.0100948506068631	0.2916135643991188	0.770583	0.770583	chr1	40447938	0.1131805762828294	chr1:40447938:G:C
chr1:40448112	['C', 'T']	98663	9751.657007280024	429.18080189218034	0.0033250474935238	0.0100923214457201	0.3294630983968395	0.741806	0.741806	chr1	40448112	0.1297096582595613	chr1:40448112:C:T
chr1:40448256	['G', 'A']	98663	5022.407237342253	-217.9547452343536	0.0037978971419901	0.0134848453261537	0.2816418765014778	0.778219	0.778219	chr1	40448256	0.1088981702240969	chr1:40448256:G:A
chr1:40448658	['G', 'A']	98663	5019.305239364668	-215.3977883115552	0.0040083198490548	0.0134913049967269	0.2971039384275469	0.766388	0.766388	chr1	40448658	0.1155513040007325	chr1:40448658:G:A
chr1:40448687	['G', 'T']	98663	5022.1018031441	-218.8746654483102	0.0035236289103593	0.0134848199182096	0.2613033716231627	0.793859	0.793859	chr1	40448687	0.1002566272451344	chr1:40448687:G:T
chr1:40448809	['A', 'G']	98663	5022.221666886324	-218.42462256823563	0.0034855858716326	0.0134888890460513	0.2584042214101414	0.796095	0.796095	chr1	40448809	0.0990351037271873	chr1:40448809:A:G
chr1:40449128	['A', 'T']	98663	5018.356045248135	-216.2000214737776	0.0043209910827367	0.0134898971371232	0.3203131231331381	0.748732	0.748732	chr1	40449128	0.1256736051964752	chr1:40449128:A:T
chr1:40449334	['C', 'A']	98663	14767.945848960975	211.64063533552468	0.0036500032992048	0.0081990261873943	0.4451752215179568	0.656194	0.656194	chr1	40449334	0.1829677449630836	chr1:40449334:C:A
chr1:40449388	['C', 'T']	98663	5018.305178547898	-216.5008802120544	0.0042554777997491	0.0134898908559731	0.3154567998498558	0.752416	0.752416	chr1	40449388	0.1235419778241729	chr1:40449388:C:T
chr1:40449550	['A', 'G']	98663	4925.148134630981	-240.35405092009543	0.0017271516811111	0.0136184387153586	0.1268245000187384	0.89908	0.89908	chr1	40449550	0.0462016630912782	chr1:40449550:A:G
chr1:40449693	['T', 'C']	98663	21732.88109549053	-1153.1973029739818	0.0010888959203519	0.0067988856287633	0.1601579993852656	0.872757	0.872757	chr1	40449693	0.059106659214807	chr1:40449693:T:C
chr1:40449872	['A', 'C']	98663	5017.457690514324	-216.3910384748693	0.0040086773296499	0.0134938984858581	0.2970733279082457	0.766411	0.766411	chr1	40449872	0.1155382706244261	chr1:40449872:A:C
chr1:40451574	['A', 'G']	98663	38566.73031764089	-1774.7858347052943	-0.0052587827643956	0.0053842437125315	-0.9766985012502468	0.328721	0.328721	chr1	40451574	0.4831725505797781	chr1:40451574:A:G
chr1:40453087	['A', 'G']	98663	14766.402864607036	186.27951277571907	0.0025527464394797	0.008209841824541	0.3109373473979759	0.755849	0.755849	chr1	40453087	0.121564957166534	chr1:40453087:A:G
chr1:40453842	['AACCTGGGTG', 'A']	98663	12966.811332806135	-703.9036391519769	0.0016639811445983	0.0085749484950538	0.1940514448055456	0.846136	0.846136	chr1	40453842	0.0725598269106424	chr1:40453842:AACCTGGGTG:A
