## Supplementary material for "Characterization of shared and ancestry-specific signals driving complex traits using multi-ancestry fine-mapping": s2_gwas_temp.txt

locus	alleles	n	sum_x	y_transpose_x	beta	standard_error	t_stat	p_value	p_value_str	chrom	pos	-log10pvalue	rsid
chr1:39454706	['A', 'G']	19959	9964.497745039089	1366.1217936372773	0.0069773194511644	0.0116925531597443	0.5967318989992919	0.550693	0.550693	chr1	39454706	0.2590904439122071	chr1:39454706:A:G
chr1:39455355	['C', 'T']	19959	8095.0	1100.152106034877	0.0055563374334755	0.0125869784898928	0.4414353641691825	0.658903	0.658903	chr1	39455355	0.1811785150955358	chr1:39455355:C:T
chr1:39456754	['G', 'A']	19959	1417.070999098106	167.6694452989794	-0.0142535027083741	0.0273979205946437	-0.5202403101774329	0.602902	0.602902	chr1	39456754	0.2197532754520746	chr1:39456754:G:A
chr1:39457318	['G', 'T']	19959	4029.624636518599	579.0413847283012	0.0095588269829775	0.016899340770718	0.565633128100499	0.57165	0.57165	chr1	39457318	0.2428697921721515	chr1:39457318:G:T
chr1:39458726	['G', 'A']	19959	1419.0	164.14315700065723	-0.0162370194311104	0.0273822567721177	-0.5929759393551494	0.553204	0.553204	chr1	39458726	0.2571146883392144	chr1:39458726:G:A
chr1:39461648	['C', 'T']	19959	789.1977047208579	47.08548318626622	-0.0589127940839586	0.0361741858684709	-1.6285865920566949	0.103416	0.103416	chr1	39461648	0.9854122642000264	chr1:39461648:C:T
chr1:39461835	['G', 'A']	19959	35915.58564118002	4831.2692390635	-0.0086945895732735	0.0170340799526587	-0.510423198519532	0.609761	0.609761	chr1	39461835	0.2148403563341	chr1:39461835:G:A
chr1:39463312	['C', 'A']	19959	13057.92542474816	1522.1823425099706	-0.028508500685198	0.0108299389885889	-2.632378697168671	0.00848546	0.00848546	chr1	39463312	2.071324609439809	chr1:39463312:C:A
chr1:39463568	['T', 'C']	19959	22284.23300095205	2893.5357975100865	-0.0152066667276916	0.0101767134420733	-1.494261071047079	0.135123	0.135123	chr1	39463568	0.86927072112664	chr1:39463568:T:C
chr1:39463744	['C', 'T']	19959	7248.089446782922	967.482963595886	0.0021773973773408	0.0130960063821655	0.1662642269559417	0.867951	0.867951	chr1	39463744	0.061504792139514	chr1:39463744:C:T
chr1:39464584	['T', 'TA']	19959	7584.379997995791	1026.5141021120162	0.0038448166643442	0.0128790700696061	0.2985321644780681	0.7653	0.7653	chr1	39464584	0.1161682866705475	chr1:39464584:T:TA
chr1:39467366	['A', 'G']	19959	7288.460686544725	965.9860386837828	0.0009314004938133	0.0130709149642274	0.0712574824610514	0.943194	0.943194	chr1	39467366	0.0253989706092984	chr1:39467366:A:G
chr1:39468827	['G', 'C']	19959	485.0729104028864	74.76164895039179	0.0289507749923871	0.0463629849003595	0.6244372543011711	0.532348	0.532348	chr1	39468827	0.2738043732123837	chr1:39468827:G:C
chr1:39469104	['A', 'T']	19959	13113.6570297625	1522.341979529068	-0.0294470248636963	0.010814134807929	-2.7230125559471894	0.00647458	0.00647458	chr1	39469104	2.1887883986132666	chr1:39469104:A:T
chr1:39472024	['G', 'A']	19959	12912.881822282365	1509.8500190845082	-0.0278649295491665	0.0108715489080103	-2.56310575291026	0.0103813	0.0103813	chr1	39472024	1.983748258484188	chr1:39472024:G:A
chr1:39472585	['C', 'T']	19959	1420.1423059578092	165.56049957491095	-0.0154386669945513	0.0273733477208363	-0.564003612272808	0.572758	0.572758	chr1	39472585	0.242028836086027	chr1:39472585:C:T
chr1:39473276	['C', 'T']	19959	697.0698501778825	36.59792504054989	-0.0683592704735591	0.0386399875436957	-1.7691328289445118	0.076887	0.076887	chr1	39473276	1.1141470841977132	chr1:39473276:C:T
chr1:39474029	['A', 'G']	19959	35889.596332114044	4820.769656719098	-0.0102292422077796	0.0169064948848512	-0.6050480763428576	0.545154	0.545154	chr1	39474029	0.2634807969844564	chr1:39474029:A:G
chr1:39474551	['C', 'T']	19959	12902.6969013237	1508.2165619304526	-0.027563658749133	0.0108859139650777	-2.532048189757688	0.0113474	0.0113474	chr1	39474551	1.9451036358280789	chr1:39474551:C:T
chr1:39474617	['C', 'T']	19959	821.2880412991178	88.81354388997612	-0.0198484024551484	0.0356304744005668	-0.5570625367489547	0.577491	0.577491	chr1	39474617	0.23845477971425	chr1:39474617:C:T
chr1:39474827	['T', 'C']	19959	1419.2133193024654	161.93613182211166	-0.0177492380948407	0.0273822857264092	-0.648201478583002	0.516862	0.516862	chr1	39474827	0.2866253962458505	chr1:39474827:T:C
chr1:39476689	['A', 'G']	19959	753.1509396141319	144.9644934381405	0.047040834306787	0.0365997738043079	1.285276640186507	0.198711	0.198711	chr1	39476689	0.7017780910830775	chr1:39476689:A:G
chr1:39477781	['A', 'C']	19959	36800.843822026254	4956.569393769725	-0.012018905863388	0.0188299568877357	-0.6382864249262367	0.523295	0.523295	chr1	39477781	0.2812534148547997	chr1:39477781:A:C
chr1:39478508	['A', 'G']	19959	13294.328655205256	1609.2078341997567	-0.0207328858971386	0.0107631459789069	-1.9262849298680704	0.054083	0.054083	chr1	39478508	1.2669392259549306	chr1:39478508:A:G
chr1:39478719	['G', 'A']	19959	36380.82277783345	4918.529318348464	-0.002924383370986	0.0177812109981946	-0.1644648033974164	0.869367	0.869367	chr1	39478719	0.0607968490657082	chr1:39478719:G:A
chr1:39478816	['T', 'G']	19959	726.0	136.06827439824448	0.0440826746664853	0.0372683593680742	1.182844520498226	0.236885	0.236885	chr1	39478816	0.625462438743156	chr1:39478816:T:G
chr1:39479096	['C', 'T']	19959	13426.345392594078	1611.562124600349	-0.0223448323040488	0.0107240128614814	-2.0836260262524555	0.0372069	0.0372069	chr1	39479096	1.429376512966327	chr1:39479096:C:T
chr1:39479625	['C', 'T']	19959	13277.991580213504	1597.489600792443	-0.0217194857471077	0.0107700526497855	-2.0166554847380564	0.0437449	0.0437449	chr1	39479625	1.3590725719208652	chr1:39479625:C:T
chr1:39482552	['A', 'G']	19959	13453.044203879115	1629.5688398987902	-0.0207998594746475	0.0107185478869632	-1.940548262134092	0.0523272	0.0523272	chr1	39482552	1.281272503500028	chr1:39482552:A:G
chr1:39482667	['C', 'T']	19959	1299.8466359169756	172.01611710981817	-0.0044299160950049	0.028672839712594	-0.1544986872388216	0.877218	0.877218	chr1	39482667	0.0568924654344708	chr1:39482667:C:T
chr1:39484408	['C', 'T']	19959	8823.53666482883	1330.7858677237916	0.0157064787508929	0.01219739238373	1.2876915210044118	0.197868	0.197868	chr1	39484408	0.7036244359458707	chr1:39484408:C:T
chr1:39487073	['G', 'A']	19959	7217.0	1126.6829785412724	0.0202551116183127	0.013172107448189	1.5377274819525977	0.124131	0.124131	chr1	39487073	0.9061197459171932	chr1:39487073:G:A
chr1:39487150	['T', 'C']	19959	15084.51154983214	1834.934681237375	-0.0214886877950976	0.0105495226055141	-2.0369346176732	0.0416698	0.0416698	chr1	39487150	1.3801785839944816	chr1:39487150:T:C
chr1:39487795	['A', 'G']	19959	1304.0653372081372	172.22348426329134	-0.004468172804941	0.0286230105975107	-0.1561042221508884	0.875952	0.875952	chr1	39487795	0.057519691441827	chr1:39487795:A:G
chr1:39489044	['G', 'C']	19959	36533.66087087237	4931.990842159007	-0.0059886274894983	0.0181433727985681	-0.3300724488211448	0.741349	0.741349	chr1	39489044	0.1299772939207172	chr1:39489044:G:C
chr1:39489218	['T', 'TCA']	19959	36530.8302936166	4933.777720576952	-0.0053242890913936	0.0181317042746327	-0.2936452641598956	0.769032	0.769032	chr1	39489218	0.1140555885025016	chr1:39489218:T:TCA
chr1:39489257	['A', 'C']	19959	36532.83039382704	4933.426640913399	-0.0054389423750767	0.0181414045578136	-0.2998082291668099	0.764327	0.764327	chr1	39489257	0.1167207986069687	chr1:39489257:A:C
chr1:39490006	['A', 'G']	19959	726.03637639042	136.07611015535298	0.0440797256467206	0.0372683954366043	1.182764246496813	0.236917	0.236917	chr1	39490006	0.6254037753207052	chr1:39490006:A:G
chr1:39490229	['C', 'A']	19959	36377.645237260105	4920.318138937804	-0.002764070255499	0.0177757132639631	-0.1554970095688163	0.876431	0.876431	chr1	39490229	0.0572822695289089	chr1:39490229:C:A
chr1:39490237	['AT', 'A']	19959	36377.0	4918.177619074552	-0.003278332937394	0.0177738007007306	-0.1844474905842351	0.853664	0.853664	chr1	39490237	0.06871303289367	chr1:39490237:AT:A
chr1:39490244	['G', 'A']	19959	36377.0	4918.177619074552	-0.003278332937394	0.0177738007007306	-0.1844474905842351	0.853664	0.853664	chr1	39490244	0.06871303289367	chr1:39490244:G:A
chr1:39490383	['G', 'A']	19959	36378.64533747557	4918.264587283951	-0.0034175623299214	0.0177775363248543	-0.1922404920159542	0.847556	0.847556	chr1	39490383	0.0718315973284045	chr1:39490383:G:A
chr1:39490429	['G', 'C']	19959	25199.52512902741	3370.276721061612	-0.0057841740309097	0.0104946818748321	-0.5511528696054225	0.581535	0.581535	chr1	39490429	0.2354241418995257	chr1:39490429:G:C
chr1:39491437	['G', 'A']	19959	9256.391310883944	1162.1742962173616	-0.0063124862144286	0.0119904218572235	-0.526460727536935	0.598574	0.598574	chr1	39491437	0.2228821513477507	chr1:39491437:G:A
chr1:39491596	['G', 'A']	19959	720.1082381238725	136.55605773963987	0.0462690284630264	0.0374105532863985	1.23679080896803	0.216179	0.216179	chr1	39491596	0.6651864964469121	chr1:39491596:G:A
chr1:39492241	['A', 'G']	19959	14894.387475538162	1813.8929913776367	-0.021563316532172	0.010602176005497	-2.0338576270561584	0.0419792	0.0419792	chr1	39492241	1.3769658420493796	chr1:39492241:A:G
chr1:39492307	['A', 'G']	19959	5720.866309088176	684.7666103888317	-0.009574317915764	0.0144149339836002	-0.6641943644456993	0.506574	0.506574	chr1	39492307	0.2953571042144358	chr1:39492307:A:G
chr1:39492408	['C', 'G']	19959	13260.643942052233	1605.9942121337324	-0.0207556215567201	0.0107712285632393	-1.926950248512619	0.054	0.054	chr1	39492408	1.2676062401770314	chr1:39492408:C:G
chr1:39492423	['A', 'G']	19959	5732.680042238641	687.3824449518917	-0.0093409558815458	0.014429627054411	-0.6473456206680266	0.517416	0.517416	chr1	39492423	0.286160145769703	chr1:39492423:A:G
chr1:39492473	['G', 'A']	19959	5714.858989777511	682.0357697246709	-0.0097111720565063	0.0144195657760856	-0.6734718789252335	0.500655	0.500655	chr1	39492473	0.300461442213943	chr1:39492473:G:A
chr1:39492798	['C', 'T']	19959	14877.945104526998	1808.756649406956	-0.0216229345095171	0.0105980046738946	-2.040283541559433	0.0413352	0.0413352	chr1	39492798	1.3836799567011122	chr1:39492798:C:T
chr1:39493413	['C', 'T']	19959	13249.655374592832	1604.145364764339	-0.0208511696522088	0.0107765676000564	-1.9348618619623967	0.0530214	0.0530214	chr1	39493413	1.2755488091520109	chr1:39493413:C:T
chr1:39493648	['A', 'G']	19959	5810.464160883457	692.5859380148424	-0.0106690340080985	0.0144231580679148	-0.7397155295574604	0.459481	0.459481	chr1	39493648	0.337732442418805	chr1:39493648:A:G
chr1:39493819	['C', 'T']	19959	9397.82513907683	1421.710802252526	0.0176229654765202	0.0119518531380029	1.4744964879534117	0.140364	0.140364	chr1	39493819	0.852744264044727	chr1:39493819:C:T
chr1:39494528	['T', 'C']	19959	18341.189433054285	2260.570160398027	-0.0199756985037193	0.0101922365658394	-1.9598935302061573	0.0500221	0.0500221	chr1	39494528	1.300838079913237	chr1:39494528:T:C
chr1:39496327	['G', 'A']	19959	16300.088409951755	1989.212762434037	-0.0205152879845764	0.0104642032554373	-1.9605207853657087	0.0499488	0.0499488	chr1	39496327	1.3014749410643949	chr1:39496327:G:A
chr1:39496849	['A', 'T']	19959	18304.83424362379	2247.967067468476	-0.0207876105385683	0.0101921243306131	-2.039575839565694	0.0414057	0.0414057	chr1	39496849	1.38293986882719	chr1:39496849:A:T
chr1:39496921	['G', 'A']	19959	2277.0	228.074408867104	-0.0240724772388029	0.0218041398092048	-1.104032419964603	0.269592	0.269592	chr1	39496921	0.5692929994045388	chr1:39496921:G:A
chr1:39498201	['A', 'G']	19959	8934.68591189295	1028.48073307407	-0.0254043617760752	0.012129485992815	-2.0944302001852004	0.0362343	0.0362343	chr1	39498201	1.4408801242746063	chr1:39498201:A:G
chr1:39498238	['G', 'T']	19959	18305.0	2254.314862204981	-0.0200589665932823	0.0101949803060125	-1.9675336284320668	0.0491356	0.0491356	chr1	39498238	1.3086037363638006	chr1:39498238:G:T
chr1:39499240	['G', 'C']	19959	1600.6415718510348	199.1286735235735	-0.0101076860399524	0.0259606352355171	-0.3893466376402064	0.697024	0.697024	chr1	39499240	0.156752267973555	chr1:39499240:G:C
chr1:39500089	['A', 'G']	19959	36818.37880230519	4984.047599753662	-0.0007636188799849	0.0189716924257804	-0.040250435377459	0.967894	0.967894	chr1	39500089	0.0141722023360163	chr1:39500089:A:G
chr1:39501046	['A', 'C']	19959	18336.34960653601	2245.863858629493	-0.0213240571708817	0.0101944393473581	-2.091734174318056	0.0364749	0.0364749	chr1	39501046	1.4380058900995616	chr1:39501046:A:C
chr1:39501419	['G', 'A']	19959	19261.93014982212	2394.0760655637573	-0.0193733533660337	0.01014955512076	-1.90878842821468	0.0563037	0.0563037	chr1	39501419	1.24946306453083	chr1:39501419:G:A
chr1:39501551	['G', 'A']	19959	1564.7055639097746	189.95785963837344	-0.0148450872915957	0.0262677314015003	-0.5651453894015327	0.571981	0.571981	chr1	39501551	0.2426183973122291	chr1:39501551:G:A
chr1:39501608	['T', 'C']	19959	1563.705112781955	190.71885292904977	-0.0146568779453171	0.0262736579737058	-0.5578544852789625	0.57695	0.57695	chr1	39501608	0.2388618223121983	chr1:39501608:T:C
chr1:39503152	['A', 'G']	19959	18349.87129606418	2252.0993678247023	-0.0210922845712498	0.0101936817306142	-2.0691527485995773	0.0385446	0.0385446	chr1	39503152	1.4140364568989434	chr1:39503152:A:G
chr1:39503387	['C', 'T']	19959	1566.8635452175658	190.8574706728609	-0.0142444604784987	0.0262529546272386	-0.5425850415983063	0.587422	0.587422	chr1	39503387	0.2310497924068795	chr1:39503387:C:T
chr1:39504156	['G', 'A']	19959	27233.156396196937	3646.1008455243286	-0.0053282004604965	0.0109648362807655	-0.4859352501088656	0.627018	0.627018	chr1	39504156	0.202719991564074	chr1:39504156:G:A
chr1:39504903	['C', 'T']	19959	36809.06540369869	4983.607680144967	-0.0001053957328868	0.0189770451630759	-0.0055538537206978	0.995569	0.995569	chr1	39504903	0.0019286349024802	chr1:39504903:C:T
chr1:39505033	['A', 'G']	19959	6917.346577813409	1072.3096673109717	0.0184061118303857	0.0133106244999152	1.3828135434594353	0.166738	0.166738	chr1	39505033	0.7779654121119429	chr1:39505033:A:G
chr1:39505256	['C', 'A']	19959	1564.1567369845168	189.8377404234457	-0.0149084078851569	0.0262672622093521	-0.5675661120042056	0.570336	0.570336	chr1	39505256	0.2438692145837446	chr1:39505256:C:A
chr1:39505412	['C', 'T']	19959	36800.0	4979.369644401595	-0.0012531479151823	0.0189197886690522	-0.0662347733953366	0.947192	0.947192	chr1	39505412	0.0235619786643642	chr1:39505412:C:T
chr1:39506786	['C', 'T']	19959	9421.888248559257	1337.883328613781	0.0093038264844475	0.0119426012919396	0.7790452228131377	0.435962	0.435962	chr1	39506786	0.3605513637349227	chr1:39506786:C:T
chr1:39507202	['C', 'T']	19959	7819.78358470712	1204.69189132949	0.0190608732891705	0.012750863833743	1.494869174175409	0.134964	0.134964	chr1	39507202	0.869782058811162	chr1:39507202:C:T
chr1:39508017	['C', 'T']	19959	9912.489927841252	1424.5492487276938	0.0115887719033168	0.0117249677164025	0.9883841204189244	0.322977	0.322977	chr1	39508017	0.4908284037640614	chr1:39508017:C:T
chr1:39509508	['T', 'C']	19959	17454.372556880826	2556.6533373452817	0.0169430238006101	0.0102368183353902	1.655106425209825	0.0979186	0.0979186	chr1	39509508	1.0091348045185835	chr1:39509508:T:C
chr1:39509569	['C', 'G']	19959	30922.098561908104	4297.305620131703	0.0096461829717249	0.0121668009456144	0.7928282064318625	0.427887	0.427887	chr1	39509569	0.3686709079868062	chr1:39509569:C:G
chr1:39509662	['T', 'C']	19959	422.2327050330861	39.06017754572181	-0.0291780693127721	0.0493072875791097	-0.5917597731564148	0.554018	0.554018	chr1	39509662	0.2564761248497631	chr1:39509662:T:C
chr1:39509736	['T', 'C']	19959	12621.618865839571	1572.9128879539664	-0.0173686082630555	0.0109044883787989	-1.5927944218661814	0.111222	0.111222	chr1	39509736	0.9538092996821156	chr1:39509736:T:C
chr1:39509943	['G', 'A']	19959	2408.844827586207	269.2014542012013	-0.0242772837958177	0.0213961550682352	-1.1346563772039522	0.256533	0.256533	chr1	39509943	0.5908567600022292	chr1:39509943:G:A
chr1:39510350	['G', 'C']	19959	548.8046532708872	50.50979178712489	-0.0338290984480463	0.0432927275038847	-0.7814037229465569	0.434574	0.434574	chr1	39510350	0.3619362605150463	chr1:39510350:G:C
chr1:39510387	['C', 'CA']	19959	1540.2605474066268	182.32589929500327	-0.0195676983321895	0.0264666387269587	-0.7393344706163243	0.459713	0.459713	chr1	39510387	0.3375132148739319	chr1:39510387:C:CA
chr1:39510691	['C', 'T']	19959	2193.7823855057845	371.4698088225151	0.0296240749337007	0.0222030473881696	1.3342346397677491	0.182142	0.182142	chr1	39510691	0.73958989898783	chr1:39510691:C:T
chr1:39510894	['C', 'T']	19959	711.0	131.59665355842284	0.0409220780399529	0.0376305257303258	1.0874702716941982	0.276842	0.276842	chr1	39510894	0.5577680219301031	chr1:39510894:C:T
chr1:39516936	['T', 'C']	19959	7891.333350266725	1058.1209326126636	-0.0015300736410255	0.0128785336813905	-0.1188080630046	0.905429	0.905429	chr1	39516936	0.0431455995930553	chr1:39516936:T:C
chr1:39517350	['C', 'G']	19959	596.7474666399116	43.08245269045478	-0.0514093373881763	0.0411615239304835	-1.248965841862414	0.211692	0.211692	chr1	39517350	0.6742955539858013	chr1:39517350:C:G
chr1:39517602	['C', 'T']	19959	12038.956535094509	1488.5375827548637	-0.0172262057443736	0.0111732185023332	-1.5417407026253318	0.123152	0.123152	chr1	39517602	0.9095585307845956	chr1:39517602:C:T
chr1:39522559	['A', 'G']	19959	527.0528135491306	41.3702257529765	-0.0332138546477143	0.0444531546859085	-0.7471652997946387	0.454973	0.454973	chr1	39522559	0.3420143754284656	chr1:39522559:A:G
chr1:39523127	['G', 'A']	19959	411.56778276847785	25.786901292759023	-0.0469913471898826	0.0503350046434932	-0.9335719251981284	0.350536	0.350536	chr1	39523127	0.4552673734220435	chr1:39523127:G:A
chr1:39523295	['C', 'A']	19959	435.0	27.26303768636054	-0.0541042094584192	0.0486307681452675	-1.1125509943993002	0.265915	0.265915	chr1	39523295	0.5752571638587707	chr1:39523295:C:A
chr1:39523340	['G', 'A']	19959	2468.0	336.9240688154045	0.0033191346290633	0.0208669745793327	0.1590616127146081	0.873622	0.873622	chr1	39523340	0.058676437873887	chr1:39523340:G:A
chr1:39523655	['C', 'T']	19959	12407.24327303703	1528.37482156108	-0.0184792508825939	0.0109268663289569	-1.6911757063983328	0.0908189	0.0908189	chr1	39523655	1.0418237625850542	chr1:39523655:C:T
chr1:39524254	['T', 'C']	19959	27432.12327119663	3738.159935116989	-0.0004826189847777	0.0109205023437003	-0.0441938447141235	0.96475	0.96475	chr1	39524254	0.0155852127565657	chr1:39524254:T:C
chr1:39524621	['G', 'A']	19959	8772.879090043594	1255.8470752829935	0.00818073028748	0.0122517976760711	0.6677167305380581	0.504322	0.504322	chr1	39524621	0.2972920862326934	chr1:39524621:G:A
chr1:39524856	['G', 'A']	19959	528.0	42.05379872078532	-0.0321720867831748	0.0443270533982443	-0.725788977988983	0.467977	0.467977	chr1	39524856	0.3297754909825905	chr1:39524856:G:A
chr1:39525261	['TAAG', 'T']	19959	755.0756626747507	130.0235875631364	0.0297138727329672	0.036607766786904	0.8116822013736452	0.416984	0.416984	chr1	39525261	0.3798806089231789	chr1:39525261:TAAG:T
chr1:39525802	['A', 'C']	19959	3345.1676019641245	459.4202331252148	0.0013238241001687	0.0183018085909555	0.0723329660885514	0.942338	0.942338	chr1	39525802	0.0257932955022717	chr1:39525802:A:C
chr1:39525811	['A', 'G']	19959	2971.148862611484	504.8633736863878	0.0352743608963458	0.0193151116135886	1.826257160819588	0.0678265	0.0678265	chr1	39525811	1.168600592929147	chr1:39525811:A:G
chr1:39527136	['T', 'C']	19959	12421.734175311984	1524.3003963139724	-0.0188220303110572	0.0109285623974207	-1.722278706621045	0.0850345	0.0850345	chr1	39527136	1.070404837582788	chr1:39527136:T:C
chr1:39527206	['T', 'G']	19959	14971.000350789276	1895.620921246924	-0.014219739769281	0.0104562093049046	-1.359932586909011	0.173867	0.173867	chr1	39527206	0.7597828393768079	chr1:39527206:T:G
chr1:39527266	['C', 'T']	19959	8046.403146607877	1117.7247193926771	0.0021103229166211	0.0126523010247034	0.1667936063567262	0.867534	0.867534	chr1	39527266	0.0617134955307146	chr1:39527266:C:T
chr1:39527728	['G', 'A']	19959	6178.9287432351175	959.2099870366602	0.0212084841254655	0.0140554245996923	1.5089180675431002	0.131336	0.131336	chr1	39527728	0.8816162148215425	chr1:39527728:G:A
chr1:39528131	['A', 'G']	19959	2244.112436115844	386.6375069584158	0.0349299207966369	0.0219606089148069	1.5905715971785053	0.111722	0.111722	chr1	39528131	0.9518612983452788	chr1:39528131:A:G
chr1:39528717	['A', 'T']	19959	6240.914965814115	972.5062717537644	0.0224818847975457	0.0140728313051774	1.5975381435343836	0.110162	0.110162	chr1	39528717	0.9579681880281924	chr1:39528717:A:T
chr1:39528818	['T', 'C']	19959	32897.593034327234	4455.246891675863	-0.0037493330961142	0.0133445262421815	-0.2809641217732244	0.778741	0.778741	chr1	39528818	0.1086069594954364	chr1:39528818:T:C
chr1:39528873	['A', 'T']	19959	12403.971780863114	1526.6049343407249	-0.018413387333724	0.0109326480221899	-1.6842568512542002	0.0921477	0.0921477	chr1	39528873	1.0355155002688274	chr1:39528873:A:T
chr1:39528874	['A', 'T']	19959	32893.0	4455.536161628295	-0.0037535100905969	0.0133347108325723	-0.2814841759769088	0.778342	0.778342	chr1	39528874	0.108829534017247	chr1:39528874:A:T
chr1:39531044	['C', 'T']	19959	12378.860643415514	1529.7976297014334	-0.0178735013167451	0.0109332070774585	-1.6347903401185633	0.102109	0.102109	chr1	39531044	0.9909359770308596	chr1:39531044:C:T
chr1:39532133	['A', 'G']	19959	8124.628263593084	1150.9366003580833	0.0056688544868299	0.0126014498781856	0.449857321310568	0.652818	0.652818	chr1	39532133	0.185207879387619	chr1:39532133:A:G
chr1:39532326	['C', 'G']	19959	8140.815753870822	1151.8533361299883	0.005306210231669	0.0125927205361741	0.4213712371704204	0.673489	0.673489	chr1	39532326	0.1716694931530426	chr1:39532326:C:G
chr1:39532551	['T', 'G']	19959	8047.675129978302	1131.1599101828783	0.0044723922932498	0.0126589033527649	0.3533001373513957	0.723867	0.723867	chr1	39532551	0.140341221747817	chr1:39532551:T:G
chr1:39535805	['T', 'C']	19959	8148.082410145875	1148.4907218885755	0.0049052013933855	0.0125969539041986	0.3893958357465024	0.696988	0.696988	chr1	39535805	0.1567746990593017	chr1:39535805:T:C
chr1:39536141	['C', 'T']	19959	1064.159951894167	110.5009146005862	-0.0317524508929473	0.0314592904594865	-1.0093187236323176	0.312834	0.312834	chr1	39536141	0.5046860522555969	chr1:39536141:C:T
chr1:39537069	['C', 'T']	19959	8014.606213981458	1144.9968428349484	0.006975004350745	0.012680252197178	0.5500682669621771	0.582279	0.582279	chr1	39537069	0.2348688725204799	chr1:39537069:C:T
chr1:39537738	['C', 'T']	19959	1573.7597370006015	182.0894062900685	-0.0211928406178654	0.0262090743974768	-0.80860698460628	0.418751	0.418751	chr1	39537738	0.3780441428351859	chr1:39537738:C:T
chr1:39538470	['T', 'C']	19959	5838.04751403368	790.5420258619141	0.0013289800730566	0.0143459408731694	0.0926380559355439	0.926192	0.926192	chr1	39538470	0.0332989745522961	chr1:39538470:T:C
chr1:39539462	['C', 'G']	19959	5845.171435730394	794.0485098260526	0.0016473060560947	0.0143290581704792	0.1149626190707056	0.908476	0.908476	chr1	39539462	0.0416865413391522	chr1:39539462:C:G
chr1:39540231	['G', 'A']	19959	1268.254171886745	168.44891682686523	-0.0030670052667211	0.0290687667879951	-0.1055086130446976	0.915973	0.915973	chr1	39540231	0.0381173277773807	chr1:39540231:G:A
chr1:39540428	['C', 'T']	19959	4848.457525184183	697.579151938411	0.0112144343851775	0.0155419817914431	0.7215575552502463	0.470575	0.470575	chr1	39540428	0.3273711490904039	chr1:39540428:C:T
chr1:39541341	['T', 'C']	19959	470.0235494538531	44.03324994859275	-0.0387932908693465	0.0471201911880574	-0.8232838172180149	0.410356	0.410356	chr1	39541341	0.3868392121789796	chr1:39541341:T:C
chr1:39541605	['C', 'A']	19959	12444.494011525934	1558.5602906981585	-0.0158181433548872	0.0109243195432992	-1.4479751614909218	0.14764	0.14764	chr1	39541605	0.8307959634763804	chr1:39541605:C:A
chr1:39544157	['G', 'A']	19959	12766.032767051496	1633.691333049273	-0.0122037349496423	0.0108880759803487	-1.1208348446197631	0.262372	0.262372	chr1	39544157	0.5810825141680733	chr1:39544157:G:A
chr1:39544563	['T', 'C']	19959	1551.0777131977152	177.353441609604	-0.0209462783434078	0.0264258489594093	-0.7926435353347308	0.427995	0.427995	chr1	39544563	0.3685613045501304	chr1:39544563:T:C
chr1:39544875	['C', 'CT']	19959	12453.871918220084	1558.2267024476205	-0.0159362342370389	0.0109221485004523	-1.4590750378809485	0.14456	0.14456	chr1	39544875	0.8399518604471246	chr1:39544875:C:CT
chr1:39545488	['A', 'T']	19959	571.144635774888	51.15856163907148	-0.034218228604707	0.0423504770447412	-0.8079774064541735	0.419113	0.419113	chr1	39545488	0.37766886805973	chr1:39545488:A:T
chr1:39545910	['C', 'T']	19959	5831.292163543441	786.6561467242549	0.000683797368588	0.0143482058509289	0.0476573430638198	0.96199	0.96199	chr1	39545910	0.0168294424813051	chr1:39545910:C:T
chr1:39546018	['G', 'T']	19959	1255.1257704063737	169.09911910106723	0.0001568379346158	0.0292124930025173	0.0053688651154272	0.995716	0.995716	chr1	39546018	0.0018645142075965	chr1:39546018:G:T
chr1:39546512	['G', 'A']	19959	11801.182542466304	1467.8756727237624	-0.0165834685555429	0.0110456244466657	-1.501360890515232	0.133278	0.133278	chr1	39546512	0.8752415330102234	chr1:39546512:G:A
chr1:39546558	['C', 'T']	19959	1546.4648924973687	182.51965691865303	-0.0166218340726528	0.0264689950982911	-0.6279737485661466	0.530028	0.530028	chr1	39546558	0.2757011871458324	chr1:39546558:C:T
chr1:39546761	['C', 'T']	19959	1541.0	175.00938180362962	-0.0210212535787188	0.0265070391635324	-0.7930441966388788	0.427762	0.427762	chr1	39546761	0.3687977983603686	chr1:39546761:C:T
chr1:39547811	['C', 'A']	19959	981.0	87.34583071502885	-0.0475324734457709	0.0326410719213583	-1.456216681862969	0.145348	0.145348	chr1	39547811	0.8375909397789315	chr1:39547811:C:A
chr1:39551323	['A', 'G']	19959	19960.000601594224	2569.7145405715514	-0.0136957374697479	0.0101773043584216	-1.3457136573118953	0.17841	0.17841	chr1	39551323	0.7485808067810601	chr1:39551323:A:G
chr1:39552837	['C', 'T']	19959	1561.9032061996645	181.92119465705088	-0.0190100553264152	0.0264888804554368	-0.7176617131251177	0.472974	0.472974	chr1	39552837	0.325162732342278	chr1:39552837:C:T
chr1:39553686	['C', 'T']	19959	943.1417618761274	75.27064272975797	-0.0463338440025995	0.0330798831658753	-1.4006652856137285	0.16133	0.16133	chr1	39553686	0.7922848661944334	chr1:39553686:C:T
chr1:39554832	['T', 'C']	19959	18346.869190273246	2349.416396139016	-0.0137296036022129	0.0101346958125662	-1.354712944140785	0.175524	0.175524	chr1	39554832	0.7556634925603094	chr1:39554832:T:C
chr1:39555744	['A', 'C']	19959	598.2997643992181	88.77578614371578	0.0087690303234869	0.0417261994838268	0.2101564588187768	0.833548	0.833548	chr1	39555744	0.0790693861960169	chr1:39555744:A:C
chr1:39555972	['A', 'G']	19959	12457.113757144292	1549.3723602031953	-0.0170157972797663	0.0109245191831532	-1.5575785986083992	0.119349	0.119349	chr1	39555972	0.9231812155034884	chr1:39555972:A:G
chr1:39556451	['T', 'C']	19959	20020.44640153428	2536.2003710334	-0.0179285519409879	0.0102321811399334	-1.752173040703668	0.0797594	0.0797594	chr1	39556451	1.0982181217183322	chr1:39556451:T:C
chr1:39557105	['C', 'G']	19959	1550.5057032309903	178.9479809937988	-0.0209158635444654	0.0264685155163016	-0.790216721129813	0.429411	0.429411	chr1	39557105	0.3671268346596388	chr1:39557105:C:G
chr1:39557375	['T', 'A']	19959	6969.809523809563	939.9877563541808	-0.0013114358223951	0.0134296301476334	-0.0976524154409608	0.922209	0.922209	chr1	39557375	0.0351706437396166	chr1:39557375:T:A
chr1:39557624	['T', 'C']	19959	567.8388534006122	45.88178879941508	-0.0318158521804188	0.0442837655782647	-0.7184540827764331	0.472486	0.472486	chr1	39557624	0.3256110553300078	chr1:39557624:T:C
chr1:39561422	['T', 'C']	19959	571.0572230295135	50.89224726556319	-0.0349161282377257	0.0423152400918626	-0.8251430964807451	0.4093	0.4093	chr1	39561422	0.3879582553547304	chr1:39561422:T:C
chr1:39565151	['C', 'T']	19959	620.0310652369976	50.2718964237564	-0.0421373378919444	0.040562633474816	-1.0388215527994755	0.2989	0.2989	chr1	39565151	0.5244740849607193	chr1:39565151:C:T
chr1:39566567	['T', 'C']	19959	18832.83072760072	2422.862651151662	-0.012687194994891	0.0101210349025139	-1.2535472031362884	0.210021	0.210021	chr1	39566567	0.677737277989218	chr1:39566567:T:C
chr1:39566770	['A', 'G']	19959	942.1888248559258	73.7279130265737	-0.0472910278780302	0.0330955817357294	-1.4289226959553822	0.153042	0.153042	chr1	39566770	0.8151893674496034	chr1:39566770:A:G
chr1:39567008	['C', 'CTA']	19959	12842.93039687312	1629.6385950371257	-0.0130234824434753	0.0108357967471337	-1.2018943089644292	0.229419	0.229419	chr1	39567008	0.6393706175879471	chr1:39567008:C:CTA
chr1:39567160	['C', 'T']	19959	497.0249022948191	46.245068629523765	-0.0173687130347279	0.0456459612731796	-0.3805093057583018	0.703571	0.703571	chr1	39567160	0.1526920697255689	chr1:39567160:C:T
chr1:39567979	['C', 'T']	19959	958.0480008016837	103.71685376751329	-0.0378859289812583	0.0327997414163824	-1.1550679165517916	0.248076	0.248076	chr1	39567979	0.6054152493180243	chr1:39567979:C:T
chr1:39568233	['G', 'A']	19959	1017.0509570097204	115.6361128142815	-0.0187585144609478	0.0322164436722794	-0.5822652137451342	0.560395	0.560395	chr1	39568233	0.2515057482650937	chr1:39568233:G:A
chr1:39569510	['A', 'G']	19959	7989.400290610281	1136.2701720617154	0.0058704995315373	0.0127014026484858	0.4621930108039812	0.643948	0.643948	chr1	39569510	0.1911492013123256	chr1:39569510:A:G
chr1:39570014	['C', 'T']	19959	1530.8436936033686	183.3472816396809	-0.0165705712719724	0.026587456898006	-0.6232476966691446	0.533129	0.533129	chr1	39570014	0.2731676930191672	chr1:39570014:C:T
chr1:39570256	['G', 'T']	19959	1304.0	126.6898152126375	-0.0367493653150656	0.0286325620228272	-1.283481558016612	0.199338	0.199338	chr1	39570256	0.7004099034209242	chr1:39570256:G:T
chr1:39571175	['G', 'C']	19959	1535.0	178.0941857805318	-0.0209013824372359	0.026542337171803	-0.7874733224111216	0.431014	0.431014	chr1	39571175	0.3655086230550464	chr1:39571175:G:C
chr1:39572230	['A', 'G']	19959	8959.142141138733	1241.2290339526512	0.00597477130209	0.0120935153858655	0.4940475214570949	0.621278	0.621278	chr1	39572230	0.2067140248638946	chr1:39572230:A:G
chr1:39572899	['C', 'T']	19959	1546.2324113048708	177.6911618324268	-0.0206476998835782	0.0264667596452125	-0.7801370534346124	0.435319	0.435319	chr1	39572899	0.3611923771452014	chr1:39572899:C:T
chr1:39572925	['G', 'C']	19959	12441.740189445196	1552.9709440926574	-0.0162609346025733	0.0109212188857884	-1.4889303815468249	0.136522	0.136522	chr1	39572925	0.8647973580831034	chr1:39572925:G:C
chr1:39573191	['C', 'T']	19959	532.0	40.52869907831268	-0.0323945365886883	0.0441644582482137	-0.7334978820893513	0.463263	0.463263	chr1	39573191	0.3341723847472237	chr1:39573191:C:T
chr1:39573264	['G', 'A']	19959	8957.7952392884	1244.349693099063	0.0064693012081892	0.0120946627397106	0.5348889297217395	0.592733	0.592733	chr1	39573264	0.2271408930428426	chr1:39573264:G:A
chr1:39573939	['G', 'A']	19959	7348.104479855683	1016.4477951007152	0.0068220501343981	0.0131484732447247	0.5188473222269494	0.603873	0.603873	chr1	39573939	0.2190543878666776	chr1:39573939:G:A
chr1:39574963	['G', 'C']	19959	20380.084389877225	2600.792664854305	-0.0158642560169485	0.0101760400394753	-1.5589812889303911	0.119017	0.119017	chr1	39574963	0.9243910009697802	chr1:39574963:G:C
chr1:39575699	['G', 'GA']	19959	1587.07951698567	180.16326877932724	-0.019317505395341	0.0261778858246946	-0.7379322197638306	0.460564	0.460564	chr1	39575699	0.3367100116874024	chr1:39575699:G:GA
chr1:39577125	['G', 'A']	19959	4860.73060733614	705.7110392761442	0.0127382879780454	0.0155257313728846	0.820462989607859	0.411962	0.411962	chr1	39577125	0.3851428421014008	chr1:39577125:G:A
chr1:39577175	['GA', 'G']	19959	513.0	53.19465895667656	-0.0188416340361392	0.0447320365377703	-0.4212111831803118	0.673605	0.673605	chr1	39577175	0.171594697838053	chr1:39577175:GA:G
chr1:39578100	['G', 'A']	19959	2143.006371983343	289.21669789151986	-0.0008575095449219	0.0224796343950813	-0.0381460627807018	0.969572	0.969572	chr1	39578100	0.0134199348661943	chr1:39578100:G:A
chr1:39579220	['T', 'C']	19959	4869.3914547916365	711.7928631084227	0.0139377345266907	0.0155189266112163	0.8981120199780555	0.369137	0.369137	chr1	39579220	0.4328124216412966	chr1:39579220:T:C
chr1:39579628	['A', 'C']	19959	2175.154415094341	296.6534213930142	0.0014548228569328	0.0223631867076806	0.0650543625982055	0.948131	0.948131	chr1	39579628	0.023131653541024	chr1:39579628:A:C
chr1:39580379	['T', 'C']	19959	413.4084761952647	51.29275389187278	-0.028898857265404	0.0502194947247932	-0.5754509762348672	0.564993	0.564993	chr1	39580379	0.2479569328534919	chr1:39580379:T:C
chr1:39580383	['C', 'T']	19959	405.8672419013026	43.128523468195375	-0.0348671825900355	0.0507383514612403	-0.6871958111739395	0.491967	0.491967	chr1	39580383	0.3080640277175201	chr1:39580383:C:T
chr1:39580421	['G', 'A']	19959	2205.5196482412057	298.9910913278762	0.0014361142751048	0.0221967741396623	0.0646992335944306	0.948414	0.948414	chr1	39580421	0.0230020438146101	chr1:39580421:G:A
chr1:39581225	['C', 'T']	19959	19946.99578989575	2598.3159663259853	-0.0089431730018537	0.0101411184867857	-0.8818724496224924	0.377856	0.377856	chr1	39581225	0.4226736772011276	chr1:39581225:C:T
chr1:39582126	['A', 'G']	19959	31688.5595016828	4244.806239469649	-0.0042779902195857	0.0126306572737873	-0.3386989391647818	0.73484	0.73484	chr1	39582126	0.1338072115027791	chr1:39582126:A:G
chr1:39582235	['T', 'C']	19959	22092.389551789827	2888.4770296762144	-0.0090463512797607	0.0102495193425931	-0.8826122452559856	0.377456	0.377456	chr1	39582235	0.4231336667392297	chr1:39582235:T:C
chr1:39582337	['G', 'A']	19959	2128.556482183475	296.57069223662995	0.0050989406110973	0.0226431513276414	0.225186880453026	0.821836	0.821836	chr1	39582337	0.0852148386656397	chr1:39582337:G:A
chr1:39583432	['A', 'G']	19959	12624.265019792554	1562.595995349508	-0.017286090787812	0.010893532102453	-1.5868214850093896	0.112569	0.112569	chr1	39583432	0.948581191922966	chr1:39583432:A:G
chr1:39583512	['G', 'A']	19959	16088.61216615724	2008.8037767864791	-0.0158758168488879	0.0103291913624776	-1.5369854514032215	0.124313	0.124313	chr1	39583512	0.9054834527497556	chr1:39583512:G:A
chr1:39583519	['C', 'A']	19959	1518.739346483963	160.4601672837196	-0.0304228921501469	0.0264055240319393	-1.152141200202967	0.249277	0.249277	chr1	39583519	0.6033177906253314	chr1:39583519:C:A
chr1:39583648	['G', 'A']	19959	951.287780623775	74.87653508955808	-0.0478752690140744	0.0329851177095767	-1.451420287039769	0.146679	0.146679	chr1	39583648	0.8336320595511016	chr1:39583648:G:A
chr1:39583839	['C', 'T']	19959	19470.92663860493	2544.0544892564867	-0.0080238305621424	0.0101557485511873	-0.7900777103431081	0.429492	0.429492	chr1	39583839	0.3670449212115814	chr1:39583839:C:T
chr1:39584896	['A', 'G']	19959	20030.01779091911	2611.6858773001463	-0.0086472104828933	0.0101364723278455	-0.853078882200365	0.393626	0.393626	chr1	39584896	0.404916223036428	chr1:39584896:A:G
chr1:39585944	['T', 'C']	19959	12680.447273456291	1578.738766492251	-0.0162732794747001	0.0108781837936703	-1.495955555022797	0.134681	0.134681	chr1	39585944	0.8706936676561676	chr1:39585944:T:C
chr1:39587137	['T', 'G']	19959	20101.67911800241	2623.629632782742	-0.0084155607848993	0.0101799636314651	-0.826678865422251	0.408429	0.408429	chr1	39587137	0.3888834289435145	chr1:39587137:T:G
chr1:39587294	['G', 'A']	19959	12664.13169777243	1577.4987502447077	-0.0161190458193973	0.0108860453856459	-1.480707203430501	0.1387	0.1387	chr1	39587294	0.8579235389267152	chr1:39587294:G:A
chr1:39587326	['A', 'G']	19959	20094.570566037743	2614.3258673991845	-0.0089097676124679	0.010171856112877	-0.8759234807881996	0.381082	0.381082	chr1	39587326	0.4189815641779568	chr1:39587326:A:G
chr1:39587349	['C', 'T']	19959	700.6318639987968	102.78392487568613	0.015799369208642	0.0389185841761916	0.4059595060579626	0.684777	0.684777	chr1	39587349	0.1644508349851544	chr1:39587349:C:T
chr1:39587382	['A', 'G']	19959	1643.2813080825845	195.32391628335216	-0.0143625026424294	0.0255254503520461	-0.5626738194367695	0.573663	0.573663	chr1	39587382	0.2413431602518163	chr1:39587382:A:G
chr1:39587389	['C', 'T']	19959	12664.807247030523	1582.9757770578656	-0.0155616317740093	0.0108845649308854	-1.4296971787868689	0.15282	0.15282	chr1	39587389	0.8158198046527412	chr1:39587389:C:T
chr1:39587969	['G', 'A']	19959	20368.24605203789	2870.3726860332554	0.0101431391830489	0.0101489832572358	0.9994241714624263	0.317601	0.317601	chr1	39587969	0.4981181388211435	chr1:39587969:G:A
chr1:39588989	['C', 'T']	19959	2508.754172304916	311.8900052102022	-0.0032171408878185	0.0208107686303034	-0.1545902001492584	0.877146	0.877146	chr1	39588989	0.0569281127718701	chr1:39588989:C:T
chr1:39591737	['A', 'G']	19959	38806.83298256164	5265.353935691091	0.0070893703628114	0.0309595225525052	0.228988362168322	0.81888	0.81888	chr1	39591737	0.0867797357929085	chr1:39591737:A:G
chr1:39591871	['A', 'G']	19959	2224.005716864751	315.92192879780333	0.0090996766643347	0.0220827915571249	0.4120709395275145	0.680292	0.680292	chr1	39591871	0.1673046361631776	chr1:39591871:A:G
chr1:39594106	['A', 'G']	19959	25648.70590594605	3640.4881740582414	0.0167921563111408	0.0106301270723187	1.5796759715947617	0.114197	0.114197	chr1	39594106	0.942345305026766	chr1:39594106:A:G
chr1:39594353	['G', 'A']	19959	2710.0	395.7957111704698	0.0093305304778451	0.0202296126724212	0.4612312963641326	0.644638	0.644638	chr1	39594353	0.1906840973593819	chr1:39594353:G:A
chr1:39594801	['G', 'A']	19959	1512.1515257804278	169.4973908675671	-0.0211816399793439	0.0267452855126664	-0.7919765885210849	0.428384	0.428384	chr1	39594801	0.368166758291804	chr1:39594801:G:A
chr1:39594841	['C', 'T']	19959	8310.309522611813	1210.5633457786	0.0112254227244904	0.0125220845154507	0.8964500048406215	0.370023	0.370023	chr1	39594841	0.4317712800880461	chr1:39594841:C:T
chr1:39597541	['A', 'G']	19959	19499.95400110237	2728.577777947929	0.0071996680228189	0.0102013771979941	0.7057545155995826	0.480349	0.480349	chr1	39597541	0.3184431090841755	chr1:39597541:A:G
chr1:39598989	['G', 'T']	19959	31042.776636263407	4361.010235582846	0.0208851401478463	0.0122430006972318	1.705884093641226	0.0880452	0.0880452	chr1	39598989	1.0552943156800776	chr1:39598989:G:T
chr1:39599094	['C', 'A']	19959	3760.0722879486666	441.9152665161252	-0.0152639625751487	0.0173024255655059	-0.8821862875445028	0.377687	0.377687	chr1	39599094	0.4228679633467626	chr1:39599094:C:A
chr1:39599289	['G', 'A']	19959	1509.0	168.0805572393958	-0.0227563267744138	0.0267644250554086	-0.8502453061219502	0.395199	0.395199	chr1	39599289	0.403184163009084	chr1:39599289:G:A
chr1:39600604	['A', 'G']	19959	3711.3016238973537	489.7768310267943	-0.0043402458689726	0.0173894172671315	-0.2495912198953525	0.802906	0.802906	chr1	39600604	0.0953352966527216	chr1:39600604:A:G
chr1:39603534	['G', 'A']	19959	492.1726142742582	43.485770920646935	-0.0206852422679653	0.0458660630366393	-0.4509923219579863	0.652	0.652	chr1	39603534	0.1857524042680798	chr1:39603534:G:A
chr1:39604267	['G', 'A']	19959	4965.248772422086	631.829642448604	-0.004329895882099	0.0153697532683999	-0.2817153799730322	0.778165	0.778165	chr1	39604267	0.1089283066197836	chr1:39604267:G:A
chr1:39604526	['G', 'T']	19959	2752.0	319.8964468259507	-0.0130397130540793	0.0199626844704897	-0.6532043860812197	0.513632	0.513632	chr1	39604526	0.2893479269358983	chr1:39604526:G:T
chr1:39605116	['T', 'C']	19959	31353.56718961455	4368.594166061673	0.0187632652143905	0.0124683913655664	1.504866559306801	0.132374	0.132374	chr1	39605116	0.878197307686138	chr1:39605116:T:C
chr1:39605577	['A', 'G']	19959	28887.78942620897	3937.99345421739	0.0045682509333356	0.011404263174219	0.400573966379767	0.688738	0.688738	chr1	39605577	0.1619459548612958	chr1:39605577:A:G
chr1:39607807	['C', 'T']	19959	3489.349651751265	463.014674808793	0.0026706501448114	0.0178580344266963	0.1495489414455981	0.881122	0.881122	chr1	39607807	0.0549639550856249	chr1:39607807:C:T
chr1:39607957	['A', 'G']	19959	28849.11793303929	3924.9527812499073	0.0034821666873738	0.0113820509318474	0.3059349064789932	0.759657	0.759657	chr1	39607957	0.1193824559193254	chr1:39607957:A:G
chr1:39609786	['C', 'T']	19959	1221.1835538184005	153.09995269317227	-0.0068598382627791	0.0296050217743608	-0.2317119816719746	0.816764	0.816764	chr1	39609786	0.087903412627686	chr1:39609786:C:T
chr1:39610222	['G', 'A']	19959	1467.0735043591542	158.49650826306953	-0.0263709372745953	0.0271124865439911	-0.9726491604452236	0.330739	0.330739	chr1	39610222	0.4805145910368871	chr1:39610222:G:A
chr1:39610438	['C', 'T']	19959	402.0	57.4038527335581	-0.0080995617833317	0.0506662126567875	-0.1598612045111429	0.872992	0.872992	chr1	39610438	0.058989736101732	chr1:39610438:C:T
chr1:39610601	['T', 'G']	19959	762.0763641829935	99.91066077956604	-0.0008045440054545	0.037227504651721	-0.0216115480471055	0.982758	0.982758	chr1	39610601	0.0075534121817842	chr1:39610601:T:G
chr1:39610649	['G', 'A']	19959	402.0201422988275	57.42432061822944	-0.0080387884504532	0.0506662198462738	-0.158661697573723	0.873937	0.873937	chr1	39610649	0.0585198734737367	chr1:39610649:G:A
chr1:39611170	['T', 'C']	19959	3717.7940734055337	490.84958393411455	-0.0048079311264085	0.0173768898080763	-0.2766853665708316	0.782025	0.782025	chr1	39611170	0.1067793630673897	chr1:39611170:T:C
chr1:39611634	['G', 'C']	19959	24399.557387730554	3500.4310388486906	0.0190047503267041	0.0105218800108007	1.806212417096157	0.0709002	0.0709002	chr1	39611634	1.1493525397284443	chr1:39611634:G:C
chr1:39611865	['G', 'A']	19959	1469.0	159.93010427281183	-0.0254513526838211	0.0270959023338844	-0.939306333858214	0.347585	0.347585	chr1	39611865	0.4589389737590187	chr1:39611865:G:A
chr1:39611908	['T', 'C']	19959	11931.195570476524	1590.7125426467576	-0.0015753212525572	0.0111320894450804	-0.1415117314973947	0.887467	0.887467	chr1	39611908	0.0518477869876381	chr1:39611908:T:C
chr1:39612269	['T', 'G']	19959	2749.617502507523	314.3208589609979	-0.0157901328004535	0.0199697963763156	-0.7907007414046918	0.429128	0.429128	chr1	39612269	0.3674131474371133	chr1:39612269:T:G
chr1:39612277	['G', 'A']	19959	2785.9792556130387	319.56554451952405	-0.016501468303955	0.0198587606059561	-0.8309414988871917	0.406017	0.406017	chr1	39612277	0.3914557820591942	chr1:39612277:G:A
chr1:39612594	['G', 'A']	19959	2806.365082634024	333.53960190092494	-0.0115109095649327	0.0200545515492522	-0.5739799035975928	0.565988	0.565988	chr1	39612594	0.2471927765661977	chr1:39612594:G:A
chr1:39612775	['T', 'C']	19959	3967.7592011118704	529.9802618527871	0.0001958272833342	0.0170786634724807	0.0114661948606116	0.990852	0.990852	chr1	39612775	0.0039912096755612	chr1:39612775:T:C
chr1:39613039	['A', 'C']	19959	31806.3422556391	4419.137912042639	0.0177465837953923	0.0127165653752251	1.3955485047847025	0.162866	0.162866	chr1	39613039	0.7881695697955918	chr1:39613039:A:C
chr1:39613243	['C', 'T']	19959	3820.765722876473	517.7562928915902	0.0039421298399245	0.0171122050170082	0.2303694840031641	0.817807	0.817807	chr1	39613243	0.0873491764322543	chr1:39613243:C:T
chr1:39613442	['A', 'G']	19959	5336.336824696804	677.5041503114588	-0.0067993773329023	0.0148954770829529	-0.4564726121249167	0.648055	0.648055	chr1	39613442	0.1883881342792937	chr1:39613442:A:G
chr1:39613524	['G', 'T']	19959	3422.171460066139	463.5722027367255	0.0063402064093484	0.0180336269228048	0.3515768866955316	0.725159	0.725159	chr1	39613524	0.1395667585990334	chr1:39613524:G:T
chr1:39613574	['C', 'T']	19959	1872.0937969736449	218.08394393288253	-0.0217441809475876	0.024195881068332	-0.8986728313872739	0.368838	0.368838	chr1	39613574	0.433164341576781	chr1:39613574:C:T
chr1:39613587	['C', 'T']	19959	2746.2751916620737	321.2805326590938	-0.0126138808601806	0.0199715899589089	-0.6315912196341582	0.527661	0.527661	chr1	39613587	0.2776450038155099	chr1:39613587:C:T
chr1:39613790	['C', 'T']	19959	3820.3828230696	519.2956741856734	0.0045637146901043	0.0171121292316364	0.2666947302891461	0.789707	0.789707	chr1	39613790	0.1025340123631561	chr1:39613790:C:T
chr1:39614046	['T', 'C']	19959	2745.2750914466105	319.1720962387681	-0.0134415449223373	0.0199823298655355	-0.6726715559590791	0.501164	0.501164	chr1	39614046	0.3000201331345385	chr1:39614046:T:C
chr1:39615577	['CTT', 'C']	19959	3641.388010397429	482.3386810535668	0.0026964303916968	0.0182835180815165	0.1474787499689543	0.882756	0.882756	chr1	39615577	0.0541593219007635	chr1:39615577:CTT:C
chr1:39616330	['A', 'G']	19959	32003.413831120022	4464.37292964921	0.0205848555248881	0.012844340047609	1.6026401861511006	0.10903	0.10903	chr1	39616330	0.9624539879141732	chr1:39616330:A:G
chr1:39617435	['G', 'A']	19959	2887.1446537729234	322.50925526669766	-0.0173759315407874	0.0195054316706838	-0.8908252754489427	0.373034	0.373034	chr1	39617435	0.4282515828308733	chr1:39617435:G:A
chr1:39617994	['A', 'G']	19959	4007.200771620403	521.688782737529	-0.0014027553099021	0.0167447209651515	-0.0837729880851137	0.933238	0.933238	chr1	39617994	0.030007585722353	chr1:39617994:A:G
chr1:39618147	['C', 'A']	19959	14527.01253949942	1984.889912990947	0.0024557662408189	0.0105968581442016	0.2317447499438969	0.816739	0.816739	chr1	39618147	0.0879167059758444	chr1:39618147:C:A
chr1:39618299	['C', 'A']	19959	3705.4465607369993	481.7218272851204	0.0012161079632475	0.0177039915586744	0.068691173920701	0.945236	0.945236	chr1	39618299	0.0244597463037215	chr1:39618299:C:A
chr1:39618816	['G', 'T']	19959	3969.397755173624	519.3581142858199	0.000348742975946	0.0168215523107118	0.0207319140055827	0.98346	0.98346	chr1	39618816	0.0072432993262918	chr1:39618816:G:T
chr1:39619412	['G', 'A']	19959	2893.144954404249	324.1135115444997	-0.0172147917789605	0.0194825025202246	-0.8836026973993709	0.376921	0.376921	chr1	39619412	0.423749665336143	chr1:39619412:G:A
chr1:39620213	['A', 'G']	19959	4016.201222567392	516.4178935755779	-0.0033899891611051	0.0167276528599323	-0.2026577900373088	0.839405	0.839405	chr1	39620213	0.0760284481982216	chr1:39620213:A:G
chr1:39620620	['T', 'C']	19959	29927.994736578272	4202.484345756924	0.0191646349400176	0.0117822176506634	1.6265728157668553	0.103844	0.103844	chr1	39620620	0.9836185914944984	chr1:39620620:T:C
chr1:39622092	['G', 'A']	19959	1473.953963552388	166.19441244464403	-0.0208939399473259	0.0270868733782071	-0.7713677269276966	0.440498	0.440498	chr1	39622092	0.3560560590815261	chr1:39622092:G:A
chr1:39622232	['T', 'C']	19959	514.1030318215986	70.5472742146215	-0.0045552982568467	0.0450138212182746	-0.1011977684533349	0.919394	0.919394	chr1	39622232	0.0364983347986676	chr1:39622232:T:C
chr1:39622371	['G', 'A']	19959	1224.3680649526386	156.39937130224158	-0.0046922345222545	0.029608015233107	-0.1584785229712985	0.874081	0.874081	chr1	39622371	0.0584483199708145	chr1:39622371:G:A
chr1:39622920	['TCTC', 'T']	19959	1070.3217561268984	112.08087221458987	-0.03271920370469	0.0313272516224598	-1.044432626870858	0.296298	0.296298	chr1	39622920	0.5282712799809521	chr1:39622920:TCTC:T
chr1:39623923	['C', 'T']	19959	27759.78168061332	3834.095965497804	0.0083010540139274	0.0110421882202395	0.7517580617501399	0.452205	0.452205	chr1	39623923	0.3446646399994946	chr1:39623923:C:T
chr1:39624273	['A', 'G']	19959	31800.59329592144	4428.690606821357	0.0190117504615222	0.0127074390421984	1.496111875759441	0.13464	0.13464	chr1	39624273	0.8708258970322325	chr1:39624273:A:G
chr1:39625133	['C', 'G']	19959	2890.2896226887806	323.6704789441153	-0.0174455208179453	0.0194903684525536	-0.895084198147092	0.370753	0.370753	chr1	39625133	0.4309153261305326	chr1:39625133:C:G
chr1:39625447	['A', 'G']	19959	10364.077073415185	1409.5271496022383	0.0027746622908041	0.0115088501719461	0.2410894441538237	0.809488	0.809488	chr1	39625447	0.0917895849247038	chr1:39625447:A:G
chr1:39625988	['TC', 'T']	19959	2853.285914716641	308.9975959380939	-0.0206257917141815	0.019610069937234	-1.051795928326544	0.292906	0.292906	chr1	39625988	0.533271731970834	chr1:39625988:TC:T
chr1:39627633	['C', 'T']	19959	2865.717901172697	324.9128465519776	-0.0140528826181075	0.0196301232986304	-0.7158835634561684	0.474072	0.474072	chr1	39627633	0.3241556945536336	chr1:39627633:C:T
chr1:39627659	['C', 'T']	19959	468.0938110749186	38.38377552058587	-0.0297492802023207	0.0467570327247857	-0.636252526490005	0.524619	0.524619	chr1	39627659	0.2801559847221591	chr1:39627659:C:T
chr1:39628231	['G', 'A']	19959	695.03482312857	104.0354610268956	0.0100309670557837	0.0388393509180473	0.2582681434854425	0.796203	0.796203	chr1	39628231	0.0989761903779053	chr1:39628231:G:A
chr1:39629558	['T', 'C']	19959	726.1819184123485	88.76445679571522	-0.0077964077520814	0.0378842999017543	-0.2057952178686136	0.836953	0.836953	chr1	39629558	0.0772989295978549	chr1:39629558:T:C
chr1:39629862	['C', 'T']	19959	1191.238737158607	141.8005266422512	-0.0253370956641603	0.0300776700820027	-0.842388908285852	0.39958	0.39958	chr1	39629862	0.3983962574505846	chr1:39629862:C:T
chr1:39630381	['T', 'C']	19959	15513.108995239289	2124.317552524622	0.003966235972092	0.0103387393793648	0.3836285862866679	0.701258	0.701258	chr1	39630381	0.1541221712458893	chr1:39630381:T:C
chr1:39631464	['T', 'C']	19959	1512.0	229.74655285704395	0.0235205642948886	0.0265881346252377	0.884626342780839	0.376369	0.376369	chr1	39631464	0.4243861548605502	chr1:39631464:T:C
chr1:39631846	['C', 'T']	19959	542.0	23.06163961516097	-0.0921306775635165	0.0439239345232691	-2.097505120237112	0.0359614	0.0359614	chr1	39631846	1.4441634092513962	chr1:39631846:C:T
chr1:39632191	['A', 'G']	19959	3566.7148083187167	477.4328314861965	0.0013505541164772	0.0178793186490322	0.0755372250469046	0.939788	0.939788	chr1	39632191	0.0269701047132109	chr1:39632191:A:G
chr1:39633947	['C', 'T']	19959	531.0	21.36511281822369	-0.0933158491816421	0.0443724239217972	-2.103014461100968	0.035477	0.035477	chr1	39633947	1.4500531120232667	chr1:39633947:C:T
chr1:39635240	['A', 'G']	19959	4789.719933854481	473.6158594625631	-0.0375052639451377	0.0155127591809987	-2.417704259283361	0.0156277	0.0156277	chr1	39635240	1.8061049343806488	chr1:39635240:A:G
chr1:39635253	['G', 'C']	19959	9168.91877536704	1324.345758285807	0.0068241834638816	0.0120489821587331	0.566370119399294	0.571149	0.571149	chr1	39635253	0.2432505792560966	chr1:39635253:G:C
chr1:39635841	['C', 'T']	19959	11682.51195308976	1520.0195564608514	-0.0061658548074366	0.0111465978068835	-0.5531602480201604	0.58016	0.58016	chr1	39635841	0.2364522175845853	chr1:39635841:C:T
chr1:39637108	['A', 'G']	19959	6591.660520118254	1032.101173502291	0.0249830206039049	0.0136426219423761	1.831247740311836	0.0670785	0.0670785	chr1	39637108	1.1734166575896032	chr1:39637108:A:G
chr1:39638789	['T', 'C']	19959	39330.0	5343.50568315126	0.0336824718503583	0.0421153883800914	0.7997663834029975	0.423856	0.423856	chr1	39638789	0.3727816646986078	chr1:39638789:T:C
chr1:39638912	['G', 'A']	19959	11912.387371586068	1509.4222536540606	-0.0177818868817851	0.0110754754692075	-1.6055190525429812	0.108395	0.108395	chr1	39638912	0.9649907502929376	chr1:39638912:G:A
chr1:39639142	['G', 'A']	19959	34555.0	4674.395924887797	-0.002662083988897	0.0148252906682296	-0.1795636961507857	0.857497	0.857497	chr1	39639142	0.066767390685454	chr1:39639142:G:A
chr1:39639339	['C', 'T']	19959	533.0267060827738	26.17684536803056	-0.0630560168763101	0.0439078178787554	-1.436099991359839	0.15099	0.15099	chr1	39639339	0.8210518148831981	chr1:39639339:C:T
chr1:39640410	['C', 'T']	19959	939.0	134.52204646622644	0.0022380834988973	0.033514132537402	0.0667802902670868	0.946757	0.946757	chr1	39640410	0.0237614751692331	chr1:39640410:C:T
chr1:39640423	['G', 'A']	19959	4695.47051159994	478.8895416484641	-0.0345500912327518	0.0156546010668727	-2.2070247006079544	0.0273237	0.0273237	chr1	39640423	1.563460491638353	chr1:39640423:G:A
chr1:39641113	['T', 'C']	19959	33667.0	4519.097185863044	-0.0097442655462187	0.0138764723480087	-0.7022148930824654	0.482553	0.482553	chr1	39641113	0.3164549800539628	chr1:39641113:T:C
chr1:39641949	['C', 'T']	19959	8474.12288263005	1269.430867115816	0.0181619588113336	0.0123705206307446	1.468164465624471	0.142075	0.142075	chr1	39641949	0.847482335283232	chr1:39641949:C:T
chr1:39642133	['G', 'A']	19959	34659.19730896679	4721.014887453676	0.0030503200515495	0.0150044420498447	0.2032944671595513	0.838907	0.838907	chr1	39642133	0.0762861817523347	chr1:39642133:G:A
chr1:39643376	['CAT', 'C']	19959	9309.399278412508	1207.1776763498335	-0.0123017929128688	0.0119945780806409	-1.0256128085675418	0.305087	0.305087	chr1	39643376	0.5155762975970215	chr1:39643376:CAT:C
chr1:39643937	['T', 'C']	19959	701.3162406015039	69.59980671307358	-0.0207137078082564	0.0386004831537605	-0.5366178378064801	0.591538	0.591538	chr1	39643937	0.2280173513568892	chr1:39643937:T:C
chr1:39644371	['A', 'T']	19959	7729.161755862898	1040.928435479775	-0.0054584719493986	0.0128306920263508	-0.4254230354986648	0.670533	0.670533	chr1	39644371	0.1735798436658762	chr1:39644371:A:T
chr1:39644645	['A', 'C']	19959	12533.023507593609	1521.4006096852952	-0.0194661841504471	0.010948100337607	-1.778042176283327	0.0754122	0.0754122	chr1	39644645	1.1225583893546869	chr1:39644645:A:C
chr1:39645078	['A', 'C']	19959	1205.1207596332115	181.23804328985767	0.0172775934839974	0.0296959743252205	0.5818160163656845	0.560697	0.560697	chr1	39645078	0.2512717675807123	chr1:39645078:A:C
chr1:39646383	['G', 'A']	19959	581.087342152736	38.88186360201378	-0.0536769235172507	0.0421253946339978	-1.2742177013086105	0.202601	0.202601	chr1	39646383	0.693358415375491	chr1:39646383:G:A
chr1:39646699	['T', 'C']	19959	4858.460532250789	563.6196476689172	-0.0130885456305637	0.0153886398329846	-0.8505329757935604	0.395039	0.395039	chr1	39646699	0.403360026781907	chr1:39646699:T:C
chr1:39647148	['A', 'G']	19959	8139.854801523656	1123.1606905415888	-0.0011086045058649	0.0125713654983569	-0.0881848917693053	0.929731	0.929731	chr1	39647148	0.0316426881284095	chr1:39647148:A:G
chr1:39648069	['A', 'G']	19959	39361.0	5345.775013488439	0.0315819589072858	0.0433586996450794	0.7283880551263239	0.466385	0.466385	chr1	39648069	0.3312554259205403	chr1:39648069:A:G
chr1:39648976	['C', 'T']	19959	604.9092277585431	42.17093682717541	-0.0576820508501483	0.0415221397056043	-1.3891878226680798	0.164791	0.164791	chr1	39648976	0.783066510825007	chr1:39648976:C:T
chr1:39649842	['A', 'G']	19959	39327.91130487072	5327.462116469718	0.0071262211329483	0.0421580665775361	0.1690357673268043	0.86577	0.86577	chr1	39649842	0.0625974671024268	chr1:39649842:A:G
chr1:39650740	['A', 'T']	19959	570.0	36.64935140125242	-0.0542563353402971	0.0426442449618045	-1.2723014650369195	0.203281	0.203281	chr1	39650740	0.6919032115280644	chr1:39650740:A:T
chr1:39651538	['T', 'C']	19959	5843.585558951746	932.164274331994	0.0253364573041731	0.014284679833504	1.7736804464281848	0.0761313	0.0761313	chr1	39651538	1.11843675423393	chr1:39651538:T:C
chr1:39651751	['C', 'T']	19959	8471.12213090107	1131.3919683236609	-0.0054951689134137	0.0123771568431391	-0.4439766727574291	0.657064	0.657064	chr1	39651751	0.1823923267976816	chr1:39651751:C:T
chr1:39652365	['T', 'C']	19959	17944.69723391461	2577.464236035953	0.0141631696303687	0.0101532127778987	1.3949446288763594	0.163048	0.163048	chr1	39652365	0.7876845240232556	chr1:39652365:T:C
chr1:39652404	['A', 'G']	19959	37124.0	4978.839148194802	-0.0156933942421515	0.0198092571308314	-0.7922252782375241	0.428239	0.428239	chr1	39652404	0.3683137837638667	chr1:39652404:A:G
chr1:39653085	['G', 'A']	19959	4853.243160637338	564.3805091418832	-0.0142493606863155	0.0154066425687588	-0.9248842259253812	0.355037	0.355037	chr1	39653085	0.4497263848082991	chr1:39653085:G:A
chr1:39653226	['G', 'A']	19959	2128.2132585057875	315.72012861644805	0.0104280345535965	0.0224887233513149	0.4637006018835142	0.642867	0.642867	chr1	39653226	0.1918788671079105	chr1:39653226:G:A
chr1:39654303	['C', 'T']	19959	574.0287603968334	30.349336772631872	-0.0827162119299803	0.0426653281177035	-1.9387220391645847	0.0525493	0.0525493	chr1	39654303	1.2794330647577583	chr1:39654303:C:T
chr1:39654351	['T', 'C']	19959	944.0	120.8274564004722	-0.0098037643498395	0.0333586762704644	-0.2938894898092743	0.768845	0.768845	chr1	39654351	0.1141612056207967	chr1:39654351:T:C
chr1:39654934	['GTTTCT', 'G']	19959	2125.1064735945483	315.6204796697698	0.0106446335759513	0.0225014478225755	0.4730643850068897	0.636172	0.636172	chr1	39654934	0.1964254495214806	chr1:39654934:GTTTCT:G
chr1:39655194	['C', 'T']	19959	7470.497168629416	1167.2970779661578	0.024796347918308	0.0129177863909907	1.9195508555244245	0.0549289	0.0549289	chr1	39655194	1.260199098024217	chr1:39655194:C:T
chr1:39655682	['G', 'A']	19959	39126.96036677022	5274.104727035224	-0.029920119304804	0.0364914092027832	-0.819922276460674	0.41227	0.41227	chr1	39655682	0.3848182667229823	chr1:39655682:G:A
chr1:39656074	['AG', 'A']	19959	8082.214822609741	1113.7889451915148	-0.0010895892721069	0.0126128294302383	-0.086387378671335	0.931159	0.931159	chr1	39656074	0.0309761547579359	chr1:39656074:AG:A
chr1:39657267	['T', 'C']	19959	38099.90890870828	5134.117670418271	-0.0210682320782374	0.024627163267209	-0.8554875707625539	0.392292	0.392292	chr1	39657267	0.4063905483356214	chr1:39657267:T:C
chr1:39657622	['A', 'G']	19959	4839.969982460536	553.4941998797487	-0.0163377601774438	0.0154344896629669	-1.058522862381654	0.28983	0.28983	chr1	39657622	0.5378566631708024	chr1:39657622:A:G
chr1:39657974	['C', 'T']	19959	582.0291612386011	31.888047893740584	-0.080111826446266	0.0423787591954718	-1.890376876697844	0.0587221	0.0587221	chr1	39657974	1.2311984217210024	chr1:39657974:C:T
chr1:39659725	['A', 'G']	19959	5851.0	925.5434814696972	0.0242529425675027	0.0142797479911367	1.6984153069477268	0.089445	0.089445	chr1	39659725	1.0484439315985796	chr1:39659725:A:G
chr1:39660032	['T', 'C']	19959	4871.488149521471	561.294496354908	-0.0158645140804067	0.0153938622386324	-1.0305739933538711	0.302753	0.302753	chr1	39660032	0.5189115447101273	chr1:39660032:T:C
chr1:39660092	['A', 'C']	19959	573.0287102916124	32.34941677499881	-0.0795793259501095	0.0426996518048354	-1.8636996459324229	0.0623786	0.0623786	chr1	39660092	1.2049643765987148	chr1:39660092:A:C
chr1:39660316	['T', 'A']	19959	38145.644800801805	5153.127374192398	-0.0146146333988806	0.0249268657674183	-0.5863004813859627	0.55768	0.55768	chr1	39660316	0.2536149302715493	chr1:39660316:T:A
chr1:39662374	['A', 'G']	19959	4166.0	463.4924028059906	-0.0212422307774534	0.0164736953926138	-1.2894636128198431	0.197252	0.197252	chr1	39662374	0.7049785846480207	chr1:39662374:A:G
chr1:39663705	['GGCCATAGCT', 'G']	19959	38142.822117552736	5152.790277756812	-0.0147721708093498	0.0248943326894341	-0.5933949302292227	0.552924	0.552924	chr1	39663705	0.2573345588379817	chr1:39663705:GGCCATAGCT:G
chr1:39664192	['C', 'T']	19959	2606.8285284532467	359.50863697996124	0.0054955499517823	0.0204701960778862	0.2684659165389811	0.788343	0.788343	chr1	39664192	0.1032847842916004	chr1:39664192:C:T
chr1:39664221	['T', 'C']	19959	5759.059434246157	901.2961723469062	0.0223630519557555	0.0143889598152813	1.5541812780660864	0.120157	0.120157	chr1	39664221	0.920250923380106	chr1:39664221:T:C
chr1:39665321	['T', 'C']	19959	568.0	38.42629538244766	-0.0508374652087944	0.0427850283595598	-1.1882068835285773	0.234766	0.234766	chr1	39665321	0.6293647995946847	chr1:39665321:T:C
chr1:39665417	['G', 'T']	19959	1147.1149471363433	98.3113378885525	-0.0318685585479988	0.0304305959082676	-1.0472538442581218	0.294995	0.294995	chr1	39665417	0.5301853450076405	chr1:39665417:G:T
chr1:39666706	['CATCT', 'C']	19959	561.0281090289608	30.83577163681469	-0.0806958872518403	0.0431425429073963	-1.8704480963268817	0.0614363	0.0614363	chr1	39666706	1.211574947565892	chr1:39666706:CATCT:C
chr1:39667434	['G', 'T']	19959	562.0	31.03235602349753	-0.0797222053800037	0.0431075718842797	-1.8493782390252536	0.064418	0.064418	chr1	39667434	1.190992762944569	chr1:39667434:G:T
chr1:39669345	['C', 'T']	19959	37116.71929648745	4984.068852370276	-0.0215758121998412	0.0198917223026934	-1.0846628497784598	0.278084	0.278084	chr1	39669345	0.5558239982326012	chr1:39669345:C:T
chr1:39669918	['A', 'G']	19959	7564.378995891372	1071.561953390447	0.0052733725310228	0.012863687749848	0.4099425167627463	0.681853	0.681853	chr1	39669918	0.1663092443612407	chr1:39669918:A:G
chr1:39670398	['C', 'G']	19959	27471.12913409501	3636.4849879268977	-0.0119334135271746	0.0108556912580062	-1.09927716656216	0.27166	0.27166	chr1	39670398	0.5659743036437535	chr1:39670398:C:G
chr1:39671579	['C', 'A']	19959	9643.483164645755	1320.670690892396	0.0044625406753125	0.0117135934206123	0.3809711089561864	0.703229	0.703229	chr1	39671579	0.1529032279793888	chr1:39671579:C:A
chr1:39672082	['G', 'A']	19959	10002.01805144662	1339.705104024742	0.0004419780181225	0.0116021746336455	0.0380944117873284	0.969613	0.969613	chr1	39672082	0.0134015703741415	chr1:39672082:G:A
chr1:39672442	['T', 'C']	19959	15579.780589237398	2226.167394297458	0.0092896493399492	0.0103184163751734	0.9002979723032398	0.367973	0.367973	chr1	39672442	0.4341840464927768	chr1:39672442:T:C
chr1:39672573	['G', 'A']	19959	10920.547149012928	1453.6152511696764	-0.0019827216984741	0.0112862880326365	-0.1756752700924066	0.860551	0.860551	chr1	39672573	0.065223386391342	chr1:39672573:G:A
chr1:39672673	['G', 'A']	19959	581.0	37.45286324580037	-0.0745684363241959	0.0424201527852775	-1.7578540252234975	0.0787877	0.0787877	chr1	39672673	1.103541577422589	chr1:39672673:G:A
chr1:39672835	['A', 'G']	19959	37232.0	5048.64414170545	0.0008294356757855	0.0203630816895089	0.0407323257075002	0.96751	0.96751	chr1	39672835	0.0143445375003946	chr1:39672835:A:G
chr1:39672930	['C', 'T']	19959	648.0	55.18563296897518	-0.0298155309787776	0.0397550587681071	-0.7499808050264211	0.453275	0.453275	chr1	39672930	0.3436382334263252	chr1:39672930:C:T
chr1:39672946	['G', 'A']	19959	588.0294618699269	37.64744701637983	-0.0752272524794312	0.0421832225498518	-1.783345319114209	0.0745453	0.0745453	chr1	39672946	1.1275797331420505	chr1:39672946:G:A
chr1:39673690	['C', 'T']	19959	1460.2926584815834	187.2399147142769	-0.0132466260809022	0.0268608624231835	-0.4931571396408015	0.621907	0.621907	chr1	39673690	0.2062745548696022	chr1:39673690:C:T
chr1:39673881	['C', 'T']	19959	21532.078815512577	2841.6280244211525	-0.0073625501231766	0.0101389468650714	-0.7261651748605711	0.467746	0.467746	chr1	39673881	0.3299899177464034	chr1:39673881:C:T
chr1:39674022	['A', 'G']	19959	6349.181111835181	765.072384139257	-0.0113404374836838	0.0138152194372709	-0.820865534215797	0.411733	0.411733	chr1	39674022	0.3853843233266557	chr1:39674022:A:G
chr1:39674099	['C', 'G']	19959	583.0	42.00407943306573	-0.067942243519889	0.0423439330302393	-1.6045331327954109	0.108612	0.108612	chr1	39674099	0.9641221890577244	chr1:39674099:C:G
chr1:39674449	['G', 'A']	19959	19931.993234439207	2629.3616538880524	-0.0072080981818194	0.0100967025047576	-0.7139061667334449	0.475294	0.475294	chr1	39674449	0.3230376681023352	chr1:39674449:G:A
chr1:39674887	['A', 'T']	19959	5215.261298727328	661.7966332062149	-0.0068725324504288	0.0150246526959188	-0.4574170591174867	0.647376	0.647376	chr1	39674887	0.1888434051199905	chr1:39674887:A:T
chr1:39674988	['T', 'C']	19959	35876.0	4802.603999893033	-0.0177394894405933	0.0167060615233224	-1.061859458366545	0.288312	0.288312	chr1	39674988	0.540137281214549	chr1:39674988:T:C
chr1:39675377	['T', 'C']	19959	3420.171359855697	511.1618766029906	0.0180246626067379	0.0181389814256435	0.9936976164083834	0.320382	0.320382	chr1	39675377	0.4943318918395776	chr1:39675377:T:C
chr1:39675841	['C', 'A']	19959	19922.96569709127	2630.806940651987	-0.0066990604359199	0.0100994557559827	-0.6633090532578018	0.50714	0.50714	chr1	39675841	0.2948721336955304	chr1:39675841:C:A
chr1:39676179	['C', 'T']	19959	4978.682828699632	530.9271811355027	-0.0253115667990723	0.015536617130707	-1.6291555997119758	0.103296	0.103296	chr1	39676179	0.9859164956300612	chr1:39676179:C:T
chr1:39678197	['G', 'A']	19959	16721.026612539463	2254.2627593729685	-0.0014075885071782	0.0102230185082907	-0.1376881501326401	0.890488	0.890488	chr1	39678197	0.0503719286082585	chr1:39678197:G:A
chr1:39678417	['T', 'A']	19959	16760.878358059344	2257.4577282839587	-0.0014796072687516	0.0102186632424539	-0.1447946011768454	0.884875	0.884875	chr1	39678417	0.0531180746630934	chr1:39678417:T:A
chr1:39678418	['C', 'A']	19959	17780.563417689802	2365.433174179387	-0.0039187375678604	0.0101698152823599	-0.3853302600940689	0.699997	0.699997	chr1	39678418	0.1549038212517969	chr1:39678418:C:A
chr1:39678425	['T', 'C']	19959	16760.519242333132	2258.235777372852	-0.0013871328053397	0.0102182680352435	-0.135750285719207	0.89202	0.89202	chr1	39678425	0.0496254081886032	chr1:39678425:T:C
chr1:39678629	['G', 'C']	19959	4865.487548228692	515.5730315320448	-0.0248144146006569	0.0154386996530441	-1.6072865693558656	0.108007	0.108007	chr1	39678629	0.966548096708818	chr1:39678629:G:C
chr1:39678814	['A', 'C']	19959	16587.12802126166	2252.148618601477	1.838189109037709e-05	0.0102343038410279	0.0017961056634537	0.998567	0.998567	chr1	39678814	0.0006227903284885	chr1:39678814:A:C
chr1:39679146	['A', 'T']	19959	17681.20113271852	2343.356231512196	-0.0047072652886264	0.010176380867985	-0.4625677192798013	0.643679	0.643679	chr1	39679146	0.1913306594789089	chr1:39679146:A:T
chr1:39679625	['C', 'T']	19959	16585.661973242473	2242.919934371252	-0.0009013409868325	0.0102336596912105	-0.0880761149021526	0.929817	0.929817	chr1	39679625	0.0316025178015662	chr1:39679625:C:T
chr1:39680178	['G', 'C']	19959	583.0	42.00407943306573	-0.067942243519889	0.0423439330302393	-1.6045331327954109	0.108612	0.108612	chr1	39680178	0.9641221890577244	chr1:39680178:G:C
chr1:39680581	['T', 'C']	19959	35189.76310251528	4705.830924829118	-0.0175253790322225	0.0155944436690024	-1.1238220102111252	0.261102	0.261102	chr1	39680581	0.5831898015373116	chr1:39680581:T:C
chr1:39682088	['A', 'C']	19959	3636.0	548.899380255902	0.0193432689732743	0.0176428465192963	1.0963802780984515	0.272926	0.272926	chr1	39682088	0.5639550897655425	chr1:39682088:A:C
chr1:39682145	['C', 'A']	19959	583.0	42.00407943306573	-0.067942243519889	0.0423439330302393	-1.6045331327954109	0.108612	0.108612	chr1	39682145	0.9641221890577244	chr1:39682145:C:A
chr1:39682946	['C', 'T']	19959	16583.492633794347	2244.885259996766	-0.0007040561978956	0.0102340760879856	-0.068795286632874	0.945153	0.945153	chr1	39682946	0.0244978828375472	chr1:39682946:C:T
chr1:39683108	['T', 'C']	19959	5196.26034672813	757.6346686042705	0.0095417599376542	0.0150119919726972	0.6356091819798568	0.525038	0.525038	chr1	39683108	0.2798092630834092	chr1:39683108:T:C
chr1:39683115	['C', 'A']	19959	16583.661772811545	2247.93088335295	-0.0002595917433868	0.0102319836231969	-0.0253706175602439	0.97976	0.97976	chr1	39683115	0.0088802951653426	chr1:39683115:C:A
chr1:39683137	['C', 'G']	19959	38859.0	5248.120003500883	-0.0242940935360926	0.0317317577047575	-0.7656081885577428	0.443919	0.443919	chr1	39683137	0.3526962665119908	chr1:39683137:C:G
chr1:39683141	['C', 'A']	19959	3855.0	578.5798005599119	0.0175448945263119	0.0171830624082941	1.021057487275559	0.30724	0.30724	chr1	39683141	0.5125222435611014	chr1:39683141:C:A
chr1:39683843	['A', 'G']	19959	35182.0	4704.721649321127	-0.0174184304894633	0.0155825819983322	-1.1178141396161223	0.26366	0.26366	chr1	39683843	0.5789557522579516	chr1:39683843:A:G
chr1:39683970	['G', 'T']	19959	35181.76270167351	4706.419911675096	-0.0170414894334302	0.0155825755654414	-1.0936246939321337	0.274133	0.274133	chr1	39683970	0.5620386811505946	chr1:39683970:G:T
chr1:39684698	['C', 'T']	19959	35182.52547978153	4704.224824421	-0.0175930548749509	0.0155836353552044	-1.128944208071157	0.258935	0.258935	chr1	39684698	0.5868092424213862	chr1:39684698:C:T
chr1:39684851	['G', 'T']	19959	35187.0	4700.793284170854	-0.0183879407251937	0.0155909009885622	-1.179402058847241	0.238252	0.238252	chr1	39684851	0.6229634450009975	chr1:39684851:G:T
chr1:39684992	['A', 'G']	19959	35277.535000250544	4731.746826554936	-0.0144943969594607	0.0157364246841553	-0.9210730677632752	0.357023	0.357023	chr1	39684992	0.4473038050325396	chr1:39684992:A:G
chr1:39685706	['T', 'C']	19959	1422.391099396822	194.53243954768035	0.0003194404656147	0.0275026190183597	0.0116149107618249	0.990733	0.990733	chr1	39685706	0.0040433709943122	chr1:39685706:T:C
chr1:39685754	['C', 'T']	19959	2631.527386619895	430.08300568316974	0.027340511076063	0.0204176495376752	1.3390626098079248	0.180566	0.180566	chr1	39685754	0.7433640225856022	chr1:39685754:C:T
chr1:39685811	['G', 'C']	19959	37117.01764234161	4959.251894968761	-0.0253931103229486	0.0198280745853002	-1.2806644545191574	0.200326	0.200326	chr1	39685811	0.6982626806428466	chr1:39685811:G:C
chr1:39685817	['A', 'T']	19959	654.4619978000034	73.40629847065512	-0.0127727925519909	0.0405718203879219	-0.3148193112822063	0.752902	0.752902	chr1	39685817	0.1232615492030595	chr1:39685817:A:T
chr1:39685904	['G', 'A']	19959	934.6764250309672	83.97111313434264	-0.0417226013578191	0.0342008066461415	-1.2199303305767542	0.222506	0.222506	chr1	39685904	0.6526582735290806	chr1:39685904:G:A
chr1:39685996	['A', 'G']	19959	37174.58764281419	4952.659691653955	-0.030541835668445	0.0200168120672251	-1.5258091830943048	0.127073	0.127073	chr1	39685996	0.8959467169256651	chr1:39685996:A:G
chr1:39686113	['G', 'A']	19959	867.7385342069133	79.99490708756943	-0.0383774341022706	0.0350866443822808	-1.093790380297858	0.27406	0.27406	chr1	39686113	0.5621543466091697	chr1:39686113:G:A
chr1:39686238	['A', 'C']	19959	27103.517153174835	3570.1059720210947	-0.0099696523827155	0.0108428788188326	-0.9194654435683226	0.357863	0.357863	chr1	39686238	0.4462832016560856	chr1:39686238:A:C
chr1:39686445	['G', 'A']	19959	20742.15695314457	2826.8982833912787	0.0016029474907163	0.0101287894568659	0.1582565712854994	0.874256	0.874256	chr1	39686445	0.0583613784548631	chr1:39686445:G:A
chr1:39686757	['G', 'A']	19959	7751.330175913397	1067.015432665484	0.0040486374269426	0.0127754122549234	0.3169085541942009	0.751316	0.751316	chr1	39686757	0.1241773623412351	chr1:39686757:G:A
chr1:39686925	['G', 'T']	19959	7745.776168762841	1067.8407748989905	0.0043084914209504	0.0127782463968954	0.3371739194195877	0.735989	0.735989	chr1	39686925	0.1331286765252739	chr1:39686925:G:T
chr1:39687004	['T', 'C']	19959	27165.08313289236	3571.02590244306	-0.0115259506023986	0.0108468284667339	-1.0626102033186469	0.287972	0.287972	chr1	39687004	0.5406497373680422	chr1:39687004:T:C
chr1:39687469	['T', 'C']	19959	4376.0	577.1943923271295	-0.0044027923142374	0.0161734873942426	-0.2722228179313224	0.785454	0.785454	chr1	39687469	0.1048792442728266	chr1:39687469:T:C
chr1:39687724	['G', 'T']	19959	37767.78453675402	5044.697211818645	-0.0324736513317658	0.022453497596427	-1.4462624894988847	0.148119	0.148119	chr1	39687724	0.8293892286773339	chr1:39687724:G:T
chr1:39687800	['A', 'G']	19959	7996.003107146436	1103.2944073888975	0.0036253934037456	0.0126187297782277	0.2873025627350258	0.773884	0.773884	chr1	39687800	0.111324132256882	chr1:39687800:A:G
chr1:39688076	['T', 'C']	19959	7596.141761876128	1051.6779025100357	0.0037053020834053	0.0128838920846422	0.2875918285455133	0.773662	0.773662	chr1	39688076	0.1114487338850648	chr1:39688076:T:C
chr1:39688095	['C', 'T']	19959	7569.0	1044.955240401756	0.0027782887107267	0.012894478173841	0.2154634466994572	0.829408	0.829408	chr1	39688095	0.0812317799931012	chr1:39688095:C:T
chr1:39688272	['A', 'G']	19959	2266.227088239715	249.6539304517294	-0.0313265241067674	0.0219372927953462	-1.4280031906859996	0.153307	0.153307	chr1	39688272	0.8144380148001086	chr1:39688272:A:G
chr1:39688511	['A', 'G']	19959	10101.518340348768	1363.4717234111822	-0.0002289442042579	0.0116117457778339	-0.0197166049479856	0.98427	0.98427	chr1	39688511	0.0068857517458705	chr1:39688511:A:G
chr1:39688962	['C', 'T']	19959	6336.952495490078	745.7923023266646	-0.0176818350592463	0.013792850683307	-1.2819565342388597	0.199873	0.199873	chr1	39688962	0.699245868928308	chr1:39688962:C:T
chr1:39689311	['T', 'C']	19959	36519.829742459166	4891.7231223635845	-0.0148552684830584	0.0181998335062813	-0.8162310099117895	0.414378	0.414378	chr1	39689311	0.3826033100490897	chr1:39689311:T:C
chr1:39689516	['A', 'G']	19959	13763.44793023955	1916.5076313130376	0.0034832171405682	0.0105802723815581	0.32921809712949	0.741994	0.741994	chr1	39689516	0.1295996065503892	chr1:39689516:A:G
chr1:39689814	['A', 'G']	19959	37760.0	5059.512955629671	-0.0253883893505063	0.0224195708296558	-1.1324208453144604	0.257471	0.257471	chr1	39689814	0.5892716802120544	chr1:39689814:A:G
chr1:39689914	['C', 'T']	19959	3879.3887357819312	565.1670079078981	0.0169625754810962	0.0171049621337171	0.9916757107377476	0.321368	0.321368	chr1	39689914	0.4929973699974135	chr1:39689914:C:T
chr1:39689951	['G', 'A']	19959	13556.075176665165	1913.207272496624	0.0058725277560915	0.0106204907113204	0.5529431657834751	0.580309	0.580309	chr1	39689951	0.2363406939193101	chr1:39689951:G:A
chr1:39690060	['G', 'A']	19959	38867.0	5259.882497217092	-0.0167481378644899	0.0318829169188258	-0.5253013049944857	0.59938	0.59938	chr1	39690060	0.2222977526058412	chr1:39690060:G:A
chr1:39690194	['C', 'G']	19959	1333.1335872125069	122.93850402524237	-0.0413831205487254	0.0283551982348853	-1.4594544607278346	0.144456	0.144456	chr1	39690194	0.840264414963604	chr1:39690194:C:G
chr1:39690420	['C', 'T']	19959	13499.029013830428	1892.295738740124	0.0049162366715677	0.0106352015779372	0.4622607889037601	0.643899	0.643899	chr1	39690420	0.1911822493834451	chr1:39690420:C:T
chr1:39690804	['A', 'G']	19959	10569.65049907208	1519.9798086777175	0.0089710400571489	0.0114076728237783	0.7864040453938624	0.43164	0.43164	chr1	39690804	0.364878316133864	chr1:39690804:A:G
chr1:39690883	['G', 'A']	19959	10068.017739914809	1415.9090517829268	0.0040653055188491	0.011569870674497	0.3513700051816603	0.725314	0.725314	chr1	39690883	0.1394739397117446	chr1:39690883:G:A
chr1:39691095	['T', 'C']	19959	10121.01418048805	1420.7479624067882	0.0039632483090388	0.0115620549925616	0.3427806139642579	0.731767	0.731767	chr1	39691095	0.1356271794914608	chr1:39691095:T:C
chr1:39691106	['A', 'G']	19959	10124.028965171638	1424.2348374845717	0.0044041545251169	0.011560948796324	0.38095095849895	0.703244	0.703244	chr1	39691106	0.1528939644994233	chr1:39691106:A:G
chr1:39691471	['C', 'T']	19959	9477.949741945182	1278.9924316993784	-0.0018435729005583	0.0118438637022497	-0.1556563759010604	0.876305	0.876305	chr1	39691471	0.0573447103127052	chr1:39691471:C:T
chr1:39691588	['C', 'A']	19959	9857.493887163042	1356.9901483450974	0.001001109541507	0.0116684372500752	0.0857963684469055	0.931629	0.931629	chr1	39691588	0.0307570010906093	chr1:39691588:C:A
chr1:39691815	['G', 'A']	19959	673.3791982114749	61.72037436085845	-0.0338097826508465	0.0396118509567589	-0.8535269580750962	0.393377	0.393377	chr1	39691815	0.4051910360412126	chr1:39691815:G:A
chr1:39691971	['C', 'T']	19959	466.7483314096449	40.31432606474904	-0.0316196969794896	0.0468707097873839	-0.6746152794127435	0.499928	0.499928	chr1	39691971	0.3010925385725728	chr1:39691971:C:T
chr1:39693156	['C', 'T']	19959	9362.93821716691	1289.254857727565	0.0005760013916008	0.0118821541839953	0.0484761755049978	0.961337	0.961337	chr1	39693156	0.0171243422124269	chr1:39693156:C:T
chr1:39693503	['A', 'G']	19959	37284.868072953206	4969.421448716742	-0.0297213082823492	0.0204271427234298	-1.4549909737625224	0.145687	0.145687	chr1	39693503	0.8365791996380582	chr1:39693503:A:G
chr1:39693986	['C', 'T']	19959	9398.49140271492	1294.7340676025217	0.0004711572504964	0.0118952457174927	0.0396088707779786	0.968405	0.968405	chr1	39693986	0.0139429769060547	chr1:39693986:C:T
chr1:39694913	['G', 'A']	19959	1204.0	134.29650374836783	-0.0256040186630388	0.0295389422717025	-0.8667886083235545	0.386068	0.386068	chr1	39694913	0.4133361942302956	chr1:39694913:G:A
chr1:39695341	['A', 'G']	19959	37726.0	5032.57832169067	-0.0356406224320785	0.0222883959773679	-1.599066279523602	0.109822	0.109822	chr1	39695341	0.959310651493017	chr1:39695341:A:G
chr1:39695880	['A', 'G']	19959	1471.6636090225566	126.49012289273092	-0.0480808094144822	0.027059768238702	-1.7768374433346037	0.0756102	0.0756102	chr1	39695880	1.1214196131640537	chr1:39695880:A:G
chr1:39696062	['C', 'A']	19959	949.0	117.96335511902062	0.0007715438619487	0.0332744120068427	0.023187302657373	0.981501	0.981501	chr1	39696062	0.0081092535838316	chr1:39696062:C:A
chr1:39697460	['AG', 'A']	19959	1489.1492208247732	132.67658402751348	-0.0441848734647028	0.0268998275805082	-1.6425708801464378	0.100488	0.100488	chr1	39697460	0.9978857973971637	chr1:39697460:AG:A
chr1:39698633	['G', 'A']	19959	515.4390231671848	44.923267113246375	-0.0483704008422722	0.0449019354059133	-1.0772453437697942	0.281384	0.281384	chr1	39698633	0.5507006009640478	chr1:39698633:G:A
chr1:39698660	['G', 'C']	19959	2078.104118649163	307.32758871489654	0.0102692344281583	0.0227870705113255	0.4506605806592988	0.652239	0.652239	chr1	39698660	0.185593236535269	chr1:39698660:G:C
chr1:39698721	['C', 'T']	19959	525.0263052410062	65.39754954510958	-0.0197165965519567	0.0442566359197972	-0.445505993444408	0.655959	0.655959	chr1	39698721	0.1831233048777254	chr1:39698721:C:T
chr1:39698880	['A', 'G']	19959	11151.0	1442.810161436072	-0.0075552729937427	0.0112818183045086	-0.6696857536451685	0.503066	0.503066	chr1	39698880	0.2983750337204814	chr1:39698880:A:G
chr1:39699304	['G', 'C']	19959	6830.684471613969	933.961985405888	0.0058753711542264	0.0133326346427748	0.4406759287752952	0.659452	0.659452	chr1	39699304	0.1808168102674023	chr1:39699304:G:C
chr1:39699762	['A', 'G']	19959	34890.22904551834	4776.313699630518	0.007773548141001	0.0151852064417527	0.5119158683037197	0.608716	0.608716	chr1	39699762	0.2155852827378954	chr1:39699762:A:G
chr1:39700433	['G', 'A']	19959	12105.064965662445	1689.923011335767	0.0058003524836392	0.0109363094420456	0.5303756732905989	0.595857	0.595857	chr1	39700433	0.2248579542908263	chr1:39700433:G:A
chr1:39701104	['T', 'C']	19959	36272.63471463647	5049.951987805608	0.0245128850688152	0.0175369183747253	1.3977874872328646	0.162192	0.162192	chr1	39701104	0.7899705708495164	chr1:39701104:T:C
chr1:39702400	['G', 'C']	19959	8883.890213960014	1354.1671048956302	0.0226729490935866	0.0122413703403909	1.852157762009388	0.0640179	0.0640179	chr1	39702400	1.193698576261403	chr1:39702400:G:C
chr1:39702915	['C', 'T']	19959	965.0	72.74403683408515	-0.0616231855915528	0.0331675785982873	-1.857934410525068	0.0631931	0.0631931	chr1	39702915	1.1993303393682322	chr1:39702915:C:T
chr1:39703132	['G', 'T']	19959	15223.050864445002	2176.16025115225	0.0121383705361177	0.0104572639834797	1.1607596934813744	0.245754	0.245754	chr1	39703132	0.6094994046706386	chr1:39703132:G:T
chr1:39703193	['G', 'A']	19959	4338.434734679561	530.2443744799615	-0.0087165845582129	0.0161702048917482	-0.5390522022798322	0.589857	0.589857	chr1	39703193	0.229253262321084	chr1:39703193:G:A
chr1:39703894	['C', 'T']	19959	13494.056532852204	1979.002710476729	0.0163762766248378	0.0107650717386629	1.5212417550383934	0.128215	0.128215	chr1	39703894	0.8920611633027737	chr1:39703894:C:T
chr1:39704052	['G', 'A']	19959	13497.352507891968	1979.344958720612	0.016326496033449	0.0107626926701797	1.5169527304895465	0.129294	0.129294	chr1	39704052	0.888421628463395	chr1:39704052:G:A
chr1:39704452	['A', 'G']	19959	1641.0688859921788	161.62442714802867	-0.0345877386395771	0.0256176570849084	-1.3501523002254976	0.176982	0.176982	chr1	39704452	0.7520709014245837	chr1:39704452:A:G
chr1:39704471	['T', 'C']	19959	654.2294506816359	75.21214505542495	-0.0239964462724861	0.0399588483106013	-0.6005289763599039	0.548161	0.548161	chr1	39704471	0.2610918664384492	chr1:39704471:T:C
chr1:39704717	['T', 'C']	19959	7110.781347098327	904.0926010403948	-0.0054171069259568	0.0131675520221635	-0.4113981791633562	0.680785	0.680785	chr1	39704717	0.166990021796846	chr1:39704717:T:C
chr1:39704847	['T', 'A']	19959	4717.363526993835	594.2754284302941	-0.005520974361559	0.0155998513724041	-0.3539119847850323	0.723409	0.723409	chr1	39704847	0.1406160924419369	chr1:39704847:T:A
chr1:39704887	['T', 'TA']	19959	7125.350974091188	901.1187776434836	-0.0063531270426315	0.013172235471617	-0.4823119854121151	0.62959	0.62959	chr1	39704887	0.2009421786466238	chr1:39704887:T:TA
chr1:39704982	['C', 'G']	19959	13555.716712603356	1978.7496469802045	0.0153796720398452	0.0107556931413239	1.4299098940221486	0.152759	0.152759	chr1	39704982	0.815993193293636	chr1:39704982:C:G
chr1:39705399	['T', 'A']	19959	1641.4934596301307	167.0391181510625	-0.0314229368298118	0.0255946431252187	-1.2277153729426462	0.219568	0.219568	chr1	39705399	0.6584309540037399	chr1:39705399:T:A
chr1:39705554	['C', 'T']	19959	1493.224443776308	158.91724296225274	-0.0283543336413004	0.0266903167094439	-1.062345342319141	0.288092	0.288092	chr1	39705554	0.540468801435291	chr1:39705554:C:T
chr1:39706199	['A', 'G']	19959	24773.231155778874	3349.3346027735247	0.002319030321297	0.0104709406245043	0.2214729702382205	0.824726	0.824726	chr1	39706199	0.0836903138174446	chr1:39706199:A:G
chr1:39706786	['G', 'A']	19959	7112.356348331496	897.7002487697149	-0.0065106006920902	0.0131700356598677	-0.4943495112871739	0.621065	0.621065	chr1	39706786	0.2068629446478058	chr1:39706786:G:A
chr1:39707346	['G', 'A']	19959	1632.4089405632951	160.95736383462022	-0.0348402918722312	0.0256558702531994	-1.3579851912404506	0.174484	0.174484	chr1	39707346	0.7582443912279847	chr1:39707346:G:A
chr1:39707682	['G', 'A']	19959	13469.349701858995	1972.141504734536	0.0160894763799732	0.0107744392735733	1.4933005766189853	0.135374	0.135374	chr1	39707682	0.8684647384632878	chr1:39707682:G:A
chr1:39708875	['G', 'A']	19959	13490.75923605193	1973.9699593288385	0.0157598277506677	0.0107628875054331	1.4642750602672538	0.143135	0.143135	chr1	39708875	0.8442541576567704	chr1:39708875:G:A
chr1:39710374	['T', 'C']	19959	1642.4114463265512	170.16188667316632	-0.0292918387578698	0.0255873762866057	-1.1447769567997197	0.252315	0.252315	chr1	39710374	0.5980569301261618	chr1:39710374:T:C
chr1:39710740	['T', 'C']	19959	4060.0341871773016	512.6444194681981	-0.0112517188587606	0.0167419380802541	-0.6720678815573462	0.501548	0.501548	chr1	39710740	0.2996874970651515	chr1:39710740:T:C
chr1:39711815	['A', 'AATC']	19959	1639.1642531442603	164.98757219899295	-0.0321796286135466	0.0256079739543717	-1.2566253258022	0.208904	0.208904	chr1	39711815	0.6800532442643245	chr1:39711815:A:AATC
chr1:39711826	['G', 'A']	19959	498.14975191700506	63.611691914646045	-0.013164120793568	0.0451674175738938	-0.291451703476993	0.770709	0.770709	chr1	39711826	0.1131095694848421	chr1:39711826:G:A
chr1:39712596	['A', 'G']	19959	16178.69670362751	2277.559286608345	0.0079924933791936	0.0103369251450949	0.7731983415770572	0.439414	0.439414	chr1	39712596	0.3571261103060697	chr1:39712596:A:G
chr1:39712900	['G', 'A']	19959	880.3528645180694	66.55914657204595	-0.0642277762307613	0.0346592125073079	-1.8531227799021364	0.0638795	0.0638795	chr1	39712900	1.1946384918461843	chr1:39712900:G:A
chr1:39713759	['T', 'C']	19959	498.0249524000401	63.574975448973845	-0.013181650232516	0.0451671816880272	-0.2918413268191633	0.770411	0.770411	chr1	39713759	0.1132775249421981	chr1:39713759:T:C
chr1:39713942	['T', 'C']	19959	9874.494738951798	1475.5774524980577	0.0177575499920704	0.011779364866432	1.5075133670979672	0.131695	0.131695	chr1	39713942	0.8804307133725413	chr1:39713942:T:C
chr1:39714509	['C', 'T']	19959	1601.0	158.68364255478656	-0.0347523112864745	0.0258913256374808	-1.3422376193888808	0.179534	0.179534	chr1	39714509	0.745853292968064	chr1:39714509:C:T
chr1:39714893	['C', 'T']	19959	14483.725673915222	2104.7625654684	0.0139289378468734	0.0105872771762287	1.315629846562217	0.188313	0.188313	chr1	39714893	0.725119697862341	chr1:39714893:C:T
chr1:39715247	['A', 'G']	19959	6679.003908598917	889.8669016654807	-0.0054607433130178	0.0135781524957982	-0.4021713053162207	0.687562	0.687562	chr1	39715247	0.1626881337975956	chr1:39715247:A:G
chr1:39716612	['A', 'T']	19959	892.0446938570999	66.43780081592833	-0.065009429034215	0.0344350394248731	-1.8878860056497369	0.0590558	0.0590558	chr1	39716612	1.22873744293959	chr1:39716612:A:T
chr1:39716729	['C', 'A']	19959	874.0875883148769	85.81000117901213	-0.0291411223037336	0.0345103097745473	-0.8444178708945194	0.398446	0.398446	chr1	39716729	0.3996305286998094	chr1:39716729:C:A
chr1:39716874	['C', 'G']	19959	1885.283373421528	216.3367878645157	-0.0192784169901104	0.0240698213033211	-0.8009372710818744	0.423178	0.423178	chr1	39716874	0.3734769183049942	chr1:39716874:C:G
chr1:39716883	['G', 'A']	19959	4043.0	498.51598221711714	-0.0140177434899629	0.0167703180289067	-0.8358662886297582	0.40324	0.40324	chr1	39716883	0.3944363939295011	chr1:39716883:G:A
chr1:39717000	['G', 'T']	19959	1045.0523599559074	78.4047869252438	-0.0663019537468118	0.0319356838747372	-2.076108781852642	0.0378967	0.0378967	chr1	39717000	1.4213986062374138	chr1:39717000:G:T
chr1:39717535	['T', 'G']	19959	2442.61190738699	319.51271880866256	-0.0075384701880865	0.0211600886473017	-0.3562589133598837	0.72165	0.72165	chr1	39717535	0.1416733840417545	chr1:39717535:T:G
chr1:39717556	['A', 'G']	19959	15418.089952392882	2175.4230189780933	0.0095698573791921	0.0104348466988682	0.9171056993324194	0.359098	0.359098	chr1	39717556	0.4447870136747696	chr1:39717556:A:G
chr1:39717570	['G', 'A']	19959	443.0221966128871	84.0674869227547	0.044607683774655	0.0483258601169672	0.923060317326733	0.355987	0.355987	chr1	39717570	0.4485658613848529	chr1:39717570:G:A
chr1:39717906	['G', 'A']	19959	733.0367271269666	94.15769349335736	0.0054858498807565	0.037874756196894	0.1448418532976965	0.884837	0.884837	chr1	39717906	0.053136725370457	chr1:39717906:G:A
chr1:39718030	['G', 'A']	19959	8671.868968281806	1313.9386269509205	0.0209116349432621	0.0123487449885957	1.6934218791119588	0.0903908	0.0903908	chr1	39718030	1.0438757698847985	chr1:39718030:G:A
chr1:39718220	['G', 'C']	19959	1581.158440647392	142.26579712346694	-0.0476903548003413	0.0260462423398566	-1.8309879090452987	0.0671173	0.0671173	chr1	39718220	1.173165522660382	chr1:39718220:G:C
chr1:39718250	['C', 'T']	19959	13961.798095715363	2010.2424768215844	0.0131472134372517	0.0106858480122321	1.2303388015814998	0.218585	0.218585	chr1	39718250	0.6603796440365607	chr1:39718250:C:T
chr1:39718776	['G', 'A']	19959	13459.371755036584	1945.747289621516	0.0143381528976697	0.0107928954216626	1.328480665984347	0.184035	0.184035	chr1	39718776	0.7350995744830258	chr1:39718776:G:A
chr1:39719328	['G', 'A']	19959	495.0248020843772	64.48402062177455	-0.0115261335305841	0.0452943198926772	-0.2544719416892609	0.799134	0.799134	chr1	39719328	0.0973803914229913	chr1:39719328:G:A
chr1:39720031	['C', 'CT']	19959	733.285886368199	94.5193531164628	0.0052981371518864	0.0378959112495326	0.1398076197983447	0.888813	0.888813	chr1	39720031	0.0511896019216263	chr1:39720031:C:CT
chr1:39720269	['C', 'G']	19959	4587.91946880481	580.8298435602841	-0.0044584169793475	0.0157859486711646	-0.2824294613026007	0.777617	0.777617	chr1	39720269	0.1092342535788376	chr1:39720269:C:G
chr1:39720284	['T', 'G']	19959	14422.94891718468	2006.7020497396225	0.005758695570682	0.010586214745806	0.5439806114799933	0.586461	0.586461	chr1	39720284	0.2317608634256183	chr1:39720284:T:G
chr1:39720369	['C', 'A']	19959	14416.889300927083	2009.2757985945973	0.0062066645849787	0.0105860819490523	0.5863042261385806	0.557678	0.557678	chr1	39720369	0.2536164877785807	chr1:39720369:C:A
chr1:39720370	['T', 'A']	19959	14417.778958448198	2004.2498297404368	0.0056949210049703	0.0105879404351118	0.5378686289247363	0.590674	0.590674	chr1	39720370	0.2286521452841545	chr1:39720370:T:A
chr1:39720504	['A', 'G']	19959	9051.535064414258	1378.7385146110578	0.0232637452445077	0.0121600359337673	1.9131312909944955	0.0557455	0.0557455	chr1	39720504	1.2537901848546342	chr1:39720504:A:G
chr1:39721391	['C', 'T']	19959	495.0	64.52298748222265	-0.0114258412312893	0.0452943170505979	-0.2522577218357361	0.800844	0.800844	chr1	39721391	0.0964520738501018	chr1:39721391:C:T
chr1:39721468	['A', 'G']	19959	4614.618434242181	585.5224516299172	-0.0042660781110325	0.0157511503059755	-0.2708423212375855	0.786515	0.786515	chr1	39721468	0.1042929903259983	chr1:39721468:A:G
chr1:39722135	['C', 'T']	19959	6870.0326217678885	840.1378583727322	-0.011036067348918	0.013357260366807	-0.8262223723917875	0.408688	0.408688	chr1	39722135	0.3886081139651701	chr1:39722135:C:T
chr1:39722441	['C', 'T']	19959	24607.39738385205	3308.3084271492858	-0.0002713801350575	0.0104204384870119	-0.0260430629090881	0.979223	0.979223	chr1	39722441	0.0091183943654108	chr1:39722441:C:T
chr1:39722644	['G', 'A']	19959	494.0	62.72848648970529	-0.0157278091609317	0.0453365033688006	-0.3469127081325645	0.728661	0.728661	chr1	39722644	0.1374744745235907	chr1:39722644:G:A
chr1:39723105	['C', 'T']	19959	1878.0940976049703	222.77810862703183	-0.0155935348566904	0.0241085457221223	-0.6468052879017758	0.517765	0.517765	chr1	39723105	0.2858673104492579	chr1:39723105:C:T
chr1:39723215	['G', 'C']	19959	3787.569302465424	522.2548131467811	0.0044968950169776	0.0173187793873118	0.2596542698772517	0.795133	0.795133	chr1	39723215	0.099560221865495	chr1:39723215:G:C
chr1:39724430	['G', 'A']	19959	786.1181599518942	50.111260337850425	-0.0764569519977514	0.0364986021421397	-2.0947912388534347	0.0362021	0.0362021	chr1	39724430	1.4412662363187831	chr1:39724430:G:A
chr1:39725073	['TA', 'T']	19959	1815.0909409760493	280.90999053135056	0.0078354478003142	0.0243461889717444	0.3218346743881703	0.747581	0.747581	chr1	39725073	0.1263417448801687	chr1:39725073:TA:T
chr1:39726139	['CATTT', 'C']	19959	14452.8619133574	2010.337799983388	0.0054951089150782	0.0105830806420248	0.5192352870540836	0.603602	0.603602	chr1	39726139	0.2192493298846439	chr1:39726139:CATTT:C
chr1:39727917	['C', 'T']	19959	440.0	85.59505697601655	0.0472892551749421	0.048485222184422	0.9753333705488488	0.329407	0.329407	chr1	39727917	0.4822671761769749	chr1:39727917:C:T
chr1:39728010	['G', 'C']	19959	490.0	63.01213810201041	-0.0131735907978251	0.045511741486659	-0.2894547729334134	0.772236	0.772236	chr1	39728010	0.1122499563549159	chr1:39728010:G:C
chr1:39728100	['A', 'G']	19959	3557.713004259584	404.2171107314337	-0.0223226539386514	0.017740919271618	-1.2582580190398167	0.208313	0.208313	chr1	39728100	0.6812836265856481	chr1:39728100:A:G
chr1:39728876	['T', 'C']	19959	3042.3048554391944	401.4472151128482	-0.0041704361396319	0.0191845125436005	-0.2173855671419264	0.82791	0.82791	chr1	39728876	0.082016871702791	chr1:39728876:T:C
chr1:39729092	['TCCTAGGGGGCAC', 'T']	19959	1874.187803778123	221.69325895018	-0.0165098313448955	0.0241464706537297	-0.6837368318398679	0.494149	0.494149	chr1	39729092	0.3061420791717232	chr1:39729092:TCCTAGGGGGCAC:T
chr1:39729231	['G', 'A']	19959	14167.258908434818	1979.1499136505345	0.0067172831147543	0.0106348729097827	0.6316279631865978	0.527637	0.527637	chr1	39729231	0.2776647576055626	chr1:39729231:G:A
chr1:39729359	['G', 'A']	19959	489.0	63.84438799257057	-0.0111833269913149	0.0455547304148163	-0.2454921122237108	0.806078	0.806078	chr1	39729359	0.0936229317301664	chr1:39729359:G:A
chr1:39729891	['A', 'C']	19959	5948.490177408037	759.0485598376064	-0.0021797981553325	0.0141719088189171	-0.1538111896700076	0.87776	0.87776	chr1	39729891	0.0566242140755645	chr1:39729891:A:C
chr1:39730945	['A', 'G']	19959	13930.522363335169	1956.624185986188	0.0077388784542761	0.010687648346763	0.7240955356301575	0.469016	0.469016	chr1	39730945	0.328812341521196	chr1:39730945:A:G
chr1:39731185	['A', 'G']	19959	1668.5142426525986	148.08210759768966	-0.0504669353019638	0.0253669903098181	-1.9894727236297705	0.0466627	0.0466627	chr1	39731185	1.331030135641364	chr1:39731185:A:G
chr1:39731198	['T', 'C']	19959	3870.684704112337	460.0602353833198	-0.0189794289542224	0.0171061896454291	-1.1095065205999215	0.267225	0.267225	chr1	39731198	0.5731229142572845	chr1:39731198:T:C
chr1:39731292	['G', 'A']	19959	2286.3688686408627	267.81374201306346	-0.016617813532019	0.0219046289558862	-0.7586439179355988	0.448075	0.448075	chr1	39731292	0.3486492865375951	chr1:39731292:G:A
chr1:39731633	['A', 'C']	19959	14055.33789473684	1973.0764806575328	0.0074995082367952	0.010649099039739	0.7042387537959228	0.481292	0.481292	chr1	39731633	0.3175913570733797	chr1:39731633:A:C
chr1:39731859	['C', 'CTCAG']	19959	30000.515535732186	4080.5989428346384	0.0033572913683008	0.011674767197105	0.2875681640258637	0.77368	0.77368	chr1	39731859	0.1114386297184686	chr1:39731859:C:CTCAG
chr1:39733101	['G', 'A']	19959	880.0440925944483	51.8523076168095	-0.0793384739885969	0.0345886987312347	-2.2937686845371767	0.0218141	0.0218141	chr1	39733101	1.661262700307081	chr1:39733101:G:A
chr1:39733674	['A', 'G']	19959	510.12779392602994	58.17871777468011	-0.0296872269776978	0.044587893202576	-0.6658136288884509	0.505538	0.505538	chr1	39733674	0.2962461940392601	chr1:39733674:A:G
chr1:39734182	['G', 'A']	19959	4246.85111500877	583.6683423204705	0.0006786726636683	0.0164268532372627	0.0413148308970608	0.967045	0.967045	chr1	39734182	0.0145533161993452	chr1:39734182:G:A
chr1:39737050	['A', 'T']	19959	7538.287641012781	990.0155923174382	-0.0026653408236843	0.0128657238772171	-0.2071660210588082	0.835882	0.835882	chr1	39737050	0.0778550268264158	chr1:39737050:A:T
chr1:39737843	['C', 'T']	19959	7357.843239450736	1034.791327868384	0.0064305852484606	0.0131069146257373	0.4906254013307786	0.623697	0.623697	chr1	39737843	0.2050263449124393	chr1:39737843:C:T
chr1:39738050	['T', 'C']	19959	9449.72593039024	1277.9779045115945	0.0013319893695201	0.0118601335868131	0.1123081253487017	0.91058	0.91058	chr1	39738050	0.0406818927770338	chr1:39738050:T:C
chr1:39738256	['G', 'T']	19959	14650.404149751916	1995.4715544281696	0.002075885128884	0.0104981363478572	0.1977384423386509	0.843252	0.843252	chr1	39738256	0.074042620090811	chr1:39738256:G:T
chr1:39738494	['G', 'T']	19959	8089.837259422613	1063.318936585997	-0.0007091142781814	0.0124982050656859	-0.0567372894311288	0.954755	0.954755	chr1	39738494	0.0201080585721113	chr1:39738494:G:T
chr1:39739130	['ACTT', 'A']	19959	4254.426316580649	575.3541514088632	0.0015115823955123	0.0164709947400388	0.0917723804402597	0.92688	0.92688	chr1	39739130	0.032976488845018	chr1:39739130:ACTT:A
chr1:39739151	['C', 'T']	19959	8099.623252317714	1055.3914828950467	-0.001979860492728	0.0124920822311607	-0.158489229905115	0.874073	0.874073	chr1	39739151	0.0584522948561567	chr1:39739151:C:T
chr1:39739351	['G', 'A']	19959	4252.426116149722	575.0601960163982	0.0017189229590924	0.0164734527862772	0.1043450320581467	0.916897	0.916897	chr1	39739351	0.0376794482384351	chr1:39739351:G:A
chr1:39739455	['TAAAG', 'T']	19959	8099.840767842823	1058.3697775797602	-0.0016048594875851	0.0124944395295928	-0.1284458965753589	0.897797	0.897797	chr1	39739455	0.0468218501324306	chr1:39739455:TAAAG:T
chr1:39740626	['G', 'A']	19959	8104.218129885749	1056.894684309456	-0.0020187515558932	0.0124907302456806	-0.1616199786710923	0.871607	0.871607	chr1	39740626	0.0596792905309154	chr1:39740626:G:A
chr1:39740838	['A', 'G']	19959	22601.79446699744	3079.306895485355	0.0035545614437491	0.0102072131030259	0.3482401521229526	0.727664	0.727664	chr1	39740838	0.1380691105644497	chr1:39740838:A:G
chr1:39741060	['T', 'C']	19959	2062.413329992484	341.5186650948056	0.0286426655314289	0.0228458335040536	1.2537369462290284	0.209952	0.209952	chr1	39741060	0.6778799839227945	chr1:39741060:T:C
chr1:39741497	['T', 'G']	19959	22610.398526758872	3087.035821623619	0.0042086586936556	0.0102046007259917	0.4124275713145663	0.68003	0.68003	chr1	39741497	0.1674719276657272	chr1:39741497:T:G
chr1:39742905	['T', 'C']	19959	575.0	69.86405093120226	-0.0075232266078774	0.0426180382175975	-0.1765268164026148	0.859882	0.859882	chr1	39742905	0.0655611420877712	chr1:39742905:T:C
chr1:39743736	['A', 'G']	19959	3036.152119450847	374.8368227184167	-0.0141786485233892	0.019066348852024	-0.7436478076338204	0.457098	0.457098	chr1	39743736	0.33999067893133	chr1:39743736:A:G
chr1:39744383	['G', 'A']	19959	21693.26067348165	2960.962942874712	0.0030982962183702	0.010134719537894	0.3057110960777571	0.759828	0.759828	chr1	39744383	0.119284706541452	chr1:39744383:G:A
chr1:39744444	['C', 'T']	19959	1461.0	141.04234395496465	-0.0335248682267532	0.0269548404576532	-1.2437420388156868	0.213609	0.213609	chr1	39744444	0.6703804531041822	chr1:39744444:C:T
chr1:39744796	['G', 'C']	19959	8277.658932598348	1073.6452408282507	-0.0040673442407489	0.0124045417777065	-0.3278915347005244	0.742997	0.742997	chr1	39744796	0.1290129397873063	chr1:39744796:G:C
chr1:39745845	['C', 'A']	19959	6563.657714085284	903.1486884035064	0.0019865151117401	0.0136746526241467	0.1452698775128164	0.884499	0.884499	chr1	39745845	0.053302653760168	chr1:39745845:C:A
chr1:39746065	['T', 'C']	19959	8280.659533951391	1072.7573891048314	-0.0043943254939914	0.0124041589752742	-0.3542622682239802	0.723146	0.723146	chr1	39746065	0.140774011705289	chr1:39746065:T:C
chr1:39747285	['T', 'C']	19959	22246.80237570168	3060.3580305128885	0.0046979331643346	0.0101859313581524	0.4612178306674575	0.644647	0.644647	chr1	39747285	0.1906780340757213	chr1:39747285:T:C
chr1:39747998	['A', 'T']	19959	8585.010926222934	1087.1427674630306	-0.0078906483227392	0.012280867982149	-0.6425155236754274	0.520546	0.520546	chr1	39747998	0.2835408863965841	chr1:39747998:A:T
chr1:39748218	['C', 'T']	19959	8576.718867451767	1088.703214777635	-0.0075830663529259	0.0122827819226198	-0.6173736862462014	0.536995	0.536995	chr1	39748218	0.2700297580295298	chr1:39748218:C:T
chr1:39748703	['G', 'C']	19959	14914.747269265456	1973.362841415864	-0.0049663680228465	0.0104700667056823	-0.4743396735143231	0.635263	0.635263	chr1	39748703	0.1970464387994406	chr1:39748703:G:C
chr1:39748853	['T', 'A']	19959	8579.859748459188	1088.5556938654088	-0.0077036560862872	0.0122817252958959	-0.6272454317848568	0.530506	0.530506	chr1	39748853	0.2753096998829877	chr1:39748853:T:A
chr1:39749272	['A', 'G']	19959	8815.65012780033	1115.3756631357464	-0.0086567860269518	0.0121765809080647	-0.7109373388401891	0.477131	0.477131	chr1	39749272	0.3213623656846947	chr1:39749272:A:G
chr1:39749505	['A', 'G']	19959	8389.101583642378	1056.3003616032236	-0.0090202057093183	0.0123736453959408	-0.7289853087496261	0.466019	0.466019	chr1	39749505	0.3315963763852326	chr1:39749505:A:G
chr1:39750562	['A', 'G']	19959	9147.749962411668	1239.222235032723	0.0050482716976041	0.0119835762609102	0.4212658715304614	0.673565	0.673565	chr1	39750562	0.1716204878709089	chr1:39750562:A:G
chr1:39751586	['T', 'C']	19959	8264.070261601684	1066.300665528443	-0.0048404751162072	0.0124108974143183	-0.390018139270315	0.696527	0.696527	chr1	39751586	0.1570620440300571	chr1:39751586:T:C
chr1:39751700	['A', 'G']	19959	588.1768155164636	69.37474956393996	-0.0111202598514824	0.042082431134898	-0.264249463531129	0.79159	0.79159	chr1	39751700	0.1014997007873324	chr1:39751700:A:G
chr1:39753393	['C', 'T']	19959	7780.779676304053	1000.5586754720852	-0.0033683877161717	0.0127051289080226	-0.2651203101170259	0.79092	0.79092	chr1	39753393	0.1018674423122024	chr1:39753393:C:T
chr1:39753608	['T', 'C']	19959	15495.881928435403	2092.7474252673705	0.0016456715126624	0.0103404189462801	0.1591494040243328	0.873553	0.873553	chr1	39753608	0.0587107404700973	chr1:39753608:T:C
chr1:39754773	['G', 'A']	19959	1562.2348165965122	157.56790922157447	-0.036740819725824	0.0260974910928067	-1.407829572397132	0.159197	0.159197	chr1	39754773	0.7980651206167027	chr1:39754773:G:A
chr1:39754821	['G', 'T']	19959	962.0482012225674	132.9389681764927	0.0030615668814286	0.0329004791693281	0.0930553888188589	0.92586	0.92586	chr1	39754821	0.0334546783549283	chr1:39754821:G:T
chr1:39755395	['G', 'A']	19959	8099.405802184588	1069.107978045469	-0.000169456324373	0.0124947185177666	-0.0135622362466268	0.989179	0.989179	chr1	39755395	0.004725112166107	chr1:39755395:G:A
chr1:39755792	['T', 'C']	19959	21484.5350340818	2915.698638046604	0.0012064244642577	0.0101564758543423	0.118783767279079	0.905448	0.905448	chr1	39755792	0.0431364862240562	chr1:39755792:T:C
chr1:39756183	['G', 'C']	19959	1963.0	194.77717210235244	-0.0354228534360816	0.023419165870594	-1.5125582880199837	0.130408	0.130408	chr1	39756183	0.8846957655881151	chr1:39756183:G:C
chr1:39757456	['T', 'C']	19959	7626.764243122714	1080.4849840409734	0.0061712904511557	0.0128921488942285	0.4786859430330074	0.632167	0.632167	chr1	39757456	0.1991681786830321	chr1:39757456:T:C
chr1:39757468	['T', 'G']	19959	1838.184196021446	200.1184912863058	-0.0299878538167975	0.0243124138171322	-1.233437948298906	0.217427	0.217427	chr1	39757468	0.6626865263816505	chr1:39757468:T:G
chr1:39758415	['T', 'C']	19959	29429.42348165965	4021.2749543334135	0.0055039217388449	0.0114966999546971	0.4787392695758953	0.632129	0.632129	chr1	39758415	0.1991942852123849	chr1:39758415:T:C
chr1:39760374	['G', 'A']	19959	8088.810542666733	1063.869278383283	-0.000686465403007	0.0124973100897884	-0.0549290525781176	0.956196	0.956196	chr1	39760374	0.0194530773956792	chr1:39760374:G:A
chr1:39761071	['G', 'A']	19959	20531.02866018639	2805.474957124757	0.0031322875054324	0.0101193748659497	0.3095336961942377	0.756919	0.756919	chr1	39761071	0.1209505930695531	chr1:39761071:G:A
chr1:39761385	['A', 'G']	19959	7095.488522453889	872.9687793170598	-0.0111262165814408	0.0131383906999044	-0.8468477483716305	0.39709	0.39709	chr1	39761385	0.4011110497266061	chr1:39761385:A:G
chr1:39761829	['A', 'G']	19959	2001.0	276.944757459687	-0.0047445108707659	0.0231602487738465	-0.2048557818655041	0.837687	0.837687	chr1	39761829	0.0769182242879017	chr1:39761829:A:G
chr1:39762990	['G', 'A']	19959	465.0232989277483	52.5413904856184	-0.0094623305255304	0.0471882442994214	-0.2005230469158714	0.841074	0.841074	chr1	39762990	0.0751657921000262	chr1:39762990:G:A
chr1:39775171	['C', 'T']	19959	2637.246991076977	394.6994825512826	0.0097319552560403	0.0207208410791698	0.4696698951001417	0.638596	0.638596	chr1	39775171	0.1947738060962422	chr1:39775171:C:T
chr1:39775486	['C', 'T']	19959	22299.932176181403	3071.9146906585306	0.006438897262919	0.0102273534129153	0.6295760988163235	0.528979	0.528979	chr1	39775486	0.2765615687306917	chr1:39775486:C:T
chr1:39776353	['A', 'G']	19959	592.1658453183147	50.94751802763548	-0.0340360016014328	0.0419480151653784	-0.8113852697737247	0.417154	0.417154	chr1	39776353	0.3797035877037985	chr1:39776353:A:G
chr1:39776584	['A', 'G']	19959	1451.8001303388814	227.42398977225784	0.0144442359982999	0.0270525089998172	0.533933321984941	0.593394	0.593394	chr1	39776584	0.2266568492899306	chr1:39776584:A:G
chr1:39777370	['T', 'C']	19959	22287.81676022453	3082.0267984215866	0.0080103974599234	0.010235112014477	0.7826389636569805	0.433848	0.433848	chr1	39777370	0.3626624002658014	chr1:39777370:T:C
chr1:39777384	['A', 'C']	19959	3072.7697704720863	498.4932309275355	0.023608267131648	0.0188302039155099	1.2537446348205812	0.20995	0.20995	chr1	39777384	0.6778841210260416	chr1:39777384:A:C
chr1:39777803	['T', 'G']	19959	22259.68866362224	3084.54885254431	0.0087875783020805	0.0102441240979673	0.8578164631785598	0.391004	0.391004	chr1	39777803	0.4078187997165581	chr1:39777803:T:G
chr1:39777804	['C', 'T']	19959	22261.19056944862	3090.5507292883685	0.0094234427264944	0.0102504099947518	0.9193234935304324	0.357938	0.357938	chr1	39777804	0.4461921928805686	chr1:39777804:C:T
chr1:39778870	['A', 'G']	19959	22097.53573218402	3061.2239162114806	0.0085730339607977	0.0102208838648954	0.8387761835590961	0.401605	0.401605	chr1	39778870	0.3962008888438837	chr1:39778870:A:G
chr1:39779941	['AG', 'A']	19959	22284.0	3082.139292126207	0.0080675124867885	0.0102335926875965	0.7883362894212788	0.430509	0.430509	chr1	39779941	0.3660177649780832	chr1:39779941:AG:A
chr1:39780232	['G', 'C']	19959	2535.508143322476	367.8315602081258	0.003935269389204	0.0207301500206628	0.1898331360497416	0.849442	0.849442	chr1	39780232	0.0708662694610774	chr1:39780232:G:C
chr1:39780877	['C', 'T']	19959	23787.767326484587	3242.985397888297	0.0024261327141238	0.0103264283742884	0.234944031584498	0.814255	0.814255	chr1	39780877	0.0892395659338078	chr1:39780877:C:T
chr1:39781069	['T', 'C']	19959	2119.2123565666184	246.456402390073	-0.0133870095977294	0.0225487802408391	-0.5936910757364865	0.552725	0.552725	chr1	39781069	0.2574908916394982	chr1:39781069:T:C
chr1:39781077	['T', 'G']	19959	580.0290610281592	68.67167936054359	-0.0091438069391465	0.0423608643862238	-0.2158550603636929	0.829103	0.829103	chr1	39781077	0.0813915134147954	chr1:39781077:T:G
chr1:39781442	['A', 'G']	19959	2110.0	249.7860028189317	-0.0114777857233988	0.0225898714366643	-0.5080943357990924	0.611393	0.611393	chr1	39781442	0.2136795379337384	chr1:39781442:A:G
chr1:39781557	['G', 'C']	19959	3074.154023449244	497.7404537626842	0.0230177676398853	0.0188254204893781	1.2226960695445064	0.221459	0.221459	chr1	39781557	0.6547066654767022	chr1:39781557:G:C
chr1:39781984	['C', 'T']	19959	4993.500375807987	654.7698222156432	-0.0064523667051027	0.0153049465369819	-0.4215870136829044	0.673331	0.673331	chr1	39781984	0.1717713902565242	chr1:39781984:C:T
chr1:39782015	['G', 'A']	19959	2113.2117552738387	248.1642774486876	-0.0121462848047961	0.022576909352145	-0.5379959061421383	0.590586	0.590586	chr1	39782015	0.228716852316439	chr1:39782015:G:A
chr1:39782616	['T', 'C']	19959	27461.141675025065	3770.389997869839	0.0066622131946223	0.0109138236008198	0.6104380497887014	0.541579	0.541579	chr1	39782616	0.266338183984909	chr1:39782616:T:C
chr1:39782666	['C', 'T']	19959	4994.501428356638	650.66761454604	-0.007406800140936	0.015301623603085	-0.4840532176887907	0.628353	0.628353	chr1	39782666	0.2017963070884935	chr1:39782666:C:T
chr1:39782695	['T', 'C']	19959	1286.2577800050112	142.8989995256679	-0.0336801923104076	0.0288178074753109	-1.16872847940505	0.242527	0.242527	chr1	39782695	0.6152399053162539	chr1:39782695:T:C
chr1:39783061	['G', 'A']	19959	2110.6344910539765	250.1490083059712	-0.011317045467413	0.0225903948858259	-0.5009671377862362	0.6164	0.6164	chr1	39783061	0.2101373699536183	chr1:39783061:G:A
chr1:39783259	['A', 'G']	19959	539.0810282621768	50.46174461196318	-0.0462544488100831	0.0441513424177745	-1.0476340305218423	0.29482	0.29482	chr1	39783259	0.5304430581433297	chr1:39783259:A:G
chr1:39783710	['C', 'A']	19959	5344.267762300831	682.2334830815547	-0.0026778725855501	0.0148110476051795	-0.1808023751549951	0.856525	0.856525	chr1	39783710	0.0672599564537593	chr1:39783710:C:A
chr1:39783746	['A', 'G']	19959	3370.0130807397377	473.3099612657064	0.0081436551462976	0.0181707017222536	0.4481750496363104	0.654032	0.654032	chr1	39783746	0.184401002312684	chr1:39783746:A:G
chr1:39783754	['G', 'A']	19959	3368.843941064448	474.144067110676	0.0083995703497673	0.0181725773524848	0.4622112860957968	0.643935	0.643935	chr1	39783754	0.1911579689228383	chr1:39783754:G:A
chr1:39784159	['C', 'T']	19959	3389.3396302049405	482.2179744013205	0.0105032395899404	0.0181265592040414	0.5794392345348505	0.562299	0.562299	chr1	39784159	0.2500326888449775	chr1:39784159:C:T
chr1:39785619	['C', 'T']	19959	651.065240266573	59.852121578451936	-0.0364805130909615	0.0402463109453222	-0.9064312289522176	0.364719	0.364719	chr1	39785619	0.4380416115690829	chr1:39785619:C:T
chr1:39785810	['C', 'T']	19959	1406.0	230.7397958924816	0.0222683130992747	0.0275180505367363	0.8092256778708514	0.418395	0.418395	chr1	39785810	0.3784135141154104	chr1:39785810:C:T
chr1:39786897	['T', 'C']	19959	29245.79176063749	4022.28780821763	0.0085107765903322	0.011435683274311	0.7442298274778888	0.456746	0.456746	chr1	39786897	0.3403252473372951	chr1:39786897:T:C
chr1:39786972	['G', 'A']	19959	9649.417309812568	1265.5049223558333	-0.0004169995060791	0.0117727196974682	-0.0354208302580081	0.971745	0.971745	chr1	39786972	0.0124476853023003	chr1:39786972:G:A
chr1:39787126	['G', 'A']	19959	2109.105671911013	247.46755772735096	-0.0127866905455189	0.022593912008883	-0.5659352192082429	0.571444	0.571444	chr1	39787126	0.2430263228935805	chr1:39787126:G:A
chr1:39787228	['A', 'G']	19959	15661.310334438089	2108.483505308041	0.0018192675017954	0.0104178753575433	0.1746294171659609	0.861373	0.861373	chr1	39787228	0.0648087454533655	chr1:39787228:A:G
chr1:39787243	['G', 'T']	19959	6325.874416737742	808.3600235350135	-0.0023606493497914	0.0137927903844032	-0.1711509624956601	0.864107	0.864107	chr1	39787243	0.0634324766966288	chr1:39787243:G:T
chr1:39787248	['T', 'A']	19959	6331.613544018057	806.0965330662041	-0.0030453758548302	0.013786156120166	-0.2209010131820265	0.825172	0.825172	chr1	39787248	0.083455517068013	chr1:39787248:T:A
chr1:39787357	['T', 'G']	19959	24245.644317498496	3370.4929509772705	0.0104711493717794	0.0103517678032507	1.0115324812918651	0.311774	0.311774	chr1	39787357	0.5061601050783611	chr1:39787357:T:G
chr1:39787599	['A', 'C']	19959	2372.5943670442016	311.56901065509186	0.0003201140804945	0.0214659184860304	0.0149126663600656	0.988102	0.988102	chr1	39787599	0.005198221656631	chr1:39787599:A:C
chr1:39787880	['C', 'T']	19959	4996.0	650.6579797664751	-0.0077044957049008	0.0152985837674992	-0.503608426896906	0.614542	0.614542	chr1	39787880	0.2114484305237928	chr1:39787880:C:T
chr1:39788054	['C', 'T']	19959	23989.230807802232	3305.740426964468	0.0074595661536677	0.0103252400664738	0.7224593428959581	0.470021	0.470021	chr1	39788054	0.3278827378507139	chr1:39788054:C:T
chr1:39788098	['C', 'T']	19959	24248.429824121864	3369.0669266350974	0.0102618618042388	0.0103539269226319	0.9911081931443873	0.321645	0.321645	chr1	39788098	0.492623195357309	chr1:39788098:C:T
chr1:39788114	['C', 'T']	19959	24244.85893259835	3368.4201905751684	0.0102899146042998	0.0103520499079235	0.9939977778144105	0.320236	0.320236	chr1	39788114	0.4945298475493943	chr1:39788114:C:T
chr1:39788138	['GC', 'G']	19959	12318.08584744913	1729.2252066263766	0.004253268468946	0.0109172815752202	0.3895904341791472	0.696844	0.696844	chr1	39788138	0.1568644349896241	chr1:39788138:GC:G
chr1:39788140	['G', 'A']	19959	12318.703202525936	1728.776273120354	0.004153676675965	0.0109174446118411	0.3804623539339888	0.703606	0.703606	chr1	39788140	0.1526704657526931	chr1:39788140:G:A
chr1:39788559	['A', 'G']	19959	6385.226997272985	826.623425422999	-0.0008713535427806	0.0137982212032173	-0.0631497009612749	0.949648	0.949648	chr1	39788559	0.0224373420649562	chr1:39788559:A:G
chr1:39788850	['G', 'A']	19959	29241.32534830109	4021.867935646277	0.0085575137853312	0.0114343740361455	0.7484024712047948	0.454226	0.454226	chr1	39788850	0.3427280102894345	chr1:39788850:G:A
chr1:39789001	['A', 'C']	19959	24288.76197649894	3373.947887550907	0.0104334489364111	0.0103813502919116	1.0050184844008276	0.3149	0.3149	chr1	39789001	0.501827339363456	chr1:39789001:A:C
chr1:39789243	['C', 'G']	19959	11656.752104630186	1578.4108827150994	0.0047233203195779	0.0110513501942661	0.4273975791689766	0.669094	0.669094	chr1	39789243	0.1745128645736774	chr1:39789243:C:G
chr1:39789828	['G', 'A']	19959	11657.504435423243	1577.7863573797183	0.0046468383024572	0.0110519720552957	0.4204533163138643	0.674159	0.674159	chr1	39789828	0.1712376632881983	chr1:39789828:G:A
chr1:39789858	['C', 'A']	19959	9008.0	1152.9462961512777	-0.0023704966272713	0.0120580868272368	-0.1965897792274011	0.844151	0.844151	chr1	39789858	0.0735798607189577	chr1:39789858:C:A
chr1:39789901	['T', 'C']	19959	24390.756992390296	3392.47947754828	0.0116308187360055	0.0104458981885055	1.1134340509659433	0.265535	0.265535	chr1	39789901	0.575878226729212	chr1:39789901:T:C
chr1:39790132	['A', 'G']	19959	24248.429824121864	3373.779211315973	0.0107930174538608	0.0103507767538767	1.042725363564474	0.297088	0.297088	chr1	39790132	0.5271148898962139	chr1:39790132:A:G
chr1:39791076	['C', 'G']	19959	1205.0603767912617	129.94441668048296	-0.0357265239066629	0.0297951825838793	-1.1990704808096306	0.230515	0.230515	chr1	39791076	0.6373008090800949	chr1:39791076:C:G
chr1:39791139	['A', 'G']	19959	750.1879322441614	122.28606413879253	0.0337924781443189	0.0370174203293207	0.9128804180217988	0.361316	0.361316	chr1	39791139	0.4421128063316323	chr1:39791139:A:G
chr1:39791369	['C', 'A']	19959	1061.2658614814072	100.69512421623966	-0.0512977325553851	0.0314386359982749	-1.6316780587491124	0.102763	0.102763	chr1	39791369	0.9881632256938606	chr1:39791369:C:A
chr1:39791523	['C', 'T']	19959	1959.5344074687544	226.6300239648236	-0.0177933726373259	0.0234301589310144	-0.7594217644752254	0.447609	0.447609	chr1	39791523	0.3491011897687064	chr1:39791523:C:T
chr1:39791527	['A', 'AT']	19959	1954.133035579865	225.8909714737449	-0.0179246622076254	0.0234551061183177	-0.7642115161281152	0.44475	0.44475	chr1	39791527	0.3518840432440374	chr1:39791527:A:AT
chr1:39791577	['A', 'G']	19959	1776.513138100492	182.46450700995305	-0.0408644904674003	0.0242983683489141	-1.6817791993521412	0.0926273	0.0926273	chr1	39791577	1.0332609950460097	chr1:39791577:A:G
chr1:39792292	['G', 'A']	19959	9789.471437161756	1411.8143142845693	0.0119556021253223	0.0118357782602937	1.010123868696539	0.312448	0.312448	chr1	39792292	0.505222250934943	chr1:39792292:G:A
chr1:39792920	['G', 'A']	19959	14528.639621128596	2092.1902570854622	0.011758308439538	0.0105173272192551	1.1179939726521957	0.263583	0.263583	chr1	39792920	0.5790826033506898	chr1:39792920:G:A
chr1:39793023	['C', 'T']	19959	19624.89956397534	2810.590309835349	0.0125817229959368	0.0101461422805048	1.2400499271641223	0.214972	0.214972	chr1	39793023	0.6676181030490086	chr1:39793023:C:T
chr1:39793321	['G', 'A']	19959	21589.16335120509	3057.938496678228	0.0119701755331003	0.0101823971094109	1.1755753978635433	0.239779	0.239779	chr1	39793321	0.6201888553634592	chr1:39793321:G:A
chr1:39794722	['T', 'TG']	19959	36450.0	4982.799198470815	0.0187092849881369	0.0178644547753676	1.0472911277389905	0.294978	0.294978	chr1	39794722	0.5302103732926446	chr1:39794722:T:TG
chr1:39794913	['A', 'G']	19959	1505.0	192.4595287626041	-0.0079635408234702	0.0265216172042291	-0.300266034387994	0.763977	0.763977	chr1	39794913	0.1169197159314322	chr1:39794913:A:G
chr1:39794916	['G', 'A']	19959	36450.82628519891	4981.818343103196	0.0182936140644344	0.0178664215571485	1.023910356414654	0.30589	0.30589	chr1	39794916	0.514434720517142	chr1:39794916:G:A
chr1:39795369	['G', 'T']	19959	7743.502286317266	1126.4541762003132	0.0125024455413256	0.0128416062203664	0.9735889207922536	0.330272	0.330272	chr1	39795369	0.481128243629031	chr1:39795369:G:T
chr1:39795740	['T', 'C']	19959	4792.96056126284	704.8983572077075	0.011354648959169	0.0155371404626028	0.7308068680011709	0.464906	0.464906	chr1	39795740	0.3326348488479377	chr1:39795740:T:C
chr1:39795777	['T', 'C']	19959	4830.726097414312	710.6718270805602	0.011181576612226	0.015490570907991	0.7218311499712318	0.470407	0.470407	chr1	39795777	0.3275262242644986	chr1:39795777:T:C
chr1:39796430	['AC', 'A']	19959	7755.108415618264	1137.3937307206893	0.0137388869889654	0.0128101804271056	1.0724975395268197	0.28351	0.28351	chr1	39796430	0.5474316180119011	chr1:39796430:AC:A
chr1:39796471	['G', 'T']	19959	4793.480332715339	705.7013702607477	0.011482334908855	0.0155359394012186	0.7390821122766713	0.459866	0.459866	chr1	39796471	0.3373686986195495	chr1:39796471:G:T
chr1:39796489	['T', 'TA']	19959	4792.960561262842	705.7097832665846	0.0115356861413163	0.0155371780786589	0.7424569688855656	0.457819	0.457819	chr1	39796489	0.3393061875812475	chr1:39796489:T:TA
chr1:39796506	['A', 'G']	19959	4791.720234515935	703.7414658127403	0.0112934438254317	0.0155417340431396	0.7266527527806212	0.467447	0.467447	chr1	39796506	0.3302676231067166	chr1:39796506:A:G
chr1:39796581	['T', 'A']	19959	4791.480132284411	704.857562077594	0.011482615682559	0.0155415097035477	0.7388352805865317	0.460016	0.460016	chr1	39796581	0.3372270626861083	chr1:39796581:T:A
chr1:39796662	['A', 'G']	19959	4795.20126290468	705.7544077315551	0.0115070491282181	0.0155353320252494	0.7407018472161315	0.458883	0.458883	chr1	39796662	0.3382980310892758	chr1:39796662:A:G
chr1:39796700	['T', 'C']	19959	4795.681936647955	700.1159414460744	0.0102010987034183	0.0155396191082664	0.6564574480459267	0.511537	0.511537	chr1	39796700	0.2911229478468816	chr1:39796700:T:C
chr1:39797116	['T', 'TTCTC']	19959	4793.960761713855	705.5811316969351	0.0115290525165483	0.0155361239860921	0.7420803623136057	0.458047	0.458047	chr1	39797116	0.3390899569450639	chr1:39797116:T:TTCTC
chr1:39797242	['G', 'A']	19959	4794.480432930801	704.8758589262912	0.0112861647780155	0.0155350141964351	0.7264985171758297	0.467542	0.467542	chr1	39797242	0.3301793697135263	chr1:39797242:G:A
chr1:39797321	['T', 'A']	19959	36408.0	4976.18204281091	0.0187887513751822	0.0177726881700248	1.0571699224921445	0.290447	0.290447	chr1	39797321	0.5369331049518232	chr1:39797321:T:A
chr1:39797382	['G', 'A']	19959	4795.240254534523	706.6674102819699	0.0116569515712166	0.0155339569613673	0.7504173984907575	0.453012	0.453012	chr1	39797382	0.3438902936499559	chr1:39797382:G:A
chr1:39797594	['C', 'T']	19959	611.1224755700325	94.38018684749916	0.0404579554540982	0.0408802677932422	0.9896695310001428	0.322348	0.322348	chr1	39797594	0.4916750200136273	chr1:39797594:C:T
chr1:39797694	['A', 'G']	19959	4794.642470423099	706.0526748341085	0.0115787709461858	0.0155379420868311	0.74519333908441	0.456164	0.456164	chr1	39797694	0.3408789917868269	chr1:39797694:A:G
chr1:39797741	['T', 'C']	19959	4789.399619028522	706.0436630071557	0.0115785076221362	0.0155428864147761	0.7449393448007767	0.456317	0.456317	chr1	39797741	0.3407333513705247	chr1:39797741:T:C
chr1:39797915	['A', 'G']	19959	7726.709903769046	1115.8373707167111	0.0114018047646607	0.012831005221407	0.8886135238755951	0.374222	0.374222	chr1	39797915	0.426870684506375	chr1:39797915:A:G
chr1:39798029	['C', 'T']	19959	4776.898072869613	700.2054661436027	0.0109199869240213	0.0155618410153216	0.7017156204892381	0.482865	0.482865	chr1	39798029	0.3161742728720558	chr1:39798029:C:T
chr1:39798275	['GGAA', 'G']	19959	4811.212822706449	707.4109174656169	0.0114198131747765	0.0155480536515765	0.7344850635769806	0.462662	0.462662	chr1	39798275	0.3347361691148107	chr1:39798275:GGAA:G
chr1:39798410	['T', 'C']	19959	4793.72053517739	704.6051914466033	0.0111813905243889	0.015536002018959	0.719708359379975	0.471713	0.471713	chr1	39798410	0.326322154811184	chr1:39798410:T:C
chr1:39798474	['C', 'T']	19959	4793.480332715338	705.495081791461	0.0114204552739278	0.0155359441857377	0.7350988866458503	0.462288	0.462288	chr1	39798474	0.3350873797642162	chr1:39798474:C:T
chr1:39798496	['T', 'C']	19959	4793.480332715339	706.4476539055414	0.0117165738441596	0.0155359175421577	0.7541604036173546	0.450762	0.450762	chr1	39798496	0.3460527028431365	chr1:39798496:T:C
chr1:39798728	['G', 'T']	19959	21686.25962116657	3080.360165064604	0.0128585395026756	0.010181675682235	1.2629099476337888	0.206636	0.206636	chr1	39798728	0.6847940137005029	chr1:39798728:G:T
chr1:39799080	['T', 'C']	19959	4792.960561262841	703.8600233963369	0.0112638453782351	0.0155370617155846	0.7249662506609479	0.468481	0.468481	chr1	39799080	0.329308017929847	chr1:39799080:T:C
chr1:39799684	['C', 'T']	19959	5441.817097016796	561.7520446122419	-0.0298197439621848	0.014751366849924	-2.02149022972324	0.0432424	0.0432424	chr1	39799684	1.3640902102360386	chr1:39799684:C:T
chr1:39799850	['G', 'A']	19959	4791.720234515935	702.2986762578774	0.0110451020622003	0.0155381160092064	0.7108392069962649	0.477192	0.477192	chr1	39799850	0.3213068457749111	chr1:39799850:G:A
chr1:39801680	['T', 'C']	19959	7714.546078677024	1115.508992106048	0.0117512514620792	0.0128370349318978	0.915417892404371	0.359983	0.359983	chr1	39801680	0.4437180080674872	chr1:39801680:T:C
chr1:39802452	['A', 'G']	19959	15671.741722853973	2187.892336063631	0.0057402657749429	0.0103911812352567	0.5524170587523332	0.580669	0.580669	chr1	39802452	0.2360713588957417	chr1:39802452:A:G
chr1:39802696	['G', 'A']	19959	3072.1539232388013	445.6357056537301	0.0140784667383297	0.0189291258605427	0.7437462692176395	0.457039	0.457039	chr1	39802696	0.3400467391815285	chr1:39802696:G:A
chr1:39803339	['A', 'G']	19959	36491.99217024693	4968.894519570437	0.0128884747707921	0.018140758123814	0.7104705703491542	0.477421	0.477421	chr1	39803339	0.3210984818865846	chr1:39803339:A:G
chr1:39803449	['G', 'A']	19959	7326.569566960707	1053.1067326847458	0.0110752148165607	0.0131148339689096	0.844479986770396	0.398411	0.398411	chr1	39803449	0.3996686793513727	chr1:39803449:G:A
chr1:39803576	['C', 'T']	19959	9405.597442968165	1328.6326073958053	0.007626056916665	0.0120276324509946	0.634044725571439	0.526059	0.526059	chr1	39803576	0.2789655449384902	chr1:39803576:C:T
chr1:39805248	['G', 'T']	19959	3071.6155850663995	444.3749730520525	0.0139418441731832	0.0189385457287697	0.7361623417580566	0.461641	0.461641	chr1	39805248	0.3356956268821693	chr1:39805248:G:T
chr1:39805893	['A', 'G']	19959	9251.661266051364	1314.3058065449395	0.0082593842705408	0.0120873072892151	0.6833105234207311	0.494419	0.494419	chr1	39805893	0.305904848120284	chr1:39805893:A:G
chr1:39806628	['T', 'C']	19959	36424.0	4984.037592651756	0.0200201405896226	0.0178118189466496	1.1239806922351598	0.261035	0.261035	chr1	39806628	0.5833012578426384	chr1:39806628:T:C
chr1:39806765	['A', 'G']	19959	1193.969046704356	223.62513115374128	0.053402751365043	0.0310969254072416	1.7173000438367132	0.0859399	0.0859399	chr1	39806765	1.0658051559985604	chr1:39806765:A:G
chr1:39808238	['G', 'A']	19959	1528.2949961508962	193.80486501367767	-0.0095880745071625	0.0265934197011922	-0.3605431198730994	0.718445	0.718445	chr1	39808238	0.1436064733345933	chr1:39808238:G:A
chr1:39809086	['T', 'C']	19959	1088.0	210.68768687180423	0.0541913228836191	0.0310687541372657	1.7442386857289138	0.0811329	0.0811329	chr1	39809086	1.0908030003997091	chr1:39809086:T:C
chr1:39809399	['G', 'A']	19959	7886.185357787132	1158.8976478727657	0.0137766525681958	0.0127231507534016	1.082801959609926	0.278909	0.278909	chr1	39809399	0.5545374714375244	chr1:39809399:G:A
chr1:39809417	['A', 'T']	19959	5580.397965320237	564.4684550364258	-0.0324772790861466	0.014606738689713	-2.223444930182741	0.026197	0.026197	chr1	39809417	1.5817484399033068	chr1:39809417:A:T
chr1:39809431	['A', 'G']	19959	1087.2178902530693	211.02237315887	0.0546893647288703	0.0310820233578376	1.7595175223713322	0.078505	0.078505	chr1	39809431	1.1051026820667569	chr1:39809431:A:G
chr1:39809448	['G', 'C']	19959	22958.901819275296	3254.858132931161	0.0130438329323332	0.0102675102972462	1.2703988167249836	0.203957	0.203957	chr1	39809448	0.6904613846876377	chr1:39809448:G:C
chr1:39809569	['A', 'G']	19959	36427.82513277883	4980.410491882628	0.018894537220733	0.0178194917421803	1.060329749810314	0.289007	0.289007	chr1	39809569	0.5390916381273394	chr1:39809569:A:G
chr1:39809653	['C', 'T']	19959	1503.9182197217071	188.09401889581704	-0.0104519021136691	0.0265628794079216	-0.3934777534152485	0.693971	0.693971	chr1	39809653	0.158658677676449	chr1:39809653:C:T
chr1:39809877	['T', 'C']	19959	36431.126490929135	4982.807193208556	0.0193934542408392	0.0178270601529456	1.0878660909008449	0.276667	0.276667	chr1	39809877	0.55804263909754	chr1:39809877:T:C
chr1:39810848	['T', 'C']	19959	1157.347917606375	123.28027622705405	-0.0291553130762303	0.0304902415790552	-0.9562178443432912	0.338974	0.338974	chr1	39810848	0.4698336117956346	chr1:39810848:T:C
chr1:39811265	['A', 'G']	19959	4074.2247782288377	646.6068853044558	0.0264810357581396	0.0166603137034818	1.589468015395494	0.111971	0.111971	chr1	39811265	0.9508944431405312	chr1:39811265:A:G
chr1:39811650	['T', 'C']	19959	1436.1734586201692	160.9409085597629	-0.0290997522159625	0.0274089270356922	-1.0616888496973451	0.28839	0.28839	chr1	39811650	0.5400198029682624	chr1:39811650:T:C
chr1:39811821	['T', 'C']	19959	10987.35495753612	1641.2470693644366	0.0207632383029866	0.0114879300328836	1.807395957631437	0.0707156	0.0707156	chr1	39811821	1.150484769419872	chr1:39811821:T:C
chr1:39812323	['A', 'G']	19959	2989.6262000619754	439.73535331292993	0.0156244994428435	0.0194773542634667	0.802187978484847	0.422454	0.422454	chr1	39812323	0.3742205734214641	chr1:39812323:A:G
chr1:39812345	['A', 'G']	19959	13878.026097511598	1769.6124384695	-0.0092323383105257	0.0106505628431816	-0.8668404145829882	0.38604	0.38604	chr1	39812345	0.4133676930504054	chr1:39812345:A:G
chr1:39812622	['T', 'G']	19959	1505.6789473684214	185.01515072540727	-0.0125167664202126	0.0265228572239682	-0.4719237567248759	0.636986	0.636986	chr1	39812622	0.1958701127032086	chr1:39812622:T:G
chr1:39813484	['T', 'C']	19959	408.0221507860764	37.6575597997367	-0.0445826578777171	0.0505422617028136	-0.8820867206113827	0.377741	0.377741	chr1	39813484	0.4228058743003869	chr1:39813484:T:C
chr1:39813536	['T', 'C']	19959	25850.99708931206	3465.730480027405	3.2612465266333285e-05	0.0107617957489924	0.0030303925131998	0.997582	0.997582	chr1	39813536	0.0010513957075411	chr1:39813536:T:C
chr1:39813858	['C', 'T']	19959	1508.4819179195483	200.4852620996581	-0.0029990491943371	0.0266688182691714	-0.1124552713235126	0.910464	0.910464	chr1	39813858	0.040737221654281	chr1:39813858:C:T
chr1:39813930	['T', 'A']	19959	30518.58127288228	4154.196116306976	0.0050341579910138	0.0118878117426229	0.4234722167549321	0.671955	0.671955	chr1	39813930	0.1726598101397236	chr1:39813930:T:A
chr1:39814237	['T', 'G']	19959	4102.940136944925	652.0860070714264	0.0266434283468069	0.0166459764375096	1.6005926985916747	0.109483	0.109483	chr1	39814237	0.960653310772372	chr1:39814237:T:G
chr1:39814545	['A', 'C']	19959	30677.222071868888	4174.197840947773	0.0049500645542879	0.011945875756037	0.4143743544115116	0.678604	0.678604	chr1	39814545	0.1683835847545501	chr1:39814545:A:C
chr1:39814631	['C', 'T']	19959	1564.6954134197715	199.41642048608853	-0.0094845888034771	0.0266148414112241	-0.3563646559801501	0.721571	0.721571	chr1	39814631	0.1417209294476274	chr1:39814631:C:T
chr1:39815579	['A', 'G']	19959	1436.215874924835	162.2735938285951	-0.0279555454833644	0.0273720978754573	-1.0213154143523004	0.307117	0.307117	chr1	39815579	0.5126961431731767	chr1:39815579:A:G
chr1:39815769	['C', 'T']	19959	4482.449165706268	645.9862506672937	0.005600288332255	0.0160706309729818	0.3484796795888319	0.727484	0.727484	chr1	39815769	0.1381765539408503	chr1:39815769:C:T
chr1:39816152	['G', 'C']	19959	4475.448464198025	637.6473438742225	0.0030804170402364	0.0160802686689605	0.1915650231754252	0.848085	0.848085	chr1	39816152	0.0715606180487335	chr1:39816152:G:C
chr1:39816963	['A', 'G']	19959	5523.383682469681	829.2616088295945	0.0187698597264349	0.014700020873132	1.2768593928149805	0.201667	0.201667	chr1	39816963	0.6953651622256679	chr1:39816963:A:G
chr1:39816965	['A', 'G']	19959	5523.830276608538	830.4988503407144	0.0190217505975153	0.0146989421264234	1.2940897674072105	0.195649	0.195649	chr1	39816965	0.7085223675209897	chr1:39816965:A:G
chr1:39817036	['C', 'T']	19959	5125.256789257441	522.3604617096103	-0.0358594694275533	0.0151549556109484	-2.3661876912161484	0.0179818	0.0179818	chr1	39817036	1.7451668370221418	chr1:39817036:C:T
chr1:39817146	['A', 'G']	19959	8728.76307222789	1283.6431984265237	0.012959638837198	0.0122789851191681	1.0554324084135691	0.29124	0.29124	chr1	39817146	0.5357489776204405	chr1:39817146:A:G
chr1:39817379	['T', 'G']	19959	38840.0	5307.912187573361	0.0514434404388654	0.0312517057555509	1.646100243015634	0.0997589	0.0997589	chr1	39817379	1.0010483482881738	chr1:39817379:T:G
chr1:39817687	['A', 'G']	19959	7852.360547286122	1224.359365544802	0.0191807639185803	0.0127284754856045	1.506917614782148	0.131848	0.131848	chr1	39817687	0.8799264536259628	chr1:39817687:A:G
chr1:39818381	['A', 'G']	19959	5693.567368421052	799.6457247501544	0.0070871886003761	0.0145199897044976	0.4880987345453033	0.625485	0.625485	chr1	39818381	0.2037831008312172	chr1:39818381:A:G
chr1:39819695	['A', 'T']	19959	733.1101924233312	138.33341299454884	0.0571885610694918	0.0377921263816003	1.513240099062933	0.130235	0.130235	chr1	39819695	0.8852722856281903	chr1:39819695:A:T
chr1:39820333	['C', 'T']	19959	10878.635147324112	1266.1590709694185	-0.02210248398987	0.0113614682344362	-1.945389762467333	0.0517421	0.0517421	chr1	39820333	1.286155949026816	chr1:39820333:C:T
chr1:39820378	['A', 'G']	19959	11776.72036489399	1752.4052254853457	0.0151364883615329	0.011164623705358	1.3557544580986487	0.175193	0.175193	chr1	39820378	0.756483250463068	chr1:39820378:A:G
chr1:39820388	['T', 'C']	19959	32614.26812647192	4402.977323918017	-0.0001138715370038	0.0130710959303629	-0.0087117054002625	0.993049	0.993049	chr1	39820388	0.0030293215906362	chr1:39820388:T:C
chr1:39820600	['A', 'G']	19959	4933.247169055016	702.9146754558209	0.013397733887468	0.0154693881882897	0.8660803985518971	0.386456	0.386456	chr1	39820600	0.4128999455878009	chr1:39820600:A:G
chr1:39820724	['A', 'G']	19959	38844.0	5309.078768063973	0.0523703145804771	0.0313317020120612	1.6714800415348343	0.0946426	0.0946426	chr1	39820724	1.0239133373769276	chr1:39820724:A:G
chr1:39821607	['C', 'T']	19959	3783.326884522855	441.5140535508299	-0.0158540193354311	0.0172603322722657	-0.9185234145756104	0.358356	0.358356	chr1	39821607	0.4456853196859242	chr1:39821607:C:T
chr1:39822147	['T', 'C']	19959	39005.95430403848	5334.375429405605	0.0658766798971295	0.033936740502285	1.941161081533271	0.0522528	0.0522528	chr1	39822147	1.2818904326433578	chr1:39822147:T:C
chr1:39822151	['G', 'A']	19959	3784.948180815876	438.60997486664536	-0.0166492054868863	0.0172612153224762	-0.9645442210089928	0.334785	0.334785	chr1	39822151	0.4752340087527477	chr1:39822151:G:A
chr1:39822245	['C', 'T']	19959	3787.189748471791	439.9792659161144	-0.0164826053008072	0.0172509623393067	-0.955460047770854	0.339357	0.339357	chr1	39822245	0.4693431880814165	chr1:39822245:C:T
chr1:39822260	['T', 'A']	19959	1492.149521471163	159.24835408315843	-0.0284319475529049	0.0268432539756531	-1.0591840906729382	0.289529	0.289529	chr1	39822260	0.5383079296595064	chr1:39822260:T:A
chr1:39822379	['G', 'A']	19959	10390.520593245816	1418.763038318295	0.0042231787400406	0.011505545149654	0.3670559443389445	0.713581	0.713581	chr1	39822379	0.1465567221198954	chr1:39822379:G:A
chr1:39822745	['G', 'A']	19959	34472.72717707185	4612.831846719264	-0.007361194379965	0.014753126373474	-0.4989582678014851	0.617814	0.617814	chr1	39822745	0.2091422545747807	chr1:39822745:G:A
chr1:39822792	['C', 'T']	19959	3786.1896983665697	442.1828219539765	-0.0157683644050207	0.0172527887183471	-0.9139603262081432	0.360749	0.360749	chr1	39822792	0.4427948641016445	chr1:39822792:C:T
chr1:39822802	['T', 'C']	19959	34476.72737749273	4616.227368234473	-0.0066513173946946	0.014756198279082	-0.4507473584251969	0.652177	0.652177	chr1	39822802	0.185634521306229	chr1:39822802:T:C
chr1:39824140	['A', 'C']	19959	6733.373602686852	827.3610916819003	-0.0079054151003155	0.0136414976533102	-0.5795122574680923	0.56225	0.56225	chr1	39824140	0.2500705358923302	chr1:39824140:A:C
chr1:39824605	['T', 'C']	19959	14818.969882235026	1965.747128433204	0.0023572394074561	0.0105222816091772	0.2240236001097209	0.822741	0.822741	chr1	39824605	0.0847368597740513	chr1:39824605:T:C
chr1:39824925	['C', 'A']	19959	32318.47697318968	4438.9222845153845	0.001811636731991	0.0129800671893379	0.1395706744475985	0.889001	0.889001	chr1	39824925	0.0510977505098339	chr1:39824925:C:A
chr1:39825024	['A', 'G']	19959	7785.0	992.6935497921172	-0.0004481110063217	0.0128530725503205	-0.0348641155309247	0.972188	0.972188	chr1	39825024	0.012249743851835	chr1:39825024:A:G
chr1:39825196	['A', 'G']	19959	1042.3133363404	70.83581265746197	-0.0594921767825922	0.0320113278401701	-1.8584726344259008	0.0631166	0.0631166	chr1	39825196	1.199856403984456	chr1:39825196:A:G
chr1:39825292	['T', 'C']	19959	6255.253620646454	735.7475757870451	-0.0210746768219108	0.0139176567175102	-1.5142403099651218	0.129981	0.129981	chr1	39825292	0.8861201261409795	chr1:39825292:T:C
chr1:39825759	['C', 'T']	19959	2417.12110431907	221.09269733274184	-0.0485695794152686	0.0213045707301956	-2.2797727318875007	0.0226317	0.0226317	chr1	39825759	1.6452828224089704	chr1:39825759:C:T
chr1:39826470	['A', 'G']	19959	530.2125206756555	76.68573338526099	0.010663281930297	0.0441399123759701	0.241579136801869	0.809109	0.809109	chr1	39826470	0.0919929679924464	chr1:39826470:A:G
chr1:39826549	['C', 'A']	19959	32392.622958212247	4453.714078109825	0.0035263552263962	0.0130198211286412	0.2708451361623444	0.786513	0.786513	chr1	39826549	0.104294094678831	chr1:39826549:C:A
chr1:39826792	['C', 'T']	19959	433.0	54.83627059847506	-0.0016593540709866	0.0488016340936074	-0.0340020186169142	0.972876	0.972876	chr1	39826792	0.0119425101402341	chr1:39826792:C:T
chr1:39827026	['A', 'C']	19959	19056.864401683702	2552.449667119065	-0.0083176467321649	0.0100517055526185	-0.8274861105534588	0.407971	0.407971	chr1	39827026	0.3893707069777585	chr1:39827026:A:C
chr1:39827070	['C', 'G']	19959	1171.058673213749	187.3930980903801	0.0193989605576016	0.0298200557029151	0.6505340147874127	0.515355	0.515355	chr1	39827070	0.2878935060507408	chr1:39827070:C:G
chr1:39828514	['A', 'C']	19959	34356.16401082381	4679.960867919829	-0.0061788102793379	0.0147965710629872	-0.417583928941065	0.676256	0.676256	chr1	39828514	0.1698888686427394	chr1:39828514:A:C
chr1:39829198	['G', 'GT']	19959	16484.65185148068	2164.1024313722023	-0.0097589064713015	0.0102165885305991	-0.955202065941406	0.339487	0.339487	chr1	39829198	0.469176851534765	chr1:39829198:G:GT
chr1:39829228	['T', 'C']	19959	33573.0463018641	4609.075794639054	0.0020406139785643	0.0139657610972662	0.1461154866070148	0.883832	0.883832	chr1	39829228	0.0536302784335659	chr1:39829228:T:C
chr1:39829780	['C', 'T']	19959	994.2490728675956	137.70110744042103	0.0123192304559944	0.0328066951204577	0.3755096455391625	0.707285	0.707285	chr1	39829780	0.1504055522756844	chr1:39829780:C:T
chr1:39829834	['ACTC', 'A']	19959	8457.542474815818	1200.4990958605056	0.0077104132121865	0.0123694685875138	0.6233423172253045	0.533067	0.533067	chr1	39829834	0.2732182020398507	chr1:39829834:ACTC:A
chr1:39830110	['T', 'C']	19959	8010.006615214994	1099.6975216785047	0.0014407753100947	0.0125923479581507	0.1144167326763068	0.908909	0.908909	chr1	39830110	0.0414795961797916	chr1:39830110:T:C
chr1:39830208	['C', 'A']	19959	7790.561312954146	1004.6175881343652	-0.0117886737957374	0.012670963685903	-0.930369156440157	0.352191	0.352191	chr1	39830208	0.4532217463252386	chr1:39830208:C:A
chr1:39830899	['C', 'T']	19959	7733.058539529261	1006.2025199495436	-0.0102325042560278	0.0127222831537694	-0.8042977924914436	0.421235	0.421235	chr1	39830899	0.3754755508878808	chr1:39830899:C:T
chr1:39831403	['G', 'A']	19959	7379.369726425493	1037.840578671122	0.0067527980918907	0.0129945563872975	0.519663610717159	0.603304	0.603304	chr1	39831403	0.2194637952336226	chr1:39831403:G:A
chr1:39832519	['G', 'A']	19959	2109.3170475045104	280.31711215779023	0.002212202467345	0.02254017439731	0.0981448691723115	0.921818	0.921818	chr1	39832519	0.0353548158205774	chr1:39832519:G:A
chr1:39833523	['T', 'C']	19959	6891.416950681636	999.9182086496622	0.0075515425932514	0.0133001781757889	0.5677775510555108	0.570192	0.570192	chr1	39833523	0.2439788802924801	chr1:39833523:T:C
chr1:39833788	['GAA', 'G']	19959	1692.3391631170134	242.04155752828305	0.0103425932391235	0.0250619311258249	0.4126814165755205	0.679844	0.679844	chr1	39833788	0.167590730987414	chr1:39833788:GAA:G
chr1:39834012	['C', 'CA']	19959	33505.46586123923	4610.995392260638	0.0040157269210446	0.013919289116603	0.2885008628964159	0.772966	0.772966	chr1	39834012	0.1118396087170332	chr1:39834012:C:CA
chr1:39834043	['G', 'GTAA']	19959	7388.0661613372895	1041.4336103698386	0.0070462575160386	0.0130011393493066	0.5419723092510706	0.587844	0.587844	chr1	39834043	0.2307379101959765	chr1:39834043:G:GTAA
chr1:39834149	['A', 'G']	19959	10272.499121706394	1354.2394220451288	-0.0058141305264639	0.011590447494171	-0.5016312380853195	0.615932	0.615932	chr1	39834149	0.2104672320805481	chr1:39834149:A:G
chr1:39835182	['A', 'T']	19959	33486.67777332398	4611.614586937462	0.0044088207454152	0.0138953664673976	0.3172871155114612	0.751029	0.751029	chr1	39835182	0.1243432929601309	chr1:39835182:A:T
chr1:39835420	['T', 'C']	19959	6886.0	999.841385058696	0.007714486806782	0.0133004209042318	0.580018246214111	0.561909	0.561909	chr1	39835420	0.2503340118292239	chr1:39835420:T:C
chr1:39835594	['T', 'C']	19959	7291.149149358196	1030.0554435697038	0.0032611263700631	0.0133245178137466	0.2447462951866608	0.806655	0.806655	chr1	39835594	0.0933121699031928	chr1:39835594:T:C
chr1:39837125	['T', 'C']	19959	7043.117275597653	971.0085554631715	-0.0006278869741241	0.0131877116719136	-0.0476115181879044	0.962026	0.962026	chr1	39837125	0.0168131904321014	chr1:39837125:T:C
chr1:39837417	['G', 'T']	19959	7775.389568092995	999.5221772078796	-0.0125564120443941	0.0126809156114466	-0.9901818156616322	0.322097	0.322097	chr1	39837417	0.4920133201648264	chr1:39837417:G:T
chr1:39837431	['T', 'G']	19959	23438.22022854852	3266.622641233736	0.0052427641641613	0.0102039113254101	0.5137994634572794	0.607398	0.607398	chr1	39837431	0.2165266424315728	chr1:39837431:T:G
chr1:39837955	['C', 'T']	19959	702.0	26.892940117303525	-0.1073870648613009	0.0386156420035057	-2.7809213906517884	0.00542557	0.00542557	chr1	39837955	2.26555462893551	chr1:39837955:C:T
chr1:39838414	['T', 'C']	19959	7074.354444333099	1009.723005626497	0.0057177101929296	0.0131638450587686	0.4343495511686355	0.664039	0.664039	chr1	39838414	0.1778064131208339	chr1:39838414:T:C
chr1:39838975	['A', 'G']	19959	7751.77677005562	998.7034803270612	-0.0118985483873807	0.0126905097275857	-0.9375942056540496	0.348464	0.348464	chr1	39838975	0.4578420824409507	chr1:39838975:A:G
chr1:39839599	['T', 'C']	19959	607.0304138691251	106.57514094590572	0.0346243204700139	0.0411400630756946	0.8416205003455576	0.400011	0.400011	chr1	39839599	0.3979280657379999	chr1:39839599:T:C
chr1:39840652	['C', 'T']	19959	635.0	107.13081041635132	0.0280046018869475	0.0402715963611392	0.6953933893211907	0.486817	0.486817	chr1	39840652	0.312634264301297	chr1:39840652:C:T
chr1:39841193	['C', 'T']	19959	4170.417898481735	573.1868772525895	-0.0026417369510971	0.0164621369845499	-0.1604735128602366	0.87251	0.87251	chr1	39841193	0.0592295868101219	chr1:39841193:C:T
chr1:39841226	['T', 'C']	19959	23257.330510597785	3261.4372537382656	0.0066855283999166	0.0101875277814813	0.6562463969000785	0.511673	0.511673	chr1	39841226	0.2910074993077026	chr1:39841226:T:C
chr1:39842047	['A', 'G']	19959	37871.0	5118.373007435326	-0.0089221778101302	0.02291578141885	-0.3893464354128917	0.697024	0.697024	chr1	39842047	0.156752267973555	chr1:39842047:A:G
chr1:39842345	['T', 'C']	19959	7384.479929842146	1041.0884372418311	0.0071025884052369	0.012989795949704	0.546782138282841	0.584535	0.584535	chr1	39842345	0.2331894796231235	chr1:39842345:T:C
chr1:39842380	['T', 'C']	19959	1124.1126421806885	150.21285016051243	0.0073611792641994	0.0303590662218242	0.2424705427503461	0.808418	0.808418	chr1	39842380	0.0923640251744912	chr1:39842380:T:C
chr1:39843246	['T', 'C']	19959	7753.5538962666	999.311428918072	-0.0118334540482288	0.0126887358784875	-0.9325951900607626	0.35104	0.35104	chr1	39843246	0.4546433941053828	chr1:39843246:T:C
chr1:39846071	['A', 'G']	19959	8586.430203427197	1258.7467090476202	0.0144942813249171	0.0122472682209265	1.1834705555113996	0.236637	0.236637	chr1	39846071	0.6259173491437701	chr1:39846071:A:G
chr1:39846760	['A', 'G']	19959	1419.142205742346	178.9656822908964	-0.0049279891627784	0.0275204419945963	-0.179066497687285	0.857887	0.857887	chr1	39846760	0.0665699132100193	chr1:39846760:A:G
chr1:39847077	['AT', 'A']	19959	2109.2113544119857	280.78889401357355	0.0024064811390915	0.0225405550724375	0.1067622838638169	0.914979	0.914979	chr1	39847077	0.0385888734622724	chr1:39847077:AT:A
chr1:39847090	['A', 'G']	19959	2109.2113544119857	280.9905534163538	0.0024800209390811	0.0225405336121359	0.1100249435863341	0.912391	0.912391	chr1	39847090	0.0398190073384128	chr1:39847090:A:G
chr1:39847435	['G', 'A']	19959	701.0	27.34310878850945	-0.1067943804725078	0.0386430128674587	-2.763614235742973	0.00572175	0.00572175	chr1	39847435	2.2424711217129287	chr1:39847435:G:A
chr1:39848489	['T', 'G']	19959	833.2087300791823	147.65592097231143	0.0413403970670855	0.0353360523487622	1.1699212084887454	0.242047	0.242047	chr1	39848489	0.6161002957602112	chr1:39848489:T:G
chr1:39848660	['C', 'T']	19959	23221.798225386003	3258.441670722291	0.0070977305930131	0.0101903375568948	0.6965157487065635	0.486114	0.486114	chr1	39848660	0.313261871138598	chr1:39848660:C:T
chr1:39848940	['C', 'A']	19959	633.0317166048702	104.51573115120873	0.0246189299173566	0.0403324422023895	0.6104001784424077	0.541604	0.541604	chr1	39848940	0.2663181368422758	chr1:39848940:C:A
chr1:39849260	['A', 'C']	19959	33497.71330493611	4610.568433864097	0.0041417457029438	0.0139029604750608	0.2979038680555316	0.76578	0.76578	chr1	39849260	0.1158959803793764	chr1:39849260:A:C
chr1:39849596	['G', 'A']	19959	8584.430103216755	1257.4884839302806	0.0143080493359788	0.0122477192626179	1.168221529999414	0.242731	0.242731	chr1	39849596	0.6148747549033704	chr1:39849596:G:A
chr1:39850044	['C', 'T']	19959	7327.367120954003	1034.980288218093	0.0068600418101434	0.0130167932771064	0.527014731209468	0.598189	0.598189	chr1	39850044	0.2231615774016993	chr1:39850044:C:T
chr1:39850216	['A', 'T']	19959	7018.351638440726	967.4661074778973	-0.0001646249527617	0.0131989800818298	-0.0124725510411502	0.990049	0.990049	chr1	39850216	0.0043433105509412	chr1:39850216:A:T
chr1:39850483	['C', 'T']	19959	861.0	111.25414697890956	-0.0015315257002284	0.034854243780481	-0.0439408672836023	0.964952	0.964952	chr1	39850483	0.0154942894060536	chr1:39850483:C:T
chr1:39851773	['C', 'G']	19959	699.771329688519	27.77119197705348	-0.1053982244502754	0.0386913483703681	-2.724077316752157	0.00645376	0.00645376	chr1	39851773	2.1901871890117044	chr1:39851773:C:G
chr1:39853337	['G', 'A']	19959	655.5192367844834	109.44067147429692	0.0273293586713128	0.040514324705288	0.6745603899389612	0.499963	0.499963	chr1	39853337	0.301062134644799	chr1:39853337:G:A
chr1:39853703	['C', 'T']	19959	6888.380506138812	1000.4304572446168	0.0078757272123664	0.0133006682351197	0.5921301902389338	0.55377	0.55377	chr1	39853703	0.2566705754726464	chr1:39853703:C:T
chr1:39854640	['T', 'G']	19959	6887.070365358593	1001.4025250092322	0.0080933970814518	0.0133015994303817	0.6084529250644818	0.542894	0.542894	chr1	39854640	0.2652849580888232	chr1:39854640:T:G
chr1:39854921	['AGCCTCAACCTCCCAGGGCTC', 'A']	19959	6881.758357977044	1007.8050790601112	0.0093686460442309	0.0133106979782403	0.7038433341021122	0.481539	0.481539	chr1	39854921	0.3173685334638714	chr1:39854921:AGCCTCAACCTCCCAGGGCTC:A
chr1:39855510	['T', 'C']	19959	4176.627781118461	575.6612002335618	-0.0023417424306705	0.0164500350871607	-0.1423548593217464	0.886801	0.886801	chr1	39855510	0.0521738258256628	chr1:39855510:T:C
chr1:39855522	['T', 'C']	19959	701.105381840048	27.39391633949633	-0.1067701369809795	0.0386431001378176	-2.762980625265364	0.00573286	0.00573286	chr1	39855522	2.2416286638366736	chr1:39855522:T:C
chr1:39856678	['C', 'T']	19959	605.0303136586832	104.61930956892118	0.0326004442917078	0.0412047348610649	0.7911819940507023	0.428847	0.428847	chr1	39856678	0.3676976236835734	chr1:39856678:C:T
chr1:39858301	['T', 'C']	19959	7448.119512928443	1041.3237402540387	0.0059011470450856	0.0129485842445737	0.4557368538231164	0.648584	0.648584	chr1	39858301	0.1880337691959153	chr1:39858301:T:C
chr1:39858439	['T', 'C']	19959	4175.627630787732	574.6267272782565	-0.0024699347127704	0.0164507957859378	-0.1501407436399951	0.880655	0.880655	chr1	39858439	0.0551941948126721	chr1:39858439:T:C
chr1:39858621	['T', 'C']	19959	7951.0	1107.5382615669466	0.0051128514668134	0.0126010302088687	0.4057486873743863	0.684932	0.684932	chr1	39858621	0.1643525430925227	chr1:39858621:T:C
chr1:39858981	['A', 'G']	19959	8650.300210463018	1258.4669107213392	0.0134301204873833	0.0122205471394635	1.0989786573478189	0.271791	0.271791	chr1	39858981	0.5657649284536028	chr1:39858981:A:G
chr1:39858994	['G', 'A']	19959	6915.078785145091	999.658829262224	0.0075270863442874	0.0132839726381293	0.5666291665403069	0.570973	0.570973	chr1	39858994	0.2433844280558221	chr1:39858994:G:A
chr1:39859048	['C', 'T']	19959	7753.5538962666	999.806632260984	-0.0117317019888096	0.0126906469156329	-0.9244368759765867	0.35527	0.35527	chr1	39859048	0.4494414640123252	chr1:39859048:C:T
chr1:39859112	['G', 'T']	19959	1460.365841435301	188.8477408867965	-0.0025242341689331	0.0271422709173209	-0.0930001095568707	0.925904	0.925904	chr1	39859112	0.0334340397020467	chr1:39859112:G:T
chr1:39860434	['C', 'T']	19959	4176.837083437735	575.560629805992	-0.0024559325616957	0.0164507208976112	-0.1492902698295977	0.881326	0.881326	chr1	39860434	0.054863417566556	chr1:39860434:C:T
chr1:39860576	['C', 'T']	19959	7448.119512928443	1042.1225860318875	0.006042084438069	0.012948633017691	0.4666194825209782	0.640777	0.640777	chr1	39860576	0.1932930851765493	chr1:39860576:C:T
chr1:39861531	['C', 'G']	19959	7750.941715946677	1000.7468301399588	-0.0116132116990974	0.0126914984354774	-0.915038658211886	0.360182	0.360182	chr1	39861531	0.4434779947258268	chr1:39861531:C:G
chr1:39862009	['G', 'A']	19959	7749.717973135524	997.519840351925	-0.011995366078589	0.0126921697408148	-0.9450997208156572	0.344619	0.344619	chr1	39862009	0.4626607821181617	chr1:39862009:G:A
chr1:39863220	['C', 'T']	19959	7756.388616093796	999.4161415969056	-0.0118577259937064	0.0126872815104951	-0.9346151879657996	0.349998	0.349998	chr1	39863220	0.4559344373395687	chr1:39863220:C:T
chr1:39864722	['A', 'C']	19959	634.158865390398	104.26900151509616	0.0237362131021504	0.0403028495945377	0.5889462740462755	0.555904	0.555904	chr1	39864722	0.2550002009899025	chr1:39864722:A:C
chr1:39866291	['G', 'C']	19959	632.0633361727714	104.85130973295291	0.0255138221524109	0.0403625116009768	0.6321168118733598	0.527318	0.527318	chr1	39866291	0.2779274037733131	chr1:39866291:G:C
chr1:39867175	['C', 'T']	19959	7444.7460039084035	1041.744197906448	0.0059489442055731	0.0129514713074078	0.4593257448804665	0.646005	0.646005	chr1	39867175	0.1897641206055257	chr1:39867175:C:T
chr1:39867306	['T', 'C']	19959	8647.16623233437	1259.661944585544	0.0135067046625225	0.0122248884399287	1.104852999591154	0.269237	0.269237	chr1	39867306	0.569865257257709	chr1:39867306:T:C
chr1:39867436	['C', 'T']	19959	634.0	103.868984342171	0.0227833467981302	0.0403026107452993	0.565306970858893	0.571871	0.571871	chr1	39867436	0.2427019262882795	chr1:39867436:C:T
chr1:39867630	['C', 'T']	19959	6884.689883248986	1002.2522738488468	0.008335588646494	0.0133036936590418	0.626561980463883	0.530954	0.530954	chr1	39867630	0.2749431030457154	chr1:39867630:C:T
chr1:39867851	['A', 'G']	19959	8648.766593142172	1263.4823931823369	0.0141408802183013	0.0122224548606054	1.1569590871535362	0.247303	0.247303	chr1	39867851	0.6067706152378005	chr1:39867851:A:G
chr1:39868308	['G', 'A']	19959	2138.107124962421	288.804968204867	0.0036155374984861	0.0224046134867367	0.1613746874333067	0.8718	0.8718	chr1	39868308	0.0595831353183348	chr1:39868308:G:A
chr1:39868581	['T', 'G']	19959	7444.546686746994	1037.8088722298933	0.0055293385356002	0.012971672102329	0.4262625891235287	0.669921	0.669921	chr1	39868581	0.173976408175203	chr1:39868581:T:G
chr1:39868669	['A', 'C']	19959	7456.294091046118	1042.9500817908563	0.0059049278175841	0.0129644066573361	0.4554722768004806	0.648774	0.648774	chr1	39868669	0.1879065630552024	chr1:39868669:A:C
chr1:39869314	['G', 'A']	19959	4182.419101067295	579.3190688231674	-0.0013284616169734	0.0164462072010846	-0.0807761692851481	0.935621	0.935621	chr1	39869314	0.0289000390200371	chr1:39869314:G:A
chr1:39869953	['T', 'C']	19959	23499.02703519111	3290.596494108346	0.0068518643438838	0.0103187811282227	0.6640187691493289	0.506686	0.506686	chr1	39869953	0.2952610953279284	chr1:39869953:T:C
chr1:39870219	['C', 'T']	19959	2144.8357939138305	289.9577648122221	0.0039231255112197	0.0223983880193323	0.1751521362980942	0.860962	0.860962	chr1	39870219	0.0650160164377563	chr1:39870219:C:T
chr1:39870673	['G', 'C']	19959	633.4125639225911	104.54998450342488	0.0245714689976617	0.0403328863084818	0.6092167272564971	0.542388	0.542388	chr1	39870673	0.2656899275322788	chr1:39870673:G:C
chr1:39870675	['A', 'C']	19959	633.0634363882348	104.40812218662656	0.0244390478287118	0.0403325140885027	0.6059391134181364	0.544562	0.544562	chr1	39870675	0.2639526673774392	chr1:39870675:A:C
chr1:39870931	['C', 'T']	19959	4169.626728803367	573.2676572884501	-0.0026144667752188	0.0164628832038511	-0.158809774864179	0.87382	0.87382	chr1	39870931	0.0585780193766952	chr1:39870931:C:T
chr1:39870958	['C', 'G']	19959	2140.0	287.6499998146212	0.0031990984593089	0.0223957730448232	0.1428438506188765	0.886415	0.886415	chr1	39870958	0.0523629033804137	chr1:39870958:C:G
chr1:39870996	['C', 'T']	19959	6887.380305687799	1001.3389624663124	0.008201546480802	0.0133006839584172	0.6166259198732218	0.537489	0.537489	chr1	39870996	0.2696304193903756	chr1:39870996:C:T
chr1:39871549	['C', 'G']	19959	632.0633361727714	106.51413760173368	0.0276593467488905	0.0403622216128741	0.6852781052088602	0.493176	0.493176	chr1	39871549	0.3069980661419518	chr1:39871549:C:G
chr1:39871908	['A', 'T']	19959	4172.50864791698	576.2636825389231	-0.0022231368662409	0.0164625441734831	-0.1350421200279521	0.89258	0.89258	chr1	39871908	0.0493528486034318	chr1:39871908:A:T
chr1:39873795	['G', 'A']	19959	702.0351738651167	28.591085540977723	-0.1051438564285256	0.0386191298522108	-2.722584813041987	0.00648297	0.00648297	chr1	39873795	2.1882259880939343	chr1:39873795:G:A
chr1:39874915	['G', 'A']	19959	7023.68620862588	968.0526453611876	-0.0001573239133702	0.013199335335692	-0.0119190784512346	0.99049	0.99049	chr1	39874915	0.0041499047460723	chr1:39874915:G:A
chr1:39875048	['C', 'T']	19959	633.2538218635657	104.5661034829	0.0246411888047138	0.0403326439214191	0.6109490082703902	0.54124	0.54124	chr1	39875048	0.2666101146292277	chr1:39875048:C:T
chr1:39876090	['C', 'CA']	19959	1416.070948992885	175.7246290675543	-0.0066909022883559	0.0275462704556232	-0.2428968487452756	0.808088	0.808088	chr1	39876090	0.0925413424019175	chr1:39876090:C:CA
chr1:39877692	['T', 'C']	19959	632.0316664996493	105.26803023134748	0.025727637590883	0.0403623618448563	0.6374165538125375	0.523861	0.523861	chr1	39877692	0.2807839323694864	chr1:39877692:T:C
chr1:39877760	['C', 'T']	19959	33459.35280853836	4615.849593128231	0.0066429053172151	0.0138702390010483	0.4789322892498886	0.631992	0.631992	chr1	39877760	0.199288419150914	chr1:39877760:C:T
chr1:39878503	['A', 'G']	19959	6895.727473188333	999.5387052625698	0.0078703836247069	0.0132866503028998	0.5923527334040871	0.553621	0.553621	chr1	39878503	0.2567874445427292	chr1:39878503:A:G
chr1:39878996	['G', 'A']	19959	6990.700506088089	1010.1962770094782	0.0071789193415317	0.0132047102379111	0.5436635270436202	0.586679	0.586679	chr1	39878996	0.2315994569470315	chr1:39878996:G:A
chr1:39879586	['C', 'T']	19959	33456.52525201866	4608.91617388201	0.0047689261992732	0.0138929476081477	0.343262375543433	0.731405	0.731405	chr1	39879586	0.1358420750822139	chr1:39879586:C:T
chr1:39879621	['T', 'C']	19959	23192.261754068724	3270.010700947505	0.0087869952677883	0.0102184847386656	0.8599117670097705	0.389848	0.389848	chr1	39879621	0.4091046894571367	chr1:39879621:T:C
chr1:39879939	['G', 'A']	19959	14945.478561757189	2148.5560404120884	0.0108937861080959	0.0104155141513831	1.0459191884108163	0.295611	0.295611	chr1	39879939	0.5292794094165327	chr1:39879939:G:A
chr1:39879942	['T', 'C']	19959	33494.10330827068	4613.894227918708	0.0048702652024023	0.0139001943417545	0.3503738928147715	0.726062	0.726062	chr1	39879942	0.1390262923740114	chr1:39879942:T:C
chr1:39880059	['T', 'C']	19959	33524.350842865744	4607.216284511162	0.0032144433306276	0.0139628547634346	0.2302139057584085	0.817928	0.817928	chr1	39880059	0.0872849244202766	chr1:39880059:T:C
chr1:39880101	['G', 'A']	19959	6987.750526210284	1009.0070645970272	0.0070111567132372	0.0132108881919916	0.5307104724031579	0.595625	0.595625	chr1	39880101	0.2250270820175984	chr1:39880101:G:A
chr1:39880329	['A', 'C']	19959	23129.81279157262	3247.435282812106	0.0070976959940613	0.0101944567620753	0.6962309184012292	0.486292	0.486292	chr1	39880329	0.313102874960783	chr1:39880329:A:C
chr1:39880457	['G', 'C']	19959	23138.43368421052	3245.810089377702	0.0069567009105428	0.010189495670442	0.6827326038052133	0.494784	0.494784	chr1	39880457	0.3055843527455456	chr1:39880457:G:C
chr1:39881324	['T', 'C']	19959	633.2220829991982	104.64570530883798	0.0248278446515852	0.0403326249385558	0.6155772080148225	0.538181	0.538181	chr1	39881324	0.2690716386807965	chr1:39881324:T:C
chr1:39881339	['T', 'C']	19959	7954.992833517089	1142.5061103393143	0.0101244849271486	0.0125995571389747	0.8035587930174257	0.421661	0.421661	chr1	39881339	0.3750365656155743	chr1:39881339:T:C
chr1:39881701	['C', 'T']	19959	10288.123703072528	1359.7923040094947	-0.0054107692685267	0.0115704603920475	-0.4676364712544728	0.64005	0.64005	chr1	39881701	0.1937860980850066	chr1:39881701:C:T
chr1:39882348	['T', 'C']	19959	7956.0	1144.3771857064955	0.0104429870615633	0.0125981967353589	0.8289271298846521	0.407156	0.407156	chr1	39882348	0.3902391609013748	chr1:39882348:T:C
chr1:39882380	['G', 'A']	19959	7729.161755862898	989.7236350725404	-0.0132203862331838	0.0127119958545268	-1.0399929629048723	0.298356	0.298356	chr1	39882380	0.5252652239814719	chr1:39882380:G:A
chr1:39882581	['C', 'T']	19959	605.0	104.64852203815936	0.0326605732004304	0.041204707306564	0.7926417959345011	0.427996	0.427996	chr1	39882581	0.3685602898327282	chr1:39882581:C:T
chr1:39882916	['G', 'C']	19959	7326.3670708487825	1014.7366889927708	0.0025193033044499	0.0130495000661822	0.1930574575020505	0.846916	0.846916	chr1	39882916	0.0721596623322938	chr1:39882916:G:C
chr1:39883661	['G', 'A']	19959	5374.387539598734	760.3854037695983	0.004520284088246	0.0148202243578607	0.305007804139517	0.760363	0.760363	chr1	39883661	0.1189790244825388	chr1:39883661:G:A
chr1:39883721	['G', 'A']	19959	7263.911533256478	1023.0878978618356	0.0066749588919117	0.0130742317648818	0.5105431058550683	0.609677	0.609677	chr1	39883721	0.2149001883822034	chr1:39883721:G:A
chr1:39883738	['T', 'C']	19959	33493.390548261	4610.201992550713	0.0043567756654507	0.0138936808475692	0.3135796563380072	0.753844	0.753844	chr1	39883738	0.1227185174574914	chr1:39883738:T:C
chr1:39885979	['A', 'G']	19959	7728.548884991229	990.5387709196854	-0.0130152355154695	0.0127125835154164	-1.0238072772293705	0.305939	0.305939	chr1	39885979	0.5143651571925569	chr1:39885979:A:G
chr1:39886355	['A', 'G']	19959	33491.71210223001	4611.649440427775	0.0044465895570449	0.0138974979670353	0.3199561221445877	0.749005	0.749005	chr1	39886355	0.1255152831481147	chr1:39886355:A:G
chr1:39888081	['C', 'T']	19959	998.1000150323196	173.03977052495128	0.032440979174306	0.0321812048109053	1.0080722385916605	0.313432	0.313432	chr1	39888081	0.5038566660870698	chr1:39888081:C:T
chr1:39888152	['A', 'G']	19959	8422.421986170959	1250.89679694038	0.0171530259683109	0.0123552473285235	1.3883191094613805	0.165055	0.165055	chr1	39888152	0.7823713150809035	chr1:39888152:A:G
chr1:39888872	['C', 'G']	19959	37760.45950686579	5109.897831558928	-0.007689513213056	0.0223856872476545	-0.3435013242160649	0.731225	0.731225	chr1	39888872	0.1359489688381703	chr1:39888872:C:G
chr1:39889146	['C', 'T']	19959	1000.729805013927	180.14545786478376	0.039235230475106	0.0323409646037522	1.2131744045307151	0.225078	0.225078	chr1	39889146	0.6476669525584877	chr1:39889146:C:T
chr1:39889337	['T', 'G']	19959	1387.368155946204	173.1456860348702	-0.0023369810841685	0.0276381750686741	-0.0845562732836641	0.932615	0.932615	chr1	39889337	0.0302976037165686	chr1:39889337:T:G
chr1:39890483	['A', 'G']	19959	4166.835078927587	571.7841502686209	-0.0031567935845829	0.016462709229365	-0.1917541967486172	0.847937	0.847937	chr1	39890483	0.0716364137441723	chr1:39890483:A:G
chr1:39891255	['T', 'C']	19959	24610.165179913805	3364.9241240509195	-0.0004007803013921	0.0104344352244622	-0.0384093909033604	0.969362	0.969362	chr1	39891255	0.0135140090755859	chr1:39891255:T:C
chr1:39891305	['G', 'T']	19959	7983.807237046989	1010.9841613183418	-0.0163612408483823	0.0128363227509873	-1.274604975722026	0.202464	0.202464	chr1	39891305	0.6936521872209451	chr1:39891305:G:T
chr1:39891568	['A', 'C']	19959	8318.250300661455	1109.209890235699	-0.0044711262233653	0.0124625348322283	-0.3587653943243533	0.719774	0.719774	chr1	39891568	0.1428038451802848	chr1:39891568:A:C
chr1:39891596	['A', 'G']	19959	16204.059336473889	2118.829897619377	-0.0122226759817093	0.0103222362744121	-1.1841112387640504	0.236383	0.236383	chr1	39891596	0.6263837599044392	chr1:39891596:A:G
chr1:39891773	['C', 'T']	19959	7319.733476975497	1017.810958603828	0.0032474810737133	0.013051455231857	0.2488213778480933	0.803502	0.803502	chr1	39891773	0.0950130378951819	chr1:39891773:C:T
chr1:39892380	['A', 'T']	19959	26588.66432830586	3616.655064887088	-0.0017747749827632	0.0107830009864182	-0.1645900788656747	0.869268	0.869268	chr1	39892380	0.0608463075820212	chr1:39892380:A:T
chr1:39893054	['G', 'A']	19959	10453.0	1380.6346695303257	-0.005458002380365	0.0115242560043164	-0.4736099561065602	0.635783	0.635783	chr1	39893054	0.1966910887284139	chr1:39893054:G:A
chr1:39894252	['C', 'T']	19959	4173.0	574.1323861858201	-0.0023739653363285	0.0164491307083308	-0.1443216288096164	0.885248	0.885248	chr1	39894252	0.0529350457502466	chr1:39894252:C:T
chr1:39894560	['G', 'T']	19959	6927.347078865618	958.4717763697714	0.0045826034357997	0.0133227660710601	0.3439678675852509	0.730874	0.730874	chr1	39894560	0.1361574873667739	chr1:39894560:G:T
chr1:39894585	['TAAG', 'T']	19959	6928.6942927293685	958.0645337868458	0.0044900439972898	0.0133224239615637	0.3370290579435121	0.736099	0.736099	chr1	39894585	0.1330637722626235	chr1:39894585:TAAG:T
chr1:39896111	['G', 'C']	19959	11253.255274367328	1458.5824615725228	-0.0087239318061335	0.0111757554179477	-0.7806122700326233	0.43504	0.43504	chr1	39896111	0.3614708097565751	chr1:39896111:G:C
chr1:39896171	['A', 'C']	19959	1623.325331996993	225.7099093978289	0.0068874774911055	0.0257848027529082	0.2671138327916308	0.789384	0.789384	chr1	39896171	0.1027116805527806	chr1:39896171:A:C
chr1:39896394	['C', 'A']	19959	3525.5299158147923	508.9778028280224	0.0109453898353379	0.0177704856948085	0.6159308205366326	0.537947	0.537947	chr1	39896394	0.2692605100982618	chr1:39896394:C:A
chr1:39896789	['T', 'C']	19959	1420.3558183822793	174.9441227543653	-0.0066273816877524	0.027549188159924	-0.2405654079270973	0.809894	0.809894	chr1	39896789	0.0915718184392827	chr1:39896789:T:C
chr1:39897382	['G', 'C']	19959	39080.0	5362.308358207319	0.091514478023422	0.0354559367253697	2.581076301333221	0.00985635	0.00985635	chr1	39897382	2.006283883064206	chr1:39897382:G:C
chr1:39899131	['C', 'A']	19959	33626.68478805492	4603.566228770425	-0.0007526023448229	0.0139838959707363	-0.0538192179345386	0.95708	0.95708	chr1	39899131	0.0190517590816236	chr1:39899131:C:A
chr1:39899316	['C', 'T']	19959	410.0205431405952	61.80195306544587	0.0097536800609169	0.0503837440493049	0.1935878376043695	0.846501	0.846501	chr1	39899316	0.072372524508117	chr1:39899316:C:T
chr1:39903560	['T', 'C']	19959	33643.3712481836	4615.852865020285	0.0013654469188739	0.0139923605742907	0.0975851723963449	0.922263	0.922263	chr1	39903560	0.0351452143462406	chr1:39903560:T:C
chr1:39903967	['C', 'T']	19959	1562.2348165965122	214.9745159387988	0.0055955511302426	0.0262951975916713	0.2127974551526066	0.831487	0.831487	chr1	39903967	0.0801445364293083	chr1:39903967:C:T
chr1:39905123	['T', 'C']	19959	20390.43231857165	2836.843150253606	0.0009530705869491	0.0100963654372513	0.0943973940793308	0.924794	0.924794	chr1	39905123	0.0339549965871971	chr1:39905123:T:C
chr1:39905631	['C', 'T']	19959	953.0477502755788	47.39952730930067	-0.0918146415719675	0.0332496387105775	-2.7613726083212744	0.00576116	0.00576116	chr1	39905631	2.2394900632993906	chr1:39905631:C:T
chr1:39907560	['A', 'G']	19959	9210.384395670471	1247.5643406746262	7.325678370842811e-05	0.0120019715237114	0.0061037291718031	0.99513	0.99513	chr1	39907560	0.0021201809681045	chr1:39907560:A:G
chr1:39908714	['T', 'C']	19959	20370.16480376924	2832.5057231199544	0.0007210055677432	0.0100920412551074	0.0714429865591738	0.943046	0.943046	chr1	39908714	0.0254671226826862	chr1:39908714:T:C
chr1:39909062	['T', 'C']	19959	1564.8624423501103	214.04196434778447	0.0043416310392732	0.0262801221392423	0.1652058927378489	0.868784	0.868784	chr1	39909062	0.061088185885633	chr1:39909062:T:C
chr1:39909333	['G', 'A']	19959	33638.37074710628	4613.460691816184	0.0011695084426627	0.0139912516767686	0.083588550165575	0.933384	0.933384	chr1	39909333	0.0299396480311792	chr1:39909333:G:A
chr1:39911069	['G', 'A']	19959	1478.2962665998496	184.9713768576416	-0.0055209310362382	0.027006339133587	-0.204430930417075	0.838019	0.838019	chr1	39911069	0.0767461347090872	chr1:39911069:G:A
chr1:39911171	['A', 'G']	19959	1564.313505387121	214.33912412788123	0.0045630311995931	0.0262799701112584	0.1736315216598472	0.862157	0.862157	chr1	39911171	0.0644136413387911	chr1:39911171:A:G
chr1:39911950	['C', 'T']	19959	481.0	63.0506211940721	0.0230283776394781	0.0466608451551546	0.4935268009592434	0.621646	0.621646	chr1	39911950	0.2064568564867285	chr1:39911950:C:T
chr1:39914309	['T', 'C']	19959	956.1378596668318	50.49006922671869	-0.0893622217622759	0.0333224964341455	-2.681738504762999	0.0073301	0.0073301	chr1	39914309	2.1348901005086747	chr1:39914309:T:C
chr1:39916592	['T', 'C']	19959	21969.91429287864	3086.75777635074	0.0056759931567639	0.0101476083305629	0.5593429478026634	0.575934	0.575934	chr1	39916592	0.2396272823373905	chr1:39916592:T:C
chr1:39917880	['G', 'T']	19959	22499.127267261247	3179.317167901685	0.0086898099048455	0.0101728223654259	0.8542181896716614	0.392994	0.392994	chr1	39917880	0.4056140801252933	chr1:39917880:G:T
chr1:39919296	['G', 'A']	19959	1257.0629822627518	97.86889838995026	-0.0637652314824617	0.0290197983406564	-2.1973009851390786	0.0280104	0.0280104	chr1	39919296	1.5526806892288283	chr1:39919296:G:A
chr1:39919623	['A', 'C']	19959	3514.0	471.48466986485215	0.0006872113746581	0.0177888864822829	0.0386315003663975	0.969185	0.969185	chr1	39919623	0.0135933160240483	chr1:39919623:A:C
chr1:39919703	['T', 'C']	19959	1484.114066579659	137.44954037626542	-0.0516168600095285	0.0278967159610282	-1.8502844593477343	0.0642873	0.0642873	chr1	39919703	1.1918748137738129	chr1:39919703:T:C
chr1:39920262	['T', 'C']	19959	3501.7035587188807	507.05698314038966	0.0053381517172009	0.0179586763318916	0.2972463904659405	0.766282	0.766282	chr1	39920262	0.1156113759211786	chr1:39920262:T:C
chr1:39920539	['A', 'T']	19959	6561.657513654357	849.060358551356	-0.0100024167139013	0.0135260298960941	-0.7394939084667941	0.459616	0.459616	chr1	39920539	0.3376048612048992	chr1:39920539:A:T
chr1:39920755	['G', 'A']	19959	1994.998645190425	135.51649780962953	-0.0643375376680665	0.0235456812450391	-2.732455986238321	0.00629194	0.00629194	chr1	39920755	2.2012154274653364	chr1:39920755:G:A
chr1:39920841	['A', 'G']	19959	27256.021606176066	3727.043811708743	0.0021588056419292	0.0107995395271377	0.199897934213261	0.841562	0.841562	chr1	39920841	0.0749138829371283	chr1:39920841:A:G
chr1:39921438	['T', 'G']	19959	580.0581249686827	78.66301574088024	0.0262183388962998	0.0424928124223103	0.6170064394827924	0.537238	0.537238	chr1	39921438	0.2698332763334684	chr1:39921438:T:G
chr1:39922076	['C', 'T']	19959	6419.643283058576	918.21595468388	0.0090144311129701	0.013755461132504	0.6553347086030518	0.51226	0.51226	chr1	39922076	0.2905095548351544	chr1:39922076:C:T
chr1:39922704	['G', 'T']	19959	4239.0	601.6938911057367	0.0075759863667204	0.0161951408060014	0.4677937942912495	0.639937	0.639937	chr1	39922704	0.1938627789834573	chr1:39922704:G:T
chr1:39923493	['G', 'A']	19959	4239.673220645032	593.5344492354358	0.0055059540124686	0.0161978292402378	0.3399192528089538	0.733921	0.733921	chr1	39923493	0.1343506854661448	chr1:39923493:G:A
chr1:39923864	['A', 'G']	19959	4261.282672170771	606.6210543770562	0.0080534133890311	0.0162018809245379	0.4970665706371254	0.619148	0.619148	chr1	39923864	0.2082055256155026	chr1:39923864:A:G
chr1:39924860	['T', 'C']	19959	14909.964355542186	2117.602632974962	0.0080066632006535	0.010488842057702	0.7633505354172176	0.445263	0.445263	chr1	39924860	0.3513833919189681	chr1:39924860:T:C
chr1:39925481	['G', 'A']	19959	4359.87376597344	511.8902452095343	-0.0216091218444405	0.0163467949184802	-1.3219179632584213	0.186211	0.186211	chr1	39925481	0.7299946676178568	chr1:39925481:G:A
chr1:39925583	['C', 'T']	19959	1613.080819721415	218.65678164409027	0.0026260813798421	0.0259297846603606	0.1012766366647348	0.919332	0.919332	chr1	39925583	0.0365276227490074	chr1:39925583:C:T
chr1:39926080	['C', 'T']	19959	18698.936867421584	2598.7082612311765	0.0063304632076408	0.0100867357264099	0.6276027626128682	0.530271	0.530271	chr1	39926080	0.2755021233705197	chr1:39926080:C:T
chr1:39926485	['G', 'C']	19959	23408.86423774682	3230.280123902578	0.0037089522424582	0.0102692783156729	0.3611697072030569	0.717976	0.717976	chr1	39926485	0.1438900728075203	chr1:39926485:G:C
chr1:39926655	['T', 'C']	19959	37750.0	5140.490755897361	0.0091957531362928	0.0222654571158411	0.4130053602066134	0.679607	0.679607	chr1	39926655	0.1677421565161808	chr1:39926655:T:C
chr1:39926810	['C', 'T']	19959	5849.172237534453	770.0964008493947	-0.0020880641442663	0.014323719977939	-0.1457766660813195	0.884099	0.884099	chr1	39926810	0.053499100658472	chr1:39926810:C:T
chr1:39927488	['A', 'G']	19959	24005.20272572402	3335.4070263488734	0.0067736078909586	0.0103385168522618	0.6551817816572797	0.512358	0.512358	chr1	39927488	0.2904264782947144	chr1:39927488:A:G
chr1:39927523	['G', 'A']	19959	4355.0	514.7382034724956	-0.0209802213261286	0.0163601247133821	-1.2823998406911534	0.199717	0.199717	chr1	39927523	0.6995849662161224	chr1:39927523:G:A
chr1:39929329	['C', 'T']	19959	37746.0	5141.125241577324	0.0101772149311436	0.0222377288795535	0.4576553202112763	0.647205	0.647205	chr1	39929329	0.188958136228878	chr1:39929329:C:T
chr1:39929497	['A', 'G']	19959	27623.15198436561	3899.7381673724	0.0170728745948888	0.0110391579031972	1.546573999991797	0.121982	0.121982	chr1	39929497	0.9137042502876872	chr1:39929497:A:G
chr1:39929523	['A', 'G']	19959	1804.090389818619	251.9386301797732	0.0057207363723749	0.0245150797176297	0.2333558135754667	0.815488	0.815488	chr1	39929523	0.0885824252700902	chr1:39929523:A:G
chr1:39930542	['A', 'G']	19959	37274.20523229589	5080.802454330722	0.0123638651662895	0.0202749492890999	0.6098099181405345	0.541995	0.541995	chr1	39930542	0.2660047198867525	chr1:39930542:A:G
chr1:39931983	['G', 'T']	19959	1639.0	103.87318518900118	-0.0741309490060321	0.0259591346812045	-2.855678739542347	0.00429893	0.00429893	chr1	39931983	2.3666396264952843	chr1:39931983:G:T
chr1:39933056	['C', 'T']	19959	27126.43643197193	3796.136450569701	0.0115098348559756	0.0109231431777965	1.0537108841868597	0.292028	0.292028	chr1	39933056	0.5345755058717697	chr1:39933056:C:T
chr1:39933170	['C', 'T']	19959	27180.986784583656	3798.822790440945	0.0112284729028804	0.0109779432700053	1.022821181227966	0.306405	0.306405	chr1	39933170	0.5137041520463134	chr1:39933170:C:T
chr1:39933269	['A', 'G']	19959	27134.23548872181	3789.855550341198	0.0106839916219267	0.010928829633668	0.9775970511071874	0.328286	0.328286	chr1	39933269	0.4837476376861045	chr1:39933269:A:G
chr1:39934062	['T', 'C']	19959	4355.654690318702	559.3643642641883	-0.0016358362147587	0.0162637933841735	-0.1005814680571744	0.919884	0.919884	chr1	39934062	0.0362669349763818	chr1:39934062:T:C
chr1:39934725	['C', 'T']	19959	1636.081972141497	217.0966751548416	7.184860211544218e-05	0.0257511927259119	0.0027901077390929	0.997774	0.997774	chr1	39934725	0.0009678170972251	chr1:39934725:C:T
chr1:39936166	['T', 'A']	19959	1636.081972141497	213.7714302600997	-0.0030997083663459	0.0257480788689164	-0.1203860055783792	0.904179	0.904179	chr1	39936166	0.0437455838865835	chr1:39936166:T:A
chr1:39936715	['T', 'C']	19959	37321.86992684638	5027.409227099515	-0.0107621223664216	0.0204009661178523	-0.5275300348155568	0.597831	0.597831	chr1	39936715	0.2234215687549622	chr1:39936715:T:C
chr1:39937742	['G', 'T']	19959	5053.759621166567	605.0861957997868	-0.0196290880677679	0.0153487254788308	-1.2788741381061652	0.200956	0.200956	chr1	39937742	0.6968990224254648	chr1:39937742:G:T
chr1:39938569	['A', 'G']	19959	37744.89112135484	5135.442087738513	0.0066559965623452	0.0222335713812193	0.2993669549628713	0.764663	0.764663	chr1	39938569	0.1165299236525629	chr1:39938569:A:G
chr1:39941043	['C', 'T']	19959	1578.237221888154	206.88457968317584	-0.0012498740138832	0.0262309686927903	-0.0476487936271595	0.961997	0.961997	chr1	39941043	0.0168262823129949	chr1:39941043:C:T
chr1:39941209	['A', 'G']	19959	5036.504685072907	603.6686297515771	-0.0182091376636631	0.0153537188522227	-1.1859757130453776	0.235646	0.235646	chr1	39941209	0.627739927823172	chr1:39941209:A:G
chr1:39942709	['A', 'G']	19959	13421.017288033676	1955.04005868692	0.013814405505543	0.0106997246635684	1.2910991581474764	0.196684	0.196684	chr1	39942709	0.7062309679623986	chr1:39942709:A:G
chr1:39943611	['T', 'C']	19959	6278.818908323283	764.1784769912937	-0.0140087616841931	0.0139484461943009	-1.0043241726750105	0.315235	0.315235	chr1	39943611	0.5013655695358978	chr1:39943611:T:C
chr1:39947426	['T', 'C']	19959	20752.07284768211	2746.400262310457	-0.007405910018001	0.0100354915843393	-0.7379718228809174	0.46054	0.46054	chr1	39947426	0.3367326433719202	chr1:39947426:T:C
chr1:39948651	['T', 'C']	19959	1600.481130657044	210.69291661445388	-0.0029160472749904	0.0260554788561293	-0.1119168559937824	0.91089	0.91089	chr1	39948651	0.0405340657025391	chr1:39948651:T:C
chr1:39950765	['C', 'T']	19959	1847.2776608538784	148.94686559842793	-0.0518703835789366	0.0244499043928569	-2.121496376652116	0.0338923	0.0338923	chr1	39950765	1.4698989580609785	chr1:39950765:C:T
chr1:39951870	['C', 'T']	19959	4385.318298000301	550.0192093229376	-0.0059643320543583	0.016214282024141	-0.367844351385907	0.712993	0.712993	chr1	39951870	0.1469147339297566	chr1:39951870:C:T
chr1:39952101	['C', 'T']	19959	1747.1750764142907	248.35578983481105	0.010934873318015	0.0247859299365489	0.4411726066364241	0.659093	0.659093	chr1	39952101	0.181053300827612	chr1:39952101:C:T
chr1:39952892	['T', 'C']	19959	4373.314689520373	545.4352284314806	-0.0066552815439674	0.0162408906575484	-0.4097855027965588	0.681968	0.681968	chr1	39952892	0.1662360032752957	chr1:39952892:T:C
chr1:39952917	['A', 'G']	19959	35198.290589296455	4908.133045211678	0.0296180168735616	0.0157645895814232	1.878768661917021	0.0602907	0.0602907	chr1	39952917	1.2197496737665514	chr1:39952917:A:G
chr1:39952958	['G', 'T']	19959	1657.1660570225986	220.5314190747212	-0.0027865776581	0.0256091089517592	-0.1088119724645327	0.913353	0.913353	chr1	39952958	0.0393613404034481	chr1:39952958:G:T
chr1:39953350	['C', 'T']	19959	4365.843627795049	543.4908798909869	-0.0067850299831607	0.0162610685075826	-0.4172560972851726	0.676496	0.676496	chr1	39953350	0.1697347669644564	chr1:39953350:C:T
chr1:39954009	['A', 'G']	19959	35236.53089141654	4913.336864524974	0.0297047300975377	0.0158317475152296	1.876276138749856	0.060632	0.060632	chr1	39954009	1.2172981059422057	chr1:39954009:A:G
chr1:39959406	['C', 'T']	19959	5308.127612650996	638.1811181957836	-0.013485918083644	0.0149287317458347	-0.9033532327625016	0.366349	0.366349	chr1	39959406	0.4361049895898989	chr1:39959406:C:T
chr1:39962303	['C', 'T']	19959	1625.1628501277746	221.13249443085613	0.0020670919984984	0.0259170443104992	0.0797580145997234	0.936431	0.936431	chr1	39962303	0.0285242176728801	chr1:39962303:C:T
chr1:39962915	['G', 'T']	19959	5078.0	657.6050018622731	-0.0028308276995683	0.015148959402461	-0.1868661486483691	0.851767	0.851767	chr1	39962915	0.0696791898029203	chr1:39962915:G:T
chr1:39968099	['A', 'G']	19959	12665.442010825982	1751.850829218529	0.0066299834444944	0.0108836152298901	0.6091710616786793	0.542418	0.542418	chr1	39968099	0.2656659069526352	chr1:39968099:A:G
chr1:39969485	['A', 'G']	19959	583.029211343822	34.13852698065975	-0.0483711308640838	0.0422256585073918	-1.1455388163009037	0.252	0.252	chr1	39969485	0.5985994592184558	chr1:39969485:A:G
chr1:39971793	['T', 'C']	19959	16909.777805623773	2277.113001541726	-0.0010137043691517	0.0102108832543015	-0.0992768543039345	0.920919	0.920919	chr1	39971793	0.0357785667630139	chr1:39971793:T:C
chr1:39972066	['C', 'A']	19959	5544.16666666666	688.0967399099112	-0.0118205401213496	0.0147242898605285	-0.802791865231952	0.422105	0.422105	chr1	39972066	0.3745795034259081	chr1:39972066:C:A
chr1:39972657	['C', 'T']	19959	4313.216103818018	488.9254217921743	-0.0222904255636967	0.0165100221192057	-1.350114821334301	0.176994	0.176994	chr1	39972657	0.752041455734566	chr1:39972657:C:T
chr1:39973623	['T', 'G']	19959	1761.3529942370333	226.91442068906747	0.0025657312951913	0.0244579562322686	0.1049037487362207	0.916453	0.916453	chr1	39973623	0.0378898027847409	chr1:39973623:T:G
chr1:39973926	['G', 'A']	19959	16821.056683205534	2344.247370979404	0.0039473753958663	0.0102545531520784	0.3849388010696755	0.700287	0.700287	chr1	39973926	0.1547239357406397	chr1:39973926:G:A
chr1:39973928	['G', 'A']	19959	13179.60333851321	1762.6733137367237	-0.0033828651154504	0.0107312594355549	-0.3152346782561501	0.752587	0.752587	chr1	39973928	0.1234432878458472	chr1:39973928:G:A
chr1:39974478	['T', 'C']	19959	18782.882146615226	2555.142728307753	0.0014908357357966	0.0100728991381814	0.1480046325635869	0.882341	0.882341	chr1	39974478	0.0543635398143522	chr1:39974478:T:C
chr1:39974950	['T', 'C']	19959	5014.0	700.8708203808299	0.0036166404880913	0.0151453539331012	0.2387953760649266	0.811267	0.811267	chr1	39974950	0.0908361895088787	chr1:39974950:T:C
chr1:39975600	['G', 'A']	19959	518.0519116099614	65.05032879090932	0.0039905303642238	0.0446638214799071	0.0893459232103345	0.928808	0.928808	chr1	39975600	0.0320740525923803	chr1:39975600:G:A
chr1:39975939	['C', 'T']	19959	2529.35018340787	341.6798480608206	0.0015097392643844	0.0206202314245002	0.0732164073867116	0.941635	0.941635	chr1	39975939	0.0261174074029713	chr1:39975939:C:T
chr1:39976055	['G', 'T']	19959	32540.412540096226	4341.800456919697	-0.0128963996358183	0.0130344166357019	-0.9894113404733808	0.322474	0.322474	chr1	39976055	0.4915052953286251	chr1:39976055:G:T
chr1:39976099	['T', 'C']	19959	21671.203515821213	2867.37582816461	-0.0085125869947477	0.0101010053621916	-0.8427465078486783	0.39938	0.39938	chr1	39976099	0.3986136873549476	chr1:39976099:T:C
chr1:39976292	['T', 'A']	19959	16396.611189232615	2071.809948222852	-0.0142146708429786	0.010228789269567	-1.3896728604303537	0.164644	0.164644	chr1	39976292	0.7834540913375629	chr1:39976292:T:A
chr1:39977351	['T', 'TA']	19959	11662.9217199559	1671.0860746251035	0.0079641259871782	0.0111246146840638	0.7159012885710925	0.474061	0.474061	chr1	39977351	0.3241657717037827	chr1:39977351:T:TA
chr1:39977723	['G', 'A']	19959	9974.80719995821	1537.6063660379727	0.0264137621494452	0.0119735865643744	2.2060025212525045	0.0273952	0.0273952	chr1	39977723	1.5623255246295518	chr1:39977723:G:A
chr1:39977955	['C', 'T']	19959	8948.690121786198	1275.7139892260814	0.0063856362091849	0.0121452412787314	0.5257726925826771	0.599052	0.599052	chr1	39977955	0.2225354775558109	chr1:39977955:C:T
chr1:39979297	['A', 'G']	19959	4044.810623903784	668.6378419709741	0.0297275794471537	0.016805725788797	1.7688959001681808	0.0769265	0.0769265	chr1	39979297	1.113924026632385	chr1:39979297:A:G
chr1:39979527	['T', 'C']	19959	12739.297553394164	1867.1094072548835	0.0117876513173677	0.0108990070111451	1.0815344283487336	0.279473	0.279473	chr1	39979527	0.5536601431171557	chr1:39979527:T:C
chr1:39979824	['T', 'C']	19959	2380.2385128025253	414.10573098977954	0.0403292819810038	0.0212942357516463	1.8939060528568488	0.0582519	0.0582519	chr1	39979824	1.234689904704375	chr1:39979824:T:C
chr1:39979995	['A', 'G']	19959	5549.6683205533	939.9027933215694	0.0353373653239543	0.0145869564407851	2.42253176441599	0.0154216	0.0154216	chr1	39979995	1.811870565641537	chr1:39979995:A:G
chr1:39980198	['A', 'G']	19959	5549.058251453782	938.61800764133	0.0351669209888773	0.0145886756425628	2.410562949681108	0.0159369	0.0159369	chr1	39980198	1.797596152439647	chr1:39980198:A:G
chr1:39980282	['A', 'G']	19959	510.2045010275174	78.73332731012626	0.0054619066883115	0.0449985222792224	0.1213796900800336	0.903392	0.903392	chr1	39980282	0.0441237596582185	chr1:39980282:A:G
chr1:39980468	['C', 'T']	19959	2386.0	416.10542236851313	0.0411398202035654	0.021272154559023	1.9339752392930591	0.0531303	0.0531303	chr1	39980468	1.2746577318415009	chr1:39980468:C:T
chr1:39981381	['C', 'T']	19959	2808.547874473631	338.85301573235046	-0.0188621984065932	0.0198355751202749	-0.9509277292047468	0.341653	0.341653	chr1	39981381	0.4664147614546103	chr1:39981381:C:T
chr1:39982548	['T', 'C']	19959	2332.350571256765	280.9301436161211	-0.0216085292903796	0.0215481576120191	-1.0028017095218786	0.315969	0.315969	chr1	39982548	0.5003555243099417	chr1:39982548:T:C
chr1:39984346	['T', 'A']	19959	14682.321175227631	1813.165722067416	-0.0193177566714138	0.0105088777084795	-1.8382321316601244	0.0660431	0.0660431	chr1	39984346	1.1801725495628466	chr1:39984346:T:A
chr1:39985184	['G', 'A']	19959	5597.121723878727	790.6430947535982	0.000278470066364	0.0145452594346797	0.0191450738719797	0.984726	0.984726	chr1	39985184	0.0066845951287028	chr1:39985184:G:A
chr1:39987168	['T', 'TC']	19959	26616.00180451128	3407.879457175705	-0.0248834828482931	0.0107144572927907	-2.322421207935188	0.0202203	0.0202203	chr1	39987168	1.694212405254511	chr1:39987168:T:TC
chr1:39990190	['C', 'T']	19959	473.23710461677285	21.49812365386789	-0.1033939621776183	0.0468660961723948	-2.2061569155939136	0.0273844	0.0273844	chr1	39990190	1.5624967701466903	chr1:39990190:C:T
chr1:39990763	['G', 'A']	19959	29954.00155333968	3903.928392664148	-0.0244496026002249	0.0116983417842611	-2.0900058359655045	0.0366299	0.0366299	chr1	39990763	1.4361642669621948	chr1:39990763:G:A
chr1:39991653	['A', 'C']	19959	8264.656326735156	1144.9772739045752	0.0013476018790975	0.01243548424375	0.1083674630342458	0.913705	0.913705	chr1	39991653	0.0391939985242944	chr1:39991653:A:C
chr1:39992935	['C', 'T']	19959	8298.895660063492	1161.783016734892	0.0028893706630866	0.0124619306466921	0.2318557810184536	0.816652	0.816652	chr1	39992935	0.0879629699995366	chr1:39992935:C:T
chr1:39993248	['T', 'C']	19959	8268.69996990671	1146.3077004124991	0.0014592435588826	0.0124387696752577	0.1173141393385004	0.906612	0.906612	chr1	39993248	0.0425785368774936	chr1:39993248:T:C
chr1:39993719	['G', 'A']	19959	8199.821666583153	1133.512954040989	0.0003707061058839	0.0124608070570297	0.0297497669442524	0.976267	0.976267	chr1	39993719	0.0104313905621097	chr1:39993719:G:A
chr1:39993796	['T', 'C']	19959	8244.543813916182	1146.7638048714773	0.0017062689043146	0.0124478846656147	0.137073000766786	0.890974	0.890974	chr1	39993796	0.050134969163217	chr1:39993796:T:C
chr1:39993833	['T', 'C']	19959	8250.68101113452	1148.4987904055024	0.0020199185533582	0.0124489958194127	0.1622555411423984	0.871106	0.871106	chr1	39993833	0.0599289949187608	chr1:39993833:T:C
chr1:39993864	['A', 'C']	19959	8418.469424185185	1160.3765492917946	0.0008603762714253	0.0124878173876547	0.0688972495927022	0.945072	0.945072	chr1	39993864	0.0245351036478271	chr1:39993864:A:C
chr1:39994127	['T', 'C']	19959	8581.135080330774	1191.643394519391	0.0018458630515744	0.0125536189648418	0.1470383207220163	0.883103	0.883103	chr1	39994127	0.053988639884634	chr1:39994127:T:C
chr1:39994149	['T', 'C']	19959	8255.786402892147	1143.8404961423212	0.0010750974118792	0.0124552622824365	0.0863167220007312	0.931216	0.931216	chr1	39994149	0.0309495706537933	chr1:39994149:T:C
chr1:39994255	['C', 'T']	19959	8245.891990777865	1148.2419989118475	0.0018530885214336	0.0124465897601638	0.1488832328486115	0.881647	0.881647	chr1	39994255	0.0547052659326609	chr1:39994255:C:T
chr1:39994479	['C', 'G']	19959	8247.239627179795	1146.5554777020332	0.0016028152655895	0.0124455561251009	0.1287861506129763	0.897528	0.897528	chr1	39994479	0.0469519939409402	chr1:39994479:C:G
chr1:39994726	['C', 'T']	19959	8243.652117263842	1148.753227186808	0.0019170374733433	0.0124502009170886	0.1539764286624542	0.87763	0.87763	chr1	39994726	0.0566885397043429	chr1:39994726:C:T
chr1:39994736	['G', 'C']	19959	8246.239476849067	1149.3656738751072	0.0018711224000686	0.0124474126723141	0.1503221954093657	0.880512	0.880512	chr1	39994736	0.0552647209025303	chr1:39994736:G:C
chr1:39995204	['A', 'G']	19959	8250.82677757178	1140.925911028515	0.0007764640806632	0.0124432741107415	0.0624003034694034	0.950245	0.950245	chr1	39995204	0.022164406889944	chr1:39995204:A:G
chr1:39995293	['C', 'T']	19959	963.1447684906794	62.48418871031787	-0.0852576621203887	0.0329725248218069	-2.5857183391671064	0.00972465	0.00972465	chr1	39995293	2.012126020419119	chr1:39995293:C:T
chr1:39996990	['T', 'C']	19959	27835.18385447986	3629.929673766651	-0.019323003091394	0.0110031567668028	-1.7561326718249275	0.0790811	0.0790811	chr1	39996990	1.101927298379514	chr1:39996990:T:C
chr1:39997826	['G', 'A']	19959	2195.9458005582355	291.37093243421884	0.005794665236619	0.0223053921886533	0.2597876418226242	0.79503	0.79503	chr1	39997826	0.0996164831817231	chr1:39997826:G:A
chr1:39998049	['T', 'G']	19959	12876.22566903879	1738.2785852924696	-0.0005100044802854	0.0107743512108524	-0.0473350525061559	0.962247	0.962247	chr1	39998049	0.016713434232308	chr1:39998049:T:G
chr1:39999222	['C', 'G']	19959	2154.562330623308	296.19217565699245	0.0106008379954347	0.022396585980077	0.4733238362697219	0.635987	0.635987	chr1	39999222	0.1965517615307789	chr1:39999222:C:G
chr1:39999914	['C', 'T']	19959	2283.576966564381	334.3370124256966	0.0192928997259553	0.0227981651957337	0.8462479133875941	0.397425	0.397425	chr1	39999914	0.4007448170939703	chr1:39999914:C:T
chr1:40003912	['C', 'T']	19959	12463.995839807523	1602.9544118003876	-0.0104043453159591	0.0109245967849358	-0.9523779706273392	0.340917	0.340917	chr1	40003912	0.4673513419154015	chr1:40003912:C:T
chr1:40004522	['G', 'A']	19959	3230.0	476.8642556946998	0.0165718932908208	0.0185312152592982	0.8942691053413613	0.371189	0.371189	chr1	40004522	0.4304049023618118	chr1:40004522:G:A
chr1:40005267	['G', 'A']	19959	1419.9960391075454	131.36099039503452	-0.0508920332113752	0.0273458812914982	-1.861049299120505	0.0627519	0.0627519	chr1	40005267	1.202373120093563	chr1:40005267:G:A
chr1:40005564	['A', 'G']	19959	27821.969780495147	3638.579302219972	-0.0183170076593146	0.0110044823223391	-1.6645042558822651	0.0960274	0.0960274	chr1	40005564	1.0176048297630846	chr1:40005564:A:G
chr1:40007093	['G', 'GC']	19959	2308.434644837605	315.9800011226511	0.0094030708869615	0.0222538436891066	0.4225369342179901	0.672638	0.672638	chr1	40007093	0.1722186013030691	chr1:40007093:G:GC
chr1:40007451	['A', 'G']	19959	2179.0917840493257	297.6847993809408	0.008035479542745	0.0222893946303891	0.360506854313105	0.718472	0.718472	chr1	40007451	0.1435901523487427	chr1:40007451:A:G
chr1:40007489	['C', 'T']	19959	2182.0	296.8954739406792	0.0080159301460789	0.0222177537733161	0.3607894041793836	0.718261	0.718261	chr1	40007489	0.1437177141661999	chr1:40007489:C:T
chr1:40007875	['T', 'C']	19959	5680.391900030111	889.0538252887872	0.0273802650962619	0.0143768256090672	1.90447222779092	0.0568631	0.0568631	chr1	40007875	1.2451694676108451	chr1:40007875:T:C
chr1:40008370	['G', 'A']	19959	12888.742179235316	1756.573042222229	-0.0011368226554938	0.0108632450608169	-0.1046485326557051	0.916656	0.916656	chr1	40008370	0.0377936145273195	chr1:40008370:G:A
chr1:40008602	['C', 'T']	19959	5478.195779660168	772.3246519796126	0.0004964850899731	0.0145851186371981	0.0340405246143791	0.972845	0.972845	chr1	40008602	0.0119563488446939	chr1:40008602:C:T
chr1:40008855	['G', 'A']	19959	7253.09019843656	1107.7129840850764	0.0225609297675791	0.013104274820866	1.721646567702874	0.0851491	0.0851491	chr1	40008855	1.0698199380372506	chr1:40008855:G:A
chr1:40008939	['A', 'G']	19959	9213.616271492305	1307.026802097702	0.0106928164822403	0.0119831419860853	0.8923216043552488	0.372231	0.372231	chr1	40008939	0.4291874609518723	chr1:40008939:A:G
chr1:40009198	['T', 'C']	19959	9714.708130611423	1324.5971917516422	0.0046305079875916	0.0117712282498339	0.3933750913085018	0.694047	0.694047	chr1	40009198	0.1586111186669007	chr1:40009198:T:C
chr1:40009346	['T', 'C']	19959	9298.849003862622	1253.3221184451947	0.0020180319486671	0.0119771741958097	0.1684898220294046	0.8662	0.8662	chr1	40009346	0.0623818206061764	chr1:40009346:T:C
chr1:40009501	['A', 'G']	19959	9460.543938099792	1277.1264069089343	0.0023594460402756	0.0118948384790604	0.1983588128942792	0.842766	0.842766	chr1	40009501	0.0742929936028978	chr1:40009501:A:G
chr1:40009707	['G', 'A']	19959	6255.835858332494	861.6560764013149	0.0083491357430692	0.0138119878703397	0.6044847288780492	0.545528	0.545528	chr1	40009707	0.2631829537219876	chr1:40009707:G:A
chr1:40010163	['A', 'T']	19959	9485.554535880852	1283.6125561001431	0.0028512844755203	0.0118859853820536	0.2398862512337785	0.810421	0.810421	chr1	40010163	0.0912893138645137	chr1:40010163:A:T
chr1:40010515	['A', 'G']	19959	9565.751240788091	1299.6592195505375	0.0034517444400701	0.0118472030760208	0.2913552184360333	0.770783	0.770783	chr1	40010515	0.1130678724903906	chr1:40010515:A:G
chr1:40010548	['A', 'G']	19959	9579.95905962726	1300.75377563231	0.0033482843576578	0.01185466991615	0.2824443347086679	0.777606	0.777606	chr1	40010548	0.1092403970570411	chr1:40010548:A:G
chr1:40010555	['A', 'G']	19959	9565.188628158843	1297.9402516820014	0.0033157388502844	0.0118478207220225	0.2798606535395292	0.779587	0.779587	chr1	40010555	0.1081354115699856	chr1:40010555:A:G
chr1:40010563	['G', 'A']	19959	9479.224283136156	1281.242321004918	0.0027199903493993	0.0118816254141904	0.2289240953641562	0.81893	0.81893	chr1	40010563	0.0867532190124493	chr1:40010563:G:A
chr1:40010565	['T', 'C']	19959	9568.423310420956	1301.2308358509854	0.0037551703680284	0.0118502207918961	0.3168861098855186	0.751333	0.751333	chr1	40010565	0.1241675356868498	chr1:40010565:T:C
chr1:40010930	['G', 'T']	19959	9489.935844703046	1287.06208746498	0.0032465303500726	0.0118855573158798	0.2731491897090118	0.784741	0.784741	chr1	40010930	0.1052736564151142	chr1:40010930:G:T
chr1:40011129	['A', 'G']	19959	1329.0	126.03745658809916	-0.0434116927168582	0.0281487619213919	-1.5422238760656484	0.123035	0.123035	chr1	40011129	0.9099713264091264	chr1:40011129:A:G
chr1:40011973	['C', 'T']	19959	6367.276071160111	891.8767274121574	0.0105592217917498	0.0137174114508725	0.7697678114829849	0.441447	0.441447	chr1	40011973	0.3551214302273622	chr1:40011973:C:T
chr1:40012078	['A', 'T']	19959	6600.491770081504	912.693061461126	0.0088521267103513	0.013807650376321	0.6411030457095008	0.521463	0.521463	chr1	40012078	0.2827765011701347	chr1:40012078:A:T
chr1:40012647	['C', 'T']	19959	6621.069487192958	926.82445478502	0.0112422759117993	0.0138268905726559	0.8130733264087698	0.416186	0.416186	chr1	40012647	0.3807125330263849	chr1:40012647:C:T
chr1:40012742	['A', 'G']	19959	7686.030196198682	1195.0679017183668	0.0257509805589553	0.0129728485967378	1.9849904488541217	0.0471592	0.0471592	chr1	40012742	1.3264335708062196	chr1:40012742:A:G
chr1:40012933	['A', 'G']	19959	6359.59316427784	885.1176199248381	0.0095237874518029	0.0137215427999319	0.6940755562741904	0.487643	0.487643	chr1	40012933	0.3118980055980801	chr1:40012933:A:G
chr1:40012996	['A', 'G']	19959	6359.274467551992	883.169092441955	0.0090427423164582	0.0137214713689967	0.6590213303866277	0.50989	0.50989	chr1	40012996	0.2925235053641715	chr1:40012996:A:G
chr1:40013602	['G', 'A']	19959	9510.476500651368	1286.6162841376126	0.0025573456491747	0.0118594601432893	0.2156376106733472	0.829272	0.829272	chr1	40013602	0.0813029981300188	chr1:40013602:G:A
chr1:40013762	['A', 'G']	19959	11951.197574785789	1580.5567547918702	0.0018691422295138	0.0110787976817179	0.168713454583461	0.866024	0.866024	chr1	40013762	0.0624700722746419	chr1:40013762:A:G
chr1:40013784	['G', 'GT']	19959	11951.197574785789	1580.028422569505	0.0018252842792049	0.0110787851763945	0.1647549122167348	0.869139	0.869139	chr1	40013784	0.0609107619799479	chr1:40013784:G:GT
chr1:40014052	['T', 'A']	19959	12422.111907386992	1639.1810606227302	-0.0035943395927103	0.0109499107934371	-0.3282528652986499	0.742724	0.742724	chr1	40014052	0.1291725422899214	chr1:40014052:T:A
chr1:40014771	['G', 'A']	19959	7921.381296045707	996.7020234207748	-0.006794030183176	0.0126248047698028	-0.5381493264297176	0.59048	0.59048	chr1	40014771	0.2287948076808393	chr1:40014771:G:A
chr1:40014812	['A', 'G']	19959	7921.793806684371	999.5249965402066	-0.0064127693677918	0.0126216755628734	-0.5080759155824718	0.611406	0.611406	chr1	40014812	0.2136703036634046	chr1:40014812:A:G
chr1:40015150	['T', 'A']	19959	7921.793806684371	998.3047926547888	-0.0065002075161151	0.0126217234620646	-0.5150015792733826	0.606558	0.606558	chr1	40015150	0.2171276649118304	chr1:40015150:T:A
chr1:40015428	['G', 'A']	19959	35515.11761463292	4932.511816535546	0.0292146937710921	0.0167231404393521	1.7469621735846648	0.0806593	0.0806593	chr1	40015428	1.0933455513273649	chr1:40015428:G:A
chr1:40015651	['T', 'C']	19959	8004.807437850843	1025.6698294736436	-0.0044193851139095	0.0125674056897135	-0.3516545278336038	0.725101	0.725101	chr1	40015651	0.1396014959288416	chr1:40015651:T:C
chr1:40016144	['T', 'A']	19959	7928.397234191803	997.600734282848	-0.0068395077865237	0.0126179615660198	-0.5420453811606528	0.587793	0.587793	chr1	40016144	0.2307755902257662	chr1:40016144:T:A
chr1:40016433	['T', 'C']	19959	11841.272316950854	1557.7155993224603	-0.0034805449143912	0.0110869562654436	-0.3139315093394539	0.753576	0.753576	chr1	40016433	0.1228729414698786	chr1:40016433:T:C
chr1:40016676	['G', 'A']	19959	7921.57203007519	994.8521892422572	-0.0073310599367205	0.0126290162540111	-0.5804933487509049	0.561589	0.561589	chr1	40016676	0.2505814074417967	chr1:40016676:G:A
chr1:40016842	['A', 'G']	19959	7920.793706468909	996.532446311182	-0.0069563926893994	0.0126256822228422	-0.5509716280371775	0.581659	0.581659	chr1	40016842	0.235331547687451	chr1:40016842:A:G
chr1:40016937	['T', 'C']	19959	7919.587171135055	999.4464434435112	-0.0065751442908098	0.0126283602984835	-0.5206649268313515	0.602606	0.602606	chr1	40016937	0.2199665484775988	chr1:40016937:T:C
chr1:40018200	['C', 'T']	19959	7916.172973785775	995.3360902120326	-0.0070794213319989	0.0126320600068379	-0.5604328453290097	0.575191	0.575191	chr1	40018200	0.2401879179675178	chr1:40018200:C:T
chr1:40018386	['C', 'T']	19959	7914.172171820961	994.8112392900306	-0.006917610837527	0.0126322108900367	-0.5476167946960949	0.583961	0.583961	chr1	40018386	0.2336161563985063	chr1:40018386:C:T
chr1:40019958	['T', 'G']	19959	6226.45553181015	782.9522581886351	-0.0060198575523765	0.0146155089535117	-0.4118814864076399	0.680431	0.680431	chr1	40019958	0.1672159084306494	chr1:40019958:T:G
chr1:40020462	['T', 'TCTC']	19959	7922.793906899835	993.118424963849	-0.0074215778792404	0.0126214040331586	-0.5880152366363268	0.556529	0.556529	chr1	40020462	0.2545122002208685	chr1:40020462:T:TCTC
chr1:40020703	['G', 'A']	19959	8229.786644442227	1053.2502971264114	-0.0053107006044184	0.0127507698311945	-0.4165003897588946	0.677048	0.677048	chr1	40020703	0.1693805404785779	chr1:40020703:G:A
chr1:40022182	['C', 'T']	19959	826.662688662689	48.94031891103724	-0.0831196456438598	0.0355068840153059	-2.340944522420763	0.0192448	0.0192448	chr1	40022182	1.7156865979155953	chr1:40022182:C:T
chr1:40022185	['A', 'G']	19959	8098.15631201347	1013.3300301703854	-0.0074864875944677	0.0126401987783926	-0.5922760967387011	0.553672	0.553672	chr1	40022185	0.256747438837658	chr1:40022185:A:G
chr1:40022207	['G', 'A']	19959	5895.612337011035	756.2306689123541	-0.0011416436951794	0.014206062991274	-0.0803631305788709	0.935949	0.935949	chr1	40022207	0.0287478153879821	chr1:40022207:G:A
chr1:40022498	['C', 'T']	19959	6871.716652180537	925.7929564478984	0.0014916088467226	0.013681657912097	0.1090225217079689	0.913186	0.913186	chr1	40022498	0.0394407552735165	chr1:40022498:C:T
chr1:40022591	['A', 'G']	19959	7867.318191077684	994.5940564426808	-0.0063176580413097	0.0128864913454352	-0.4902543191904309	0.623959	0.623959	chr1	40022591	0.2048439466296895	chr1:40022591:A:G
chr1:40023005	['G', 'T']	19959	7993.007069795429	999.4425098847996	-0.0072081642992318	0.0125937803457266	-0.572359061485276	0.567085	0.567085	chr1	40023005	0.2463518401119636	chr1:40023005:G:T
chr1:40023871	['G', 'A']	19959	28395.845417647943	3895.7670911951855	0.0096834619766514	0.011210278282295	0.8638021048902141	0.387707	0.387707	chr1	40023871	0.4114963577910123	chr1:40023871:G:A
chr1:40024519	['A', 'C']	19959	828.0829784035677	50.12000864226575	-0.0823312356114093	0.0354652912302284	-2.321459453890945	0.0202721	0.0202721	chr1	40024519	1.6931012601292863	chr1:40024519:A:C
chr1:40024990	['C', 'A']	19959	7791.780778674149	993.35548455356	-0.0042766208687863	0.0127162895272352	-0.3363104354951086	0.73664	0.73664	chr1	40024990	0.132744702386321	chr1:40024990:C:A
chr1:40025090	['T', 'C']	19959	11648.167209500423	1555.7207839370544	0.0001111037423949	0.0111407102038842	0.0099727701700968	0.992043	0.992043	chr1	40025090	0.0034695029889762	chr1:40025090:T:C
chr1:40027064	['G', 'C']	19959	27269.19756427605	3694.21797182361	0.0040488329814647	0.0108991133189789	0.3714827860734662	0.710282	0.710282	chr1	40027064	0.148569191099769	chr1:40027064:G:C
chr1:40027605	['C', 'T']	19959	7051.533009173391	948.0233466803212	0.0006122207227632	0.013216527664058	0.0463223577572607	0.963054	0.963054	chr1	40027605	0.0163493605966312	chr1:40027605:C:T
chr1:40028744	['C', 'T']	19959	3681.0	462.8814621581579	-0.0018325390538106	0.0174676008328983	-0.1049107471221401	0.916448	0.916448	chr1	40028744	0.0378921722224896	chr1:40028744:C:T
chr1:40028932	['T', 'C']	19959	7794.390520092194	988.8044520544852	-0.0050046942711849	0.0127133350845661	-0.3936570725065363	0.693838	0.693838	chr1	40028932	0.1587419184772652	chr1:40028932:T:C
chr1:40029146	['C', 'T']	19959	7039.763556179212	942.6010894586004	-0.0001060020026698	0.0132213694550583	-0.0080174752721505	0.993603	0.993603	chr1	40029146	0.0027871058938649	chr1:40029146:C:T
chr1:40030006	['C', 'T']	19959	5168.517913514055	816.6354357833881	0.0289815670217979	0.0150283734762808	1.9284566668202183	0.0538125	0.0538125	chr1	40030006	1.26911683120227	chr1:40030006:C:T
chr1:40030054	['G', 'A']	19959	5757.8654539987965	732.8207450288414	-0.0016858434225291	0.01434040208292	-0.1175590065593124	0.906418	0.906418	chr1	40030054	0.042671478670857	chr1:40030054:G:A
chr1:40032036	['C', 'T']	19959	7899.583162114759	1001.1448411329028	-0.005930193879526	0.0126715200262968	-0.467993884492093	0.639794	0.639794	chr1	40032036	0.1939598370545217	chr1:40032036:C:T
chr1:40032934	['A', 'C']	19959	6818.758020854222	1048.6765661481436	0.024050042865986	0.0133786705073366	1.7976407186945451	0.0722491	0.0722491	chr1	40032934	1.14116755850177	chr1:40032934:A:C
chr1:40033003	['A', 'G']	19959	6816.880148497465	1045.2897508664744	0.023709367719888	0.0133833460599412	1.771557547245564	0.0764833	0.0764833	chr1	40033003	1.1164333819653305	chr1:40033003:A:G
chr1:40033415	['A', 'C']	19959	7001.754034278841	953.1899668667428	0.002494596467316	0.0132423666877022	0.1883799570081893	0.850581	0.850581	chr1	40033415	0.0702843226416477	chr1:40033415:A:C
chr1:40033630	['G', 'A']	19959	6575.329441827838	1007.103839173534	0.0230153579659263	0.0135647864148484	1.6966988835690753	0.0897692	0.0897692	chr1	40033630	1.0468726451199264	chr1:40033630:G:A
chr1:40034207	['C', 'T']	19959	5663.134953645703	703.9685176165412	-0.0054255046389361	0.0144331620720411	-0.3759054746184825	0.706991	0.706991	chr1	40034207	0.1505861147394734	chr1:40034207:C:T
chr1:40035528	['A', 'G']	19959	9293.381224612604	1106.644272404984	-0.0177704926741692	0.011896818178079	-1.4937181024513717	0.135265	0.135265	chr1	40035528	0.8688145631455175	chr1:40035528:A:G
chr1:40035826	['A', 'C']	19959	9290.010927585858	1109.8680414288258	-0.0170839433299173	0.0119258572447187	-1.43251281474821	0.152013	0.152013	chr1	40035826	0.8181192700365099	chr1:40035826:A:C
chr1:40035850	['T', 'C']	19959	9821.044597187012	1180.8203356901688	-0.0171687578071267	0.0121432266172171	-1.413854681982481	0.15742	0.15742	chr1	40035850	0.8029400919397918	chr1:40035850:T:C
chr1:40036120	['A', 'T']	19959	9170.680691935846	1088.2488824388242	-0.0186327345279332	0.0120580645046948	-1.545250858517021	0.122301	0.122301	chr1	40036120	0.9125699919195086	chr1:40036120:A:T
chr1:40036315	['C', 'T']	19959	6316.0	748.0837504831989	-0.012776624658578	0.0138096898027827	-0.925192733583596	0.354877	0.354877	chr1	40036315	0.44992214688168	chr1:40036315:C:T
chr1:40036477	['C', 'T']	19959	9043.359290438966	1067.0511519079384	-0.0187327556667605	0.0119982064485557	-1.5612963276703344	0.11847	0.11847	chr1	40036477	0.9263916115437932	chr1:40036477:C:T
chr1:40036582	['C', 'T']	19959	3858.0	572.723357873635	0.0102288126542111	0.0171170015355166	0.5975820375424445	0.550126	0.550126	chr1	40036582	0.259537828982805	chr1:40036582:C:T
chr1:40036661	['G', 'A']	19959	9010.80586319218	1075.5347812106747	-0.0172922855088685	0.0120125695428595	-1.4395159542820195	0.15002	0.15002	chr1	40036661	0.8238508388734507	chr1:40036661:G:A
chr1:40037247	['C', 'A']	19959	9011.35447985568	1074.5842480745466	-0.0174236669124175	0.0120122859364346	-1.4504871932468402	0.146938	0.146938	chr1	40037247	0.8328658757130594	chr1:40037247:C:A
chr1:40037462	['C', 'T']	19959	9241.926091095856	1112.5893225466598	-0.0160869180655766	0.0119101105055309	-1.350694274255983	0.176809	0.176809	chr1	40037462	0.7524956321348483	chr1:40037462:C:T
chr1:40037963	['T', 'C']	19959	9007.805261839138	1074.590448084302	-0.0174844792415398	0.0120125652536383	-1.455515859632407	0.145542	0.145542	chr1	40037963	0.8370116614126719	chr1:40037963:T:C
chr1:40038053	['T', 'C']	19959	9013.064210526316	1077.1727821677655	-0.0172219879570382	0.0120097782490188	-1.4339971646391672	0.151589	0.151589	chr1	40038053	0.8193323119798627	chr1:40038053:T:C
chr1:40038107	['G', 'A']	19959	6565.973838520523	1018.9788242382284	0.0252322857241194	0.013567940060481	1.8596990856123283	0.0629428	0.0629428	chr1	40038107	1.201053941475204	chr1:40038107:G:A
chr1:40038298	['T', 'G']	19959	5719.146178902531	724.5330333313806	-0.0028585225579291	0.0143661921725788	-0.1989756592136726	0.842284	0.842284	chr1	40038298	0.0745414490742329	chr1:40038298:T:G
chr1:40038878	['T', 'G']	19959	9223.848559258333	1114.6081969278669	-0.015303912068609	0.0119235554531478	-1.283502402344988	0.199331	0.199331	chr1	40038878	0.7004251544756771	chr1:40038878:T:G
chr1:40039538	['G', 'T']	19959	5908.184064144324	744.6402129209081	-0.0031527530710805	0.0141832662738143	-0.2222868139267252	0.824093	0.824093	chr1	40039538	0.0840237748226256	chr1:40039538:G:T
chr1:40039889	['G', 'A']	19959	9214.384996993387	1119.976508579992	-0.0144312263063807	0.0119286174089287	-1.2097987395906171	0.22637	0.22637	chr1	40039889	0.6451811291522785	chr1:40039889:G:A
chr1:40039999	['T', 'C']	19959	9223.234763432236	1115.4938399741727	-0.0150752362039387	0.0119241588385671	-1.2642599287741685	0.206152	0.206152	chr1	40039999	0.685812447499778	chr1:40039999:T:C
chr1:40041053	['G', 'A']	19959	9217.92368592474	1117.1713945816125	-0.014738075328012	0.0119251566639828	-1.235881065824905	0.216517	0.216517	chr1	40041053	0.6645079990041791	chr1:40041053:G:A
chr1:40041473	['C', 'A']	19959	9219.461920032069	1114.7756253397588	-0.0151306987492913	0.0119230903302849	-1.2690249197273085	0.204447	0.204447	chr1	40041473	0.6894192577826936	chr1:40041473:C:A
chr1:40041550	['G', 'A']	19959	34739.740555165845	4558.793062115307	-0.0356009689649615	0.0150279969336958	-2.3689763261221386	0.0178469	0.0178469	chr1	40041550	1.7484372097934775	chr1:40041550:G:A
chr1:40043415	['T', 'C']	19959	33038.62129792033	4364.997920628283	-0.0201965740319263	0.0133321919945795	-1.5148727261156756	0.12982	0.12982	chr1	40043415	0.886658395204895	chr1:40043415:T:C
chr1:40043424	['C', 'CT']	19959	6256.94046903187	775.9386379092946	-0.0065507433466706	0.0138521328234396	-0.4729050342042559	0.636286	0.636286	chr1	40043424	0.1963476323030428	chr1:40043424:C:CT
chr1:40044620	['A', 'G']	19959	6810.36487095966	907.7334721947068	-0.0009842094076626	0.0133880927224477	-0.0735137878162723	0.941398	0.941398	chr1	40044620	0.0262267286870428	chr1:40044620:A:G
chr1:40044760	['C', 'T']	19959	3970.09330690654	575.8567161716571	0.0069828851924277	0.0170421622110165	0.4097417396903905	0.682	0.682	chr1	40044760	0.166215625343521	chr1:40044760:C:T
chr1:40044858	['A', 'G']	19959	9994.289313354217	1225.3373581641392	-0.0161728927788174	0.0123230558828882	-1.312409270274833	0.189397	0.189397	chr1	40044858	0.7226269043916911	chr1:40044858:A:G
chr1:40044931	['G', 'A']	19959	9139.663375269409	1108.7840322675274	-0.0147066334071145	0.0119715756693497	-1.2284626362732851	0.219288	0.219288	chr1	40044931	0.6589851333766242	chr1:40044931:G:A
chr1:40045317	['C', 'T']	19959	6257.313508367572	773.9327923945846	-0.0069170254699854	0.0138513131603604	-0.4993768742288265	0.617519	0.617519	chr1	40045317	0.2093496753667401	chr1:40045317:C:T
chr1:40045372	['A', 'G']	19959	5682.854179194227	726.3970591716077	-0.0016394364526625	0.0143970018687146	-0.1138734625175757	0.909339	0.909339	chr1	40045372	0.0412741823630846	chr1:40045372:A:G
chr1:40045467	['T', 'C']	19959	6927.041190619362	911.7794747968364	-0.002212237647219	0.0132945797809256	-0.1664014721543185	0.867843	0.867843	chr1	40045467	0.0615588351931322	chr1:40045467:T:C
chr1:40045595	['G', 'A']	19959	5702.571428571442	731.6877717178002	-0.0012209719557849	0.0144163806991462	-0.0846933763241447	0.932506	0.932506	chr1	40045595	0.0303483651401774	chr1:40045595:G:A
chr1:40045842	['T', 'C']	19959	9254.557953516454	1118.3895737421033	-0.0154947164184516	0.0119395813441473	-1.297760446688277	0.194385	0.194385	chr1	40045842	0.7113372510793394	chr1:40045842:T:C
chr1:40045843	['G', 'A']	19959	6986.800461129767	937.64116188991	0.000563523292613	0.0132546849969198	0.0425150271578678	0.966089	0.966089	chr1	40045843	0.0149828627890239	chr1:40045843:G:A
chr1:40046589	['C', 'T']	19959	5797.161814081684	739.5334337894449	-0.0012260320775945	0.0142937889664105	-0.08577376372882	0.931647	0.931647	chr1	40046589	0.0307486101698069	chr1:40046589:C:T
chr1:40046919	['C', 'T']	19959	12868.447440974483	1735.8425721932738	-0.004557363809287	0.010817647764304	-0.4212897210727666	0.673548	0.673548	chr1	40046919	0.1716314490986496	chr1:40046919:C:T
chr1:40047101	['TTATAATCTTATGGGATTTTGTGTTGATTAATCCCCATATAATCCCA', 'T']	19959	13163.27612650995	1683.4751195856766	-0.0094053816080788	0.0107469486496748	-0.8751676326622588	0.381493	0.381493	chr1	40047101	0.4185134264882989	chr1:40047101:TTATAATCTTATGGGATTTTGTGTTGATTAATCCCCATATAATCCCA:T
chr1:40047649	['C', 'T']	19959	6257.313508367572	774.5635865572223	-0.0067826943368392	0.0138513344314011	-0.4896780429662329	0.624367	0.624367	chr1	40047649	0.2045600589994937	chr1:40047649:C:T
chr1:40047700	['T', 'G']	19959	9135.373120865905	1106.175916738938	-0.0148285033607962	0.0119743169114133	-1.2383590204350063	0.215598	0.215598	chr1	40047700	0.6663552722097541	chr1:40047700:T:G
chr1:40048038	['T', 'C']	19959	12029.80817799158	1589.2383833718188	-0.0083064233801998	0.0110318614801872	-0.7529484842714689	0.45149	0.45149	chr1	40048038	0.3453518643824009	chr1:40048038:T:C
chr1:40048394	['A', 'C']	19959	6257.821804511278	772.4282303471905	-0.0070418020188921	0.0138534225433965	-0.508307748271832	0.611243	0.611243	chr1	40048394	0.2137861014123409	chr1:40048394:A:C
chr1:40048659	['T', 'C']	19959	9639.448887552617	1165.039557634209	-0.0156589534649408	0.0117522696008357	-1.3324195237851948	0.182738	0.182738	chr1	40048659	0.7381711325911363	chr1:40048659:T:C
chr1:40048673	['T', 'A']	19959	9639.897910088708	1164.550411212776	-0.0156951078679714	0.0117528540411558	-1.335429489127551	0.181751	0.181751	chr1	40048673	0.7405231909597794	chr1:40048673:T:A
chr1:40048693	['T', 'G']	19959	9642.966277496618	1163.8197188052045	-0.0159658440870672	0.0117519899392304	-1.3585651595709909	0.1743	0.1743	chr1	40048693	0.7587026128900068	chr1:40048693:T:G
chr1:40048872	['T', 'C']	19959	9639.897910088708	1167.8510379377844	-0.0151899234118745	0.0117530913794507	-1.2924194087721237	0.196227	0.196227	chr1	40048872	0.7072412357723092	chr1:40048872:T:C
chr1:40049374	['T', 'C']	19959	9644.530078771762	1166.734308325838	-0.0154559634536672	0.0117584912771748	-1.314451241178345	0.18871	0.18871	chr1	40049374	0.724205085368997	chr1:40049374:T:C
chr1:40049453	['T', 'C']	19959	9649.537103005365	1162.656332836826	-0.0162893675056902	0.0117571405041519	-1.3854871854204498	0.165919	0.165919	chr1	40049453	0.7801038784561833	chr1:40049453:T:C
chr1:40049605	['G', 'A']	19959	34740.74060527107	4563.389142631719	-0.0347015750875692	0.0150326967731282	-2.3084065095758515	0.0209867	0.0209867	chr1	40049605	1.678055845574917	chr1:40049605:G:A
chr1:40049674	['T', 'C']	19959	9639.965976850228	1165.3592140070457	-0.0157510519825673	0.0117505545525684	-1.340451798432308	0.180114	0.180114	chr1	40049674	0.7444525287882349	chr1:40049674:T:C
chr1:40049724	['C', 'A']	19959	6256.94046903187	774.3440151360496	-0.006869931479153	0.0138520691113931	-0.4959498414213531	0.619935	0.619935	chr1	40049724	0.2076538437617147	chr1:40049724:C:A
chr1:40050724	['A', 'G']	19959	12565.29555366184	1700.93125484324	-0.004108544307283	0.0109040352337727	-0.3767911804391286	0.706333	0.706333	chr1	40050724	0.1509905029614796	chr1:40050724:A:G
chr1:40051794	['C', 'T']	19959	9639.448887552617	1168.964618597921	-0.0151390055198587	0.0117535479135248	-1.2880370787818185	0.197748	0.197748	chr1	40051794	0.7038879002113538	chr1:40051794:C:T
chr1:40052066	['T', 'C']	19959	11616.073977546112	1513.9973510922578	-0.0109081989493457	0.0111385050686626	-0.9793234264475128	0.327432	0.327432	chr1	40052066	0.4848788791565157	chr1:40052066:T:C
chr1:40052431	['G', 'A']	19959	9643.415806354617	1166.9723753906603	-0.01551744772298	0.0117524051068173	-1.3203635836190386	0.186729	0.186729	chr1	40052431	0.7287882285858693	chr1:40052431:G:A
chr1:40052438	['C', 'G']	19959	9642.381766238974	1170.3923451252736	-0.0150111200195619	0.0117510847997953	-1.2774241931964776	0.201467	0.201467	chr1	40052438	0.695796080498534	chr1:40052438:C:G
chr1:40052494	['G', 'A']	19959	9639.38071371291	1168.7699211027966	-0.0151709129063073	0.0117545157796183	-1.2906455009072249	0.196842	0.196842	chr1	40052494	0.7058822309954493	chr1:40052494:G:A
chr1:40052985	['G', 'A']	19959	6974.892454249184	934.8069204952594	0.0003283848668581	0.0132672863716188	0.0247514719785219	0.980253	0.980253	chr1	40052985	0.0086618198959504	chr1:40052985:G:A
chr1:40053080	['C', 'T']	19959	5805.454344993485	738.8245481843344	-0.0016496159279737	0.0142891000869097	-0.1154457536122229	0.908093	0.908093	chr1	40053080	0.041869672053189	chr1:40053080:C:T
chr1:40053410	['C', 'T']	19959	9640.966077065692	1166.0793796999733	-0.0155653441819016	0.0117518592971331	-1.3245005567500991	0.185352	0.185352	chr1	40053410	0.7320027234500225	chr1:40053410:C:T
chr1:40053472	['T', 'C']	19959	33534.04043896573	4423.420946035317	-0.0234009115617736	0.0137427268309857	-1.7027851786307464	0.0886239	0.0886239	chr1	40053472	1.052449142239284	chr1:40053472:T:C
chr1:40053631	['A', 'G']	19959	9642.76380045124	1167.706802460987	-0.0154432493294302	0.0117557305858407	-1.3136783985191791	0.18897	0.18897	chr1	40053631	0.723607136930465	chr1:40053631:A:G
chr1:40053647	['A', 'G']	19959	9624.857851736757	1158.179592562582	-0.0163896335364436	0.0117576602472384	-1.3939536601504643	0.163347	0.163347	chr1	40053647	0.7868888372853292	chr1:40053647:A:G
chr1:40053681	['A', 'T']	19959	9639.931946880482	1164.9013172844873	-0.0156652635616482	0.01175373556319	-1.3327901991183313	0.182616	0.182616	chr1	40053681	0.7384611741878426	chr1:40053681:A:T
chr1:40053727	['A', 'G']	19959	9658.356393393246	1171.5539261375295	-0.0151364902818497	0.0117592118423786	-1.2872027891614193	0.198039	0.198039	chr1	40053727	0.7032492753095416	chr1:40053727:A:G
chr1:40054130	['AGAGT', 'A']	19959	12916.123490945694	1749.6883074583727	-0.0039081201636785	0.0108339288482588	-0.3607297240378934	0.718305	0.718305	chr1	40054130	0.1436911105055123	chr1:40054130:AGAGT:A
chr1:40054222	['A', 'G']	19959	9430.955624717626	1132.9643004158847	-0.0168366550502078	0.0118423485249476	-1.4217327766311674	0.155119	0.155119	chr1	40054222	0.809335003670724	chr1:40054222:A:G
chr1:40054347	['C', 'T']	19959	9544.260126328452	1146.748510405958	-0.0164516991844176	0.0117938475373487	-1.39493910976197	0.16305	0.16305	chr1	40054347	0.7876791968580242	chr1:40054347:C:T
chr1:40054415	['A', 'G']	19959	9641.381415396952	1169.1135841842756	-0.0151581227540896	0.0117527132331919	-1.289755178513183	0.197151	0.197151	chr1	40054415	0.7052010157331345	chr1:40054415:A:G
chr1:40055254	['A', 'G']	19959	23897.77609022556	3262.8041894130893	-0.0006865669981433	0.0102365238253862	-0.0670703267881485	0.946526	0.946526	chr1	40055254	0.0238674519575077	chr1:40055254:A:G
chr1:40055259	['G', 'A']	19959	12560.775973537811	1697.306995750503	-0.0046245489365541	0.0109045712279418	-0.4240926891929705	0.671503	0.671503	chr1	40055259	0.172952042741304	chr1:40055259:G:A
chr1:40055335	['TATC', 'T']	19959	23892.59125075165	3260.580399176936	-0.0008886268443687	0.0102346193713622	-0.0868255879505592	0.930811	0.930811	chr1	40055335	0.0311384930141506	chr1:40055335:TATC:T
chr1:40055709	['A', 'G']	19959	23902.383019246183	3267.584398519169	-0.0002752290456209	0.0102371691923694	-0.0268852688129897	0.978552	0.978552	chr1	40055709	0.0094160910964116	chr1:40055709:A:G
chr1:40055722	['T', 'A']	19959	6815.121841155232	907.9042367289484	-0.00100049693091	0.0133892523775263	-0.074723883208695	0.940435	0.940435	chr1	40055722	0.0266712161868158	chr1:40055722:T:A
chr1:40055741	['T', 'A']	19959	6815.805335472872	909.561341632067	-0.0008645827150261	0.0133893800350429	-0.0645722739038973	0.948515	0.948515	chr1	40055741	0.0229557967039236	chr1:40055741:T:A
chr1:40055845	['A', 'G']	19959	23894.98601784104	3257.7558478427763	-0.0012328083587755	0.0102351723710622	-0.1204482263787811	0.904129	0.904129	chr1	40055845	0.0437696005077573	chr1:40055845:A:G
chr1:40056085	['C', 'G']	19959	23896.380914194066	3260.7798526660936	-0.0009111265402166	0.010234749189137	-0.0890228498401987	0.929065	0.929065	chr1	40056085	0.031953900480195	chr1:40056085:C:G
chr1:40056776	['A', 'G']	19959	23895.59170174384	3259.628276344691	-0.0010613117219991	0.0102348114841048	-0.1036962648161586	0.917411	0.917411	chr1	40056776	0.0374360568673667	chr1:40056776:A:G
chr1:40057485	['G', 'T']	19959	23893.591401082384	3260.0581880440222	-0.0009626092835122	0.0102343085480995	-0.0940570903239942	0.925065	0.925065	chr1	40057485	0.0338277503425506	chr1:40057485:G:T
chr1:40057656	['A', 'G']	19959	19856.96932792062	2681.580665783886	-0.0031178507684204	0.0100698004692487	-0.3096238875776929	0.75685	0.75685	chr1	40057656	0.1209901847368049	chr1:40057656:A:G
chr1:40059018	['A', 'T']	19959	23901.308252183542	3261.0623000506303	-0.0009171419567302	0.0102346522358904	-0.0896114431239808	0.928597	0.928597	chr1	40059018	0.0321727237341892	chr1:40059018:A:T
chr1:40059194	['T', 'C']	19959	23893.985767264712	3259.3632966999485	-0.0010322656419695	0.0102344132634311	-0.1008622199826541	0.919661	0.919661	chr1	40059194	0.0363722302205198	chr1:40059194:T:C
chr1:40060321	['G', 'C']	19959	6811.682567520169	907.6192878684132	-0.0010543360174639	0.0133870918752327	-0.0787576590412886	0.937226	0.937226	chr1	40060321	0.0281556719531108	chr1:40060321:G:C
chr1:40060331	['T', 'C']	19959	33541.361026206345	4423.352390739034	-0.023620382320834	0.0137484691985343	-1.718037257802647	0.0858053	0.0858053	chr1	40060331	1.0664858859314188	chr1:40060331:T:C
chr1:40060724	['A', 'G']	19959	528.9010308204878	79.1636415780563	0.0298173793134825	0.045070473271888	0.6615723587726478	0.508253	0.508253	chr1	40060724	0.293920049227847	chr1:40060724:A:G
chr1:40061448	['C', 'T']	19959	6985.099834611337	938.4198913063452	0.0005350972791824	0.0132525463660561	0.0403769407329138	0.967793	0.967793	chr1	40061448	0.0142175234470348	chr1:40061448:C:T
chr1:40062222	['ACTCT', 'A']	19959	23886.96801844704	3257.164477947855	-0.0009743609186977	0.0102361388769146	-0.0951883254432177	0.924166	0.924166	chr1	40062222	0.0342500131858505	chr1:40062222:ACTCT:A
chr1:40062234	['A', 'C']	19959	5803.6524595096025	743.4291077480763	-0.0007145124637074	0.0142931720150809	-0.0499897757442225	0.960131	0.960131	chr1	40062234	0.0176695079023594	chr1:40062234:A:C
chr1:40062927	['A', 'G']	19959	23897.59200240529	3258.2080076250027	-0.0011472421444748	0.0102340688728664	-0.1121002954666987	0.910745	0.910745	chr1	40062927	0.040603204360952	chr1:40062927:A:G
chr1:40062953	['C', 'T']	19959	23896.3945482788	3257.538351245177	-0.0011912322094189	0.0102333458654206	-0.1164069137391518	0.907331	0.907331	chr1	40062953	0.042234250702193	chr1:40062953:C:T
chr1:40063194	['C', 'T']	19959	33541.361026206345	4422.242257409696	-0.0236788929145008	0.0137509812107429	-1.721978421147262	0.0850889	0.0850889	chr1	40063194	1.070127090716445	chr1:40063194:C:T
chr1:40063357	['T', 'C']	19959	12579.781686964365	1695.8983493882552	-0.0050614421450097	0.010897695412842	-0.464450689183806	0.64233	0.64233	chr1	40063357	0.1922417938037464	chr1:40063357:T:C
chr1:40064672	['C', 'G']	19959	811.0406353342019	42.94843854214482	-0.0876495856737379	0.0358139458736307	-2.4473590813759785	0.0143993	0.0143993	chr1	40064672	1.8416586199552087	chr1:40064672:C:G
chr1:40065142	['A', 'G']	19959	5685.569724908553	724.6397434021662	-0.0020343008389289	0.0143983017790988	-0.1412875539170909	0.887644	0.887644	chr1	40065142	0.051761178180018	chr1:40065142:A:G
chr1:40065422	['A', 'G']	19959	5805.0	740.3296593806356	-0.0013779406616455	0.0142876331093117	-0.0964428923323548	0.92317	0.92317	chr1	40065422	0.0347183171066193	chr1:40065422:A:G
chr1:40068351	['A', 'G']	19959	5799.581149471364	739.9566100736776	-0.0013045514186763	0.0142887607300675	-0.0912991296670839	0.927256	0.927256	chr1	40068351	0.0328003477988013	chr1:40068351:A:G
chr1:40068401	['C', 'G']	19959	23932.760230981672	3268.381367987319	-0.0002986200282768	0.0102609920118731	-0.0291024520759079	0.976783	0.976783	chr1	40068401	0.0102019074890944	chr1:40068401:C:G
chr1:40069170	['T', 'A']	19959	7039.705416645789	962.338094067636	0.0028843015847486	0.013206688097854	0.218397039695159	0.827122	0.827122	chr1	40069170	0.0824304275465448	chr1:40069170:T:A
chr1:40069268	['A', 'T']	19959	5519.2765307145	865.6147814214738	0.0252114241130704	0.0146146786012616	1.7250755080507925	0.0845294	0.0845294	chr1	40069268	1.0729922136886567	chr1:40069268:A:T
chr1:40069334	['C', 'T']	19959	33162.292165806226	4539.117568621146	0.0003587187627818	0.013449623986646	0.0266712856164605	0.978722	0.978722	chr1	40069334	0.0093406493727601	chr1:40069334:C:T
chr1:40069395	['T', 'C']	19959	24427.56721130713	3334.7813794516987	-0.0007259164965276	0.010295482896178	-0.0705082514193799	0.94379	0.94379	chr1	40069395	0.0251246285694913	chr1:40069395:T:C
chr1:40069973	['G', 'A']	19959	6783.0	914.597934940496	-0.0002580798086742	0.0134028534484505	-0.0192555868544643	0.984637	0.984637	chr1	40069973	0.0067238486425707	chr1:40069973:G:A
chr1:40072429	['G', 'A']	19959	5933.189075419695	746.3801471405762	-0.0035159791647219	0.0141449966960753	-0.2485669838083108	0.803698	0.803698	chr1	40072429	0.0949071124112658	chr1:40072429:G:A
chr1:40072786	['C', 'T']	19959	3892.585087191822	578.3812794420892	0.0107882034985298	0.0170408553270799	0.6330787564040918	0.526689	0.526689	chr1	40072786	0.2784457518707086	chr1:40072786:C:T
chr1:40073404	['C', 'T']	19959	24827.0	3376.7509855836697	-0.0025557032243149	0.0103685475259047	-0.2464861368412243	0.805308	0.805308	chr1	40073404	0.0940379865668329	chr1:40073404:C:T
chr1:40073900	['A', 'G']	19959	6871.72145935652	938.458894919463	0.0026558770579767	0.0133340115616812	0.1991806476011412	0.842123	0.842123	chr1	40073900	0.0746244710657105	chr1:40073900:A:G
chr1:40074513	['G', 'T']	19959	7276.562948292508	961.971959026863	-0.0028133101550903	0.0135737649641654	-0.2072608566980085	0.835808	0.835808	chr1	40074513	0.0778934762897515	chr1:40074513:G:T
chr1:40074952	['A', 'T']	19959	766.3071525236829	46.57576498854687	-0.0835540872465774	0.0367921606660894	-2.2709752766324347	0.0231591	0.0231591	chr1	40074952	1.635278322001097	chr1:40074952:A:T
chr1:40075472	['C', 'G']	19959	12407.240379891738	1599.777159960538	-0.0134079770475836	0.0115872698671642	-1.1571299539315052	0.247233	0.247233	chr1	40075472	0.6068935612475399	chr1:40075472:C:G
chr1:40077229	['A', 'G']	19959	19720.94036283452	2670.7528968462843	-0.0010904909076092	0.0100619085525011	-0.1083781374000069	0.913697	0.913697	chr1	40077229	0.0391978010328342	chr1:40077229:A:G
chr1:40077266	['G', 'C']	19959	31717.178233201383	4212.965126971398	-0.0130119809714623	0.0124521901369545	-1.044955210958953	0.296056	0.296056	chr1	40077266	0.528626132891434	chr1:40077266:G:C
chr1:40077347	['T', 'C']	19959	6964.348932758793	933.5761460553535	0.0017338427912375	0.0132730875342117	0.1306284454742355	0.896071	0.896071	chr1	40077347	0.0476575777412408	chr1:40077347:T:C
chr1:40077753	['C', 'T']	19959	30153.510772622507	4038.695869828231	-0.0055267631598567	0.0116727130720546	-0.4734771707091967	0.635878	0.635878	chr1	40077753	0.1966262004038406	chr1:40077753:C:T
chr1:40078250	['T', 'C']	19959	11434.291556001002	1463.1368869478467	-0.0147029904379545	0.011189270909799	-1.3140257802747677	0.188853	0.188853	chr1	40078250	0.7238761118526211	chr1:40078250:T:C
chr1:40080292	['T', 'G']	19959	28443.85022799018	3719.811298625224	-0.0187730888514236	0.0111672131909786	-1.681089859248792	0.0927611	0.0927611	chr1	40080292	1.032634109957535	chr1:40080292:T:G
chr1:40081565	['AATAG', 'A']	19959	30644.282893088064	4176.928006385079	0.0020438314668847	0.011880150948875	0.1720374998331375	0.86341	0.86341	chr1	40081565	0.0637829256592867	chr1:40081565:AATAG:A
chr1:40081615	['T', 'C']	19959	12057.833040950323	1589.4761916187072	-0.0090831647114264	0.0110695142772128	-0.8205567547010221	0.411909	0.411909	chr1	40081615	0.3851987188286375	chr1:40081615:T:C
chr1:40082241	['G', 'A']	19959	12325.70530747256	1619.7766317316127	-0.0103420907696834	0.0110031948214452	-0.9399170820393616	0.347271	0.347271	chr1	40082241	0.4593314823553323	chr1:40082241:G:A
chr1:40082278	['C', 'T']	19959	11836.186050007516	1541.2708570536247	-0.011746151548264	0.0111337858218515	-1.05500067418314	0.291438	0.291438	chr1	40082278	0.5354538221118177	chr1:40082278:C:T
chr1:40082372	['A', 'G']	19959	6218.804210526318	841.9100096948283	0.0010876284501558	0.0139701329484041	0.0778538367653911	0.937945	0.937945	chr1	40082372	0.0278226273957972	chr1:40082372:A:G
chr1:40082582	['C', 'T']	19959	12263.22884201032	1611.9215478672995	-0.0102398327573862	0.0110206169925297	-0.9291524026583338	0.352821	0.352821	chr1	40082582	0.4524455734475402	chr1:40082582:C:T
chr1:40083018	['G', 'A']	19959	12259.4569280882	1611.3810830898788	-0.0103115238950683	0.0110204368088652	-0.9356728842883392	0.349453	0.349453	chr1	40083018	0.4566112268231423	chr1:40083018:G:A
chr1:40083228	['A', 'G']	19959	19977.003608118262	2626.5042444265537	-0.0112576490927646	0.0100877098658033	-1.115976692680998	0.264446	0.264446	chr1	40083228	0.5776629977169037	chr1:40083228:A:G
chr1:40083440	['G', 'A']	19959	11897.38436482085	1548.1653778878613	-0.0118750370090315	0.0111103113846491	-1.0688302602786668	0.285159	0.285159	chr1	40083440	0.5449129169469964	chr1:40083440:G:A
chr1:40083782	['C', 'T']	19959	1744.6118684843625	202.43422417567044	-0.0275955041869581	0.0246201806569555	-1.1208489722906243	0.262366	0.262366	chr1	40083782	0.5810924458554736	chr1:40083782:C:T
chr1:40083891	['T', 'G']	19959	11905.561509925805	1549.5323593436024	-0.0116785667314765	0.0111072329006445	-1.051437998639497	0.29307	0.29307	chr1	40083891	0.5330286356771572	chr1:40083891:T:G
chr1:40084001	['T', 'C']	19959	12114.641858367162	1581.158682469851	-0.0112091860191146	0.011054599931851	-1.01398386990181	0.310603	0.310603	chr1	40084001	0.5077943538967273	chr1:40084001:T:C
chr1:40084258	['C', 'A']	19959	6022.301733640646	795.9696886101768	-0.0020691115132152	0.0141861095438963	-0.1458547536808968	0.884038	0.884038	chr1	40084258	0.0535290666208455	chr1:40084258:C:A
chr1:40084819	['C', 'G']	19959	29580.96417297189	3954.283605672556	-0.0087597105175021	0.0114294592202401	-0.7664151337965108	0.443438	0.443438	chr1	40084819	0.3531670931719603	chr1:40084819:C:G
chr1:40085102	['C', 'T']	19959	27948.401744098628	3739.495418085584	-0.0079852418702718	0.0109752101419836	-0.7275707496229007	0.466885	0.466885	chr1	40085102	0.3307900787825685	chr1:40085102:C:T
chr1:40085196	['A', 'G']	19959	4969.24897284297	689.436672261893	0.0111029457036675	0.0153038173932391	0.7255017110026767	0.468153	0.468153	chr1	40085196	0.3296121892409189	chr1:40085196:A:G
chr1:40085421	['G', 'A']	19959	4659.233440224471	616.3751747943421	-0.0018105341867929	0.0157764567707876	-0.1147617752894551	0.908635	0.908635	chr1	40085421	0.041610538472185	chr1:40085421:G:A
chr1:40086603	['G', 'T']	19959	31714.177932554994	4217.571335663912	-0.0141522290475795	0.0123878238450375	-1.1424306015821182	0.253289	0.253289	chr1	40086603	0.5963836706241143	chr1:40086603:G:T
chr1:40087340	['G', 'A']	19959	11508.072198546004	1531.5991224952647	-0.0059211016456234	0.01115075780477	-0.5310044168559155	0.595422	0.595422	chr1	40087340	0.2251751228265337	chr1:40087340:G:A
chr1:40087772	['A', 'G']	19959	8906.446237097905	1162.4687730013393	-0.0070606653540253	0.0122013598961695	-0.5786785583008658	0.562813	0.562813	chr1	40087772	0.2496358796753519	chr1:40087772:A:G
chr1:40088575	['A', 'T']	19959	8930.816955780607	1167.223767544832	-0.0069278426403607	0.0122072053502184	-0.567520774952541	0.570367	0.570367	chr1	40088575	0.2438456096156813	chr1:40088575:A:T
chr1:40089164	['G', 'A']	19959	8919.916031682373	1162.3405107639464	-0.0075533288394356	0.0122077770184835	-0.6187308981806642	0.536101	0.536101	chr1	40089164	0.2707533826756877	chr1:40089164:G:A
chr1:40089602	['C', 'G']	19959	1035.0518589036978	142.36389222915753	-0.009529661533284	0.0318037345918363	-0.2996397012987965	0.764455	0.764455	chr1	40089602	0.1166480744464101	chr1:40089602:C:G
chr1:40089727	['C', 'T']	19959	4924.2335872506765	657.7077058197268	-0.001741217134296	0.0153881496842779	-0.1131531191222471	0.90991	0.90991	chr1	40089727	0.0410015620045633	chr1:40089727:C:T
chr1:40090051	['T', 'G']	19959	19069.86635598317	2515.912650836456	-0.0095946893091781	0.010122805994054	-0.9478290223890332	0.343228	0.343228	chr1	40090051	0.4644172903178748	chr1:40090051:T:G
chr1:40090130	['G', 'A']	19959	25623.98681836408	3394.308948603152	-0.0107422320967937	0.0104834953324599	-1.0246803910459752	0.305526	0.305526	chr1	40090130	0.5149518257616537	chr1:40090130:G:A
chr1:40090350	['G', 'A']	19959	4932.522702278096	662.7707402763605	-0.0008519221665994	0.0157795567577727	-0.0539889795180611	0.956944	0.956944	chr1	40090350	0.0191134762279481	chr1:40090350:G:A
chr1:40090471	['T', 'C']	19959	3243.324998747307	415.6516653742218	-0.0045875987542894	0.0184578116199252	-0.2485451064706441	0.803715	0.803715	chr1	40090471	0.0948979262143238	chr1:40090471:T:C
chr1:40090606	['A', 'G']	19959	29604.449789536982	3951.860262501071	-0.0099298744511272	0.0114396521818695	-0.8680224095331183	0.385393	0.385393	chr1	40090606	0.4140961778201141	chr1:40090606:A:G
chr1:40090845	['CA', 'C']	19959	29576.44558027661	3946.2292129193656	-0.0105213166931105	0.0114241538205561	-0.920971203502086	0.357077	0.357077	chr1	40090845	0.4472381226293258	chr1:40090845:CA:C
chr1:40091270	['A', 'T']	19959	3312.995940460082	430.91565411239065	-0.0019289190893976	0.0182810016487474	-0.1055149562622467	0.915968	0.915968	chr1	40091270	0.0381196984567962	chr1:40091270:A:T
chr1:40091984	['G', 'A']	19959	19460.97504759996	2553.07431739	-0.0110958194033545	0.0101173526748141	-1.0967117347778326	0.272781	0.272781	chr1	40091984	0.5641858828517883	chr1:40091984:G:A
chr1:40092839	['A', 'G']	19959	19465.876465871504	2548.707671733177	-0.0115433010876315	0.0101185997171275	-1.1408002500674546	0.253967	0.253967	chr1	40092839	0.5952227111319552	chr1:40092839:A:G
chr1:40093381	['AATAGG', 'A']	19959	28108.44985716433	3716.644480757355	-0.0132341393342825	0.0110069223030046	-1.2023469385869956	0.229243	0.229243	chr1	40093381	0.6397039167606127	chr1:40093381:AATAGG:A
chr1:40093481	['C', 'T']	19959	30060.01217617878	4012.253155686298	-0.0095587648119898	0.0116125853047306	-0.8231383934889877	0.410439	0.410439	chr1	40093481	0.3867513791826265	chr1:40093481:C:T
chr1:40093535	['C', 'T']	19959	25897.89266386049	3409.2703409563915	-0.0128810591050839	0.0105408119194062	-1.222017734835894	0.221715	0.221715	chr1	40093535	0.6542049239497472	chr1:40093535:C:T
chr1:40093576	['T', 'G']	19959	25898.19027812578	3409.15355684458	-0.0129213733172353	0.0105408939111007	-1.2258327828940196	0.220276	0.220276	chr1	40093576	0.6570328184886498	chr1:40093576:T:G
chr1:40093616	['A', 'G']	19959	25898.0	3408.7279471386646	-0.0129559606284376	0.0105405393290072	-1.2291553803877138	0.219028	0.219028	chr1	40093616	0.6595003624740723	chr1:40093616:A:G
chr1:40093806	['A', 'C']	19959	25916.77601163316	3407.486571488238	-0.0131311176871869	0.0105513411458241	-1.244497500906209	0.213331	0.213331	chr1	40093806	0.6709460308576484	chr1:40093806:A:C
chr1:40094014	['G', 'A']	19959	7153.300797112348	966.8431818237274	0.0002956851998419	0.0132025886932976	0.0223960017774399	0.982132	0.982132	chr1	40094014	0.0078301384665836	chr1:40094014:G:A
chr1:40094201	['G', 'A']	19959	418.0	23.0155646096174	-0.0900706220176733	0.0497649822303425	-1.8099197062056984	0.0703233	0.0703233	chr1	40094201	1.152900757698745	chr1:40094201:G:A
chr1:40094562	['T', 'C']	19959	19581.981110331697	2564.1313564499856	-0.0113247850572232	0.0101064293886101	-1.1205525336164952	0.262492	0.262492	chr1	40094562	0.5808839281010676	chr1:40094562:T:C
chr1:40094734	['G', 'A']	19959	514.0257540835755	73.94783172004416	0.0220311365937897	0.0448377873231479	0.4913520026091009	0.623183	0.623183	chr1	40094734	0.2053844024261419	chr1:40094734:G:A
chr1:40094786	['A', 'G']	19959	2576.2581550333216	250.16375916273068	-0.0351577385797906	0.0210604941934448	-1.66936911626383	0.0950599	0.0950599	chr1	40094786	1.0220026469050414	chr1:40094786:A:G
chr1:40094992	['C', 'T']	19959	4762.23860106223	608.039847448776	-0.0080937897722323	0.0155967456945397	-0.5189409336247566	0.603808	0.603808	chr1	40094992	0.2191011372008991	chr1:40094992:C:T
chr1:40095799	['C', 'T']	19959	30062.5062130474	4014.2422853538433	-0.0093134030111895	0.0116143169152104	-0.8018898639654406	0.422626	0.422626	chr1	40095799	0.374043788615484	chr1:40095799:C:T
chr1:40095932	['C', 'A']	19959	1397.0699969936868	184.20745733922573	6.629102493288564e-05	0.0272913018747151	0.0024290165869405	0.998062	0.998062	chr1	40095932	0.0008424793323424	chr1:40095932:C:A
chr1:40096139	['C', 'G']	19959	7040.410974693059	944.40760086062	0.0001507344942285	0.0133043286269781	0.0113297332360625	0.99096	0.99096	chr1	40096139	0.0039438754136918	chr1:40096139:C:G
chr1:40096142	['A', 'ACAAAAC']	19959	7043.117275597653	948.9307532842944	0.0007668012424138	0.0133017151749921	0.0576467945919849	0.954031	0.954031	chr1	40096142	0.0204375132307024	chr1:40096142:A:ACAAAAC
chr1:40096239	['T', 'C']	19959	15691.358538785327	2089.4106692045075	-0.0073604010757898	0.0103569915402988	-0.7106697970304144	0.477297	0.477297	chr1	40096239	0.3212112953373811	chr1:40096239:T:C
chr1:40096357	['A', 'C']	19959	1356.3397814974442	160.83245896923972	-0.0303146373476225	0.0278745968195405	-1.087536352323902	0.276813	0.276813	chr1	40096357	0.5578135179158223	chr1:40096357:A:C
chr1:40097321	['T', 'C']	19959	30090.53808760148	4026.6955408004287	-0.0084638899079902	0.0116248667991327	-0.7280848937229716	0.46657	0.46657	chr1	40097321	0.3310831893599233	chr1:40097321:T:C
chr1:40098028	['T', 'C']	19959	31537.580118248323	4155.1067763254905	-0.0198194721736786	0.0123176933963964	-1.609024639262154	0.107627	0.107627	chr1	40098028	0.9680787651002548	chr1:40098028:T:C
chr1:40098569	['T', 'A']	19959	5540.434721454765	732.2169576218184	-0.0060080968798438	0.0146295145849927	-0.4106832694235138	0.681309	0.681309	chr1	40098569	0.1666558740511782	chr1:40098569:T:A
chr1:40099215	['G', 'A']	19959	8675.04250200481	1090.9094356618396	-0.0103320133308665	0.0122324348192189	-0.8446407835857405	0.398322	0.398322	chr1	40099215	0.3997657061070114	chr1:40099215:G:A
chr1:40099365	['T', 'C']	19959	25662.42878620828	3370.724811788791	-0.0139342517018173	0.010470471041606	-1.3308142151816702	0.183265	0.183265	chr1	40099365	0.7369204687980322	chr1:40099365:T:C
chr1:40099369	['A', 'G']	19959	25670.43079081889	3367.045296374771	-0.0144008607921413	0.0104734170628302	-1.3749916293555633	0.169149	0.169149	chr1	40099369	0.771730565394568	chr1:40099369:A:G
chr1:40099449	['G', 'C']	19959	2330.044940337816	236.54005188937708	-0.0375251146083223	0.0216992211493103	-1.729330022958682	0.0837655	0.0837655	chr1	40099449	1.0769348148388729	chr1:40099449:G:C
chr1:40099582	['T', 'C']	19959	25670.861797583835	3369.5691796374167	-0.014283253874038	0.0104775067516217	-1.3632302238151537	0.172825	0.172825	chr1	40099582	0.762393434445529	chr1:40099582:T:C
chr1:40099938	['G', 'C']	19959	25258.59314388813	3309.2002129770262	-0.013118224898617	0.0104447210630777	-1.2559669922627468	0.209143	0.209143	chr1	40099938	0.6795566666427488	chr1:40099938:G:C
chr1:40099963	['T', 'C']	19959	5696.424875921191	758.9044396897752	-0.0003656560903917	0.0144666918717899	-0.0252757225793084	0.979835	0.979835	chr1	40099963	0.0088470514734995	chr1:40099963:T:C
chr1:40100040	['G', 'T']	19959	12460.74590287175	1639.2178223672784	-0.0101261882733007	0.0109887950729623	-0.9215012388588424	0.3568	0.3568	chr1	40100040	0.4475751542959145	chr1:40100040:G:T
chr1:40100275	['G', 'A']	19959	2766.8532512737697	295.7979778109585	-0.0285318325548948	0.0197547994265559	-1.44429877210194	0.148671	0.148671	chr1	40100275	0.8277737373842379	chr1:40100275:G:A
chr1:40100516	['TTAAC', 'T']	19959	11870.163091419408	1591.7817127307803	-0.0005961669550218	0.0110759486060776	-0.0538253630659391	0.957075	0.957075	chr1	40100516	0.0190540279390668	chr1:40100516:TTAAC:T
chr1:40101402	['G', 'T']	19959	8666.736908043096	1174.108924318023	0.0015278441115606	0.0123304232382262	0.1239084889498425	0.901389	0.901389	chr1	40101402	0.045087746096914	chr1:40101402:G:T
chr1:40101534	['C', 'T']	19959	7193.243609022557	926.7599358480632	-0.0064334443761275	0.0132270295758007	-0.4863861790932844	0.626699	0.626699	chr1	40101534	0.2029409982868303	chr1:40101534:C:T
chr1:40102569	['G', 'A']	19959	8457.847522172671	1211.346034680893	0.0104976779511498	0.0123602553525902	0.8493091486940794	0.395719	0.395719	chr1	40102569	0.4026130970752473	chr1:40102569:G:A
chr1:40103085	['C', 'T']	19959	3315.0	368.7021345194716	-0.0242698070245319	0.0181830080856607	-1.3347520338876857	0.181973	0.181973	chr1	40103085	0.7399930450966807	chr1:40103085:C:T
chr1:40104866	['A', 'G']	19959	8445.69260836883	1204.990222258377	0.0100316427943603	0.0123685501301853	0.8110605276101229	0.417341	0.417341	chr1	40104866	0.3795089476652715	chr1:40104866:A:G
chr1:40106604	['G', 'T']	19959	976.0489026956608	169.73548231666976	0.018221818937857	0.0327806615790128	0.5558709940595946	0.578305	0.578305	chr1	40106604	0.2378430527888794	chr1:40106604:G:T
chr1:40107462	['A', 'G']	19959	8129.221888153939	1147.6832195312743	0.0089561523839444	0.0125578303623131	0.7131926555420292	0.475735	0.475735	chr1	40107462	0.3226348961989614	chr1:40107462:A:G
chr1:40108411	['TCTC', 'T']	19959	970.1458208057728	123.40870000039148	-0.0266234410940683	0.0328419947875366	-0.8106523756033158	0.417575	0.417575	chr1	40108411	0.3792655102142556	chr1:40108411:TCTC:T
chr1:40109049	['G', 'A']	19959	11605.0	1621.7285636029037	0.0059209888921169	0.0111488753647912	0.5310839612411209	0.595367	0.595367	chr1	40109049	0.2252152410952139	chr1:40109049:G:A
chr1:40109842	['G', 'A']	19959	2639.645067455741	299.5147930170916	-0.0209063344365772	0.0198773594817487	-1.0517661792942514	0.29292	0.29292	chr1	40109842	0.5332509745351866	chr1:40109842:G:A
chr1:40110910	['A', 'G']	19959	22558.51655629138	3041.654885271025	0.0006819450594386	0.0100642435969081	0.067759196493237	0.945978	0.945978	chr1	40110910	0.0241189635873216	chr1:40110910:A:G
chr1:40110930	['G', 'A']	19959	4879.155801825295	553.808361467731	-0.0242077170513602	0.0150844361663752	-1.6048141796192317	0.108551	0.108551	chr1	40110930	0.96436617135759	chr1:40110930:G:A
chr1:40111043	['G', 'T']	19959	1072.0742765434577	115.5878263062655	-0.0178790201208661	0.0308153120380568	-0.580199223645232	0.561787	0.561787	chr1	40111043	0.2504283147848282	chr1:40111043:G:T
chr1:40111243	['G', 'A']	19959	2756.07129963899	300.6073814993772	-0.0253352536782603	0.0194808084507851	-1.3005237304327153	0.193437	0.193437	chr1	40111243	0.7134604518717897	chr1:40111243:G:A
chr1:40113268	['C', 'G']	19959	7693.480212669912	1032.253200142825	0.0001639337775725	0.0126187430898191	0.012991292112509	0.989635	0.989635	chr1	40113268	0.0045249535991539	chr1:40113268:C:G
chr1:40115224	['A', 'T']	19959	6301.367164777855	852.4532451706419	0.0025640130991941	0.0136149823187867	0.1883229106846623	0.850625	0.850625	chr1	40115224	0.0702618574525901	chr1:40115224:A:T
chr1:40116862	['T', 'A']	19959	16050.84609985963	2215.3474994828603	0.0058273913895732	0.0101535924765766	0.5739240966206283	0.566026	0.566026	chr1	40116862	0.2471636193467313	chr1:40116862:T:A
chr1:40116913	['T', 'C']	19959	7685.316048144436	1035.5799283661784	0.0008856086613453	0.0126244061424343	0.0701505204564499	0.944075	0.944075	chr1	40116913	0.0249935027439872	chr1:40116913:T:C
chr1:40116960	['C', 'T']	19959	16056.480517526696	2213.7041820505733	0.0055251733322763	0.0101559836981588	0.5440313313301238	0.586426	0.586426	chr1	40116960	0.231786782899312	chr1:40116960:C:T
chr1:40117251	['G', 'A']	19959	469.3292053146149	29.24996118091133	-0.0678958512877988	0.046214553123119	-1.4691443863347378	0.141809	0.141809	chr1	40117251	0.8482962054977902	chr1:40117251:G:A
chr1:40117405	['T', 'TAAC']	19959	16056.676211011934	2217.13835466989	0.0057859506919156	0.0101553024711791	0.5697467611955616	0.568856	0.568856	chr1	40117405	0.244997656839025	chr1:40117405:T:TAAC
chr1:40117924	['C', 'T']	19959	6302.684068000602	847.970937454473	0.001926336588958	0.0136097777300233	0.1415406355027071	0.887444	0.887444	chr1	40117924	0.0518590425075874	chr1:40117924:C:T
chr1:40118454	['G', 'A']	19959	9794.870493858109	1378.6223407520672	0.0067845238117622	0.011565909818791	0.5865966377102075	0.557481	0.557481	chr1	40118454	0.2537699295995676	chr1:40118454:G:A
chr1:40118893	['A', 'G']	19959	9101.207913344364	1240.132549026126	0.0014342017543848	0.0118693111673281	0.1208327706777727	0.903825	0.903825	chr1	40118893	0.0439156501569661	chr1:40118893:A:G
chr1:40118998	['A', 'G']	19959	9740.78471490898	1376.1053819122048	0.007692797719034	0.0115901326075783	0.6637368164367733	0.506866	0.506866	chr1	40118998	0.2951068397839317	chr1:40118998:A:G
chr1:40119126	['G', 'A']	19959	2752.068291215403	292.5698952769117	-0.0273813886272598	0.0194909167415382	-1.40482815612802	0.160088	0.160088	chr1	40119126	0.7956412210419935	chr1:40119126:G:A
chr1:40119279	['G', 'A']	19959	9095.747267074516	1243.1517009828726	0.0019358117523019	0.0118735208452853	0.1630360343428026	0.870492	0.870492	chr1	40119279	0.0602352157836634	chr1:40119279:G:A
chr1:40119382	['G', 'C']	19959	9097.83739470518	1238.7687602410406	0.0012987736171366	0.0118677886624788	0.109436867648546	0.912857	0.912857	chr1	40119382	0.0395972498205696	chr1:40119382:G:C
chr1:40119563	['T', 'C']	19959	9101.207913344366	1239.2776093240554	0.0013828091720768	0.0118662001288348	0.116533444326177	0.907231	0.907231	chr1	40119563	0.0422821183950405	chr1:40119563:T:C
chr1:40119641	['G', 'C']	19959	9101.015841187089	1240.8449690652687	0.0014903141356061	0.0118645543565285	0.1256106290065676	0.900041	0.900041	chr1	40119641	0.0457377064849111	chr1:40119641:G:C
chr1:40119652	['G', 'A']	19959	9096.74811954669	1241.5208000755288	0.0015805008987616	0.0118694955367331	0.133156535075172	0.894071	0.894071	chr1	40119652	0.0486279916248303	chr1:40119652:G:A
chr1:40119706	['T', 'C']	19959	9097.572073427626	1242.0958792152	0.0016067275787576	0.0118714599087398	0.1353437227694904	0.892341	0.892341	chr1	40119706	0.0494691522177601	chr1:40119706:T:C
chr1:40119813	['A', 'G']	19959	2754.1039045661864	296.1237910185896	-0.0263263348363943	0.019483123899089	-1.3512378698995615	0.176635	0.176635	chr1	40119813	0.7529232373337253	chr1:40119813:A:G
chr1:40119886	['A', 'T']	19959	9104.386161945353	1240.7136856426057	0.0013624632793836	0.0118633673530563	0.1148462522348355	0.908568	0.908568	chr1	40119886	0.0416425632160366	chr1:40119886:A:T
chr1:40120054	['A', 'G']	19959	9103.402628674628	1240.899997134597	0.0014545273599959	0.0118691930275259	0.1225464407414022	0.902468	0.902468	chr1	40120054	0.0445681885024237	chr1:40120054:A:G
chr1:40120162	['C', 'A']	19959	7683.929742741089	1038.5105765297249	0.0013042116995843	0.01262680644255	0.1032891179189524	0.917735	0.917735	chr1	40120162	0.0372827051301221	chr1:40120162:C:A
chr1:40120372	['T', 'C']	19959	9101.928406698082	1237.5936958922744	0.0009425749019882	0.0118656848804528	0.0794370414758835	0.936686	0.936686	chr1	40120372	0.0284059708217015	chr1:40120372:T:C
chr1:40120472	['A', 'G']	19959	9106.300005014287	1237.274751366897	0.0008661508698742	0.0118639952399183	0.0730066771234011	0.941802	0.941802	chr1	40120472	0.0260403916295019	chr1:40120472:A:G
chr1:40120492	['A', 'G']	19959	9105.755791796208	1239.8265226262276	0.0012480604796467	0.0118640300526487	0.1051970092884377	0.916221	0.916221	chr1	40120492	0.037999758314573	chr1:40120492:A:G
chr1:40120503	['G', 'A']	19959	9100.471499473606	1238.4557935463367	0.0012259543883743	0.0118665895441448	0.1033114344954489	0.917717	0.917717	chr1	40120503	0.0372912232506445	chr1:40120503:G:A
chr1:40120580	['G', 'A']	19959	9099.294389008672	1239.9016973691669	0.0015062703810722	0.0118676888226551	0.1269219646370254	0.899003	0.899003	chr1	40120580	0.046238859010629	chr1:40120580:G:A
chr1:40120766	['A', 'G']	19959	7503.142627883646	886.7988523315951	-0.019300530904729	0.0128410978960312	-1.503028094715656	0.132848	0.132848	chr1	40120766	0.8766449794208244	chr1:40120766:A:G
chr1:40120808	['C', 'A']	19959	9758.333784596864	1373.872866298616	0.0069280995621092	0.0115807702077406	0.5982416918590199	0.549685	0.549685	chr1	40120808	0.2598861140550291	chr1:40120808:C:A
chr1:40121342	['T', 'C']	19959	10868.435299428224	1473.1280292689974	0.0016326686464655	0.0111936927188475	0.1458561251834715	0.884036	0.884036	chr1	40121342	0.0535300491464228	chr1:40121342:T:C
chr1:40121528	['T', 'C']	19959	9086.739594824989	1234.3157755597251	0.0011005243908856	0.0118720620546207	0.0926986723807872	0.926144	0.926144	chr1	40121528	0.0333214824937668	chr1:40121528:T:C
chr1:40121583	['T', 'C']	19959	16044.25404863374	2218.800221573749	0.0063716934840848	0.0101545208233287	0.6274735750648861	0.530356	0.530356	chr1	40121583	0.2754325135434253	chr1:40121583:T:C
chr1:40121694	['A', 'G']	19959	9340.82435150328	1277.4645059957218	0.0023182844721861	0.0119693745609307	0.1936846792106603	0.846425	0.846425	chr1	40121694	0.0724115178021497	chr1:40121694:A:G
chr1:40121737	['G', 'T']	19959	8908.678093519771	1222.2251757138254	0.0030391117195208	0.012173734140584	0.2496449884993994	0.802864	0.802864	chr1	40121737	0.0953580151843222	chr1:40121737:G:T
chr1:40121790	['T', 'C']	19959	8910.785818090702	1222.3934440474948	0.0029546446277311	0.0121727435274979	0.2427262696414089	0.80822	0.80822	chr1	40121790	0.0924704068231309	chr1:40121790:T:C
chr1:40121816	['A', 'T']	19959	8912.33959711365	1222.4916600763793	0.0029212433362331	0.0121725985105094	0.2399851875268104	0.810344	0.810344	chr1	40121816	0.0913305791622363	chr1:40121816:A:T
chr1:40121976	['A', 'T']	19959	8909.89281956206	1221.961134173429	0.0029213691677681	0.0121725567110365	0.2399963489280276	0.810336	0.810336	chr1	40121976	0.0913348666907494	chr1:40121976:A:T
chr1:40122118	['C', 'G']	19959	8910.678694933093	1221.6375412524046	0.0027984705574504	0.012173511096037	0.2298819572573016	0.818186	0.818186	chr1	40122118	0.0871479559972208	chr1:40122118:C:G
chr1:40122616	['C', 'T']	19959	9573.438965724594	1349.520511619322	0.007583865765703	0.0118631158786077	0.6392810997807663	0.522647	0.522647	chr1	40122616	0.2817915381164703	chr1:40122616:C:T
chr1:40122715	['C', 'A']	19959	7533.754923084632	1026.4013289461147	0.0033366271227744	0.0129554512940359	0.2575461901748256	0.79676	0.79676	chr1	40122715	0.0986724770634356	chr1:40122715:C:A
chr1:40122829	['T', 'C']	19959	8910.785818090702	1222.8970993581509	0.0030410435265894	0.012173020701501	0.2498183155323506	0.80273	0.80273	chr1	40122829	0.0954305060639719	chr1:40122829:T:C
chr1:40122876	['C', 'T']	19959	20430.04720148319	2830.9786865164538	0.0096280599230905	0.0101403832034267	0.9494769309937788	0.34239	0.34239	chr1	40122876	0.4654789280142752	chr1:40122876:C:T
chr1:40122990	['T', 'C']	19959	2699.0	284.7766527145922	-0.0287549725402215	0.0200073660931899	-1.4372192924489535	0.150671	0.150671	chr1	40122990	0.8219703293174035	chr1:40122990:T:C
chr1:40123058	['C', 'G']	19959	8909.339146121467	1221.8879059319788	0.0029205354334314	0.0121730518581463	0.2399180967488461	0.810396	0.810396	chr1	40123058	0.0913027112586037	chr1:40123058:C:G
chr1:40123957	['C', 'T']	19959	8909.785617639689	1222.953745757238	0.0030942456850368	0.0121732186800637	0.254184679201099	0.799356	0.799356	chr1	40123957	0.097259760858393	chr1:40123957:C:T
chr1:40123991	['G', 'A']	19959	8910.892919777521	1223.2905804311893	0.0030956881789526	0.0121725932486433	0.2543162427034766	0.799254	0.799254	chr1	40123991	0.097315181551638	chr1:40123991:G:A
chr1:40124082	['G', 'A']	19959	1056.1058275291878	108.04179766937422	-0.0163270477748545	0.0312221581331639	-0.5229314291862508	0.601028	0.601028	chr1	40124082	0.2211052951150056	chr1:40124082:G:A
chr1:40124705	['C', 'T']	19959	8913.339747444377	1224.478787867914	0.0031633837806824	0.0121724136111037	0.2598813909672584	0.794958	0.794958	chr1	40124705	0.0996558158090365	chr1:40124705:C:T
chr1:40124860	['G', 'A']	19959	825.0	104.73238120689868	-0.0015229689023695	0.0355668805315268	-0.0428198616130965	0.965846	0.965846	chr1	40124860	0.0150921144560407	chr1:40124860:G:A
chr1:40125698	['A', 'ATGGACACTCAAAAATACC']	19959	7530.659596871241	1021.649712473108	0.0026596560534984	0.0129613532173234	0.2051989486671604	0.837419	0.837419	chr1	40125698	0.0770571897290655	chr1:40125698:A:ATGGACACTCAAAAATACC
chr1:40126140	['T', 'C']	19959	7351.841735992784	888.5958803249735	-0.0165525322485521	0.0131934506522799	-1.254602202623293	0.209638	0.209638	chr1	40126140	0.6785299922298291	chr1:40126140:T:C
chr1:40127724	['C', 'T']	19959	6742.026762892798	897.1825277983322	0.0008284893282375	0.0134646304057953	0.0615307886862568	0.950937	0.950937	chr1	40127724	0.0218482543124959	chr1:40127724:C:T
chr1:40127855	['C', 'T']	19959	7534.755023300095	1025.895599381609	0.0031565780221276	0.0129551130687568	0.2436549959367124	0.807501	0.807501	chr1	40127855	0.0928569311712087	chr1:40127855:C:T
chr1:40128284	['T', 'C']	19959	7537.776630407538	1025.5328551541722	0.0031391310149806	0.012958392945952	0.2422469381869838	0.808591	0.808591	chr1	40128284	0.0922710968782901	chr1:40128284:T:C
chr1:40128709	['T', 'C']	19959	8196.642696066148	1152.0229144894606	0.0081225043085703	0.012535843230167	0.6479423968085286	0.51703	0.51703	chr1	40128709	0.2864842567968522	chr1:40128709:T:C
chr1:40130554	['C', 'T']	19959	9584.920922074669	1355.6639888835205	0.0083948778503199	0.0118580980238758	0.7079447170547224	0.478988	0.478988	chr1	40130554	0.3196753667504975	chr1:40130554:C:T
chr1:40130980	['T', 'C']	19959	975.04885259044	126.10368474195054	0.0026356327737999	0.0328747470793578	0.0801719559222056	0.936101	0.936101	chr1	40130980	0.02867729081717	chr1:40130980:T:C
chr1:40131397	['G', 'A']	19959	8922.788223502881	1222.3898766149707	0.0028158588282847	0.0121666975505153	0.2314398641532379	0.816975	0.816975	chr1	40131397	0.0877912329757451	chr1:40131397:G:A
chr1:40131428	['T', 'C']	19959	6742.33780939974	892.2674317474398	-0.0003437718504753	0.0134607076486488	-0.0255389136625238	0.979625	0.979625	chr1	40131428	0.0089401402240215	chr1:40131428:T:C
chr1:40131890	['T', 'G']	19959	9927.72299470795	1385.6994528888608	0.0069158906284915	0.0119927887338889	0.5766707629017718	0.564168	0.564168	chr1	40131890	0.2485915509660995	chr1:40131890:T:G
chr1:40133103	['T', 'C']	19959	20746.197203568205	2852.2682298030977	0.0083399657122185	0.010165160477843	0.8204460451359463	0.411972	0.411972	chr1	40133103	0.3851323001288174	chr1:40133103:T:C
chr1:40133674	['C', 'T']	19959	7060.971740559147	972.5518743017988	0.0055382438882944	0.0133623121421968	0.4144674835730866	0.678536	0.678536	chr1	40133674	0.1684271057248172	chr1:40133674:C:T
chr1:40134603	['G', 'A']	19959	7060.061184606133	920.9140091873282	-0.0013513801808021	0.0132403251087065	-0.1020654832647234	0.918706	0.918706	chr1	40134603	0.036823447270789	chr1:40134603:G:A
chr1:40134834	['T', 'TCTC']	19959	7009.809683725127	961.5906009923132	0.0047677960667436	0.0133282018081743	0.3577223796100924	0.720555	0.720555	chr1	40134834	0.1423328638647536	chr1:40134834:T:TCTC
chr1:40135469	['G', 'A']	19959	1514.0758593045396	181.12400253848787	-0.0115551118579778	0.0264656119939619	-0.4366085265896777	0.6624	0.6624	chr1	40135469	0.1788796762231762	chr1:40135469:G:A
chr1:40135964	['T', 'C']	19959	25841.589467354814	3458.438592692108	-0.0002720226920062	0.0106655079005452	-0.0255048980829418	0.979652	0.979652	chr1	40135964	0.0089281705525435	chr1:40135964:T:C
chr1:40136360	['T', 'C']	19959	7007.0	960.9883267229128	0.0045789663036644	0.0133268548496361	0.3435894181581416	0.731159	0.731159	chr1	40136360	0.1359881698084012	chr1:40136360:T:C
chr1:40136752	['G', 'C']	19959	7007.0532170775705	961.1141922995018	0.0045188807918222	0.0133275025540572	0.3390643350840381	0.734565	0.734565	chr1	40136752	0.1339697684342143	chr1:40136752:G:C
chr1:40136929	['A', 'G']	19959	3988.599518941672	416.7360250628397	-0.0352599647510552	0.0173650097791063	-2.030517989887926	0.0423172	0.0423172	chr1	40136929	1.373483075962917	chr1:40136929:A:G
chr1:40137173	['C', 'T']	19959	7008.351137388516	960.6879337087984	0.0044410301392895	0.0133266820543268	0.3332434976076928	0.738954	0.738954	chr1	40137173	0.13138259566195	chr1:40137173:C:T
chr1:40139652	['T', 'C']	19959	20715.288331242165	2847.3357973695306	0.0081652402574881	0.0101732340443199	0.802619916333006	0.422204	0.422204	chr1	40139652	0.3744776564625204	chr1:40139652:T:C
chr1:40140920	['T', 'C']	19959	7005.10584874455	960.0972706622516	0.0044997188747143	0.0133318725431573	0.3375158935961951	0.735732	0.735732	chr1	40140920	0.1332803542997755	chr1:40140920:T:C
chr1:40140931	['A', 'G']	19959	7032.056975345761	963.9470607158844	0.0043334621663675	0.013303628412896	0.3257353581949763	0.744628	0.744628	chr1	40140931	0.1280606371790534	chr1:40140931:A:G
chr1:40141840	['C', 'T']	19959	883.1878403854014	108.76074204775716	-0.0249860578162079	0.0353206127693576	-0.7074072576080705	0.479322	0.479322	chr1	40141840	0.3193726372311789	chr1:40141840:C:T
chr1:40142352	['C', 'T']	19959	25828.29406754184	3461.0951443452627	0.0002575599576067	0.0106662652803833	0.0241471546821984	0.980735	0.980735	chr1	40142352	0.0084483255303624	chr1:40142352:C:T
chr1:40142552	['C', 'G']	19959	7005.10584874455	963.0901709769444	0.0048303256072941	0.0133314991086707	0.3623242643546728	0.717114	0.717114	chr1	40142552	0.1444117988155376	chr1:40142552:C:G
chr1:40143149	['T', 'C']	19959	7675.922119630669	1094.3306416173364	0.0109273113039405	0.0128696698561362	0.8490747180068814	0.39585	0.39585	chr1	40143149	0.4024693507242691	chr1:40143149:T:C
chr1:40143597	['G', 'A']	19959	7666.152285027059	1092.9268324848024	0.0107871140005306	0.0128668776967692	0.8383629855469301	0.401837	0.401837	chr1	40143597	0.3959500771546717	chr1:40143597:G:A
chr1:40143697	['A', 'G']	19959	7006.053066746843	959.4487340320564	0.0042672778364193	0.0133279786726079	0.3201744196357046	0.748839	0.748839	chr1	40143697	0.1256115453547145	chr1:40143697:A:G
chr1:40143824	['C', 'T']	19959	7668.76845217217	1092.17947208085	0.0106357258968471	0.0128637006767257	0.8268014130716124	0.40836	0.40836	chr1	40143824	0.3889568048565657	chr1:40143824:C:T
chr1:40144586	['A', 'C']	19959	459.0	33.57638524519119	-0.0641104377734277	0.0478022987103633	-1.3411580510359191	0.179884	0.179884	chr1	40144586	0.7450074637846993	chr1:40144586:A:C
chr1:40144661	['G', 'GT']	19959	7099.0	928.056518971341	-0.0008666932225446	0.0132107000920699	-0.0656053968755915	0.947693	0.947693	chr1	40144661	0.0233323272179666	chr1:40144661:G:GT
chr1:40144740	['G', 'T']	19959	7004.403758456527	957.0457059319166	0.0038460025803207	0.0133312779554957	0.2884946659397492	0.772971	0.772971	chr1	40144740	0.1118367994532541	chr1:40144740:G:T
chr1:40146527	['G', 'A']	19959	7110.425006264093	943.7835329286612	0.0009774455084447	0.0132097144471964	0.073994446462257	0.941016	0.941016	chr1	40146527	0.0264029922447558	chr1:40146527:G:A
chr1:40146614	['T', 'G']	19959	7092.421398145829	1045.1248741739432	0.0150245920401027	0.0132437584678874	1.1344658751164411	0.256613	0.256613	chr1	40146614	0.5907213460700005	chr1:40146614:T:G
chr1:40146697	['T', 'C']	19959	7091.421197694814	932.7340505171948	-0.0002005840634163	0.0132227930730211	-0.0151695683588698	0.987897	0.987897	chr1	40146697	0.0052883334118592	chr1:40146697:T:C
chr1:40147470	['T', 'C']	19959	1365.273615635179	161.53110010329513	-0.0139708312706	0.0277771313188818	-0.5029616309263435	0.614997	0.614997	chr1	40147470	0.2111270027394181	chr1:40147470:T:C
chr1:40147889	['G', 'A']	19959	7093.421598596842	1042.5590985044494	0.0147248594612307	0.0132415079618971	1.1120228529561755	0.266142	0.266142	chr1	40147889	0.5748865838142501	chr1:40147889:G:A
chr1:40148080	['G', 'A']	19959	6413.606695399419	914.3603575377772	0.0100042731069062	0.0137892905941294	0.7255103544750469	0.468148	0.468148	chr1	40148080	0.3296168276476054	chr1:40148080:G:A
chr1:40148227	['G', 'A']	19959	7122.824739150175	1047.8304990598806	0.0151371338699363	0.0132645843872824	1.1411691032286848	0.253813	0.253813	chr1	40148227	0.5954861376247814	chr1:40148227:G:A
chr1:40149420	['A', 'G']	19959	7085.8401583880495	1041.8241659885891	0.0147645648219506	0.0132477247399519	1.1144981581195037	0.265079	0.265079	chr1	40149420	0.576624676436535	chr1:40149420:A:G
chr1:40150488	['A', 'G']	19959	7263.787395908217	1060.6824240570993	0.0140345560857203	0.0133242950564532	1.053305711578573	0.292214	0.292214	chr1	40150488	0.534298980814129	chr1:40150488:A:G
chr1:40151019	['G', 'A']	19959	7081.935076012246	1027.8176718163577	0.0127584113231161	0.0132651442239506	0.9617996689459616	0.336162	0.336162	chr1	40151019	0.4734513810900147	chr1:40151019:G:A
chr1:40151358	['C', 'T']	19959	2693.5398145828112	284.8162706922186	-0.0277205409905839	0.0200415424109246	-1.38315407178808	0.166633	0.166633	chr1	40151358	0.7782389867306575	chr1:40151358:C:T
chr1:40151495	['A', 'G']	19959	7712.958473564109	1120.3301035963714	0.0150054729539115	0.0134755787931886	1.1135308682619416	0.265494	0.265494	chr1	40151495	0.5759452892579756	chr1:40151495:A:G
chr1:40151697	['C', 'T']	19959	7126.071106434156	1044.749699584694	0.0142937975917546	0.0132208189383168	1.0811582594424662	0.27964	0.27964	chr1	40151697	0.5534007065430298	chr1:40151697:C:T
chr1:40151875	['G', 'A']	19959	7126.357049804589	1042.457567359964	0.0139416941638063	0.0132202398650245	1.0545719522601509	0.291634	0.291634	chr1	40151875	0.5351618454034207	chr1:40151875:G:A
chr1:40153899	['A', 'G']	19959	6447.230237104617	911.8561273096956	0.0086988719750492	0.013761606702853	0.6321116540298874	0.527321	0.527321	chr1	40153899	0.2779249330066418	chr1:40153899:A:G
chr1:40153947	['A', 'G']	19959	7128.285757256732	1040.4173466783222	0.0135887411362682	0.0132226427767229	1.0276872305882552	0.304109	0.304109	chr1	40153947	0.5169707268716555	chr1:40153947:A:G
chr1:40155174	['A', 'G']	19959	6444.937453014583	910.0178113146052	0.0084204311044449	0.0137639178261911	0.6117757466134995	0.540693	0.540693	chr1	40155174	0.2670492529156867	chr1:40155174:A:G
chr1:40156207	['A', 'C']	19959	7129.072761942989	1040.7127410947364	0.0135444837968229	0.0132292116156766	1.0238315169720869	0.305927	0.305927	chr1	40156207	0.5143821920785728	chr1:40156207:A:C
chr1:40156292	['T', 'C']	19959	7160.179372197318	1050.053136036512	0.0148528317764868	0.013237729082555	1.1220075349676315	0.261873	0.261873	chr1	40156292	0.5819092765097942	chr1:40156292:T:C
chr1:40156821	['A', 'G']	19959	6446.291906790279	912.7325913474856	0.0088034702525863	0.0137600709388693	0.6397837839424486	0.522321	0.522321	chr1	40156821	0.2820625129323376	chr1:40156821:A:G
chr1:40157821	['A', 'G']	19959	6443.614212689186	910.1540901585354	0.0083533549273562	0.0137669312529986	0.6067695678756851	0.544011	0.544011	chr1	40157821	0.2643923187007129	chr1:40157821:A:G
chr1:40157964	['C', 'T']	19959	6450.615966723465	913.1161658864264	0.0086477674430666	0.013755864785777	0.6286603988727807	0.529579	0.529579	chr1	40157964	0.276069244801257	chr1:40157964:C:T
chr1:40158061	['C', 'T']	19959	6446.907067669172	915.627026400974	0.009219304638294	0.0137611504683185	0.6699515901318779	0.502896	0.502896	chr1	40158061	0.2985218187136051	chr1:40158061:C:T
chr1:40158601	['G', 'A']	19959	10953.744061341084	1440.9469649845018	-0.0020878472724832	0.0112987144048343	-0.1847862683908469	0.853399	0.853399	chr1	40158601	0.0688478703760931	chr1:40158601:G:A
chr1:40160496	['G', 'A']	19959	6445.9688815393865	911.6219730903744	0.008608140604284	0.0137625537511422	0.6254755301914552	0.531666	0.531666	chr1	40160496	0.2743611118966872	chr1:40160496:G:A
chr1:40160672	['CAGG', 'C']	19959	13587.530809726752	1794.1981262044528	-0.0014591461096108	0.0106222638544294	-0.1373667731857756	0.890742	0.890742	chr1	40160672	0.0502480694781617	chr1:40160672:CAGG:C
chr1:40161246	['G', 'T']	19959	2583.2588565415645	285.48145015614324	-0.0224478135502618	0.0204207942038457	-1.099262512818153	0.271667	0.271667	chr1	40161246	0.5659631131033478	chr1:40161246:G:T
chr1:40161717	['G', 'T']	19959	7008.0	971.6270090977856	0.0053737560858406	0.0133153762717923	0.403575233335657	0.686529	0.686529	chr1	40161717	0.1633411127987258	chr1:40161717:G:T
chr1:40162166	['T', 'C']	19959	7013.027433672702	979.3151566017556	0.0065215690204847	0.0133190099925818	0.4896436765282874	0.624391	0.624391	chr1	40162166	0.2045433655047301	chr1:40162166:T:C
chr1:40162399	['A', 'G']	19959	8479.699423703332	1126.1048442904016	-0.0005744747088136	0.012325370710089	-0.0466091221372684	0.962825	0.962825	chr1	40162399	0.0164526416821247	chr1:40162399:A:G
chr1:40162447	['C', 'T']	19959	25810.46587150446	3446.8149319041395	-0.0010737778542002	0.010663921755444	-0.1006925856007929	0.919796	0.919796	chr1	40162447	0.0363084834135412	chr1:40162447:C:T
chr1:40162692	['T', 'C']	19959	565.0283094498448	65.38215091513547	-0.000126204908447	0.0427543178787746	-0.0029518634540001	0.997645	0.997645	chr1	40162692	0.0010239697030123	chr1:40162692:T:C
chr1:40162761	['G', 'A']	19959	7005.403958907543	967.4691327492126	0.0047996896425235	0.0133197289963596	0.3603443916790913	0.718593	0.718593	chr1	40162761	0.1435170176854749	chr1:40162761:G:A
chr1:40162893	['G', 'A']	19959	7007.05321707757	966.7145709140844	0.0045419110435635	0.0133167725925168	0.3410669523722152	0.733057	0.733057	chr1	40162893	0.134862254795407	chr1:40162893:G:A
chr1:40163080	['T', 'C']	19959	7004.701909104575	968.2983423912668	0.0047914604056642	0.0133195622362551	0.3597310722887074	0.719052	0.719052	chr1	40163080	0.1432397014162055	chr1:40163080:T:C
chr1:40163116	['G', 'GT']	19959	7003.350886862411	968.8141538060164	0.0048673166422123	0.013322088555934	0.3653568749206622	0.714849	0.714849	chr1	40163116	0.1457856860205441	chr1:40163116:G:GT
chr1:40163150	['G', 'A']	19959	7004.052766085388	967.0970374557952	0.0046728430357198	0.0133227168689574	0.3507425010740738	0.725785	0.725785	chr1	40163150	0.1391920117272861	chr1:40163150:G:A
chr1:40164022	['G', 'A']	19959	3367.168704278986	483.0683778398602	0.0102543864604726	0.0181303841186684	0.5655912413854475	0.571678	0.571678	chr1	40164022	0.2428485205064603	chr1:40164022:G:A
chr1:40165581	['G', 'T']	19959	18414.9943347037	2503.3595176642625	0.0043801599952923	0.0101608587120607	0.4310816752223135	0.666414	0.666414	chr1	40165581	0.1762558878634526	chr1:40165581:G:T
chr1:40166909	['C', 'T']	19959	5059.830758426964	628.1258694430726	-0.0136777844828212	0.0151504107224745	-0.9027995830193034	0.366643	0.366643	chr1	40166909	0.4357566022008778	chr1:40166909:C:T
chr1:40168057	['A', 'T']	19959	7014.300240915476	966.1152295083432	0.0042360321692839	0.013329512371961	0.317793483443139	0.750645	0.750645	chr1	40168057	0.1245654038639433	chr1:40168057:A:T
chr1:40168302	['G', 'A']	19959	589.0295119751478	27.090273798455364	-0.079011937694106	0.0414403779325268	-1.9066413395831727	0.0565814	0.0565814	chr1	40168302	1.2473263109484425	chr1:40168302:G:A
chr1:40169898	['T', 'C']	19959	20916.29500301023	2845.84990059372	0.0051289098520361	0.010178478837177	0.5038974815473103	0.614339	0.614339	chr1	40169898	0.2115919135471747	chr1:40169898:T:C
chr1:40170559	['T', 'C']	19959	2708.678560689586	278.8936796605343	-0.029822733129958	0.0199895743064489	-1.4919143685984713	0.135737	0.135737	chr1	40170559	0.8673017536257919	chr1:40170559:T:C
chr1:40170650	['T', 'G']	19959	7005.052916416116	963.7358507185183	0.0040215616689771	0.0133246007549149	0.3018147967768377	0.762796	0.762796	chr1	40170650	0.1175915930021231	chr1:40170650:T:G
chr1:40170715	['G', 'T']	19959	7347.840733687482	943.6541830958272	-0.0038952126306153	0.0130275695049547	-0.2989976471922761	0.764945	0.764945	chr1	40170715	0.1163697897551405	chr1:40170715:G:T
chr1:40171558	['G', 'A']	19959	779.3514285714288	120.10569585055106	0.0225794992031095	0.0365749312738975	0.6173490534819916	0.537012	0.537012	chr1	40171558	0.2700160095042539	chr1:40171558:G:A
chr1:40172082	['T', 'C']	19959	7006.053066746843	965.8943492485174	0.004300228801411	0.0133243410103886	0.3227348202855368	0.746899	0.746899	chr1	40172082	0.1267381220243508	chr1:40172082:T:C
chr1:40172555	['C', 'T']	19959	7005.702009320037	965.3337744725268	0.0041711478465999	0.0133242066337679	0.313050372247224	0.754246	0.754246	chr1	40172555	0.1224869843449315	chr1:40172555:C:T
chr1:40172761	['A', 'G']	19959	7007.755537736794	964.0514670998851	0.0039307760291136	0.013324301751472	0.2950080313724028	0.767991	0.767991	chr1	40172761	0.1146438693867686	chr1:40172761:A:G
chr1:40175338	['C', 'T']	19959	7000.2609807460885	966.4008987710388	0.0044359360506863	0.013329806565791	0.3327832274828753	0.739301	0.739301	chr1	40175338	0.1311787063627583	chr1:40175338:C:T
chr1:40175635	['T', 'C']	19959	7027.760348036007	970.4099623222876	0.0044983553496883	0.0133366031973138	0.3372939333303699	0.735899	0.735899	chr1	40175635	0.1331817872285611	chr1:40175635:T:C
chr1:40177935	['G', 'C']	19959	7005.052916416116	966.873684218628	0.0044926495837442	0.0133245777986472	0.3371701266362326	0.735992	0.735992	chr1	40177935	0.1331269062803513	chr1:40177935:G:C
chr1:40178102	['ATGAG', 'A']	19959	7012.134500576934	969.36415133447	0.0045274101557393	0.0133308149116037	0.3396199096424719	0.734146	0.734146	chr1	40178102	0.1342175631233725	chr1:40178102:ATGAG:A
chr1:40179262	['G', 'T']	19959	718.0	84.2657353825412	-0.0009269893106835	0.0378105617498907	-0.0245166764994232	0.980441	0.980441	chr1	40179262	0.0085785357497777	chr1:40179262:G:T
chr1:40179722	['G', 'C']	19959	7002.403357554497	961.9099692203268	0.0037670165634546	0.0133282380658524	0.2826342495416515	0.77746	0.77746	chr1	40179722	0.1093219460003582	chr1:40179722:G:C
chr1:40181735	['A', 'G']	19959	7349.736483439395	943.8536214430868	-0.0037366773916986	0.0130239483046766	-0.2869081866945755	0.774186	0.774186	chr1	40181735	0.1111546865145078	chr1:40181735:A:G
chr1:40181854	['G', 'A']	19959	776.0	115.95997997759623	0.0176604895041206	0.0366411771182344	0.4819847748649958	0.629822	0.629822	chr1	40181854	0.2007821733093057	chr1:40181854:G:A
chr1:40182131	['G', 'A']	19959	7015.192925238336	969.239443433714	0.0045806645103337	0.0133282054420067	0.3436820155770375	0.731089	0.731089	chr1	40182131	0.1360297504619654	chr1:40182131:G:A
chr1:40182449	['A', 'T']	19959	7005.755036584143	964.6091143019652	0.0040983515881495	0.0133249629380611	0.3075694549545876	0.758413	0.758413	chr1	40182449	0.1200942313399839	chr1:40182449:A:T
chr1:40182994	['C', 'G']	19959	20890.326633921413	2838.1774273389665	0.0047809563788323	0.0101712764711272	0.4700448751347815	0.638328	0.638328	chr1	40182994	0.1949561050002632	chr1:40182994:C:G
chr1:40183026	['G', 'A']	19959	20891.32698476344	2842.3548333451063	0.0051893533243184	0.0101706321524222	0.5102291820752264	0.609897	0.609897	chr1	40183026	0.2147435028722547	chr1:40183026:G:A
chr1:40183625	['G', 'A']	19959	926.0927995189658	134.9458481344108	0.0165703869103911	0.0337040607734175	0.4916436337386459	0.622977	0.622977	chr1	40183625	0.2055279869804319	chr1:40183625:G:A
chr1:40183796	['A', 'G']	19959	719.2522554129912	85.08824203781602	-0.0004186778684115	0.0377886318394162	-0.0110794661788945	0.99116	0.99116	chr1	40183796	0.0038562329937824	chr1:40183796:A:G
chr1:40183903	['T', 'C']	19959	7348.472713605613	941.1408952336742	-0.004177740728714	0.0130249182357137	-0.3207498621572076	0.748403	0.748403	chr1	40183903	0.1258644802836867	chr1:40183903:T:C
chr1:40184310	['A', 'G']	19959	7113.0	925.4866773629652	-0.001426907244622	0.013204720119172	-0.1080603929310341	0.913949	0.913949	chr1	40184310	0.0390780380041807	chr1:40184310:A:G
chr1:40184935	['A', 'G']	19959	778.3899944859393	120.4801545100906	0.0233450994038671	0.036597073330291	0.6378952544422344	0.523549	0.523549	chr1	40184935	0.2810426655921241	chr1:40184935:A:G
chr1:40185206	['A', 'T']	19959	7007.181284495735	959.1350777099371	0.003328076469283	0.0133310801397616	0.2496479230783889	0.802862	0.802862	chr1	40185206	0.0953590970488044	chr1:40185206:A:T
chr1:40186121	['G', 'A']	19959	7004.807678813093	963.561144059086	0.0039596517858909	0.0133257757979603	0.2971423087049832	0.766361	0.766361	chr1	40186121	0.1155666045502844	chr1:40186121:G:A
chr1:40186618	['T', 'C']	19959	7004.350936967632	963.1670439554132	0.003872628483669	0.0133243729307045	0.2906424567827106	0.771328	0.771328	chr1	40186618	0.1127609030147932	chr1:40186618:T:C
chr1:40187082	['AG', 'A']	19959	7342.207186889191	939.7371316172388	-0.0043286149255937	0.013033705901745	-0.3321092986311919	0.73981	0.73981	chr1	40187082	0.1308798026293471	chr1:40187082:AG:A
chr1:40187776	['A', 'G']	19959	7003.157894736843	961.4967962758964	0.0039172991563564	0.0133287239688143	0.2938990383116862	0.768838	0.768838	chr1	40187776	0.1141651597015446	chr1:40187776:A:G
chr1:40188029	['C', 'G']	19959	831.0	45.76139826145279	-0.0838991343931586	0.0355823230030572	-2.357888055424316	0.0183888	0.0183888	chr1	40188029	1.735446610641335	chr1:40188029:C:G
chr1:40191448	['T', 'G']	19959	7004.807678813093	965.712897711664	0.004325883150208	0.01332592827223	0.3246215244323896	0.745471	0.745471	chr1	40191448	0.1275692466240594	chr1:40191448:T:G
chr1:40193559	['T', 'C']	19959	7003.105247331228	965.2184455278822	0.0042711044347602	0.0133259752317349	0.3205097083318081	0.748585	0.748585	chr1	40193559	0.125758879442403	chr1:40193559:T:C
chr1:40193809	['G', 'A']	19959	7003.403558005512	963.4380635274596	0.0039982810421835	0.013325418871768	0.3000491827431014	0.764143	0.764143	chr1	40193809	0.1168253609275326	chr1:40193809:G:A
chr1:40194404	['T', 'C']	19959	7005.264741275569	970.3354777895428	0.0050590997522059	0.0133324044207277	0.3794589177283478	0.704351	0.704351	chr1	40194404	0.1522108644733725	chr1:40194404:T:C
chr1:40194531	['T', 'C']	19959	7009.726538596577	965.2952806363304	0.004082045764234	0.0133279927691311	0.3062761088592737	0.759398	0.759398	chr1	40194531	0.11953055098093	chr1:40194531:T:C
chr1:40194750	['G', 'A']	19959	3363.505562236921	479.9266494663319	0.0092738606672636	0.0181386832520966	0.5112752970197911	0.609164	0.609164	chr1	40194750	0.2152657702462403	chr1:40194750:G:A
chr1:40194769	['G', 'A']	19959	7008.457999198075	963.4707499427092	0.0037561355323961	0.0133245190869291	0.2818965178323573	0.778026	0.778026	chr1	40194769	0.1090058895554837	chr1:40194769:G:A
chr1:40194998	['TA', 'T']	19959	6809.812594230571	829.6203940976957	-0.0154639962815706	0.0136504468063327	-1.132856418618952	0.257288	0.257288	chr1	40194998	0.5895804689599402	chr1:40194998:TA:T
chr1:40195001	['T', 'C']	19959	6816.222764064143	834.0284696280733	-0.0149711206413852	0.0136476358536333	-1.0969753884076212	0.272665	0.272665	chr1	40195001	0.5643706056682002	chr1:40195001:T:C
chr1:40196418	['A', 'C']	19959	5151.51620985118	663.3677898019017	-0.0089770269650625	0.0150440977791556	-0.5967142128988737	0.550705	0.550705	chr1	40196418	0.2590809804234718	chr1:40196418:A:C
chr1:40196734	['CAA', 'C']	19959	7018.06496310056	962.9692611837016	0.0036478620529578	0.0133319819251863	0.2736173866292468	0.784382	0.784382	chr1	40196734	0.1054723810807059	chr1:40196734:CAA:C
chr1:40196832	['G', 'A']	19959	7004.350936967632	965.3105152125596	0.0042961795760028	0.0133243447218857	0.3224308336113655	0.74713	0.74713	chr1	40196832	0.1266038247300961	chr1:40196832:G:A
chr1:40197726	['T', 'G']	19959	410.0	46.88737028853788	-0.019027221648431	0.05027597197601	-0.3784555703370627	0.705096	0.705096	chr1	40197726	0.1517517490626471	chr1:40197726:T:G
chr1:40198060	['A', 'G']	19959	7351.841735992784	938.8668271935406	-0.0045849260750201	0.0130266421803963	-0.3519653039921478	0.724868	0.724868	chr1	40198060	0.1397410721751675	chr1:40198060:A:G
chr1:40199830	['T', 'A']	19959	7003.701808889112	963.7239586522254	0.0040620192653786	0.0133271517653862	0.3047927521864579	0.760527	0.760527	chr1	40199830	0.1188853631456792	chr1:40199830:T:A
chr1:40201193	['G', 'C']	19959	815.6493248407587	117.33736725240252	0.0113338526271385	0.0361303516836596	0.3136933934762772	0.753757	0.753757	chr1	40201193	0.1227686416216004	chr1:40201193:G:C
chr1:40202917	['A', 'G']	19959	7003.157894736843	962.911760493225	0.0039705482388364	0.0133269996454603	0.2979326438407315	0.765758	0.765758	chr1	40202917	0.1159084573516781	chr1:40202917:A:G
chr1:40203055	['C', 'T']	19959	2772.9134759358303	306.6292937318556	-0.0247424225696515	0.0204774392369698	-1.208277181698663	0.226955	0.226955	chr1	40203055	0.6440602449612743	chr1:40203055:C:T
chr1:40203318	['G', 'C']	19959	7005.15879699248	963.5789410507113	0.0040795354958272	0.0133263000059207	0.3061266438557368	0.759511	0.759511	chr1	40203318	0.1194659318674142	chr1:40203318:G:C
chr1:40203551	['C', 'CAAAA']	19959	7015.818017475149	970.5682221057637	0.0048553991787186	0.0133345732107325	0.364121078491714	0.715771	0.715771	chr1	40203551	0.1452259013568979	chr1:40203551:C:CAAAA
chr1:40203590	['A', 'C']	19959	7004.10554803789	965.4786190298302	0.0043479470640525	0.0133259072193018	0.3262777529889113	0.744218	0.744218	chr1	40203590	0.1282998301406912	chr1:40203590:A:C
chr1:40204101	['T', 'C']	19959	7011.510897950979	968.2802934035292	0.0046425711277558	0.0133383209441477	0.3480626345096929	0.727797	0.727797	chr1	40204101	0.1379897389203398	chr1:40204101:T:C
chr1:40204102	['T', 'G']	19959	7026.106075847493	975.1560486794876	0.0054799458072502	0.0133407507167583	0.4107674240825459	0.681247	0.681247	chr1	40204102	0.1666953972089737	chr1:40204102:T:G
chr1:40204556	['G', 'A']	19959	563.0564213058075	63.58789316907098	-0.0028194465243041	0.0428263820834347	-0.0658343382546604	0.94751	0.94751	chr1	40204556	0.0234161978011552	chr1:40204556:G:A
chr1:40204569	['A', 'G']	19959	7005.15879699248	965.086285618484	0.004212602113639	0.0133285318604888	0.316058974666738	0.751961	0.751961	chr1	40204569	0.1238046832434811	chr1:40204569:A:G
chr1:40205140	['T', 'G']	19959	7003.807277830686	965.197610879247	0.0043174266575372	0.0133266521659985	0.3239693363163408	0.745965	0.745965	chr1	40205140	0.1272815487517994	chr1:40205140:T:G
chr1:40205769	['G', 'A']	19959	7003.701808889112	963.027919864818	0.0038756148267508	0.0133248196809001	0.2908568310538664	0.771164	0.771164	chr1	40205769	0.1128532526610806	chr1:40205769:G:A
chr1:40205925	['G', 'A']	19959	20889.139807576663	2840.816906348776	0.0050712390776037	0.0101703279465813	0.4986308312022895	0.618045	0.618045	chr1	40205925	0.2089799026778605	chr1:40205925:G:A
chr1:40206093	['A', 'G']	19959	7006.755287160469	965.1834393609648	0.0041857767978256	0.013324554787556	0.3141400868218726	0.753418	0.753418	chr1	40206093	0.1229640082271346	chr1:40206093:A:G
chr1:40206134	['G', 'A']	19959	7004.10554803789	962.9339352150656	0.0039672481576459	0.0133280727879882	0.2976610512827758	0.765965	0.765965	chr1	40206134	0.1157910745634047	chr1:40206134:G:A
chr1:40206736	['G', 'A']	19959	29303.0	3929.485310437878	-0.0024151886726336	0.0115153743298572	-0.2097360106107471	0.833876	0.833876	chr1	40206736	0.078898525524824	chr1:40206736:G:A
chr1:40207546	['G', 'T']	19959	8678.17400020046	1124.4037613279584	-0.0044345324901461	0.012221128806707	-0.3628578472810469	0.716715	0.716715	chr1	40207546	0.1446535061638369	chr1:40207546:G:T
chr1:40211322	['A', 'G']	19959	7003.05261575466	960.7070663067376	0.0035151707968787	0.0133274745911988	0.263753704636589	0.791972	0.791972	chr1	40211322	0.101290172527239	chr1:40211322:A:G
chr1:40211378	['A', 'G']	19959	7359.368724321074	939.6877372132157	-0.0043117604375448	0.013014668306517	-0.3313000635894635	0.740421	0.740421	chr1	40211378	0.1305212721790142	chr1:40211378:A:G
chr1:40211788	['A', 'AT']	19959	7004.754786007818	963.1139066864984	0.0038815561664728	0.0133275953223543	0.2912420487409519	0.770869	0.770869	chr1	40211788	0.113019418850422	chr1:40211788:A:AT
chr1:40212636	['G', 'C']	19959	7005.350987072853	964.6604081525594	0.0041226328692916	0.0133239924188321	0.3094142310877247	0.75701	0.75701	chr1	40212636	0.1208983834905031	chr1:40212636:G:C
chr1:40213659	['A', 'C']	19959	7004.052766085388	965.1784715178036	0.0042875946955708	0.0133248581483858	0.3217741343152894	0.747627	0.747627	chr1	40213659	0.1263150227837462	chr1:40213659:A:C
chr1:40214022	['G', 'C']	19959	3224.0	455.0814189446296	0.0008172365236568	0.0184166335070671	0.0443749137616969	0.964606	0.964606	chr1	40214022	0.0156500410262165	chr1:40214022:G:C
chr1:40214037	['G', 'A']	19959	33109.0	4575.355228913091	0.0155044300549343	0.0136346695741305	1.137132804769345	0.255496	0.255496	chr1	40214037	0.5926158947133233	chr1:40214037:G:A
chr1:40215186	['C', 'T']	19959	7004.052766085388	962.9621724639596	0.0038790617803802	0.0133248632348974	0.2911145662059091	0.770967	0.770967	chr1	40215186	0.1129642108266325	chr1:40215186:C:T
chr1:40216436	['T', 'C']	19959	7010.078150080258	960.3212589615708	0.0034862038325245	0.0133300663075369	0.2615293691790116	0.793687	0.793687	chr1	40216436	0.1003507330552081	chr1:40216436:T:C
chr1:40216952	['T', 'C']	19959	6999.962190352024	964.1084940805072	0.0043249835667665	0.0133325935311327	0.3243917664381928	0.745645	0.745645	chr1	40216952	0.1274678900023155	chr1:40216952:T:C
chr1:40217624	['T', 'C']	19959	7010.37601564851	962.9112769836204	0.0037510397375554	0.0133275326401928	0.2814504258832672	0.778368	0.778368	chr1	40217624	0.1088150269394605	chr1:40217624:T:C
chr1:40218990	['TTAAGTA', 'T']	19959	7003.350886862411	963.2771014913244	0.0039373707490188	0.013327175313871	0.2954392552276872	0.767661	0.767661	chr1	40218990	0.1148305225884499	chr1:40218990:TTAAGTA:T
chr1:40219383	['T', 'C']	19959	7002.104946624568	966.670451609399	0.0044988639021335	0.0133286000985931	0.3375346149524285	0.735717	0.735717	chr1	40219383	0.1332892087245348	chr1:40219383:T:C
chr1:40219596	['A', 'C']	19959	7005.052916416116	965.7109203823868	0.0043392588456032	0.0133245845972336	0.3256580956755806	0.744686	0.744686	chr1	40219596	0.128026810759691	chr1:40219596:A:C
chr1:40221082	['G', 'A']	19959	7008.862793262481	964.925288595871	0.0040572576887979	0.0133254178490263	0.3044750817396974	0.760769	0.760769	chr1	40221082	0.1187471924471339	chr1:40221082:G:A
chr1:40221167	['G', 'A']	19959	7353.579039695268	940.7318226971032	-0.0042676882583748	0.0130263784924865	-0.3276189357492109	0.743203	0.743203	chr1	40221167	0.1288925459455017	chr1:40221167:G:A
chr1:40221188	['G', 'A']	19959	7005.456946672013	965.0790821263572	0.0043330179440375	0.0133254513824544	0.3251685680038428	0.745057	0.745057	chr1	40221188	0.127810500622819	chr1:40221188:G:A
chr1:40221627	['A', 'G']	19959	7505.7339343271615	1060.7384282960768	0.0081053989238927	0.0130577178228921	0.620736259875578	0.53478	0.53478	chr1	40221627	0.2718248430930298	chr1:40221627:A:G
chr1:40222460	['C', 'T']	19959	5098.510898431628	637.5972787953538	-0.0126668229387807	0.0151112404993955	-0.8382384582713375	0.401907	0.401907	chr1	40222460	0.3958744296504661	chr1:40222460:C:T
chr1:40222507	['C', 'A']	19959	7001.4555433039295	966.1260298336152	0.0044997342812355	0.0133270348437503	0.3376395675400905	0.735638	0.735638	chr1	40222507	0.1333358450075573	chr1:40222507:C:A
chr1:40224271	['G', 'GA']	19959	7036.137780015091	970.9275665331973	0.0042806824643415	0.0133382668002402	0.320932436608968	0.748265	0.748265	chr1	40224271	0.1259445683709212	chr1:40224271:G:GA
chr1:40225522	['C', 'T']	19959	7069.087578240323	976.7234871329132	0.0053518466128131	0.0133887673519645	0.3997266120266041	0.689362	0.689362	chr1	40225522	0.1615526600710363	chr1:40225522:C:T
chr1:40226571	['G', 'A']	19959	7005.350987072853	965.1466864570626	0.0042170854770967	0.0133240342439249	0.3165021494161578	0.751625	0.751625	chr1	40226571	0.1239987831464444	chr1:40226571:G:A
chr1:40226683	['T', 'A']	19959	7057.96231433159	958.124517225676	0.0021193498849321	0.0132927884646827	0.1594360649432583	0.873327	0.873327	chr1	40226683	0.0588231128751369	chr1:40226683:T:A
chr1:40226785	['A', 'G']	19959	8573.429552059326	1108.795991339495	-0.0047186735527095	0.012276186026444	-0.3843761851233853	0.700704	0.700704	chr1	40226785	0.1544654033099506	chr1:40226785:A:G
chr1:40227776	['A', 'G']	19959	20899.282664261016	2842.466445414322	0.0051630963008311	0.0101699237241589	0.507682893291138	0.611681	0.611681	chr1	40227776	0.2134750093228778	chr1:40227776:A:G
chr1:40227864	['A', 'G']	19959	7006.616807902523	958.863139321166	0.0030897020405332	0.0133294564436366	0.2317950513284611	0.8167	0.8167	chr1	40227864	0.0879374444114976	chr1:40227864:A:G
chr1:40228935	['A', 'G']	19959	7009.619214762074	962.5731973730454	0.0038598651404747	0.0133265485386031	0.2896372702424644	0.772097	0.772097	chr1	40228935	0.1123281350031058	chr1:40228935:A:G
chr1:40229822	['A', 'G']	19959	7008.862793262482	964.2592597093632	0.0040025955128612	0.0133254897002413	0.3003713636721936	0.763897	0.763897	chr1	40229822	0.1169651955437353	chr1:40229822:A:G
chr1:40230025	['C', 'A']	19959	7020.864682818931	968.587806957486	0.0043300799262937	0.0133358035977739	0.3246958381283128	0.745415	0.745415	chr1	40230025	0.1276018721782574	chr1:40230025:C:A
chr1:40230068	['G', 'C']	19959	7012.37812217875	965.9133226958912	0.0043434495593765	0.0133226031684288	0.3260210864547429	0.744412	0.744412	chr1	40230068	0.1281866346119619	chr1:40230068:G:C
chr1:40232148	['T', 'C']	19959	7023.353898713825	966.082362955564	0.0039570100038344	0.013331983297245	0.2968058026784419	0.766618	0.766618	chr1	40232148	0.1154209878355156	chr1:40232148:T:C
chr1:40232787	['T', 'C']	19959	7004.350936967632	964.4232306975942	0.0041622766269046	0.0133243022134938	0.3123823341900368	0.754753	0.754753	chr1	40232787	0.122195152063253	chr1:40232787:T:C
chr1:40232923	['A', 'G']	19959	7002.104946624568	966.8580522482332	0.0045369808677086	0.0133261543038611	0.3404568763243337	0.733516	0.733516	chr1	40232923	0.1345904085610875	chr1:40232923:A:G
chr1:40233004	['C', 'A']	19959	7003.860036093845	961.8207748857498	0.0036147494050838	0.0133315579507412	0.2711423089814415	0.786284	0.786284	chr1	40233004	0.1044205616508034	chr1:40233004:C:A
chr1:40233523	['C', 'A']	19959	20894.28116072771	2837.910101968041	0.004677747484607	0.010172255013442	0.4598535406776226	0.645626	0.645626	chr1	40233523	0.1900189884638618	chr1:40233523:C:A
chr1:40234353	['C', 'T']	19959	20898.141160553216	2839.596095663076	0.0048387415361505	0.0101711392095686	0.4757325051257194	0.63427	0.63427	chr1	40234353	0.1977258295808969	chr1:40234353:C:T
chr1:40235706	['T', 'G']	19959	7353.473715860688	941.0529567807398	-0.004146482091326	0.0130235114079955	-0.3183843405535279	0.750197	0.750197	chr1	40235706	0.1248246769035722	chr1:40235706:T:G
chr1:40236898	['C', 'T']	19959	7007.351087283295	965.7694307339052	0.0042795926259228	0.0133233637205657	0.3212096221104363	0.748055	0.748055	chr1	40236898	0.1260664698917167	chr1:40236898:C:T
chr1:40239121	['T', 'C']	19959	7006.053066746843	969.0383986394336	0.004698533209463	0.0133239451455504	0.3526382882949783	0.724363	0.724363	chr1	40239121	0.1400437412765572	chr1:40239121:T:C
chr1:40239727	['T', 'C']	19959	7002.35083675719	960.4163476514852	0.0035865607175726	0.0133272625749189	0.2691145835396336	0.787844	0.787844	chr1	40239727	0.1035597681021634	chr1:40239727:T:C
chr1:40239755	['C', 'G']	19959	937.0	140.1080608863989	0.0194221059850563	0.0335203296833584	0.579412737539353	0.562317	0.562317	chr1	40239755	0.2500187866762818	chr1:40239755:C:G
chr1:40240054	['A', 'T']	19959	9400.826041196811	1186.2425677435635	-0.0083359295205852	0.0118565309471631	-0.7030664835889209	0.482023	0.482023	chr1	40240054	0.3169322386599678	chr1:40240054:A:T
chr1:40241653	['A', 'ATGAAAT']	19959	7001.7540342788425	960.9991657482626	0.0035293724519383	0.0133286426893242	0.2647960887094097	0.791169	0.791169	chr1	40241653	0.1017307378323826	chr1:40241653:A:ATGAAAT
chr1:40242583	['T', 'TC']	19959	937.0	140.1080608863989	0.0194221059850563	0.0335203296833584	0.579412737539353	0.562317	0.562317	chr1	40242583	0.2500187866762818	chr1:40242583:T:TC
chr1:40243181	['A', 'G']	19959	26022.55700962695	3478.487100712856	-0.0010882931258145	0.0106896272986765	-0.1018083320780772	0.91891	0.91891	chr1	40243181	0.036727022256344	chr1:40243181:A:G
chr1:40243537	['A', 'G']	19959	7079.029282131805	983.834533056164	0.0053943059722287	0.0133577441688486	0.403833604240506	0.686339	0.686339	chr1	40243537	0.1634613223922022	chr1:40243537:A:G
chr1:40244100	['C', 'T']	19959	7003.350886862411	963.5279395069826	0.0040137024941885	0.0133246929529209	0.3012228880897955	0.763248	0.763248	chr1	40244100	0.1173343250445011	chr1:40244100:C:T
chr1:40244399	['G', 'A']	19959	7002.701708673649	963.6996817829856	0.0040911475619355	0.0133251971028973	0.3070234181411085	0.758829	0.758829	chr1	40244399	0.1198560801300925	chr1:40244399:G:A
chr1:40244906	['A', 'G']	19959	7002.701708673649	964.738023039384	0.0042630544880984	0.0133249165207375	0.3199310465820867	0.749024	0.749024	chr1	40244906	0.1255042665454233	chr1:40244906:A:G
chr1:40245803	['C', 'T']	19959	2777.556652468053	383.91907434488166	0.0035280917784541	0.0199073480017212	0.1772256042416645	0.859333	0.859333	chr1	40245803	0.0658385101640959	chr1:40245803:C:T
chr1:40245884	['A', 'G']	19959	31461.88162774381	4230.112825307191	-0.0018623196475577	0.0123766253279305	-0.1504707138023346	0.880395	0.880395	chr1	40245884	0.0553224325868582	chr1:40245884:A:G
chr1:40246955	['A', 'C']	19959	7372.761864806895	1011.2241143075872	0.0034674959214161	0.0133195776404528	0.2603307713665821	0.794611	0.794611	chr1	40246955	0.0998454271912593	chr1:40246955:A:C
chr1:40247098	['A', 'G']	19959	7318.87932182558	1002.3916431768076	0.0021620474648912	0.0132208849724533	0.1635327339581273	0.870101	0.870101	chr1	40247098	0.060430332212697	chr1:40247098:A:G
chr1:40247124	['G', 'C']	19959	11207.575942350324	1491.1081314255846	-0.0005424620944563	0.0112345960568825	-0.0482849665185787	0.96149	0.96149	chr1	40247124	0.0170552282922755	chr1:40247124:G:C
chr1:40247307	['T', 'C']	19959	7046.308915589669	970.7688579637876	0.0040429970870889	0.0133449194299066	0.302961520923717	0.761922	0.761922	chr1	40247307	0.1180894862764954	chr1:40247307:T:C
chr1:40248338	['G', 'A']	19959	2972.446782922429	452.4309831385122	0.0128514100308534	0.019212233104768	0.6689180773922644	0.503555	0.503555	chr1	40248338	0.2979530873904205	chr1:40248338:G:A
chr1:40248362	['A', 'G']	19959	7000.3507365467485	965.2889784526236	0.0042604040000171	0.0133207296099771	0.3198326311515319	0.749099	0.749099	chr1	40248362	0.125460782684392	chr1:40248362:A:G
chr1:40250367	['C', 'G']	19959	7040.407613602169	957.634203435458	0.0022650820942666	0.0132920833732402	0.1704083574157182	0.864691	0.864691	chr1	40250367	0.0631390612865242	chr1:40250367:C:G
chr1:40252409	['C', 'T']	19959	7040.11276083467	964.7193795028232	0.0033641696278347	0.013292770135416	0.2530826602403669	0.800207	0.800207	chr1	40252409	0.0967976538467036	chr1:40252409:C:T
chr1:40252586	['A', 'G']	19959	7037.404453806803	959.5121227025716	0.002578222172073	0.0132929851639638	0.193953588322836	0.846214	0.846214	chr1	40252586	0.0725197938564722	chr1:40252586:A:G
chr1:40253333	['A', 'G']	19959	4510.904034076673	563.4751557932146	-0.013239382444375	0.0159136718126423	-0.8319501998185765	0.405447	0.405447	chr1	40253333	0.392065908683171	chr1:40253333:A:G
chr1:40253567	['T', 'C']	19959	3085.947658955188	467.9869826218346	0.0114906614219907	0.0189042966773082	0.6078333205478886	0.543305	0.543305	chr1	40253567	0.2649562981644798	chr1:40253567:T:C
chr1:40253867	['G', 'A']	19959	7058.218151665904	964.6030355260776	0.0030920128073797	0.0132918554321996	0.2326246191249849	0.816055	0.816055	chr1	40253867	0.0882805699329616	chr1:40253867:G:A
chr1:40254043	['A', 'G']	19959	7142.056885770969	973.5336610350976	0.0030683200868151	0.013326876012028	0.2302355093606254	0.817911	0.817911	chr1	40254043	0.0872939509885301	chr1:40254043:A:G
chr1:40254217	['G', 'A']	19959	4509.451871523776	562.2687733673998	-0.0132970775598011	0.0159104097599956	-0.8357470209997115	0.403307	0.403307	chr1	40254217	0.3943642400925778	chr1:40254217:G:A
chr1:40254916	['C', 'T']	19959	955.0478504860208	148.00414886395745	0.0240247088899055	0.0331497178970625	0.7247334340674548	0.468624	0.468624	chr1	40254916	0.3291754733134076	chr1:40254916:C:T
chr1:40255385	['C', 'T']	19959	2631.0	399.95242507399934	0.0101135340096709	0.0202624222168168	0.4991275920248662	0.617695	0.617695	chr1	40255385	0.2092259140924472	chr1:40255385:C:T
chr1:40255487	['G', 'C']	19959	38783.94318067943	5256.203602601093	0.0028257754830414	0.0304800049532737	0.0927091543250528	0.926136	0.926136	chr1	40255487	0.0333252339307582	chr1:40255487:G:C
chr1:40255939	['A', 'G']	19959	7041.352790860808	962.9413166929688	0.0033284380537219	0.013282230882917	0.2505932989015274	0.802131	0.802131	chr1	40255939	0.0957546991333281	chr1:40255939:A:G
chr1:40256236	['T', 'C']	19959	29385.30598436248	4004.274143845661	0.0060476597850362	0.0115096651911938	0.5254418512245982	0.599282	0.599282	chr1	40256236	0.2223687665519267	chr1:40256236:T:C
chr1:40256448	['T', 'C']	19959	7039.058027660853	962.98269917309	0.0034228208057259	0.0132858076780771	0.2576298625317205	0.796695	0.796695	chr1	40256448	0.0987079084265295	chr1:40256448:T:C
chr1:40256470	['T', 'C']	19959	7037.115471357691	960.8231373701548	0.0029848329791613	0.0132893442128546	0.2246034816581938	0.82229	0.82229	chr1	40256470	0.0849749912332708	chr1:40256470:T:C
chr1:40257123	['G', 'A']	19959	9855.96286272741	1306.937647196968	3.5800943775916504e-05	0.0117086506694724	0.003057648979934	0.99756	0.99756	chr1	40257123	0.0010609734504809	chr1:40257123:G:A
chr1:40257946	['G', 'A']	19959	4473.672429344559	557.6309344287536	-0.0134346377169729	0.0159463867844477	-0.8424878876057081	0.399525	0.399525	chr1	40257946	0.3984560398234703	chr1:40257946:G:A
chr1:40259274	['C', 'A']	19959	6481.974293445581	921.857980835122	0.0101276175866056	0.0137256631201483	0.7378599851936475	0.460608	0.460608	chr1	40259274	0.3366685233286197	chr1:40259274:C:A
chr1:40259654	['G', 'A']	19959	4491.900225507392	563.6960862092795	-0.0124744849882494	0.0159310065562487	-0.7830318156109523	0.433618	0.433618	chr1	40259654	0.3628926980139054	chr1:40259654:G:A
chr1:40260571	['TA', 'T']	19959	6515.979404690319	923.4342409503564	0.0098824354378864	0.0136914047292692	0.7217985030243057	0.470427	0.470427	chr1	40260571	0.3275077600303417	chr1:40260571:TA:T
chr1:40261607	['A', 'G']	19959	10545.0	1385.1691702143444	-0.0017418572141326	0.0114314447895661	-0.1523741964552419	0.878893	0.878893	chr1	40261607	0.0560639944804285	chr1:40261607:A:G
chr1:40262692	['T', 'C']	19959	6484.974744437764	926.548943999752	0.010996029626192	0.0137192021076191	0.8015064972390192	0.422848	0.422848	chr1	40262692	0.3738157192077949	chr1:40262692:T:C
chr1:40263175	['G', 'A']	19959	6483.974594107035	925.2903990085596	0.010756106220174	0.0137223217089255	0.7838401145469311	0.433143	0.433143	chr1	40263175	0.3633686998172982	chr1:40263175:G:A
chr1:40263852	['T', 'TG']	19959	6509.766398390347	927.080508132427	0.010568957601766	0.0137294056290111	0.7698044538383523	0.441425	0.441425	chr1	40263852	0.3551430743130368	chr1:40263852:T:TG
chr1:40266696	['T', 'C']	19959	10574.251543907218	1379.21567502866	-0.0032545365713451	0.011440024077855	-0.2844868637685063	0.77604	0.77604	chr1	40266696	0.1101158930052584	chr1:40266696:T:C
chr1:40267009	['C', 'CT']	19959	10563.646336574118	1387.2677342342404	-0.0020661770568559	0.0114286651158374	-0.1807890104324364	0.856535	0.856535	chr1	40267009	0.0672548860594718	chr1:40267009:C:CT
chr1:40267012	['C', 'CT']	19959	10554.219875589448	1385.971127854355	-0.0021561379531742	0.0114378500266794	-0.1885090246982586	0.85048	0.85048	chr1	40267012	0.070335894857722	chr1:40267012:C:CT
chr1:40269800	['A', 'G']	19959	2696.0	275.3848089027455	-0.0306673924279739	0.0200082914048613	-1.5327341954107458	0.125357	0.125357	chr1	40269800	0.9018514097991636	chr1:40269800:A:G
chr1:40270145	['T', 'G']	19959	2594.1299729431807	277.75086482286906	-0.0257474691752298	0.0203696957347308	-1.2640085306394484	0.206242	0.206242	chr1	40270145	0.6856228884664659	chr1:40270145:T:G
chr1:40270815	['G', 'A']	19959	28592.29765484065	3858.861773713262	0.0018356526975018	0.0112477030266704	0.1632024505936135	0.870361	0.870361	chr1	40270815	0.0603005775083313	chr1:40270815:G:A
chr1:40271225	['C', 'T']	19959	3342.334920078168	473.519312378874	0.0019313627558134	0.0181528154358279	0.1063946671325479	0.91527	0.91527	chr1	40271225	0.0384507723675046	chr1:40271225:C:T
chr1:40271917	['T', 'C']	19959	2431.3654539987974	365.02290895864246	0.0119822365420092	0.0209869503786219	0.5709374790448273	0.568048	0.568048	chr1	40271917	0.2456149648975051	chr1:40271917:T:C
chr1:40273826	['C', 'T']	19959	6547.5768729315	938.3395237989282	0.0116232223014853	0.0136768048318531	0.8498492480067436	0.395419	0.395419	chr1	40273826	0.402942466542561	chr1:40273826:C:T
chr1:40274534	['A', 'G']	19959	3018.6049611626163	462.8532036587104	0.0139166323150582	0.0190484192363542	0.7305925044162259	0.465037	0.465037	chr1	40274534	0.3325124917195855	chr1:40274534:A:G
chr1:40275819	['G', 'A']	19959	10144.944973544963	1285.0621200438025	-0.006687871330856	0.0116201817420164	-0.5755393056094713	0.564933	0.564933	chr1	40275819	0.2480030556419553	chr1:40275819:G:A
chr1:40276227	['C', 'T']	19959	38815.0	5240.683092849667	-0.0132481550780835	0.030886249846788	-0.428933753492291	0.667976	0.667976	chr1	40276227	0.1752391411993209	chr1:40276227:C:T
chr1:40276694	['C', 'T']	19959	4518.0	559.5331410225056	-0.0146818797004508	0.0158694210953381	-0.9251679448322008	0.35489	0.35489	chr1	40276694	0.4499062379192589	chr1:40276694:C:T
chr1:40278055	['G', 'A']	19959	28888.15800030087	3857.054494419103	-0.002511185738231	0.0113730647044161	-0.2208011475795063	0.82525	0.82525	chr1	40278055	0.0834144669976508	chr1:40278055:G:A
chr1:40279087	['G', 'A']	19959	6468.6481936162745	928.0757244386648	0.0124314386015122	0.0137365196995733	0.9049918664549598	0.365481	0.365481	chr1	40279087	0.4371351954766743	chr1:40279087:G:A
chr1:40280484	['G', 'A']	19959	10205.045201703831	1310.2853050032586	-0.0048778668959336	0.0115599647319086	-0.4219620914992416	0.673057	0.673057	chr1	40280484	0.1719481545914473	chr1:40280484:G:A
chr1:40281899	['C', 'T']	19959	6472.972940469032	924.8830333742033	0.0115908344168652	0.0137323558151696	0.8440528757681376	0.39865	0.39865	chr1	40281899	0.399408231570624	chr1:40281899:C:T
chr1:40282247	['A', 'C']	19959	28888.789626659986	3846.054011804649	-0.0036863581887295	0.0113631130358699	-0.3244144608165795	0.745628	0.745628	chr1	40282247	0.1274777916181735	chr1:40282247:A:C
chr1:40284948	['T', 'G']	19959	10316.779324055704	1301.1114512890226	-0.0093054792252954	0.0119431596343346	-0.7791471863562591	0.435902	0.435902	chr1	40284948	0.3606111383533388	chr1:40284948:T:G
chr1:40285204	['G', 'A']	19959	6469.565570483257	923.2477546963958	0.0114309393026687	0.0137383678990078	0.8320449260566338	0.405394	0.405394	chr1	40285204	0.3921226833346098	chr1:40285204:G:A
chr1:40285728	['TTCTA', 'T']	19959	6472.297118516663	925.6576501672624	0.0118629307445828	0.0137352714483549	0.8636837494757832	0.387772	0.387772	chr1	40285728	0.4114235533916931	chr1:40285728:TTCTA:T
chr1:40287700	['T', 'TA']	19959	2715.462294586144	278.72034934101544	-0.0304435361872311	0.0199924906402309	-1.522748552697554	0.127837	0.127837	chr1	40287700	0.8933434296659819	chr1:40287700:T:TA
chr1:40288094	['C', 'T']	19959	4509.129598075575	556.0323671695805	-0.0150166381880775	0.0158848239184159	-0.945344957249928	0.344494	0.344494	chr1	40288094	0.462818337731924	chr1:40288094:C:T
chr1:40288297	['T', 'C']	19959	6471.972790138304	922.6635371060712	0.0113649058978971	0.0137329486772615	0.8275648708070034	0.407927	0.407927	chr1	40288297	0.3894175485124166	chr1:40288297:T:C
chr1:40288313	['A', 'G']	19959	5875.58876584657	967.6398590752366	0.0270292213438504	0.0142515985970027	1.896574700717072	0.0578985	0.0578985	chr1	40288313	1.2373326875706876	chr1:40288313:A:G
chr1:40289884	['A', 'C']	19959	440.0440948038282	51.67784301740704	0.015382201172117	0.0481107283491229	0.3197249698756104	0.74918	0.74918	chr1	40289884	0.125413825004189	chr1:40289884:A:C
chr1:40290211	['C', 'G']	19959	10140.91244725739	1292.941307146879	-0.0063361566616466	0.0115956808767024	-0.546423856349562	0.584781	0.584781	chr1	40290211	0.233006746394254	chr1:40290211:C:G
chr1:40291221	['C', 'T']	19959	6466.295915810573	921.3705315661052	0.0110518041676994	0.0137404806060222	0.804324425366576	0.421219	0.421219	chr1	40291221	0.3754920472466406	chr1:40291221:C:T
chr1:40292321	['T', 'C']	19959	10140.048263419034	1298.6513374605809	-0.0057254515022129	0.0115823419365792	-0.4943258913925622	0.621081	0.621081	chr1	40292321	0.2068517564111399	chr1:40292321:T:C
chr1:40293392	['C', 'T']	19959	2578.2583554642483	400.68051353077846	0.0135169007994518	0.0204421871084254	0.6612257645308761	0.508475	0.508475	chr1	40293392	0.2937303950105643	chr1:40293392:C:T
chr1:40293559	['A', 'G']	19959	2590.389356584486	389.9736188551888	0.0077547428307084	0.0204132951623328	0.3798868712297698	0.704033	0.704033	chr1	40293559	0.1524069837811638	chr1:40293559:A:G
chr1:40295173	['G', 'A']	19959	2603.3913108839447	406.7079689765868	0.0131585719792479	0.0203566300138215	0.6464022763253893	0.518026	0.518026	chr1	40295173	0.2856484422370882	chr1:40295173:G:A
chr1:40297423	['C', 'T']	19959	7353.579039695268	882.5457212906883	-0.0131572944686913	0.0129959542339301	-1.012414650887273	0.311352	0.311352	chr1	40297423	0.5067483402005736	chr1:40297423:C:T
chr1:40298854	['GC', 'G']	19959	5310.0	693.2898065079881	-0.0050468523351221	0.0148931962438107	-0.3388696591720192	0.734711	0.734711	chr1	40298854	0.1338834579049923	chr1:40298854:GC:G
chr1:40298856	['T', 'G']	19959	5310.266058723319	693.2958812989482	-0.0050344042444638	0.014893309601025	-0.3380312623137393	0.735343	0.735343	chr1	40298856	0.1335100374327199	chr1:40298856:T:G
chr1:40299629	['T', 'C']	19959	1218.1220624342336	180.69277293305709	0.0176331406943363	0.0292468612340956	0.602907113799269	0.546577	0.546577	chr1	40299629	0.2623486474023134	chr1:40299629:T:C
chr1:40299877	['C', 'T']	19959	639.032017236196	63.70763762357434	-0.0236895808601016	0.0407047228042167	-0.5819860504650722	0.560583	0.560583	chr1	40299877	0.2513600766045199	chr1:40299877:C:T
chr1:40301906	['A', 'G']	19959	7487.375137789358	1079.1318225945247	0.0126243050733327	0.0129959675076694	0.9714017110217124	0.33136	0.33136	chr1	40301906	0.4796999184506226	chr1:40301906:A:G
chr1:40302126	['CTG', 'C']	19959	7488.375187894579	1074.9486283515516	0.011889090427024	0.0129956721989488	0.9148499781323888	0.360281	0.360281	chr1	40302126	0.4433586404939536	chr1:40302126:CTG:C
chr1:40302216	['C', 'T']	19959	1546.0774626716104	195.39537295138112	-0.0238261218247886	0.0261209412549702	-0.912146372989339	0.361703	0.361703	chr1	40302216	0.4416478891426031	chr1:40302216:C:T
chr1:40302230	['A', 'G']	19959	7490.750613819712	1077.5465350596637	0.0122475881933172	0.0129932427250663	0.942612129433202	0.345891	0.345891	chr1	40302230	0.4610607380758026	chr1:40302230:A:G
chr1:40302519	['G', 'A']	19959	1250.0	169.7181499142351	0.0029077080730425	0.0290475298464615	0.1001017328637574	0.920265	0.920265	chr1	40302519	0.0360870949743281	chr1:40302519:G:A
chr1:40302604	['C', 'T']	19959	4398.0	688.4963576353525	0.0171521121337592	0.0161789184656854	1.060151960722089	0.289088	0.289088	chr1	40302604	0.5389699354547186	chr1:40302604:C:T
chr1:40302672	['C', 'T']	19959	6763.677757177933	947.408379505961	0.0089293719388307	0.0135624219462691	0.6583906601790308	0.510295	0.510295	chr1	40302672	0.2921786869745445	chr1:40302672:C:T
chr1:40302953	['C', 'T']	19959	7489.750513604249	1048.1189324974146	0.0065357070742761	0.012992854575562	0.5030231837250729	0.614954	0.614954	chr1	40302953	0.2111573692543922	chr1:40302953:C:T
chr1:40303502	['G', 'T']	19959	7569.758530841309	1107.2848633536146	0.0147979957374414	0.0129614997507041	1.141688540837071	0.253597	0.253597	chr1	40303502	0.5958558883737122	chr1:40303502:G:T
chr1:40303912	['T', 'C']	19959	7165.051678290105	1043.199538220945	0.0137402924376877	0.0132251781973282	1.038949512261664	0.298841	0.298841	chr1	40303912	0.5245598189977537	chr1:40303912:T:C
chr1:40303916	['C', 'T']	19959	1521.0	193.52361083657087	-0.022266608765033	0.0263242358000954	-0.8458596456179872	0.397641	0.397641	chr1	40303916	0.4005088426958725	chr1:40303916:C:T
chr1:40305058	['TTTC', 'T']	19959	4344.721805719073	607.2151642960894	0.007014105387281	0.0169713870675594	0.4132900486777799	0.679399	0.679399	chr1	40305058	0.1678750966988456	chr1:40305058:TTTC:T
chr1:40305298	['A', 'G']	19959	13897.785266850413	2151.811613345424	0.0276264966874822	0.0106927218064359	2.583673005581594	0.00978249	0.00978249	chr1	40305298	2.0095505873779125	chr1:40305298:A:G
chr1:40305301	['C', 'T']	19959	876.0438921735645	126.29303741597391	-0.0043213698499023	0.0342875242425077	-0.1260333006063158	0.899707	0.899707	chr1	40305301	0.0458989005616607	chr1:40305301:C:T
chr1:40305354	['G', 'A']	19959	4281.858130794288	702.9715143361191	0.0257323582853196	0.0163529905697852	1.5735567250227789	0.115606	0.115606	chr1	40305354	0.9370196252643648	chr1:40305354:G:A
chr1:40305900	['A', 'G']	19959	4315.432429723906	708.4689365461907	0.0256267527935619	0.0162979376715766	1.5723923670572475	0.115875	0.115875	chr1	40305900	0.9360102528474464	chr1:40305900:A:G
chr1:40306322	['G', 'C']	19959	9083.910257052665	1332.4719920550494	0.0172136791028329	0.0121803510641562	1.4132334127452593	0.157603	0.157603	chr1	40306322	0.8024355198982064	chr1:40306322:G:C
chr1:40306531	['G', 'C']	19959	4858.486846720449	814.758587878601	0.0305201533800012	0.0154167783908393	1.979671278023713	0.0477542	0.0477542	chr1	40306531	1.3209884260360616	chr1:40306531:G:C
chr1:40306620	['CA', 'C']	19959	8286.495376884419	1197.1678305576652	0.0138441119556547	0.0125847109508667	1.1000738920190556	0.271313	0.271313	chr1	40306620	0.5665293964595529	chr1:40306620:CA:C
chr1:40307477	['T', 'C']	19959	16528.656260961066	2435.4747643307983	0.0203426397549205	0.0103010526004888	1.9748117540876635	0.0483033	0.0483033	chr1	40307477	1.3160231979682968	chr1:40307477:T:C
chr1:40307478	['G', 'A']	19959	4336.2172562381	711.7394832644125	0.0265221204889923	0.0162477977332159	1.6323517146432829	0.102621	0.102621	chr1	40307478	0.9887637576365308	chr1:40307478:G:A
chr1:40307617	['C', 'T']	19959	2594.0	418.20704522495936	0.0294123276795371	0.0204996426775719	1.4347727002927848	0.151368	0.151368	chr1	40307617	0.8199659272950741	chr1:40307617:C:T
chr1:40308409	['C', 'T']	19959	8700.435915422386	1273.6160238813202	0.0150099295748276	0.0123541085725175	1.2149747176593708	0.22439	0.22439	chr1	40308409	0.6489965014336563	chr1:40308409:C:T
chr1:40308522	['A', 'C']	19959	35185.0	4802.983670898749	0.0070278744791817	0.0156845042404453	0.4480775656943659	0.654102	0.654102	chr1	40308522	0.1843545229554282	chr1:40308522:A:C
chr1:40308557	['A', 'G']	19959	2663.2668737786244	418.8863454976672	0.0184756996963735	0.0202261512515934	0.9134560236672844	0.361014	0.361014	chr1	40308557	0.4424759559756369	chr1:40308557:A:G
chr1:40308734	['T', 'C']	19959	1789.2689416716778	241.36961023449888	-0.0079852456917213	0.0243542365289686	-0.3278791220666316	0.743007	0.743007	chr1	40308734	0.1290070946552352	chr1:40308734:T:C
chr1:40309148	['A', 'G']	19959	2886.7355993382457	257.1950194124664	-0.0440075049338149	0.0195636295017425	-2.24945503746609	0.0244944	0.0244944	chr1	40309148	1.6109331942921814	chr1:40309148:A:G
chr1:40309279	['T', 'C']	19959	7253.543955493185	1037.6587827995197	0.0101691070247897	0.0131871079136244	0.7711400476433038	0.440633	0.440633	chr1	40309279	0.3559229806731721	chr1:40309279:T:C
chr1:40310382	['T', 'A']	19959	1973.296602525556	250.63070740094125	-0.0111359127423939	0.0232550436199026	-0.4788601098500377	0.632043	0.632043	chr1	40310382	0.199253374205815	chr1:40310382:T:A
chr1:40310841	['C', 'T']	19959	7428.744400460991	1057.4175241970536	0.0095558552579798	0.0130838081221691	0.7303573370040803	0.46518	0.46518	chr1	40310841	0.332378965646849	chr1:40310841:C:T
chr1:40312120	['G', 'A']	19959	1847.1850979606152	250.42760766954945	-0.0022105629584504	0.024018808899047	-0.09203466199101	0.926671	0.926671	chr1	40312120	0.033074427932858	chr1:40312120:G:A
chr1:40312132	['T', 'C']	19959	8005.813355391787	1159.9253561234657	0.0119949759296147	0.0126932718563786	0.9449869242016592	0.344677	0.344677	chr1	40312132	0.4625876957227384	chr1:40312132:T:C
chr1:40312170	['A', 'G']	19959	17904.588273615635	2578.300031387539	0.016477510384129	0.0101932664697472	1.6165093331988123	0.106	0.106	chr1	40312170	0.9746941347352298	chr1:40312170:A:G
chr1:40312895	['C', 'T']	19959	9122.0	1359.3799416200436	0.0187583023577404	0.0121215783594582	1.5475131869360603	0.121755	0.121755	chr1	40312895	0.9145131949772132	chr1:40312895:C:T
chr1:40313177	['T', 'C']	19959	7997.801423059578	1162.1649137710183	0.0123643501227299	0.012696295446718	0.9738549464777954	0.33014	0.33014	chr1	40313177	0.48130185304974	chr1:40313177:T:C
chr1:40313182	['C', 'T']	19959	9327.228379556083	1385.008734076387	0.0184305039038411	0.0122041684799479	1.510181044626132	0.131013	0.131013	chr1	40313182	0.882685608556856	chr1:40313182:C:T
chr1:40314169	['G', 'T']	19959	8785.0	1305.0183934330082	0.0163142191341379	0.0122771708943929	1.328825612551245	0.183921	0.183921	chr1	40314169	0.7353686804224374	chr1:40314169:G:T
chr1:40315317	['G', 'A']	19959	12196.611083274876	1857.3324882549832	0.0231700973185884	0.0110539789774082	2.096086609712451	0.0360871	0.0360871	chr1	40315317	1.442648016931951	chr1:40315317:G:A
chr1:40315505	['A', 'C']	19959	17795.56642445502	2542.798438196513	0.0139488987424985	0.0102006028212735	1.3674582754469986	0.171497	0.171497	chr1	40315505	0.7657434726756791	chr1:40315505:A:C
chr1:40315941	['T', 'C']	19959	1220.0611283695762	110.9457949494372	-0.0373432489216837	0.0294227067715162	-1.269198283206059	0.204385	0.204385	chr1	40315941	0.6895509806325899	chr1:40315941:T:C
chr1:40316302	['C', 'T']	19959	17851.0	2538.8210330242414	0.0129986003726292	0.0101957292863962	1.274906385556225	0.202357	0.202357	chr1	40316302	0.69388176775479	chr1:40316302:C:T
chr1:40317936	['G', 'A']	19959	596.1194688048108	77.67226327108526	-0.00468705249862	0.0418690055975413	-0.1119456369151326	0.910868	0.910868	chr1	40317936	0.0405445549976072	chr1:40317936:G:A
chr1:40319263	['C', 'A']	19959	21163.2413430218	3011.453996932127	0.0138650324920083	0.0101729221570624	1.3629350817731951	0.172918	0.172918	chr1	40319263	0.7621597962356963	chr1:40319263:C:A
chr1:40319314	['T', 'C']	19959	2566.128569996994	241.70021147160887	-0.0429206382664126	0.0206026013017113	-2.0832630616817984	0.03724	0.03724	chr1	40319314	1.428990327690695	chr1:40319314:T:C
chr1:40319770	['A', 'G']	19959	21252.750150511743	3015.991549169275	0.0130983205478331	0.0101972012133233	1.284501528784119	0.198981	0.198981	chr1	40319770	0.701188390872211	chr1:40319770:A:G
chr1:40320036	['GA', 'G']	19959	21231.89285535222	3011.027097398665	0.0129679902870199	0.0101876978486059	1.2729068411460986	0.203066	0.203066	chr1	40320036	0.6923627858442156	chr1:40320036:GA:G
chr1:40320449	['A', 'G']	19959	21294.953180789504	3019.033725576666	0.0131342222076542	0.0102209162478621	1.2850337375968148	0.198795	0.198795	chr1	40320449	0.7015945429755125	chr1:40320449:A:G
chr1:40320854	['G', 'A']	19959	21268.51124528308	3009.8146975042087	0.0121057599927719	0.0102084296396768	1.185859179135722	0.235692	0.235692	chr1	40320854	0.627655158310716	chr1:40320854:G:A
chr1:40320918	['T', 'C']	19959	21293.157754010725	3010.377718418727	0.0129489299341681	0.0102292712899249	1.265870223514535	0.205574	0.205574	chr1	40320918	0.6870318136580668	chr1:40320918:T:C
chr1:40321242	['T', 'A']	19959	4394.150698438864	537.6477751030831	-0.0127310057260214	0.0168703942429949	-0.7546359345637556	0.450476	0.450476	chr1	40321242	0.3463283419661958	chr1:40321242:T:A
chr1:40321306	['T', 'C']	19959	1251.6372041605948	105.09935277635124	-0.0453130472867874	0.0291182756860686	-1.5561720678558928	0.119683	0.119683	chr1	40321306	0.921967533223628	chr1:40321306:T:C
chr1:40322614	['C', 'A']	19959	1224.6135645897034	100.35826687328438	-0.0468575503471727	0.0293853130655147	-1.5945908162592493	0.11082	0.11082	chr1	40322614	0.955381854176115	chr1:40322614:C:A
chr1:40323001	['A', 'T']	19959	21191.40813253011	3001.168625911123	0.0124826972059963	0.0101941867779161	1.2244917106127495	0.220781	0.220781	chr1	40323001	0.6560383039057209	chr1:40323001:A:T
chr1:40323091	['G', 'A']	19959	11950.39498872463	1816.837810439289	0.0206359291977497	0.0111127319697267	1.8569627391325672	0.0633312	0.0633312	chr1	40323091	1.1983822828799788	chr1:40323091:G:A
chr1:40323289	['G', 'A']	19959	16467.475195429946	2401.902406054729	0.0162425062422654	0.01035613674307	1.568394339050642	0.116805	0.116805	chr1	40323289	0.9325385662481706	chr1:40323289:G:A
chr1:40323480	['G', 'T']	19959	21153.23933851165	3000.555219660442	0.0129743581163962	0.0101745223639545	1.2751810504993095	0.20226	0.20226	chr1	40323480	0.6940899970953844	chr1:40323480:G:T
chr1:40323675	['T', 'C']	19959	21152.29893755638	3000.165184568189	0.0129198575052787	0.0101749401193259	1.2697723380935904	0.204181	0.204181	chr1	40323675	0.6899846735080168	chr1:40323675:T:C
chr1:40323689	['T', 'A']	19959	21152.17934455803	3000.213011690879	0.0129246074103197	0.0101749353962783	1.270239751600508	0.204014	0.204014	chr1	40323689	0.6903400290734908	chr1:40323689:T:A
chr1:40323776	['C', 'T']	19959	1244.124668036278	100.3529102535134	-0.0484358848249303	0.0291623448278255	-1.6609050167569086	0.0967482	0.0967482	chr1	40323776	1.0143571062815515	chr1:40323776:C:T
chr1:40324068	['CT', 'C']	19959	21148.23833625657	3000.1422012364246	0.0129459976343086	0.0101757904254671	1.272235088677582	0.203304	0.203304	chr1	40324068	0.6918540765472145	chr1:40324068:CT:C
chr1:40324127	['C', 'T']	19959	21149.298185827403	2999.696790050265	0.0128797103568543	0.0101764238895722	1.2656420857283832	0.205656	0.205656	chr1	40324127	0.6868586154576045	chr1:40324127:C:T
chr1:40324221	['T', 'C']	19959	21149.2981858274	3001.052806417023	0.0130232999525318	0.0101753843575289	1.2798828520807284	0.200601	0.200601	chr1	40324221	0.6976669063435198	chr1:40324221:T:C
chr1:40324255	['C', 'T']	19959	1243.0622807896584	101.25304232967532	-0.0472022507383559	0.0291750856240631	-1.6178958768650276	0.105701	0.105701	chr1	40324255	0.9759209039657284	chr1:40324255:C:T
chr1:40324281	['C', 'T']	19959	21148.17874323512	3003.894822619997	0.0133585417920548	0.0101748214805153	1.3129018349497592	0.189231	0.189231	chr1	40324281	0.7230077155763637	chr1:40324281:C:T
chr1:40324364	['T', 'A']	19959	21151.238937609625	3004.334253486583	0.0133431369316568	0.0101765909070346	1.3111598032729512	0.189819	0.189819	chr1	40324364	0.7216603188730611	chr1:40324364:T:A
chr1:40325356	['G', 'C']	19959	4511.273947805101	685.1654419960174	0.0169937063065796	0.0159780384233786	1.063566493976816	0.287538	0.287538	chr1	40325356	0.54130475236648	chr1:40325356:G:C
chr1:40325873	['A', 'C']	19959	20948.594976688222	2977.227925149513	0.0134379358096976	0.0101614857651536	1.3224380883138025	0.186037	0.186037	chr1	40325873	0.7304006724606216	chr1:40325873:A:C
chr1:40325983	['A', 'G']	19959	21345.11116682546	3013.946205043037	0.0112981808717311	0.0101758460604053	1.110294004514563	0.266886	0.266886	chr1	40325983	0.5736742073373178	chr1:40325983:A:G
chr1:40326120	['T', 'C']	19959	21085.338595699897	2985.200838141868	0.0122730049034236	0.0101714057393501	1.2066183591460728	0.227593	0.227593	chr1	40326120	0.6428410995182842	chr1:40326120:T:C
chr1:40327143	['A', 'G']	19959	20622.26585133577	2924.2104985264777	0.0128736767528754	0.010157920446251	1.267353571136372	0.205044	0.205044	chr1	40327143	0.6881529345209297	chr1:40327143:A:G
chr1:40327397	['A', 'G']	19959	20610.032618498848	2923.290820267683	0.0129389658392358	0.0101541335640763	1.2742560217064511	0.202588	0.202588	chr1	40327397	0.6933862830040135	chr1:40327397:A:G
chr1:40327772	['T', 'G']	19959	20478.182087008823	2915.3927606372754	0.0138961671478645	0.0101508724375282	1.3689628387496744	0.171026	0.171026	chr1	40327772	0.7669378615482763	chr1:40327772:T:G
chr1:40328423	['C', 'T']	19959	20613.39344262296	2926.44630264484	0.0131074423461524	0.0101599691009399	1.290106516656616	0.197029	0.197029	chr1	40328423	0.7054698468685752	chr1:40328423:C:T
chr1:40328817	['T', 'C']	19959	7404.596932638333	962.4033773464022	-0.0072774803619946	0.0128993082142446	-0.5641760194518197	0.572641	0.572641	chr1	40328817	0.2421175605472137	chr1:40328817:T:C
chr1:40329166	['T', 'C']	19959	20604.29097744361	2922.676431653684	0.012767024382196	0.010156097322662	1.257079759732911	0.208739	0.208739	chr1	40329166	0.6803964014260261	chr1:40329166:T:C
chr1:40329412	['AT', 'A']	19959	6918.431708122187	939.8691195521676	-0.0031824966903154	0.0140246363793457	-0.2269218683631847	0.820487	0.820487	chr1	40329412	0.0859282956261122	chr1:40329412:AT:A
chr1:40329416	['T', 'A']	19959	1205.1138409888556	142.8770930740129	-0.0260865623615263	0.0296662388007052	-0.8793350089565857	0.37923	0.37923	chr1	40329416	0.4210973139523701	chr1:40329416:T:A
chr1:40329810	['AT', 'A']	19959	20605.064739189256	2921.283701123033	0.0127608350031671	0.0101555432298772	1.25653888859684	0.208935	0.208935	chr1	40329810	0.6799888025584823	chr1:40329810:AT:A
chr1:40330315	['C', 'T']	19959	20604.16162172997	2922.239834009943	0.0129086120843125	0.0101581950736737	1.270758435990939	0.203829	0.203829	chr1	40330315	0.6907340261981815	chr1:40330315:C:T
chr1:40330695	['T', 'C']	19959	11822.369330994738	1638.9102535669815	0.0037199920837176	0.0109963257464096	0.3382940965469573	0.735145	0.735145	chr1	40330695	0.133626992223152	chr1:40330695:T:C
chr1:40331266	['G', 'A']	19959	446.15647554129913	36.17328174915986	-0.0628463473140308	0.0482207249188158	-1.3033057346159471	0.192485	0.192485	chr1	40331266	0.7156031086024945	chr1:40331266:G:A
chr1:40331726	['C', 'T']	19959	12088.69081883368	1688.6884580425292	0.0046784046391495	0.0109386315255421	0.4276956060020191	0.668877	0.668877	chr1	40331726	0.174653737437737	chr1:40331726:C:T
chr1:40332157	['G', 'A']	19959	4863.974793284891	712.0338064454381	0.0076715587815673	0.0153821687318892	0.4987306351453061	0.617975	0.617975	chr1	40332157	0.2090290938135471	chr1:40332157:G:A
chr1:40332172	['T', 'C']	19959	20613.06554091296	2920.8985310065777	0.0122485590727586	0.0101535794056455	1.2063291754972898	0.227705	0.227705	chr1	40332172	0.6426274329396728	chr1:40332172:T:C
chr1:40332757	['T', 'C']	19959	20616.131696316712	2922.560073680883	0.0122975056977677	0.0101533947508638	1.211171829670222	0.225844	0.225844	chr1	40332757	0.6461914428555418	chr1:40332757:T:C
chr1:40333564	['C', 'T']	19959	9414.415063138906	1242.8444561424024	-0.0043939206340562	0.0118713671471651	-0.3701276002659487	0.711291	0.711291	chr1	40333564	0.14795268641682	chr1:40333564:C:T
chr1:40334054	['C', 'T']	19959	2595.390108238124	440.6101286828084	0.0339371695486833	0.0203804876413418	1.6651794670428692	0.0958927	0.0958927	chr1	40334054	1.0182144530002335	chr1:40334054:C:T
chr1:40334317	['G', 'A']	19959	20620.29819548872	2916.609694524056	0.0117102073835058	0.010154530599286	1.1532002655375502	0.248842	0.248842	chr1	40334317	0.6040763167913786	chr1:40334317:G:A
chr1:40334814	['A', 'G']	19959	7830.308772459625	1114.999248073241	0.0076086274711806	0.0127345546924723	0.5974788797034452	0.550194	0.550194	chr1	40334814	0.2594841500079486	chr1:40334814:A:G
chr1:40335252	['T', 'TC']	19959	20616.26344544133	2921.965799103279	0.0121998817357741	0.0101554896081015	1.2013090659894514	0.229646	0.229646	chr1	40335252	0.6389411147705808	chr1:40335252:T:TC
chr1:40335425	['C', 'T']	19959	1162.1746843054718	84.1863141133269	-0.0555001678523112	0.0301249863515169	-1.8423300580023871	0.0654417	0.0654417	chr1	40335425	1.184145427383347	chr1:40335425:C:T
chr1:40335819	['T', 'C']	19959	12065.949713941583	1684.4443063403276	0.0046488905655892	0.0109430523987524	0.4248257612399989	0.670968	0.670968	chr1	40335819	0.173298191835204	chr1:40335819:T:C
chr1:40335961	['A', 'G']	19959	12047.6217110209	1687.231142724795	0.0051195651640923	0.0109403782388472	0.4679513863527783	0.639824	0.639824	chr1	40335961	0.1939394734234076	chr1:40335961:A:G
chr1:40336622	['G', 'A']	19959	1182.540460542819	87.58084463591948	-0.0543953822111712	0.0298774528726293	-1.82061645090913	0.0686802	0.0686802	chr1	40336622	1.1631684488231493	chr1:40336622:G:A
chr1:40336660	['C', 'A']	19959	1167.0465268018472	86.67519939252242	-0.0540204587013895	0.0300680326021545	-1.796607693498332	0.072413	0.072413	chr1	40336660	1.140183459749696	chr1:40336660:C:A
chr1:40336678	['A', 'G']	19959	1176.7325404858354	87.7055689520964	-0.0545480715804219	0.0300754107478068	-1.813709945238229	0.0697374	0.0697374	chr1	40336678	1.1565342483380443	chr1:40336678:A:G
chr1:40336751	['C', 'T']	19959	2541.0	245.62720297803847	-0.0405994098882858	0.020684808164627	-1.9627646321475016	0.0496874	0.0496874	chr1	40336751	1.3037537280521216	chr1:40336751:C:T
chr1:40337087	['C', 'A']	19959	2228.111634432308	290.4323446643879	-0.0072910307589619	0.0219503078090749	-0.3321607524769019	0.739771	0.739771	chr1	40337087	0.1309026976040706	chr1:40337087:C:A
chr1:40337116	['C', 'T']	19959	740.4451797262745	66.28783505733578	-0.0509312825636936	0.0375097150856494	-1.357815767125861	0.174538	0.174538	chr1	40337116	0.7581100048442616	chr1:40337116:C:T
chr1:40337266	['A', 'G']	19959	20625.367254862645	2918.54073162229	0.0119190746859915	0.0101598067970506	1.173159581090818	0.240746	0.240746	chr1	40337266	0.6184409199556985	chr1:40337266:A:G
chr1:40337450	['G', 'A']	19959	9903.992433732525	1374.416038564466	0.002532072925143	0.0115806782130289	0.2186463416533151	0.826928	0.826928	chr1	40337450	0.0825323024957611	chr1:40337450:G:A
chr1:40338072	['T', 'C']	19959	9963.920380722166	1385.3314638449283	0.0029303107546322	0.0115943150592216	0.2527368576465897	0.800474	0.800474	chr1	40338072	0.096652769728327	chr1:40338072:T:C
chr1:40338161	['T', 'G']	19959	7294.5583400160385	936.1219198961396	-0.0095143306394372	0.0129929738417319	-0.7322673589073383	0.464014	0.464014	chr1	40338161	0.3334689159299844	chr1:40338161:T:G
chr1:40338183	['G', 'A']	19959	9904.481206775585	1374.1460897808945	0.0024578647442729	0.0115811451982671	0.212229853109923	0.83193	0.83193	chr1	40338183	0.0799132144456666	chr1:40338183:G:A
chr1:40339189	['A', 'G']	19959	3650.182884056519	437.8910802386405	-0.0194835498559036	0.0175018052264202	-1.1132308698357436	0.265623	0.265623	chr1	40339189	0.5757343225999052	chr1:40339189:A:G
chr1:40340102	['A', 'G']	19959	3625.544948887553	573.2776138872225	0.0245236454067466	0.0175319147004344	1.3988001781767168	0.161888	0.161888	chr1	40340102	0.7907853422715266	chr1:40340102:A:G
chr1:40340384	['CTCTTATTTTAACTCCTT', 'C']	19959	2537.5085442245054	245.4603565425476	-0.0400661045386057	0.0206979884284694	-1.935748716696352	0.0529126	0.0529126	chr1	40340384	1.2764408977400992	chr1:40340384:CTCTTATTTTAACTCCTT:C
chr1:40340402	['GCTT', 'G']	19959	2534.0156884366697	245.3725762402252	-0.0398813746669708	0.0207118627823584	-1.9255329704549924	0.0541769	0.0541769	chr1	40340402	1.2661858489043851	chr1:40340402:GCTT:G
chr1:40341287	['C', 'T']	19959	10414.565393866504	1464.8811939791592	0.0046194181667229	0.0113853168430344	0.4057347046559439	0.684942	0.684942	chr1	40341287	0.1643462024439387	chr1:40341287:C:T
chr1:40342163	['C', 'A']	19959	7475.49817088449	951.2711603784188	-0.0103878900808734	0.0127981042282251	-0.8116741273261269	0.416988	0.416988	chr1	40342163	0.3798764428890011	chr1:40342163:C:A
chr1:40342310	['C', 'CA']	19959	38743.823511725794	5306.65010731495	0.0440374792611597	0.0301268521557255	1.4617351668050225	0.14383	0.14383	chr1	40342310	0.8421505195470982	chr1:40342310:C:CA
chr1:40342407	['G', 'A']	19959	38743.94117647059	5307.053677225454	0.0445210488039145	0.0301264736904509	1.4778048457103754	0.139476	0.139476	chr1	40342407	0.8555005161486381	chr1:40342407:G:A
chr1:40342992	['T', 'A']	19959	20783.082577541714	2956.335505919085	0.0135054250769036	0.0101512275544048	1.33042284832274	0.183394	0.183394	chr1	40342992	0.7366148770057832	chr1:40342992:T:A
chr1:40343231	['T', 'C']	19959	20460.07531569453	2900.5763711975624	0.0126760684559268	0.0101421189664914	1.2498441891489624	0.211371	0.211371	chr1	40343231	0.674954597936436	chr1:40343231:T:C
chr1:40343432	['T', 'C']	19959	26295.63496517513	3711.212605225103	0.0182111234462125	0.0106579192518978	1.7086940720600574	0.0875232	0.0875232	chr1	40343432	1.0578768121608264	chr1:40343432:T:C
chr1:40343578	['A', 'C']	19959	5275.114380231568	747.4026429539226	0.0013403660517778	0.0148376709557013	0.0903353400799585	0.928022	0.928022	chr1	40343578	0.0324417281288209	chr1:40343578:A:C
chr1:40343600	['A', 'C']	19959	5266.95833333333	742.4824058535386	0.0004015610389791	0.0148490229951843	0.0270429266026046	0.978426	0.978426	chr1	40343600	0.0094720151842608	chr1:40343600:A:C
chr1:40344186	['G', 'A']	19959	38774.94272973244	5304.038064768577	0.0420319777066069	0.0305927432554591	1.37391986575465	0.169482	0.169482	chr1	40344186	0.7708764196778994	chr1:40344186:G:A
chr1:40344339	['C', 'T']	19959	1002.2008519168128	134.4111660300907	0.0083267510567209	0.0323424086001872	0.257456120836738	0.796829	0.796829	chr1	40344339	0.098634868471421	chr1:40344339:C:T
chr1:40345111	['G', 'A']	19959	26870.770387449244	3488.645416802243	-0.0180276006480796	0.0107747861481897	-1.6731283943958708	0.0943177	0.0943177	chr1	40345111	1.0254067983443436	chr1:40345111:G:A
chr1:40345173	['G', 'A']	19959	20574.27744360902	2644.2100504458163	-0.0129186809624214	0.0100885574588776	-1.2805280650955024	0.200374	0.200374	chr1	40345173	0.6981586320517257	chr1:40345173:G:A
chr1:40345573	['T', 'C']	19959	38615.86951946685	5278.615008945753	0.0340798686947672	0.0287644222925096	1.1847923920808856	0.236114	0.236114	chr1	40345573	0.626878261364782	chr1:40345573:T:C
chr1:40345833	['GTTTC', 'G']	19959	6594.796763590385	879.5435767085287	-0.0064464062901633	0.0136855377414846	-0.4710378511925455	0.637619	0.637619	chr1	40345833	0.195438750156152	chr1:40345833:GTTTC:G
chr1:40346462	['C', 'T']	19959	1119.7391609795268	118.63986366974352	-0.022772991137361	0.0303757083876348	-0.7497106189836665	0.453438	0.453438	chr1	40346462	0.3434820869912067	chr1:40346462:C:T
chr1:40346596	['C', 'T']	19959	4101.027362934749	529.1241645842417	-0.0130547082107646	0.016586888028385	-0.7870498787008301	0.431262	0.431262	chr1	40346596	0.3652588073707833	chr1:40346596:C:T
chr1:40347250	['TG', 'T']	19959	20036.065743410367	2759.5506929838143	0.0029582496843134	0.0102156280505537	0.2895807942178493	0.77214	0.77214	chr1	40347250	0.1123039487380096	chr1:40347250:TG:T
chr1:40348030	['C', 'T']	19959	4089.639216079395	527.9773994089303	-0.0127583110450953	0.0166121020099197	-0.768013044795705	0.442489	0.442489	chr1	40348030	0.3540975211213649	chr1:40348030:C:T
chr1:40348260	['G', 'A']	19959	38612.80381840048	5278.16532776759	0.0339526165904557	0.0287123923103131	1.1825074073768622	0.237019	0.237019	chr1	40348260	0.625216838528235	chr1:40348260:G:A
chr1:40349245	['G', 'A']	19959	4874.732711966325	617.7492471934595	-0.0103943596713387	0.0154249818309878	-0.6738652781073019	0.500405	0.500405	chr1	40349245	0.300678359527057	chr1:40349245:G:A
chr1:40350303	['G', 'T']	19959	22685.40980156344	3017.6712734443654	-0.0074845292181962	0.0102212180469783	-0.7322541387725259	0.464022	0.464022	chr1	40350303	0.3334614283845545	chr1:40350303:G:T
chr1:40351132	['A', 'G']	19959	38416.84957658967	5299.565899930423	0.057626462148055	0.0268531561314754	2.1459846978847	0.0318862	0.0318862	chr1	40351132	1.496397234202156	chr1:40351132:A:G
chr1:40352663	['A', 'G']	19959	12213.014292161874	1699.9682373781138	0.0049125045940442	0.0109871369051129	0.4471141696394223	0.654797	0.654797	chr1	40352663	0.1838933190072408	chr1:40352663:A:G
chr1:40352826	['C', 'T']	19959	2241.0105263157902	237.2905594839758	-0.031786489963321	0.0220299387508185	-1.442876910501624	0.149071	0.149071	chr1	40352826	0.8266068351852023	chr1:40352826:C:T
chr1:40352992	['C', 'T']	19959	2241.0	236.220028351342	-0.0324586730740775	0.0220252383526822	-1.4737036010384257	0.140577	0.140577	chr1	40352992	0.8520857290329644	chr1:40352992:C:T
chr1:40353422	['G', 'A']	19959	22709.4134095009	3022.7465525253533	-0.0072223248032764	0.0102204249062247	-0.7066560215982471	0.479789	0.479789	chr1	40353422	0.3189497132128396	chr1:40353422:G:A
chr1:40354424	['C', 'T']	19959	12429.350312642908	1720.7515044526272	0.0039277593224415	0.0110492795173441	0.3554765101449462	0.722236	0.722236	chr1	40354424	0.1413208678730704	chr1:40354424:C:T
chr1:40354663	['T', 'A']	19959	1014.8984021706352	100.41847211938897	-0.0285351798456017	0.031880231169165	-0.8950744332494459	0.370758	0.370758	chr1	40354663	0.4309094692453089	chr1:40354663:T:A
chr1:40355030	['C', 'T']	19959	4203.895639097745	573.1825603970865	-0.0060291297599485	0.0163744514029938	-0.3682034659705441	0.712725	0.712725	chr1	40355030	0.1470780073436026	chr1:40355030:C:T
chr1:40355645	['G', 'A']	19959	15733.094436090229	2262.2388068887603	0.0144543381967755	0.0103839757630997	1.3919849705485707	0.163942	0.163942	chr1	40355645	0.7853097710691765	chr1:40355645:G:A
chr1:40355672	['A', 'T']	19959	15750.156502129794	2269.313097751403	0.0147408104751944	0.0103789266965287	1.4202634729200372	0.155547	0.155547	chr1	40355672	0.8081383606144861	chr1:40355672:A:T
chr1:40356616	['C', 'T']	19959	14930.992332748683	2155.53815753255	0.0149450754778319	0.0104956260425365	1.4239336860195662	0.154481	0.154481	chr1	40356616	0.8111249279063142	chr1:40356616:C:T
chr1:40356749	['C', 'T']	19959	24008.20287603968	3214.0704834656985	-0.0058815445481135	0.0103576186403437	-0.56784718112757	0.570145	0.570145	chr1	40356749	0.2440146799563707	chr1:40356749:C:T
chr1:40356864	['G', 'A']	19959	3870.193907205131	537.4005758914861	-0.005127443080304	0.0170308567183258	-0.3010678302980895	0.763366	0.763366	chr1	40356864	0.1172671872493982	chr1:40356864:G:A
chr1:40357130	['GTTGA', 'G']	19959	4402.661755862899	514.2974215351732	-0.0192579015861938	0.0161018858450292	-1.196002863983717	0.23171	0.23171	chr1	40357130	0.6350552227870525	chr1:40357130:GTTGA:G
chr1:40357231	['G', 'A']	19959	2533.888682838813	338.2948483012236	-0.0063032092049997	0.0206426384165352	-0.3053490100350126	0.760104	0.760104	chr1	40357231	0.1191269820138774	chr1:40357231:G:A
chr1:40357253	['G', 'A']	19959	2241.224582853134	250.56199159264432	-0.0256152808019762	0.0220148534788576	-1.1635453684293784	0.244622	0.244622	chr1	40357253	0.6115044874103239	chr1:40357253:G:A
chr1:40357481	['A', 'G']	19959	4384.977293233083	518.4273961969582	-0.0176584756487469	0.01612470038923	-1.0951196129226273	0.273477	0.273477	chr1	40357481	0.5630791928885415	chr1:40357481:A:G
chr1:40357640	['A', 'G']	19959	4402.661755862899	516.2720937864036	-0.0187363108904252	0.0161020529094871	-1.1635976478121028	0.244601	0.244601	chr1	40357640	0.6115417717740009	chr1:40357640:A:G
chr1:40357707	['T', 'G']	19959	14426.891305437231	2070.7536808344257	0.013494867009019	0.0105739437546479	1.2762378278291029	0.201886	0.201886	chr1	40357707	0.6948937966262372	chr1:40357707:T:G
chr1:40357732	['C', 'T']	19959	24010.217861975645	3211.348817740949	-0.0060970887660724	0.0103572814556936	-0.5886765549584208	0.556085	0.556085	chr1	40357732	0.2548588195519229	chr1:40357732:C:T
chr1:40357797	['G', 'A']	19959	2212.0	304.90954332662034	-0.003971131418732	0.0220601593082628	-0.1800137235293944	0.857144	0.857144	chr1	40357797	0.06694621057169	chr1:40357797:G:A
chr1:40358751	['G', 'A']	19959	14414.166566446183	2062.0722979193297	0.0127239809854905	0.0105740837834819	1.203317587228415	0.228868	0.228868	chr1	40358751	0.6404149255208904	chr1:40358751:G:A
chr1:40359928	['T', 'C']	19959	14428.843862815884	2065.3856538019595	0.0128992412859787	0.0105779077875507	1.2194510998819634	0.222687	0.222687	chr1	40359928	0.6523051354269288	chr1:40359928:T:C
chr1:40360488	['A', 'T']	19959	545.2185354117588	83.90173246186372	0.0233944568629436	0.0435079323526007	0.5377055538596567	0.590786	0.590786	chr1	40360488	0.228569804820459	chr1:40360488:A:T
chr1:40361329	['G', 'A']	19959	39390.97359454855	5361.514156636343	0.0456769620681243	0.0443709499502029	1.029433945394163	0.303288	0.303288	chr1	40361329	0.5181447727980809	chr1:40361329:G:A
chr1:40361750	['C', 'T']	19959	1091.2186920571285	102.6785739767717	-0.0440542691987183	0.0307812709358802	-1.4312037111946028	0.152388	0.152388	chr1	40361750	0.8170492307587025	chr1:40361750:C:T
chr1:40361926	['T', 'C']	19959	30026.504409259443	4195.754405935421	0.0123359027988828	0.01173934092829	1.050817322219101	0.293355	0.293355	chr1	40361926	0.5326065051844694	chr1:40361926:T:C
chr1:40362337	['A', 'G']	19959	1785.0894378194207	249.69655990271988	-0.002723784676364	0.0243416785024062	-0.1118979809093588	0.910905	0.910905	chr1	40362337	0.0405269140556977	chr1:40362337:A:G
chr1:40362611	['T', 'G']	19959	3184.1595350235493	412.4880583368418	-0.0034289289521827	0.0186971374198318	-0.1833932582934152	0.854491	0.854491	chr1	40362611	0.0682925071631637	chr1:40362611:T:G
chr1:40363171	['A', 'G']	19959	29291.40273601924	4106.464853892429	0.014337454521288	0.0114365309917104	1.2536541484196828	0.209982	0.209982	chr1	40363171	0.6778179321028454	chr1:40363171:A:G
chr1:40364002	['G', 'C']	19959	1091.0546647960718	102.46866767851704	-0.0444387994167714	0.0307809725211777	-1.4437100512726466	0.148836	0.148836	chr1	40364002	0.8272920102526999	chr1:40364002:G:C
chr1:40364310	['G', 'A']	19959	9402.826642610136	1276.314052475554	0.0002014807520539	0.0119663415839742	0.0168372890444489	0.986567	0.986567	chr1	40364310	0.0058734154881014	chr1:40364310:G:A
chr1:40364362	['A', 'G']	19959	29265.86519669256	4107.700097709239	0.0145961626341266	0.0114289826425195	1.2771182782117574	0.201575	0.201575	chr1	40364362	0.6955633315286094	chr1:40364362:A:G
chr1:40364388	['G', 'C']	19959	7841.5715359559	1065.915026361018	-0.001150803721041	0.0127567781300124	-0.090211157497019	0.92812	0.92812	chr1	40364388	0.0323958686425682	chr1:40364388:G:C
chr1:40364424	['A', 'G']	19959	29263.86479579053	4106.711528272237	0.0145820135314162	0.0114273491081859	1.2760626627719307	0.201948	0.201948	chr1	40364424	0.6947604435252623	chr1:40364424:A:G
chr1:40364954	['A', 'G']	19959	29261.466078765407	4108.757016087992	0.01486889230136	0.0114270247530453	1.3012041736758746	0.193204	0.193204	chr1	40364954	0.7139838864094248	chr1:40364954:A:G
chr1:40365709	['C', 'T']	19959	12976.95054119062	1872.6559305199864	0.0131309137483565	0.0108536217460475	1.2098186260395758	0.226363	0.226363	chr1	40365709	0.6451945589723869	chr1:40365709:C:T
chr1:40365792	['C', 'T']	19959	27386.86077979353	3810.3142457646704	0.0108272010914507	0.0108793395985478	0.995207566909296	0.319647	0.319647	chr1	40365792	0.4953293672181027	chr1:40365792:C:T
chr1:40366132	['C', 'T']	19959	27754.23192771084	3881.828634974519	0.0134753444639338	0.0109751311289169	1.2278071492402896	0.219534	0.219534	chr1	40366132	0.658498209504349	chr1:40366132:C:T
chr1:40370087	['CA', 'C']	19959	438.7498838949429	-1.1472433098688173	-0.1611785761115634	0.0489353724047302	-3.293702861367893	0.000990491	0.000990491	chr1	40370087	3.0041494662820165	chr1:40370087:CA:C
chr1:40371015	['T', 'C']	19959	11920.152943536252	1704.0592139312746	0.0115095554796731	0.0110924762177437	1.0376001943787956	0.299469	0.299469	chr1	40371015	0.5236481276177194	chr1:40371015:T:C
chr1:40371122	['G', 'A']	19959	8605.311494310494	1115.7915270352078	-0.0028192529056103	0.0122664746487312	-0.2298339976516372	0.818223	0.818223	chr1	40371122	0.0871283167800896	chr1:40371122:G:A
chr1:40372964	['C', 'G']	19959	10196.043397644702	1310.0660758839465	-0.0058939870899435	0.0115667472148715	-0.5095630586934254	0.610363	0.610363	chr1	40372964	0.2144118010408334	chr1:40372964:C:G
chr1:40373304	['A', 'C']	19959	11676.680266653302	1534.638240450127	-0.0047487304700847	0.0110834814492337	-0.428451158765915	0.668327	0.668327	chr1	40373304	0.1750109932917674	chr1:40373304:A:C
chr1:40373562	['C', 'T']	19959	11914.387772488097	1699.7867833401824	0.0111815467318026	0.011089900011164	1.0082639807884946	0.31334	0.31334	chr1	40373562	0.5039841609101379	chr1:40373562:C:T
chr1:40374681	['A', 'G']	19959	27436.37463673715	3799.898546223909	0.008743504629258	0.0109017795901974	0.802025445196115	0.422548	0.422548	chr1	40374681	0.3741239495520122	chr1:40374681:A:G
chr1:40376099	['C', 'T']	19959	9833.360882647945	1231.7277223937624	-0.0096423607523783	0.0117142331259715	-0.8231320521528884	0.410443	0.410443	chr1	40376099	0.3867471467157734	chr1:40376099:C:T
chr1:40376242	['T', 'G']	19959	8612.040812233641	1120.0523114421746	-0.0021480389196909	0.0122647022319725	-0.1751399160830244	0.860971	0.860971	chr1	40376242	0.0650114765975451	chr1:40376242:T:G
chr1:40376892	['A', 'G']	19959	3166.158633129572	416.2371467322775	-0.0026075073549691	0.0187494679346328	-0.1390710053245136	0.889395	0.889395	chr1	40376892	0.0509053163965436	chr1:40376892:A:G
chr1:40376942	['T', 'C']	19959	3165.634427461789	417.2126796838125	-0.0022381045733012	0.0187519204155337	-0.119353352814321	0.904997	0.904997	chr1	40376942	0.043352860447399	chr1:40376942:T:C
chr1:40378147	['C', 'T']	19959	2673.4018340348766	327.81291833147293	-0.0134779356242991	0.020309409243809	-0.6636301165878407	0.506935	0.506935	chr1	40378147	0.2950477230158528	chr1:40378147:C:T
chr1:40378344	['T', 'C']	19959	3165.3171819411737	416.4551304279171	-0.0026007670807834	0.0187517652592974	-0.1386945199462746	0.889693	0.889693	chr1	40378344	0.0507598263962542	chr1:40378344:T:C
chr1:40378364	['A', 'G']	19959	10068.017739914809	1297.5830813745354	-0.0051826042992218	0.0116139055128969	-0.446241300436507	0.655428	0.655428	chr1	40378364	0.1834750094203111	chr1:40378364:A:G
chr1:40379030	['C', 'T']	19959	8610.902873188588	1118.7073827423685	-0.0023684526688038	0.0122670551078629	-0.193074266641694	0.846903	0.846903	chr1	40379030	0.0721663287214001	chr1:40379030:C:T
chr1:40379449	['T', 'C']	19959	1777.4452741305	247.9378870713907	-0.0030262289874614	0.0243877189572851	-0.1240882344413548	0.901247	0.901247	chr1	40379449	0.0451561679153596	chr1:40379449:T:C
chr1:40381033	['T', 'C']	19959	904.0	154.84860362681766	0.0310503243581527	0.0340035161146969	0.913150400488502	0.361174	0.361174	chr1	40381033	0.4422835209912799	chr1:40381033:T:C
chr1:40382150	['T', 'C']	19959	927.325230553328	46.659630029789085	-0.0946127372463004	0.0335914163356077	-2.8165748148585408	0.00485864	0.00485864	chr1	40382150	2.3134852787113416	chr1:40382150:T:C
chr1:40383149	['G', 'A']	19959	3165.475796752856	415.4319530085096	-0.0027034719468871	0.0187518930920251	-0.1441706143278347	0.885367	0.885367	chr1	40383149	0.0528766693743272	chr1:40383149:G:A
chr1:40383158	['T', 'A']	19959	2685.9420108259824	329.3605091690449	-0.0135923489358886	0.020267140673541	-0.6706594262521492	0.502445	0.502445	chr1	40383158	0.2989114712284781	chr1:40383158:T:A
chr1:40383319	['G', 'GCTC']	19959	1777.089036977653	247.98252627983467	-0.0029836999977203	0.0243874328916359	-0.1223458004365715	0.902626	0.902626	chr1	40383319	0.044492160851436	chr1:40383319:G:GCTC
chr1:40386710	['T', 'G']	19959	1070.482706766917	109.05559756717808	-0.0347190116422482	0.0311134425538392	-1.1158846078240885	0.264485	0.264485	chr1	40386710	0.5775989535038591	chr1:40386710:T:G
chr1:40386750	['AAAC', 'A']	19959	27340.944940774945	3784.4242653475976	0.0084485086774792	0.0109000619119035	0.7750881367245194	0.438297	0.438297	chr1	40386750	0.3582315019399368	chr1:40386750:AAAC:A
chr1:40387143	['A', 'T']	19959	1775.4447729778487	247.4639235110697	-0.0029313301796936	0.0243999030689478	-0.1201369600285078	0.904376	0.904376	chr1	40387143	0.0436509713221071	chr1:40387143:A:T
chr1:40387149	['G', 'A']	19959	39100.0	5343.84844391358	0.0570568191783202	0.0358707278934711	1.5906234004441626	0.11171	0.11171	chr1	40387149	0.9519079481876276	chr1:40387149:G:A
chr1:40387611	['A', 'AG']	19959	6951.696597685022	960.6783602911202	0.0013650320969135	0.01335765409668	0.1021910050248117	0.918606	0.918606	chr1	40387611	0.0368707222553678	chr1:40387611:A:AG
chr1:40388068	['C', 'T']	19959	3169.3175828030267	413.7505857581472	-0.0035915525768822	0.0187361155473657	-0.1916914190565604	0.847986	0.847986	chr1	40388068	0.0716113177585419	chr1:40388068:C:T
chr1:40388220	['A', 'G']	19959	1778.6932296890664	247.46489247843127	-0.0033262692683348	0.0243885494083189	-0.136386515353809	0.891517	0.891517	chr1	40388220	0.0498703710126871	chr1:40388220:A:G
chr1:40390019	['A', 'G']	19959	39379.97304339112	5363.596707569831	0.0550134099573527	0.0439494325414335	1.2517433508496054	0.210678	0.210678	chr1	40390019	0.6763808131220687	chr1:40390019:A:G
chr1:40391104	['C', 'T']	19959	6993.350385810201	961.0010374632806	0.0001570633892031	0.0133309345077822	0.011781873889742	0.9906	0.9906	chr1	40391104	0.0041016763535627	chr1:40391104:C:T
chr1:40391252	['A', 'G']	19959	39380.0	5363.634005481577	0.0550947339629271	0.0439493764879246	1.2535953491414091	0.210004	0.210004	chr1	40391252	0.6777724330690176	chr1:40391252:A:G
chr1:40391858	['A', 'C']	19959	11701.172520919978	1540.8507539790126	-0.0047710841430087	0.0110862641908443	-0.4303599536216118	0.666938	0.666938	chr1	40391858	0.1759145371620129	chr1:40391858:A:C
chr1:40393011	['G', 'A']	19959	39088.0	5341.997609468613	0.0573267018899657	0.0356240665132756	1.6092127457880896	0.107586	0.107586	chr1	40393011	0.9682442390630124	chr1:40393011:G:A
chr1:40393204	['T', 'TAGTC']	19959	8559.001804330392	1176.1621584205302	0.0017959409780199	0.0123688333743193	0.1451988982039908	0.884555	0.884555	chr1	40393204	0.0532751582840608	chr1:40393204:T:TAGTC
chr1:40393864	['A', 'C']	19959	1777.2671377029465	248.2195321240935	-0.0028309938189099	0.0243875465762455	-0.116083584302303	0.907587	0.907587	chr1	40393864	0.0421117334445488	chr1:40393864:A:C
chr1:40394685	['C', 'T']	19959	39098.95896382403	5345.11743686058	0.0582734904379569	0.0358498641831279	1.6254870629435223	0.104075	0.104075	chr1	40394685	0.982653580441185	chr1:40394685:C:T
chr1:40396077	['G', 'A']	19959	11846.78066746843	1676.7151723246698	0.0102795134217635	0.0111098473501837	0.9252614457923696	0.354841	0.354841	chr1	40396077	0.44996620551162	chr1:40396077:G:A
chr1:40396168	['A', 'G']	19959	3205.4818099819604	419.5628381457118	-0.0030800371404709	0.0186385556980625	-0.1652508483149861	0.868748	0.868748	chr1	40396168	0.0611061822176151	chr1:40396168:A:G
chr1:40397159	['G', 'A']	19959	10974.199348534205	1424.3437754421464	-0.0046112445125991	0.0113311016718355	-0.4069546497902178	0.684046	0.684046	chr1	40397159	0.1649146923231029	chr1:40397159:G:A
chr1:40398412	['A', 'AC']	19959	11474.449406104348	1507.6764736212524	-0.0046303238433497	0.0111421153915517	-0.4155695467721111	0.677729	0.677729	chr1	40398412	0.1689439305168117	chr1:40398412:A:AC
chr1:40399184	['G', 'A']	19959	462.88128106018746	37.97955725705153	-0.0401402800234274	0.0476735153911542	-0.8419828010181807	0.399808	0.399808	chr1	40399184	0.3981485200700911	chr1:40399184:G:A
chr1:40399629	['C', 'A']	19959	3206.373608185372	419.9742925173821	-0.0029505802356642	0.0186442372119233	-0.1582569564056679	0.874256	0.874256	chr1	40399629	0.0583613784548631	chr1:40399629:C:A
chr1:40399961	['G', 'A']	19959	11911.790438965723	1686.146303527255	0.0099655913748439	0.0110922868264642	0.8984253229972198	0.36897	0.36897	chr1	40399961	0.4330089437707857	chr1:40399961:G:A
chr1:40400129	['G', 'A']	19959	3445.5178893565844	410.649606250006	-0.0147684340195082	0.0179851940166816	-0.8211439924312302	0.411574	0.411574	chr1	40400129	0.3855520683439606	chr1:40400129:G:A
chr1:40400649	['TGAA', 'T']	19959	572.0573232449767	50.62318247223771	-0.0536534445201095	0.0424664278653593	-1.2634320148193037	0.206449	0.206449	chr1	40400649	0.6851872164247053	chr1:40400649:TGAA:T
chr1:40400818	['CTGG', 'C']	19959	38829.9454855196	5300.6195905526565	0.0427875459420242	0.0310955650134661	1.3760015591771606	0.168837	0.168837	chr1	40400818	0.7725323732614157	chr1:40400818:CTGG:C
chr1:40401146	['T', 'C']	19959	28542.86014932104	3924.078495196143	0.0042907198489552	0.0112215706298753	0.3823635737346822	0.702196	0.702196	chr1	40401146	0.1535416487853292	chr1:40401146:T:C
chr1:40401179	['C', 'T']	19959	27968.00636463868	3894.442675410619	0.0109008430577153	0.0110415363286508	0.9872578175040372	0.323528	0.323528	chr1	40401179	0.4900881269913586	chr1:40401179:C:T
chr1:40401186	['T', 'C']	19959	36812.8444232889	5039.919771712374	0.0225516322191264	0.0187700563363994	1.201468541966688	0.229584	0.229584	chr1	40401186	0.6390583817524487	chr1:40401186:T:C
chr1:40402129	['A', 'G']	19959	8659.301563439567	1118.1796880600723	-0.0037785267466337	0.0122360737621418	-0.3088022203923308	0.757475	0.757475	chr1	40402129	0.1206316962134011	chr1:40402129:A:G
chr1:40402744	['G', 'A']	19959	1741.0	236.6946502714247	-0.0073806358526541	0.0246467390964931	-0.2994568905752038	0.764595	0.764595	chr1	40402744	0.1165685463372752	chr1:40402744:G:A
chr1:40403276	['C', 'T']	19959	3453.3460439945884	416.0371370388636	-0.0133008639407735	0.0179584865738566	-0.7406450363215201	0.458917	0.458917	chr1	40403276	0.3382658541174052	chr1:40403276:C:T
chr1:40403282	['C', 'G']	19959	38023.0	5195.673082711957	0.0301374359432416	0.0236349490224429	1.2751216816513602	0.202281	0.202281	chr1	40403282	0.6940449080481523	chr1:40403282:C:G
chr1:40403412	['C', 'G']	19959	38022.90505060627	5195.663162392357	0.0301442967851788	0.0236350007374396	1.275409174725687	0.202179	0.202179	chr1	40403412	0.6942639558555659	chr1:40403412:C:G
chr1:40403600	['A', 'G']	19959	3775.0	468.51789320204927	-0.0092508036034827	0.0172219275956073	-0.5371526242998687	0.591168	0.591168	chr1	40403600	0.2282890823932522	chr1:40403600:A:G
chr1:40405102	['TAC', 'T']	19959	7415.114552014432	988.6616343039908	-0.0054969814735522	0.0129959329467372	-0.422977057213298	0.672317	0.672317	chr1	40405102	0.1724259071703107	chr1:40405102:TAC:T
chr1:40405573	['C', 'T']	19959	1125.1127423961516	114.72953309440824	-0.0345326800996229	0.0303299556496449	-1.1385667852114791	0.254898	0.254898	chr1	40405573	0.5936335721116324	chr1:40405573:C:T
chr1:40405825	['A', 'G']	19959	38002.0	5129.50471781635	-0.0049011560870439	0.0234892214379689	-0.2086555359013102	0.834719	0.834719	chr1	40405825	0.0784597009096316	chr1:40405825:A:G
chr1:40406684	['G', 'A']	19959	10178.019892769456	1496.8468664730715	0.0192735249923822	0.0116470244128309	1.654802489393736	0.0979803	0.0979803	chr1	40406684	1.0088612351374435	chr1:40406684:G:A
chr1:40406951	['C', 'T']	19959	19553.89851658816	2746.519041186906	0.009357981154674	0.0101350171131207	0.9233315593082976	0.355846	0.355846	chr1	40406951	0.4487379116346986	chr1:40406951:C:T
chr1:40407092	['C', 'T']	19959	1758.0	194.4440903149965	-0.0305896785203779	0.0245322469601991	-1.2469171115881188	0.212443	0.212443	chr1	40407092	0.6727575743483327	chr1:40407092:C:T
chr1:40410152	['C', 'G']	19959	39127.96041687544	5345.57231815325	0.0565537933571545	0.0364348008891207	1.5521916403292664	0.120632	0.120632	chr1	40410152	0.918537471798056	chr1:40410152:C:G
chr1:40410612	['C', 'G']	19959	1101.0551658482814	115.45876628273648	-0.029784466359699	0.0306839367515656	-0.970685952094439	0.331716	0.331716	chr1	40410612	0.4792335802015741	chr1:40410612:C:G
chr1:40410783	['C', 'G']	19959	2043.0	266.4502747936367	-0.005659029818461	0.0229727807719819	-0.246336300103597	0.805424	0.805424	chr1	40410783	0.0939754334419333	chr1:40410783:C:G
chr1:40410829	['T', 'G']	19959	38198.0	5178.028173537684	0.0087723510657155	0.0247946313346007	0.353800423459966	0.723492	0.723492	chr1	40410829	0.1405662667219498	chr1:40410829:T:G
chr1:40411794	['G', 'A']	19959	37951.21166858804	5154.8996201568725	0.013374482484208	0.0232477376619438	0.575302538195012	0.565093	0.565093	chr1	40411794	0.2478800724228634	chr1:40411794:G:A
chr1:40413582	['G', 'A']	19959	413.0	45.45844490508652	-0.0140671415987615	0.0503163030148368	-0.2795742285480234	0.779807	0.779807	chr1	40413582	0.1080128706513305	chr1:40413582:G:A
chr1:40414280	['T', 'G']	19959	19740.0	2766.9717080346386	0.0083102200962893	0.0101330893043843	0.8201072591646582	0.412165	0.412165	chr1	40414280	0.3849288901701829	chr1:40414280:T:G
chr1:40414434	['G', 'A']	19959	1015.0	101.27795994629209	-0.0365887528990446	0.032117962381499	-1.1391990707393338	0.254634	0.254634	chr1	40414434	0.5940836076480936	chr1:40414434:G:A
chr1:40415132	['C', 'T']	19959	2707.1356348331497	263.8152426686437	-0.0309257248088381	0.0204690457693339	-1.5108532736376987	0.130842	0.130842	chr1	40415132	0.8832528260395252	chr1:40415132:C:T
chr1:40416168	['G', 'A']	19959	2048.205241268728	269.12137221879584	-0.0048841641504883	0.0229368701501887	-0.2129394341297314	0.831376	0.831376	chr1	40416168	0.0802025167771335	chr1:40416168:G:A
chr1:40416360	['A', 'G']	19959	1012.101418048805	102.18530016717362	-0.0346832509106344	0.0321623945852833	-1.0783790000046996	0.280878	0.280878	chr1	40416360	0.5514822759382343	chr1:40416360:A:G
chr1:40417423	['C', 'T']	19959	3449.691355549988	464.6044157772062	-0.0062052343442226	0.0178641208082206	-0.347357388076278	0.728327	0.728327	chr1	40417423	0.137673589903397	chr1:40417423:C:T
chr1:40417460	['A', 'G']	19959	10234.05101478326	1504.9642343753371	0.0189331353863933	0.0116190426480704	1.629491857449849	0.103225	0.103225	chr1	40417460	0.9862151084532602	chr1:40417460:A:G
chr1:40417594	['A', 'G']	19959	38158.73556825015	5183.839537065251	0.0161440532835233	0.0244973299451597	0.6590127707657863	0.509895	0.509895	chr1	40417594	0.2925192466774688	chr1:40417594:A:G
chr1:40417712	['C', 'T']	19959	1019.0	104.22461481623208	-0.0328178989930209	0.0320275904209848	-1.024675867327138	0.305529	0.305529	chr1	40417712	0.5149475613879206	chr1:40417712:C:T
chr1:40417851	['C', 'T']	19959	1127.0	116.86735353726932	-0.032475980932945	0.0303055571840053	-1.0716180116987006	0.283905	0.283905	chr1	40417851	0.5468269588186727	chr1:40417851:C:T
chr1:40419041	['A', 'T']	19959	17966.500851959507	2330.657144728642	-0.0079452653067436	0.0101843143203714	-0.780147298758336	0.435313	0.435313	chr1	40419041	0.3611983630655247	chr1:40419041:A:T
chr1:40420082	['C', 'T']	19959	1014.0508066940577	101.24013238025992	-0.0362339239864689	0.0321332808871271	-1.1276135827445053	0.259497	0.259497	chr1	40420082	0.5858676585900008	chr1:40420082:C:T
chr1:40420160	['A', 'G']	19959	7293.365417376491	988.9002303248872	-0.0021798743652221	0.0130788490495342	-0.166671727532459	0.86763	0.86763	chr1	40420160	0.0616654398192023	chr1:40420160:A:G
chr1:40425466	['G', 'A']	19959	1902.3812578301176	261.1009517613833	-0.0002366238268654	0.0240423619974175	-0.009841954251038	0.992147	0.992147	chr1	40425466	0.0034239764757297	chr1:40425466:G:A
chr1:40425591	['A', 'G']	19959	2557.128119050005	359.7016041551205	0.0136207058501173	0.0206382832732531	0.6599728121655148	0.509279	0.509279	chr1	40425591	0.2930442314856158	chr1:40425591:A:G
chr1:40425630	['T', 'C']	19959	1425.0713999398738	176.36674686331745	-0.0099015744006849	0.0271893141696291	-0.3641715395581845	0.715734	0.715734	chr1	40425630	0.1452483517092669	chr1:40425630:T:C
chr1:40426869	['G', 'GA']	19959	1191.0	156.56745928054153	0.0040293779817072	0.0296176287383917	0.1360466098517939	0.891786	0.891786	chr1	40426869	0.0497393498496901	chr1:40426869:G:GA
chr1:40426917	['A', 'C']	19959	2820.423932651834	365.4861613663595	-0.0107678106808882	0.0196992558824069	-0.5466100214731872	0.584653	0.584653	chr1	40426917	0.2331018175037063	chr1:40426917:A:C
chr1:40427169	['G', 'A']	19959	742.3774390243894	135.31938898292404	0.0361459786837421	0.0377610695211181	0.957228678693204	0.338463	0.338463	chr1	40427169	0.4704888004621629	chr1:40427169:G:A
chr1:40427898	['A', 'C']	19959	2321.142813765183	234.60580806108723	-0.0348422478037074	0.0216798247112004	-1.607127745166082	0.108042	0.108042	chr1	40427898	0.9664073850461898	chr1:40427898:A:C
chr1:40428854	['G', 'A']	19959	5092.765484064943	869.9285793241803	0.0451272601363023	0.0151229786418102	2.984019299712536	0.00284833	0.00284833	chr1	40428854	2.545409695907185	chr1:40428854:G:A
chr1:40429453	['A', 'C']	19959	2889.4343054720384	392.2997580354653	-0.0005094809464649	0.0194773994494274	-0.026157544685974	0.979132	0.979132	chr1	40429453	0.0091587555847828	chr1:40429453:A:C
chr1:40429992	['T', 'C']	19959	28975.35929736512	4032.024749673517	0.0102332586360095	0.011403364403724	0.8973894259371059	0.369522	0.369522	chr1	40429992	0.4323597001807204	chr1:40429992:T:C
chr1:40430010	['G', 'A']	19959	2214.9867069486445	230.70598389213583	-0.0356653024146329	0.0224169023663287	-1.5910004795401136	0.111625	0.111625	chr1	40430010	0.9522385281033972	chr1:40430010:G:A
chr1:40430065	['A', 'G']	19959	2243.817566495691	231.3745240202019	-0.0339082582231308	0.0225564025044575	-1.5032653463436851	0.132786	0.132786	chr1	40430065	0.8768477114383144	chr1:40430065:A:G
chr1:40430294	['A', 'G']	19959	2130.1623493975894	218.49629047787977	-0.0328035442534196	0.0224878396398085	-1.4587236826142196	0.144657	0.144657	chr1	40430294	0.8396605458541085	chr1:40430294:A:G
chr1:40431820	['A', 'G']	19959	16271.521978848175	2203.658876120091	-0.0036946705393697	0.0102534326466538	-0.3603349889439723	0.7186	0.7186	chr1	40431820	0.1435127871313693	chr1:40431820:A:G
chr1:40433466	['T', 'C']	19959	597.1795218764096	-19.98845648980913	-0.1578781836751803	0.0417405647977673	-3.782368169671368	0.000155797	0.000155797	chr1	40433466	3.80744090928213	chr1:40433466:T:C
chr1:40435543	['G', 'C']	19959	3567.839192221325	576.5970715392767	0.0342691937263691	0.0182416517057379	1.878623398756683	0.0603105	0.0603105	chr1	40435543	1.219607071025966	chr1:40435543:G:C
chr1:40435741	['G', 'A']	19959	2199.6013075286933	233.8884645262577	-0.0293349361435743	0.0225510781855184	-1.3008218898559007	0.193334	0.193334	chr1	40435741	0.7136917635921282	chr1:40435741:G:A
chr1:40435962	['G', 'A']	19959	2965.2971388485244	367.0827340174573	-0.0157093559041151	0.0192725310781764	-0.815116387172616	0.415015	0.415015	chr1	40435962	0.381936206180676	chr1:40435962:G:A
chr1:40436210	['G', 'T']	19959	2958.1482112436115	371.01902166994097	-0.0140996572180438	0.0192826192492224	-0.7312106843893821	0.464659	0.464659	chr1	40436210	0.3328656465641915	chr1:40436210:G:T
chr1:40436224	['C', 'T']	19959	2128.2132585057875	219.111378362384	-0.0320450448535116	0.0224882719353569	-1.4249669759253143	0.154182	0.154182	chr1	40436224	0.8119663250981127	chr1:40436224:C:T
chr1:40436228	['T', 'C']	19959	2122.212657213008	219.65439939770056	-0.031430605360398	0.0225148045488201	-1.3959972555944362	0.162731	0.162731	chr1	40436228	0.7885297067650152	chr1:40436228:T:C
chr1:40436537	['T', 'C']	19959	3101.52658532912	382.1875365729541	-0.0170052320457959	0.0189064427644949	-0.8994411194966085	0.368429	0.368429	chr1	40436537	0.4336461926872197	chr1:40436537:T:C
chr1:40436811	['A', 'G']	19959	3099.2422434965665	375.4795329208428	-0.0189715356737138	0.0188967760614201	-1.0039562098873764	0.315412	0.315412	chr1	40436811	0.5011217877520622	chr1:40436811:A:G
chr1:40436817	['T', 'C']	19959	3099.882813283837	376.0410607833363	-0.0189986563018517	0.0189027114971661	-1.0050757165023607	0.314873	0.314873	chr1	40436817	0.5018645780225239	chr1:40436817:T:C
chr1:40436961	['T', 'C']	19959	3098.328519855596	377.4117722709365	-0.0181729506350752	0.0189018028748451	-0.9614400676699544	0.336343	0.336343	chr1	40436961	0.4732176064619523	chr1:40436961:T:C
chr1:40437006	['G', 'A']	19959	2958.037439855653	362.974580257391	-0.0167006248237433	0.01929272000609	-0.8656438707694706	0.386696	0.386696	chr1	40437006	0.4126303202644373	chr1:40437006:G:A
chr1:40437107	['C', 'T']	19959	3097.776034880225	377.976094182226	-0.018082975557531	0.0188987724140712	-0.9568333414114912	0.338663	0.338663	chr1	40437107	0.4702322488044019	chr1:40437107:C:T
chr1:40437651	['T', 'C']	19959	2959.44482862297	364.8792940272721	-0.0160923376836074	0.0192875015033068	-0.8343401907628317	0.404099	0.404099	chr1	40437651	0.3935122242790032	chr1:40437651:T:C
chr1:40437933	['A', 'G']	19959	2956.5925331996987	364.4655112447408	-0.0163790568603924	0.0193020797043012	-0.8485643573807512	0.396134	0.396134	chr1	40437933	0.4021578806992503	chr1:40437933:A:G
chr1:40438078	['G', 'A']	19959	5322.26665998597	884.788693006907	0.0411016513541405	0.0148591534226977	2.766082978277668	0.00567863	0.00567863	chr1	40438078	2.2457564275294586	chr1:40438078:G:A
chr1:40438198	['A', 'G']	19959	2959.1482613488324	362.8348057905328	-0.0167781150559642	0.0192874290860573	-0.8698989886678504	0.384366	0.384366	chr1	40438198	0.4152550358459653	chr1:40438198:A:G
chr1:40438274	['T', 'C']	19959	2958.296437340281	363.59190492624026	-0.0163471926800513	0.0192900041055303	-0.8474437118115834	0.396758	0.396758	chr1	40438274	0.4014743076208079	chr1:40438274:T:C
chr1:40438340	['T', 'TA']	19959	2958.1482112436115	361.617097469262	-0.0171216890951564	0.0192898349516585	-0.8876016377571078	0.374766	0.374766	chr1	40438340	0.426239816616103	chr1:40438340:T:TA
chr1:40439085	['C', 'T']	19959	23324.50586289837	3122.433017340515	-0.0087105932747097	0.0102157740769855	-0.8526611110491632	0.393858	0.393858	chr1	40439085	0.4046603287637403	chr1:40439085:C:T
chr1:40439732	['C', 'G']	19959	2116.318099819603	218.3971381675852	-0.031934915242569	0.0225410458356899	-1.4167450559017805	0.156573	0.156573	chr1	40439732	0.8052831270927973	chr1:40439732:C:G
chr1:40440765	['T', 'C']	19959	3097.485398698748	387.56895137288274	-0.0159556039025641	0.0189481216370709	-0.8420678422998888	0.39976	0.39976	chr1	40440765	0.3982006635654695	chr1:40440765:T:C
chr1:40440796	['T', 'C']	19959	5034.03550117836	864.3841254795866	0.0467094368346159	0.0152053950044555	3.0718989425088195	0.00212988	0.00212988	chr1	40440796	2.671644864545263	chr1:40440796:T:C
chr1:40440955	['C', 'A']	19959	3067.0756816359262	382.98369063645816	-0.0164798327337113	0.0189773195326187	-0.8683962297934333	0.385188	0.385188	chr1	40440955	0.4143272511813584	chr1:40440955:C:A
chr1:40441526	['A', 'G']	19959	3055.3061582402165	384.8401814272274	-0.0158006075929704	0.0190024004318127	-0.8315058747271701	0.405698	0.405698	chr1	40441526	0.3917971332646282	chr1:40441526:A:G
chr1:40442196	['G', 'A']	19959	2121.2125569975447	220.49984292523533	-0.0312484801057896	0.0225188885109687	-1.3876564152164432	0.165257	0.165257	chr1	40442196	0.7818401354914202	chr1:40442196:G:A
chr1:40442713	['A', 'G']	19959	863.3612370713879	67.1368244202489	-0.0483872382309066	0.0349684948069416	-1.383738090473976	0.166454	0.166454	chr1	40442713	0.778705763997523	chr1:40442713:A:G
chr1:40443417	['A', 'T']	19959	3066.460914010824	383.1790672923148	-0.0165356914438232	0.0189771368634716	-0.871348062818269	0.383575	0.383575	chr1	40443417	0.4161497062872479	chr1:40443417:A:T
chr1:40443769	['G', 'C']	19959	13116.314325800471	1762.7668286181497	-0.0043846994901521	0.0107693306121979	-0.4071468922298478	0.683904	0.683904	chr1	40443769	0.1650048561692256	chr1:40443769:G:C
chr1:40444324	['G', 'C']	19959	3067.3073608257755	385.852426885759	-0.0152897901419536	0.0189749400845703	-0.8057885860934374	0.420374	0.420374	chr1	40444324	0.376364152790596	chr1:40444324:G:C
chr1:40444387	['AC', 'A']	19959	5026.0	864.6094925621228	0.0470100307177795	0.0152111452779389	3.0904990951574973	0.00200096	0.00200096	chr1	40444387	2.6987615929994258	chr1:40444387:AC:A
chr1:40444731	['A', 'G']	19959	17850.521032840305	2487.2324065664257	0.00262030500952	0.0101580475325992	0.2579536078277772	0.796445	0.796445	chr1	40444731	0.0988442098455724	chr1:40444731:A:G
chr1:40445200	['G', 'A']	19959	3066.153622607476	383.0516057226012	-0.0164156878443134	0.0189770548956467	-0.8650282108884618	0.387034	0.387034	chr1	40445200	0.4122508815862915	chr1:40445200:G:A
chr1:40445508	['A', 'G']	19959	2982.597744926084	490.7335211290562	0.0410059519387969	0.0191529515967446	2.140972984329296	0.0322883	0.0322883	chr1	40445508	1.490954820267908	chr1:40445508:A:G
chr1:40445702	['C', 'T']	19959	11848.780968129886	1573.932125081804	-0.0068648197730585	0.0110407920619462	-0.6217687766006522	0.534101	0.534101	chr1	40445702	0.2723766088983493	chr1:40445702:C:T
chr1:40445889	['G', 'A']	19959	2132.0	219.29016256694487	-0.0313827573578106	0.0224706596511637	-1.396610417539979	0.162546	0.162546	chr1	40445889	0.7890237133367382	chr1:40445889:G:A
chr1:40445939	['G', 'GCAA']	19959	2701.270681966227	356.0696177892381	-0.0029546922829885	0.0200936180967206	-0.1470463043920758	0.883097	0.883097	chr1	40445939	0.0539915905888481	chr1:40445939:G:GCAA
chr1:40445941	['T', 'TTTC']	19959	2701.270681966227	356.0696177892381	-0.0029546922829885	0.0200936180967206	-0.1470463043920758	0.883097	0.883097	chr1	40445941	0.0539915905888481	chr1:40445941:T:TTTC
chr1:40445943	['A', 'T']	19959	2701.270681966227	355.61817026161464	-0.0031348975471097	0.0200936387655478	-0.1560144274358488	0.876023	0.876023	chr1	40445943	0.05748449127261	chr1:40445943:A:T
chr1:40446189	['G', 'A']	19959	2118.106122858002	223.90239306495488	-0.0287375502440914	0.0225321575256877	-1.2754016214971506	0.202182	0.202182	chr1	40446189	0.6942575116957892	chr1:40446189:G:A
chr1:40446821	['A', 'C']	19959	2118.212256351155	223.97253802534283	-0.0286818294489992	0.0225322602154909	-1.2729228747891208	0.20306	0.20306	chr1	40446821	0.6923756181518818	chr1:40446821:A:C
chr1:40446979	['G', 'T']	19959	3077.1541737649063	380.8715118156731	-0.0174772181675385	0.0189505703197619	-0.922252885936264	0.356408	0.356408	chr1	40446979	0.4480525562713527	chr1:40446979:G:T
chr1:40447379	['A', 'C']	19959	2119.106172963223	223.27482858174585	-0.0292605130367567	0.022516564995977	-1.2995105177892186	0.193784	0.193784	chr1	40447379	0.7126820838310056	chr1:40447379:A:C
chr1:40447478	['C', 'T']	19959	2117.106072752781	221.13170846230625	-0.030006016295248	0.0225364673071736	-1.3314427628014602	0.183059	0.183059	chr1	40447478	0.7374089143964782	chr1:40447478:C:T
chr1:40447766	['T', 'C']	19959	3073.0	381.19215082915343	-0.0169278496714121	0.0189595191203267	-0.8928417205088045	0.371953	0.371953	chr1	40447766	0.4295119341240588	chr1:40447766:T:C
chr1:40447938	['G', 'C']	19959	3076.6204994484	384.3674649593223	-0.016282522474632	0.0189587208300781	-0.858840774151794	0.390439	0.390439	chr1	40447938	0.4084468082214215	chr1:40447938:G:C
chr1:40448112	['C', 'T']	19959	3076.387218045113	383.2554633330643	-0.0167714507087136	0.0189558253016627	-0.8847649966072679	0.376294	0.376294	chr1	40448112	0.4244727064414053	chr1:40448112:C:T
chr1:40448256	['G', 'A']	19959	2117.212156135692	223.0998679808647	-0.0291951145193846	0.0225365921369068	-1.2954538264715485	0.195179	0.195179	chr1	40448256	0.7095669114374563	chr1:40448256:G:A
chr1:40448658	['G', 'A']	19959	2118.212256351155	223.76740278755483	-0.0287459611124927	0.022532434654986	-1.275759213447084	0.202056	0.202056	chr1	40448658	0.6945282487689587	chr1:40448658:G:A
chr1:40448687	['G', 'T']	19959	2118.106122858002	223.6623395656593	-0.0287968287022732	0.0225323488946462	-1.2780216051561069	0.201257	0.201257	chr1	40448687	0.6962490053277763	chr1:40448687:G:T
chr1:40448809	['A', 'G']	19959	2119.743434242181	223.9194370954404	-0.0288555437873019	0.0225281716567155	-1.280864875632297	0.200256	0.200256	chr1	40448809	0.6984144628699196	chr1:40448809:A:G
chr1:40449128	['A', 'T']	19959	2117.424354798296	222.9211358778633	-0.029063599823938	0.0225368188230552	-1.2896052478447344	0.197203	0.197203	chr1	40449128	0.7050864825310377	chr1:40449128:A:T
chr1:40449334	['C', 'A']	19959	5195.0	605.728900767408	-0.0234268004050029	0.0149573272836208	-1.5662424148902978	0.117308	0.117308	chr1	40449334	0.9306723694924588	chr1:40449334:C:A
chr1:40449388	['C', 'T']	19959	2119.0	223.5362870133156	-0.0290563150408385	0.0225277501007605	-1.2898010192263996	0.197135	0.197135	chr1	40449388	0.7052362627959988	chr1:40449388:C:T
chr1:40449550	['A', 'G']	19959	1532.5374899759422	176.58880045824498	-0.0194618603566504	0.0262385702488817	-0.7417271662307848	0.458261	0.458261	chr1	40449550	0.3388871015278525	chr1:40449550:A:G
chr1:40449693	['T', 'C']	19959	851.0	65.4833598703445	-0.047891613846739	0.0349214321052525	-1.371410362049145	0.170262	0.170262	chr1	40449693	0.7688822694291269	chr1:40449693:T:C
chr1:40449872	['A', 'C']	19959	2123.0	219.50668363707587	-0.0312092995468345	0.0224992225233771	-1.3871279113937145	0.165418	0.165418	chr1	40449872	0.7814172343521657	chr1:40449872:A:C
chr1:40451574	['A', 'G']	19959	10032.018368586145	1494.9496903081254	0.0208160743717388	0.0116600957189123	1.7852404365751282	0.0742375	0.0742375	chr1	40451574	1.129376661714922	chr1:40451574:A:G
chr1:40453087	['A', 'G']	19959	5086.716801619423	578.4293985587935	-0.0259967553535313	0.015199152590503	-1.7104082085322965	0.087206	0.087206	chr1	40453087	1.059453633447621	chr1:40453087:A:G
chr1:40453842	['AACCTGGGTG', 'A']	19959	493.0494062233803	120.37592722230728	0.1147506413842059	0.0460606870686498	2.491292438021586	0.012736	0.012736	chr1	40453842	1.894966949606406	chr1:40453842:AACCTGGGTG:A
