## Supplementary material for "Characterization of shared and ancestry-specific signals driving complex traits using multi-ancestry fine-mapping": s1_gwas_temp.txt

locus	alleles	n	sum_x	y_transpose_x	beta	standard_error	t_stat	p_value	p_value_str	chrom	pos	-log10pvalue	rsid
chr1:42837865	['G', 'A']	98663	32918.3373745565	-565.8187542876007	-0.0034373635775026	0.0057265208756587	-0.6002533915686126	0.548339	0.548339	chr1	42837865	0.2609508643071991	chr1:42837865:G:A
chr1:42839736	['TACA', 'T']	98663	32678.974617591302	-597.6437639409797	-0.0034371498076479	0.0057445118966923	-0.5983362676343319	0.549617	0.549617	chr1	42839736	0.2599398427388795	chr1:42839736:TACA:T
chr1:42840082	['G', 'A']	98663	40081.68747782544	-1305.6906280217336	0.0059107872143605	0.0052873904797916	1.1179025337643416	0.263611	0.263611	chr1	42840082	0.5790364713935556	chr1:42840082:G:A
chr1:42841961	['G', 'A']	98663	40228.52378683589	-1300.0741733109917	0.0054156152303337	0.005280527442674	1.0255822527439131	0.305091	0.305091	chr1	42841961	0.5155706035932139	chr1:42841961:G:A
chr1:42843712	['G', 'GT']	98663	124516.93064228368	-5342.482863400442	0.0050479826688565	0.0044972208981937	1.1224671376235855	0.261667	0.261667	chr1	42843712	0.5822510447333841	chr1:42843712:G:GT
chr1:42843877	['G', 'A']	98663	193531.92309017747	-7075.380938106282	-0.0227931537737483	0.0161488376062344	-1.411442379292292	0.158117	0.158117	chr1	42843877	0.8010214342468864	chr1:42843877:G:A
chr1:42844968	['A', 'G']	98663	35466.673147491136	-1322.5497818441945	-0.0080503298279509	0.0055536417312988	-1.4495587251481126	0.147185	0.147185	chr1	42844968	0.8321364478053659	chr1:42844968:A:G
chr1:42845494	['A', 'G']	98663	35665.73039240579	-1255.3923782403738	-0.0065287108839314	0.0055450367287754	-1.1773972298598616	0.23904	0.23904	chr1	42845494	0.6215294198646952	chr1:42845494:A:G
chr1:42845892	['A', 'G']	98663	35659.58999209262	-1320.9944985019142	-0.0087108457475129	0.0055421730922108	-1.5717383060004997	0.116014	0.116014	chr1	42845892	0.935489599084528	chr1:42845892:A:G
chr1:42848230	['G', 'A']	98663	193476.8439473337	-7087.011930422988	-0.0243558337173265	0.0160364480265805	-1.5187798243698765	0.128821	0.128821	chr1	42848230	0.8900133338651236	chr1:42848230:G:A
chr1:42850295	['G', 'A']	98663	39880.74319926189	-1276.757244120602	0.0073461143542162	0.0052991877488771	1.386271765096983	0.165667	0.165667	chr1	42850295	0.7807639921552538	chr1:42850295:G:A
chr1:42852122	['G', 'A']	98663	35085.62293968575	-1154.8110697864436	-0.0066343690577804	0.0055757980411824	-1.1898510327632843	0.234108	0.234108	chr1	42852122	0.6305837452248141	chr1:42852122:G:A
chr1:42854166	['A', 'G']	98663	53545.73869051241	-2325.2819372565773	-0.0005414065538597	0.0047799394893872	-0.1132664032801787	0.90982	0.90982	chr1	42854166	0.0410445205790806	chr1:42854166:A:G
chr1:42854728	['T', 'C']	98663	24720.998684832703	-902.2239792391988	-0.009137450570207	0.0064583989926605	-1.4148166721490976	0.157125	0.157125	chr1	42854728	0.8037547093059858	chr1:42854728:T:C
chr1:42854933	['CA', 'C']	98663	30199.687411138555	-502.529364565963	-0.0047016302147077	0.0059495788416745	-0.7902458879567427	0.429386	0.429386	chr1	42854933	0.3671521197084936	chr1:42854933:CA:C
chr1:42854960	['G', 'A']	98663	52755.42375260656	-2277.8793109430044	-0.0004231081358521	0.0048101683202717	-0.0879611913098858	0.929908	0.929908	chr1	42854960	0.0315600160361066	chr1:42854960:G:A
chr1:42855805	['G', 'A']	98663	26905.92038424094	-770.6980053906001	-0.0078366926311858	0.0063285421765954	-1.23830929975753	0.215604	0.215604	chr1	42855805	0.666343186148504	chr1:42855805:G:A
chr1:42857287	['C', 'T']	98663	83962.06298023317	-3961.296010590781	0.0033478250264722	0.0043565043827895	0.7684658919885122	0.442212	0.442212	chr1	42857287	0.3543694764495905	chr1:42857287:C:T
chr1:42858007	['T', 'C']	98663	25797.830319494	-794.4248756025531	-0.0086805099081164	0.006304184374019	-1.3769441680498389	0.168533	0.168533	chr1	42858007	0.7733150484146998	chr1:42858007:T:C
chr1:42858030	['T', 'C']	98663	25859.520444814218	-791.0789575306294	-0.0087669104858027	0.0063020843049818	-1.391112854341296	0.164194	0.164194	chr1	42858030	0.7846427169760237	chr1:42858030:T:C
chr1:42858512	['T', 'A']	98663	3415.207689266854	-35.96254510565815	0.0167217903587205	0.0162587614805031	1.028478729992604	0.303727	0.303727	chr1	42858512	0.5175165994883758	chr1:42858512:T:A
chr1:42860011	['G', 'A']	98663	82319.3495798149	-3706.8059301162975	0.0060318007379555	0.0043641486556895	1.3821254072296187	0.166936	0.166936	chr1	42860011	0.7774499969611688	chr1:42860011:G:A
chr1:42860418	['T', 'C']	98663	31281.609322884484	-326.60882883416457	-0.0024785718769401	0.0058684843242549	-0.4223529858801839	0.672768	0.672768	chr1	42860418	0.1721346738004072	chr1:42860418:T:C
chr1:42860427	['T', 'C']	98663	30352.537493030555	-504.7250469570114	-0.004619836227809	0.0059300769180478	-0.779051653402483	0.435951	0.435951	chr1	42860427	0.3605623217990902	chr1:42860427:T:C
chr1:42862071	['A', 'T']	98663	52755.76354659829	-2278.53789976381	-0.0003151547212165	0.0047988348864151	-0.0656731745675859	0.947638	0.947638	chr1	42862071	0.0233575325214322	chr1:42862071:A:T
chr1:42863789	['G', 'T']	98663	82475.21078401554	-4112.454317012462	0.0009030793056373	0.0043785614922532	0.2062502278967871	0.836596	0.836596	chr1	42863789	0.0774842162340887	chr1:42863789:G:T
chr1:42864171	['T', 'C']	98663	50655.431686489566	-2079.2790420919123	0.0031709650711128	0.0048702907219103	0.6510833238039224	0.514994	0.514994	chr1	42864171	0.2881978307298202	chr1:42864171:T:C
chr1:42865190	['T', 'C']	98663	84507.98716571034	-3903.323013924999	0.003383158008385	0.0043512247385904	0.7775185635391977	0.436855	0.436855	chr1	42865190	0.3596626892300437	chr1:42865190:T:C
chr1:42865745	['A', 'G']	98663	84427.39287090173	-3910.586138753202	0.0034200776147161	0.0043524621102907	0.7857799856843866	0.431998	0.431998	chr1	42865745	0.3645182638123435	chr1:42865745:A:G
chr1:42866216	['G', 'C']	98663	135532.47381973377	-5876.43479387119	0.0071474849579553	0.0046995592729521	1.5208840963219583	0.128292	0.128292	chr1	42866216	0.8918004244058937	chr1:42866216:G:C
chr1:42866368	['C', 'T']	98663	135518.60325602142	-5876.720400017028	0.0070186944605813	0.0046987997752922	1.493720693843514	0.135252	0.135252	chr1	42866368	0.868856304169328	chr1:42866368:C:T
chr1:42866469	['T', 'C']	98663	50526.827111805	-2078.348739582608	0.0030522279084908	0.0048659246367895	0.6272657585804082	0.530486	0.530486	chr1	42866469	0.2753260730312095	chr1:42866469:T:C
chr1:42869158	['A', 'G']	98663	30463.161318115475	-496.5462448678708	-0.0047003016416914	0.0059210404007301	-0.7938303614871101	0.427296	0.427296	chr1	42869158	0.369271172677909	chr1:42869158:A:G
chr1:42871373	['G', 'A']	98663	3120.442781984613	18.178424530846023	0.0292369902373954	0.0169870103961706	1.7211380670012637	0.0852289	0.0852289	chr1	42871373	1.069413116708322	chr1:42871373:G:A
chr1:42872307	['T', 'C']	98663	29831.535368177767	-487.8534055932041	-0.0042171142522797	0.0059717569193682	-0.7061764752350145	0.48008	0.48008	chr1	42872307	0.3186863862419599	chr1:42872307:T:C
chr1:42875188	['A', 'G']	98663	5825.819067218216	-288.534438728649	0.0010096394502133	0.0126015238452791	0.0801204253239247	0.936142	0.936142	chr1	42875188	0.0286582697031791	chr1:42875188:A:G
chr1:42875991	['A', 'G']	98663	82702.60289734593	-3931.840776117541	0.0032578876376988	0.0043618944758144	0.7468973987708851	0.455127	0.455127	chr1	42875991	0.3418673995997623	chr1:42875991:A:G
chr1:42876330	['G', 'A']	98663	53180.47528335937	-2184.304702690962	0.0014932117955524	0.0047834932953681	0.3121592742689368	0.75492	0.75492	chr1	42876330	0.1220990687673688	chr1:42876330:G:A
chr1:42876895	['T', 'C']	98663	53201.50044619318	-2184.759997000617	0.0014953674233344	0.0047826950458068	0.3126620888458036	0.754538	0.754538	chr1	42876895	0.1223188834235285	chr1:42876895:T:C
chr1:42877615	['G', 'A']	98663	37546.80556090538	-917.698141325772	-0.0059011842607151	0.0054381803759859	-1.0851394865042945	0.277863	0.277863	chr1	42877615	0.556169279655313	chr1:42877615:G:A
chr1:42878522	['G', 'A']	98663	83577.1897084918	-3723.944756607281	0.0049882940743554	0.0043475592070155	1.147378065905575	0.251228	0.251228	chr1	42878522	0.5999319590119794	chr1:42878522:G:A
chr1:42878961	['T', 'A']	98663	82675.19412701143	-3914.292446419553	0.004204096580917	0.0043633823681624	0.9634948822253928	0.335302	0.335302	chr1	42878961	0.4745638560958643	chr1:42878961:T:A
chr1:42880055	['C', 'T']	98663	81640.92967126536	-2269.520375871245	-0.0013466173248697	0.0043168186221936	-0.3119467002728603	0.755082	0.755082	chr1	42880055	0.1220058825247834	chr1:42880055:C:T
chr1:42880399	['A', 'G']	98663	25401.02980974873	-718.3284305919016	-0.0076184613100342	0.0063461643069461	-1.2004828336536266	0.229955	0.229955	chr1	42880399	0.6383571429553414	chr1:42880399:A:G
chr1:42880472	['C', 'T']	98663	51184.22533983435	-2012.765546460316	0.0031902330723318	0.0048438811292403	0.6586109335082059	0.510147	0.510147	chr1	42880472	0.2923046629413753	chr1:42880472:C:T
chr1:42881500	['ATGT', 'A']	98663	81589.53903470087	-2270.0205402013307	-0.0014725372595803	0.0043181861078611	-0.3410082897769612	0.733098	0.733098	chr1	42881500	0.134837965312013	chr1:42881500:ATGT:A
chr1:42881942	['AAT', 'A']	98663	50130.78354017114	-2219.7883658284227	0.0019273915936105	0.0048870627043455	0.3943865078499544	0.693297	0.693297	chr1	42881942	0.1590806790544585	chr1:42881942:AAT:A
chr1:42882229	['G', 'A']	98663	51201.341132343245	-2022.737014862413	0.0030649631638956	0.0048433363151604	0.632820635292616	0.526852	0.526852	chr1	42882229	0.2783113669704245	chr1:42882229:G:A
chr1:42882254	['C', 'T']	98663	84631.72457347918	-4085.595239212213	0.0018634085474289	0.0043498067225778	0.428388815014897	0.668369	0.668369	chr1	42882254	0.174983701569123	chr1:42882254:C:T
chr1:42882456	['G', 'A']	98663	5995.276069017255	-275.5074033597903	0.0015776662595423	0.0123867659731485	0.1273670837862201	0.89865	0.89865	chr1	42882456	0.0464094213539537	chr1:42882456:G:A
chr1:42884166	['C', 'T']	98663	25284.12535101326	-749.1789354739848	-0.0083524568636209	0.0063567995177706	-1.313940582878447	0.188869	0.188869	chr1	42884166	0.7238393191229701	chr1:42884166:C:T
chr1:42884591	['A', 'G']	98663	5293.34126807113	-476.3849418952155	-0.0245057070881855	0.0131860244968564	-1.858460606836248	0.0631066	0.0631066	chr1	42884591	1.1999252177180346	chr1:42884591:A:G
chr1:42884932	['C', 'T']	98663	82645.45431134992	-3920.4837935129376	0.004310371669992	0.0043642254493396	0.987660174761203	0.323322	0.323322	chr1	42884932	0.4903647434133934	chr1:42884932:C:T
chr1:42885035	['CTAGAT', 'C']	98663	26063.359115798	-633.0023423511193	-0.0064404002045705	0.0062803135076398	-1.0254902397366	0.305134	0.305134	chr1	42885035	0.5155093977666656	chr1:42885035:CTAGAT:C
chr1:42885080	['C', 'T']	98663	29562.992721227056	-447.8276305083637	-0.003403004034136	0.0059984081618452	-0.5673178520564749	0.5705	0.5705	chr1	42885080	0.2437443512457665	chr1:42885080:C:T
chr1:42885151	['A', 'G']	98663	25436.15616921628	-711.2676639608153	-0.0077303705765174	0.0063422266529088	-1.218873275834741	0.222895	0.222895	chr1	42885151	0.6518996735420353	chr1:42885151:A:G
chr1:42886039	['T', 'A']	98663	25440.83641487248	-706.9297565866406	-0.0074615087511003	0.0063422819580222	-1.1764706773501838	0.23941	0.23941	chr1	42886039	0.6208577133526793	chr1:42886039:T:A
chr1:42886313	['A', 'G']	98663	85676.94703765646	-3903.62019368454	0.0030735520562167	0.0043352134132066	0.708973645185164	0.478343	0.478343	chr1	42886313	0.3202605770554248	chr1:42886313:A:G
chr1:42886823	['A', 'AG']	98663	29896.06023742182	-453.9904879733711	-0.0035306489327352	0.0059684022897732	-0.5915567954903054	0.554149	0.554149	chr1	42886823	0.2563734461426831	chr1:42886823:A:AG
chr1:42887014	['A', 'G']	98663	167294.86933384693	-6179.867190245048	0.0026427007194638	0.0059569271830721	0.443634887291162	0.657308	0.657308	chr1	42887014	0.1822310819525362	chr1:42887014:A:G
chr1:42887052	['C', 'G']	98663	51250.71397437457	-1997.3371842888591	0.0033295202309468	0.0048413666419284	0.6877232147864344	0.491629	0.491629	chr1	42887052	0.3083625070538764	chr1:42887052:C:G
chr1:42887223	['C', 'T']	98663	84718.16260516981	-4091.456636622707	0.0018542292250467	0.0043492502305111	0.426333075075536	0.669866	0.669866	chr1	42887223	0.1740120648826021	chr1:42887223:C:T
chr1:42887324	['A', 'T']	98663	29879.4227459328	-452.0069429416019	-0.0034389802375934	0.0059697721866122	-0.5760655733740856	0.564572	0.564572	chr1	42887324	0.2482806645295751	chr1:42887324:A:T
chr1:42888104	['G', 'C']	98663	29873.81671852985	-454.2247369592575	-0.0035291227486522	0.0059699222492243	-0.5911505378668555	0.554421	0.554421	chr1	42888104	0.2561603281592483	chr1:42888104:G:C
chr1:42888249	['C', 'T']	98663	25451.257961525207	-719.1673489018617	-0.0080297611216578	0.0063416562048752	-1.2661930672755248	0.205447	0.205447	chr1	42888249	0.6873001960568104	chr1:42888249:C:T
chr1:42888347	['G', 'A']	98663	50810.05994384699	-2096.649696029845	0.0025191106171837	0.0048584981715553	0.518495742559345	0.604114	0.604114	chr1	42888347	0.2188810996251198	chr1:42888347:G:A
chr1:42888871	['C', 'G']	98663	29914.30319677282	-457.4637479552255	-0.0037039773362663	0.0059674342178349	-0.620698477948224	0.534799	0.534799	chr1	42888871	0.2718094134797764	chr1:42888871:C:G
chr1:42890282	['TC', 'T']	98663	113607.18080533644	-4170.463565151139	0.0032239902617481	0.0042997274244845	0.7498127075194086	0.453369	0.453369	chr1	42890282	0.3435481789364809	chr1:42890282:TC:T
chr1:42890540	['C', 'A']	98663	30277.148120742782	-1834.7897503861752	-0.0002093517950793	0.0059342772978948	-0.0352783977846229	0.971858	0.971858	chr1	42890540	0.0123971860218296	chr1:42890540:C:A
chr1:42891929	['T', 'C']	98663	145738.54269436246	-4621.625019647043	-0.0028805750615737	0.0048304761406675	-0.5963335658202257	0.550954	0.550954	chr1	42891929	0.2588846595513409	chr1:42891929:T:C
chr1:42892139	['GAC', 'G']	98663	82099.64243788204	-3772.114884995772	0.0042100629748066	0.0043559311556493	0.9665127442031368	0.33379	0.33379	chr1	42892139	0.4765266784712522	chr1:42892139:GAC:G
chr1:42892307	['A', 'T']	98663	32883.66609899746	-699.7923028459454	-0.0062067848768401	0.0057319235640162	-1.0828450183468936	0.27888	0.27888	chr1	42892307	0.5545826302340819	chr1:42892307:A:T
chr1:42893053	['G', 'A']	98663	80212.32482410432	-3588.14873194544	0.006538521751092	0.004369861354212	1.496276705618958	0.134585	0.134585	chr1	42893053	0.8710033411539669	chr1:42893053:G:A
chr1:42894449	['C', 'T']	98663	32920.00393305694	-705.3552606670946	-0.0066128772002014	0.0057297407769973	-1.1541320031003155	0.248449	0.248449	chr1	42894449	0.6047627469375907	chr1:42894449:C:T
chr1:42895377	['T', 'G']	98663	53617.67294902467	-2356.6601582449644	-0.0013828269970311	0.0047768115613174	-0.2894874497937649	0.772209	0.772209	chr1	42895377	0.1122651410342182	chr1:42895377:T:G
chr1:42895543	['T', 'C']	98663	25804.969384858687	-697.8835574180553	-0.0070655963251547	0.0063034385861703	-1.1209114245447729	0.262328	0.262328	chr1	42895543	0.5811553518172006	chr1:42895543:T:C
chr1:42896129	['A', 'T']	98663	115866.88236427236	-2909.627166916904	-0.005396156033314	0.0043588833788402	-1.2379675169813156	0.215731	0.215731	chr1	42896129	0.666087443392662	chr1:42896129:A:T
chr1:42896214	['T', 'C']	98663	25447.38467854753	-804.7970605504806	-0.0092660597556493	0.0063443642556174	-1.460518246165475	0.144151	0.144151	chr1	42896214	0.8411823404906502	chr1:42896214:T:C
chr1:42897636	['A', 'G']	98663	116307.75561120012	-2865.153902962587	-0.0048660743323281	0.0043625576207582	-1.1154177790510111	0.264674	0.264674	chr1	42897636	0.5772887191109068	chr1:42897636:A:G
chr1:42899078	['C', 'A']	98663	34102.567292486114	-494.2100531995512	-0.0043393353945078	0.0056593617771966	-0.7667534901183372	0.44323	0.44323	chr1	42899078	0.3533708520848632	chr1:42899078:C:A
chr1:42899423	['G', 'T']	98663	88767.9912706701	-1960.5565355275307	0.0002355640710067	0.0043103937661628	0.05465024398836	0.956417	0.956417	chr1	42899423	0.0193527130449948	chr1:42899423:G:T
chr1:42900832	['T', 'G']	98663	17676.895821930306	680.4491596135554	0.0104973610095556	0.0077135657921728	1.360896022979104	0.17355	0.17355	chr1	42900832	0.7605753819925691	chr1:42900832:T:G
chr1:42901090	['T', 'C']	98663	2500.2280698197737	333.22663415911904	0.0431915810720806	0.0198837250530714	2.1722077204748365	0.0298424	0.0298424	chr1	42901090	1.5251662527528878	chr1:42901090:T:C
chr1:42901972	['C', 'T']	98663	87849.80805531057	-4144.906982851123	0.0013343814894241	0.0043106410298322	0.3095552332447587	0.7569	0.7569	chr1	42901972	0.1209614947627629	chr1:42901972:C:T
chr1:42902055	['A', 'C']	98663	81366.89634164883	-2837.176650269342	-0.0044274781285298	0.004301411559769	-1.0293081856988238	0.303337	0.303337	chr1	42902055	0.5180746127167801	chr1:42902055:A:C
chr1:42902479	['C', 'T']	98663	47472.104235518345	-1355.7916831438356	-0.0074443180882341	0.0049691134901902	-1.4981179445650126	0.134106	0.134106	chr1	42902479	0.8725517910626547	chr1:42902479:C:T
chr1:42903334	['G', 'A']	98663	50439.60108054413	-1089.1119575627472	-0.0061212968565507	0.0048787032227301	-1.2546975245453238	0.209592	0.209592	chr1	42903334	0.6786252981299208	chr1:42903334:G:A
chr1:42903634	['C', 'T']	98663	49969.07754609684	-1154.5643486317138	-0.0062729175936001	0.0048956466133924	-1.2813256529668828	0.200082	0.200082	chr1	42903634	0.6987919800909154	chr1:42903634:C:T
chr1:42904016	['C', 'T']	98663	80944.02450026353	-2810.761601888684	-0.0037592794703599	0.0043047936888412	-0.8732774999425998	0.382514	0.382514	chr1	42904016	0.4173526650555161	chr1:42904016:C:T
chr1:42905408	['C', 'T']	98663	82174.31787810882	-2774.296263707248	-0.0046851379141473	0.0042977316621953	-1.090142028959078	0.275653	0.275653	chr1	42905408	0.5596372766243789	chr1:42905408:C:T
chr1:42905469	['A', 'C']	98663	15820.725969628782	8.331721689499584	0.0029796782661084	0.0078572031300411	0.3792288702217654	0.704519	0.704519	chr1	42905469	0.1521072900153947	chr1:42905469:A:C
chr1:42905607	['G', 'A']	98663	81768.91785696184	-2750.3586931549994	-0.0045028771260345	0.0043016847953676	-1.046770588789665	0.295208	0.295208	chr1	42905607	0.5298718775103168	chr1:42905607:G:A
chr1:42906131	['C', 'T']	98663	2110.0855471877885	359.8611950530514	0.0324990078202101	0.0215908163089366	1.5052236726574535	0.13227	0.13227	chr1	42906131	0.878538646454015	chr1:42906131:C:T
chr1:42906329	['G', 'A']	98663	80749.279317092	-2869.709068615944	-0.0044501321559446	0.0043104896951485	-1.0323959620999157	0.301889	0.301889	chr1	42906329	0.5201527111780767	chr1:42906329:G:A
chr1:42907659	['A', 'G']	98663	82173.49305611874	-2765.4397708537745	-0.0044237452958457	0.0042964533278425	-1.0296272200091865	0.303188	0.303188	chr1	42907659	0.5182879918160928	chr1:42907659:A:G
chr1:42908827	['A', 'G']	98663	88303.58504663425	-4174.407666150896	0.0007716377251621	0.0043105282021132	0.1790123365354179	0.857928	0.857928	chr1	42908827	0.0665491579726989	chr1:42908827:A:G
chr1:42909488	['G', 'A']	98663	83490.77065550175	-2397.0009812225508	-0.0023593845374515	0.0042962095581683	-0.5491781779977728	0.582884	0.582884	chr1	42909488	0.2344178657769346	chr1:42909488:G:A
chr1:42910923	['C', 'CA']	98663	82939.49395281883	-2575.0279570993416	-0.0031897498390124	0.0042940319466601	-0.7428332808500255	0.457584	0.457584	chr1	42910923	0.3395291696022574	chr1:42910923:C:CA
chr1:42911686	['A', 'G']	98663	82194.66020864379	-2756.0169866185474	-0.0044982737649052	0.0042978126682793	-1.0466425859147883	0.295267	0.295267	chr1	42911686	0.5297850884861667	chr1:42911686:A:G
chr1:42911784	['C', 'T']	98663	192737.95349780057	-6358.186853210635	-0.0045980694238427	0.0140327674868514	-0.3276666151670417	0.743164	0.743164	chr1	42911784	0.1289153363933494	chr1:42911784:C:T
chr1:42911868	['A', 'C']	98663	81421.98082927818	-2859.70818737024	-0.0045150588551698	0.0043017141034919	-1.0495952884234463	0.293907	0.293907	chr1	42911868	0.5317900701874406	chr1:42911868:A:C
chr1:42914009	['GA', 'G']	98663	31983.455879967565	-1740.7944190033086	0.0031834786450126	0.0057794385903575	0.5508283538688364	0.581753	0.581753	chr1	42914009	0.2352613684536324	chr1:42914009:GA:G
chr1:42914591	['G', 'A']	98663	83768.67884551047	-2444.642316524777	-0.0027814345902511	0.0042944017657294	-0.6476884888711912	0.517188	0.517188	chr1	42914591	0.2863515603466366	chr1:42914591:G:A
chr1:42915355	['A', 'G']	98663	99740.2292836723	-2406.072158189468	-0.0013905425559019	0.004261153813375	-0.3263300544414159	0.744175	0.744175	chr1	42915355	0.1283249238662423	chr1:42915355:A:G
chr1:42915698	['T', 'C']	98663	82279.68261402921	-2720.887052199418	-0.0039819024219409	0.0042970591742206	-0.9266575721902	0.354107	0.354107	chr1	42915698	0.4508654880079857	chr1:42915698:T:C
chr1:42915797	['A', 'C']	98663	82344.36124937909	-2711.241079239462	-0.0039264218426758	0.004296807137427	-0.9137998790950914	0.360824	0.360824	chr1	42915797	0.4427045833226795	chr1:42915797:A:C
chr1:42915803	['T', 'C']	98663	28675.68478304948	-323.6454450515086	-0.0050071017641227	0.0060912140813882	-0.82202032258593	0.411067	0.411067	chr1	42915803	0.3860873864966012	chr1:42915803:T:C
chr1:42916324	['G', 'A']	98663	82161.4807056677	-2744.850051955665	-0.0041606839028495	0.0042978905285729	-0.9680758211938488	0.333009	0.333009	chr1	42916324	0.4775440289635946	chr1:42916324:G:A
chr1:42917337	['T', 'C']	98663	83982.95847186181	-2445.527222361856	-0.0031360846272662	0.0042934471083809	-0.7304351371056874	0.465126	0.465126	chr1	42917337	0.3324293832557843	chr1:42917337:T:C
chr1:42917356	['C', 'T']	98663	15312.620804994984	-66.88682942085349	0.0016225767323867	0.0079761859295292	0.203427646587279	0.838801	0.838801	chr1	42917356	0.0763410604501093	chr1:42917356:C:T
chr1:42920645	['T', 'C']	98663	10636.509290514856	-602.1693499310262	-0.0056429110452664	0.0093954499365472	-0.6006004058747825	0.548108	0.548108	chr1	42920645	0.2611338590653661	chr1:42920645:T:C
chr1:42922021	['T', 'A']	98663	91950.10835983108	-2364.603735212013	-0.0051816779047047	0.0045450462654235	-1.1400715420928489	0.254259	0.254259	chr1	42922021	0.5947236654213077	chr1:42922021:T:A
chr1:42922321	['C', 'T']	98663	98059.89608296331	-2506.5726115293937	-0.0043892612129673	0.0042637785847638	-1.0294299119217458	0.30328	0.30328	chr1	42922321	0.5181562285816218	chr1:42922321:C:T
chr1:42923244	['T', 'A']	98663	97959.8645938932	-2537.68184674141	-0.0050022253724595	0.0042639443551573	-1.1731450872264046	0.24074	0.24074	chr1	42923244	0.6184517438089011	chr1:42923244:T:A
chr1:42923331	['G', 'C']	98663	78330.70274818293	-2809.305292617258	-0.0067378836006993	0.0043278231962021	-1.5568758923913637	0.119503	0.119503	chr1	42923331	0.9226211920623556	chr1:42923331:G:C
chr1:42923869	['C', 'G']	98663	78241.57370376392	-2822.0837546253265	-0.0069991709756118	0.0043295313094127	-1.6166117012239023	0.105965	0.105965	chr1	42923869	0.9748375575362088	chr1:42923869:C:G
chr1:42924454	['C', 'G']	98663	98234.92190176892	-2504.1434556422687	-0.0047737897370906	0.004265224520846	-1.1192352744290537	0.263043	0.263043	chr1	42924454	0.5799732509921725	chr1:42924454:C:G
chr1:42930743	['G', 'A']	98663	38120.47733492813	-1769.2501280237746	-0.0136383186266448	0.0053610752023178	-2.5439521200426887	0.0109621	0.0109621	chr1	42930743	1.9601062404639555	chr1:42930743:G:A
chr1:42932725	['A', 'G']	98663	136099.3476039375	-4557.568493117227	0.0062328320378649	0.0045929798516733	1.357034482873703	0.174773	0.174773	chr1	42932725	0.7575256589825825	chr1:42932725:A:G
chr1:42932806	['C', 'G']	98663	7359.149177486544	-187.0376510034487	-0.0109056060582152	0.0113219579685627	-0.9632261565090148	0.335436	0.335436	chr1	42932806	0.4743903294391093	chr1:42932806:C:G
chr1:42933104	['G', 'T']	98663	8634.525091985364	24.9441206528495	0.0164311750869718	0.0103993425280946	1.5800205678947252	0.114105	0.114105	chr1	42933104	0.9426953246892996	chr1:42933104:G:T
chr1:42933316	['C', 'T']	98663	90824.33157275808	-3083.4642056532207	0.0065189176154733	0.0042686076852211	1.5271765634596162	0.12672	0.12672	chr1	42933316	0.8971548357545818	chr1:42933316:C:T
chr1:42933496	['G', 'T']	98663	34786.05772349483	-1439.5577452742823	-0.0113810538816498	0.0055482130647491	-2.0513007970007404	0.0402403	0.0402403	chr1	42933496	1.3953387901822756	chr1:42933496:G:T
chr1:42934015	['A', 'C']	98663	84976.47408060658	-3615.450107373728	0.0012413311191063	0.0043167228085201	0.2875633146182671	0.773682	0.773682	chr1	42934015	0.1114375070478023	chr1:42934015:A:C
chr1:42934325	['A', 'G']	98663	2725.3038458419496	126.92493820902952	0.002750589345968	0.0182792695472011	0.1504758895789272	0.880389	0.880389	chr1	42934325	0.055325392367151	chr1:42934325:A:G
chr1:42934345	['C', 'T']	98663	39153.55577856846	-1764.9292300724403	-0.0127614225825872	0.0053058168364066	-2.4051758618998536	0.0161665	0.0161665	chr1	42934345	1.7913839934031777	chr1:42934345:C:T
chr1:42934504	['C', 'T']	98663	2715.055036944689	125.11383722095412	0.0029917897891983	0.0183121034804062	0.1633777240500808	0.870221	0.870221	chr1	42934504	0.0603704406088317	chr1:42934504:C:T
chr1:42934673	['C', 'A']	98663	10937.11085321603	-744.5798982255079	-0.0073490184522558	0.0093038305386385	-0.7898916926459101	0.429593	0.429593	chr1	42934673	0.3669428038591091	chr1:42934673:C:A
chr1:42934681	['C', 'T']	98663	80563.33101183051	-3540.201045217544	0.0024892586631397	0.0043483696588089	0.5724579229590007	0.567013	0.567013	chr1	42934681	0.2464069838521677	chr1:42934681:C:T
chr1:42934876	['A', 'T']	98663	41938.60221431399	-1649.0691211509948	-0.0122975411475612	0.0051703954335003	-2.3784527326250924	0.0173874	0.0173874	chr1	42934876	1.7597653547467311	chr1:42934876:A:T
chr1:42935066	['A', 'G']	98663	2723.3588342625453	125.6200293888619	0.0023574020043239	0.0182845725140294	0.1289284724876778	0.897415	0.897415	chr1	42935066	0.0470066756511894	chr1:42935066:A:G
chr1:42935828	['C', 'T']	98663	41657.06658827583	-1612.870578423002	-0.012107317933886	0.0051817878282395	-2.336513638768455	0.0194665	0.0194665	chr1	42935828	1.7107121258978542	chr1:42935828:C:T
chr1:42936158	['A', 'G']	98663	41570.94939993513	-1574.5752335354794	-0.0116741979912995	0.0051851889524381	-2.251450833977827	0.0243592	0.0243592	chr1	42936158	1.6133369788179253	chr1:42936158:A:G
chr1:42936383	['T', 'C']	98663	41671.29191715413	-1608.7147596011184	-0.0120387441631393	0.00518175484343	-2.3232948155398163	0.0201653	0.0201653	chr1	42936383	1.695395312591378	chr1:42936383:T:C
chr1:42936874	['G', 'A']	98663	41495.14976785677	-1642.0179085080165	-0.0122361404273087	0.0051883234112619	-2.358399709769188	0.0183559	0.0183559	chr1	42936874	1.736224316937636	chr1:42936874:G:A
chr1:42936936	['T', 'C']	98663	8241.668268207388	-156.10429982131737	-0.0087885744128928	0.0106675927296657	-0.8238573252288234	0.410023	0.410023	chr1	42936936	0.3871917811024075	chr1:42936936:T:C
chr1:42937037	['T', 'C']	98663	148533.0873417337	-4801.036101344423	-0.0030558893506117	0.0049377967655079	-0.6188771016170849	0.535999	0.535999	chr1	42937037	0.2708360205588849	chr1:42937037:T:C
chr1:42937869	['G', 'A']	98663	8238.001956391727	-160.5022523499461	-0.0086630073274767	0.010672515203255	-0.8117118750821352	0.416959	0.416959	chr1	42937869	0.3799066475422471	chr1:42937869:G:A
chr1:42938000	['C', 'T']	98663	133654.6745364785	-4883.914752105471	-0.0056742077701873	0.0045511008422798	-1.2467769814005871	0.212482	0.212482	chr1	42938000	0.6726778544690986	chr1:42938000:C:T
chr1:42939042	['T', 'C']	98663	41896.52035478967	-1556.1877789458474	-0.0114298755738324	0.005172631771602	-2.209682822694414	0.0271295	0.0271295	chr1	42939042	1.566558210265015	chr1:42939042:T:C
chr1:42939875	['C', 'T']	98663	41800.10711710904	-1578.1939381798063	-0.0117385322425461	0.0051808794354992	-2.265741248891828	0.0234694	0.0234694	chr1	42939875	1.6294980130865355	chr1:42939875:C:T
chr1:42940055	['C', 'CACTTCCTT']	98663	41722.53213492713	-1574.9354162657828	-0.0116529786074319	0.0051799122495235	-2.249647879363944	0.0244735	0.0244735	chr1	42940055	1.6113039169583745	chr1:42940055:C:CACTTCCTT
chr1:42940442	['G', 'A']	98663	38575.90986589358	-1767.6683587058276	-0.0126227859788374	0.0053336046592483	-2.3666519709048752	0.0179517	0.0179517	chr1	42940442	1.7458944180795264	chr1:42940442:G:A
chr1:42941029	['C', 'T']	98663	13524.685398041722	-714.8141193421382	-0.0053200602111249	0.0084372748158312	-0.6305424828811639	0.528341	0.528341	chr1	42941029	0.2770856861465794	chr1:42941029:C:T
chr1:42941030	['G', 'A']	98663	8168.165577077062	-133.99201817744182	-0.0082439795259524	0.0107083357899013	-0.7698656156941843	0.441381	0.441381	chr1	42941030	0.3551863657207063	chr1:42941030:G:A
chr1:42942899	['C', 'G']	98663	21626.534371959133	-196.77788146282623	0.0059226271041618	0.0068113417223048	0.8695242942762986	0.384563	0.384563	chr1	42942899	0.4150325029077958	chr1:42942899:C:G
chr1:42943295	['G', 'A']	98663	44588.42311785993	-1570.0562600090354	-0.0140539889264768	0.0050800048100228	-2.766530633740392	0.00566668	0.00566668	chr1	42943295	2.246671311473221	chr1:42943295:G:A
chr1:42943508	['G', 'T']	98663	34284.51738469336	-1498.251197266777	-0.0014914876941371	0.0056047168551371	-0.2661129424888055	0.790153	0.790153	chr1	42943508	0.1022888066562272	chr1:42943508:G:T
chr1:42943693	['T', 'C']	98663	33952.88259683912	-1482.7808825964262	-0.0017818163882638	0.0056286467483152	-0.3165621272639292	0.751577	0.751577	chr1	42943693	0.1240265187869484	chr1:42943693:T:C
chr1:42945157	['GC', 'G']	98663	2372.024041677647	114.29565445139384	0.015655796483688	0.019599917315898	0.79876849638489	0.424427	0.424427	chr1	42945157	0.372196996170251	chr1:42945157:GC:G
chr1:42945159	['A', 'T']	98663	2371.0240315420324	115.86971516961223	0.0162974466020874	0.0196035444329909	0.831352037270383	0.405777	0.405777	chr1	42945159	0.3917125730152582	chr1:42945159:A:T
chr1:42945188	['G', 'A']	98663	72818.54690509496	-1025.7008761849477	-0.0046743425847794	0.0044758142867172	-1.0443557943526325	0.296323	0.296323	chr1	42945188	0.5282346381405381	chr1:42945188:G:A
chr1:42945367	['C', 'G']	98663	40844.53239942383	-1752.4694755855269	-0.0146565785138613	0.0052346400633082	-2.799920975769741	0.00511251	0.00511251	chr1	42945367	2.2913658295096733	chr1:42945367:C:G
chr1:42945619	['G', 'A']	98663	65669.60772959597	-1513.1082763036636	-0.0067287242320211	0.0045284953313859	-1.4858631266296938	0.137319	0.137319	chr1	42945619	0.8622693679033167	chr1:42945619:G:A
chr1:42945683	['T', 'C']	98663	7169.179594077944	485.3306256668127	0.0122378474852436	0.0116679428515546	1.0488436257307354	0.294253	0.294253	chr1	42945683	0.5312791006958989	chr1:42945683:T:C
chr1:42945696	['C', 'T']	98663	41375.06662306815	-1698.575948565374	-0.0144338760534759	0.0052330104941123	-2.758235640787561	0.0058125	0.0058125	chr1	42945696	2.2356370341019898	chr1:42945696:C:T
chr1:42945925	['G', 'A']	98663	72809.06935771633	-1027.1387164795055	-0.0047220882231382	0.0044759507138258	-1.0549911125142677	0.291432	0.291432	chr1	42945925	0.5354627632715668	chr1:42945925:G:A
chr1:42946158	['G', 'A']	98663	41045.82428610528	-1719.4927019696252	-0.0143914171722325	0.0052216116954779	-2.756125505214372	0.00585013	0.00585013	chr1	42946158	2.2328344830365645	chr1:42946158:G:A
chr1:42946160	['C', 'T']	98663	72802.4957016281	-1033.7272444777748	-0.004792288019486	0.0044760734777095	-1.0706455207563514	0.284331	0.284331	chr1	42946160	0.5461757875308584	chr1:42946160:C:T
chr1:42946466	['T', 'TA']	98663	7163.452105065745	487.7509931963528	0.0123578298842347	0.011653704598289	1.0604207254446003	0.288956	0.288956	chr1	42946466	0.5391682832365751	chr1:42946466:T:TA
chr1:42946588	['G', 'A']	98663	124506.71490698968	-5571.26188357081	0.0045861455294104	0.0044758384824153	1.0246450016971071	0.305533	0.305533	chr1	42946588	0.5149418756214105	chr1:42946588:G:A
chr1:42946590	['G', 'A']	98663	7020.284616710082	464.7738945122129	0.0121754469546442	0.0117529174965048	1.0359510273312982	0.300228	0.300228	chr1	42946590	0.5225488068348254	chr1:42946590:G:A
chr1:42946672	['A', 'G']	98663	156270.75826169812	-4869.923257275321	0.014531890778776	0.0052212771686973	2.783206159959801	0.00538348	0.00538348	chr1	42946672	2.268936896042076	chr1:42946672:A:G
chr1:42946675	['A', 'G']	98663	124516.28887154163	-5563.503819927029	0.0046893746919559	0.004476081313462	1.047651810491555	0.294802	0.294802	chr1	42946675	0.5304695744560748	chr1:42946675:A:G
chr1:42946784	['C', 'T']	98663	34118.14965889853	-1550.860128484899	-0.0019506217873129	0.0056175119314167	-0.3472394560310313	0.728412	0.728412	chr1	42946784	0.1376229081669931	chr1:42946784:C:T
chr1:42946798	['T', 'C']	98663	7032.278684202522	464.4816287198164	0.0118933375828656	0.0117449044313801	1.0126380893393176	0.311236	0.311236	chr1	42946798	0.5069101748664642	chr1:42946798:T:C
chr1:42946984	['G', 'A']	98663	34118.729053903386	-1552.297961848816	-0.001993742473076	0.0056171703120998	-0.3549371591567	0.722637	0.722637	chr1	42946984	0.1410798057289034	chr1:42946984:G:A
chr1:42947056	['T', 'C']	98663	155922.48212493793	-4837.969603103674	0.0143519799763947	0.0052042713798453	2.757730896197249	0.00582148	0.00582148	chr1	42947056	2.2349665902432214	chr1:42947056:T:C
chr1:42947122	['A', 'G']	98663	155924.0625912261	-4839.265400898908	0.0142994030472674	0.005204318181643	2.747603537713156	0.00600434	0.00600434	chr1	42947122	2.2215347235002048	chr1:42947122:A:G
chr1:42947648	['G', 'C']	98663	34122.52566897517	-1551.9841419920206	-0.001992448633325	0.0056178338060313	-0.3546649299567972	0.722841	0.722841	chr1	42947648	0.1409572219539909	chr1:42947648:G:C
chr1:42947690	['C', 'T']	98663	34187.112318693486	-1549.624172211056	-0.0017985636481803	0.0056193842666235	-0.320064185477211	0.74892	0.74892	chr1	42947690	0.1255645713714923	chr1:42947690:C:T
chr1:42947982	['A', 'G']	98663	82507.05252166865	-2725.9767270249367	-0.0086078517176583	0.0043002957101815	-2.0016883251256514	0.045321	0.045321	chr1	42947982	1.3437005160705435	chr1:42947982:A:G
chr1:42948064	['A', 'G']	98663	34116.68212095098	-1552.819372832365	-0.0019830948589537	0.0056177290508653	-0.3530064979990946	0.724084	0.724084	chr1	42948064	0.1402110489681048	chr1:42948064:A:G
chr1:42948375	['T', 'C']	98663	40757.19642567512	-1047.6984603232538	0.0008994098274372	0.0052486297838056	0.1713608816937942	0.86394	0.86394	chr1	42948375	0.0635164179073755	chr1:42948375:T:C
chr1:42948776	['A', 'G']	98663	34121.300084145216	-1552.330699043391	-0.0019958024282542	0.0056176739961976	-0.355272027106788	0.722387	0.722387	chr1	42948776	0.1412300781417617	chr1:42948776:A:G
chr1:42948892	['G', 'A']	98663	21561.026236820755	-223.09523245367984	0.0052820635753812	0.0068204357713569	0.7744466413075543	0.438669	0.438669	chr1	42948892	0.3578630553708382	chr1:42948892:G:A
chr1:42948894	['T', 'C']	98663	21572.55623168122	-229.0203176683999	0.0050101545090348	0.0068208019629178	0.7345403863465254	0.462621	0.462621	chr1	42948894	0.3347746569585724	chr1:42948894:T:C
chr1:42948985	['T', 'G']	98663	34134.33154467253	-1555.9454181249014	-0.0021564171541352	0.0056183026089295	-0.3838200439235655	0.701113	0.701113	chr1	42948985	0.1542119801482417	chr1:42948985:T:G
chr1:42949344	['T', 'C']	98663	6610.737035234967	505.8032556923847	0.0146167069355682	0.0121138494762241	1.206611239825654	0.227585	0.227585	chr1	42949344	0.642856365439992	chr1:42949344:T:C
chr1:42949617	['G', 'T']	98663	41734.3449841862	-1676.473290037359	-0.0133761857751884	0.0051879442963968	-2.578321009436906	0.00992961	0.00992961	chr1	42949617	2.0030678087225566	chr1:42949617:G:T
chr1:42949782	['T', 'A']	98663	6620.738150265579	513.9837551953106	0.0156761180293779	0.0121036153476075	1.2951599649501826	0.195268	0.195268	chr1	42949782	0.7093689219046447	chr1:42949782:T:A
chr1:42949794	['G', 'T']	98663	34196.9412398593	-1533.6423081317555	-0.0019183484421842	0.0056207512699987	-0.3412975152313829	0.73288	0.73288	chr1	42949794	0.1349671298666691	chr1:42949794:G:T
chr1:42949872	['T', 'C']	98663	6599.070159254716	503.0217734271498	0.0145371954392362	0.0121234564168545	1.1990966057358083	0.230493	0.230493	chr1	42949872	0.637342259461039	chr1:42949872:T:C
chr1:42949873	['G', 'A']	98663	6580.266777486089	501.39697518203457	0.0146182885974763	0.0121407182710241	1.204071148934016	0.228565	0.228565	chr1	42949873	0.6409902720624057	chr1:42949873:G:A
chr1:42950462	['T', 'C']	98663	34114.80348092285	-1549.8342242985527	-0.0019429847109247	0.0056175678669811	-0.3458764997473613	0.729436	0.729436	chr1	42950462	0.1370128066713554	chr1:42950462:T:C
chr1:42950487	['G', 'A']	98663	4135.041910766049	254.26566750321587	0.0032071476469142	0.0150440767132425	0.2131834148446719	0.831184	0.831184	chr1	42950487	0.0803028253866226	chr1:42950487:G:A
chr1:42950750	['A', 'G']	98663	6609.133973910663	502.21434384005886	0.0142989221665984	0.0121130567331177	1.180455312118235	0.237822	0.237822	chr1	42950750	0.6237479729441389	chr1:42950750:A:G
chr1:42950843	['C', 'T']	98663	50135.70377542127	-873.9603652974187	-0.0083333567842538	0.0049227733980562	-1.692817464956687	0.0904934	0.0904934	chr1	42950843	1.043383094254512	chr1:42950843:C:T
chr1:42951110	['C', 'T']	98663	34104.41966023354	-1551.0262355462337	-0.0020184400343986	0.0056179494657093	-0.3592841207844168	0.719383	0.719383	chr1	42951110	0.1430398293663079	chr1:42951110:C:T
chr1:42951360	['GA', 'G']	98663	8051.142434287218	751.6897311377276	0.0188240193206864	0.0111498065050736	1.6882821519925657	0.0913602	0.0913602	chr1	42951360	1.0392429583670395	chr1:42951360:GA:G
chr1:42951479	['T', 'G']	98663	155238.3215570987	-4960.694774320273	0.0134198076167644	0.0051741617829864	2.593619639202428	0.00949855	0.00949855	chr1	42951479	2.022342686822917	chr1:42951479:T:G
chr1:42951753	['C', 'T']	98663	21583.06257539357	-217.31878568198417	0.0055152246370566	0.0068181514433854	0.8089032170746414	0.418573	0.418573	chr1	42951753	0.3782287892061087	chr1:42951753:C:T
chr1:42952355	['C', 'T']	98663	147190.42665274593	-5709.462555919845	0.0085407437113257	0.0049222952105528	1.7351140770702402	0.0827237	0.0827237	chr1	42952355	1.082370049036803	chr1:42952355:C:T
chr1:42952385	['AT', 'A']	98663	34100.83881235491	-1550.531707602924	-0.0020044438157648	0.0056179738686642	-0.3567912316120182	0.721249	0.721249	chr1	42952385	0.1419147759780256	chr1:42952385:AT:A
chr1:42953420	['A', 'T']	98663	155569.0374026922	-4904.18649393945	0.01366665863012	0.0051873765724573	2.6345992891057834	0.00842498	0.00842498	chr1	42953420	2.074431121423977	chr1:42953420:A:T
chr1:42953683	['C', 'A']	98663	147180.91753925377	-5702.640799588777	0.0088368896661319	0.0049218111667687	1.7954548369911325	0.0725843	0.0725843	chr1	42953683	1.1391573071335972	chr1:42953683:C:A
chr1:42954034	['G', 'C']	98663	34110.14868577105	-1554.3973541915443	-0.002138182074065	0.0056178875451059	-0.3806025052829211	0.703499	0.703499	chr1	42954034	0.1527365155636926	chr1:42954034:G:C
chr1:42954066	['G', 'A']	98663	8026.732195349405	747.7814463721677	0.0185466504530183	0.0111683366993016	1.6606457122821217	0.0967878	0.0967878	chr1	42954066	1.0141793816026972	chr1:42954066:G:A
chr1:42954483	['T', 'C']	98663	50185.640629279136	-877.0280419010533	-0.0084994672169346	0.0049230967632107	-1.726447320810229	0.0842701	0.0842701	chr1	42954483	1.0743264907183416	chr1:42954483:T:C
chr1:42955401	['G', 'C']	98663	6628.216952245767	500.7586883614509	0.013556622087365	0.012102360337883	1.1201634812450452	0.262647	0.262647	chr1	42955401	0.5806275554201209	chr1:42955401:G:C
chr1:42955592	['G', 'A']	98663	8122.740953230482	756.9666845225169	0.0185098795693744	0.0111131073093685	1.6655899249501869	0.0957983	0.0957983	chr1	42955592	1.0186421976768836	chr1:42955592:G:A
chr1:42955853	['C', 'T']	98663	6628.268723583252	501.7665680158368	0.0138126099256919	0.0121008957116192	1.1414535134311692	0.253684	0.253684	chr1	42955853	0.5957069231244874	chr1:42955853:C:T
chr1:42956333	['G', 'A']	98663	41424.72649798112	-1746.901832504876	-0.0142608799330277	0.0052067709603977	-2.738910553487909	0.00616542	0.00616542	chr1	42956333	2.210037333104029	chr1:42956333:G:A
chr1:42956370	['T', 'A']	98663	8615.20716646268	726.2009314457576	0.0185195524496807	0.0111930033433444	1.6545650779862284	0.0980159	0.0980159	chr1	42956370	1.0087034679590414	chr1:42956370:T:A
chr1:42956974	['T', 'A']	98663	6437.26097973829	467.5851541448049	0.0134474891965638	0.0122427990425573	1.0983998961200687	0.272033	0.272033	chr1	42956974	0.565378409022471	chr1:42956974:T:A
chr1:42957310	['A', 'C']	98663	2844.037728005517	-216.91504215623863	-0.0212997340761467	0.0178618191013292	-1.1924728357909349	0.233079	0.233079	chr1	42957310	0.6324968538709451	chr1:42957310:A:C
chr1:42957732	['A', 'G']	98663	8060.143711542947	750.6863850242689	0.0186754333262175	0.01114419252322	1.6757995958258378	0.0937806	0.0937806	chr1	42957732	1.0278869930105243	chr1:42957732:A:G
chr1:42957951	['T', 'C']	98663	55567.51692535408	-1761.7063272044252	0.0013652842554606	0.0047228831558616	0.2890785586694368	0.772522	0.772522	chr1	42957951	0.1120891438221521	chr1:42957951:T:C
chr1:42958014	['C', 'G']	98663	21442.60798167276	-204.07694762185648	0.0058756615192665	0.0068378422836527	0.8592859085553207	0.390185	0.390185	chr1	42958014	0.4087294303347473	chr1:42958014:C:G
chr1:42959141	['C', 'G']	98663	34120.4207954914	-1551.2525771931034	-0.0018809544823238	0.0056165732488653	-0.3348936084299938	0.737706	0.737706	chr1	42959141	0.1321166842706503	chr1:42959141:C:G
chr1:42959411	['G', 'T']	98663	8331.168881320888	791.6191895884452	0.0175358560356924	0.0110136348854466	1.592195148839038	0.111344	0.111344	chr1	42959411	0.9533331808490604	chr1:42959411:G:T
chr1:42960373	['A', 'T']	98663	21174.36074281312	-202.4172021697724	0.0055488617868189	0.0068760636618989	0.8069823171600158	0.419679	0.419679	chr1	42960373	0.3770827615778717	chr1:42960373:A:T
chr1:42960920	['C', 'T']	98663	41395.51738852794	-1740.5200726840894	-0.0140500911202993	0.0052054947957458	-2.699088496213957	0.00695415	0.00695415	chr1	42960920	2.157755945883174	chr1:42960920:C:T
chr1:42961244	['A', 'G']	98663	7506.804265157747	640.2677164887201	0.0150713151696888	0.0114691678491561	1.3140722472552997	0.188825	0.188825	chr1	42961244	0.7239405066307949	chr1:42961244:A:G
chr1:42961336	['C', 'T']	98663	7260.220758159336	597.174913518489	0.0154954331943476	0.0116124655433316	1.334379261365877	0.182083	0.182083	chr1	42961336	0.7397305997890185	chr1:42961336:C:T
chr1:42961547	['T', 'A']	98663	50190.121836004415	-867.5901304374931	-0.0083537800182848	0.0049218851352498	-1.6972724451564842	0.0896483	0.0896483	chr1	42961547	1.047457941546521	chr1:42961547:T:A
chr1:42961717	['T', 'C']	98663	7260.515123256568	595.989866328723	0.0153572900177308	0.0116119844738925	1.3225379393383594	0.185992	0.185992	chr1	42961717	0.7305057355163562	chr1:42961717:T:C
chr1:42961782	['C', 'T']	98663	7314.0	595.9768274472149	0.0139709280566963	0.0115726385926485	1.2072379124991754	0.227343	0.227343	chr1	42961782	0.6433184133883884	chr1:42961782:C:T
chr1:42961944	['G', 'A']	98663	7257.4413472941615	595.183251441369	0.0153666514744275	0.0116132501793951	1.3231998998602423	0.185772	0.185772	chr1	42961944	0.7310197433125487	chr1:42961944:G:A
chr1:42962489	['G', 'T']	98663	21534.873067839733	-244.52603430174568	0.0049935213259386	0.0068235061196897	0.7318116578703644	0.464285	0.464285	chr1	42962489	0.3332153471812532	chr1:42962489:G:T
chr1:42962910	['A', 'G']	98663	21795.871860111503	-203.0096119039951	0.0049740002464453	0.0067865451630332	0.7329208200866387	0.463608	0.463608	chr1	42962910	0.3338490784766073	chr1:42962910:A:G
chr1:42963086	['A', 'G']	98663	40736.19323250343	-1641.839759117797	-0.0128768554868073	0.0052400596722725	-2.4573871849102287	0.0139969	0.0139969	chr1	42963086	1.853968140176904	chr1:42963086:A:G
chr1:42963268	['G', 'A']	98663	21660.536784382097	-221.16387846834616	0.0047514633620493	0.0068048608774183	0.6982454818168108	0.485025	0.485025	chr1	42963268	0.3142358756611832	chr1:42963268:G:A
chr1:42963434	['T', 'C']	98663	40450.34947479418	-1661.2275731309717	-0.0124855973664272	0.0052558682794962	-2.375553705395348	0.0175245	0.0175245	chr1	42963434	1.7563543642508153	chr1:42963434:T:C
chr1:42963672	['C', 'T']	98663	21526.65455098317	-257.8127705956731	0.0043147094351231	0.0068236830379608	0.6323138708407089	0.527183	0.527183	chr1	42963672	0.2780386028245748	chr1:42963672:C:T
chr1:42963856	['G', 'T']	98663	21482.61284731021	-260.2542897235673	0.0045396357065149	0.0068298652977988	0.6646742664131357	0.50626	0.50626	chr1	42963856	0.2956263852055687	chr1:42963856:G:T
chr1:42964083	['C', 'A']	98663	21511.360572975274	-260.84018006773925	0.0041157862146343	0.0068269019017108	0.6028775971722811	0.546592	0.546592	chr1	42964083	0.2623367289940363	chr1:42964083:C:A
chr1:42964589	['C', 'T']	98663	40570.62575411913	-1617.6281652427942	-0.0119964511685761	0.0052486618459742	-2.285620891690252	0.0222786	0.0222786	chr1	42964589	1.6521121039551392	chr1:42964589:C:T
chr1:42964678	['G', 'A']	98663	55253.80268471368	-1745.7411742461277	0.0006940664440504	0.0047322215524152	0.1466682056963679	0.883394	0.883394	chr1	42964678	0.0538455547898085	chr1:42964678:G:A
chr1:42964764	['G', 'A']	98663	42375.75049683647	-1317.1630445318783	-0.0099703032179972	0.0051755372680537	-1.9264286395036727	0.0540537	0.0540537	chr1	42964764	1.2671745730411863	chr1:42964764:G:A
chr1:42965212	['G', 'A']	98663	33470.463286057515	-1521.6150349426837	-0.0015285960781288	0.0056612127011587	-0.2700121261679432	0.787151	0.787151	chr1	42965212	0.1039419484841727	chr1:42965212:G:A
chr1:42965857	['A', 'G']	98663	55251.40001824668	-1746.9970964519966	0.0006440092617253	0.0047300306546005	0.1361532955603584	0.8917	0.8917	chr1	42965857	0.0497812333581365	chr1:42965857:A:G
chr1:42966454	['G', 'A']	98663	40603.28837770433	-1625.8132988976856	-0.0123367876817195	0.0052471655807171	-2.351133672445204	0.0187183	0.0187183	chr1	42966454	1.7277335965244376	chr1:42966454:G:A
chr1:42966465	['C', 'T']	98663	40600.87193526802	-1624.8956423619063	-0.0122963091710949	0.0052480011382678	-2.3430462088568773	0.019129	0.019129	chr1	42966465	1.7183077328390626	chr1:42966465:C:T
chr1:42966604	['G', 'C']	98663	40586.58185246384	-1617.4469982553528	-0.0120056236518405	0.0052477028572962	-2.287786480735709	0.0221521	0.0221521	chr1	42966604	1.654585096746494	chr1:42966604:G:C
chr1:42966886	['G', 'A']	98663	4004.202923229743	185.20401678096675	-0.0092830192490848	0.0152880039649662	-0.6072093695395205	0.543713	0.543713	chr1	42966886	0.2646302830351307	chr1:42966886:G:A
chr1:42967070	['A', 'G']	98663	154182.75265329285	-5238.791301593504	0.0101245587751608	0.005145119557408	1.9677985442696395	0.049094	0.049094	chr1	42967070	1.3089715817286858	chr1:42967070:A:G
chr1:42967177	['CAG', 'C']	98663	21492.742719578328	-265.115925527674	0.0038606480376226	0.0068301396700627	0.5652370557727138	0.571914	0.571914	chr1	42967177	0.2426692721395879	chr1:42967177:CAG:C
chr1:42967395	['G', 'A']	98663	33438.422648433305	-1521.3769261440286	-0.0016614607582067	0.0056633597207818	-0.2933701619040592	0.76924	0.76924	chr1	42967395	0.1139381408043228	chr1:42967395:G:A
chr1:42967615	['C', 'G']	98663	55272.162328183935	-1745.3657965318807	0.0004807980285021	0.0047294440016907	0.1016605817365122	0.919026	0.919026	chr1	42967615	0.0366722018926669	chr1:42967615:C:G
chr1:42967799	['G', 'A']	98663	55232.15786806146	-1732.0241444885232	0.0007330990639028	0.0047304826800686	0.1549734167702777	0.876843	0.876843	chr1	42967799	0.0570781607246516	chr1:42967799:G:A
chr1:42968113	['G', 'A']	98663	28889.441804117967	-1075.465238766589	-0.0043450382684513	0.0060149166738414	-0.72237713405869	0.470064	0.470064	chr1	42968113	0.3278430081183283	chr1:42968113:G:A
chr1:42969900	['C', 'G']	98663	40599.57487349535	-1634.504228189057	-0.012347031996914	0.0052474531485554	-2.352957072196653	0.0186267	0.0186267	chr1	42969900	1.7298640800869431	chr1:42969900:C:G
chr1:42969976	['G', 'A']	98663	98818.09903651116	-3026.035229066223	-0.0064945955503911	0.0042608852056864	-1.5242362177989894	0.127453	0.127453	chr1	42969976	0.8946499376124312	chr1:42969976:G:A
chr1:42969979	['G', 'A']	98663	98820.10031440154	-3032.241514581472	-0.0066220156531114	0.0042608856318467	-1.5541406705725933	0.120154	0.120154	chr1	42969979	0.9202617666910304	chr1:42969979:G:A
chr1:42970380	['G', 'A']	98663	86018.46209364322	-2395.955576773563	-0.0066054536159255	0.0043035041775332	-1.5349011743522505	0.124811	0.124811	chr1	42970380	0.9037471371794128	chr1:42970380:G:A
chr1:42970698	['C', 'T']	98663	40598.28234351712	-1642.5299192216023	-0.0125729373720358	0.0052479420254186	-2.395784349586619	0.0165867	0.0165867	chr1	42970698	1.7802400102594775	chr1:42970698:C:T
chr1:42970842	['T', 'C']	98663	99042.3729785122	-3061.118435632652	-0.0067957288063062	0.0042628485981642	-1.5941755025578068	0.1109	0.1109	chr1	42970842	0.95506845385084	chr1:42970842:T:C
chr1:42971859	['C', 'T']	98663	101453.43022818866	-3261.3745570664	-0.0074099617637988	0.0042651586370916	-1.737323835826074	0.0823331	0.0823331	chr1	42971859	1.084425532255819	chr1:42971859:C:T
chr1:42972004	['G', 'A']	98663	22119.25961031588	-335.4281422402321	0.0017117580281047	0.0067391600381525	0.2540016884024036	0.799495	0.799495	chr1	42972004	0.0971842479642751	chr1:42972004:G:A
chr1:42972053	['TG', 'T']	98663	23466.616307829543	-301.81241828752263	0.00094852273951	0.0065730146749503	0.1443055867690097	0.885259	0.885259	chr1	42972053	0.052929649285504	chr1:42972053:TG:T
chr1:42972524	['C', 'T']	98663	23464.232084021853	-299.7782377925489	0.0011734028933899	0.0065741536082367	0.1784872948389518	0.858341	0.858341	chr1	42972524	0.0663401422245986	chr1:42972524:C:T
chr1:42973167	['G', 'A']	98663	24244.94881957608	-141.2658043922255	0.0037384247016378	0.0064926766870334	0.5757909844954814	0.564758	0.564758	chr1	42973167	0.248137608426639	chr1:42973167:G:A
chr1:42973557	['C', 'T']	98663	45906.37512291552	-864.4414706952718	0.0008076567447186	0.0050443060441502	0.1601125581298224	0.872793	0.872793	chr1	42973557	0.0590887455470796	chr1:42973557:C:T
chr1:42973611	['C', 'T']	98663	42481.18080167064	-1778.3163150378714	-0.0120092933672582	0.0051598127567643	-2.327466893350833	0.0199424	0.0199424	chr1	42973611	1.700222577015586	chr1:42973611:C:T
chr1:42974530	['C', 'A']	98663	45948.21685207536	-855.584587341932	0.0011658308650858	0.0050434607656691	0.2311569216561916	0.817193	0.817193	chr1	42974530	0.087675362150204	chr1:42974530:C:A
chr1:42974805	['T', 'G']	98663	94993.88434905151	-2044.5090264223545	-0.005197481170335	0.0043162291108085	-1.2041717519859458	0.228526	0.228526	chr1	42974805	0.6410643819654023	chr1:42974805:T:G
chr1:42974954	['T', 'TG']	98663	46130.299505201474	-900.1465064689241	0.0004045130679533	0.0050360306910216	0.0803237892641409	0.93598	0.93598	chr1	42974954	0.0287334311576611	chr1:42974954:T:TG
chr1:42975112	['G', 'A']	98663	42505.73899160685	-1762.5953401281645	-0.0116163479841518	0.005158606083453	-2.251838538595345	0.0243347	0.0243347	chr1	42975112	1.613774003402298	chr1:42975112:G:A
chr1:42976838	['GC', 'G']	98663	43156.18561059185	-1740.876604995589	-0.0102547870519455	0.0051306033007901	-1.998748772949613	0.0456383	0.0456383	chr1	42976838	1.340670541168146	chr1:42976838:GC:G
chr1:42977027	['G', 'A']	98663	157148.89176668556	-5804.908583580687	-0.0021201523793564	0.0052818290019239	-0.4014049638078423	0.688123	0.688123	chr1	42977027	0.1623339259406322	chr1:42977027:G:A
chr1:42977254	['A', 'G']	98663	114700.2509149154	-4212.493275397541	0.0075930938223536	0.0043204740266886	1.757467762900361	0.0788412	0.0788412	chr1	42977254	1.1032467741768135	chr1:42977254:A:G
chr1:42977391	['TGAG', 'T']	98663	114376.50381687126	-4248.657347910576	0.0070362721671916	0.0043206022771433	1.6285396608742606	0.103414	0.103414	chr1	42977391	0.985420663261708	chr1:42977391:TGAG:T
chr1:42978071	['C', 'T']	98663	43220.76129071501	-1759.2873191306353	-0.0106238477838398	0.005132337385789	-2.0699823463001974	0.0384566	0.0384566	chr1	42978071	1.415029114962612	chr1:42978071:C:T
chr1:42980935	['C', 'T']	98663	44632.42847006113	-1681.9409881826427	-0.0095455820729833	0.0050699922951229	-1.882760666552812	0.0597357	0.0597357	chr1	42980935	1.223766042754391	chr1:42980935:C:T
chr1:42981420	['C', 'T']	98663	108014.22250048153	-3953.8698987627968	0.0074388079021041	0.0042808439310086	1.7376965902028307	0.0822674	0.0822674	chr1	42981420	1.0847722280310608	chr1:42981420:C:T
chr1:42981639	['C', 'T']	98663	108334.27430309168	-3916.162286727381	0.0072946927309014	0.0042791043399198	1.7047242019431637	0.088249	0.088249	chr1	42981639	1.054290207151953	chr1:42981639:C:T
chr1:42982208	['C', 'T']	98663	29446.387633672897	-463.4268283226168	0.0001974719885953	0.0059587272180118	0.0331399611645991	0.973563	0.973563	chr1	42982208	0.0116359397093529	chr1:42982208:C:T
chr1:42982828	['A', 'G']	98663	137980.97761738714	-4397.722160676061	0.0085541366863816	0.0046226398951151	1.8504873579750376	0.0642463	0.0642463	chr1	42982828	1.1921518786714262	chr1:42982828:A:G
chr1:42982911	['G', 'A']	98663	101595.46021826605	-4516.737770578826	0.0054274564442356	0.0043184028922287	1.2568203059521583	0.208822	0.208822	chr1	42982911	0.6802237490831459	chr1:42982911:G:A
chr1:42984511	['T', 'C']	98663	108587.75154195758	-3918.937545755584	0.0075384026623236	0.0042822101397479	1.760399984193056	0.0783431	0.0783431	chr1	42984511	1.105999247617652	chr1:42984511:T:C
chr1:42985130	['C', 'T']	98663	5744.116439119815	-292.7934324921545	0.0014145497428846	0.0126526719571916	0.1117984997691057	0.910983	0.910983	chr1	42985130	0.0404897273904261	chr1:42985130:C:T
chr1:42985667	['T', 'C']	98663	22345.39046584132	-483.9417976995277	-0.0036732185040719	0.0067169896696698	-0.54685486873057	0.58448	0.58448	chr1	42985667	0.2332303451321585	chr1:42985667:T:C
chr1:42985963	['T', 'C']	98663	183102.55838139745	-6004.298727888218	0.0034118986926018	0.0081921370533792	0.4164845717753744	0.677056	0.677056	chr1	42985963	0.1693754088847635	chr1:42985963:T:C
chr1:42986048	['G', 'A']	98663	23377.34518209099	-301.462379242379	-0.0017084166380062	0.0065829353601937	-0.2595220132855605	0.795233	0.795233	chr1	42986048	0.0995056062006134	chr1:42986048:G:A
chr1:42986159	['T', 'G']	98663	183100.567453882	-6001.937389777345	0.0035731523199973	0.0081918920125682	0.4361815700835971	0.662706	0.662706	chr1	42986159	0.1786790973806917	chr1:42986159:T:G
chr1:42986230	['G', 'A']	98663	107998.41928878438	-3896.304004023989	0.0071728821681809	0.0042768911819869	1.6771252442407565	0.0935212	0.0935212	chr1	42986230	1.0290899292410545	chr1:42986230:G:A
chr1:42986601	['G', 'A']	98663	23241.88921105456	-268.915884468007	-0.000893665812901	0.006600358166923	-0.1353965633834174	0.892299	0.892299	chr1	42986601	0.0494895937278051	chr1:42986601:G:A
chr1:42987641	['A', 'G']	98663	108926.03242613652	-3954.796258097757	0.00661201498603	0.0043192017306092	1.5308419005234315	0.125812	0.125812	chr1	42987641	0.9002779337298927	chr1:42987641:A:G
chr1:42987903	['G', 'A']	98663	5766.012979105554	-298.5667572562923	0.000610124192612	0.0126369567424857	0.048280943350927	0.961492	0.961492	chr1	42987903	0.0170543249151624	chr1:42987903:G:A
chr1:42988388	['C', 'T']	98663	106037.4538955958	-3792.516177181245	0.0078884991251849	0.0042826646946303	1.841960482004484	0.0654839	0.0654839	chr1	42988388	1.183865463376751	chr1:42988388:C:T
chr1:42988682	['C', 'T']	98663	4860.58159683474	-266.0889238852884	0.0139452218178462	0.0137217658813675	1.0162847798461618	0.309496	0.309496	chr1	42988682	0.5093449595328888	chr1:42988682:C:T
chr1:42989612	['A', 'G']	98663	108490.37475025097	-3970.1880554530335	0.007430667818591	0.004285723866161	1.7338186151613024	0.0829534	0.0829534	chr1	42989612	1.08116580890451	chr1:42989612:A:G
chr1:42990795	['C', 'T']	98663	107327.19540136668	-3907.2361271126174	0.0074987534252474	0.0042798494879609	1.7521068080410918	0.0797586	0.0797586	chr1	42990795	1.0982224777858045	chr1:42990795:C:T
chr1:42991474	['C', 'T']	98663	106636.3738418182	-3935.977118778361	0.008142777302444	0.0042835243061973	1.9009527483393147	0.0573111	0.0573111	chr1	42991474	1.2417612558356466	chr1:42991474:C:T
chr1:42992579	['T', 'C']	98663	138385.03904792794	-4403.744578772806	0.009242868895775	0.0046338361893529	1.994647311230416	0.0460841	0.0460841	chr1	42992579	1.3364488896507056	chr1:42992579:T:C
chr1:42993965	['A', 'G']	98663	14586.921996958945	-786.7597926222786	-0.0251090380910651	0.0081133596955873	-3.094776890604435	0.00197016	0.00197016	chr1	42993965	2.705498502622445	chr1:42993965:A:G
chr1:42994492	['T', 'C']	98663	26063.69836490993	-673.0750254439856	-0.0074986528432222	0.0062944616620541	-1.1913096378722088	0.233535	0.233535	chr1	42994492	0.6316480223022752	chr1:42994492:T:C
chr1:42994729	['C', 'T']	98663	190334.8582824013	-6150.639916013437	0.0062013126618935	0.0114827090962533	0.5400565850716288	0.589159	0.589159	chr1	42994729	0.2297674836442614	chr1:42994729:C:T
chr1:42994890	['A', 'G']	98663	157075.47264488527	-5358.6901885820525	-0.0016225895153903	0.0052624654879696	-0.3083325713203718	0.75783	0.75783	chr1	42994890	0.1204282064289732	chr1:42994890:A:G
chr1:42995831	['G', 'A']	98663	23525.384418111964	56.461898570756816	-0.0035872223337092	0.0067166066515541	-0.534082538967681	0.593286	0.593286	chr1	42995831	0.2267358997570744	chr1:42995831:G:A
chr1:42995976	['G', 'A']	98663	31380.63070261723	122.11283799855384	-0.0059052423659501	0.0059565317085007	-0.9913893948591952	0.321498	0.321498	chr1	42995976	0.4928217244245662	chr1:42995976:G:A
chr1:42996143	['C', 'T']	98663	31379.859579041266	127.55026349420535	-0.0056848439152672	0.0059561632837109	-0.9544472917346538	0.33986	0.33986	chr1	42996143	0.4686999469248142	chr1:42996143:C:T
chr1:42996349	['T', 'C']	98663	159895.06803852	-6528.333523367779	0.0054813695147105	0.0055244600860015	0.9922000393486228	0.321102	0.321102	chr1	42996349	0.4933569893999915	chr1:42996349:T:C
chr1:42996925	['T', 'C']	98663	5632.570889886776	-214.9990633000513	-0.0020743470554935	0.0127502334520661	-0.1626909078403872	0.870762	0.870762	chr1	42996925	0.0601005318018277	chr1:42996925:T:C
chr1:42998128	['C', 'T']	98663	2294.325558292532	149.03814048588384	0.0225377477139411	0.0199539287360862	1.1294892355299493	0.258694	0.258694	chr1	42998128	0.5872136439433311	chr1:42998128:C:T
chr1:42998720	['A', 'G']	98663	38858.08617612461	-29.831072997357687	-0.00566450607687	0.0054555201248743	-1.0383072460942455	0.29913	0.29913	chr1	42998720	0.5241400290245198	chr1:42998720:A:G
chr1:42998964	['T', 'C']	98663	38823.869995843605	-30.36335297535127	-0.0056981569243259	0.0054555833425092	-1.044463362868388	0.296274	0.296274	chr1	42998964	0.5283064590564784	chr1:42998964:T:C
chr1:42999026	['T', 'G']	98663	42477.50909666606	248.11720210691576	-0.0031870953051752	0.0053549315279948	-0.5951701321508117	0.551731	0.551731	chr1	42999026	0.2582726137390032	chr1:42999026:T:G
chr1:42999103	['G', 'A']	98663	2119.3222062282057	145.8095196993982	0.0234855230898645	0.0207275813861664	1.1330566095636594	0.257193	0.257193	chr1	42999103	0.5897408557429302	chr1:42999103:G:A
chr1:43000079	['A', 'G']	98663	42513.756176187344	258.1046411648601	-0.0027537341945063	0.0053258247070296	-0.5170531036952074	0.60512	0.60512	chr1	43000079	0.2181584928350542	chr1:43000079:A:G
chr1:43000734	['C', 'T']	98663	2927.335151797848	256.9103997183074	0.0181924620709082	0.0178603632692571	1.0185941795608755	0.308398	0.308398	chr1	43000734	0.5108884470665419	chr1:43000734:C:T
chr1:43000917	['C', 'T']	98663	31014.45782143292	-99.92079740783048	-0.0074840756735982	0.0059778859594844	-1.2519602622602837	0.210587	0.210587	chr1	43000917	0.6765684422793351	chr1:43000917:C:T
chr1:43001262	['T', 'C']	98663	11663.945760478438	-851.1008041860174	-0.0250194828260994	0.0090351051726618	-2.769141293651196	0.00562147	0.00562147	chr1	43001262	2.2501501026854847	chr1:43001262:T:C
chr1:43001605	['A', 'G']	98663	5995.182292722481	-187.99937299698024	-0.0013525062168983	0.0123671798386503	-0.1093625413832395	0.912915	0.912915	chr1	43001605	0.0395696570215138	chr1:43001605:A:G
chr1:43002884	['G', 'A']	98663	31245.383695233468	4.771320658784256	-0.0071939979457301	0.0059632901703955	-1.2063806623807016	0.227674	0.227674	chr1	43002884	0.6426865622757195	chr1:43002884:G:A
chr1:43003703	['A', 'C']	98663	6390.518169378136	-53.935954013497714	0.0127242600087453	0.0120323457986836	1.057504515049542	0.290284	0.290284	chr1	43003703	0.5371769011411406	chr1:43003703:A:C
chr1:43004677	['C', 'T']	98663	88670.78468540614	-1454.6024332205975	-0.0021162298343691	0.0043472871053501	-0.4867932075994585	0.626406	0.626406	chr1	43004677	0.2031440910612053	chr1:43004677:C:T
chr1:43005341	['T', 'C']	98663	29647.90645717181	274.4572077463004	-0.0017168504735237	0.0061069813921956	-0.2811291476534958	0.778612	0.778612	chr1	43005341	0.1086789072019534	chr1:43005341:T:C
chr1:43005695	['C', 'T']	98663	2303.046685113672	77.851970459547	-0.0030878377417401	0.0200156838468754	-0.1542709090212848	0.877396	0.877396	chr1	43005695	0.0568043498511642	chr1:43005695:C:T
chr1:43005942	['C', 'T']	98663	2324.0	69.7147216063623	-0.0064577674069454	0.0199311488506791	-0.3240037719514298	0.745936	0.745936	chr1	43005942	0.1272984326334736	chr1:43005942:C:T
chr1:43006642	['G', 'A']	98663	50399.17314261965	-2723.753897812218	0.0010642665127338	0.0049276264026161	0.2159795458862036	0.829004	0.829004	chr1	43006642	0.0814433739446159	chr1:43006642:G:A
chr1:43008207	['G', 'T']	98663	81425.20457793953	-2714.040922317478	-0.0006744827002364	0.0043051270450371	-0.1566696390560581	0.875506	0.875506	chr1	43008207	0.0577408732721826	chr1:43008207:G:T
chr1:43008307	['C', 'T']	98663	2316.093899188113	73.81915296754612	-0.0048983594378116	0.0199775605015765	-0.2451930723686242	0.806307	0.806307	chr1	43008307	0.0934995698320781	chr1:43008307:C:T
chr1:43010006	['G', 'A']	98663	3520.512772083086	251.3587899187311	0.0021599342687734	0.0165082705305671	0.1308395246354906	0.895903	0.895903	chr1	43010006	0.0477390091383185	chr1:43010006:G:A
chr1:43010883	['A', 'G']	98663	3495.6731782977176	243.5973275940333	0.0003429872052795	0.0164990895285239	0.0207882504477959	0.983415	0.983415	chr1	43010883	0.007263171714409	chr1:43010883:A:G
chr1:43012006	['T', 'C']	98663	31535.07285795385	468.8696960681187	-0.0022756739438855	0.0059798201001019	-0.3805589308358518	0.703531	0.703531	chr1	43012006	0.1527167612963019	chr1:43012006:T:C
chr1:43012307	['T', 'A']	98663	150421.6722044275	-3719.932122877357	0.0014713093037184	0.0050444339661011	0.2916698510884998	0.77054	0.77054	chr1	43012307	0.1132048114188006	chr1:43012307:T:A
chr1:43012445	['T', 'C']	98663	31548.79052553667	482.0320902541756	-0.0016388405840364	0.0059796540706708	-0.2740694636625652	0.784032	0.784032	chr1	43012445	0.1056662113719292	chr1:43012445:T:C
chr1:43012781	['A', 'G']	98663	31856.17010209029	472.0286279484849	-0.0017078146860636	0.005988880018377	-0.2851642846113485	0.775519	0.775519	chr1	43012781	0.1104075576259089	chr1:43012781:A:G
chr1:43014228	['T', 'C']	98663	32008.13721474843	630.4278363138409	0.0005899991612898	0.005966431466819	0.0988864389997582	0.921229	0.921229	chr1	43014228	0.0356323990385305	chr1:43014228:T:C
chr1:43014533	['A', 'C']	98663	119418.94520978424	-4258.0451200638445	0.0003075659042027	0.0043337781798789	0.0709694616191289	0.943422	0.943422	chr1	43014533	0.0252940005015965	chr1:43014533:A:C
chr1:43015127	['T', 'C']	98663	148584.6256057257	-3529.77597999091	0.0030847330055324	0.0049800679778408	0.6194158431688545	0.535644	0.535644	chr1	43015127	0.2711237554607416	chr1:43015127:T:C
chr1:43015208	['T', 'C']	98663	148436.5582463254	-3544.107896310304	0.0031420585928461	0.0049744448938364	0.6316400442468161	0.527624	0.527624	chr1	43015208	0.2776754579503399	chr1:43015208:T:C
chr1:43016124	['A', 'G']	98663	117263.95982541576	-4396.846908876763	0.0026937342774443	0.0043278359724758	0.622420603409172	0.533667	0.533667	chr1	43016124	0.2727296515359365	chr1:43016124:A:G
chr1:43016167	['A', 'T']	98663	144558.75158563422	-3767.847556245026	0.0046019643762852	0.0048221952349188	0.9543297506830756	0.339919	0.339919	chr1	43016167	0.4686245595577533	chr1:43016167:A:T
chr1:43016767	['C', 'A']	98663	116262.06476796886	-4485.163043328956	0.0021668350696808	0.0043190473259446	0.5016928285700119	0.615885	0.615885	chr1	43016767	0.2105003731082484	chr1:43016767:C:A
chr1:43017316	['G', 'A']	98663	26313.000871919143	372.79014480116814	-0.0013284643776186	0.006443499229983	-0.2061712635018315	0.836658	0.836658	chr1	43017316	0.0774520319298643	chr1:43017316:G:A
chr1:43018036	['G', 'A']	98663	3436.2437966266625	-246.6614283218049	-0.01632502268746	0.016274319574136	-1.0031155289223044	0.315808	0.315808	chr1	43018036	0.5005768727069237	chr1:43018036:G:A
chr1:43020953	['G', 'T']	98663	148298.0615350303	-3558.263761446019	0.0038036118870991	0.0049655701805614	0.7659970051352903	0.44368	0.44368	chr1	43020953	0.3529301477662135	chr1:43020953:G:T
chr1:43021511	['C', 'A']	98663	24904.51452000365	457.4111757529516	-0.0002704907451142	0.0066094164186482	-0.0409250572185322	0.967356	0.967356	chr1	43021511	0.0144136702985877	chr1:43021511:C:A
chr1:43023505	['G', 'A']	98663	14901.057208887443	-315.1560476078517	-0.0033835428221516	0.0080819382094051	-0.4186548739279063	0.675469	0.675469	chr1	43023505	0.1703945777120808	chr1:43023505:G:A
chr1:43023990	['G', 'A']	98663	10423.267741837384	-68.91113493867898	-0.0077794064298669	0.0095287594817633	-0.8164133479027997	0.414266	0.414266	chr1	43023990	0.3827207090341046	chr1:43023990:G:A
chr1:43025746	['T', 'C']	98663	112787.28841202584	-2063.230443070444	0.0043061283527067	0.0043409278296512	0.9919834011736348	0.321208	0.321208	chr1	43025746	0.4932136467290081	chr1:43025746:T:C
chr1:43026517	['G', 'A']	98663	78700.5487474782	-2670.7470045411587	0.0042481660849528	0.0043241146113388	0.9824360514897404	0.325887	0.325887	chr1	43026517	0.4869329636860448	chr1:43026517:G:A
chr1:43026613	['G', 'A']	98663	78752.89205196602	-2673.921802597647	0.0042214772859732	0.0043253263133664	0.9759904756613984	0.329072	0.329072	chr1	43026613	0.4827090692790772	chr1:43026613:G:A
chr1:43026810	['C', 'T']	98663	80662.20196400848	-2686.5692131233395	0.0050731936687776	0.0043583460319356	1.1640181003536476	0.244419	0.244419	chr1	43026810	0.6118650370774888	chr1:43026810:C:T
chr1:43027273	['A', 'G']	98663	111992.8903683123	-2174.943665131032	0.004080275192862	0.0043283520964329	0.9426855999595348	0.345844	0.345844	chr1	43027273	0.4611197544351913	chr1:43027273:A:G
chr1:43028096	['C', 'A']	98663	68801.36804492607	-2193.7373019321026	0.0032887432162266	0.0044463047886403	0.7396576196550702	0.45951	0.45951	chr1	43028096	0.3377050329230007	chr1:43028096:C:A
chr1:43028102	['C', 'T']	98663	9344.189416284044	183.0397280153213	-0.0038014893725708	0.0100723441359245	-0.377418535474011	0.705863	0.705863	chr1	43028102	0.1512795824009214	chr1:43028102:C:T
chr1:43028383	['T', 'C']	98663	9048.27512669775	157.3821526711038	-0.0024376008509564	0.0102259228907065	-0.2383746559610563	0.811591	0.811591	chr1	43028383	0.0906627776465886	chr1:43028383:T:C
chr1:43028739	['T', 'C']	98663	80898.05812633077	-1997.298493272235	0.0012989472327634	0.0043198335044676	0.3006938187363093	0.763649	0.763649	chr1	43028739	0.1171062126161617	chr1:43028739:T:C
chr1:43029108	['C', 'T']	98663	13613.517779669948	151.66012600469568	-0.0066058062542645	0.0085173762385767	-0.7755682112932466	0.438006	0.438006	chr1	43029108	0.3585199402971701	chr1:43029108:C:T
chr1:43029573	['T', 'C']	98663	9664.5468333384	255.27008465486568	-0.0005188456714635	0.0099147196252832	-0.0523308465668061	0.958265	0.958265	chr1	43029573	0.018514373882906	chr1:43029573:T:C
chr1:43030422	['G', 'A']	98663	80223.20620082729	-2706.060433432306	0.0041533276502662	0.004306306956957	0.964475522014584	0.33481	0.33481	chr1	43030422	0.475201579113779	chr1:43030422:G:A
chr1:43030862	['A', 'G']	98663	22198.899988850484	188.8696091048121	-0.0018664944271495	0.0069338387984311	-0.2691863023368651	0.787787	0.787787	chr1	43030862	0.1035911901616167	chr1:43030862:A:G
chr1:43031005	['T', 'C']	98663	113736.5833544554	-2014.8797873940507	0.0041114951844733	0.0043527763533355	0.9445684433850402	0.344882	0.344882	chr1	43031005	0.4623294716362917	chr1:43031005:T:C
chr1:43032671	['G', 'A']	98663	112733.66187225704	-1912.6654630547423	0.0057709026574966	0.004352774032862	1.3257988156352976	0.184909	0.184909	chr1	43032671	0.7330419500889962	chr1:43032671:G:A
chr1:43032877	['C', 'T']	98663	9241.66010678873	171.05557895191896	-0.0038205086441404	0.0101427793603675	-0.3766727549126127	0.706418	0.706418	chr1	43032877	0.1509382431775456	chr1:43032877:C:T
chr1:43033484	['C', 'T']	98663	90279.0258445878	-2141.880580902131	0.0057004859930992	0.004256133957687	1.3393577480811067	0.180457	0.180457	chr1	43033484	0.7436262668191598	chr1:43033484:C:T
chr1:43033725	['A', 'G']	98663	12343.625544811368	42.00768635347654	-0.0049347509930559	0.0089053924809518	-0.5541306577572107	0.579491	0.579491	chr1	43033725	0.2369533046196075	chr1:43033725:A:G
chr1:43034005	['C', 'T']	98663	80202.63210502306	-1699.7951330104436	0.0033886413347953	0.0043263735392896	0.7832521403946365	0.433481	0.433481	chr1	43034005	0.3630299334265073	chr1:43034005:C:T
chr1:43035783	['T', 'C']	98663	81524.23463653139	-2693.909154412952	0.0028547275248871	0.004300481710684	0.6638157576149888	0.50681	0.50681	chr1	43035783	0.2951548245266135	chr1:43035783:T:C
chr1:43035865	['GTTCTTCTCCTCAT', 'G']	98663	9023.457286788704	168.73353136382156	-0.0014794604848536	0.0102358358136339	-0.1445373403589569	0.885076	0.885076	chr1	43035865	0.0530194355581263	chr1:43035865:GTTCTTCTCCTCAT:G
chr1:43037261	['T', 'C']	98663	104219.95748433794	-2355.6674616457485	0.0014680802911199	0.0042772442099515	0.3432304116992575	0.731426	0.731426	chr1	43037261	0.1358296058576478	chr1:43037261:T:C
chr1:43038338	['C', 'T']	98663	102538.492643853	-2089.606670271466	0.0045062078250459	0.0042802714519486	1.052785524384083	0.292442	0.292442	chr1	43038338	0.533960254633628	chr1:43038338:C:T
chr1:43039015	['A', 'C']	98663	19621.585372529145	-204.1261411731485	0.0006687716215169	0.0071395485363568	0.0936714160722277	0.92537	0.92537	chr1	43039015	0.0336845842025024	chr1:43039015:A:C
chr1:43039142	['C', 'T']	98663	101877.2606254118	-1998.245557269032	0.0058846958571281	0.0042759335650104	1.376236503130451	0.168752	0.168752	chr1	43039142	0.7727510713335795	chr1:43039142:C:T
chr1:43039769	['T', 'C']	98663	109469.75251148036	-2013.624774873624	0.0025548738506297	0.0043388583656571	0.5888355035628859	0.555973	0.555973	chr1	43039769	0.2549462987699811	chr1:43039769:T:C
chr1:43040252	['C', 'G']	98663	118210.50995284684	-2396.7094410715863	0.002817218168241	0.0043851100590535	0.6424509602500321	0.520582	0.520582	chr1	43040252	0.2835108524308185	chr1:43040252:C:G
chr1:43040428	['GAAAC', 'G']	98663	34517.59472558224	-1257.566526319175	0.002762960346855	0.0055927653722225	0.494024004757615	0.62129	0.62129	chr1	43040428	0.2067056365362007	chr1:43040428:GAAAC:G
chr1:43040683	['A', 'G']	98663	2003.1218159887285	123.70038404191608	0.0498373197477634	0.0212727277522181	2.3427799353360723	0.0191426	0.0191426	chr1	43040683	1.717999075495105	chr1:43040683:A:G
chr1:43040806	['C', 'T']	98663	72882.0352378249	-2258.659226355661	0.002207788014604	0.0043840543029312	0.5035950428642968	0.614547	0.614547	chr1	43040806	0.2114448970572831	chr1:43040806:C:T
chr1:43040900	['C', 'T']	98663	73249.13626226585	-2258.8127018150526	0.0017043521950697	0.0043805374032859	0.3890737683899859	0.697222	0.697222	chr1	43040900	0.1566289177068231	chr1:43040900:C:T
chr1:43040952	['G', 'A']	98663	72572.38895760254	-2337.7317369652824	0.0014098365955046	0.0043865697595338	0.3213984212699465	0.747909	0.747909	chr1	43040952	0.1261512406409583	chr1:43040952:G:A
chr1:43041974	['T', 'C']	98663	55535.88038398768	-1774.13459857179	0.001955745661815	0.0047215846728331	0.414213828053956	0.678718	0.678718	chr1	43041974	0.1683106329110621	chr1:43041974:T:C
chr1:43043034	['C', 'T']	98663	9868.400085141751	410.1730263188077	0.0063656643171242	0.0100028792008475	0.6363832042063317	0.524528	0.524528	chr1	43043034	0.2802313236364433	chr1:43043034:C:T
chr1:43043239	['G', 'C']	98663	48512.37546630442	-1597.7224223246296	0.0072746286751485	0.0049524217071869	1.4689033174601382	0.141862	0.141862	chr1	43043239	0.8481339216703372	chr1:43043239:G:C
chr1:43043261	['A', 'G']	98663	56592.60392506693	-1413.3283940626063	0.0062099741243036	0.004704973787759	1.3198743296849171	0.18688	0.18688	chr1	43043261	0.7284371745676945	chr1:43043261:A:G
chr1:43044076	['C', 'T']	98663	42974.96917290947	-2002.171571519504	0.0047683017171739	0.0051711334869992	0.9220999088810824	0.356479	0.356479	chr1	43044076	0.4479660491297803	chr1:43044076:C:T
chr1:43048525	['A', 'G']	98663	47505.22234611952	-1878.6515618228784	0.0070650655373124	0.0049992152413709	1.4132349171216922	0.15759	0.15759	chr1	43048525	0.8024713444772289	chr1:43048525:A:G
chr1:43048605	['C', 'G']	98663	45666.94286756955	-1928.0247437580324	0.0080667506622687	0.0050671171871489	1.5919802847124678	0.111392	0.111392	chr1	43048605	0.9531459983958056	chr1:43048605:C:G
chr1:43050403	['A', 'T']	98663	44232.93155739368	-1958.23162882416	0.005542910549876	0.005122059098395	1.0821645052109623	0.279182	0.279182	chr1	43050403	0.554112585879376	chr1:43050403:A:T
chr1:43053032	['G', 'A']	98663	150016.45085714868	-3966.5644544973584	0.0031890820335993	0.0049842843733229	0.6398274646342468	0.522286	0.522286	chr1	43053032	0.2820916153734897	chr1:43053032:G:A
chr1:43053630	['C', 'A']	98663	3775.612284205299	548.4412659157367	0.0540134170380261	0.0161565774444201	3.343122466613764	0.000828721	0.000828721	chr1	43053630	3.081591655884712	chr1:43053630:C:A
chr1:43053695	['T', 'C']	98663	3219.297440844924	453.1490298975461	0.0474508269869354	0.0174419036794632	2.720507340193931	0.00651932	0.00651932	chr1	43053695	2.185797701146745	chr1:43053695:T:C
chr1:43054705	['C', 'T']	98663	2322.342414307611	272.87453165738543	0.0392325573845271	0.019928066792245	1.968708645627108	0.0489894	0.0489894	chr1	43054705	1.3098978795533622	chr1:43054705:C:T
chr1:43057798	['G', 'C']	98663	10181.928791534046	435.96675370182334	0.0103235290817609	0.0099681494480814	1.0356515154122048	0.300367	0.300367	chr1	43057798	0.5223477830698511	chr1:43057798:G:C
chr1:43057827	['A', 'C']	98663	16226.427283787889	-121.63543925315304	0.020425099582651	0.007763486812463	2.630918307204672	0.00851677	0.00851677	chr1	43057827	2.0697250809545022	chr1:43057827:A:C
chr1:43057878	['A', 'G']	98663	164240.63460622216	-4596.639701108534	-0.00269467018434	0.0057181847146118	-0.4712457394834276	0.637466	0.637466	chr1	43057878	0.1955429738840606	chr1:43057878:A:G
chr1:43058036	['G', 'T']	98663	74877.66062142025	-1826.0847025683763	0.0001764017883327	0.0044237545125515	0.0398760346742168	0.968192	0.968192	chr1	43058036	0.0140385101791295	chr1:43058036:G:T
chr1:43058159	['A', 'T']	98663	3443.349001044064	133.26983737775714	0.0172650223405385	0.0164592649994515	1.0489546368634215	0.294202	0.294202	chr1	43058159	0.5313543792427122	chr1:43058159:A:T
chr1:43058214	['A', 'G']	98663	126733.67336179024	-4183.698989620452	0.0039781039279052	0.004436855847095	0.896604276767272	0.369932	0.369932	chr1	43058214	0.4318780995515336	chr1:43058214:A:G
chr1:43058278	['G', 'A']	98663	19843.81014454558	-892.3911018923765	-0.0098995007662874	0.0070553205754121	-1.403125578841479	0.160583	0.160583	chr1	43058278	0.7943004328865831	chr1:43058278:G:A
chr1:43058596	['C', 'T']	98663	135430.58987511153	-3882.451666593963	0.0065560531833717	0.0045921561959722	1.4276633684895368	0.153392	0.153392	chr1	43058596	0.8141972899727898	chr1:43058596:C:T
chr1:43058928	['T', 'C']	98663	124844.18431642864	-5487.459802703814	0.000440159391052	0.0044519185482063	0.0988695966212928	0.921242	0.921242	chr1	43058928	0.0356262704989064	chr1:43058928:T:C
chr1:43060354	['A', 'G']	98663	184941.3723773034	-5995.752868131224	-0.009404921749774	0.0087762426562757	-1.0716341967879277	0.283887	0.283887	chr1	43060354	0.5468544946088103	chr1:43060354:A:G
chr1:43060938	['G', 'T']	98663	2612.4015173828684	329.10739482733914	0.0040564995901996	0.0190192497956056	0.2132838904685342	0.831106	0.831106	chr1	43060938	0.080343582378018	chr1:43060938:G:T
chr1:43061970	['G', 'A']	98663	2273.1382365164154	247.7657916734236	-0.0082797206668721	0.020293168954669	-0.408005308848875	0.683271	0.683271	chr1	43061970	0.1654070116016883	chr1:43061970:G:A
chr1:43063532	['C', 'T']	98663	115628.12680582728	-5280.521091724118	0.0011149978018104	0.0043732290961686	0.2549598425536996	0.798755	0.798755	chr1	43063532	0.0975864102537461	chr1:43063532:C:T
chr1:43063845	['G', 'A']	98663	6454.065415256127	-200.9852221091091	-0.0339803731926677	0.0120012300315667	-2.8314075393346685	0.0046353	0.0046353	chr1	43063845	2.333922152753939	chr1:43063845:G:A
chr1:43064204	['G', 'T']	98663	115273.545622288	-5286.578094422923	0.0007651883669178	0.0043725393684676	0.1749986226392835	0.861081	0.861081	chr1	43064204	0.0649559934959032	chr1:43064204:G:T
chr1:43065321	['G', 'A']	98663	6914.841025433092	-144.07161910896434	0.00276573880214	0.0115857797053724	0.2387184007009543	0.811324	0.811324	chr1	43065321	0.0908056768467492	chr1:43065321:G:A
chr1:43065684	['T', 'C']	98663	2931.475392054497	348.0635810580973	-0.0035753766803266	0.0179841025528634	-0.1988076230002006	0.842414	0.842414	chr1	43065684	0.0744744242629499	chr1:43065684:T:C
chr1:43070806	['A', 'G']	98663	153266.28237309793	-4245.33303066422	0.0005435801334862	0.0051447097383012	0.1056580761863863	0.915854	0.915854	chr1	43070806	0.0381737534588662	chr1:43070806:A:G
chr1:43073360	['G', 'A']	98663	8616.35794233343	-404.2261530354031	0.0138304111049881	0.0103429055801208	1.3371881815851017	0.181164	0.181164	chr1	43073360	0.7419280989034682	chr1:43073360:G:A
chr1:43073772	['C', 'T']	98663	2004.142191047681	147.9304046861024	-0.009890652273657	0.0215701752573313	-0.4585337001513435	0.64657	0.64657	chr1	43073772	0.1893844499513616	chr1:43073772:C:T
chr1:43074019	['G', 'A']	98663	1981.1003973321983	143.6455976358455	-0.0104106803737016	0.0217056271496502	-0.479630480240209	0.631491	0.631491	chr1	43074019	0.1996328346228072	chr1:43074019:G:A
chr1:43078712	['G', 'A']	98663	26150.38542785899	408.88383475788993	-0.0025495335384311	0.0065060594554319	-0.3918706178288206	0.695155	0.695155	chr1	43078712	0.1579183491661594	chr1:43078712:G:A
chr1:43078862	['T', 'C']	98663	8302.80657037952	99.2568717489448	0.0052505527745054	0.0106556445664357	0.4927484904145728	0.622191	0.622191	chr1	43078862	0.2060762752565766	chr1:43078862:T:C
chr1:43079013	['C', 'T']	98663	25514.463978494623	287.41216185038763	-0.0037613613401037	0.0065710379387081	-0.5724151002000164	0.567042	0.567042	chr1	43079013	0.2463847723368921	chr1:43079013:C:T
chr1:43079140	['C', 'T']	98663	27815.926762457904	292.1617626865874	-0.0035317160590685	0.0065750743909496	-0.5371370495716186	0.591174	0.591174	chr1	43079140	0.2282846745875726	chr1:43079140:C:T
chr1:43079900	['G', 'T']	98663	2835.4595325038827	340.8629998123432	0.0004932698887828	0.0184259084943519	0.0267704514506874	0.978643	0.978643	chr1	43079900	0.0093757059555527	chr1:43079900:G:T
chr1:43080153	['G', 'C']	98663	2983.179205872812	362.8008718204806	0.0006286650778983	0.0178473053117727	0.0352246497113278	0.971901	0.971901	chr1	43080153	0.0123779710237512	chr1:43080153:G:C
chr1:43080880	['A', 'G']	98663	8638.87559425461	154.51029162422898	0.0054950704650525	0.0104727436172382	0.524702090100595	0.599791	0.599791	chr1	43080880	0.2220000552148079	chr1:43080880:A:G
chr1:43081199	['G', 'A']	98663	2780.140890753917	342.3762653132886	0.0009218942673654	0.0184343255826812	0.0500096552613564	0.960115	0.960115	chr1	43081199	0.0176767452164437	chr1:43081199:G:A
chr1:43082727	['C', 'T']	98663	8275.258109642364	94.64208760946195	0.0047870900665789	0.010664209084071	0.4488931179837159	0.65351	0.65351	chr1	43082727	0.1847477624650879	chr1:43082727:C:T
chr1:43083752	['G', 'A']	98663	8279.587424991892	92.04346255494649	0.0042711098057914	0.0106612986621489	0.4006181555494085	0.688702	0.688702	chr1	43083752	0.1619686558157505	chr1:43083752:G:A
chr1:43083793	['A', 'G']	98663	2986.1210634610125	366.1572955122638	0.0020027487873716	0.0178367022984716	0.1122824585990461	0.9106	0.9106	chr1	43083793	0.040672354027829	chr1:43083793:A:G
chr1:43084279	['A', 'T']	98663	8284.16724855377	97.2823219275932	0.0052298169369533	0.0106650695004161	0.4903687628804745	0.623874	0.623874	chr1	43084279	0.2049031132505736	chr1:43084279:A:T
chr1:43084476	['AG', 'A']	98663	8281.50665895201	89.36465918594187	0.0043912153340354	0.0106674562907835	0.4116459645425843	0.6806	0.6806	chr1	43084476	0.1671080552402094	chr1:43084476:AG:A
chr1:43086214	['C', 'T']	98663	8484.429970200084	130.9868706089589	0.0041137881328019	0.0105560467089387	0.3897091634994836	0.696752	0.696752	chr1	43086214	0.1569217759871487	chr1:43086214:C:T
chr1:43086629	['C', 'T']	98663	2973.5726349296456	369.52444607880943	0.0034876932716956	0.0178695168243778	0.1951755778274717	0.845256	0.845256	chr1	43086629	0.0730117377374161	chr1:43086629:C:T
chr1:43086651	['G', 'A']	98663	2805.22259176638	353.07125510085893	0.0069709866702167	0.0183501072394789	0.3798880616468099	0.704029	0.704029	chr1	43086651	0.1524094512547944	chr1:43086651:G:A
chr1:43087455	['C', 'T']	98663	2973.030133181974	369.7188457703345	0.0035204379602304	0.0178700190469874	0.1970024738627176	0.843826	0.843826	chr1	43087455	0.0737470972492691	chr1:43087455:C:T
chr1:43087811	['G', 'A']	98663	153167.62918774266	-4172.808796950328	0.0010846457571525	0.0051463922890341	0.2107584685030157	0.833076	0.833076	chr1	43087811	0.0793153768945053	chr1:43087811:G:A
chr1:43088268	['A', 'G']	98663	2388.508383852719	232.53707820290296	-0.0049808981628894	0.0200592471498139	-0.2483093271491836	0.803896	0.803896	chr1	43088268	0.094800132280895	chr1:43088268:A:G
chr1:43088445	['C', 'T']	98663	114565.01150452378	-5078.827137895408	0.0004857691790785	0.0043568180433519	0.1114963200769425	0.911223	0.911223	chr1	43088445	0.0403753268492585	chr1:43088445:C:T
chr1:43088447	['TA', 'T']	98663	3730.1720232784473	534.0317787685761	0.0163468758021702	0.0161678749451224	1.0110713904984672	0.311985	0.311985	chr1	43088447	0.5058662860258846	chr1:43088447:TA:T
chr1:43088455	['C', 'T']	98663	2983.120941829939	375.8442142509123	0.0054734881055837	0.017845070809008	0.3067226890924308	0.759055	0.759055	chr1	43088455	0.1197267546300735	chr1:43088455:C:T
chr1:43088980	['A', 'G']	98663	153171.70689375506	-4189.007711946161	0.0008602126356712	0.0051452897957967	0.1671844871349993	0.867225	0.867225	chr1	43088980	0.0618682109653396	chr1:43088980:A:G
chr1:43089244	['C', 'A']	98663	26115.08786496352	294.0930987391999	-0.0041586668570671	0.0065051148688423	-0.6392918404847803	0.522635	0.522635	chr1	43089244	0.2818015096529229	chr1:43089244:C:A
chr1:43089421	['C', 'T']	98663	25967.26383017547	244.3902223181101	-0.0055738297002006	0.0065191938370091	-0.8549875704812224	0.39256	0.39256	chr1	43089421	0.4060939550271409	chr1:43089421:C:T
chr1:43090994	['A', 'G']	98663	7082.363884270714	-153.15670300722653	0.0009453484811534	0.0114574635623965	0.0825094032379095	0.934242	0.934242	chr1	43090994	0.0295406123659146	chr1:43090994:A:G
chr1:43091148	['A', 'G']	98663	3180.064463161736	405.963711350306	0.0080334386265576	0.0173691702801684	0.4625113633510761	0.643716	0.643716	chr1	43091148	0.1913056960514685	chr1:43091148:A:G
chr1:43091497	['A', 'G']	98663	25963.84209779436	260.0715591689147	-0.005157845650585	0.0065203720822833	-0.7910354785732997	0.428925	0.428925	chr1	43091497	0.3676186400616276	chr1:43091497:A:G
chr1:43091983	['C', 'T']	98663	25955.946151974706	257.6916549271078	-0.0052302906541951	0.0065215640603342	-0.8019994292484279	0.422555	0.422555	chr1	43091983	0.3741167550174444	chr1:43091983:C:T
chr1:43092380	['A', 'G']	98663	25728.25845760804	207.7715128105368	-0.0054353703430611	0.006548403559337	-0.8300298376252453	0.406524	0.406524	chr1	43092380	0.3909138098241916	chr1:43092380:A:G
chr1:43092634	['G', 'A']	98663	3171.0964220555443	404.9032234492396	0.0071934933017379	0.0173925166667349	0.4135970336884209	0.67917	0.67917	chr1	43092634	0.1680215058062192	chr1:43092634:G:A
chr1:43092964	['G', 'A']	98663	11541.169756621694	462.93418447858113	0.0064349627088403	0.009268621586717	0.6942739703671157	0.487512	0.487512	chr1	43092964	0.3120146897713071	chr1:43092964:G:A
chr1:43093916	['C', 'G']	98663	154528.4569499498	-4175.915774060405	0.0005889326610867	0.0052034035633441	0.113182199673224	0.909886	0.909886	chr1	43093916	0.0410130172089557	chr1:43093916:C:G
chr1:43093978	['T', 'G']	98663	25967.52983787508	243.22838074925832	-0.005795548777738	0.0065234362494042	-0.8884196236710868	0.374317	0.374317	chr1	43093978	0.4267604484972898	chr1:43093978:T:G
chr1:43094274	['G', 'A']	98663	11563.406412504692	460.08993785279455	0.0062601300566464	0.0092578211237414	0.6761990724353594	0.498916	0.498916	chr1	43094274	0.3019725682189896	chr1:43094274:G:A
chr1:43094831	['A', 'AG']	98663	9597.33457354596	191.4811265752072	0.0047156903265025	0.0099853980989051	0.472258620016323	0.636743	0.636743	chr1	43094831	0.1960358207311846	chr1:43094831:A:AG
chr1:43094833	['A', 'G']	98663	9595.625927653184	190.0596666517064	0.0045108017681889	0.0099860134737878	0.4517119649426979	0.651477	0.651477	chr1	43094833	0.1861009121837917	chr1:43094833:A:G
chr1:43094844	['G', 'C']	98663	9594.236577453365	187.9008368320734	0.0042408890462144	0.0099868052786828	0.4246492174295987	0.671093	0.671093	chr1	43094844	0.1732172911751075	chr1:43094844:G:C
chr1:43095112	['C', 'T']	98663	25969.368915604035	252.3910351849053	-0.005463528715533	0.0065198979710601	-0.8379776401078596	0.402045	0.402045	chr1	43095112	0.3957253345823743	chr1:43095112:C:T
chr1:43095827	['C', 'T']	98663	11532.454633928755	457.6514583645296	0.006239461901009	0.0092714597363373	0.6729751385917048	0.500965	0.500965	chr1	43095827	0.3001926151264473	chr1:43095827:C:T
chr1:43095830	['A', 'G']	98663	25967.31660904916	252.1064029540472	-0.0055346113295736	0.0065202381008581	-0.8488357700994503	0.395975	0.395975	chr1	43095830	0.4023322325209063	chr1:43095830:A:G
chr1:43097375	['A', 'G']	98663	11589.70327472372	443.8739773859767	0.0052496338413081	0.0092791794878767	0.5657433233365927	0.57157	0.57157	chr1	43097375	0.2429305741014546	chr1:43097375:A:G
chr1:43097470	['CA', 'C']	98663	25937.40733379302	264.0555151053084	-0.0048313731241639	0.0065242407673326	-0.7405264913513037	0.458982	0.458982	chr1	43097470	0.3382043459528448	chr1:43097470:CA:C
chr1:43098394	['A', 'G']	98663	11954.059728726956	563.1893510256392	0.0093330851248805	0.009156549639075	1.0192796951651046	0.308073	0.308073	chr1	43098394	0.5113463622635097	chr1:43098394:A:G
chr1:43098606	['T', 'A']	98663	12222.486573881666	607.513787682572	0.0090316212842706	0.0091083303268965	0.9915781444158388	0.321406	0.321406	chr1	43098606	0.4929460200973504	chr1:43098606:T:A
chr1:43099821	['G', 'T']	98663	7853.273551147021	764.4169032857415	0.0078818564844476	0.0114320276930576	0.6894539355633329	0.490539	0.490539	chr1	43099821	0.3093264585970312	chr1:43099821:G:T
chr1:43101634	['C', 'T']	98663	1974.040015811719	84.52597877428286	0.0121548210642946	0.0214438613673107	0.5668205392720708	0.570837	0.570837	chr1	43101634	0.2434878849353697	chr1:43101634:C:T
chr1:43101762	['G', 'A']	98663	2558.0777822825867	359.7487199558332	0.0201988227309462	0.0192146541616358	1.0512196868614665	0.29316	0.29316	chr1	43101762	0.5328952869789385	chr1:43101762:G:A
chr1:43102462	['G', 'A']	98663	6342.0642800673	541.3790963637285	0.0051076170228718	0.0124959454950723	0.4087419415270339	0.68273	0.68273	chr1	43102462	0.1657510132927472	chr1:43102462:G:A
chr1:43102464	['G', 'A']	98663	6342.385699950334	543.4115702681357	0.005518497771505	0.0124957163158264	0.4416311663954488	0.658757	0.658757	chr1	43102464	0.1812747569099908	chr1:43102464:G:A
chr1:43102782	['C', 'T']	98663	7915.160448404131	733.1380083054145	0.003716858041303	0.011366220100738	0.3270091559340546	0.743662	0.743662	chr1	43102782	0.1286244097347147	chr1:43102782:C:T
chr1:43102937	['C', 'A']	98663	2556.1554476621022	359.53240283068	0.0203211746682414	0.0192210739950872	1.057234089699427	0.290407	0.290407	chr1	43102937	0.5369929195672123	chr1:43102937:C:A
chr1:43103214	['A', 'G']	98663	4266.63791809497	372.8925798457438	0.0083858044158957	0.014892118237391	0.563103534515372	0.573366	0.573366	chr1	43103214	0.2415680638314257	chr1:43103214:A:G
chr1:43103548	['G', 'C']	98663	7845.715683094453	766.2304083289478	0.0083244740199482	0.0114378650226626	0.7277996377343474	0.466738	0.466738	chr1	43103548	0.3309268391009568	chr1:43103548:G:C
chr1:43107015	['T', 'A']	98663	2757.97837328142	197.4678523818849	0.0051004325574462	0.0183909156234956	0.2773343460360434	0.781524	0.781524	chr1	43107015	0.1070576805910235	chr1:43107015:T:A
chr1:43107645	['C', 'T']	98663	20309.832105542497	-1083.76724958932	-0.0008118011299584	0.0070339309913903	-0.115412154448495	0.908119	0.908119	chr1	43107645	0.0418572377596922	chr1:43107645:C:T
chr1:43107826	['G', 'A']	98663	107534.956560095	-4809.212550256557	-0.0021553041142904	0.0043048305942951	-0.5006710640708298	0.616604	0.616604	chr1	43107826	0.2099936622687824	chr1:43107826:G:A
chr1:43107968	['A', 'G']	98663	146154.66434183178	-3893.493727363554	-0.0009198090239592	0.0048989755318822	-0.1877553823188526	0.851069	0.851069	chr1	43107968	0.0700352282767914	chr1:43107968:A:G
chr1:43110532	['C', 'T']	98663	90149.44679405948	-1691.7385513914817	0.0027326370363135	0.0043069971352842	0.6344645585962635	0.525779	0.525779	chr1	43110532	0.2791967639243137	chr1:43110532:C:T
chr1:43110773	['G', 'A']	98663	25006.741847019704	320.16843337014774	-0.0027060861677855	0.0066750794839294	-0.4054013400590353	0.685183	0.685183	chr1	43110773	0.1641934208054487	chr1:43110773:G:A
chr1:43111270	['C', 'T']	98663	2563.1298931662923	358.5354159677461	0.0196227095751225	0.0191863417953778	1.0227436675734505	0.306432	0.306432	chr1	43111270	0.5136658842817398	chr1:43111270:C:T
chr1:43111297	['A', 'G']	98663	2444.173410638987	71.8941452885858	0.0353438157370965	0.0192400008996742	1.8369965740331584	0.0662134	0.0662134	chr1	43111297	1.179054110905471	chr1:43111297:A:G
chr1:43111922	['G', 'A']	98663	2456.0995753048383	76.52694112461272	0.0367074304400695	0.0191937788940498	1.9124650045567104	0.0558195	0.0558195	chr1	43111922	1.253214057998113	chr1:43111922:G:A
chr1:43112013	['A', 'G']	98663	2596.263144557184	117.83992777772062	0.043729424358926	0.0187213656857488	2.335803118904625	0.0195035	0.0195035	chr1	43112013	1.7098874453405604	chr1:43112013:A:G
chr1:43112758	['CTG', 'C']	98663	48464.80674364614	-2793.065233267688	-0.0016517715291557	0.0049921588191786	-0.3308731931384165	0.740741	0.740741	chr1	43112758	0.130333616491964	chr1:43112758:CTG:C
chr1:43113468	['G', 'A']	98663	24427.961438259645	273.8374162465517	-0.0033213079807126	0.0067120381887397	-0.4948285285808563	0.620722	0.620722	chr1	43113468	0.2071028618173062	chr1:43113468:G:A
chr1:43113911	['G', 'A']	98663	9638.781551872687	-595.3455428794787	-0.0059566826014649	0.0098746421119465	-0.6032302268715519	0.546357	0.546357	chr1	43113911	0.2625234883118453	chr1:43113911:G:A
chr1:43118760	['C', 'T']	98663	2435.4196318147715	68.96680274987473	0.035107768093049	0.0192732219250594	1.8215827239243865	0.0685214	0.0685214	chr1	43118760	1.16417377229638	chr1:43118760:C:T
chr1:43118873	['G', 'A']	98663	48663.0867426624	-2733.192770013735	-0.000630689230476	0.0049809639346971	-0.1266199150896678	0.899241	0.899241	chr1	43118873	0.0461239000981605	chr1:43118873:G:A
chr1:43119901	['A', 'G']	98663	22082.85136128791	510.2831722414834	0.0040808977401632	0.006921978977861	0.5895565059089928	0.555489	0.555489	chr1	43119901	0.2553245366989928	chr1:43119901:A:G
chr1:43120331	['C', 'T']	98663	50184.64700038524	-2552.542279020428	0.0009670756432151	0.0049203320874547	0.1965468236749528	0.844183	0.844183	chr1	43120331	0.0735633978349281	chr1:43120331:C:T
chr1:43121924	['G', 'T']	98663	62686.51935886131	-2137.488593862879	0.0006718850689841	0.004599098156904	0.1460906129988752	0.88385	0.88385	chr1	43121924	0.0536214337424116	chr1:43121924:G:T
chr1:43121959	['C', 'A']	98663	11125.127588618692	133.8480647245695	-0.0072093968471432	0.0093155238689763	-0.773912122232095	0.438985	0.438985	chr1	43121959	0.3575503192306012	chr1:43121959:C:A
chr1:43122054	['A', 'G']	98663	14359.765327845582	438.9949236109655	-0.0017405441799159	0.0083911871661783	-0.2074252600313083	0.835678	0.835678	chr1	43122054	0.0779610308881881	chr1:43122054:A:G
chr1:43122366	['G', 'A']	98663	45548.93614862457	-2670.690862769694	-0.0009653591202411	0.0050946174188497	-0.1894860871533522	0.849712	0.849712	chr1	43122366	0.0707282484093059	chr1:43122366:G:A
chr1:43122575	['G', 'A']	98663	13098.256878129883	348.2120378938668	-0.0066239141135527	0.0087157819228843	-0.759990804285831	0.447262	0.447262	chr1	43122575	0.3494379985216409	chr1:43122575:G:A
chr1:43123071	['A', 'G']	98663	14356.600626444471	437.23170604515	-0.0018986987147771	0.0083921047789401	-0.2262482136235852	0.821009	0.821009	chr1	43123071	0.0856520820658046	chr1:43123071:A:G
chr1:43123227	['C', 'T']	98663	15147.921191603236	343.9862479433575	-0.0027211150692141	0.0082324899255857	-0.3305336652471621	0.740997	0.740997	chr1	43123227	0.1301835503014857	chr1:43123227:C:T
chr1:43123814	['A', 'G']	98663	11902.326997932125	291.22830830249404	-0.0041947845272544	0.0090803318442786	-0.4619637915433183	0.644108	0.644108	chr1	43123814	0.1910413067526761	chr1:43123814:A:G
chr1:43123903	['T', 'C']	98663	14338.342508110309	437.543336743735	-0.0016366654304279	0.008398171290906	-0.1948835494937115	0.845485	0.845485	chr1	43123903	0.0728940929450275	chr1:43123903:T:C
chr1:43124126	['A', 'T']	98663	5647.343432295733	-235.5817437783733	0.0126264598880754	0.0127380513340909	0.9912395198379448	0.321571	0.321571	chr1	43124126	0.4927231238161864	chr1:43124126:A:T
chr1:43124541	['A', 'G']	98663	14355.746033998645	439.0431824587635	-0.0017646507089403	0.0083925001250524	-0.2102651990046078	0.833461	0.833461	chr1	43124541	0.0791147172289746	chr1:43124541:A:G
chr1:43124939	['A', 'G']	98663	8360.18628673377	-114.74137079580224	-0.0060533437270013	0.0105734882070961	-0.5725020549924829	0.566983	0.566983	chr1	43124939	0.2464299624772425	chr1:43124939:A:G
chr1:43124954	['G', 'A']	98663	14350.909076163533	439.4078868339839	-0.0016932158351825	0.0083945124850277	-0.201705082719517	0.840148	0.840148	chr1	43124954	0.0756442021266732	chr1:43124954:G:A
chr1:43125983	['G', 'A']	98663	8346.845995560194	-118.65789079829828	-0.006256040056385	0.0105803844947953	-0.5912866455337736	0.55433	0.55433	chr1	43125983	0.2562316170202133	chr1:43125983:G:A
chr1:43126028	['A', 'T']	98663	2062.125404178112	-2.6347062567324504	0.0366552476590512	0.0209420243463977	1.750320172144982	0.0800662	0.0800662	chr1	43126028	1.096550782935234	chr1:43126028:A:T
chr1:43126246	['G', 'C']	98663	2451.3975386985912	147.781517920582	0.0098725445411493	0.0193787562684748	0.5094519175727428	0.610437	0.610437	chr1	43126246	0.2143591506612459	chr1:43126246:G:C
chr1:43126356	['T', 'C']	98663	2451.9443650190133	147.75558701938118	0.0098647856743229	0.0193787747331959	0.5090510525118261	0.610718	0.610718	chr1	43126356	0.2141592796349326	chr1:43126356:T:C
chr1:43126605	['T', 'C']	98663	45758.44977391164	-2674.4867781272915	-0.0014895129992377	0.0050851101696596	-0.2929165641533099	0.769587	0.769587	chr1	43126605	0.1137422770876416	chr1:43126605:T:C
chr1:43126696	['A', 'G']	98663	2450.198672140287	146.97306596144992	0.0095957807289483	0.0193817508443202	0.4950935963435075	0.620535	0.620535	chr1	43126696	0.2072337179876728	chr1:43126696:A:G
chr1:43127141	['T', 'G']	98663	14353.4915195815	433.94980064226814	-0.0020314521830562	0.0083937517875838	-0.2420195681817993	0.808766	0.808766	chr1	43127141	0.09217711449267	chr1:43127141:T:G
chr1:43127241	['T', 'TA']	98663	11583.87448038122	224.7659765840498	-0.0047643212697748	0.0091675582845502	-0.5196935892738137	0.603278	0.603278	chr1	43127241	0.2194825119997126	chr1:43127241:T:TA
chr1:43127334	['G', 'A']	98663	13837.085410731852	260.74800202716125	-0.0039754639569079	0.0084592986528901	-0.4699519570159265	0.63839	0.63839	chr1	43127334	0.1949139245690338	chr1:43127334:G:A
chr1:43127379	['A', 'G']	98663	83549.43893853799	-2047.39550116518	0.0010413174031272	0.0043214547323947	0.2409645518952799	0.809583	0.809583	chr1	43127379	0.0917386199258518	chr1:43127379:A:G
chr1:43127494	['T', 'G']	98663	14351.545711736202	435.2148587674711	-0.0019855662167599	0.0083940945144621	-0.2365432284970107	0.813012	0.813012	chr1	43127494	0.0899030442025841	chr1:43127494:T:G
chr1:43127565	['AG', 'A']	98663	2026.2385291312416	103.75494932475752	-0.0356611067353348	0.0214903955377039	-1.659397411870294	0.0970389	0.0970389	chr1	43127565	1.0130541351282698	chr1:43127565:AG:A
chr1:43127800	['TCTA', 'T']	98663	45733.34355517257	-2675.2888158186515	-0.0016590476244591	0.0050858373047887	-0.3262093388038551	0.744267	0.744267	chr1	43127800	0.1282712367324662	chr1:43127800:TCTA:T
chr1:43128680	['C', 'T']	98663	15187.3876181206	341.6730935850539	-0.0029552972316179	0.0082254867646391	-0.3592853913913729	0.719382	0.719382	chr1	43128680	0.1430404330708489	chr1:43128680:C:T
chr1:43129315	['G', 'C']	98663	11571.586419753086	221.68990578172853	-0.004935582485414	0.0091704252059427	-0.5382065034689595	0.590436	0.590436	chr1	43129315	0.2288271706214932	chr1:43129315:G:C
chr1:43129432	['AG', 'A']	98663	2444.22296105581	139.87824607860298	0.0072462534362389	0.0194085727186973	0.3733532362870899	0.708886	0.708886	chr1	43129432	0.1494236005738894	chr1:43129432:AG:A
chr1:43130022	['T', 'C']	98663	9518.675336522869	44.13106822742588	-0.0046381784966095	0.009989004819905	-0.4643283870848721	0.642414	0.642414	chr1	43130022	0.1921850031333375	chr1:43130022:T:C
chr1:43131343	['G', 'A']	98663	16720.016795564432	480.5294914101592	0.0034539641080583	0.0078186647631341	0.4417588185062143	0.658665	0.658665	chr1	43131343	0.1813354133927276	chr1:43131343:G:A
chr1:43131519	['A', 'T']	98663	11044.007430007903	137.80445643442243	-0.0074320226751059	0.0093528443905379	-0.7946269995280587	0.426832	0.426832	chr1	43131519	0.3697430285576512	chr1:43131519:A:T
chr1:43131558	['C', 'T']	98663	2438.0494217573305	155.3106061443177	0.0145081939400723	0.0194135311991859	0.7473238016935695	0.45487	0.45487	chr1	43131558	0.3421127052102568	chr1:43131558:C:T
chr1:43131721	['G', 'A']	98663	3233.098307318062	188.2967700324373	0.030073380190044	0.016925586471643	1.776799890534292	0.0756043	0.0756043	chr1	43131721	1.1214535032664517	chr1:43131721:G:A
chr1:43132021	['T', 'A']	98663	3233.294939890932	189.84548540529943	0.0305890151768451	0.0169256549422518	1.8072574019268897	0.0707252	0.0707252	chr1	43132021	1.1504258157511615	chr1:43132021:T:A
chr1:43132458	['C', 'T']	98663	11046.671782032698	138.52133410607374	-0.0073926241133593	0.0093513826546722	-0.7905380825867209	0.429215	0.429215	chr1	43132458	0.3673251089255742	chr1:43132458:C:T
chr1:43132487	['C', 'T']	98663	46188.68145925617	-2693.0590475607114	-0.0010243377809307	0.0050690143357462	-0.2020782963084622	0.839856	0.839856	chr1	43132487	0.0757951708029296	chr1:43132487:C:T
chr1:43132959	['C', 'T']	98663	21953.33504971771	-1167.3857263866144	0.0100575674086938	0.0067921522046236	1.480762960795738	0.138673	0.138673	chr1	43132959	0.8580080889806023	chr1:43132959:C:T
chr1:43133333	['T', 'A']	98663	3235.131158840045	190.2853441309124	0.0310200102928789	0.0169204502635733	1.8332851555173733	0.0667632	0.0667632	chr1	43133333	1.1754628555003408	chr1:43133333:T:A
chr1:43133463	['A', 'G']	98663	3235.426305119109	190.1368993669912	0.0309888625030007	0.0169204730688642	1.8314418501704943	0.0670376	0.0670376	chr1	43133463	1.1736815421912354	chr1:43133463:A:G
chr1:43133755	['G', 'C']	98663	14284.488198556244	329.6560699382973	0.0017681981406706	0.0083321196640583	0.2122146838934571	0.83194	0.83194	chr1	43133755	0.0799079941522313	chr1:43133755:G:C
chr1:43133790	['T', 'C']	98663	11551.746651661237	234.9464198221101	-0.0050091377264135	0.0091834205228166	-0.5454544648116721	0.585442	0.585442	chr1	43133790	0.2325161242084513	chr1:43133790:T:C
chr1:43133869	['A', 'G']	98663	14273.931617691798	330.8559459596991	0.0018774946169441	0.0083340262148547	0.225280622899608	0.821761	0.821761	chr1	43133869	0.0852544737905096	chr1:43133869:A:G
chr1:43134507	['T', 'A']	98663	5646.686784725953	-227.0466606936506	0.01427456424953	0.0127392795359491	1.12051581953661	0.262497	0.262497	chr1	43134507	0.5808756556518941	chr1:43134507:T:A
chr1:43134645	['A', 'C']	98663	3235.2295349497253	190.3368087896813	0.0310359747966413	0.0169204549374764	1.8342281523353667	0.0666231	0.0666231	chr1	43134645	1.1763751632754158	chr1:43134645:A:C
chr1:43135008	['A', 'C']	98663	8423.426878712318	-100.70735289428454	-0.0062856187482789	0.0105369535951837	-0.5965309319718355	0.550822	0.550822	chr1	43135008	0.258988722213598	chr1:43135008:A:C
chr1:43135260	['T', 'C']	98663	29392.766571715303	683.2975706036607	-6.207731342680017e-05	0.0061978902355889	-0.0100158781564644	0.992009	0.992009	chr1	43135260	0.0034843876919841	chr1:43135260:T:C
chr1:43135774	['C', 'A']	98663	2728.055300473338	95.1049449558579	0.0283364830490996	0.0183160993922162	1.5470806552372032	0.121847	0.121847	chr1	43135774	0.914185159129932	chr1:43135774:C:A
chr1:43135820	['G', 'A']	98663	15114.072322007789	357.020710811436	-0.0015625223833052	0.008241015613452	-0.1896031334723766	0.849621	0.849621	chr1	43135820	0.0707747617152807	chr1:43135820:G:A
chr1:43136105	['T', 'C']	98663	2317.0704540847355	133.88504133926162	0.0124935490554577	0.0198806513699431	0.6284275511388083	0.529725	0.529725	chr1	43136105	0.2759495303571326	chr1:43136105:T:C
chr1:43136110	['G', 'A']	98663	2728.027649956417	95.14704303877429	0.0283449093410899	0.0183160719390591	1.5475430231655898	0.121736	0.121736	chr1	43136110	0.914580972391351	chr1:43136110:G:A
chr1:43136264	['C', 'T']	98663	45511.9160237238	-2652.500210417386	-0.001286726215778	0.0050930502413255	-0.2526435347794856	0.800544	0.800544	chr1	43136264	0.0966147931237509	chr1:43136264:C:T
chr1:43136650	['T', 'C']	98663	18339.275192619632	544.424963702426	0.0045697639668413	0.0075237208470944	0.6073808504745531	0.5436	0.5436	chr1	43136650	0.2647205519395433	chr1:43136650:T:C
chr1:43136743	['G', 'A']	98663	29392.9582535	683.2065736936056	-0.0002194200526803	0.0061980480248949	-0.0354014766905717	0.97176	0.97176	chr1	43136743	0.0124409815199805	chr1:43136743:G:A
chr1:43136817	['C', 'T']	98663	2728.0829515507803	95.12648991112177	0.0283476180770541	0.0183160779663745	1.547690402339181	0.1217	0.1217	chr1	43136817	0.914709421769935	chr1:43136817:C:T
chr1:43136828	['C', 'T']	98663	15103.459243867828	356.22213714726576	-0.0016964838296095	0.0082440753216495	-0.2057821845895211	0.836961	0.836961	chr1	43136828	0.0772947784218026	chr1:43136828:C:T
chr1:43137198	['G', 'A']	98663	8059.245053719846	-155.49705050005886	-0.0084924089603591	0.0107626952251522	-0.7890596902263356	0.430079	0.430079	chr1	43137198	0.3664517627627591	chr1:43137198:G:A
chr1:43137351	['T', 'C']	98663	2729.2212964370788	96.28664531280846	0.0289460761045273	0.0183128121477697	1.5806461547770851	0.113962	0.113962	chr1	43137351	0.9432399376236628	chr1:43137351:T:C
chr1:43137354	['C', 'T']	98663	26655.43149796257	588.7326625737998	-0.0035707898393293	0.0064631211848397	-0.5524869079826529	0.580616	0.580616	chr1	43137354	0.2361110005126692	chr1:43137354:C:T
chr1:43137364	['C', 'T']	98663	26656.5123061328	587.4877424333446	-0.0036984763054197	0.0064631233476069	-0.5722428780179724	0.567159	0.567159	chr1	43137364	0.2462951718964713	chr1:43137364:C:T
chr1:43137391	['C', 'T']	98663	8410.255726738293	-108.27568722739066	-0.0069395132796559	0.0105435632584395	-0.6581753349942016	0.510427	0.510427	chr1	43137391	0.2920663608525822	chr1:43137391:C:T
chr1:43137465	['C', 'A']	98663	31196.24634639703	570.2765455712669	0.0001220257496255	0.0062428429762177	0.0195465031061035	0.984405	0.984405	chr1	43137465	0.0068261890906341	chr1:43137465:C:A
chr1:43138259	['C', 'T']	98663	2750.0836205148994	99.06359548115222	0.0294370266535464	0.0182445477264641	1.6134697935453546	0.106646	0.106646	chr1	43138259	0.972055429108182	chr1:43138259:C:T
chr1:43138683	['T', 'C']	98663	83095.95103973399	-2023.8320094954104	0.001490507343333	0.004320871412186	0.3449552650720808	0.730129	0.730129	chr1	43138683	0.136600401470388	chr1:43138683:T:C
chr1:43138781	['G', 'A']	98663	18335.486716334704	541.453934045693	0.0043969734885579	0.0075243203325115	0.5843681946340277	0.558974	0.558974	chr1	43138781	0.2526083923266971	chr1:43138781:G:A
chr1:43138891	['A', 'C']	98663	11175.339803365092	183.98659335910136	-0.0047233431445284	0.0093086657108746	-0.5074135532668802	0.611866	0.611866	chr1	43138891	0.213343678888061	chr1:43138891:A:C
chr1:43139386	['C', 'T']	98663	5650.343614746039	-229.79423700392368	0.0136928818880328	0.0127372668243478	1.0750251272006266	0.282366	0.282366	chr1	43139386	0.5491875983473758	chr1:43139386:C:T
chr1:43139694	['C', 'T']	98663	26626.69875219202	588.6172896178479	-0.0035533686276654	0.0064647452741761	-0.5496533083615133	0.582558	0.582558	chr1	43139694	0.2346608293989648	chr1:43139694:C:T
chr1:43140121	['C', 'T']	98663	2723.1104004703066	94.97928882318968	0.0286231222594378	0.0183322994311062	1.5613492659229702	0.118445	0.118445	chr1	43140121	0.926483267725022	chr1:43140121:C:T
chr1:43140894	['G', 'A']	98663	2724.6075364199464	99.0522438066995	0.0298829559927923	0.0183264241297654	1.6305939326296093	0.102979	0.102979	chr1	43140894	0.9872513297994284	chr1:43140894:G:A
chr1:43141060	['G', 'T']	98663	15088.917603413847	355.8111048028644	-0.0016978398233501	0.0082497639463022	-0.2058046550666631	0.836944	0.836944	chr1	43141060	0.0773035997183428	chr1:43141060:G:T
chr1:43141378	['G', 'A']	98663	2464.07492398135	40.93407232529428	0.0296077662627113	0.0191819725320718	1.5435204181013056	0.122708	0.122708	chr1	43141378	0.9111271223374072	chr1:43141378:G:A
chr1:43141932	['A', 'G']	98663	4447.495854113449	296.69009533471854	-0.0029479172793824	0.0145962306354405	-0.2019642846848916	0.839945	0.839945	chr1	43141932	0.0757491508173175	chr1:43141932:A:G
chr1:43142407	['C', 'A']	98663	58399.94122537533	-2473.036515102683	-0.0029419648342779	0.00467859353107	-0.6288139405017098	0.529472	0.529472	chr1	43142407	0.2761570016887378	chr1:43142407:C:A
chr1:43142674	['C', 'G']	98663	4441.495185095082	300.2124911980187	-0.0019184052407354	0.014605556649682	-0.1313476293132064	0.895501	0.895501	chr1	43142674	0.0479339248409246	chr1:43142674:C:G
chr1:43142701	['C', 'T']	98663	58396.47004977345	-2468.3789727263315	-0.0028562922030898	0.0046781225412341	-0.6105637844912798	0.54149	0.54149	chr1	43142701	0.2664095593247561	chr1:43142701:C:T
chr1:43142751	['C', 'T']	98663	5682.287964483368	-213.9526635955704	0.0160587848033536	0.0126999126176552	1.264479944612291	0.206061	0.206061	chr1	43142751	0.6860041969035824	chr1:43142751:C:T
chr1:43142818	['T', 'C']	98663	53960.46916971609	-2766.744734400629	-0.0027149382866921	0.0048044173657479	-0.5650920975449922	0.572012	0.572012	chr1	43142818	0.2425948602294982	chr1:43142818:T:C
chr1:43143046	['T', 'C']	98663	8388.5951589361	-105.33825013584692	-0.0066283117614583	0.0105557025166582	-0.627936582240545	0.530047	0.530047	chr1	43143046	0.275685619199872	chr1:43143046:T:C
chr1:43143942	['A', 'C']	98663	61113.910732206765	-2374.1664395723687	-0.0009406714797275	0.0046176081495547	-0.2037140115100985	0.838577	0.838577	chr1	43143942	0.0764570533444057	chr1:43143942:A:C
chr1:43144270	['G', 'A']	98663	60855.10235693647	-2430.675541858362	-0.0011245406482758	0.0046209260600613	-0.2433582865554275	0.807728	0.807728	chr1	43144270	0.0927348619809687	chr1:43144270:G:A
chr1:43144492	['T', 'G']	98663	45573.31435957221	-2654.3821790203465	-0.0013421708667233	0.0050892054279166	-0.2637289623564589	0.791989	0.791989	chr1	43144492	0.101280850320199	chr1:43144492:T:G
chr1:43144910	['G', 'C']	98663	4096.166066957905	52.94090514157023	0.0144912662027413	0.0149492494002242	0.9693641342637512	0.332366	0.332366	chr1	43144910	0.4783834095799162	chr1:43144910:G:C
chr1:43145334	['G', 'A']	98663	45563.07985646515	-2657.904811777744	-0.0013860756207145	0.0050898467724073	-0.2723216793536208	0.785375	0.785375	chr1	43145334	0.1049229272760043	chr1:43145334:G:A
chr1:43145559	['G', 'T']	98663	71831.92079920525	-2060.0555426344167	-0.0014133016183517	0.004418292180126	-0.3198750921699791	0.749064	0.749064	chr1	43145559	0.125481074611064	chr1:43145559:G:T
chr1:43145727	['T', 'C']	98663	4072.0	47.822685354424266	0.0135919671051224	0.0149902110362087	0.9067228654947668	0.364556	0.364556	chr1	43145727	0.4382357495876056	chr1:43145727:T:C
chr1:43145816	['C', 'T']	98663	16157.146326629903	555.5220891204116	0.0021658413081075	0.0080028409956801	0.2706340547408957	0.786673	0.786673	chr1	43145816	0.1042057553250049	chr1:43145816:C:T
chr1:43146192	['G', 'A']	98663	7969.646211545283	-168.5918878321597	-0.0078438237279711	0.0108184649359491	-0.7250403614940385	0.468429	0.468429	chr1	43146192	0.3293562260033699	chr1:43146192:G:A
chr1:43146346	['T', 'G']	98663	15899.772675668	500.6202583720541	0.0017506173112389	0.0080577180136905	0.2172596891904864	0.828006	0.828006	chr1	43146346	0.0819665161650591	chr1:43146346:T:G
chr1:43146889	['A', 'G']	98663	16152.61944103724	557.6295035035304	0.0021934386431728	0.0080042427560258	0.274034497707051	0.784059	0.784059	chr1	43146889	0.105651255669725	chr1:43146889:A:G
chr1:43147248	['T', 'C']	98663	15228.62394825943	390.6253948941893	-0.00040639361986	0.0082141884084732	-0.049474591968313	0.960541	0.960541	chr1	43147248	0.0174840928598274	chr1:43147248:T:C
chr1:43148188	['T', 'C']	98663	7965.713883001908	-171.23971271019826	-0.0081327487291916	0.0108235512855361	-0.7513937444967522	0.452418	0.452418	chr1	43148188	0.3444601244690364	chr1:43148188:T:C
chr1:43148711	['C', 'T']	98663	5643.171589296575	-237.45727172036865	0.0123523286999487	0.0127448351178675	0.9692027072701358	0.332446	0.332446	chr1	43148711	0.4782788881250689	chr1:43148711:C:T
chr1:43148784	['T', 'C']	98663	16549.006395896897	546.9586032319135	0.0019634494767035	0.0079050999211602	0.2483775659113193	0.803843	0.803843	chr1	43148784	0.0948287657936097	chr1:43148784:T:C
chr1:43148849	['G', 'A']	98663	4067.164891190869	45.5287935238476	0.0131227236398482	0.0150028335734578	0.8746830107523288	0.381749	0.381749	chr1	43148849	0.4182220919141102	chr1:43148849:G:A
chr1:43149229	['G', 'A']	98663	16549.174140447616	547.1253429350637	0.0021122330225118	0.0079051994215164	0.2671954127763972	0.789319	0.789319	chr1	43149229	0.1027474429999789	chr1:43149229:G:A
chr1:43149502	['T', 'C']	98663	16552.677698600142	550.441324970304	0.0022511783312548	0.0079045974923951	0.2847935436839907	0.775803	0.775803	chr1	43149502	0.1102485453328602	chr1:43149502:T:C
chr1:43149997	['G', 'A']	98663	11338.379043294037	56.187211549248346	0.0134543206334386	0.0091631870838481	1.4683014228918765	0.142026	0.142026	chr1	43149997	0.8476321441879826	chr1:43149997:G:A
chr1:43150666	['G', 'C']	98663	11333.574357882788	62.501931086268016	0.0142841612089791	0.0091645292804031	1.5586355580229816	0.119086	0.119086	chr1	43150666	0.9241392920867324	chr1:43150666:G:C
chr1:43150975	['C', 'T']	98663	8081.40954610878	-163.12075025429064	-0.0092271923777148	0.0107469066613978	-0.8585905385089373	0.390569	0.390569	chr1	43150975	0.4083022302320313	chr1:43150975:C:T
chr1:43151082	['C', 'T']	98663	27894.10993188176	604.6227381756382	0.0077847874481538	0.0062693949114248	1.2417127263697292	0.214346	0.214346	chr1	43151082	0.6688846166279769	chr1:43151082:C:T
chr1:43151973	['C', 'T']	98663	45440.06614158862	-2656.892458742581	-0.0016450738802668	0.0050940068464935	-0.3229430053473958	0.746739	0.746739	chr1	43151973	0.1268311661453096	chr1:43151973:C:T
chr1:43151986	['G', 'T']	98663	27887.957222070167	608.0169739506672	0.0078852577404165	0.0062700757505235	1.2576016708822195	0.208539	0.208539	chr1	43151986	0.6808127133477276	chr1:43151986:G:T
chr1:43152739	['A', 'G']	98663	3853.390560854712	13.711356220665568	0.0115075951074588	0.0153672186319929	0.7488404624829962	0.453955	0.453955	chr1	43152739	0.3429871960862944	chr1:43152739:A:G
chr1:43152925	['G', 'A']	98663	45445.909263239	-2650.791547173177	-0.0014117861049088	0.0050934453603423	-0.2771770393182305	0.781645	0.781645	chr1	43152925	0.1069904458487592	chr1:43152925:G:A
chr1:43153055	['A', 'G']	98663	29378.67991161028	711.9190217489926	0.0072258483215131	0.0061612545414213	1.17278847561559	0.240883	0.240883	chr1	43153055	0.6181938486803996	chr1:43153055:A:G
chr1:43153563	['C', 'T']	98663	4072.1650939093233	45.14552401374746	0.0128127682649229	0.0149935823520288	0.8545501644701508	0.392802	0.392802	chr1	43153563	0.4058263096153514	chr1:43153563:C:T
chr1:43154548	['C', 'T']	98663	15188.54197126547	302.1053858858927	-0.0036613879838821	0.0081962532749937	-0.4467148416524396	0.655082	0.655082	chr1	43154548	0.1837043337203623	chr1:43154548:C:T
chr1:43154885	['AT', 'A']	98663	26020.27457599628	496.2539107963817	0.0066619127035638	0.0064460749874888	1.0334835875309998	0.30138	0.30138	chr1	43154885	0.520885571456807	chr1:43154885:AT:A
chr1:43154979	['G', 'A']	98663	27730.09164537972	543.7058389095699	0.0056798219002759	0.0062781751532072	0.904693125258606	0.36563	0.36563	chr1	43154979	0.4369581775445149	chr1:43154979:G:A
chr1:43155021	['A', 'G']	98663	27725.43034278588	547.1228930994657	0.0059526163000653	0.0062785801411366	0.9480831917815876	0.343089	0.343089	chr1	43155021	0.4645932059190036	chr1:43155021:A:G
chr1:43155041	['G', 'C']	98663	29458.56870875194	677.6420728127464	0.0049813415772097	0.0061624526073808	0.8083375069276112	0.418898	0.418898	chr1	43155041	0.3778917131432859	chr1:43155041:G:C
chr1:43155573	['T', 'C']	98663	15434.40792061143	327.889680316014	-0.0031081010190861	0.0081485718051938	-0.3814289293131199	0.702886	0.702886	chr1	43155573	0.1531151068232209	chr1:43155573:T:C
chr1:43156691	['A', 'G']	98663	2568.156177463333	45.37366571946785	0.0274601581286158	0.0188036869893421	1.4603603082831638	0.144194	0.144194	chr1	43156691	0.8410528104980353	chr1:43156691:A:G
chr1:43156889	['T', 'C']	98663	55380.98103338166	-2510.3650452383777	0.0016686439758187	0.0047850759423832	0.3487183894071435	0.727301	0.727301	chr1	43156889	0.1382858152964561	chr1:43156889:T:C
chr1:43156948	['CT', 'C']	98663	15433.938585199228	324.29804221980123	-0.0033631113859467	0.0081487381959065	-0.4127156014947447	0.679816	0.679816	chr1	43156948	0.1676086181731737	chr1:43156948:CT:C
chr1:43156951	['G', 'C']	98663	15433.094956211482	325.4272801031325	-0.0032286699469143	0.0081487043794285	-0.3962188093441184	0.691944	0.691944	chr1	43156951	0.1599290521835684	chr1:43156951:G:C
chr1:43157209	['C', 'G']	98663	75698.0828428512	-2101.77380135579	0.0009230784280651	0.0044192214599038	0.2088780651615633	0.834544	0.834544	chr1	43157209	0.0785507608979157	chr1:43157209:C:G
chr1:43157307	['C', 'T']	98663	2520.1021701010554	250.43425887966305	-0.0035512752068755	0.0192835570691008	-0.184160795342365	0.853888	0.853888	chr1	43157307	0.0685990896995484	chr1:43157307:C:T
chr1:43157440	['A', 'G']	98663	83425.21227390703	-2079.4806162077944	0.0006528828993553	0.0043200466484221	0.151128668852173	0.879875	0.879875	chr1	43157440	0.0555790217886954	chr1:43157440:A:G
chr1:43157474	['A', 'G']	98663	84013.84265220258	-2201.74587606566	-0.0013042650331544	0.0043106956435071	-0.3025648621514034	0.762222	0.762222	chr1	43157474	0.1179185203490586	chr1:43157474:A:G
chr1:43157610	['G', 'A']	98663	15443.156524295067	320.9605367744027	-0.0034563241959304	0.0081437532628094	-0.4244141594655861	0.671265	0.671265	chr1	43157610	0.1731059964961975	chr1:43157610:G:A
chr1:43157713	['G', 'A']	98663	2741.639122060016	69.47705214952863	0.0259859901089229	0.0182378647887856	1.4248373046882925	0.154207	0.154207	chr1	43157713	0.8118959116782348	chr1:43157713:G:A
chr1:43158004	['C', 'G']	98663	2752.111576237343	73.65710231655096	0.0259375133988312	0.0181962886666537	1.4254287714375524	0.154036	0.154036	chr1	43158004	0.8123777676426777	chr1:43158004:C:G
chr1:43159364	['G', 'C']	98663	45725.56142360444	-2664.270719939276	-0.0012977474776915	0.0050828219205764	-0.255320272472654	0.798476	0.798476	chr1	43159364	0.0977381330310819	chr1:43159364:G:C
chr1:43160530	['T', 'C']	98663	6813.450213904825	-212.40781688677043	0.0041326154759512	0.0116486267183184	0.3547727621361934	0.722761	0.722761	chr1	43160530	0.1410052898988163	chr1:43160530:T:C
chr1:43160785	['C', 'G']	98663	8970.454722393988	-39.4519995108971	-0.0061931355537386	0.010224936062187	-0.6056894161560129	0.544722	0.544722	chr1	43160785	0.2638250842721989	chr1:43160785:C:G
chr1:43160913	['C', 'A']	98663	46366.45906026661	-2606.905383331756	-0.0005426077779644	0.0050549896229549	-0.1073410270716457	0.914519	0.914519	chr1	43160913	0.0388072672138757	chr1:43160913:C:A
chr1:43161055	['G', 'A']	98663	46382.50552158434	-2619.341750760177	-0.0009336159718939	0.0050555665867463	-0.1846708881931297	0.853488	0.853488	chr1	43161055	0.0688025806657322	chr1:43161055:G:A
chr1:43161056	['C', 'T']	98663	46386.80616083471	-2615.099627475619	-0.0008554017974339	0.005054702871775	-0.1692288981436262	0.865617	0.865617	chr1	43161056	0.0626742229702994	chr1:43161056:C:T
chr1:43162305	['A', 'G']	98663	18392.23697681727	338.7930778140394	-0.0057413788154946	0.0075650536809631	-0.7589343126463689	0.447894	0.447894	chr1	43162305	0.3488247553368366	chr1:43162305:A:G
chr1:43162636	['T', 'C']	98663	2705.191929532923	396.1159286366165	0.0268270970957394	0.0186699527958624	1.436912957899108	0.150746	0.150746	chr1	43162636	0.8217542029090393	chr1:43162636:T:C
chr1:43162704	['G', 'C']	98663	2948.059760188929	155.41739327333065	0.0453018944116213	0.0176461166940327	2.567244408337204	0.0102525	0.0102525	chr1	43162704	1.9891702220404777	chr1:43162704:G:C
chr1:43162778	['C', 'A']	98663	46347.86494596623	-2604.9834127269974	-0.0005343826620643	0.0050560429056748	-0.1056918764404796	0.915827	0.915827	chr1	43162778	0.0381865569448577	chr1:43162778:C:A
chr1:43162836	['A', 'G']	98663	6582.533738786681	-254.6913971815248	0.0048497923797826	0.0118293113529013	0.4099809562112126	0.681821	0.681821	chr1	43162836	0.1663296266863762	chr1:43162836:A:G
chr1:43163486	['G', 'A']	98663	9209.52100729496	30.76773884725237	-0.0025091747974804	0.0101182201324761	-0.2479857884715137	0.804146	0.804146	chr1	43163486	0.0946650939904143	chr1:43163486:G:A
chr1:43163821	['CA', 'C']	98663	8970.637021863466	-30.553306009334538	-0.0053438405998073	0.010226763112048	-0.522534896062257	0.601299	0.601299	chr1	43163821	0.2209095184143429	chr1:43163821:CA:C
chr1:43164144	['T', 'C']	98663	8095.88728710462	-162.15906334039673	-0.0059423981329899	0.0107258861124436	-0.5540239818597205	0.579564	0.579564	chr1	43164144	0.2368985988511654	chr1:43164144:T:C
chr1:43164154	['G', 'A']	98663	8969.63641340159	-40.7706281691308	-0.0065684716045061	0.0102255509635969	-0.6423586981170987	0.520642	0.520642	chr1	43164154	0.2834608004363523	chr1:43164154:G:A
chr1:43164286	['G', 'A']	98663	8969.363636363636	-37.442892098389606	-0.0060573076184515	0.0102253535294624	-0.5923812414894599	0.553597	0.553597	chr1	43164286	0.2568062720321077	chr1:43164286:G:A
chr1:43164870	['C', 'A']	98663	8969.45455006183	-36.13595115171696	-0.0060025352452508	0.0102249534715983	-0.5870476830944983	0.557173	0.557173	chr1	43164870	0.254009937178297	chr1:43164870:C:A
chr1:43166268	['G', 'A']	98663	46358.92755768215	-2608.1329052359347	-0.0005647186363641	0.0050549441056485	-0.1117160990431411	0.911049	0.911049	chr1	43166268	0.040458264237399	chr1:43166268:G:A
chr1:43166589	['C', 'T']	98663	77442.0530413625	-2034.0328508757189	-0.000519345433302	0.0043590340623219	-0.1191423204950546	0.905163	0.905163	chr1	43166589	0.0432732068430789	chr1:43166589:C:T
chr1:43166682	['C', 'G']	98663	85852.92261295325	-2190.6666877423886	0.0006382606915237	0.0043015659307284	0.1483786839030656	0.882044	0.882044	chr1	43166682	0.0545097499242131	chr1:43166682:C:G
chr1:43166683	['A', 'C']	98663	85858.40437740138	-2190.991670454564	0.0006544310470671	0.0043017600446943	0.152130997607423	0.879084	0.879084	chr1	43166683	0.0559696243648128	chr1:43166683:A:C
chr1:43166865	['C', 'T']	98663	46378.46124993665	-2611.920985672092	-0.0005643605550155	0.0050543055967213	-0.1116593653105763	0.911094	0.911094	chr1	43166865	0.0404368133944195	chr1:43166865:C:T
chr1:43167144	['T', 'G']	98663	46372.75028893528	-2613.109957175241	-0.0007362153157804	0.0050550504946785	-0.1456395572221206	0.884206	0.884206	chr1	43167144	0.0534465424067899	chr1:43167144:T:G
chr1:43167145	['T', 'C']	98663	46376.341054936565	-2611.032520327644	-0.000632202682304	0.0050549132281298	-0.1250669702470788	0.900471	0.900471	chr1	43167145	0.0455302692328753	chr1:43167145:T:C
chr1:43167326	['A', 'G']	98663	46374.11032944753	-2610.8186846346694	-0.0006329501454348	0.0050549262125612	-0.1252145172489344	0.900354	0.900354	chr1	43167326	0.0455867016507439	chr1:43167326:A:G
chr1:43168536	['C', 'T']	98663	46379.70082004603	-2611.969768029151	-0.0007577772346535	0.0050543852875428	-0.1499247072678073	0.880824	0.880824	chr1	43168536	0.0551108605604138	chr1:43168536:C:T
chr1:43169387	['C', 'T']	98663	46382.23096884061	-2613.097930654485	-0.0007786618758298	0.0050543565265901	-0.1540575683043813	0.877565	0.877565	chr1	43169387	0.056720706091937	chr1:43169387:C:T
chr1:43169577	['T', 'C']	98663	8103.06767359351	-160.25706162658108	-0.0057451378475557	0.0107209216323404	-0.5358809666349109	0.592042	0.592042	chr1	43169577	0.2276474829371639	chr1:43169577:T:C
chr1:43169710	['A', 'G']	98663	46377.63176997792	-2604.9070722617867	-0.0005741141135903	0.0050551478261033	-0.1135701928687002	0.909579	0.909579	chr1	43169710	0.0411595750237085	chr1:43169710:A:G
chr1:43169948	['A', 'AATGCCT']	98663	46378.69193803481	-2612.492297384916	-0.0007720912190753	0.0050549678220296	-0.1527390967179938	0.878604	0.878604	chr1	43169948	0.0562068238638087	chr1:43169948:A:AATGCCT
chr1:43170167	['A', 'G']	98663	46382.5217695419	-2618.079673371328	-0.0009003518839301	0.0050544967958539	-0.1781288860779654	0.858622	0.858622	chr1	43170167	0.066197988024998	chr1:43170167:A:G
chr1:43170204	['A', 'G']	98663	46388.22437827592	-2615.0599800577875	-0.0008081348988001	0.0050544921939794	-0.1598844884482672	0.872972	0.872972	chr1	43170204	0.0589996857795472	chr1:43170204:A:G
chr1:43170370	['G', 'A']	98663	45877.29979826241	-2657.2739067552784	-0.0005324982779561	0.0050801055232507	-0.1048203183022422	0.916519	0.916519	chr1	43170370	0.0378585274179399	chr1:43170370:G:A
chr1:43170522	['T', 'TCACA']	98663	2748.1949805384365	404.0124874612241	0.0276312896419385	0.018526847521	1.4914188509739017	0.135855	0.135855	chr1	43170522	0.8669243732015586	chr1:43170522:T:TCACA
chr1:43171303	['C', 'T']	98663	46321.92043104497	-2631.254669438443	-0.0011025800740541	0.0050574426695763	-0.2180113836360163	0.827421	0.827421	chr1	43171303	0.0822734608777999	chr1:43171303:C:T
chr1:43171878	['A', 'G']	98663	46584.61022412798	-2607.7264331136416	-0.0006139955749436	0.0050429363598672	-0.121753583850466	0.903094	0.903094	chr1	43171878	0.0442670430900094	chr1:43171878:A:G
chr1:43172261	['T', 'C']	98663	46561.49464240456	-2603.8804663348	-0.0004910906391386	0.0050437868455195	-0.0973654625343451	0.922436	0.922436	chr1	43172261	0.0350637561293829	chr1:43172261:T:C
chr1:43172765	['G', 'T']	98663	8950.54221154431	-33.13962257706276	-0.0052113883923435	0.0102367096887774	-0.5090882276418176	0.610692	0.610692	chr1	43172765	0.2141777691782165	chr1:43172765:G:T
chr1:43172786	['T', 'A']	98663	46400.687977931455	-2597.1047713321536	-0.0004122740527887	0.0050534135516548	-0.0815832800095553	0.934978	0.934978	chr1	43172786	0.0291986079413958	chr1:43172786:T:A
chr1:43173284	['A', 'G']	98663	46402.69850764426	-2604.7457081776142	-0.0006352006423153	0.0050532746205127	-0.1257007960218268	0.899969	0.899969	chr1	43173284	0.0457724498504632	chr1:43173284:A:G
chr1:43173622	['A', 'G']	98663	46412.52663537664	-2595.607147348137	-0.0003711182587787	0.0050524238079686	-0.0734535092233185	0.941445	0.941445	chr1	43173622	0.0262050467511048	chr1:43173622:A:G
chr1:43173674	['A', 'C']	98663	5744.698705537705	-251.16989873772235	0.0112487478225442	0.0126357499778439	0.8902319088513335	0.373344	0.373344	chr1	43173674	0.4278908238129718	chr1:43173674:A:C
chr1:43173901	['C', 'A']	98663	8977.727950940143	-27.88945144259848	-0.004841948319079	0.0102224505738357	-0.4736582763698531	0.635745	0.635745	chr1	43173901	0.1967170467730928	chr1:43173901:C:A
chr1:43174215	['G', 'A']	98663	46414.408675729646	-2598.161401997816	-0.0004440584145217	0.0050526111866701	-0.0878869159165212	0.929967	0.929967	chr1	43174215	0.0315324621688404	chr1:43174215:G:A
chr1:43174375	['A', 'G']	98663	46466.10205386311	-2605.6288170486823	-0.0005467002314194	0.0050543211340814	-0.1081649180802993	0.913865	0.913865	chr1	43174375	0.0391179553442444	chr1:43174375:A:G
chr1:43174481	['G', 'T']	98663	8971.727464396128	-31.63550797030233	-0.0053575982230536	0.0102253084778293	-0.5239546791835235	0.600311	0.600311	chr1	43174481	0.2216236986305795	chr1:43174481:G:T
chr1:43174545	['T', 'C']	98663	46410.99678648905	-2595.7243177254927	-0.0004165004250965	0.0050525046772087	-0.0824344462213634	0.934301	0.934301	chr1	43174545	0.0295131863185174	chr1:43174545:T:C
chr1:43174773	['A', 'G']	98663	46417.82077250607	-2598.498338461954	-0.000472925133726	0.0050519765869107	-0.0936119013202465	0.925418	0.925418	chr1	43174773	0.0336620574353784	chr1:43174773:A:G
chr1:43174803	['C', 'A']	98663	86014.25654492734	-2200.122004145062	0.0006858912358913	0.0043028450449141	0.1594041218616526	0.873351	0.873351	chr1	43174803	0.0588111781423855	chr1:43174803:C:A
chr1:43174873	['C', 'A']	98663	46415.87942255833	-2594.7832366094376	-0.0003608455515122	0.0050525761749956	-0.0714181318627083	0.943065	0.943065	chr1	43174873	0.0254583728316367	chr1:43174873:C:A
chr1:43174938	['A', 'C']	98663	46409.05569296893	-2596.0764137737974	-0.0003911963748458	0.0050526024580558	-0.0774247287597486	0.938286	0.938286	chr1	43174938	0.0276647636573134	chr1:43174938:A:C
chr1:43174976	['C', 'T']	98663	2903.0588479743765	134.52690894283364	0.0410596517583827	0.0177676067749352	2.3109275367521915	0.0208389	0.0208389	chr1	43174976	1.6811252093906712	chr1:43174976:C:T
chr1:43175061	['A', 'T']	98663	8973.455208977466	-27.02820829214868	-0.0047348234703055	0.0102248132938822	-0.4630718756633417	0.643314	0.643314	chr1	43175061	0.1915769972447626	chr1:43175061:A:T
chr1:43175349	['G', 'C']	98663	46174.91221648804	-2558.3432239842614	0.0004295465339274	0.0050610941516139	0.0848722669564482	0.932363	0.932363	chr1	43175349	0.0304149694014245	chr1:43175349:G:C
chr1:43175402	['T', 'C']	98663	46188.2353937084	-2569.123085661325	0.0001804205941499	0.005060037059402	0.0356559827589973	0.971557	0.971557	chr1	43175402	0.0125317148178903	chr1:43175402:T:C
chr1:43175487	['C', 'CA']	98663	46219.972455284274	-2571.169931883273	-1.3526569519630433e-05	0.0050605369461365	-0.0026729514404508	0.997867	0.997867	chr1	43175487	0.0009273394894328	chr1:43175487:C:CA
chr1:43175745	['A', 'G']	98663	61632.83568094187	-2267.433839366163	-0.0012795757392146	0.0045766250861656	-0.2795893732004696	0.779793	0.779793	chr1	43175745	0.1080206676797312	chr1:43175745:A:G
chr1:43175857	['C', 'T']	98663	61659.36733595891	-2258.0807154020395	-0.0010339370898734	0.0045771777995866	-0.2258896497240864	0.821288	0.821288	chr1	43175857	0.0855045226881565	chr1:43175857:C:T
chr1:43176545	['C', 'G']	98663	54840.67260396178	-2591.48307330623	0.0003902026021839	0.0047761722782997	0.0816977653751683	0.934887	0.934887	chr1	43176545	0.0292408792260975	chr1:43176545:C:G
chr1:43176615	['C', 'T']	98663	16545.173856633148	446.01997298351694	-0.0053761201927988	0.0078933089187523	-0.6810984148899363	0.495811	0.495811	chr1	43176615	0.3046838422589861	chr1:43176615:C:T
chr1:43176739	['A', 'G']	98663	29454.4780431433	403.5424353278143	-0.0055054565595677	0.0061511732491216	-0.8950254425615282	0.370776	0.370776	chr1	43176739	0.430888385112482	chr1:43176739:A:G
chr1:43176743	['C', 'T']	98663	85759.73046898763	-2176.1127030647226	0.00097321170094	0.0043046620106292	0.2260831857499917	0.821137	0.821137	chr1	43176743	0.0855843783490873	chr1:43176743:C:T
chr1:43178706	['G', 'C']	98663	22312.84458569024	571.2010514098145	-0.0015828450267438	0.0069392472136275	-0.2281003944686436	0.819569	0.819569	chr1	43178706	0.0864144770443365	chr1:43178706:G:C
chr1:43178931	['T', 'A']	98663	6649.673978490264	-277.3872635767957	0.003411781830066	0.0117782435736927	0.2896681333442971	0.772071	0.772071	chr1	43178931	0.1123427599098913	chr1:43178931:T:A
chr1:43179143	['G', 'A']	98663	16257.44899428201	433.6688127005708	-0.0041227836934619	0.0079528694748255	-0.5184020316833322	0.604179	0.604179	chr1	43179143	0.2188343739694206	chr1:43179143:G:A
chr1:43179339	['C', 'T']	98663	22045.234397332068	547.5567975636604	-0.0011281605833078	0.0069677482785381	-0.1619117881716283	0.871376	0.871376	chr1	43179339	0.059794405854366	chr1:43179339:C:T
chr1:43180080	['C', 'A']	98663	42960.110640196304	-2340.933875252914	0.0024185536637012	0.0051849229518657	0.4664589399213728	0.640888	0.640888	chr1	43180080	0.1932178600785529	chr1:43180080:C:A
chr1:43180123	['C', 'T']	98663	22234.18354687409	578.3580742818425	-0.0009460078071378	0.0069467361802474	-0.136180183411564	0.891679	0.891679	chr1	43180123	0.0497914613400971	chr1:43180123:C:T
chr1:43180140	['T', 'A']	98663	22275.245626169573	585.1920566584437	-0.0004056664135404	0.0069505087113487	-0.058364996058214	0.953458	0.953458	chr1	43180140	0.0206984329483162	chr1:43180140:T:A
chr1:43180513	['C', 'T']	98663	6617.621941202124	234.85246359214747	0.0054421305501334	0.0119453820575314	0.4555844697074576	0.64869	0.64869	chr1	43180513	0.18796279696463	chr1:43180513:C:T
chr1:43180992	['T', 'C']	98663	82624.48298947103	-1961.4226013361333	0.0024554587042151	0.0043268146240934	0.5674980135599585	0.570377	0.570377	chr1	43180992	0.2438379953835325	chr1:43180992:T:C
chr1:43181260	['T', 'C']	98663	22323.335235971	576.4005840146422	-0.0012594869835059	0.0069379751226028	-0.181535240650074	0.855948	0.855948	chr1	43181260	0.0675526184992819	chr1:43181260:T:C
chr1:43181364	['A', 'G']	98663	22314.97582141299	576.7480303678079	-0.0012961885609474	0.0069382885717673	-0.186816755679747	0.851805	0.851805	chr1	43181364	0.0696598149947935	chr1:43181364:A:G
chr1:43181967	['A', 'C']	98663	7199.364846236494	-276.3968017993861	-0.0009781796696315	0.0113622999568424	-0.0860899354309391	0.931395	0.931395	chr1	43181967	0.0308660978164698	chr1:43181967:A:C
chr1:43182727	['G', 'C']	98663	22316.35712620493	574.5806529440945	-0.0013817885626348	0.0069378522178151	-0.1991666180329795	0.842133	0.842133	chr1	43182727	0.0746193139579797	chr1:43182727:G:C
chr1:43183186	['G', 'A']	98663	22320.45245841822	577.2311782222679	-0.0012763703919187	0.0069375036856435	-0.1839812200114714	0.854029	0.854029	chr1	43183186	0.0685273818565004	chr1:43183186:G:A
chr1:43183665	['T', 'C']	98663	15393.248147585022	301.43605462638743	-0.0046439326484149	0.0081533852668185	-0.5695711040804233	0.56897	0.56897	chr1	43183665	0.2449106319844293	chr1:43183665:T:C
chr1:43183722	['T', 'C']	98663	22316.940516979223	573.8502002105961	-0.0014366853808232	0.0069377537468594	-0.2070822103585858	0.835946	0.835946	chr1	43183722	0.0778217759814062	chr1:43183722:T:C
chr1:43183837	['A', 'G']	98663	82664.62190275351	-1969.841506921814	0.0023958110623101	0.0043260729604372	0.5538073639118729	0.579712	0.579712	chr1	43183837	0.2367877096691744	chr1:43183837:A:G
chr1:43185070	['T', 'C']	98663	75848.13782964445	-1726.495242828703	0.0025556198494867	0.0043838006522103	0.5829689924878736	0.559916	0.559916	chr1	43185070	0.2518771220523866	chr1:43185070:T:C
chr1:43185560	['C', 'T']	98663	22171.91035391948	572.4262290785597	-0.0010994982797584	0.0069558971804322	-0.1580670690261943	0.874404	0.874404	chr1	43185560	0.0582878643543803	chr1:43185560:C:T
chr1:43185746	['C', 'T']	98663	22172.84430937208	560.9585880623567	-0.0015149516682732	0.0069560054290969	-0.2177904666284833	0.827593	0.827593	chr1	43185746	0.0821831913681083	chr1:43185746:C:T
chr1:43185751	['G', 'C']	98663	22203.28913591793	556.2209122910119	-0.001609498027815	0.0069605043100505	-0.2312329618833864	0.817134	0.817134	chr1	43185751	0.0877067186344857	chr1:43185751:G:C
chr1:43186128	['G', 'C']	98663	22158.49655151428	564.9928642424261	-0.0013705010769842	0.0069560136164955	-0.1970239209615996	0.843809	0.843809	chr1	43186128	0.0737558467788683	chr1:43186128:G:C
chr1:43186514	['G', 'A']	98663	22312.886647866704	566.2433857993609	-0.0011622745104819	0.0069643450429161	-0.1668892772141102	0.867458	0.867458	chr1	43186514	0.0617515434071841	chr1:43186514:G:A
chr1:43186551	['C', 'T']	98663	24239.09030753826	490.4385711707628	-0.0014106959307181	0.0070393819618283	-0.2004005377699018	0.841168	0.841168	chr1	43186551	0.0751172572502942	chr1:43186551:C:T
chr1:43186771	['G', 'C']	98663	15403.312240905729	303.40654736048646	-0.0047314092764259	0.0081543903773381	-0.5802284484165657	0.561762	0.561762	chr1	43186771	0.2504476416892167	chr1:43186771:G:C
chr1:43187045	['G', 'A']	98663	22144.122210058995	572.4749159634896	-0.0010670057285206	0.0069569284840899	-0.153373105812541	0.878104	0.878104	chr1	43187045	0.0564540445138147	chr1:43187045:G:A
chr1:43187346	['T', 'C']	98663	22140.937014020525	572.3175929246504	-0.001003067353524	0.0069577393784303	-0.1441656979325346	0.88537	0.88537	chr1	43187346	0.0528751978023821	chr1:43187346:T:C
chr1:43187409	['T', 'C']	98663	8294.008768284151	-132.9240244828548	-0.0053018646004789	0.0105957181507256	-0.5003780324333993	0.61681	0.61681	chr1	43187409	0.2098485939233543	chr1:43187409:T:C
chr1:43187558	['A', 'G']	98663	8317.22655956835	-128.9268487147822	-0.0054732970741692	0.0105842033640352	-0.5171194171086465	0.605074	0.605074	chr1	43187558	0.2181915082791519	chr1:43187558:A:G
chr1:43188046	['C', 'T']	98663	22142.79542851351	571.7032268692589	-0.0011508555501156	0.0069572155843807	-0.1654189863972892	0.868615	0.868615	chr1	43188046	0.0611726751338404	chr1:43188046:C:T
chr1:43188050	['C', 'T']	98663	6698.203669166836	-259.8123317958205	0.0012288508748123	0.0117493072924	0.1045892191114331	0.916702	0.916702	chr1	43188050	0.0377718211338069	chr1:43188050:C:T
chr1:43188383	['G', 'A']	98663	22137.26307732858	566.657063342376	-0.0014306614279674	0.0069582638524624	-0.2056060905855433	0.837099	0.837099	chr1	43188383	0.0772231768798764	chr1:43188383:G:A
chr1:43188748	['TGAA', 'T']	98663	22143.01987755185	569.7222185215503	-0.0012244690552752	0.0069574027574193	-0.1759951375489126	0.860298	0.860298	chr1	43188748	0.0653510867354316	chr1:43188748:TGAA:T
chr1:43188769	['A', 'G']	98663	22142.141907165813	571.9432571094202	-0.0010741435048759	0.0069576881590531	-0.1543822431130759	0.877309	0.877309	chr1	43188769	0.0568474153464543	chr1:43188769:A:G
chr1:43188810	['A', 'G']	98663	22140.795266332163	575.255311489312	-0.0009456674735375	0.006957708184453	-0.13591651855286	0.891888	0.891888	chr1	43188810	0.049689679296436	chr1:43188810:A:G
chr1:43189454	['C', 'T']	98663	22139.141481413903	576.0799468161296	-0.0009364921382832	0.0069578764128061	-0.1345945347002148	0.892933	0.892933	chr1	43189454	0.0491811265783229	chr1:43189454:C:T
chr1:43190103	['G', 'A']	98663	6573.266493680253	-285.8987088831468	0.0009120597000342	0.0118473175449327	0.0769844900818371	0.938636	0.938636	chr1	43190103	0.0275027930794972	chr1:43190103:G:A
chr1:43190156	['T', 'C']	98663	2540.0514894436506	85.34344353266074	0.042796912939314	0.0189161272070988	2.262456393465852	0.0236714	0.0236714	chr1	43190156	1.6257760557889382	chr1:43190156:T:C
chr1:43190259	['C', 'T']	98663	23947.08823141816	451.7694652082512	-0.0028451883920789	0.007016499603047	-0.4054996868870911	0.685111	0.685111	chr1	43190259	0.1642390594825878	chr1:43190259:C:T
chr1:43190453	['G', 'A']	98663	114556.6046825252	-4624.707547433396	-0.0018265017715802	0.0043249029561619	-0.4223220243538578	0.672791	0.672791	chr1	43190453	0.1721198267768508	chr1:43190453:G:A
chr1:43190808	['C', 'T']	98663	114572.19244299804	-4617.464432142712	-0.0017792142561216	0.0043245505918413	-0.4114217693459882	0.680764	0.680764	chr1	43190808	0.1670034185737826	chr1:43190808:C:T
chr1:43191510	['C', 'T']	98663	2381.160532155299	59.93407087824644	0.0378946000371253	0.0195652852179668	1.936828398613208	0.0527692	0.0527692	chr1	43191510	1.277619489833093	chr1:43191510:C:T
chr1:43191512	['G', 'A']	98663	22146.325359725008	573.2664752461419	-0.0010469793772023	0.0069576366806347	-0.1504791677490672	0.880387	0.880387	chr1	43191512	0.0553263789650644	chr1:43191512:G:A
chr1:43192450	['C', 'T']	98663	22148.53049429659	568.8485616647116	-0.0012567908066643	0.0069577173663651	-0.1806326328717956	0.856656	0.856656	chr1	43192450	0.0671935389797852	chr1:43192450:C:T
chr1:43192995	['A', 'G']	98663	6697.678844029071	-263.3725042703014	0.0006049419220454	0.0117501651037917	0.0514836954801835	0.95894	0.95894	chr1	43192995	0.0182085653883556	chr1:43192995:A:G
chr1:43193592	['A', 'G']	98663	22136.66100525559	579.1620035174809	-0.0005746379811587	0.0069618006313089	-0.0825415738816918	0.934216	0.934216	chr1	43193592	0.029552698970516	chr1:43193592:A:G
chr1:43193701	['G', 'A']	98663	22139.502824973373	573.1842666930888	-0.0009151235721799	0.0069598502255353	-0.131486101356381	0.895391	0.895391	chr1	43193701	0.0479872752306403	chr1:43193701:G:A
chr1:43193875	['T', 'C']	98663	22140.83462595172	573.670323521683	-0.000942104750649	0.0069586696842585	-0.1353857552371225	0.892307	0.892307	chr1	43193875	0.0494857000326642	chr1:43193875:T:C
chr1:43193979	['C', 'A']	98663	22138.28271911595	572.7698107120782	-0.0010642460697045	0.0069585357720096	-0.1529410934388491	0.878445	0.878445	chr1	43193979	0.0562854247711381	chr1:43193979:C:A
chr1:43194038	['A', 'G']	98663	22143.81546134664	572.6786094457874	-0.0010380609554597	0.0069571909562997	-0.1492069086474942	0.881391	0.881391	chr1	43194038	0.0548313884418168	chr1:43194038:A:G
chr1:43194599	['G', 'A']	98663	22135.5896884852	570.1927883731685	-0.0011761846503878	0.0069583320398887	-0.1690325560271296	0.865771	0.865771	chr1	43194599	0.0625969654747069	chr1:43194599:G:A
chr1:43194639	['C', 'A']	98663	8291.756370750298	-134.57349232710644	-0.0054249649801292	0.010596670310313	-0.5119499636456093	0.608687	0.608687	chr1	43194639	0.2156059735690789	chr1:43194639:C:A
chr1:43195262	['A', 'G']	98663	22143.16194241688	577.2692275498003	-0.0009041873903341	0.0069581129022381	-0.1299472145735484	0.896608	0.896608	chr1	43195262	0.0473973904531009	chr1:43195262:A:G
chr1:43195295	['G', 'A']	98663	45081.05222980304	-2333.2917635708545	0.0044778672724495	0.0050952493416813	0.8788318239538647	0.379495	0.379495	chr1	43195295	0.4207939417361278	chr1:43195295:G:A
chr1:43195485	['C', 'T']	98663	22153.77791411044	575.1001250050607	-0.0009001353298877	0.0069573519403	-0.1293790133964355	0.897058	0.897058	chr1	43195485	0.0471794763922258	chr1:43195485:C:T
chr1:43195800	['A', 'G']	98663	22139.91719209326	573.9576799282952	-0.0009897014593273	0.0069583904143169	-0.1422313782927526	0.886898	0.886898	chr1	43195800	0.0521263244572947	chr1:43195800:A:G
chr1:43196036	['A', 'G']	98663	22138.590175068683	571.29594558988	-0.0011622995539655	0.0069584000578938	-0.1670354599182604	0.867342	0.867342	chr1	43196036	0.0618096229091161	chr1:43196036:A:G
chr1:43196781	['G', 'A']	98663	5650.51543779269	-268.90146969854527	0.0075046723151425	0.0127457302513006	0.5887989285177803	0.555998	0.555998	chr1	43196781	0.2549267706311188	chr1:43196781:G:A
chr1:43197103	['C', 'T']	98663	19163.13651015692	717.6946401948629	-0.0019131340786147	0.007498518607772	-0.2551349378038258	0.798619	0.798619	chr1	43197103	0.0976603616886406	chr1:43197103:C:T
chr1:43197170	['T', 'C']	98663	22083.81960116385	574.7505360011115	-0.0003602982736808	0.0069657020577296	-0.0517246173744978	0.958748	0.958748	chr1	43197170	0.0182955290037133	chr1:43197170:T:C
chr1:43197397	['G', 'A']	98663	16383.321066877535	450.270000932664	-0.0050114843523732	0.0079319813093894	-0.6318073829096021	0.527514	0.527514	chr1	43197397	0.2777660098841768	chr1:43197397:G:A
chr1:43197705	['A', 'G']	98663	174671.933504977	-7290.547546517436	-0.0012539304630758	0.0069047510155131	-0.181604008639646	0.855894	0.855894	chr1	43197705	0.0675800181097956	chr1:43197705:A:G
chr1:43198303	['C', 'T']	98663	8291.504231833525	-133.94888352491506	-0.0053326322254881	0.0105980408843366	-0.5031715091200923	0.614845	0.614845	chr1	43198303	0.2112343543530164	chr1:43198303:C:T
chr1:43198448	['A', 'G']	98663	53325.64772370168	-2372.929935700164	0.0021947930241799	0.0048120141759394	0.4561069323432354	0.648314	0.648314	chr1	43198448	0.1882145999348139	chr1:43198448:A:G
chr1:43198547	['C', 'T']	98663	53312.645615173285	-2376.532843930801	0.0020227916659918	0.0048123491715627	0.4203335198420183	0.674243	0.674243	chr1	43198547	0.1711835537028861	chr1:43198547:C:T
chr1:43199065	['T', 'A']	98663	51463.30249673083	-2433.4434502904505	0.0015492956631799	0.0048661409339858	0.3183828179655505	0.750195	0.750195	chr1	43199065	0.1248258347196147	chr1:43199065:T:A
chr1:43200362	['C', 'T']	98663	9474.536468417691	-497.6368333384369	0.0023947560078484	0.0099547813154091	0.2405633968213388	0.809894	0.809894	chr1	43200362	0.0915718184392827	chr1:43200362:C:T
chr1:43200365	['T', 'A']	98663	8112.453402419368	-169.46220977094626	-0.0067366544061761	0.010714498728174	-0.6287419110389104	0.529519	0.529519	chr1	43200365	0.27611845208697	chr1:43200365:T:A
chr1:43200384	['G', 'T']	98663	10208.862496832078	-64.76025978221078	-0.001400018309092	0.0095990728972668	-0.1458493256667234	0.884041	0.884041	chr1	43200384	0.0535275928366473	chr1:43200384:G:T
chr1:43200499	['G', 'A']	98663	21804.787913258824	607.643158674858	-0.0007525933027497	0.0070434096045825	-0.1068507079667986	0.914908	0.914908	chr1	43200499	0.0386225748965473	chr1:43200499:G:A
chr1:43200783	['T', 'C']	98663	9510.83154576051	-487.92470017497465	0.0029849145843013	0.00993588497711	0.3004175864734693	0.763859	0.763859	chr1	43200783	0.1169868000281108	chr1:43200783:T:C
chr1:43201012	['G', 'A']	98663	15281.929341050303	342.489354973799	-0.0037362219697441	0.0081897578174542	-0.4562066489660372	0.648242	0.648242	chr1	43201012	0.1882628341842087	chr1:43201012:G:A
chr1:43201181	['G', 'A']	98663	9478.15279115265	-495.0850320152598	0.0028091150669648	0.0099530324040038	0.2822371065359713	0.777762	0.777762	chr1	43201181	0.1091532794882033	chr1:43201181:G:A
chr1:43201777	['G', 'A']	98663	22140.81494434645	588.1542269286908	-0.0004463459433953	0.0069583375341997	-0.0641454860735905	0.948855	0.948855	chr1	43201777	0.0228001495445107	chr1:43201777:G:A
chr1:43201944	['C', 'T']	98663	155086.57822763763	-6771.72781218739	-0.0014525611344844	0.0052970533512772	-0.2742205974070925	0.783916	0.783916	chr1	43201944	0.1057304713601338	chr1:43201944:C:T
chr1:43202762	['A', 'G']	98663	32326.1739848938	518.3768208044414	-0.0008390627472597	0.0059181882453301	-0.1417769615425563	0.887256	0.887256	chr1	43202762	0.0519510550876327	chr1:43202762:A:G
chr1:43202770	['G', 'A']	98663	8356.115159964116	-131.55496804355533	-0.0058876472061882	0.0105784846901742	-0.5565681076853042	0.577824	0.577824	chr1	43202770	0.2382044236356416	chr1:43202770:G:A
chr1:43203384	['T', 'C']	98663	22136.076976892746	587.9131849530879	-0.000286674651255	0.0069591246000802	-0.0411940678935006	0.967141	0.967141	chr1	43203384	0.0145102052779582	chr1:43203384:T:C
chr1:43203672	['G', 'T']	98663	111829.60315706229	-4449.549584386004	-0.0028677243949405	0.0043007137166466	-0.6668019737841644	0.5049	0.5049	chr1	43203672	0.2967946293045136	chr1:43203672:G:T
chr1:43203711	['G', 'A']	98663	16629.51693798528	478.2325633979578	-0.0049359263835526	0.0078799862190257	-0.626387692358544	0.531062	0.531062	chr1	43203711	0.2748547732951142	chr1:43203711:G:A
chr1:43203955	['T', 'G']	98663	8111.328849876849	-169.40148994443615	-0.0067416165079897	0.0107131816530543	-0.629282385599023	0.529166	0.529166	chr1	43203955	0.2764080678986481	chr1:43203955:T:G
chr1:43204097	['T', 'G']	98663	111903.22071391644	-4428.211245738576	-0.0026316275260432	0.0043003652537318	-0.6119544203273243	0.540569	0.540569	chr1	43204097	0.2671488634004575	chr1:43204097:T:G
chr1:43204179	['G', 'A']	98663	153595.02175477718	-4377.07768474857	-0.0036501872704869	0.0051457581049822	-0.7093585038427688	0.478104	0.478104	chr1	43204179	0.3204776228161105	chr1:43204179:G:A
chr1:43204577	['A', 'T']	98663	32331.932408186432	516.1596209735509	-0.0009475348272138	0.005918054427475	-0.1601091775727591	0.872795	0.872795	chr1	43204577	0.0590877503649819	chr1:43204577:A:T
chr1:43204816	['A', 'G']	98663	22130.588877512742	587.2929450855285	-0.0003886746168294	0.0069586615387951	-0.0558547954463069	0.955458	0.955458	chr1	43204816	0.0197883988958745	chr1:43204816:A:G
chr1:43205473	['G', 'A']	98663	32345.606232007467	520.2065412023856	-0.000781458473288	0.0059178347478276	-0.1320514185656998	0.894944	0.894944	chr1	43205473	0.0482041392671973	chr1:43205473:G:A
chr1:43205511	['A', 'G']	98663	32345.9505848724	524.2357702796388	-0.0007706210422746	0.0059180425888258	-0.1302155283116222	0.896396	0.896396	chr1	43205511	0.0475000900907956	chr1:43205511:A:G
chr1:43206209	['C', 'T']	98663	22129.364386505564	589.2653782214024	-0.0002135785207139	0.0069590749782285	-0.0306906480217732	0.975516	0.975516	chr1	43206209	0.0107656030970128	chr1:43206209:C:T
chr1:43207475	['G', 'C']	98663	111746.32606205589	-4493.820880818208	-0.0032029384730764	0.0043015140726267	-0.744607228756682	0.456511	0.456511	chr1	43207475	0.3405487533284889	chr1:43207475:G:C
chr1:43207974	['C', 'T']	98663	165228.07203965375	-7069.499249537047	0.0008478212610338	0.0059271310336421	0.1430407487571331	0.886258	0.886258	chr1	43207974	0.0524398315378765	chr1:43207974:C:T
chr1:43208185	['A', 'C']	98663	10075.246591174058	-312.4862258162739	0.0073228818330534	0.0096814290554046	0.7563843923398321	0.449421	0.449421	chr1	43208185	0.3473466382563687	chr1:43208185:A:C
chr1:43208790	['TAAC', 'T']	98663	187087.65097820584	-6540.573678677065	0.0006115569231871	0.0095889879427664	0.0637770040839882	0.949148	0.949148	chr1	43208790	0.0226660630502233	chr1:43208790:TAAC:T
chr1:43209303	['A', 'G']	98663	9666.587854891188	-403.17057100913246	0.0043981464208931	0.0098600940021283	0.4460552221858883	0.655558	0.655558	chr1	43209303	0.183388878397047	chr1:43209303:A:G
chr1:43209476	['T', 'C']	98663	2234.067930265559	25.810114411344543	0.0421123658850765	0.0201247586190873	2.092565018153066	0.0363906	0.0363906	chr1	43209476	1.4390107838053292	chr1:43209476:T:C
chr1:43209600	['G', 'A']	98663	2239.022693640916	28.41310568341171	0.0433832219691365	0.0201038639108456	2.157954419186664	0.0309338	0.0309338	chr1	43209600	1.509566726693813	chr1:43209600:G:A
chr1:43209796	['G', 'A']	98663	165220.3729651929	-7075.326903462869	0.0007695757498818	0.005928089355128	0.1298185138211715	0.89671	0.89671	chr1	43209796	0.0473479870152255	chr1:43209796:G:A
chr1:43211966	['C', 'T']	98663	2234.022642962843	25.861885613321235	0.0421378533349485	0.0201247557397403	2.0938317900544274	0.0362775	0.0362775	chr1	43211966	1.4403626492198447	chr1:43211966:C:T
chr1:43212660	['A', 'AC']	98663	21869.20125524709	537.676432419842	-0.0005191291635176	0.0069863981863462	-0.0743056936737726	0.940767	0.940767	chr1	43212660	0.0265179250788021	chr1:43212660:A:AC
chr1:43212918	['C', 'T']	98663	154947.30899878635	-6674.495268752207	-0.0004894207686738	0.0053348500617792	-0.0917403044145933	0.926905	0.926905	chr1	43212918	0.0329647751219614	chr1:43212918:C:T
chr1:43213006	['G', 'A']	98663	164871.38161415883	-7152.795434989543	-0.0004777658116056	0.0059079032217496	-0.0808689299186187	0.935546	0.935546	chr1	43213006	0.0289348537491983	chr1:43213006:G:A
chr1:43213116	['C', 'G']	98663	110581.43597517678	-4411.388449203548	-0.0022436524770676	0.0042966852007955	-0.5221821874807587	0.601545	0.601545	chr1	43213116	0.2207318786804493	chr1:43213116:C:G
chr1:43213603	['A', 'G']	98663	165258.59937545	-7068.405438720824	0.0009380896494427	0.0059304462912762	0.1581819652970555	0.874314	0.874314	chr1	43213603	0.0583325673921552	chr1:43213603:A:G
chr1:43213620	['G', 'C']	98663	23752.6854830531	606.1964765575451	0.0012193432432982	0.0067365562279933	0.1810039435626334	0.856365	0.856365	chr1	43213620	0.0673410908141754	chr1:43213620:G:C
chr1:43215281	['C', 'T']	98663	2065.0209300439883	-0.9900704110514637	0.0368515150088685	0.0209344930251204	1.7603251707432537	0.0783558	0.0783558	chr1	43215281	1.1059288509533198	chr1:43215281:C:T
chr1:43215513	['C', 'T']	98663	165244.72387893283	-7065.147007424542	0.0010822024993435	0.0059283894960978	0.1825457824685483	0.855155	0.855155	chr1	43215513	0.0679551606592871	chr1:43215513:C:T
chr1:43216135	['T', 'C']	98663	165256.72473037624	-7065.869490666909	0.0010341174066602	0.0059288257540016	0.1744219596877706	0.861534	0.861534	chr1	43216135	0.0647275786674741	chr1:43216135:T:C
chr1:43216201	['T', 'C']	98663	165250.39917895696	-7064.601610610402	0.0010711392445937	0.0059284941613696	0.1806764442096196	0.856622	0.856622	chr1	43216201	0.0672107761268059	chr1:43216201:T:C
chr1:43216346	['T', 'C']	98663	165254.4491378524	-7059.329836062502	0.0013275720627939	0.005929086300717	0.2239083722956391	0.822829	0.822829	chr1	43216346	0.0846904103195231	chr1:43216346:T:C
chr1:43216678	['A', 'T']	98663	188971.91532707628	-6462.9615386151545	0.0059313922608776	0.0105575841446637	0.5618134015891915	0.574244	0.574244	chr1	43216678	0.2409035338438716	chr1:43216678:A:T
chr1:43216715	['G', 'T']	98663	18535.75147731074	561.4642169776938	-0.0014588631195702	0.0075013158843923	-0.1944809606812668	0.8458	0.8458	chr1	43216715	0.0727323191891184	chr1:43216715:G:T
chr1:43216790	['G', 'A']	98663	10548.748418747971	-484.12421704029504	7.036605888714806e-05	0.0094673940901997	0.0074324632751886	0.99407	0.99407	chr1	43216790	0.0025830325610978	chr1:43216790:G:A
chr1:43216986	['C', 'T']	98663	5164.1046816878	30.729549445750493	0.0072512267938187	0.0133449319230128	0.5433693356887256	0.586877	0.586877	chr1	43216986	0.2314529103685422	chr1:43216986:C:T
chr1:43217309	['A', 'T']	98663	180630.6462723633	-6763.553525779042	-0.002366953007228	0.0076989572163953	-0.30743812969729	0.758511	0.758511	chr1	43217309	0.1200381166509345	chr1:43217309:A:T
chr1:43217941	['C', 'T']	98663	43973.239678050464	-2303.5084266789986	0.0028007656565716	0.0051409903920589	0.5447910700043097	0.585898	0.585898	chr1	43217941	0.2321779844817241	chr1:43217941:C:T
chr1:43218445	['A', 'G']	98663	182825.9712435128	-6688.715629137706	-0.0022890675205151	0.0081892406601919	-0.2795213397064253	0.779845	0.779845	chr1	43218445	0.107991707994128	chr1:43218445:A:G
chr1:43218694	['T', 'C']	98663	182831.82475292688	-6686.140437482959	-0.0019946217129038	0.0081908007668236	-0.2435197448560747	0.807603	0.807603	chr1	43218694	0.0928020764532302	chr1:43218694:T:C
chr1:43218705	['T', 'C']	98663	125332.13580146784	-4111.173000294784	-0.003692892944544	0.0044574581956223	-0.8284750596586127	0.407404	0.407404	chr1	43218705	0.3899747112970733	chr1:43218705:T:C
chr1:43219133	['C', 'T']	98663	182820.26488475336	-6686.25160572697	-0.0020253720816677	0.0081881644107233	-0.2473536167660799	0.804635	0.804635	chr1	43219133	0.0944010804196537	chr1:43219133:C:T
chr1:43220723	['C', 'T']	98663	43964.57525900695	-2307.464283557112	0.0026405962054534	0.0051415674625576	0.5135780527403335	0.607548	0.607548	chr1	43220723	0.2164194044594877	chr1:43220723:C:T
chr1:43221095	['GA', 'G']	98663	8140.82511428948	-156.97841113523077	-0.0055776959829986	0.0106932589526041	-0.5216086141484778	0.601944	0.601944	chr1	43221095	0.2204439101080265	chr1:43221095:GA:G
chr1:43221097	['A', 'T']	98663	8143.155490679075	-156.72161551660616	-0.0055069232824658	0.0106920605375499	-0.5150478958780546	0.606521	0.606521	chr1	43221097	0.2171541576560547	chr1:43221097:A:T
chr1:43221793	['T', 'C']	98663	182835.2656449553	-6690.635177870595	-0.0023732738286214	0.008192069766267	-0.2897038106772543	0.772043	0.772043	chr1	43221793	0.1123585103603044	chr1:43221793:T:C
chr1:43222031	['C', 'T']	98663	5394.218692668687	107.67560478298688	0.0135849481095381	0.0130717903496039	1.039256884191823	0.298688	0.298688	chr1	43222031	0.5247822251309568	chr1:43222031:C:T
chr1:43222649	['C', 'T']	98663	169525.59114314095	-6408.398276140253	-0.0040036166742036	0.0061666070893223	-0.6492414088025807	0.516184	0.516184	chr1	43222649	0.2871954612787886	chr1:43222649:C:T
chr1:43223072	['G', 'A']	98663	43958.574225006574	-2299.5563266612407	0.0026779331432999	0.0051411293803289	0.5208842153528215	0.602449	0.602449	chr1	43223072	0.2200797121656372	chr1:43223072:G:A
chr1:43223257	['G', 'T']	98663	2438.0	155.10828501265908	0.0201629945087337	0.0194857776302572	1.034754418906278	0.300786	0.300786	chr1	43223257	0.521742381724821	chr1:43223257:G:T
chr1:43223298	['T', 'C']	98663	5381.218165600705	110.09804054553165	0.0141399336136986	0.0130884084627189	1.0803401845208986	0.279993	0.279993	chr1	43223298	0.5528528261555476	chr1:43223298:T:C
chr1:43223807	['A', 'G']	98663	5382.327315851891	110.03023991262712	0.0140795868150697	0.0130873971123456	1.0758126076718626	0.282014	0.282014	chr1	43223807	0.5497293314968565	chr1:43223807:A:G
chr1:43224008	['A', 'C']	98663	2063.02090977276	2.096842354214541	0.0386574963573379	0.0209407273931595	1.846043627403592	0.0648889	0.0648889	chr1	43224008	1.1878295879614382	chr1:43224008:A:C
chr1:43224396	['C', 'T']	98663	5363.1630752077845	97.95195474277376	0.0123683668579991	0.0131075754055538	0.9436044787320864	0.345374	0.345374	chr1	43224396	0.4617103595350359	chr1:43224396:C:T
chr1:43224445	['A', 'T']	98663	5362.358756260265	95.87543260385996	0.012076988137359	0.0131097064111607	0.9212249121824312	0.356935	0.356935	chr1	43224445	0.44741086431222	chr1:43224445:A:T
chr1:43224557	['C', 'T']	98663	182842.4128057248	-6679.129390518025	-0.0017154054747777	0.0081919002007007	-0.2094026334245412	0.834134	0.834134	chr1	43224557	0.0787641762376799	chr1:43224557:C:T
chr1:43224901	['C', 'T']	98663	5363.0	97.4788767485418	0.012219983776673	0.0131075893052538	0.9322830836464318	0.351193	0.351193	chr1	43224901	0.4544541490634022	chr1:43224901:C:T
chr1:43225988	['C', 'T']	98663	9780.495651645077	-364.9382158704996	0.0077865254869222	0.0098214368542027	0.7928091991540156	0.427891	0.427891	chr1	43225988	0.3686668481069597	chr1:43225988:C:T
chr1:43227345	['A', 'G']	98663	5678.287761762857	31.6521272971383	0.0033642526596626	0.0127173910688721	0.264539530273402	0.791365	0.791365	chr1	43227345	0.1016231613520185	chr1:43227345:A:G
chr1:43227347	['G', 'A']	98663	61498.34975873812	-2052.506488485638	0.0007349800112515	0.0045871853102902	0.1602246173928984	0.872704	0.872704	chr1	43227347	0.0591330334592592	chr1:43227347:G:A
chr1:43227861	['A', 'G']	98663	138294.41010774704	-4915.696919179638	-0.0018244287982358	0.0046428785874327	-0.3929520800251423	0.694356	0.694356	chr1	43227861	0.1584178073630159	chr1:43227861:A:G
chr1:43227953	['G', 'A']	98663	184236.0	-6520.323440141161	0.0122355524703933	0.008604895561086	1.421929224304161	0.15505	0.15505	chr1	43227953	0.8095282294266548	chr1:43227953:G:A
chr1:43228383	['G', 'A']	98663	5745.320758367239	192.83796506453484	-0.0013690789035902	0.0128055405409988	-0.1069130115364471	0.914858	0.914858	chr1	43228383	0.038646309870419	chr1:43228383:G:A
chr1:43229936	['T', 'G']	98663	8449.884165813404	-234.75979859319395	-0.0117459971512406	0.0104975220822561	-1.1189304541778284	0.263173	0.263173	chr1	43229936	0.5797586688289695	chr1:43229936:T:G
chr1:43230037	['G', 'A']	98663	169471.17677110684	-6685.695430982347	0.0011370674837747	0.0061958922841544	0.1835195693577002	0.854391	0.854391	chr1	43230037	0.0683433350708132	chr1:43230037:G:A
chr1:43230247	['G', 'A']	98663	4282.086802282563	-84.52641461536363	0.0081247275844791	0.0145532389261218	0.5582762452896968	0.576657	0.576657	chr1	43230247	0.2390824317327962	chr1:43230247:G:A
chr1:43230409	['T', 'G']	98663	20485.868712875304	-468.1991746814604	-0.005490028130526	0.0069631043375356	-0.788445478395496	0.430438	0.430438	chr1	43230409	0.3660893951905934	chr1:43230409:T:G
chr1:43230879	['T', 'C']	98663	8337.676052911662	-225.7536557307216	-0.0112888628159602	0.0105617204983638	-1.06884695705676	0.285141	0.285141	chr1	43230879	0.5449403316433908	chr1:43230879:T:C
chr1:43231349	['C', 'A']	98663	6083.3699484071085	298.5151628592129	0.0054626477764193	0.0124485921301484	0.4388165118840813	0.660795	0.660795	chr1	43231349	0.1799332518266343	chr1:43231349:C:A
chr1:43232297	['G', 'A']	98663	123767.85236212488	-5259.603050371616	0.005120520851442	0.0044418352516644	1.1527939604520996	0.248998	0.248998	chr1	43232297	0.6038041412273646	chr1:43232297:G:A
chr1:43232351	['T', 'C']	98663	8380.227640050698	-225.2102382492501	-0.0118142735679113	0.0105407564084798	-1.1208183843814965	0.262368	0.262368	chr1	43232351	0.581089135267771	chr1:43232351:T:C
chr1:43232383	['A', 'C']	98663	5562.578628275963	325.11937088789955	0.004909480767243	0.0130080310786877	0.3774192064536777	0.705863	0.705863	chr1	43232383	0.1512795824009214	chr1:43232383:A:C
chr1:43233581	['C', 'T']	98663	8401.447600510923	-222.9893451008412	-0.0113066371837483	0.0105292750455102	-1.0738286477348271	0.282902	0.282902	chr1	43233581	0.5483639822499957	chr1:43233581:C:T
chr1:43233672	['A', 'G']	98663	19933.414247486216	-425.2999565233723	-0.0059231845658805	0.0070491166775926	-0.8402733046977137	0.400757	0.400757	chr1	43233672	0.3971188831102545	chr1:43233672:A:G
chr1:43233724	['T', 'C']	98663	26126.853663233866	-126.55135743530997	-0.0033869915191671	0.0063167910414077	-0.5361886275744785	0.591829	0.591829	chr1	43233724	0.2278037579462545	chr1:43233724:T:C
chr1:43234120	['C', 'T']	98663	5990.182140685181	261.72746474197686	0.0024583324458107	0.0125229341059556	0.1963064266737328	0.844371	0.844371	chr1	43234120	0.0734666909923455	chr1:43234120:C:T
chr1:43234142	['A', 'G']	98663	151373.80825916844	-5286.617249675335	0.005309584402459	0.0050386931511944	1.0537622044320103	0.291994	0.291994	chr1	43234142	0.5346260725024836	chr1:43234142:A:G
chr1:43234299	['G', 'A']	98663	10802.875941411989	-324.9485255017001	-0.0049195412707857	0.0093732857939555	-0.5248470364531306	0.599691	0.599691	chr1	43234299	0.2220724688871947	chr1:43234299:G:A
chr1:43234793	['C', 'T']	98663	8184.3318095662835	23.460392239270146	0.0048208521527657	0.0107923571634829	0.4466913093904617	0.655099	0.655099	chr1	43234793	0.1836930635123639	chr1:43234793:C:T
chr1:43236690	['G', 'A']	98663	25838.542658508188	-202.46892832101685	0.0133696915832298	0.0063272308386872	2.113039957619708	0.0345999	0.0345999	chr1	43236690	1.460925156395401	chr1:43236690:G:A
chr1:43237827	['TAC', 'T']	98663	4681.379585423952	81.65772768423895	0.0001592012485714	0.0142099370133408	0.0112035154288126	0.991061	0.991061	chr1	43237827	0.0038996137810348	chr1:43237827:TAC:T
chr1:43238985	['G', 'A']	98663	77043.60557138656	-3214.5309953834444	-0.0047820355477441	0.004377152532462	-1.0924991789249712	0.274616	0.274616	chr1	43238985	0.561274162986811	chr1:43238985:G:A
chr1:43239312	['G', 'A']	98663	4681.332133879339	77.4916586625055	-0.0007315017240338	0.0142115502264361	-0.0514723385118897	0.958949	0.958949	chr1	43239312	0.0182044893961192	chr1:43239312:G:A
chr1:43240388	['T', 'C']	98663	5249.638493274269	-229.85945488205508	-0.0093402179642144	0.0131945177357009	-0.7078862715036738	0.479018	0.479018	chr1	43240388	0.3196481668489074	chr1:43240388:T:C
chr1:43240972	['G', 'C']	98663	26083.436796756207	-236.7062326234964	0.0138159637361405	0.0062888810837373	2.196887419586896	0.0280308	0.0280308	chr1	43240972	1.5523645072833256	chr1:43240972:G:C
chr1:43241364	['G', 'T']	98663	25515.361946274712	-209.16453058539005	0.0140843757697295	0.006349904739612	2.218045206547476	0.026554	0.026554	chr1	43241364	1.5758700490804445	chr1:43241364:G:T
chr1:43241437	['G', 'A']	98663	77293.2856172439	-3189.805747716232	-0.0045005642188318	0.0043707310694098	-1.029705133388472	0.303151	0.303151	chr1	43241437	0.5183409948254667	chr1:43241437:G:A
chr1:43241457	['T', 'C']	98663	188766.4794692724	-6479.351521048353	0.0029700616446466	0.0104414892358691	0.2844480875815834	0.776068	0.776068	chr1	43241457	0.110100223676198	chr1:43241457:T:C
chr1:43241549	['G', 'A']	98663	78158.72625420778	-3068.192808921052	-0.0009367145426031	0.0043607769913276	-0.214804504900394	0.82992	0.82992	chr1	43241549	0.0809637693504902	chr1:43241549:G:A
chr1:43241612	['T', 'C']	98663	25914.427006188474	-215.76789889307864	0.0144702255937287	0.006311241949242	2.29276990330985	0.0218633	0.0218633	chr1	43241612	1.6602842859533389	chr1:43241612:T:C
chr1:43242987	['G', 'A']	98663	14580.47780604746	-111.1555957299204	-0.0049640643878941	0.0081456612952412	-0.6094120793844223	0.542253	0.542253	chr1	43242987	0.2657980365846928	chr1:43242987:G:A
chr1:43244296	['T', 'G']	98663	5275.374280327604	-222.57957363374044	-0.008156729079894	0.0131641056904593	-0.6196189298150064	0.53551	0.53551	chr1	43244296	0.2712324148334903	chr1:43244296:T:G
chr1:43244866	['G', 'A']	98663	78507.32281413148	-3010.9505918911623	-0.0038920817392297	0.004352859232161	-0.8941437183341953	0.371247	0.371247	chr1	43244866	0.4303370471392697	chr1:43244866:G:A
chr1:43245130	['G', 'A']	98663	14997.52007541585	-150.11120954671742	0.0160534910383014	0.0080101359365285	2.004147141260467	0.045057	0.045057	chr1	43245130	1.3462377279876707	chr1:43245130:G:A
chr1:43245353	['G', 'A']	98663	78345.74821688325	-3067.0915361420048	-0.0004585992029562	0.004370698303344	-0.1049258427664454	0.916435	0.916435	chr1	43245353	0.0378983328211365	chr1:43245353:G:A
chr1:43245806	['C', 'T']	98663	5278.374493188453	-225.975102766464	-0.0088241640364733	0.0131614121802721	-0.6704572363214998	0.502568	0.502568	chr1	43245806	0.2988051676850597	chr1:43245806:C:T
chr1:43246052	['A', 'G']	98663	78495.70747754506	-3106.026175082403	-0.0011443826150152	0.004356806251483	-0.2626654822269709	0.792809	0.792809	chr1	43246052	0.1008314283661823	chr1:43246052:A:G
chr1:43247084	['T', 'C']	98663	5274.4811360917965	-221.54218957398044	-0.0079782677960549	0.0131647928418284	-0.6060306373151321	0.544496	0.544496	chr1	43247084	0.2640053063293421	chr1:43247084:T:C
chr1:43247648	['T', 'C']	98663	5279.321051724662	-224.02007731798395	-0.0083144714250728	0.0131598509069583	-0.6318058983993882	0.527515	0.527515	chr1	43247648	0.2777651865997327	chr1:43247648:T:C
chr1:43247771	['G', 'A']	98663	4705.667720909488	78.95917219312096	0.0004262346945776	0.0141744398313549	0.0300706553238761	0.976011	0.976011	chr1	43247771	0.0105452876484924	chr1:43247771:G:A
chr1:43251104	['A', 'C']	98663	188764.65290546225	-6474.396523829126	0.0035417787277049	0.0104377431266899	0.3393241895988419	0.734366	0.734366	chr1	43251104	0.1340874384982643	chr1:43251104:A:C
chr1:43252407	['A', 'G']	98663	78530.5122322298	-3090.4052856818407	-0.0009198789783869	0.0043572111021062	-0.2111164588611041	0.832797	0.832797	chr1	43252407	0.0794608479617282	chr1:43252407:A:G
chr1:43254906	['C', 'T']	98663	25064.84303527981	-282.7371304614667	0.011248860474172	0.0063895711881469	1.760503192301751	0.0783256	0.0783256	chr1	43254906	1.1060962695941527	chr1:43254906:C:T
chr1:43255184	['A', 'G']	98663	5280.588736163481	-225.0523943836861	-0.0086953726917243	0.0131590840383717	-0.6607885979273909	0.508749	0.508749	chr1	43255184	0.2934964314176498	chr1:43255184:A:G
chr1:43255323	['A', 'G']	98663	78486.91010005778	-3083.3166921315315	-0.0006789248691952	0.0043566370929512	-0.1558369115237362	0.876162	0.876162	chr1	43255323	0.0574155865244114	chr1:43255323:A:G
chr1:43255390	['A', 'C']	98663	188746.73913440097	-6474.000297402928	0.0032739152867836	0.0104281864946886	0.3139486706006946	0.753561	0.753561	chr1	43255390	0.1228815862277589	chr1:43255390:A:C
chr1:43255762	['C', 'T']	98663	78613.96792799002	-3027.637685731672	-0.0041495666861482	0.0043511575372358	-0.953669604154191	0.340253	0.340253	chr1	43255762	0.4681980369469584	chr1:43255762:C:T
chr1:43256039	['G', 'A']	98663	4638.094018913248	70.75885366687422	-0.0007539582346577	0.0142488152642678	-0.0529137490152256	0.957801	0.957801	chr1	43256039	0.0187247138644539	chr1:43256039:G:A
chr1:43257350	['G', 'A']	98663	77796.25056259506	-3048.244453282463	-0.0010278574872545	0.0043632667548012	-0.2355706274716081	0.813766	0.813766	chr1	43257350	0.0895004593842452	chr1:43257350:G:A
chr1:43258315	['T', 'G']	98663	5453.21596496386	-166.55577176288102	-0.0029797205495979	0.0129711080527754	-0.2297198155681354	0.81831	0.81831	chr1	43258315	0.0870821415792704	chr1:43258315:T:G
chr1:43258829	['G', 'A']	98663	188759.913178326	-6474.544279999598	0.0035143913035389	0.0104352410996496	0.336781035529397	0.736283	0.736283	chr1	43258829	0.1329552268103072	chr1:43258829:G:A
chr1:43259573	['T', 'C']	98663	188745.95629030283	-6483.289015329131	0.0019462415178042	0.0104413062017397	0.1863982800810884	0.852133	0.852133	chr1	43259573	0.0694926157283605	chr1:43259573:T:C
chr1:43261717	['G', 'A']	98663	78693.28464229582	-2971.768918562515	-0.0031785030659256	0.0043649088182553	-0.7281946080138578	0.466496	0.466496	chr1	43261717	0.3311520757875248	chr1:43261717:G:A
chr1:43262588	['T', 'C']	98663	188761.2187240254	-6470.696902345711	0.0036489104721767	0.0104362331822899	0.3496386491602015	0.726611	0.726611	chr1	43262588	0.1386980317373559	chr1:43262588:T:C
chr1:43262965	['C', 'T']	98663	5438.440971060767	-172.09520452517313	-0.0035357804255451	0.0129859139152909	-0.272278135263295	0.785409	0.785409	chr1	43262965	0.104904126457576	chr1:43262965:C:T
chr1:43263538	['A', 'G']	98663	25786.181698379067	-263.5549475851584	0.013349061822202	0.006318378565445	2.112735361443447	0.0346259	0.0346259	chr1	43263538	1.4605989295533732	chr1:43263538:A:G
chr1:43263951	['A', 'C']	98663	25690.45698090633	-257.85205520141074	0.0134874819860128	0.0063286137901049	2.131190562947766	0.0330759	0.0330759	chr1	43263951	1.4804883297643188	chr1:43263951:A:C
chr1:43264546	['G', 'A']	98663	77924.72587225251	-3068.7756940356107	-0.0014093301129851	0.0043650409445403	-0.3228675586074278	0.746796	0.746796	chr1	43264546	0.1267980168913845	chr1:43264546:G:A
chr1:43264588	['C', 'T']	98663	5432.927292452445	-174.7971247684481	-0.0036866428123734	0.0129930666279202	-0.2837392370829067	0.776611	0.776611	chr1	43264588	0.1097964623536228	chr1:43264588:C:T
chr1:43264679	['A', 'G']	98663	85295.4720129816	-3172.542113164402	-0.0036182033497525	0.0043605909449685	-0.829750690999212	0.406682	0.406682	chr1	43264679	0.3907450493157739	chr1:43264679:A:G
chr1:43265188	['C', 'T']	98663	83903.26006204501	-3197.8134486307845	-0.0044749259789961	0.0043054665240804	-1.0393591388918832	0.29864	0.29864	chr1	43265188	0.5248520230817518	chr1:43265188:C:T
chr1:43265670	['A', 'G']	98663	77577.87099423146	-3178.0711495212213	-0.0042107726622922	0.0043667303071617	-0.96428502932418	0.334905	0.334905	chr1	43265670	0.4750783685658368	chr1:43265670:A:G
chr1:43266376	['G', 'A']	98663	188753.7393472532	-6474.037853950239	0.0031613643290982	0.0104316259528623	0.3030557598004006	0.761848	0.761848	chr1	43266376	0.1181316682221776	chr1:43266376:G:A
chr1:43267307	['C', 'G']	98663	6456.633094154859	-215.4328429799353	-0.0026725982903821	0.0124090723754647	-0.2153745428760991	0.829476	0.829476	chr1	43267307	0.0811961753037005	chr1:43267307:C:G
chr1:43268543	['A', 'G']	98663	79174.24695876082	-3191.286447071011	-0.0025404145076852	0.0043513539353857	-0.583821620904323	0.559342	0.559342	chr1	43268543	0.252322569043995	chr1:43268543:A:G
chr1:43268586	['T', 'C']	98663	79170.02428714787	-3176.724036751698	-0.0023414372089571	0.004350672240663	-0.5381782583098639	0.590455	0.590455	chr1	43268586	0.2288131954194518	chr1:43268586:T:C
chr1:43268704	['G', 'C']	98663	188449.8200707473	-6517.528163933868	0.0025027721793864	0.0102636893664755	0.2438472258875302	0.80735	0.80735	chr1	43268704	0.0929381503882863	chr1:43268704:G:C
chr1:43268790	['A', 'G']	98663	4759.196609722448	113.02118639262451	0.0048361487548473	0.0140883163531022	0.343273719416616	0.731393	0.731393	chr1	43268790	0.1358492005141368	chr1:43268790:A:G
chr1:43268870	['G', 'C']	98663	9225.935095739613	-420.067058199809	0.0089000294331361	0.0100593919127209	0.8847482542042403	0.376295	0.376295	chr1	43268870	0.4244715523068593	chr1:43268870:G:C
chr1:43268888	['G', 'A']	98663	20182.659300557523	-437.03711477775073	0.0129838949974607	0.0069994920687037	1.8549767426003096	0.0636025	0.0636025	chr1	43268888	1.1965258133631245	chr1:43268888:G:A
chr1:43269525	['G', 'A']	98663	20225.63997770007	-428.5791698842672	0.0132560744726339	0.0069937418575123	1.8954194682485992	0.0580398	0.0580398	chr1	43269525	1.236274092771966	chr1:43269525:G:A
chr1:43271271	['C', 'T']	98663	12750.516932058912	-493.0607610613989	0.0013053010052445	0.0087269522347837	0.1495712329032637	0.881103	0.881103	chr1	43271271	0.0549733200590607	chr1:43271271:C:T
chr1:43271335	['A', 'C']	98663	78309.81130047754	-3067.4835235847977	-0.0014571429469999	0.0043577550513104	-0.3343792686470057	0.738094	0.738094	chr1	43271335	0.1318883250582083	chr1:43271335:A:C
chr1:43271625	['C', 'T']	98663	5300.053718756968	35.60144912593914	-0.0009183672521654	0.0133223334573442	-0.0689344141629479	0.945042	0.945042	chr1	43271625	0.0245488899426836	chr1:43271625:C:T
chr1:43272301	['G', 'A']	98663	4670.189339036479	83.30662165885313	-0.0012784094924815	0.0142097164935831	-0.0899672764800658	0.928313	0.928313	chr1	43272301	0.0323055676887397	chr1:43272301:G:A
chr1:43274968	['C', 'T']	98663	83024.6224555997	-3155.701941356267	-0.003483386244158	0.0043064535378282	-0.8088758449521604	0.418589	0.418589	chr1	43274968	0.3782121885679734	chr1:43274968:C:T
chr1:43275003	['A', 'G']	98663	118515.61581348196	-3657.309173632617	0.0011828249861692	0.0043461035115932	0.2721575735630864	0.785501	0.785501	chr1	43275003	0.1048532577351403	chr1:43275003:A:G
chr1:43275386	['A', 'G']	98663	5367.108796789005	51.07283395385544	0.0013127815076834	0.0132427865306144	0.0991318182656356	0.921034	0.921034	chr1	43275386	0.0357243375123395	chr1:43275386:A:G
chr1:43275553	['G', 'A']	98663	84375.55189401234	-2980.812944053706	-0.0024143969971684	0.0042953378718951	-0.5620971083476493	0.574051	0.574051	chr1	43275553	0.2410495221757838	chr1:43275553:G:A
chr1:43276042	['G', 'A']	98663	82786.06895013736	-3112.507996024788	-0.0025757773370972	0.0043096192935107	-0.5976809461976756	0.550054	0.550054	chr1	43276042	0.2595946727769871	chr1:43276042:G:A
chr1:43276557	['G', 'A']	98663	76347.8335411408	-3307.0158124648624	-0.0027933456853378	0.0043788762401054	-0.6379138235865273	0.523531	0.523531	chr1	43276557	0.281057597212774	chr1:43276557:G:A
chr1:43277286	['A', 'G']	98663	77748.12439172747	-3179.47341611973	-0.0030539468945312	0.0043634143104583	-0.6998984458595815	0.483992	0.483992	chr1	43277286	0.3151618168361025	chr1:43277286:A:G
chr1:43277520	['GC', 'G']	98663	4843.098174557323	-328.3940743176828	-0.0150509206737682	0.0137392118150608	-1.095471914718542	0.273313	0.273313	chr1	43277520	0.5633397108101126	chr1:43277520:GC:G
chr1:43277684	['C', 'T']	98663	19710.39842482972	-225.35257285924664	0.01722949566946	0.0070660781518405	2.4383392455080712	0.0147567	0.0147567	chr1	43277684	1.831010751728862	chr1:43277684:C:T
chr1:43278225	['G', 'A']	98663	4834.34298978268	-329.59691497313884	-0.014868853466643	0.0137510692226183	-1.081287078548488	0.279572	0.279572	chr1	43278225	0.553506326683209	chr1:43278225:G:A
chr1:43279057	['C', 'T']	98663	19734.80008919612	-243.98917485336625	0.0156867472906106	0.0070634915913276	2.220820551392789	0.0263654	0.0263654	chr1	43279057	1.5789656354277195	chr1:43279057:C:T
chr1:43280158	['C', 'T']	98663	117545.06206980442	-3686.110973138394	0.0026485921526535	0.0043334190959271	0.6112014771760381	0.541068	0.541068	chr1	43280158	0.2667481504776484	chr1:43280158:C:T
chr1:43280777	['T', 'C']	98663	118078.7068556482	-3707.089150155353	0.0016696685548277	0.0043398747555821	0.3847273593967642	0.70044	0.70044	chr1	43280777	0.1546290606422152	chr1:43280777:T:C
chr1:43280788	['T', 'G']	98663	114579.83975951248	-3490.235930542492	0.0034963921494101	0.0043083596846457	0.8115367344724522	0.417059	0.417059	chr1	43280788	0.3798025024317137	chr1:43280788:T:G
chr1:43281054	['A', 'G']	98663	8881.800431860343	-9.979456807899073	-0.0016139096800519	0.0102778323478723	-0.157028216206116	0.875223	0.875223	chr1	43281054	0.0578812780286574	chr1:43281054:A:G
chr1:43281690	['A', 'G']	98663	8894.136245481497	-13.237833133530003	-0.002159382550494	0.0102796537533186	-0.2100637436155798	0.833618	0.833618	chr1	43281690	0.0790329163858707	chr1:43281690:A:G
chr1:43281726	['AAAAC', 'A']	98663	5356.187773999327	42.22623531867273	0.0010145659669769	0.0133321751551422	0.076099057743447	0.93934	0.93934	chr1	43281726	0.0271771836685337	chr1:43281726:AAAAC:A
chr1:43282380	['A', 'G']	98663	88374.70590322485	-3515.837292705038	-0.0052808039379758	0.0042711669115488	-1.2363843528795595	0.216319	0.216319	chr1	43282380	0.6649053333914061	chr1:43282380:A:G
chr1:43284901	['A', 'G']	98663	47662.627872791214	-429.7471739963404	-0.0001931685443862	0.0050214685498927	-0.0384685361397757	0.969314	0.969314	chr1	43284901	0.0135355146135258	chr1:43284901:A:G
chr1:43285638	['T', 'A']	98663	8056.734932187238	263.62090066703354	-0.0125933671190579	0.011004542362444	-1.144378994081219	0.252469	0.252469	chr1	43285638	0.5977919401411858	chr1:43285638:T:A
chr1:43285671	['A', 'G']	98663	4673.189460667552	-209.19217748361348	-0.0045971558344386	0.013945728861028	-0.3296461504629977	0.741668	0.741668	chr1	43285671	0.1297904586492891	chr1:43285671:A:G
chr1:43285725	['A', 'C']	98663	30395.696911333907	-509.7884258821576	0.007577610028113	0.0058947251146342	1.285489972942221	0.198624	0.198624	chr1	43285725	0.701968276294697	chr1:43285725:A:C
chr1:43286968	['T', 'TC']	98663	8412.42395827858	257.3358406738917	-0.012014694727134	0.0110485245772423	-1.0874478889137669	0.276842	0.276842	chr1	43286968	0.5577680219301031	chr1:43286968:T:TC
chr1:43287153	['C', 'T']	98663	7943.771312131877	269.1084801206192	-0.0128929404814246	0.0110774876258897	-1.1638866967715538	0.244473	0.244473	chr1	43287153	0.6117690980884354	chr1:43287153:C:T
chr1:43288788	['C', 'T']	98663	5989.30352328245	-3.443210573561499	0.0026800493296291	0.0124424753222158	0.2153951894800235	0.82946	0.82946	chr1	43288788	0.0812045526150744	chr1:43288788:C:T
chr1:43290841	['A', 'G']	98663	41799.16774298198	-304.96911891477293	0.001462644374523	0.0052764450403462	0.2772026171672309	0.781625	0.781625	chr1	43290841	0.107001558311275	chr1:43290841:A:G
chr1:43291731	['C', 'T']	98663	69116.51328088561	-2914.656566497288	-0.0035666665940779	0.0044696259602561	-0.7979787628299762	0.424885	0.424885	chr1	43291731	0.3717286008290985	chr1:43291731:C:T
chr1:43291850	['G', 'A']	98663	72456.21885549191	-3204.339942715883	-0.0056069793747636	0.004419022983585	-1.268827837191919	0.204505	0.204505	chr1	43291850	0.6892960693394569	chr1:43291850:G:A
chr1:43292284	['G', 'A']	98663	71983.32134384949	-3214.856410520289	-0.0059100378693685	0.0044222212960829	-1.3364410041178647	0.181408	0.181408	chr1	43292284	0.741343564689124	chr1:43292284:G:A
chr1:43292562	['A', 'AT']	98663	22352.26551650736	-195.27513051507515	-0.0076767962587449	0.0067444603950304	-1.138237280539373	0.255024	0.255024	chr1	43292562	0.5934189467146757	chr1:43292562:A:AT
chr1:43292607	['G', 'A']	98663	67865.00554502416	-2660.0293581058954	-0.0047217007025931	0.0044967210916744	-1.0500319246695724	0.293706	0.293706	chr1	43292607	0.5320871813618604	chr1:43292607:G:A
chr1:43294062	['T', 'G']	98663	102617.48096826184	-3970.097299850107	-0.0147071477767495	0.0042501905092094	-3.4603502466258127	0.000539701	0.000539701	chr1	43294062	3.2678467772394377	chr1:43294062:T:G
chr1:43294399	['T', 'C']	98663	72397.40556125215	-2648.785486720553	0.0088796699191082	0.0044253825480212	2.0065315987379657	0.0448023	0.0448023	chr1	43294399	1.3486996902056856	chr1:43294399:T:C
chr1:43294565	['G', 'T']	98663	70905.09184728615	-2575.8844731504664	0.0088276066109094	0.0044377182148775	1.989221979285377	0.0466795	0.0466795	chr1	43294565	1.3308738044776511	chr1:43294565:G:T
chr1:43295980	['C', 'T']	98663	124464.84544726418	-4166.902980460904	-0.0100536230211836	0.0044139464822985	-2.2776948160794945	0.0227469	0.0227469	chr1	43295980	1.6430777816279258	chr1:43295980:C:T
chr1:43297415	['A', 'G']	98663	71354.74111958152	-3219.299249936835	-0.0088111700984971	0.0044328964800904	-1.9876778395505168	0.0468501	0.0468501	chr1	43297415	1.3292894777879032	chr1:43297415:A:G
chr1:43298413	['G', 'C']	98663	123199.46593063451	-4136.879538316347	-0.0086528520103492	0.0043991181792688	-1.9669514793047511	0.0491916	0.0491916	chr1	43298413	1.3081090514014275	chr1:43298413:G:C
chr1:43299010	['A', 'T']	98663	24826.01299477979	65.19497244674791	0.0098826453553779	0.0064582031756184	1.5302468947845695	0.125959	0.125959	chr1	43299010	0.8997707959253465	chr1:43299010:A:T
chr1:43299418	['A', 'G']	98663	124736.39948294224	-3697.7884064855225	-0.0066704681462843	0.0044301948055466	-1.5056828060772618	0.132152	0.132152	chr1	43299418	0.8789262598316192	chr1:43299418:A:G
chr1:43300755	['A', 'G']	98663	125110.8670080616	-3862.814800585728	-0.0083540548595069	0.0044377786283914	-1.8824857116712457	0.059773	0.059773	chr1	43300755	1.2234949464291698	chr1:43300755:A:G
chr1:43301467	['G', 'A']	98663	96870.7483956784	-2969.05587047582	-0.003443677379229	0.0042796335105408	-0.8046664207921446	0.421014	0.421014	chr1	43301467	0.3757034623076709	chr1:43301467:G:A
chr1:43302076	['A', 'G']	98663	28207.71799316728	-874.2862493328722	-0.0082775453093622	0.0060575868837041	-1.3664757053060337	0.171793	0.171793	chr1	43302076	0.7649945362167017	chr1:43302076:A:G
chr1:43303811	['G', 'T']	98663	28620.771120121648	-1628.4854238391183	-0.0115422157084089	0.0060601439504726	-1.904610814980513	0.0568336	0.0568336	chr1	43303811	1.245394833650557	chr1:43303811:G:T
chr1:43304250	['T', 'C']	98663	125082.74888746969	-3688.538123894332	-0.0067228552056455	0.0044409026298848	-1.5138488199233404	0.130067	0.130067	chr1	43304250	0.8858328766577666	chr1:43304250:T:C
chr1:43305345	['TA', 'T']	98663	124564.20035074558	-3901.7651101738406	-0.0081948855401721	0.0044268967392272	-1.8511580510916965	0.0641498	0.0641498	chr1	43305345	1.1928046932879892	chr1:43305345:TA:T
chr1:43305989	['G', 'A']	98663	124291.1560716494	-3832.458190889507	-0.0085150993043742	0.0044255500949687	-1.9240770348650544	0.0543478	0.0543478	chr1	43305989	1.264818031470938	chr1:43305989:G:A
chr1:43306519	['A', 'G']	98663	125152.10113134095	-3796.3090128571152	-0.0080153068114476	0.0044377211889249	-1.806176294141923	0.0708939	0.0708939	chr1	43306519	1.1493911316760332	chr1:43306519:A:G
chr1:43308621	['C', 'T']	98663	125365.8716508693	-3745.3585759363896	-0.0070229374245427	0.0044423217940658	-1.5809159601909384	0.1139	0.1139	chr1	43308621	0.9434762759208996	chr1:43308621:C:T
chr1:43308766	['G', 'A']	98663	124820.01390057689	-3833.657285066316	-0.0072455450975592	0.0044298147713901	-1.6356316170044831	0.10192	0.10192	chr1	43308766	0.9917405850087248	chr1:43308766:G:A
chr1:43312181	['C', 'T']	98663	168756.8417478385	-5642.384513544163	0.0081162151389019	0.006031112409908	1.345724401615939	0.178395	0.178395	chr1	43312181	0.7486173220610163	chr1:43312181:C:T
chr1:43312184	['C', 'T']	98663	12269.0	-697.6974186630368	-0.0056555947271602	0.0088021902876769	-0.6425212978044911	0.520536	0.520536	chr1	43312184	0.2835492295334727	chr1:43312184:C:T
chr1:43313893	['T', 'C']	98663	125277.66481823166	-3693.8382790128144	-0.0059830273081991	0.0044426151290345	-1.3467354552271011	0.178069	0.178069	chr1	43313893	0.7494116802041784	chr1:43313893:T:C
chr1:43314198	['T', 'G']	98663	125003.00454139974	-3739.8756870232783	-0.0062914142521605	0.0044346749021946	-1.418686688633476	0.155994	0.155994	chr1	43314198	0.8068921056006897	chr1:43314198:T:G
chr1:43317175	['G', 'A']	98663	124908.58626143026	-3660.716926597244	-0.0057634477107542	0.0044370365047333	-1.298940791811371	0.193967	0.193967	chr1	43317175	0.7122721511882061	chr1:43317175:G:A
chr1:43319285	['A', 'G']	98663	72939.5677574357	-2832.2195092590828	0.0063714406535439	0.004423616794835	1.4403238230271689	0.149779	0.149779	chr1	43319285	0.8245490733084145	chr1:43319285:A:G
chr1:43320664	['G', 'A']	98663	180988.0128736657	-5843.407323619422	0.0098512486341514	0.0077068491786063	1.2782459349921973	0.201166	0.201166	chr1	43320664	0.6964454195413119	chr1:43320664:G:A
chr1:43320680	['A', 'G']	98663	76115.23121082433	-2573.542556227702	0.0090014639500236	0.0043847593241611	2.052898069096567	0.0400851	0.0400851	chr1	43320680	1.3970170286340369	chr1:43320680:A:G
chr1:43321766	['A', 'G']	98663	49863.55931962858	-1908.329484542476	-0.0086080973167561	0.0048868821894978	-1.7614701936656698	0.078162	0.078162	chr1	43321766	1.1070043364713325	chr1:43321766:A:G
chr1:43322501	['T', 'C']	98663	128752.35468110122	-4402.80297781515	0.0071406755494073	0.0044518057139662	1.6039953241907223	0.108718	0.108718	chr1	43322501	0.9636985455779272	chr1:43322501:T:C
chr1:43323187	['C', 'T']	98663	71281.55960140703	-2799.6742673480585	0.0076558172831267	0.0044599088426111	1.71658604543238	0.086058	0.086058	chr1	43323187	1.0652087512009043	chr1:43323187:C:T
chr1:43327136	['C', 'T']	98663	72002.08267261485	-2586.805655171961	0.0097941031430342	0.0044416774590981	2.2050460064299213	0.0274532	0.0274532	chr1	43327136	1.5614070260283386	chr1:43327136:C:T
chr1:43327543	['G', 'A']	98663	121764.98055673826	-4562.058802844679	0.0018842165179028	0.004360907872187	0.4320697829733918	0.665692	0.665692	chr1	43327543	0.1767266621811695	chr1:43327543:G:A
chr1:43328228	['C', 'A']	98663	70878.41367384409	-2810.79256612876	0.0079701218257897	0.0044669505671292	1.784242226551415	0.0743874	0.0743874	chr1	43328228	1.1285006205547732	chr1:43328228:C:A
chr1:43334330	['C', 'T']	98663	70975.07116139037	-2764.339033528541	0.00771751757344	0.0044639399110107	1.7288578536650925	0.0838377	0.0838377	chr1	43334330	1.0765606446138056	chr1:43334330:C:T
chr1:43335476	['C', 'T']	98663	2591.236371561214	-32.49240741576689	-0.0192525699460831	0.0186894732494601	-1.0301290833137458	0.302952	0.302952	chr1	43335476	0.5186261760735523	chr1:43335476:C:T
chr1:43335515	['A', 'G']	98663	72101.30821174725	-2656.92383990002	0.008470505741283	0.0044402868898561	1.9076483009766705	0.0564396	0.0564396	chr1	43335515	1.2484160728483833	chr1:43335515:A:G
chr1:43338997	['G', 'T']	98663	5725.29014372884	51.52061988625508	0.0475763334787368	0.0126693072987613	3.7552434680772415	0.000173272	0.000173272	chr1	43338997	3.761271611711713	chr1:43338997:G:T
chr1:43339569	['A', 'G']	98663	5729.161359650456	55.90888113675008	0.0484255602710567	0.0126662716032575	3.823189790009133	0.000131817	0.000131817	chr1	43339569	3.88002857661537	chr1:43339569:A:G
chr1:43341404	['C', 'T']	98663	71131.37238722757	-2731.7964576440213	0.0080292690425223	0.0044597530238146	1.8003842364468878	0.071803	0.071803	chr1	43341404	1.1438574101277907	chr1:43341404:C:T
chr1:43341868	['C', 'T']	98663	70989.13409390529	-2761.6604785191003	0.0078281162212118	0.0044641010053565	1.753570587184028	0.0795072	0.0795072	chr1	43341868	1.0995935407940722	chr1:43341868:C:T
chr1:43345734	['G', 'A']	98663	71741.72419910783	-2642.7051148960672	0.0081959204077747	0.0044452985684148	1.8437277680309587	0.0652258	0.0652258	chr1	43345734	1.1855805855362145	chr1:43345734:G:A
chr1:43346404	['G', 'A']	98663	71306.17721660146	-2698.9555621924947	0.0082593373637869	0.0044574560352843	1.852926265207708	0.0638959	0.0638959	chr1	43346404	1.1945270082657404	chr1:43346404:G:A
chr1:43349193	['T', 'C']	98663	71270.77892656226	-2740.9212119356966	0.0078474341428163	0.0044537794140101	1.7619718924854877	0.0780771	0.0780771	chr1	43349193	1.1074763259431453	chr1:43349193:T:C
chr1:43356185	['C', 'T']	98663	71278.39175874302	-2717.551064522809	0.0079500182195125	0.0044572256524928	1.7836248014650573	0.0744877	0.0744877	chr1	43356185	1.1279154354818437	chr1:43356185:C:T
chr1:43356993	['T', 'C']	98663	128613.21364461532	-4434.472170879257	0.0059034470381794	0.0044506176775649	1.3264331977869093	0.184699	0.184699	chr1	43356993	0.7335354559168652	chr1:43356993:T:C
chr1:43356994	['G', 'C']	98663	128637.4816967412	-4432.374717306555	0.0058869577376899	0.0044520573675403	1.3223005122556106	0.186071	0.186071	chr1	43356994	0.7303213083382388	chr1:43356994:G:C
chr1:43359194	['C', 'T']	98663	5928.060083922888	21.26677666241393	0.041554653630847	0.0124522800667695	3.337112031533964	0.000846851	0.000846851	chr1	43359194	3.072192995301158	chr1:43359194:C:T
chr1:43359973	['T', 'C']	98663	71820.46318297011	-2628.8961770528394	0.0084882149842089	0.0044437517052741	1.9101460988773613	0.0561173	0.0561173	chr1	43359973	1.2509032325707896	chr1:43359973:T:C
chr1:43360428	['A', 'G']	98663	11608.176548102943	-513.6029905988376	0.0163442144726446	0.0090429986654998	1.807388796262893	0.0707047	0.0707047	chr1	43360428	1.1505517161009655	chr1:43360428:A:G
chr1:43361519	['C', 'A']	98663	24924.031413771787	-1278.5055149458287	0.0034201960327123	0.0064091501933128	0.5336426717353073	0.59359	0.59359	chr1	43361519	0.2265134240723596	chr1:43361519:C:A
chr1:43365847	['T', 'A']	98663	24930.80104213131	-1275.8308392263482	0.0034980555424388	0.0064082140136404	0.5458705865617054	0.585156	0.585156	chr1	43365847	0.2327283374948156	chr1:43365847:T:A
chr1:43369327	['A', 'G']	98663	72844.06524942734	-2716.5233838136696	0.0081152715074612	0.0044870793350723	1.808586588614512	0.0705183	0.0705183	chr1	43369327	1.1516981658780807	chr1:43369327:A:G
chr1:43371257	['T', 'C']	98663	71345.40058793715	-2711.1536581306123	0.0080673763162809	0.0044563211495807	1.810322022469143	0.0702489	0.0702489	chr1	43371257	1.153360471816766	chr1:43371257:T:C
chr1:43374394	['T', 'C']	98663	50417.7532238443	-1934.849704016341	-0.0109498738254721	0.0048678118401436	-2.249444757739236	0.0244864	0.0244864	chr1	43374394	1.6110750603248358	chr1:43374394:T:C
chr1:43375311	['C', 'T']	98663	5911.35521818937	119.00070002557946	0.0551981881653209	0.0124900770560973	4.419363300755184	9.90975e-06	9.90975e-06	chr1	43375311	5.00393730161866	chr1:43375311:C:T
chr1:43376073	['T', 'C']	98663	70202.63464930959	-2760.769081550702	0.0082175216843677	0.0044752930043268	1.8361974682825832	0.0663315	0.0663315	chr1	43376073	1.1782801815896524	chr1:43376073:T:C
chr1:43376958	['G', 'A']	98663	70874.21188897674	-2775.693512149945	0.0076363911018907	0.0044651897064614	1.7102053000884478	0.0872311	0.0872311	chr1	43376958	1.059328650957417	chr1:43376958:G:A
chr1:43377329	['C', 'T']	98663	71362.12608338654	-2664.728366050744	0.0074968321507137	0.0044489366454471	1.6850840432591092	0.0919755	0.0919755	chr1	43377329	1.0363278425655962	chr1:43377329:C:T
chr1:43377867	['T', 'C']	98663	50409.166284659565	-1928.0615370093828	-0.0108979873269097	0.0048681650726162	-2.2386232110763222	0.0251827	0.0251827	chr1	43377867	1.5988977082139328	chr1:43377867:T:C
chr1:43377931	['G', 'T']	98663	5996.093922651933	48.8618510917893	0.0431828012374896	0.0123797343972196	3.488184790716362	0.000486524	0.000486524	chr1	43377931	3.312895731324758	chr1:43377931:G:T
chr1:43377978	['T', 'C']	98663	50402.23875467607	-1936.5589768121688	-0.0110423699491929	0.0048672862210326	-2.268691309230264	0.0232893	0.0232893	chr1	43377978	1.6328435647373674	chr1:43377978:T:C
chr1:43378497	['G', 'A']	98663	69383.2841124527	-2790.5879829454025	0.0078930479689528	0.004487130261852	1.7590414158591934	0.0785736	0.0785736	chr1	43378497	1.1047233483656331	chr1:43378497:G:A
chr1:43378931	['T', 'C']	98663	128241.49689806176	-4415.4141534496885	0.0053906695473487	0.0044421266958791	1.2135334978963013	0.224929	0.224929	chr1	43378931	0.6479545475522026	chr1:43378931:T:C
chr1:43379987	['A', 'G']	98663	71721.17326993657	-2665.927159752314	0.0078700096944207	0.004445067639038	1.7705039233382376	0.0766463	0.0766463	chr1	43379987	1.1155088053023348	chr1:43379987:A:G
chr1:43384246	['A', 'G']	98663	6744.4785111904	174.6426207095704	0.042006498165676	0.0117436195509126	3.576963472255145	0.000347775	0.000347775	chr1	43384246	3.4587016407124955	chr1:43384246:A:G
chr1:43384802	['A', 'G']	98663	72147.96884883626	-2777.757576696519	0.0083194045350684	0.0044466878584876	1.870921638717837	0.0613589	0.0613589	chr1	43384802	1.2121224347209434	chr1:43384802:A:G
chr1:43386126	['G', 'A']	98663	12345.376393788269	-708.80469926081	-0.0066605115146058	0.0087931661860646	-0.7574645325322493	0.448773	0.448773	chr1	43386126	0.3479732798796683	chr1:43386126:G:A
chr1:43388718	['C', 'T']	98663	12330.1247491232	-701.4525327400164	-0.005573600559808	0.0087983222445396	-0.63348447634629	0.526419	0.526419	chr1	43388718	0.278668444154279	chr1:43388718:C:T
chr1:43389875	['A', 'G']	98663	72201.0994920976	-2616.716665027852	0.0084261179785293	0.0044387244801048	1.8983196673496376	0.0576569	0.0576569	chr1	43389875	1.239148711741193	chr1:43389875:A:G
chr1:43389907	['G', 'C']	98663	128816.05616656362	-4407.323433567996	0.0060997628419321	0.0044519799534269	1.370123609212759	0.170651	0.170651	chr1	43389907	0.7678911624500395	chr1:43389907:G:C
chr1:43390239	['C', 'T']	98663	72096.23025068679	-2638.498008081271	0.0082626691011224	0.0044393945573148	1.861215306377277	0.0627168	0.0627168	chr1	43390239	1.202616108770619	chr1:43390239:C:T
chr1:43391429	['G', 'A']	98663	128798.35981024208	-4402.320890783971	0.0061522292367048	0.0044517287978572	1.3819865306409016	0.166979	0.166979	chr1	43391429	0.7773381441673437	chr1:43391429:G:A
chr1:43392966	['A', 'G']	98663	78543.9216568839	-3121.8158781933003	0.007477746539226	0.0043907157383304	1.7030814529727294	0.088556	0.088556	chr1	43392966	1.0527820084025998	chr1:43392966:A:G
chr1:43393266	['T', 'A']	98663	128823.03080900246	-4415.445598429615	0.0058699414522613	0.0044526244765508	1.318310466821229	0.187403	0.187403	chr1	43393266	0.7272234610842214	chr1:43393266:T:A
chr1:43393556	['C', 'T']	98663	6715.476453535519	192.41436318222247	0.0435498713290449	0.0117735847885612	3.698947441339724	0.000216613	0.000216613	chr1	43393556	3.664315482803752	chr1:43393556:C:T
chr1:43394688	['C', 'G']	98663	1981.522177276275	117.58831400227676	-0.0108977047191452	0.0217031684130283	-0.5021250589661997	0.615581	0.615581	chr1	43394688	0.2107147931980933	chr1:43394688:C:G
chr1:43396487	['A', 'G']	98663	86128.07789943228	-2823.168368677833	0.0132486544916721	0.0043258018017941	3.062704927021202	0.00219405	0.00219405	chr1	43396487	2.658753479552253	chr1:43396487:A:G
chr1:43397824	['C', 'T']	98663	79041.01681737087	-3043.187384284736	0.0077718968643568	0.00438308324596	1.773157484864187	0.0762057	0.0762057	chr1	43397824	1.1180125432802857	chr1:43397824:C:T
chr1:43398186	['G', 'A']	98663	79339.69126428163	-3012.049291868792	0.0075247291188071	0.0043738328478972	1.7203970477346209	0.0853634	0.0853634	chr1	43398186	1.0687282954131112	chr1:43398186:G:A
chr1:43399295	['C', 'T']	98663	14651.930562595033	-586.4511674230048	0.0132715667590159	0.0081550256176133	1.6274095731044391	0.103653	0.103653	chr1	43399295	0.9844181237236078	chr1:43399295:C:T
chr1:43405602	['T', 'G']	98663	76130.66084100398	-3044.824476312168	0.0079305186879349	0.0044088527286101	1.798771511797567	0.0720579	0.0720579	chr1	43405602	1.1423183987732817	chr1:43405602:T:G
chr1:43405952	['A', 'G']	98663	77852.57058859312	-2932.149883257337	0.0078160352182774	0.0043815369380403	1.783856972748261	0.07445	0.07445	chr1	43405952	1.1281352979118051	chr1:43405952:A:G
chr1:43406396	['C', 'T']	98663	77008.73255000563	-3044.6747656448383	0.0077160915120899	0.0043995778362754	1.753825434901738	0.0794635	0.0794635	chr1	43406396	1.0998323101941847	chr1:43406396:C:T
chr1:43407703	['G', 'A']	98663	77888.47067714945	-2949.312214348018	0.0074297111624256	0.0043839211553795	1.6947638652918438	0.0901234	0.0901234	chr1	43407703	1.045162432423296	chr1:43407703:G:A
chr1:43407812	['G', 'A']	98663	78095.61695479776	-3067.8765872363465	0.0079619920280127	0.0044357014552265	1.7949792402351965	0.0726601	0.0726601	chr1	43407812	1.138704008765923	chr1:43407812:G:A
chr1:43408531	['A', 'G']	98663	77033.03846348866	-3040.7775390232464	0.0077307685343409	0.0044003075602215	1.7568700434093665	0.0789431	0.0789431	chr1	43408531	1.1026858233869246	chr1:43408531:A:G
chr1:43410148	['T', 'C']	98663	77350.27931006518	-2989.995538806692	0.0079963420309251	0.004394752225142	1.8195205602670328	0.0688351	0.0688351	chr1	43410148	1.1621900523291009	chr1:43410148:T:C
chr1:43412030	['A', 'G']	98663	77826.72034104507	-2937.768610446112	0.0076278808968082	0.0043827426484572	1.740435500928456	0.0817857	0.0817857	chr1	43412030	1.087322624861636	chr1:43412030:A:G
chr1:43413129	['C', 'T']	98663	77030.86092157957	-3048.639476978818	0.0076160440685813	0.0043999097206118	1.7309546222966956	0.083463	0.083463	chr1	43413129	1.0785060090320506	chr1:43413129:C:T
chr1:43413234	['T', 'C']	98663	42657.40299294349	-1595.487333128566	-0.0109370635036945	0.0051755649820297	-2.1132115124956425	0.0345852	0.0345852	chr1	43413234	1.4611097085310505	chr1:43413234:T:C
chr1:43413340	['T', 'C']	98663	77866.09795711462	-2935.996745016789	0.0077771837834731	0.004382138459121	1.7747462468433854	0.0759429	0.0759429	chr1	43413340	1.119512822656452	chr1:43413340:T:C
chr1:43414425	['A', 'T']	98663	72742.53844504026	-2825.7204338267143	0.0055539736502961	0.0044593271779759	1.2454734601503437	0.212961	0.212961	chr1	43414425	0.6716999225499869	chr1:43414425:A:T
chr1:43414453	['A', 'G']	98663	78029.23340651732	-2928.80795746438	0.0079591075719891	0.0043885726578942	1.8135982225729093	0.0697426	0.0697426	chr1	43414453	1.156501866185665	chr1:43414453:A:G
chr1:43416270	['A', 'G']	98663	127369.23714329164	-4330.371937131629	0.0059014845682761	0.0044282480447423	1.332690605550659	0.182636	0.182636	chr1	43416270	0.7384136131086603	chr1:43416270:A:G
chr1:43416328	['G', 'A']	98663	5625.228058261284	37.36228762496789	0.0492687410875123	0.0127628649131928	3.8603198750919714	0.000113311	0.000113311	chr1	43416328	3.945727927670485	chr1:43416328:G:A
chr1:43418244	['G', 'A']	98663	77491.99178790487	-2958.39115141419	0.0080234483248856	0.0043922437813151	1.826731102453326	0.0677432	0.0677432	chr1	43418244	1.169134292345687	chr1:43418244:G:A
chr1:43419168	['A', 'C']	98663	42556.17594347752	-1593.9951030054635	-0.0102913201674332	0.0051784259254883	-1.987345250374066	0.0468869	0.0468869	chr1	43419168	1.3289484803641514	chr1:43419168:A:C
chr1:43419187	['G', 'A']	98663	41482.88630396659	-1702.634404761766	-0.013473710000614	0.0052305601453148	-2.575959290456287	0.00999768	0.00999768	chr1	43419187	2.0001007680093426	chr1:43419187:G:A
chr1:43420046	['G', 'T']	98663	5295.161007500507	-34.3697601952118	0.0451165215475662	0.0131471614397492	3.43165494348922	0.000600156	0.000600156	chr1	43420046	3.221735847727671	chr1:43420046:G:T
chr1:43420650	['A', 'G']	98663	77866.15190592053	-2939.845286930057	0.0076357023846415	0.0043818332642328	1.74258168309796	0.0814098	0.0814098	chr1	43420650	1.0893233121901418	chr1:43420650:A:G
chr1:43421475	['G', 'A']	98663	76752.88964909081	-3052.095746151452	0.0081639659339622	0.0044029973196712	1.8541837165078765	0.0637159	0.0637159	chr1	43421475	1.1957521780162916	chr1:43421475:G:A
chr1:43422931	['G', 'A']	98663	77833.45533903808	-2942.405572061019	0.0075888582467235	0.004382082844142	1.731792509780636	0.0833136	0.0833136	chr1	43422931	1.0792840991592283	chr1:43422931:G:A
chr1:43426518	['G', 'A']	98663	77250.82976696095	-2984.2377310578486	0.0081113291561158	0.0043946261070073	1.8457381717143595	0.0649332	0.0649332	chr1	43426518	1.1875331939530982	chr1:43426518:G:A
chr1:43432382	['T', 'G']	98663	5707.404932289978	-295.20033763107506	-0.0003502236732509	0.0127091884344665	-0.0275567299247167	0.978016	0.978016	chr1	43432382	0.0096540402483178	chr1:43432382:T:G
chr1:43433557	['G', 'A']	98663	20956.69925497947	-1155.8540179583554	0.0003933948247721	0.0068998948204439	0.057014611817928	0.954534	0.954534	chr1	43433557	0.0202085976533392	chr1:43433557:G:A
chr1:43433956	['C', 'T']	98663	78000.32458567736	-2979.093002992928	0.0069958868964606	0.0043812432877999	1.5967811958631566	0.110318	0.110318	chr1	43433956	0.9573536202625662	chr1:43433956:C:T
chr1:43435340	['A', 'C']	98663	76905.825437218	-3075.0340571339234	0.0077508416775071	0.0044015472242512	1.7609357079715724	0.0782524	0.0782524	chr1	43435340	1.10650233377164	chr1:43435340:A:C
chr1:43435787	['T', 'G']	98663	77068.18476090068	-3088.187088021813	0.0070987170690487	0.0043996918318408	1.6134577921287143	0.106648	0.106648	chr1	43435787	0.9720472845849996	chr1:43435787:T:G
chr1:43436245	['C', 'T']	98663	77416.63122896646	-3003.0245674639573	0.0077062189723798	0.00439307886277	1.7541726914323452	0.079404	0.079404	chr1	43436245	1.1001576193087796	chr1:43436245:C:T
chr1:43438024	['A', 'G']	98663	127465.83863021196	-4332.16559766526	0.0058659630547625	0.0044291626840701	1.3243954835662333	0.185375	0.185375	chr1	43438024	0.7319488359635615	chr1:43438024:A:G
chr1:43440148	['T', 'C']	98663	76868.81493384704	-3070.029939085824	0.0078407470382413	0.0044017894846358	1.7812635214857315	0.0748725	0.0748725	chr1	43440148	1.1256776654951994	chr1:43440148:T:C
chr1:43440811	['C', 'T']	98663	76802.34117241588	-3070.8275628674387	0.0078860870706558	0.0044025211579246	1.7912661376903536	0.0732537	0.0732537	chr1	43440811	1.135170434468722	chr1:43440811:C:T
chr1:43441225	['A', 'G']	98663	76857.2427873406	-3098.836022183165	0.0074657960383269	0.0044020646068628	1.6959760260418817	0.0898936	0.0898936	chr1	43441225	1.0462712268832888	chr1:43441225:A:G
chr1:43441421	['G', 'A']	98663	41466.04335485701	-1709.122949272597	-0.0123798805235344	0.005229320306149	-2.367397634636617	0.0179156	0.0179156	chr1	43441421	1.746768642573188	chr1:43441421:G:A
chr1:43443594	['T', 'C']	98663	78904.39525571496	-3132.4558728712686	0.0078012471718129	0.0043776203506208	1.7820748596224103	0.0747401	0.0747401	chr1	43443594	1.126446325413072	chr1:43443594:T:C
chr1:43444372	['T', 'C']	98663	76949.39764581832	-3101.8693164465863	0.0073641884796988	0.0044011605965838	1.6732378467204203	0.0942837	0.0942837	chr1	43444372	1.0255633826808828	chr1:43444372:T:C
chr1:43446919	['A', 'G']	98663	77195.25930768841	-3072.996177389108	0.0070692143542127	0.0043965476168602	1.6079012375763182	0.10786	0.10786	chr1	43446919	0.9671395840478564	chr1:43446919:A:G
chr1:43449190	['T', 'G']	98663	14042.711650347666	-652.1473201650153	-0.0041506564945422	0.0082893845441578	-0.5007195012406024	0.61657	0.61657	chr1	43449190	0.2100176102475567	chr1:43449190:T:G
chr1:43450722	['G', 'A']	98663	5539.393012082387	37.99724045097733	0.0497213069428183	0.0128686900731426	3.863742670016446	0.000111734	0.000111734	chr1	43450722	3.951814653513295	chr1:43450722:G:A
chr1:43450971	['T', 'C']	98663	120303.72877764936	-3968.811811154942	0.0055798896653058	0.0043410657531674	1.2853732199827748	0.198665	0.198665	chr1	43450971	0.7018786384047919	chr1:43450971:T:C
chr1:43453815	['C', 'T']	98663	13970.321603517654	-999.9971253916872	-0.0164135178800087	0.0083169913879744	-1.9734922298634456	0.0484423	0.0484423	chr1	43453815	1.31477524509969	chr1:43453815:C:T
chr1:43455713	['T', 'G']	98663	78217.2337489862	-2906.297387056581	0.0077785743381235	0.0043778319879566	1.776809699303745	0.0756026	0.0756026	chr1	43455713	1.121463268702014	chr1:43455713:T:G
chr1:43458495	['A', 'T']	98663	77202.34461713149	-3051.373573899225	0.0073751471426563	0.0043973498050866	1.6771799992179632	0.0935105	0.0935105	chr1	43458495	1.0291396208276833	chr1:43458495:A:T
chr1:43460595	['C', 'G']	98663	78034.7730590644	-2945.147267087042	0.0073112558729416	0.0043800178904191	1.6692296825851587	0.095075	0.095075	chr1	43460595	1.0219336659163798	chr1:43460595:C:G
chr1:43460634	['T', 'C']	98663	84740.61334766167	-2754.8234314503634	0.013051627413348	0.0043280060990258	3.0156213079934404	0.00256519	0.00256519	chr1	43460634	2.590880461781964	chr1:43460634:T:C
chr1:43461044	['C', 'G']	98663	76948.69871664909	-3065.297596041894	0.0077094787022219	0.0044010324446565	1.7517432100693224	0.0798211	0.0798211	chr1	43461044	1.097882291577824	chr1:43461044:C:G
chr1:43461740	['T', 'C']	98663	78187.26442293069	-2911.990438134196	0.0078832301212835	0.0043779375700203	1.8006721190514576	0.0717576	0.0717576	chr1	43461740	1.1441320951059213	chr1:43461740:T:C
chr1:43462206	['A', 'G']	98663	78191.19021645459	-2905.048546687928	0.0080449968590591	0.0043784022374786	1.8374275415344	0.0661498	0.0661498	chr1	43462206	1.1794714645381232	chr1:43462206:A:G
chr1:43462784	['G', 'C']	98663	6477.196949118184	207.79957478457607	0.0483607550736807	0.0119726009253361	4.039285646892381	5.36548e-05	5.36548e-05	chr1	43462784	4.270391419639041	chr1:43462784:G:C
chr1:43465067	['G', 'A']	98663	73855.43963253267	-2627.640476023113	0.0084855589451945	0.0044224745061249	1.9187355254264349	0.0550207	0.0550207	chr1	43465067	1.259473888606396	chr1:43465067:G:A
chr1:43468018	['T', 'C']	98663	74486.30452499696	-2562.3004554469107	0.0104235226684325	0.0044121303023679	2.3624693637988097	0.0181556	0.0181556	chr1	43468018	1.7409893940998429	chr1:43468018:T:C
chr1:43469188	['G', 'A']	98663	43316.07321399611	-1884.1864905480345	-0.014107487281137	0.0051358269407442	-2.7468774637279125	0.00601765	0.00601765	chr1	43469188	2.220573075401023	chr1:43469188:G:A
chr1:43473130	['A', 'C']	98663	125751.41298308928	-4032.028295942776	-0.0085221152685666	0.0044413361903628	-1.9188178744627733	0.0550103	0.0550103	chr1	43473130	1.259555986608327	chr1:43473130:A:C
chr1:43475681	['C', 'T']	98663	71835.74611719382	-2572.316842740241	0.0078010686800704	0.0044379408429642	1.757812678471825	0.0787825	0.0787825	chr1	43475681	1.1035702418693778	chr1:43475681:C:T
chr1:43475837	['G', 'A']	98663	74134.7736958417	-2388.450116606065	-0.003903418437472	0.0043790877582117	-0.8913770750888401	0.372729	0.372729	chr1	43475837	0.4286068158589684	chr1:43475837:G:A
chr1:43476256	['C', 'T']	98663	126524.77744097156	-3951.34688257212	-0.0085795711421351	0.0044603422807009	-1.9235230397580068	0.0544173	0.0544173	chr1	43476256	1.264263010226065	chr1:43476256:C:T
chr1:43478998	['G', 'T']	98663	3658.407878198111	-66.65423259381706	0.0472453978788016	0.0157735467943629	2.9952298297099444	0.00274306	0.00274306	chr1	43478998	2.5617646928023508	chr1:43478998:G:T
chr1:43482124	['T', 'C']	98663	3664.608545151858	-64.54874991415876	0.0479645527989202	0.0157716992034825	3.041178517298209	0.00235716	0.00235716	chr1	43482124	2.627610937306513	chr1:43482124:T:C
chr1:43483103	['G', 'A']	98663	127090.25373921322	-3981.459112283529	-0.0090948131472387	0.0044678524045164	-2.03561181610317	0.041792	0.041792	chr1	43483103	1.3789068447410389	chr1:43483103:G:A
chr1:43483424	['A', 'G']	98663	125467.05189301008	-4180.308171152149	-0.0090111591337212	0.0044327593956945	-2.032855458492428	0.0420698	0.0420698	chr1	43483424	1.3760295526158262	chr1:43483424:A:G
chr1:43483564	['G', 'A']	98663	126641.47695632793	-4070.180962098517	-0.0090417383444313	0.004461136505958	-2.0267791250851945	0.0426877	0.0426877	chr1	43483564	1.369697244217311	chr1:43483564:G:A
chr1:43484139	['A', 'G']	98663	137886.52896567105	-4282.35518345313	-0.0067074739988449	0.0046512959675665	-1.442065619048143	0.149287	0.149287	chr1	43484139	0.8259780092480398	chr1:43484139:A:G
chr1:43484715	['C', 'T']	98663	193329.9594980844	-6565.262510820446	-0.0439470099326113	0.015122409665844	-2.9060851348229	0.00366063	0.00366063	chr1	43484715	2.436444165431195	chr1:43484715:C:T
chr1:43489477	['A', 'G']	98663	67238.311388658	-2340.93361321011	-0.0075368441167305	0.0044805772537282	-1.6821145334475087	0.0925498	0.0925498	chr1	43489477	1.0336245154198855	chr1:43489477:A:G
chr1:43491844	['G', 'A']	98663	71526.84433143525	-2324.5857577794613	-0.0029665287266219	0.0044247007932256	-0.6704473059881976	0.502574	0.502574	chr1	43491844	0.2987999828118947	chr1:43491844:G:A
chr1:43492029	['C', 'CA']	98663	2095.350150594715	219.7451079072691	-0.0038516952959401	0.0214952318420518	-0.1791883578759496	0.85779	0.85779	chr1	43492029	0.0666190210138652	chr1:43492029:C:CA
chr1:43493328	['T', 'C']	98663	62398.34073443237	-1756.8636945202722	-0.003222227460229	0.0045820876866752	-0.7032225659057729	0.481919	0.481919	chr1	43493328	0.317025950991816	chr1:43493328:T:C
chr1:43493352	['T', 'A']	98663	61984.475575878	-1810.3739557048395	-0.0032879774713973	0.0045910403239696	-0.7161726404864899	0.473886	0.473886	chr1	43493352	0.324326121460038	chr1:43493352:T:A
chr1:43493455	['T', 'C']	98663	5918.359913640188	187.02234574382595	0.031753140510099	0.0125939588986648	2.521299359922909	0.0116938	0.0116938	chr1	43493455	1.9320443382085992	chr1:43493455:T:C
chr1:43494808	['A', 'G']	98663	67279.59252275815	-2334.93400286059	-0.0074291879941251	0.0044801371757726	-1.658250116603602	0.0972702	0.0972702	chr1	43494808	1.012020191158474	chr1:43494808:A:G
chr1:43494859	['A', 'G']	98663	71467.86545089613	-2327.700747418564	-0.0030989820654605	0.0044216793126848	-0.7008608825543292	0.483391	0.483391	chr1	43494859	0.315701439751131	chr1:43494859:A:G
chr1:43498740	['A', 'T']	98663	62528.57443125322	-1851.4778017161404	-0.0028233502706893	0.0046139214334304	-0.6119198845113958	0.540592	0.540592	chr1	43498740	0.2671303855362258	chr1:43498740:A:T
chr1:43499283	['C', 'T']	98663	62413.18214904855	-1743.5002345046253	-0.0025960359697068	0.0045812830815796	-0.5666613312207047	0.570946	0.570946	chr1	43499283	0.2434049653286296	chr1:43499283:C:T
chr1:43499740	['T', 'C']	98663	73168.95156423037	-2140.91799407541	-0.0032844931013327	0.0044148544691385	-0.7439640704563666	0.4569	0.4569	chr1	43499740	0.340178841944295	chr1:43499740:T:C
chr1:43500338	['C', 'T']	98663	2300.1398785691845	208.57659128759627	-0.0084049047324994	0.0202396819331033	-0.4152686173764764	0.677946	0.677946	chr1	43500338	0.168804897336473	chr1:43500338:C:T
chr1:43500941	['C', 'A']	98663	5099.361792491081	-249.6621446097733	-0.0170169271793227	0.0133963429353069	-1.2702666139184462	0.203993	0.203993	chr1	43500941	0.6903847350914171	chr1:43500941:C:A
chr1:43502982	['AAAAAAG', 'A']	98663	3457.188674268553	38.02722391607447	0.054244597408176	0.0162363321209654	3.3409391360091587	0.000835265	0.000835265	chr1	43502982	3.078175716397722	chr1:43502982:AAAAAAG:A
chr1:43504047	['A', 'T']	98663	3452.454901165738	33.22559787473682	0.052688854127655	0.0162398768073096	3.244412180758628	0.00117732	0.00117732	chr1	43504047	2.929105478239286	chr1:43504047:A:T
chr1:43504626	['G', 'A']	98663	62133.08254135698	-1401.413758647606	-0.0027641151586586	0.0046186471599206	-0.5984685694644126	0.549529	0.549529	chr1	43504626	0.2600093838453188	chr1:43504626:G:A
chr1:43505285	['C', 'T']	98663	61922.39330603308	-2475.026867692717	-0.0085846782938089	0.0045703947064982	-1.878323174495864	0.0603399	0.0603399	chr1	43505285	1.219395413907205	chr1:43505285:C:T
chr1:43506882	['C', 'T']	98663	4585.185892822753	220.8161574389765	0.0462556688845126	0.0142490761826674	3.246222301820368	0.00116986	0.00116986	chr1	43506882	2.9318661082242974	chr1:43506882:C:T
chr1:43508420	['G', 'A']	98663	66266.74635822678	-3081.136916939333	0.0070595895672263	0.0045612584541929	1.5477284697026612	0.121691	0.121691	chr1	43508420	0.9147415400515388	chr1:43508420:G:A
chr1:43508818	['G', 'A']	98663	62128.59410196363	-2471.177043279469	-0.0084237603395317	0.0045688236834433	-1.8437481774702928	0.0652228	0.0652228	chr1	43508818	1.1856005609663218	chr1:43508818:G:A
chr1:43509093	['G', 'T']	98663	133766.04838513472	-5337.792751070875	0.00213024219682	0.0045951966254426	0.4635802056924737	0.64295	0.64295	chr1	43509093	0.191822799343916	chr1:43509093:G:T
chr1:43509567	['G', 'A']	98663	63891.008657218736	-2271.09993207384	-0.0085747156176672	0.0045467921886879	-1.8858824555475413	0.0593137	0.0593137	chr1	43509567	1.2268449837484396	chr1:43509567:G:A
chr1:43510486	['G', 'A']	98663	62738.1741360609	-1395.8564072478105	-0.0034699959627905	0.0046098039587308	-0.7527426315426133	0.451606	0.451606	chr1	43510486	0.3452402967081385	chr1:43510486:G:A
chr1:43510796	['A', 'G']	98663	67343.33374221937	-2249.4805918067896	-0.0043528597487777	0.0044910716262721	-0.9692251896661224	0.332435	0.332435	chr1	43510796	0.4782932583335766	chr1:43510796:A:G
chr1:43511004	['G', 'A']	98663	62191.27987306606	-2460.095170475736	-0.008340131988599	0.0045678432108287	-1.825835871254832	0.067878	0.067878	chr1	43511004	1.168270962491074	chr1:43511004:G:A
chr1:43511960	['T', 'C']	98663	3481.5293062200967	32.65884075034848	0.0527082684338914	0.0161710712306307	3.259417244669168	0.00111679	0.00111679	chr1	43511960	2.952028483478313	chr1:43511960:T:C
chr1:43512466	['A', 'T']	98663	62160.56034910947	-2484.96240673318	-0.0087858725685614	0.0045686118648427	-1.923094547858683	0.0544711	0.0544711	chr1	43512466	1.2638338544109795	chr1:43512466:A:T
chr1:43512469	['A', 'T']	98663	62162.56059239134	-2482.261871440646	-0.0087193312139188	0.0045685728018375	-1.908545970945644	0.0563236	0.0563236	chr1	43512469	1.2493095944524422	chr1:43512469:A:T
chr1:43513166	['T', 'C']	98663	65778.00048659337	-2469.5820936740934	-0.0050506930078162	0.0045066575721076	-1.1207181657367715	0.262411	0.262411	chr1	43513166	0.581017963735512	chr1:43513166:T:C
chr1:43513742	['C', 'T']	98663	66609.17748018084	-2439.333644599074	-0.005762417366162	0.0044977290436262	-1.2811837507926278	0.200132	0.200132	chr1	43513742	0.6986834645257021	chr1:43513742:C:T
chr1:43514111	['G', 'A']	98663	67310.55117639308	-2339.421113053043	-0.0058442846449312	0.0044897713586472	-1.3016887004001303	0.193026	0.193026	chr1	43514111	0.7143841889403098	chr1:43514111:G:A
chr1:43515236	['A', 'G']	98663	3631.294440220972	36.99203388414002	0.0487018770657374	0.0158575867420318	3.071203573280744	0.00213256	0.00213256	chr1	43515236	2.671098741026868	chr1:43515236:A:G
chr1:43515594	['C', 'T']	98663	66709.84663030694	-2441.05226251284	-0.0062644826092472	0.0044960267710981	-1.393337479553554	0.163521	0.163521	chr1	43515594	0.786426465643021	chr1:43515594:C:T
chr1:43516290	['A', 'G']	98663	66063.40924805091	-2410.6608334305424	-0.0050001066997224	0.0044984683854691	-1.1115131354204066	0.26635	0.26635	chr1	43516290	0.5745472988791516	chr1:43516290:A:G
chr1:43516708	['C', 'T']	98663	3481.176417523161	31.784421588300592	0.0527260908523223	0.0161706888512329	3.2605964617457985	0.00111216	0.00111216	chr1	43516708	2.953832728834437	chr1:43516708:C:T
chr1:43516755	['T', 'C']	98663	67416.39919301694	-2329.6622421592297	-0.006084713995125	0.0044891017160727	-1.355441328794011	0.17528	0.17528	chr1	43516755	0.7562676354473511	chr1:43516755:T:C
chr1:43517920	['C', 'T']	98663	3486.5796936808965	35.174454398019975	0.0536550879854458	0.0161640266569396	3.319413480576655	0.000902394	0.000902394	chr1	43517920	3.044603800966622	chr1:43517920:C:T
chr1:43520007	['C', 'T']	98663	66436.44724570685	-2431.1818571296926	-0.0055791505972911	0.0045006071422412	-1.2396439904578804	0.21511	0.21511	chr1	43520007	0.667339399729365	chr1:43520007:C:T
chr1:43520774	['C', 'T']	98663	3300.0668957338767	-16.572308267912053	0.0487605614977098	0.0165999547491643	2.93739122994684	0.00331063	0.00331063	chr1	43520774	2.480089353810712	chr1:43520774:C:T
chr1:43521845	['C', 'T']	98663	62307.209700962994	-2437.945968382316	-0.0088210117703516	0.0045614709908242	-1.9338085867685504	0.0531395	0.0531395	chr1	43521845	1.274582536268657	chr1:43521845:C:T
chr1:43523748	['A', 'G']	98663	18114.10157414071	-926.725837257917	0.0047754080218084	0.0073857245352332	0.6465727226932994	0.51791	0.51791	chr1	43523748	0.2857457033808486	chr1:43523748:A:G
chr1:43523905	['A', 'G']	98663	3502.911311510336	43.1829519401472	0.055187057942238	0.0161301258694927	3.4213656104578014	0.000623328	0.000623328	chr1	43523905	3.205283364087676	chr1:43523905:A:G
chr1:43524184	['G', 'C']	98663	3503.85232007624	40.140420079268814	0.0543729272892318	0.016123342577481	3.372311109060768	0.000745688	0.000745688	chr1	43524184	3.1274428457463017	chr1:43524184:G:C
chr1:43526161	['G', 'A']	98663	64821.51198718663	-2480.750120963428	-0.0049199293487051	0.0045150683525087	-1.0896688520720792	0.275862	0.275862	chr1	43526161	0.5593081194806465	chr1:43526161:G:A
chr1:43526177	['A', 'G']	98663	65194.21553480735	-2513.283564743315	-0.005197878174271	0.0045095222564361	-1.1526449762726931	0.249059	0.249059	chr1	43526177	0.6036977599757064	chr1:43526177:A:G
chr1:43527222	['A', 'G']	98663	64852.77558572171	-2561.212485256477	-0.0052941732376451	0.0045145036903759	-1.1727032694493729	0.240918	0.240918	chr1	43527222	0.6181307508167865	chr1:43527222:A:G
chr1:43528225	['C', 'T']	98663	12230.867762731106	-813.855880237448	-0.0123611471992016	0.0088398053869594	-1.3983506036724365	0.162011	0.162011	chr1	43528225	0.7904554973270107	chr1:43528225:C:T
chr1:43533449	['T', 'C']	98663	65230.17309447043	-2382.7395728693355	-0.0039771397555322	0.0045040346210957	-0.8830171368808619	0.377229	0.377229	chr1	43533449	0.423394927663629	chr1:43533449:T:C
chr1:43536142	['A', 'G']	98663	26659.133875349733	-1289.0310040109337	0.0068887336103157	0.0062379716606439	1.1043226845318124	0.269456	0.269456	chr1	43536142	0.5695121414875892	chr1:43536142:A:G
chr1:43537286	['G', 'A']	98663	63334.34503801319	-1371.4415004642165	-0.0010313810084009	0.0045916780933018	-0.2246196243385276	0.822276	0.822276	chr1	43537286	0.0849823854305809	chr1:43537286:G:A
chr1:43537915	['G', 'A']	98663	10756.763177100229	-610.3082655152657	0.0023094061899293	0.0093769717659255	0.2462848612087531	0.805462	0.805462	chr1	43537915	0.093954943860032	chr1:43537915:G:A
chr1:43539609	['G', 'A']	98663	52043.60474853257	-1161.505136914345	-0.0068032600200975	0.0048831165683195	-1.3932208918041136	0.163556	0.163556	chr1	43539609	0.7863335192913996	chr1:43539609:G:A
chr1:43540257	['A', 'G']	98663	13260.537609341263	-648.6721472821537	0.0050140254195301	0.0084741826440332	0.5916824819748894	0.554065	0.554065	chr1	43540257	0.2564392831318381	chr1:43540257:A:G
chr1:43540668	['A', 'G']	98663	63224.612207039165	-1428.2742230563244	-0.0011734348123634	0.0045910719485325	-0.2555905952940918	0.798268	0.798268	chr1	43540668	0.0978512798507935	chr1:43540668:A:G
chr1:43541695	['GGACAGTTCTTCC', 'G']	98663	128707.17672282708	-3619.17809582336	-0.003646743301925	0.0044893829103651	-0.8123039123050613	0.416619	0.416619	chr1	43541695	0.3802609278424366	chr1:43541695:GGACAGTTCTTCC:G
chr1:43541977	['T', 'C']	98663	130987.2419637698	-3509.4530134809443	-0.0055969297491181	0.0045430739890046	-1.2319697549861688	0.217963	0.217963	chr1	43541977	0.6616172231826868	chr1:43541977:T:C
chr1:43542990	['G', 'T']	98663	15767.319619707889	-1148.9097637076716	-0.0158573458308697	0.0078249452719539	-2.026512043183908	0.042715	0.042715	chr1	43542990	1.3694195893010193	chr1:43542990:G:T
chr1:43544785	['C', 'T']	98663	13038.528608641887	-398.7802361400691	0.009475794463865	0.0085473816526047	1.1086195573093875	0.267597	0.267597	chr1	43544785	0.5725187597037247	chr1:43544785:C:T
chr1:43544802	['C', 'T']	98663	4983.151520372998	218.3280121042632	0.0455197486746424	0.0136060743430708	3.34554607941154	0.000821513	0.000821513	chr1	43544802	3.085385559698678	chr1:43544802:C:T
chr1:43544900	['A', 'G']	98663	17782.505869948698	-405.97651654482127	0.0071635535938403	0.0074226912668215	0.9650884478868832	0.334503	0.334503	chr1	43544900	0.4755999828958495	chr1:43544900:A:G
chr1:43547252	['C', 'T']	98663	61887.499381388974	-1131.127216029699	0.0019546365757845	0.0046321456526424	0.4219721749616312	0.673046	0.673046	chr1	43547252	0.1719552524722202	chr1:43547252:C:T
chr1:43547684	['G', 'A']	98663	126090.77994587086	-3889.093480147386	-0.006586355606569	0.0044402309707649	-1.483336261094167	0.137988	0.137988	chr1	43547684	0.8601586799783606	chr1:43547684:G:A
chr1:43548206	['A', 'G']	98663	105137.75310587388	-3316.3112077063065	-0.0048269700336467	0.0042509902492339	-1.135493085291483	0.256172	0.256172	chr1	43548206	0.5914683410629796	chr1:43548206:A:G
chr1:43549064	['C', 'T']	98663	129612.45057373396	-3673.672524051608	-0.0041971282796152	0.0045032995110329	-0.9320117992001984	0.351333	0.351333	chr1	43549064	0.4542810558874305	chr1:43549064:C:T
chr1:43549154	['A', 'G']	98663	130412.93081078892	-3611.527311824472	-0.0046097043785284	0.0045201877239425	-1.0198037471124786	0.307824	0.307824	chr1	43549154	0.5116975227071736	chr1:43549154:A:G
chr1:43549278	['T', 'C']	98663	131534.66439598985	-3552.072841429704	-0.0058287195009414	0.0045512236614686	-1.2806928277966847	0.200305	0.200305	chr1	43549278	0.6983082097413353	chr1:43549278:T:C
chr1:43550138	['T', 'C']	98663	136149.0692650946	-3797.8960520882224	-0.0058242494811854	0.0047645699416986	-1.2224082241321883	0.221556	0.221556	chr1	43550138	0.6545164842619903	chr1:43550138:T:C
chr1:43550344	['G', 'A']	98663	65733.9874281427	-3050.409610223592	0.005585546049727	0.0045529364922665	1.2268007821357667	0.2199	0.2199	chr1	43550344	0.6577747706392096	chr1:43550344:G:A
chr1:43552145	['G', 'A']	98663	76151.66488585217	-3329.977752348953	-0.0069328535032817	0.0043639045800289	-1.5886812775442698	0.112136	0.112136	chr1	43552145	0.9502549396670824	chr1:43552145:G:A
chr1:43554060	['C', 'T']	98663	131477.32589987127	-3543.477096059687	-0.0056389469412239	0.0045493789176018	-1.2394981915897252	0.215164	0.215164	chr1	43554060	0.6672303905763792	chr1:43554060:C:T
chr1:43554723	['T', 'C']	98663	53171.08374219446	-372.9966610433121	0.003367259475829	0.0048821897706846	0.6897027018588822	0.490383	0.490383	chr1	43554723	0.3094645938203171	chr1:43554723:T:C
chr1:43555785	['C', 'G']	98663	144119.37157744286	-6254.268087427269	-0.004044452017693	0.0048809767809551	-0.8286152955027217	0.407324	0.407324	chr1	43555785	0.3900600000281931	chr1:43555785:C:G
chr1:43556042	['G', 'T']	98663	76434.26870906918	-3300.871354182114	-0.006625079628892	0.0043640322779861	-1.5181096762990167	0.12899	0.12899	chr1	43556042	0.8894439572446187	chr1:43556042:G:T
chr1:43556356	['A', 'G']	98663	131532.66082671785	-3549.295826861658	-0.0056808364715172	0.0045514824234564	-1.2481288386923255	0.211987	0.211987	chr1	43556356	0.6736907711532063	chr1:43556356:A:G
chr1:43556450	['C', 'T']	98663	76564.05649282175	-3290.461508254524	-0.0064867235645068	0.0043633797966919	-1.4866282255385517	0.137116	0.137116	chr1	43556450	0.8629118646395627	chr1:43556450:C:T
chr1:43556632	['A', 'C']	98663	53585.94866232095	-272.4814341125584	0.0039831114452585	0.0048751272403677	0.8170271767015598	0.413915	0.413915	chr1	43556632	0.3830888347753983	chr1:43556632:A:C
chr1:43556863	['C', 'T']	98663	53127.84630121435	-359.8754478556815	0.0037227864211926	0.004882101207047	0.7625377400654959	0.445741	0.445741	chr1	43556863	0.3509174169463191	chr1:43556863:C:T
chr1:43560174	['C', 'CTG']	98663	145710.1367407393	-6020.625402991764	-0.0021022915684035	0.0049531954608308	-0.4244313766795907	0.671252	0.671252	chr1	43560174	0.1731144073070326	chr1:43560174:C:CTG
chr1:43560418	['C', 'T']	98663	53510.89343278089	-433.2494528252837	0.0019046576569303	0.0048842797016498	0.3899567128162103	0.696569	0.696569	chr1	43560418	0.1570358572227654	chr1:43560418:C:T
chr1:43560509	['A', 'C']	98663	143994.59458911535	-6188.544370972071	-0.0022955634476802	0.0048776156117332	-0.4706322987318266	0.637904	0.637904	chr1	43560509	0.1952446745818156	chr1:43560509:A:C
chr1:43560944	['C', 'T']	98663	26560.961298301096	-1280.9130054456466	0.0066660749181926	0.0062392205490926	1.068414694710886	0.285336	0.285336	chr1	43560944	0.544643431234542	chr1:43560944:C:T
chr1:43563242	['G', 'A']	98663	65960.03931388255	-3097.980817428455	0.0043858627901655	0.00454685342952	0.9645929560189312	0.334751	0.334751	chr1	43563242	0.4752781169482664	chr1:43563242:G:A
chr1:43563291	['G', 'A']	98663	52386.45987103574	-701.3142958254872	-0.0006271432611882	0.0048811737993112	-0.1284820592286128	0.897768	0.897768	chr1	43563291	0.0468358786303979	chr1:43563291:G:A
chr1:43565986	['C', 'T']	98663	52169.172567582624	-735.5949060055832	-0.000899295218906	0.0048864537825136	-0.184038417005843	0.853984	0.853984	chr1	43565986	0.0685502660519839	chr1:43565986:C:T
chr1:43568097	['C', 'A']	98663	143353.24733646234	-6214.945663578468	-0.0019615700979607	0.004848815115909	-0.4045462759602502	0.685812	0.685812	chr1	43568097	0.1637949200840257	chr1:43568097:C:A
chr1:43568464	['C', 'T']	98663	74769.09387639252	-3251.6407688494924	-0.0037533219476399	0.004375678350485	-0.8577691610316541	0.391022	0.391022	chr1	43568464	0.407798807284911	chr1:43568464:C:T
chr1:43569681	['C', 'T']	98663	58610.72264571717	-2763.4969808069727	-0.0059623884239548	0.0046447017509377	-1.2836967244992854	0.199251	0.199251	chr1	43569681	0.7005994902912374	chr1:43569681:C:T
chr1:43569801	['G', 'A']	98663	68658.83017050869	-2963.2350132451834	0.0053269284226755	0.0044909403700811	1.186149889266802	0.235566	0.235566	chr1	43569801	0.6278873924840299	chr1:43569801:G:A
chr1:43570414	['G', 'A']	98663	68191.83811425559	-2971.9851294041323	0.0058748569373337	0.0045009136089317	1.3052587647262432	0.191808	0.191808	chr1	43570414	0.7171332830704681	chr1:43570414:G:A
chr1:43570988	['C', 'T']	98663	59749.84476204956	-2865.454986480768	-0.0065963087302246	0.004618838734439	-1.4281314220912753	0.153257	0.153257	chr1	43570988	0.8145796799942455	chr1:43570988:C:T
chr1:43571453	['C', 'T']	98663	15374.62331870382	-436.655936485032	0.0062093805275562	0.0079371271035958	0.7823209136644838	0.434028	0.434028	chr1	43571453	0.3624822523924565	chr1:43571453:C:T
chr1:43572014	['G', 'A']	98663	67940.57473746096	-784.6820003646135	0.0020592982663246	0.0045266237334086	0.4549302941011065	0.64916	0.64916	chr1	43572014	0.1876482484183151	chr1:43572014:G:A
chr1:43573166	['C', 'T']	98663	59749.29502463352	-2878.5745603174587	-0.0067864793941925	0.004619098718846	-1.4692215532228052	0.141776	0.141776	chr1	43573166	0.8483972807871566	chr1:43573166:C:T
chr1:43573424	['C', 'A']	98663	59406.62328183917	-2835.0924924027163	-0.0061300405298026	0.0046229777568122	-1.325993948547482	0.184845	0.184845	chr1	43573424	0.7331922924632199	chr1:43573424:C:A
chr1:43573633	['A', 'G']	98663	60645.13739862126	-2821.400900799304	-0.0055412653755843	0.0046016156410739	-1.204199961014374	0.228515	0.228515	chr1	43573633	0.6410852870452611	chr1:43573633:A:G
chr1:43574179	['A', 'G']	98663	67903.22933695711	-3106.145151259679	0.005213538036981	0.0045143037304355	1.154893057334886	0.248137	0.248137	chr1	43574179	0.6053084727380896	chr1:43574179:A:G
chr1:43574242	['C', 'T']	98663	61387.04348399128	-2680.635333420248	-0.0056579471230109	0.0045812706338934	-1.2350170018666928	0.216827	0.216827	chr1	43574242	0.663886639011398	chr1:43574242:C:T
chr1:43574756	['A', 'T']	98663	15385.09155043788	-424.912006643364	0.0070178577255086	0.0079381576193888	0.8840663113525954	0.376663	0.376663	chr1	43574756	0.4240470389022189	chr1:43574756:A:T
chr1:43576868	['C', 'G']	98663	146272.27307653322	-6040.129914843685	0.0020091545552051	0.004928717048963	0.4076425031597017	0.683537	0.683537	chr1	43576868	0.1652379720092295	chr1:43576868:C:G
chr1:43577240	['G', 'T']	98663	60349.01002585026	-2838.2317525067706	-0.0059773486343471	0.0046080726310854	-1.2971472268090358	0.194584	0.194584	chr1	43577240	0.7108928732012098	chr1:43577240:G:T
chr1:43577721	['G', 'A']	98663	68317.46216221695	-2974.289865250332	0.0060800250189559	0.0044997781015577	1.351183298761138	0.17664	0.17664	chr1	43577721	0.7529109439508952	chr1:43577721:G:A
chr1:43577882	['A', 'G']	98663	29621.101575170283	-1409.7033124791435	0.0070298232388276	0.0059708300818027	1.1773611277688756	0.239054	0.239054	chr1	43577882	0.6215039850223907	chr1:43577882:A:G
chr1:43578797	['C', 'T']	98663	61045.71237722613	-2802.0373182704625	-0.0058968142180018	0.0045964016767493	-1.2829196908160945	0.199523	0.199523	chr1	43578797	0.7000070338251824	chr1:43578797:C:T
chr1:43579623	['A', 'G']	98663	15798.921561869623	-475.994549734471	0.0032795131403208	0.0078473661820415	0.4179125918484497	0.676012	0.676012	chr1	43579623	0.1700455947572884	chr1:43579623:A:G
chr1:43579728	['A', 'ACC']	98663	15123.53284745522	-466.56055806977855	0.0059733975972285	0.0080006809429051	0.7466111497079072	0.4553	0.4553	chr1	43579728	0.3417023496918102	chr1:43579728:A:ACC
chr1:43579857	['G', 'A']	98663	67876.4472131546	-3113.479215223673	0.0049361558835286	0.0045142499590656	1.0934609133939734	0.274194	0.274194	chr1	43579857	0.5619420528120106	chr1:43579857:G:A
chr1:43579902	['G', 'A']	98663	15121.14564770043	-468.6001545858401	0.0058583959288097	0.0080013078400937	0.7321797943398628	0.464061	0.464061	chr1	43579902	0.3334249284490871	chr1:43579902:G:A
chr1:43579978	['T', 'C']	98663	61313.02172678786	-2811.2918157341787	-0.0066000538715783	0.0045953352396897	-1.4362507907092026	0.150934	0.150934	chr1	43579978	0.821212918281838	chr1:43579978:T:C
chr1:43580248	['A', 'G']	98663	15118.524381589614	-465.6655531377716	0.0060257980788903	0.0080022178579728	0.7530159995440023	0.451442	0.451442	chr1	43580248	0.3453980387015102	chr1:43580248:A:G
chr1:43582229	['G', 'C']	98663	15103.612331363584	-467.82589839622807	0.0059797254600461	0.008004420231726	0.7470529141317513	0.455033	0.455033	chr1	43582229	0.3419571062039726	chr1:43582229:G:C
chr1:43582476	['G', 'A']	98663	60685.22613737732	-2811.979271504565	-0.0058196452754034	0.0046015491831371	-1.2647143481004512	0.205977	0.205977	chr1	43582476	0.6861812715276959	chr1:43582476:G:A
chr1:43582612	['T', 'C']	98663	78911.79321078412	-2849.066507267305	-0.0026410484434318	0.0043413224008686	-0.6083511427078996	0.542956	0.542956	chr1	43582612	0.2652353632867653	chr1:43582612:T:C
chr1:43583485	['G', 'A']	98663	67782.244092812	-3135.465064927361	0.0046710152609133	0.004516716971316	1.0341616024597369	0.301063	0.301063	chr1	43583485	0.5213426150724497	chr1:43583485:G:A
chr1:43583496	['A', 'G']	98663	61325.97256094473	-2822.7157607707845	-0.0068018310543003	0.0045946118899137	-1.4803929509763418	0.138772	0.138772	chr1	43583496	0.8576981525569276	chr1:43583496:A:G
chr1:43583595	['G', 'T']	98663	15116.766080804397	-466.177904023104	0.0059835530067293	0.008002266067049	0.747732324393445	0.454623	0.454623	chr1	43583595	0.3423485965028063	chr1:43583595:G:T
chr1:43585125	['G', 'T']	98663	15115.225604378897	-467.519230811519	0.0058150331412894	0.0080021504303691	0.7266838072951829	0.467421	0.467421	chr1	43585125	0.3302917797930775	chr1:43585125:G:T
chr1:43585185	['T', 'C']	98663	146203.2276680723	-6076.772777994414	0.0014824842139215	0.0049278685559207	0.3008368013672752	0.76354	0.76354	chr1	43585185	0.1171682063819731	chr1:43585185:T:C
chr1:43585959	['G', 'A']	98663	67902.57050034466	-3145.1245461677854	0.0046348457306663	0.0045151132033492	1.0265181673027075	0.30465	0.30465	chr1	43585959	0.516198817539512	chr1:43585959:G:A
chr1:43586100	['T', 'C']	98663	67833.37546758578	-3135.983369524443	0.0047863285831454	0.0045158614380364	1.059892702382512	0.289196	0.289196	chr1	43586100	0.5388077182583554	chr1:43586100:T:C
chr1:43586107	['G', 'A']	98663	67331.87175874304	-3153.738503005845	0.005373364897182	0.0045274802701841	1.1868334209137226	0.235296	0.235296	chr1	43586107	0.6283854557083537	chr1:43586107:G:A
chr1:43586297	['C', 'T']	98663	61679.12694374049	-2741.5808839798224	-0.0065144951108107	0.0045843309578232	-1.4210350803084266	0.15531	0.15531	chr1	43586297	0.8088005802984816	chr1:43586297:C:T
chr1:43586527	['G', 'A']	98663	52492.38444617893	-2642.5423742866687	0.0053655630430972	0.0048718916801835	1.101330529355102	0.270756	0.270756	chr1	43586527	0.5674219105548338	chr1:43586527:G:A
chr1:43586706	['T', 'G']	98663	145116.23744602344	-6254.875963338552	0.000823838496975	0.0049074991833219	0.1678733844266018	0.866683	0.866683	chr1	43586706	0.0621397220453488	chr1:43586706:T:G
chr1:43586926	['T', 'C']	98663	61317.15850035994	-2831.189195514145	-0.0071029511408069	0.0045952722006858	-1.5457084652671351	0.122178	0.122178	chr1	43586926	0.9130069883550403	chr1:43586926:T:C
chr1:43587002	['T', 'C']	98663	61297.940575993176	-2820.3558376858937	-0.0068333571162232	0.0045955156588047	-1.4869619915516747	0.137028	0.137028	chr1	43587002	0.8631906809968066	chr1:43587002:T:C
chr1:43587107	['G', 'A']	98663	61289.04511262949	-2823.355911242872	-0.0068735220327661	0.0045957654037028	-1.495620735390049	0.134756	0.134756	chr1	43587107	0.8704518887840453	chr1:43587107:G:A
chr1:43587254	['G', 'A']	98663	61287.96947949927	-2818.7008722646306	-0.0067668025072219	0.0045956617496961	-1.4724326714579077	0.140907	0.140907	chr1	43587254	0.8510674314054786	chr1:43587254:G:A
chr1:43587588	['C', 'T']	98663	61289.69683423042	-2821.622496915375	-0.0068545251931344	0.0045953331014095	-1.49162749290839	0.1358	0.1358	chr1	43587588	0.8671002300555171	chr1:43587588:C:T
chr1:43588163	['G', 'A']	98663	61436.9631210275	-2813.29472347724	-0.0070679215314828	0.0045896213774014	-1.5399792162124983	0.123569	0.123569	chr1	43588163	0.9080904679005908	chr1:43588163:G:A
chr1:43589323	['G', 'A']	98663	84921.79669505268	-3205.936952850364	0.0077692280692781	0.0043318784552501	1.7935009371885764	0.0728959	0.0728959	chr1	43589323	1.137296897710141	chr1:43589323:G:A
chr1:43589603	['G', 'T']	98663	61414.063630179386	-2825.1562834055394	-0.0068989582841482	0.0045975898243018	-1.5005597601773548	0.133473	0.133473	chr1	43589603	0.8746065780218151	chr1:43589603:G:T
chr1:43589698	['A', 'G']	98663	59812.87077708109	-2791.672773561043	-0.0077318416874825	0.0047190852527342	-1.6384195820583318	0.101337	0.101337	chr1	43589698	0.9942319567922484	chr1:43589698:A:G
chr1:43590136	['G', 'A']	98663	61319.43007613314	-2830.066502679473	-0.006971554279441	0.0045946090271313	-1.5173335181021184	0.129186	0.129186	chr1	43590136	0.888784548664378	chr1:43590136:G:A
chr1:43590662	['A', 'G']	98663	61332.324517476285	-2830.780439341991	-0.0070234338220379	0.0045945081092419	-1.5286584885790535	0.126352	0.126352	chr1	43590662	0.8984178793310121	chr1:43590662:A:G
chr1:43590791	['T', 'C']	98663	62319.68477709976	-2726.893832642651	-0.0073872709519035	0.0045678122005346	-1.6172448926510044	0.105829	0.105829	chr1	43590791	0.9753953075919886	chr1:43590791:T:C
chr1:43591586	['A', 'G']	98663	61334.10826288795	-2831.9453926809488	-0.0070493308835894	0.0045941860885271	-1.5344025574396003	0.124934	0.124934	chr1	43591586	0.9033193550368824	chr1:43591586:A:G
chr1:43591997	['G', 'T']	98663	61317.56524339556	-2830.293403953083	-0.0069986113136408	0.0045946951904677	-1.5231938188544534	0.127713	0.127713	chr1	43591997	0.8937648933324462	chr1:43591997:G:T
chr1:43592025	['A', 'G']	98663	61329.45926549147	-2830.2746439434923	-0.0069855285741859	0.0045941340754431	-1.520532152408317	0.12838	0.12838	chr1	43592025	0.8915026286517409	chr1:43592025:A:G
chr1:43592211	['A', 'T']	98663	61326.80999351203	-2824.831883489549	-0.0068412187735141	0.0045945424503901	-1.488988043397715	0.136494	0.136494	chr1	43592211	0.8648864389101314	chr1:43592211:A:T
chr1:43592279	['T', 'C']	98663	145201.01867283016	-6231.638952120241	0.0011850896313746	0.0049082647128056	0.2414477826109751	0.809209	0.809209	chr1	43592279	0.0919392956632187	chr1:43592279:T:C
chr1:43592363	['G', 'A']	98663	61318.18684170512	-2830.5016389251314	-0.0069828241482273	0.0045945291186095	-1.5198127964722992	0.128561	0.128561	chr1	43592363	0.8908907581116001	chr1:43592363:G:A
chr1:43593193	['CTGTG', 'C']	98663	61132.43530222705	-2882.982550545987	-0.0075735044575274	0.0045991067899635	-1.6467337688385055	0.099616	0.099616	chr1	43593193	1.0016709009975788	chr1:43593193:CTGTG:C
chr1:43593228	['C', 'T']	98663	61322.35073386311	-2834.712805656187	-0.0071093674650373	0.0045945596199053	-1.5473446974628315	0.121783	0.121783	chr1	43593228	0.914413331748092	chr1:43593228:C:T
chr1:43593381	['A', 'G']	98663	77476.77900210851	-3176.5218537108303	-0.0047008443655882	0.0043491352218589	-1.080868753392987	0.279758	0.279758	chr1	43593381	0.5532174854745786	chr1:43593381:A:G
chr1:43593571	['G', 'A']	98663	67253.81285802642	-3148.9526570493645	0.005354716611556	0.004529338640433	1.1822292472801372	0.237118	0.237118	chr1	43593571	0.6250354767938281	chr1:43593571:G:A
chr1:43594590	['G', 'A']	98663	61320.64548376305	-2833.879940967029	-0.0071372896067587	0.0045950465702503	-1.5532572951420225	0.120365	0.120365	chr1	43594590	0.9194997798277108	chr1:43594590:G:A
chr1:43594822	['T', 'C']	98663	77480.27664966897	-3174.7989159228123	-0.0046214247403962	0.0043491306206242	-1.062608862212772	0.287962	0.287962	chr1	43594822	0.5406648187656311	chr1:43594822:T:C
chr1:43595115	['T', 'C']	98663	61328.080689305614	-2829.022692860603	-0.0069625344403024	0.0045945931661899	-1.5153756140015695	0.129681	0.129681	chr1	43595115	0.8871236492020506	chr1:43595115:T:C
chr1:43595361	['T', 'C']	98663	47928.83181228202	-2657.0944522741243	-0.002683616860203	0.0049908164153907	-0.5377109949240549	0.590778	0.590778	chr1	43595361	0.228575685764454	chr1:43595361:T:C
chr1:43596088	['C', 'T']	98663	61359.08477445515	-2838.2668300963887	-0.0071140610960379	0.004594497436458	-1.548387216322456	0.121532	0.121532	chr1	43596088	0.9153093550399176	chr1:43596088:C:T
chr1:43596124	['C', 'T']	98663	147044.4133334685	-5921.817472806565	0.0024922547453137	0.0049496714975506	0.5035192227498481	0.6146	0.6146	chr1	43596124	0.2114074440796405	chr1:43596124:C:T
chr1:43596483	['C', 'T']	98663	76922.89826471242	-3608.880233264519	0.0068389236073989	0.0044338384542356	1.5424386066356914	0.12297	0.12297	chr1	43596483	0.910200826963836	chr1:43596483:C:T
chr1:43596488	['C', 'T']	98663	67288.77404313981	-3127.683772477395	0.0057385572792091	0.0045269700510318	1.267637562104285	0.20493	0.20493	chr1	43596488	0.6883944599455323	chr1:43596488:C:T
chr1:43596596	['T', 'C']	98663	61366.73189940906	-2841.5336187261	-0.0071492446561794	0.0045944404509754	-1.5560642764804018	0.119696	0.119696	chr1	43596596	0.921920362600722	chr1:43596596:T:C
chr1:43596766	['C', 'T']	98663	15092.223739293497	-473.4231045107832	0.0057878882425464	0.0080071520378096	0.7228398081135631	0.46978	0.46978	chr1	43596766	0.3281054764356547	chr1:43596766:C:T
chr1:43596852	['C', 'T']	98663	61369.97612893417	-2836.730023758492	-0.007047677687878	0.0045943131970388	-1.5340002706869058	0.125033	0.125033	chr1	43596852	0.902975348380352	chr1:43596852:C:T
chr1:43597134	['T', 'C']	98663	15095.885203512538	-473.13051959056696	0.0057556016378129	0.0080078224572204	0.7187474083698376	0.472298	0.472298	chr1	43597134	0.3257838934891541	chr1:43597134:T:C
chr1:43597354	['G', 'A']	98663	15093.906704918696	-471.1049790985964	0.0058775644388235	0.0080072616819105	0.7340292689699017	0.462933	0.462933	chr1	43597354	0.3344818595993989	chr1:43597354:G:A
chr1:43597443	['G', 'A']	98663	61337.29875304134	-2834.0289676575912	-0.0070787504748302	0.0045955546593211	-1.540347357303765	0.123479	0.123479	chr1	43597443	0.908406896328268	chr1:43597443:G:A
chr1:43598474	['C', 'T']	98663	61370.46425276986	-2838.3246135831782	-0.0070788108216313	0.0045942700711199	-1.540791183811663	0.123371	0.123371	chr1	43598474	0.9087869150200912	chr1:43598474:C:T
chr1:43598648	['A', 'G']	98663	76456.74928283985	-3303.738090409842	-0.0045484399570363	0.0043629890604765	-1.042505469069295	0.29718	0.29718	chr1	43598648	0.5269804216339002	chr1:43598648:A:G
chr1:43599192	['C', 'T']	98663	61357.05958922162	-2841.4909304547846	-0.0071225184200772	0.0045948918058783	-1.5500949143057503	0.121122	0.121122	chr1	43599192	0.9167769665940638	chr1:43599192:C:T
chr1:43599429	['A', 'T']	98663	15092.682692697565	-472.10548290924265	0.0058273521019437	0.0080072668694874	0.7277579474901101	0.466763	0.466763	chr1	43599429	0.3309035775039148	chr1:43599429:A:T
chr1:43600735	['C', 'T']	98663	15102.929909101991	-468.4108360803965	0.0059438483181053	0.0080067903942411	0.7423509328257724	0.457877	0.457877	chr1	43600735	0.3392511713313478	chr1:43600735:C:T
chr1:43600996	['C', 'T']	98663	76448.29811152448	-3316.22663066565	-0.0047768210354165	0.0043630391476963	-1.0948379956523528	0.27359	0.27359	chr1	43600996	0.5628997805783382	chr1:43600996:C:T
chr1:43601802	['T', 'C']	98663	76456.84901012678	-3311.6077581518875	-0.004667959631063	0.0043629237782405	-1.069915466858216	0.28466	0.28466	chr1	43601802	0.5456735549807135	chr1:43601802:T:C
chr1:43602604	['G', 'A']	98663	54127.89042787058	-2735.983939205409	0.0050719957768765	0.004930657840792	1.0286651275850551	0.30364	0.30364	chr1	43602604	0.517641017246285	chr1:43602604:G:A
chr1:43604361	['A', 'G']	98663	132574.78084580138	-5881.264253159064	0.0064052958279186	0.0046588930279757	1.3748535949325391	0.16918	0.16918	chr1	43604361	0.7716509793763627	chr1:43604361:A:G
chr1:43605020	['A', 'G']	98663	67938.32884599791	-3207.387116062157	0.0055911809247551	0.0045193029309086	1.2371777263514758	0.216024	0.216024	chr1	43605020	0.6654979965872669	chr1:43605020:A:G
chr1:43605550	['G', 'A']	98663	143575.46252952324	-6315.186685585365	0.0020076093124881	0.0048730456418385	0.4119824561566604	0.680353	0.680353	chr1	43605550	0.1672656958614621	chr1:43605550:G:A
chr1:43605875	['G', 'A']	98663	15019.608925693552	-471.66936210625227	0.0036832868993929	0.0080308077869393	0.4586446341528876	0.64649	0.64649	chr1	43605875	0.1894381884609382	chr1:43605875:G:A
chr1:43606347	['C', 'T']	98663	66925.5315167366	-3183.270152697743	-0.0067149452651011	0.0044834752762647	-1.4977098905060795	0.134212	0.134212	chr1	43606347	0.872208651821332	chr1:43606347:C:T
chr1:43606395	['C', 'T']	98663	69074.10131779016	-3253.883213184395	-0.0061379555907046	0.0044504673517201	-1.379171018597028	0.167845	0.167845	chr1	43606395	0.775091591590545	chr1:43606395:C:T
chr1:43606749	['A', 'G']	98663	146351.35011251445	-5927.867473482979	0.0034611875596423	0.0049239589492803	0.7029277854049188	0.482102	0.482102	chr1	43606749	0.3168610668427302	chr1:43606749:A:G
chr1:43610348	['G', 'A']	98663	128237.49876340487	-5986.476968983192	-0.0011968752749406	0.0045365693137584	-0.2638282790722035	0.791913	0.791913	chr1	43610348	0.1013225276217619	chr1:43610348:G:A
chr1:43610798	['G', 'A']	98663	128689.34765640835	-5892.496773404566	-0.0006210369550248	0.0045331611351646	-0.1369986498400299	0.891032	0.891032	chr1	43610798	0.050106698686059	chr1:43610798:G:A
chr1:43612688	['T', 'A']	98663	61109.737113820185	-2888.123931032264	-0.007342506208646	0.0045998153597402	-1.5962610745012051	0.110434	0.110434	chr1	43612688	0.9568971970859907	chr1:43612688:T:A
chr1:43612713	['T', 'C']	98663	124986.20357678732	-5686.127418295718	0.0002240392367828	0.0044669864481186	0.0501544473852641	0.959999	0.959999	chr1	43612713	0.0177292193507525	chr1:43612713:T:C
chr1:43612933	['A', 'G']	98663	15327.557492068545	-367.2134506268483	0.0080316247799711	0.0079692477622178	1.0078272152672902	0.31354	0.31354	chr1	43612933	0.5037070459939572	chr1:43612933:A:G
chr1:43613740	['T', 'C']	98663	125090.41069799504	-5673.262982808196	9.501601822563408e-05	0.0044665353029308	0.0212728685169657	0.983028	0.983028	chr1	43613740	0.0074341117992896	chr1:43613740:T:C
chr1:43614741	['T', 'C']	98663	140542.7628751013	-6024.360611149307	0.0029654118335171	0.004759617523026	0.6230357416685579	0.533262	0.533262	chr1	43614741	0.2730593628355992	chr1:43614741:T:C
chr1:43615718	['T', 'C']	98663	143355.49540205402	-5706.358346166881	0.0034858843651434	0.0048242484398647	0.7225756319550601	0.469942	0.469942	chr1	43615718	0.3279557391585337	chr1:43615718:T:C
chr1:43616041	['T', 'G']	98663	142700.8196084793	-5695.146237371991	0.0027198620428207	0.0048022196735907	0.5663760151952877	0.571139	0.571139	chr1	43616041	0.2432581831962924	chr1:43616041:T:G
chr1:43616091	['T', 'G']	98663	151630.20014395204	-6095.671665729952	0.0051288127374691	0.0051186260535986	1.0019901207401962	0.316351	0.316351	chr1	43616091	0.4998307883779144	chr1:43616091:T:G
chr1:43616241	['A', 'G']	98663	15308.706777358791	-370.8958442594024	0.0075786010050846	0.0079594203146844	0.9521548938812542	0.341021	0.341021	chr1	43616241	0.4672188764230309	chr1:43616241:A:G
chr1:43616545	['G', 'A']	98663	142845.538753992	-5683.772335613642	0.0032568440906034	0.0048069514449286	0.6775279775374943	0.498073	0.498073	chr1	43616545	0.3027070002648686	chr1:43616545:G:A
chr1:43616651	['C', 'T']	98663	2433.2959523978466	365.1524263168469	0.0052741756814468	0.02023493154219	0.2606470731294624	0.794365	0.794365	chr1	43616651	0.0999798992580517	chr1:43616651:C:T
chr1:43617344	['G', 'A']	98663	127465.25466065182	-5336.880575540194	-9.099183757371252e-05	0.0044730584861876	-0.0203421971464682	0.98377	0.98377	chr1	43617344	0.0071064253557805	chr1:43617344:G:A
chr1:43617439	['C', 'T']	98663	142789.81422199696	-5684.565070054473	0.0031228792314736	0.004804665137892	0.6499681334386833	0.515714	0.515714	chr1	43617439	0.2875910787150267	chr1:43617439:C:T
chr1:43617836	['T', 'C']	98663	142716.91159834567	-5649.959894599477	0.0035401882292373	0.0048023211059837	0.7371827395769478	0.461013	0.461013	chr1	43617836	0.3362868278670519	chr1:43617836:T:C
chr1:43617848	['G', 'A']	98663	142709.91081782425	-5653.953761530381	0.0034085107062589	0.0048020653104493	0.709800988929064	0.477829	0.477829	chr1	43617848	0.3207274959470057	chr1:43617848:G:A
chr1:43618392	['C', 'T']	98663	15326.932077804922	-350.6116880336939	0.0088551504426809	0.0079571257483385	1.1128579241731742	0.265772	0.265772	chr1	43618392	0.5754907754099639	chr1:43618392:C:T
chr1:43619068	['C', 'T']	98663	142795.2622429016	-5680.00211511977	0.0032333094511902	0.0048049236911785	0.6729158794189329	0.501002	0.501002	chr1	43619068	0.3001605404257081	chr1:43619068:C:T
chr1:43621160	['C', 'T']	98663	126915.43176427658	-5422.657232809314	-0.0002471144705814	0.0044696551724505	-0.0552871443203509	0.95591	0.95591	chr1	43621160	0.0195829951123231	chr1:43621160:C:T
chr1:43621470	['G', 'A']	98663	15303.08573224132	-361.4938494094072	0.0079929843706433	0.0079608539432393	1.00403605286985	0.315364	0.315364	chr1	43621470	0.5011878845444944	chr1:43621470:G:A
chr1:43621825	['C', 'T']	98663	145153.18321980292	-5858.335523186246	0.001156389217279	0.0048809414891451	0.2369192951504985	0.81272	0.81272	chr1	43621825	0.0900590526837844	chr1:43621825:C:T
chr1:43623961	['A', 'G']	98663	142861.031727046	-5672.807013790666	0.0035470851295119	0.0048067503930933	0.7379382825054956	0.460554	0.460554	chr1	43623961	0.3367194414126259	chr1:43623961:A:G
chr1:43624269	['A', 'G']	98663	142862.3757995357	-5675.505163584468	0.0034964178533431	0.0048068741943687	0.7273786897604265	0.466996	0.466996	chr1	43624269	0.3306868393169015	chr1:43624269:A:G
chr1:43624687	['A', 'G']	98663	61277.04255793681	-2886.6152674689083	-0.0071973352701832	0.0045953275282537	-1.5662290067315967	0.117298	0.117298	chr1	43624687	0.9307093927981004	chr1:43624687:A:G
chr1:43625004	['T', 'C']	98663	142861.92776628956	-5669.184840114707	0.0036578215836749	0.0048068091827261	0.7609666713668884	0.446679	0.446679	chr1	43625004	0.3500044648071027	chr1:43625004:T:C
chr1:43625065	['C', 'T']	98663	142852.92676276207	-5673.731810379403	0.0035194286677753	0.0048066317442628	0.7322026847544822	0.464047	0.464047	chr1	43625065	0.3334380306370805	chr1:43625065:C:T
chr1:43625322	['G', 'A']	98663	2434.1233554298688	357.2511715436795	0.0019917686896922	0.020222494665424	0.0984927291437368	0.921541	0.921541	chr1	43625322	0.0354853379515271	chr1:43625322:G:A
chr1:43625603	['A', 'G']	98663	142877.61834235545	-5669.722412452102	0.0036271396868981	0.0048073140194343	0.7545044222688261	0.450548	0.450548	chr1	43625603	0.3462589338199897	chr1:43625603:A:G
chr1:43625733	['C', 'T']	98663	15288.084667937075	-364.0268435333548	0.0080418115441565	0.0079649166589622	1.009654198340886	0.312663	0.312663	chr1	43625733	0.5049235093761125	chr1:43625733:C:T
chr1:43625805	['T', 'A']	98663	15291.239876336727	-360.9437711503565	0.0082089421940769	0.0079636958280416	1.0307955466068537	0.302639	0.302639	chr1	43625805	0.5190751067377793	chr1:43625805:T:A
chr1:43625884	['T', 'G']	98663	10695.39490504482	-595.2838706164737	0.0024259321857373	0.0094426872151234	0.25691120869195	0.797248	0.797248	chr1	43625884	0.0984065615676664	chr1:43625884:T:G
chr1:43627105	['A', 'G']	98663	61259.28056569346	-2872.160246699919	-0.0067838741138448	0.0045958531780885	-1.4760859085290234	0.139924	0.139924	chr1	43627105	0.8541077881984975	chr1:43627105:A:G
chr1:43628857	['G', 'A']	98663	15292.679951727574	-361.50259376901295	0.0082673365922384	0.0079650582039565	1.0379505561091498	0.299296	0.299296	chr1	43628857	0.5238990873346698	chr1:43628857:G:A
chr1:43629437	['A', 'G']	98663	143065.05710136637	-5644.132009595764	0.0040436573709619	0.0048225196772051	0.8384947375280561	0.401755	0.401755	chr1	43629437	0.3960387095642518	chr1:43629437:A:G
chr1:43631859	['T', 'C']	98663	124953.05974916098	-5692.500930647279	0.0001041034125445	0.0044671052993361	0.023304445623879	0.981407	0.981407	chr1	43631859	0.0081508486879629	chr1:43631859:T:C
chr1:43632835	['G', 'A']	98663	63256.44409619742	-2919.1242373387176	0.0062084223068657	0.0045879584280328	1.3531993378431113	0.175995	0.175995	chr1	43632835	0.7544996702725256	chr1:43632835:G:A
chr1:43633883	['A', 'T']	98663	15322.88263144022	-348.99795134543893	0.008905085027637	0.0079574252217212	1.1190912612447868	0.263104	0.263104	chr1	43633883	0.579872549235763	chr1:43633883:A:T
chr1:43634192	['G', 'T']	98663	142810.45082332916	-5668.049186826293	0.0037484981466811	0.0048062751798708	0.7799175050110014	0.435441	0.435441	chr1	43634192	0.3610706813228418	chr1:43634192:G:T
chr1:43634413	['G', 'A']	98663	124536.72038116478	-5791.530575988384	-0.0004757872163608	0.0044702810772352	-0.1064334005268299	0.915239	0.915239	chr1	43634413	0.0384654820782357	chr1:43634413:G:A
chr1:43634837	['C', 'T']	98663	61201.78591703498	-2875.111448392222	-0.0066356267211107	0.0045942558931958	-1.444331111581802	0.148649	0.148649	chr1	43634837	0.8278380080597343	chr1:43634837:C:T
chr1:43635977	['G', 'A']	98663	63308.39991281342	-2911.7449845010296	0.0064860459672943	0.0045861238767369	1.4142762257676345	0.157284	0.157284	chr1	43635977	0.8033154545231442	chr1:43635977:G:A
chr1:43636043	['A', 'T']	98663	142814.50246340383	-5677.24042221746	0.0035022424704057	0.0048052405020638	0.7288381234823819	0.466102	0.466102	chr1	43636043	0.3315190335464955	chr1:43636043:A:T
chr1:43636096	['T', 'G']	98663	15234.08083644178	-362.790271848176	0.0081939091455502	0.0079752862746224	1.0274125421207068	0.304229	0.304229	chr1	43636096	0.5167993900868274	chr1:43636096:T:G
chr1:43636586	['T', 'C']	98663	142896.27953870012	-5640.179389862586	0.0040998868514782	0.004811112155807	0.8521702921703246	0.394122	0.394122	chr1	43636586	0.404369322018614	chr1:43636586:T:C
chr1:43636916	['C', 'T']	98663	15254.546126321551	-359.1630045404669	0.0084629240744925	0.0079723765283445	1.0615309054212336	0.288451	0.288451	chr1	43636916	0.5399279510940203	chr1:43636916:C:T
chr1:43637111	['G', 'A']	98663	15224.851739972222	-367.8386136161969	0.0080007423333846	0.0079771921327944	1.0029521917233832	0.315886	0.315886	chr1	43637111	0.500469621506942	chr1:43637111:G:A
chr1:43637362	['G', 'A']	98663	63277.10960959438	-2905.7959740073543	0.0065683041579047	0.0045854269430951	1.432430227199545	0.152024	0.152024	chr1	43637362	0.8180878446553688	chr1:43637362:G:A
chr1:43637604	['G', 'A']	98663	15226.617318237564	-368.6701219090014	0.0078543748082512	0.0079772541810295	0.9845962821304552	0.324825	0.324825	chr1	43637604	0.4883505528784576	chr1:43637604:G:A
chr1:43637827	['A', 'G']	98663	142131.2171788346	-5625.09456859889	0.0038274197800516	0.0047884299633365	0.7993057869399722	0.424115	0.424115	chr1	43637827	0.372516367243127	chr1:43637827:A:G
chr1:43638043	['G', 'A']	98663	142131.37090953326	-5624.668481330848	0.003836456752793	0.0047876225752331	0.8013281524402894	0.422944	0.422944	chr1	43638043	0.3737171316816851	chr1:43638043:G:A
chr1:43638903	['G', 'T']	98663	142129.33549956908	-5618.649829321844	0.0039735980960364	0.0047875495974277	0.8299857819063491	0.406549	0.406549	chr1	43638903	0.390887102844496	chr1:43638903:G:T
chr1:43638912	['A', 'G']	98663	142133.57431644684	-5616.849376106057	0.004021987776027	0.0047878161776341	0.8400464067136549	0.400884	0.400884	chr1	43638912	0.3969812768758849	chr1:43638912:A:G
chr1:43638947	['AT', 'A']	98663	82700.51305379756	-2871.112647404317	0.008960435475675	0.004344061404625	2.0626861918054584	0.0391451	0.0391451	chr1	43638947	1.407322593149971	chr1:43638947:AT:A
chr1:43639388	['T', 'C']	98663	60585.42192775241	-2824.1968294806456	-0.006480265739538	0.0046084549090844	-1.4061688499465954	0.159677	0.159677	chr1	43639388	0.7967576354735683	chr1:43639388:T:C
chr1:43640118	['C', 'T']	98663	15411.09339523192	-375.68548787785335	0.0082667284080139	0.0079325809524576	1.0421234220689235	0.297357	0.297357	chr1	43640118	0.5267218334364696	chr1:43640118:C:T
chr1:43640277	['T', 'C']	98663	142143.72909275218	-5615.878439864035	0.0040299575436266	0.0047880110032542	0.8416767507191674	0.399971	0.399971	chr1	43640277	0.3979714961634109	chr1:43640277:T:C
chr1:43640845	['C', 'A']	98663	142129.7272478459	-5620.9717437889	0.0039320049141518	0.004787082605801	0.8213781206505566	0.411433	0.411433	chr1	43640845	0.3857008775826365	chr1:43640845:C:A
chr1:43641315	['G', 'T']	98663	142123.16687447412	-5625.006469325288	0.0038104038046537	0.0047862369653951	0.7961168308638473	0.425966	0.425966	chr1	43641315	0.3706250642814831	chr1:43641315:G:T
chr1:43641401	['A', 'C']	98663	15240.438859357264	-366.6832791161943	0.0080128635220034	0.0079763690589379	1.004575322781058	0.315104	0.315104	chr1	43641401	0.5015460837606195	chr1:43641401:A:C
chr1:43642106	['T', 'C']	98663	143114.7623224854	-5535.677247914778	0.0059241760525233	0.0048629175384987	1.2182349393389516	0.223138	0.223138	chr1	43642106	0.6514264638488348	chr1:43642106:T:C
chr1:43642285	['C', 'T']	98663	142129.27187845705	-5618.99555149175	0.0039245819130122	0.0047845112339129	0.8202680945118456	0.412065	0.412065	chr1	43642285	0.3850342720378737	chr1:43642285:C:T
chr1:43642448	['T', 'A']	98663	142130.82558964915	-5611.61456643914	0.0041290238337334	0.0047855665355586	0.8628077371933279	0.388245	0.388245	chr1	43642448	0.4108941286100724	chr1:43642448:T:A
chr1:43643528	['A', 'G']	98663	142102.6042393156	-5618.154565732229	0.0040240346300578	0.0047831967641964	0.8412856147125015	0.40019	0.40019	chr1	43643528	0.3977337677714706	chr1:43643528:A:G
chr1:43644145	['G', 'T']	98663	140806.0055292339	-5586.984035311834	0.004772345209573	0.0047495342428216	1.0048027797222192	0.314994	0.314994	chr1	43644145	0.5016977185650299	chr1:43644145:G:T
chr1:43644818	['A', 'G']	98663	142115.2849337564	-5622.818960745146	0.0038774360309086	0.0047835301736309	0.8105804479467684	0.417609	0.417609	chr1	43644818	0.3792301503117841	chr1:43644818:A:G
chr1:43644985	['C', 'T']	98663	127389.95524799528	-5103.27126183889	0.0024631852125358	0.0044871555223302	0.5489413505455504	0.583047	0.583047	chr1	43644985	0.2342964349186566	chr1:43644985:C:T
chr1:43645516	['A', 'G']	98663	142104.3284026969	-5613.144938835285	0.0041564620850338	0.0047834569360839	0.8689243240970113	0.384891	0.384891	chr1	43645516	0.4146622440003304	chr1:43645516:A:G
chr1:43645907	['A', 'T']	98663	60478.22826726151	-2823.29493689137	-0.0063813799702333	0.0046090076569544	-1.3845453176031508	0.166195	0.166195	chr1	43645907	0.7793820461660698	chr1:43645907:A:T
chr1:43646161	['G', 'A']	98663	62865.30101999428	-2471.3919488115644	-0.0061754883594608	0.0045482198881804	-1.357781398280496	0.174536	0.174536	chr1	43646161	0.7581149813762509	chr1:43646161:G:A
chr1:43646292	['A', 'T']	98663	63327.04630061433	-2924.1488592280507	0.0061802682094244	0.0045821118692891	1.3487816067623193	0.17741	0.17741	chr1	43646292	0.7510219041073465	chr1:43646292:A:T
chr1:43647437	['C', 'CA']	98663	63301.681468414514	-2919.169097305497	0.0062722793542101	0.0045852157922599	1.3679354774966292	0.171335	0.171335	chr1	43647437	0.7661539110904413	chr1:43647437:C:CA
chr1:43647770	['T', 'C']	98663	142380.41630025284	-5610.33094278464	0.0043189843068764	0.0048060463448952	0.8986564000706863	0.368838	0.368838	chr1	43647770	0.433164341576781	chr1:43647770:T:C
chr1:43648734	['A', 'T']	98663	142136.3718725924	-5605.6140246235655	0.0043550084068543	0.0047879187186401	0.909582777564624	0.363045	0.363045	chr1	43648734	0.440039540141774	chr1:43648734:A:T
chr1:43649351	['A', 'G']	98663	142278.50251536613	-5567.176169545375	0.0049573409102212	0.0047908665641532	1.0347482744173235	0.300789	0.300789	chr1	43649351	0.521738050150385	chr1:43649351:A:G
chr1:43649383	['A', 'C']	98663	142146.27336057674	-5610.756011041482	0.0041945302821375	0.0047883110672697	0.8759936903032501	0.381036	0.381036	chr1	43649383	0.4190339905638756	chr1:43649383:A:C
chr1:43650795	['G', 'A']	98663	63927.53556803438	-2782.378430238948	0.007089797835758	0.0045645318592344	1.5532365759293985	0.12037	0.12037	chr1	43650795	0.9194817394728824	chr1:43650795:G:A
chr1:43651335	['G', 'T']	98663	63917.42186517992	-2786.6488152144243	0.0071240246024096	0.0045650180639427	1.56056876503502	0.118629	0.118629	chr1	43651335	0.9258091305297534	chr1:43651335:G:T
chr1:43652735	['G', 'A']	98663	63747.1642001547	-2915.264707802461	0.0063151788565597	0.0046018277838698	1.372319685385757	0.169967	0.169967	chr1	43652735	0.7696353910282114	chr1:43652735:G:A
chr1:43652839	['T', 'C']	98663	87833.49973636714	-3530.11574683766	0.0101800477558835	0.0043118525476923	2.360945241815345	0.0182304	0.0182304	chr1	43652839	1.739203802223414	chr1:43652839:T:C
chr1:43652973	['C', 'T']	98663	15279.619467053184	-528.7427539033941	0.0025687152058418	0.0079730456767987	0.3221749015331411	0.747321	0.747321	chr1	43652973	0.1264928137347604	chr1:43652973:C:T
chr1:43654326	['T', 'A']	98663	87880.14207367762	-3509.9688784071145	0.0105229179808453	0.0043107144110277	2.441107662786816	0.014644	0.014644	chr1	43654326	1.8343402797905064	chr1:43654326:T:A
chr1:43655886	['C', 'G']	98663	63453.717630840045	-2861.2243070273826	0.0071170832172158	0.0045793854798701	1.5541568292297705	0.12015	0.12015	chr1	43655886	0.9202762248600812	chr1:43655886:C:G
chr1:43656494	['T', 'C']	98663	15909.933553189232	-397.9175311100785	0.0076867913993102	0.0080218674744095	0.958229667073384	0.337949	0.337949	chr1	43656494	0.4711488343074074	chr1:43656494:T:C
chr1:43657520	['T', 'C']	98663	78307.0859377383	-2806.2935392091595	-0.0023638241371603	0.0043466037517058	-0.5438324430269493	0.586558	0.586558	chr1	43657520	0.2316890375390118	chr1:43657520:T:C
chr1:43657781	['C', 'T']	98663	83114.68270351109	-2933.1639403837926	-0.0026688437607191	0.0045321154274912	-0.5888737397397865	0.555947	0.555947	chr1	43657781	0.2549666089659152	chr1:43657781:C:T
chr1:43657831	['G', 'A']	98663	143695.9003679834	-5540.448314917076	0.0061051856331752	0.0049133549226498	1.242569635063669	0.214029	0.214029	chr1	43657831	0.6695273776476133	chr1:43657831:G:A
chr1:43658195	['A', 'G']	98663	150824.85639193884	-5965.57872395118	0.0081126718957799	0.0050938964398316	1.592625996936855	0.111247	0.111247	chr1	43658195	0.9537116918168104	chr1:43658195:A:G
chr1:43658317	['C', 'T']	98663	63298.83132102632	-2902.0824447349214	0.0064507452028194	0.0045833591793834	1.4074273803012851	0.159304	0.159304	chr1	43658317	0.7977733192640422	chr1:43658317:C:T
chr1:43658738	['T', 'C']	98663	79112.93428961402	-2689.225901185195	-0.00162684626948	0.0043549578987278	-0.3735618821838135	0.708731	0.708731	chr1	43658738	0.1495185707173954	chr1:43658738:T:C
chr1:43658843	['G', 'T']	98663	15390.169614931605	-540.3485645623477	0.0007626647767813	0.0079506606829685	0.0959247045236247	0.923581	0.923581	chr1	43658843	0.03452501001215	chr1:43658843:G:T
chr1:43659032	['A', 'C']	98663	87403.54930848481	-3073.3680380704013	-0.000203475832156	0.0042776969055069	-0.0475666782034332	0.962062	0.962062	chr1	43659032	0.0167969389910548	chr1:43659032:A:C
chr1:43659475	['C', 'T']	98663	11367.95874135799	-579.8868241601393	0.0054309949110574	0.0091304956493561	0.5948192868850944	0.551966	0.551966	chr1	43659475	0.2580876731170942	chr1:43659475:C:T
chr1:43660472	['C', 'T']	98663	14807.801015701822	-398.5507972798549	0.0086144838043824	0.0080848391554265	1.0655108455188562	0.286647	0.286647	chr1	43660472	0.5426525991195992	chr1:43660472:C:T
chr1:43660769	['G', 'A']	98663	14989.966475513873	-358.3989330771925	0.0077732668265081	0.0080348581863737	0.9674429400248448	0.333325	0.333325	chr1	43660769	0.4771321122174293	chr1:43660769:G:A
chr1:43661037	['C', 'T']	98663	78190.45501282734	-2818.5964725693425	-0.0028258046671489	0.0043430710325254	-0.650646661310944	0.515276	0.515276	chr1	43661037	0.2879600851933002	chr1:43661037:C:T
chr1:43661038	['G', 'C']	98663	63301.22997596808	-2915.334865149164	0.0061446879135992	0.004583853757604	1.3405069704516364	0.180084	0.180084	chr1	43661038	0.7445248714136088	chr1:43661038:G:C
chr1:43662376	['A', 'G']	98663	142116.01046249928	-5604.808776238515	0.0044757278374697	0.0047873904897071	0.9348992623627688	0.349843	0.349843	chr1	43662376	0.4561268114525333	chr1:43662376:A:G
chr1:43663428	['T', 'C']	98663	132060.06195578352	-5071.776004752347	0.0020155615912603	0.0045417523806482	0.4437850024251298	0.657199	0.657199	chr1	43663428	0.1823031060629228	chr1:43663428:T:C
chr1:43663538	['T', 'C']	98663	134867.66952854954	-5452.619941117748	0.000228538315524	0.004602404463794	0.0496562866914271	0.960396	0.960396	chr1	43663538	0.0175496574254488	chr1:43663538:T:C
chr1:43664108	['A', 'G']	98663	131561.00157124316	-5041.151030514406	0.0013234096545606	0.0045396179528726	0.2915244560884696	0.770651	0.770651	chr1	43664108	0.1131422537117097	chr1:43664108:A:G
chr1:43664893	['A', 'G']	98663	15344.86633688457	-219.35484169280195	0.0114278640253338	0.0079650200113019	1.4347564738215743	0.15136	0.15136	chr1	43664893	0.8199888809422825	chr1:43664893:A:G
chr1:43666123	['C', 'T']	98663	61843.5217889327	-2350.382157945492	0.0058960694173173	0.0045893290398719	1.2847345148043332	0.198888	0.198888	chr1	43666123	0.7013914194446937	chr1:43666123:C:T
chr1:43667357	['G', 'A']	98663	61576.98582825633	-2904.479400642057	-0.0067442249577666	0.0045922425877759	-1.4686125196693869	0.141941	0.141941	chr1	43667357	0.8478921394132326	chr1:43667357:G:A
chr1:43667628	['C', 'T']	98663	60976.32618391178	-2529.340881615797	0.0052238367796918	0.0046120786938375	1.1326425949044754	0.257367	0.257367	chr1	43667628	0.589447139780821	chr1:43667628:C:T
chr1:43668406	['T', 'C']	98663	59619.48120514173	-2742.486953240821	0.0045104045104502	0.0046489244296063	0.9702038780682356	0.331947	0.331947	chr1	43668406	0.47893125197363	chr1:43668406:T:C
chr1:43669560	['T', 'C']	98663	61971.35578785141	-2855.3022940772667	-0.0066676790386364	0.004579898244925	-1.4558574627776717	0.145435	0.145435	chr1	43669560	0.837331064744607	chr1:43669560:T:C
chr1:43671586	['C', 'A']	98663	139300.70695562268	-5441.819998213501	0.0025126475493011	0.0047145355055562	0.5329576044850993	0.594064	0.594064	chr1	43671586	0.2261667648679918	chr1:43671586:C:A
chr1:43674404	['A', 'C']	98663	60258.16120955316	-2801.1526575885787	0.0042085799562318	0.0046379172648204	0.9074288556535384	0.364182	0.364182	chr1	43674404	0.4386815233787138	chr1:43674404:A:C
chr1:43674641	['C', 'T']	98663	15186.695222355162	-264.4576849235855	0.0096804235492208	0.0079967204185032	1.2105492054995215	0.226071	0.226071	chr1	43674641	0.6457551446327192	chr1:43674641:C:T
chr1:43680683	['C', 'T']	98663	36490.21908227496	-2200.244195453713	-0.0060580672934604	0.0054993202361608	-1.101602931508811	0.270637	0.270637	chr1	43680683	0.5676128293298411	chr1:43680683:C:T
chr1:43680795	['T', 'C']	98663	85116.76431771644	-2829.3336126587174	-0.0029982041765652	0.0042806036357468	-0.7004162103511704	0.483669	0.483669	chr1	43680795	0.3154517471378602	chr1:43680795:T:C
chr1:43681908	['GT', 'G']	98663	55076.256938672064	-2500.977584770564	0.002547114866624	0.0047455278004689	0.536740057949366	0.591448	0.591448	chr1	43681908	0.2280834324490521	chr1:43681908:GT:G
chr1:43682497	['T', 'C']	98663	54490.4510482063	-2456.036230679971	0.0040879660677108	0.0047656032626912	0.8578066285363081	0.391001	0.391001	chr1	43682497	0.4078221318779784	chr1:43682497:T:C
chr1:43682828	['G', 'C']	98663	23659.91844305914	-1064.792620587706	0.0099925254327256	0.0065426209380672	1.527297015571484	0.12669	0.12669	chr1	43682828	0.8972576638554299	chr1:43682828:G:C
chr1:43682946	['A', 'G']	98663	44543.61177841975	-2245.094044334595	0.0047460833469935	0.0051195286204681	0.9270547542245442	0.3539	0.3539	chr1	43682946	0.4511194373624851	chr1:43682946:A:G
chr1:43685344	['T', 'G']	98663	133988.02504182083	-5579.261397462802	0.0020080999613571	0.004600730363835	0.4364741687846335	0.662494	0.662494	chr1	43685344	0.1788180506420091	chr1:43685344:T:G
chr1:43686617	['G', 'A']	98663	76564.50459273675	-3603.815656737736	-0.0032945684598905	0.0043663630885255	-0.7545337831726212	0.450531	0.450531	chr1	43686617	0.3462753208541858	chr1:43686617:G:A
chr1:43687729	['CCT', 'C']	98663	76839.12445007602	-3589.815052971378	-0.0035819196916668	0.0043608804179199	-0.8213753527723133	0.411434	0.411434	chr1	43687729	0.3856998220184155	chr1:43687729:CCT:C
chr1:43689712	['A', 'G']	98663	134001.87990794895	-5582.199756732912	0.0020554002498756	0.0046003335443737	0.4467937444208666	0.655025	0.655025	chr1	43689712	0.1837421241992836	chr1:43689712:A:G
chr1:43694387	['G', 'A']	98663	76815.57839081863	-3601.0461155358043	-0.0037349109848309	0.0043617803177499	-0.8562813146806159	0.391844	0.391844	chr1	43694387	0.4068867988560982	chr1:43694387:G:A
chr1:43696309	['G', 'A']	98663	76794.67530005678	-3595.6425601799524	-0.0035634290171543	0.0043617632453134	-0.8169698392004824	0.413948	0.413948	chr1	43696309	0.3830542113705345	chr1:43696309:G:A
chr1:43696763	['C', 'T']	98663	2087.105769425693	382.19834294783146	0.0457999459856416	0.02174549618185	2.1061807742914938	0.0351912	0.0351912	chr1	43696763	1.4535659237163097	chr1:43696763:C:T
chr1:43697236	['G', 'A']	98663	76768.11509376582	-3597.9752011225446	-0.0037129061138061	0.0043618919627703	-0.8512145980451993	0.394652	0.394652	chr1	43697236	0.4037856919546175	chr1:43697236:G:A
chr1:43698215	['G', 'T']	98663	76170.94828390132	-3676.1555498633775	-0.0043852012069299	0.0043736375016543	-1.0026439560368683	0.316035	0.316035	chr1	43698215	0.5002648178083695	chr1:43698215:G:T
chr1:43701777	['A', 'G']	98663	2252.4337618101454	426.8030035051457	0.0514890424386888	0.0210473443796018	2.4463438954602594	0.0144331	0.0144331	chr1	43701777	1.840640379350008	chr1:43701777:A:G
chr1:43705540	['C', 'T']	98663	44211.410210660775	-2209.289757698726	0.0049281443018666	0.0051318892540544	0.9602982562363664	0.336907	0.336907	chr1	43705540	0.4724899654813581	chr1:43705540:C:T
chr1:43706787	['C', 'T']	98663	75225.14934465947	-3474.8667778324025	-0.002357662501121	0.0043804361276788	-0.5382255173688358	0.590423	0.590423	chr1	43706787	0.228836732860956	chr1:43706787:C:T
chr1:43707752	['G', 'A']	98663	54803.99919922152	-2353.4186010865724	0.0037862224710682	0.0047507051169687	0.7969811591850862	0.425464	0.425464	chr1	43707752	0.3711371812028459	chr1:43707752:G:A
chr1:43708410	['G', 'A']	98663	79082.8247184405	-3198.0115599788087	-0.0014623016148311	0.0043321602235467	-0.3375455983559906	0.735706	0.735706	chr1	43708410	0.1332957020840935	chr1:43708410:G:A
chr1:43709122	['T', 'G']	98663	167354.8358575107	-6221.2616176694255	0.0040158759652241	0.0060002191683738	0.6692882130691525	0.503313	0.503313	chr1	43709122	0.298161852127495	chr1:43709122:T:G
chr1:43712399	['T', 'G']	98663	137746.73427204345	-5335.177441599887	0.0019479511057943	0.0046740651750622	0.4167573691927492	0.676857	0.676857	chr1	43712399	0.1695030752895045	chr1:43712399:T:G
chr1:43713161	['G', 'C']	98663	79177.24753659623	-3206.8026678784927	-0.0014779199255893	0.0043310417573155	-0.3412389001082836	0.732924	0.732924	chr1	43713161	0.1349410568620798	chr1:43713161:G:C
chr1:43716573	['A', 'G']	98663	54580.40440565252	-2395.876976674617	0.0036296826706788	0.0047570630036051	0.7630091650936989	0.44546	0.44546	chr1	43716573	0.3511912872706544	chr1:43716573:A:G
chr1:43716673	['T', 'C']	98663	64607.015384147264	-3025.8951766240484	-0.0060992494794172	0.0045385715142079	-1.3438698630887744	0.178994	0.178994	chr1	43716673	0.7471615266210256	chr1:43716673:T:C
chr1:43717869	['G', 'T']	98663	134119.17148999168	-5539.585647309042	0.0018920158791165	0.0046054530401077	0.4108207949662046	0.681205	0.681205	chr1	43717869	0.1667221730047386	chr1:43717869:G:T
chr1:43718390	['T', 'C']	98663	79326.8084684792	-3185.3113851137628	-0.0010439774781502	0.0043375313895275	-0.2406847085120251	0.8098	0.8098	chr1	43718390	0.0916222275676054	chr1:43718390:T:C
chr1:43719497	['G', 'A']	98663	79134.34262734043	-3188.360204180842	-0.0010277367241104	0.0043333540027702	-0.237168881991504	0.812526	0.812526	chr1	43719497	0.0901627331480211	chr1:43719497:G:A
chr1:43719555	['C', 'T']	98663	10518.385919918905	-541.7291904001016	0.0025069482992448	0.0094704953019451	0.264711424198687	0.791232	0.791232	chr1	43719555	0.1016961567718621	chr1:43719555:C:T
chr1:43719719	['GGTCAGGA', 'G']	98663	76849.82996846395	-3626.4978475420735	-0.0035224765990866	0.004367152503354	-0.8065842895070204	0.419908	0.419908	chr1	43719719	0.3768458511949761	chr1:43719719:GGTCAGGA:G
chr1:43719771	['A', 'G']	98663	11590.99434243478	-569.5248781366478	0.0074595181317221	0.0090453400158938	0.8246807879653866	0.409555	0.409555	chr1	43719771	0.3876877676701826	chr1:43719771:A:G
chr1:43720725	['A', 'G']	98663	11680.065450970056	-524.8302788994198	0.0103849548984498	0.0090105137730189	1.152537486768687	0.249103	0.249103	chr1	43720725	0.6036210421318988	chr1:43720725:A:G
chr1:43721141	['A', 'T']	98663	54425.08049456967	-2415.000034336144	0.0042293776394905	0.0047688072234163	0.8868837512917139	0.375144	0.375144	chr1	43721141	0.4258019952026992	chr1:43721141:A:T
chr1:43722794	['A', 'C']	98663	54863.34102059849	-2373.512902363307	0.0033836218606288	0.0047487481731899	0.7125292260667292	0.476139	0.476139	chr1	43722794	0.3222662445050939	chr1:43722794:A:C
chr1:43723048	['A', 'G']	98663	54888.92902414543	-2370.008462784811	0.0034786084593627	0.0047493725169792	0.7324353789740885	0.463905	0.463905	chr1	43723048	0.3335709466002157	chr1:43723048:A:G
chr1:43723640	['C', 'CT']	98663	54860.22847440446	-2375.117887223013	0.0033730785958725	0.0047487785145057	0.7103044678898203	0.477517	0.477517	chr1	43723640	0.3210111625623914	chr1:43723640:C:CT
chr1:43724024	['A', 'G']	98663	76902.60397023341	-3655.668883835207	-0.0038650780318953	0.0043661947724444	-0.885228037990491	0.376036	0.376036	chr1	43724024	0.424770575676245	chr1:43724024:A:G
chr1:43726088	['C', 'T']	98663	133900.6430917717	-5562.423114398781	0.0019861414226914	0.0046017344602807	0.4316071341870238	0.666028	0.666028	chr1	43726088	0.1765075125866363	chr1:43726088:C:T
chr1:43727785	['T', 'A']	98663	79347.16327338028	-3206.5442800349383	-0.0018283787933388	0.0043329533080776	-0.421970573726314	0.673047	0.673047	chr1	43727785	0.1719546072055382	chr1:43727785:T:A
chr1:43728545	['T', 'G']	98663	134031.24493106242	-5534.802452324402	0.002132504802717	0.0046032081025288	0.4632649133428423	0.643176	0.643176	chr1	43728545	0.1916701695799265	chr1:43728545:T:G
chr1:43728841	['A', 'T']	98663	76741.11153573237	-3603.874253498392	-0.0030257407729983	0.0043675187821016	-0.6927825440380444	0.488448	0.488448	chr1	43728841	0.3111816643200741	chr1:43728841:A:T
chr1:43729631	['C', 'A']	98663	76748.11339098345	-3609.804404570128	-0.0032166924737328	0.0043672530580677	-0.7365482217227061	0.461399	0.461399	chr1	43729631	0.3359233510696989	chr1:43729631:C:A
chr1:43729682	['T', 'C']	98663	133944.22464517434	-5559.678639977316	0.0020768155073586	0.0046022386937264	0.4512620151991776	0.651802	0.651802	chr1	43729682	0.1858843112724837	chr1:43729682:T:C
chr1:43729733	['C', 'T']	98663	133643.0908224608	-5632.464834180505	0.0013553567024946	0.0045983889123304	0.2947459922018045	0.768189	0.768189	chr1	43729733	0.1145319159595752	chr1:43729733:C:T
chr1:43729948	['A', 'AAG']	98663	133935.7201131307	-5574.459222012967	0.0017672903318303	0.0046017257176579	0.384049471929378	0.700943	0.700943	chr1	43729948	0.1543172970004721	chr1:43729948:A:AAG
chr1:43731274	['C', 'T']	98663	133871.63515349358	-5566.638741977674	0.0019749461875334	0.0046013317051144	0.4292118704109524	0.66777	0.66777	chr1	43731274	0.175373095804435	chr1:43731274:C:T
chr1:43732626	['A', 'G']	98663	12695.41541985971	-455.979932945134	0.0051862160783686	0.0086693733175511	0.5982227190365846	0.549693	0.549693	chr1	43732626	0.2598797934703798	chr1:43732626:A:G
chr1:43732860	['A', 'G']	98663	58026.410037811605	-2251.396606935311	0.0037974377206468	0.0046673614189996	0.8136155270059922	0.415867	0.415867	chr1	43732860	0.3810455405307507	chr1:43732860:A:G
chr1:43733798	['A', 'C']	98663	57897.21545073949	-2277.9886535913342	0.0028352846440963	0.0046707452318189	0.6070304637429645	0.543832	0.543832	chr1	43733798	0.2645352413705509	chr1:43733798:A:C
chr1:43734500	['G', 'A']	98663	77089.06685731094	-3558.415733037805	-0.0027385334125272	0.0043664954554294	-0.6271696467981035	0.530549	0.530549	chr1	43734500	0.2752744997044257	chr1:43734500:G:A
chr1:43734985	['G', 'A']	98663	64835.17115737594	-2998.0529024093034	-0.0061106298442667	0.0045375997577216	-1.3466656758054012	0.178091	0.178091	chr1	43734985	0.7493580274716198	chr1:43734985:G:A
chr1:43737042	['CTTG', 'C']	98663	76960.26053768021	-3591.6345035811987	-0.0030992663497592	0.0043686772600692	-0.7094290022490979	0.47806	0.47806	chr1	43737042	0.3205175928572692	chr1:43737042:CTTG:C
chr1:43737062	['A', 'G']	98663	58810.90196476006	-2182.5203559779457	0.0025353813791902	0.0046542252274053	0.5447483212160104	0.585928	0.585928	chr1	43737062	0.2321557476744508	chr1:43737062:A:G
chr1:43737115	['C', 'CA']	98663	58259.03824787623	-2243.038579058484	0.0023864732782804	0.0046638847337327	0.5116921653358378	0.608868	0.608868	chr1	43737115	0.2154768503642897	chr1:43737115:C:CA
chr1:43739423	['T', 'C']	98663	136441.65128007357	-5632.871155856444	3.512118550156019e-05	0.0046615688882959	0.0075341985376942	0.993989	0.993989	chr1	43739423	0.0026184217050353	chr1:43739423:T:C
chr1:43741882	['C', 'T']	98663	58337.825674401625	-2263.8321857426617	0.0015365872605547	0.0046633720961033	0.329501319836508	0.741777	0.741777	chr1	43741882	0.1297266368040401	chr1:43741882:C:T
chr1:43742228	['C', 'A']	98663	58337.825674401625	-2259.9826451095846	0.0016459704709905	0.0046636395633556	0.352936895879282	0.724137	0.724137	chr1	43742228	0.1401792615440153	chr1:43742228:C:A
chr1:43742451	['C', 'T']	98663	77076.18654514855	-3562.654204256956	-0.0026659000231447	0.0043666900124431	-0.6105081916848066	0.541527	0.541527	chr1	43742451	0.2663798850060027	chr1:43742451:C:T
chr1:43744520	['C', 'T']	98663	58354.98142251613	-2259.5756559898173	0.0016699591619971	0.0046635848675186	0.3580848659211231	0.720281	0.720281	chr1	43744520	0.1424980411499907	chr1:43744520:C:T
chr1:43744994	['AAAAAG', 'A']	98663	76862.13600527632	-3593.0525376705286	-0.0032928601161339	0.0043718532875111	-0.7531954755985183	0.451334	0.451334	chr1	43744994	0.3455019488725145	chr1:43744994:AAAAAG:A
chr1:43745339	['A', 'G']	98663	135861.78651730955	-5715.355584043908	-0.0004668674361356	0.0046455386794412	-0.1004980193581722	0.919949	0.919949	chr1	43745339	0.0362362483419586	chr1:43745339:A:G
chr1:43745448	['A', 'ACT']	98663	58673.70438440873	-2187.1166903469807	0.0022017482306075	0.0046572111343706	0.4727610939427872	0.636385	0.636385	chr1	43745448	0.1962800655025183	chr1:43745448:A:ACT
chr1:43745580	['C', 'T']	98663	77029.27242868439	-3558.827313055829	-0.0027468463128171	0.0043661964742328	-0.6291165157197226	0.529274	0.529274	chr1	43745580	0.276319439720937	chr1:43745580:C:T
chr1:43746026	['T', 'C']	98663	135871.14835989138	-5715.0155341667	-0.0004634675624504	0.0046453154685375	-0.0997709554043265	0.920526	0.920526	chr1	43746026	0.0359639404602781	chr1:43746026:T:C
chr1:43746612	['G', 'A']	98663	77046.10131345404	-3556.6290811500053	-0.0027419673680141	0.0043674199651626	-0.6278231518575886	0.530121	0.530121	chr1	43746612	0.2756249914659411	chr1:43746612:G:A
chr1:43747271	['A', 'G']	98663	135892.97980013175	-5713.173049178399	-0.0004569171946579	0.004648456215662	-0.0982943957003426	0.921699	0.921699	chr1	43747271	0.0354108836988972	chr1:43747271:A:G
chr1:43747380	['C', 'G']	98663	55729.71891562607	-2618.926300731688	0.0018743339073983	0.0047390246922125	0.3955104750727187	0.692467	0.692467	chr1	43747380	0.1596009183781584	chr1:43747380:C:G
chr1:43747418	['A', 'G']	98663	77190.50104485793	-3521.581477802437	-0.0024129196900938	0.0043645660652935	-0.5528429754520277	0.580372	0.580372	chr1	43747418	0.2362935482308965	chr1:43747418:A:G
chr1:43747811	['C', 'A']	98663	55719.31988560299	-2624.880765608616	0.0015904837787474	0.0047360643875001	0.3358239349416732	0.737004	0.737004	chr1	43747811	0.1325301550538203	chr1:43747811:C:A
chr1:43748525	['C', 'T']	98663	77332.55186540162	-3569.6730467886227	-0.002537768467024	0.0043808448004001	-0.5792874622703463	0.562397	0.562397	chr1	43748525	0.2499570046434968	chr1:43748525:C:T
chr1:43749217	['A', 'G']	98663	58514.26836908482	-2224.6317215607723	0.0019525816123067	0.0046600980911407	0.4190001098944312	0.675217	0.675217	chr1	43749217	0.1705566319729667	chr1:43749217:A:G
chr1:43749344	['G', 'T']	98663	58369.198440779	-2260.865554421738	0.0016367194449837	0.0046629981405106	0.3510015221246793	0.725588	0.725588	chr1	43749344	0.1393099083857747	chr1:43749344:G:T
chr1:43749549	['C', 'A']	98663	77037.52036740404	-3551.289849436715	-0.0026129320298327	0.0043662053009619	-0.5984446103020271	0.549545	0.549545	chr1	43749549	0.2599967391795166	chr1:43749549:C:A
chr1:43749723	['A', 'G']	98663	77173.1191045865	-3521.767568193597	-0.0022006427815232	0.0043631288377013	-0.5043726333514865	0.614001	0.614001	chr1	43749723	0.2118309215394052	chr1:43749723:A:G
chr1:43749741	['T', 'C']	98663	58509.08133122476	-2231.0224497387403	0.0018249260920436	0.0046604334773356	0.3915786162206882	0.69537	0.69537	chr1	43749741	0.1577840497981461	chr1:43749741:T:C
chr1:43750188	['A', 'G']	98663	58677.05749422119	-2184.5600784801863	0.0022832419166021	0.0046570922364051	0.4902719982124811	0.623943	0.623943	chr1	43750188	0.2048550832601474	chr1:43750188:A:G
chr1:43750705	['T', 'C']	98663	58690.26048459897	-2193.704481724504	0.002080205932986	0.004658346475654	0.44655457550395	0.655198	0.655198	chr1	43750705	0.183627436934893	chr1:43750705:T:C
chr1:43750963	['C', 'T']	98663	57653.02422976715	-2333.6541164030605	0.0021423743030409	0.0046761025606329	0.4581538311578471	0.646843	0.646843	chr1	43750963	0.1892011173339838	chr1:43750963:C:T
chr1:43751205	['T', 'C']	98663	135882.16747090555	-5717.357832109447	-0.0004881588240014	0.0046461723352881	-0.1050668784482639	0.916323	0.916323	chr1	43751205	0.0379514123679547	chr1:43751205:T:C
chr1:43751216	['G', 'A']	98663	58680.705661716274	-2190.4180006380384	0.0021687109262087	0.0046569597929665	0.4656924308181041	0.641437	0.641437	chr1	43751216	0.1928459922835206	chr1:43751216:G:A
chr1:43752082	['G', 'A']	98663	58360.60483576644	-2260.412395573452	0.001681671162601	0.0046632147505897	0.3606248591464389	0.718381	0.718381	chr1	43752082	0.1436451625660802	chr1:43752082:G:A
chr1:43753604	['T', 'C']	98663	135895.66058105585	-5721.593963939573	-0.000701980736272	0.0046458444593759	-0.1510986307032548	0.879898	0.879898	chr1	43753604	0.0555676694459963	chr1:43753604:T:C
chr1:43754999	['G', 'A']	98663	58689.93233006461	-2190.469539611742	0.0021711161471384	0.004657672731594	0.466137548138845	0.641118	0.641118	chr1	43754999	0.1930620297128457	chr1:43754999:G:A
chr1:43755066	['T', 'G']	98663	58683.51659959249	-2188.536725786987	0.0021691644156241	0.0046568343072605	0.4658023611108851	0.641358	0.641358	chr1	43755066	0.1928994837051644	chr1:43755066:T:G
chr1:43755076	['G', 'A']	98663	46008.25897953185	-2370.811862349127	0.0018036163249643	0.0050638676848349	0.356173667484577	0.721711	0.721711	chr1	43755076	0.1416366753272862	chr1:43755076:G:A
chr1:43756533	['A', 'G']	98663	61851.16849636782	-2419.5208590214183	0.0017631722426894	0.0047861772099376	0.3683884163395563	0.712584	0.712584	chr1	43756533	0.1471639333037252	chr1:43756533:A:G
chr1:43756899	['C', 'T']	98663	57667.37953621369	-2332.1505529195488	0.0021448582376163	0.0046764389023335	0.4586520389576838	0.646485	0.646485	chr1	43756899	0.1894415473385802	chr1:43756899:C:T
chr1:43756926	['G', 'A']	98663	136244.85640427802	-5648.012528988734	-0.0003790504003958	0.0046505356716367	-0.0815068256991761	0.935039	0.935039	chr1	43756926	0.0291702745482711	chr1:43756926:G:A
chr1:43757239	['A', 'G']	98663	77054.61976014519	-3560.1452290413145	-0.002797344714059	0.0043660693846537	-0.6407009297404611	0.521718	0.521718	chr1	43757239	0.2825641792526704	chr1:43757239:A:G
chr1:43757785	['T', 'C']	98663	58375.42496096999	-2259.387576734069	0.0016852506534293	0.0046625651348141	0.3614428119933411	0.717769	0.717769	chr1	43757785	0.1440153025083054	chr1:43757785:T:C
chr1:43758005	['TAAAC', 'T']	98663	58374.157907009794	-2264.191657283875	0.0016154738243782	0.0046628329824735	0.3464575785687412	0.729	0.729	chr1	43758005	0.1372724716820254	chr1:43758005:TAAAC:T
chr1:43759017	['G', 'A']	98663	45468.62392962947	-2336.8704279300164	0.0023448557921395	0.0050896534057602	0.4607103087777528	0.645007	0.645007	chr1	43759017	0.1904355721168609	chr1:43759017:G:A
chr1:43759314	['T', 'C']	98663	58700.12761512637	-2185.9544877258577	0.0023107207817518	0.0046573648646991	0.4961433877053862	0.619794	0.619794	chr1	43759314	0.2077526323231057	chr1:43759314:T:C
chr1:43759380	['A', 'G']	98663	147733.4656056767	-5817.609731719248	0.0022385170159168	0.0049755012943072	0.4499078351116292	0.652778	0.652778	chr1	43759380	0.1852344906506461	chr1:43759380:A:G
chr1:43759861	['T', 'C']	98663	58679.1106279018	-2191.853433607676	0.0020941216729397	0.0046567221073661	0.4496986559767557	0.652929	0.652929	chr1	43759861	0.1851340416723382	chr1:43759861:T:C
chr1:43760986	['A', 'G']	98663	57831.96466151693	-2337.142125854835	0.0023594518679511	0.0046733149074031	0.5048775686426585	0.613646	0.613646	chr1	43760986	0.2120820923488854	chr1:43760986:A:G
chr1:43763926	['G', 'A']	98663	135908.1724788127	-5726.843062668531	-0.0006447768604778	0.0046465240633512	-0.1387654194160731	0.889636	0.889636	chr1	43763926	0.0507876512509909	chr1:43763926:G:A
chr1:43764587	['G', 'A']	98663	76784.4519954991	-3581.521062610283	-0.0033571517423598	0.0043701089026114	-0.7682077992046777	0.442366	0.442366	chr1	43764587	0.3542182600483488	chr1:43764587:G:A
chr1:43765214	['G', 'A']	98663	76757.5613378754	-3588.53652517663	-0.0034945281671595	0.0043699723733056	-0.7996682515674878	0.423905	0.423905	chr1	43765214	0.372731460856636	chr1:43765214:G:A
chr1:43767255	['G', 'A']	98663	58354.96935196072	-2251.044249223435	0.0022208321126966	0.0046641270668115	0.476151717327629	0.633967	0.633967	chr1	43767255	0.1979333479398795	chr1:43767255:G:A
chr1:43767861	['C', 'T']	98663	77169.4881960178	-3575.3489487006823	-0.0030431749743783	0.0043741029153161	-0.6957255083602374	0.486602	0.486602	chr1	43767861	0.3128261103925024	chr1:43767861:C:T
chr1:43768405	['C', 'T']	98663	58506.63887875105	-2267.637443233604	0.0016573411122635	0.0046610601320423	0.3555717080048357	0.722162	0.722162	chr1	43768405	0.1413653677847139	chr1:43768405:C:T
chr1:43768849	['T', 'A']	98663	58678.11045556841	-2227.1616821903385	0.0019880575143093	0.0046580007350464	0.4268048949308608	0.669522	0.669522	chr1	43768849	0.1742351478205703	chr1:43768849:T:A
chr1:43770443	['A', 'G']	98663	57142.26665788112	-2466.0907296329137	0.0012424725125598	0.0046950504171739	0.2646345410935328	0.791292	0.791292	chr1	43770443	0.1016632249882978	chr1:43770443:A:G
chr1:43770919	['G', 'A']	98663	76966.14118601111	-3581.431721109409	-0.0031631296050772	0.0043673759537704	-0.7242631819563118	0.468906	0.468906	chr1	43770919	0.3289142101056377	chr1:43770919:G:A
chr1:43771449	['C', 'T']	98663	77026.05257235539	-3558.780414390727	-0.0028451951957079	0.0043660051467559	-0.6516701424005464	0.514616	0.514616	chr1	43771449	0.2885167152036209	chr1:43771449:C:T
chr1:43771794	['C', 'T']	98663	56949.22747042851	-2623.00970868552	0.001764480670465	0.0047641692201277	0.3703648189091333	0.711111	0.711111	chr1	43771794	0.1480626033139557	chr1:43771794:C:T
chr1:43772110	['C', 'T']	98663	9574.23366473667	-237.34325332334208	0.0017113682424759	0.0099246540886283	0.1724360594528736	0.863095	0.863095	chr1	43772110	0.0639413992962788	chr1:43772110:C:T
chr1:43772547	['A', 'G']	98663	56968.01239899837	-2501.1824708797744	0.001028526269012	0.0046998488840321	0.2188424126797916	0.826773	0.826773	chr1	43772547	0.0826137146070099	chr1:43772547:A:G
chr1:43774079	['AAGAC', 'A']	98663	38486.14199539726	-2224.9679632111483	-0.0043932429881478	0.0053878710192998	-0.815394981136489	0.414848	0.414848	chr1	43774079	0.3821109993199216	chr1:43774079:AAGAC:A
chr1:43774550	['G', 'A']	98663	46246.2495057736	-2400.2322823538216	0.0015916712329499	0.0050562798450591	0.3147909691955275	0.752921	0.752921	chr1	43774550	0.1232505896212805	chr1:43774550:G:A
chr1:43774862	['T', 'A']	98663	78964.60762765986	-3276.017437406564	-0.0015672284345445	0.0043361428045205	-0.361433768489048	0.717776	0.717776	chr1	43774862	0.1440110670975404	chr1:43774862:T:A
chr1:43776199	['C', 'T']	98663	55843.28200656964	-2621.436825749271	0.0007578748939945	0.0047327981836376	0.1601325187739287	0.872777	0.872777	chr1	43776199	0.0590967070859588	chr1:43776199:C:T
chr1:43776796	['G', 'A']	98663	77202.12704286464	-3587.2772359505934	-0.0031050247739408	0.0043648082557233	-0.7113771309127727	0.476852	0.476852	chr1	43776796	0.3216163915193387	chr1:43776796:G:A
chr1:43777378	['T', 'C']	98663	46211.367517208506	-2413.0590071649544	0.0014573624191003	0.0050588801563166	0.2880800442130723	0.773286	0.773286	chr1	43777378	0.111659852459718	chr1:43777378:T:C
chr1:43777612	['C', 'T']	98663	135985.56566608878	-5715.652315822255	-0.0003651776849666	0.0046481226136494	-0.0785645550516013	0.937379	0.937379	chr1	43777612	0.0280847801589689	chr1:43777612:C:T
chr1:43777890	['A', 'T']	98663	56568.61374073662	-2542.054660506608	0.0004379077978149	0.0047124545002355	0.0929256288401433	0.925963	0.925963	chr1	43777890	0.0334063666840158	chr1:43777890:A:T
chr1:43777987	['C', 'T']	98663	56729.07454228419	-2501.009149160171	0.0007253952475051	0.0047075118182261	0.154093133594831	0.877537	0.877537	chr1	43777987	0.0567345631161947	chr1:43777987:C:T
chr1:43778195	['T', 'C']	98663	135996.9463717281	-5717.89428736522	-0.0003960359313182	0.0046483491568421	-0.0851992649337162	0.932103	0.932103	chr1	43778195	0.0305360942339791	chr1:43778195:T:C
chr1:43778512	['C', 'T']	98663	55851.75563643	-2621.324594844657	0.0008098469949493	0.0047324982981367	0.1711246246550539	0.864126	0.864126	chr1	43778512	0.0634229275268623	chr1:43778512:C:T
chr1:43778669	['G', 'A']	98663	76965.47397576038	-3513.116678745362	-0.002350833433083	0.0043895802055795	-0.5355485770814646	0.592272	0.592272	chr1	43778669	0.2274787983955752	chr1:43778669:G:A
chr1:43778996	['G', 'A']	98663	56637.53350792789	-2544.6393675781496	0.0005312641920735	0.0047147163136979	0.1126821120774648	0.910283	0.910283	chr1	43778996	0.0408235678643623	chr1:43778996:G:A
chr1:43779378	['T', 'C']	98663	56588.89759133858	-2538.24175677197	0.0004689083611549	0.0047120366203002	0.0995128856034011	0.920731	0.920731	chr1	43779378	0.0358672343848546	chr1:43779378:T:C
chr1:43780268	['C', 'A']	98663	56584.04367308045	-2540.6634937923163	0.0004307964871522	0.0047122138404432	0.0914212516110513	0.927158	0.927158	chr1	43780268	0.0328462500183339	chr1:43780268:C:A
chr1:43782559	['A', 'ACT']	98663	136546.52747197045	-5742.113141653899	-0.0004240056189555	0.0046623375355064	-0.0909427118321053	0.927538	0.927538	chr1	43782559	0.0326682888803011	chr1:43782559:A:ACT
chr1:43783081	['G', 'A']	98663	65431.895572475725	-3005.16688820661	-0.0053483889014359	0.0045294653115867	-1.180799174629806	0.237685	0.237685	chr1	43783081	0.623998225182979	chr1:43783081:G:A
chr1:43783673	['A', 'G']	98663	56313.98158868556	-2794.237412318762	0.0041291664935829	0.0047605582113671	0.8673702348021771	0.385741	0.385741	chr1	43783673	0.413704197982726	chr1:43783673:A:G
chr1:43783814	['A', 'G']	98663	144042.3383417483	-6356.259414408527	0.0011096242913696	0.0049000988997366	0.2264493664463202	0.820852	0.820852	chr1	43783814	0.0857351393207935	chr1:43783814:A:G
chr1:43784099	['T', 'C']	98663	78804.37062043796	-3518.4031116581614	-0.0016496572545515	0.0043465374054483	-0.3795336610893424	0.704292	0.704292	chr1	43784099	0.1522472446980955	chr1:43784099:T:C
chr1:43784245	['G', 'A']	98663	170618.29303721123	-6175.515932248943	0.0026173572202764	0.0062448603536999	0.4191218173078386	0.675128	0.675128	chr1	43784245	0.1706138798747183	chr1:43784245:G:A
chr1:43784630	['T', 'G']	98663	172280.9846238052	-5901.054019891805	0.0051711845681744	0.006402679045907	0.8076595017643705	0.419289	0.419289	chr1	43784630	0.3774865311141173	chr1:43784630:T:G
chr1:43784710	['T', 'C']	98663	172353.96274746326	-5900.286464367221	0.0046985783079316	0.0064106676895724	0.7329311914848324	0.463602	0.463602	chr1	43784710	0.3338546991383591	chr1:43784710:T:C
chr1:43785680	['G', 'A']	98663	4591.325748053843	-208.3524940451105	0.006965677324311	0.0140598615526926	0.4954300081978421	0.620298	0.620298	chr1	43785680	0.2073996191096814	chr1:43785680:G:A
chr1:43786875	['C', 'A']	98663	22738.37883703012	-34.07178779719469	-0.0001589929222896	0.0067003488833083	-0.0237290512865287	0.981069	0.981069	chr1	43786875	0.0083004469875954	chr1:43786875:C:A
chr1:43787237	['C', 'T']	98663	78700.1556607599	-3467.845398577634	-0.0018396034659174	0.004346268497593	-0.4232604283274717	0.672106	0.672106	chr1	43787237	0.1725622275641659	chr1:43787237:C:T
chr1:43787627	['G', 'A']	98663	77943.26993411049	-3562.496219247917	-0.0017763759567114	0.0043603669618647	-0.407391389818191	0.683721	0.683721	chr1	43787627	0.165121080851668	chr1:43787627:G:A
chr1:43788474	['G', 'A']	98663	78434.00378204088	-3536.034396024956	-0.0024277804046854	0.0043517979436023	-0.5578798547516735	0.576928	0.576928	chr1	43788474	0.2388783829513699	chr1:43788474:G:A
chr1:43788609	['C', 'G']	98663	64084.34102428938	-2937.6760316848404	0.0033072225764336	0.0045602604188056	0.7252266916150876	0.468315	0.468315	chr1	43788609	0.3294619316629341	chr1:43788609:C:G
chr1:43788731	['G', 'A']	98663	170139.79563124018	-6117.136375199752	0.0039550109606501	0.0061977795358906	0.638133534396816	0.523388	0.523388	chr1	43788731	0.2811762388866732	chr1:43788731:G:A
chr1:43788843	['C', 'T']	98663	78698.90614765314	-3465.275380934479	-0.0018175786237135	0.0043466927123556	-0.4181520857333564	0.675837	0.675837	chr1	43788843	0.170158035621257	chr1:43788843:C:T
chr1:43788915	['G', 'A']	98663	29040.683434685983	-1337.6132123946056	0.0090726755151566	0.0060324022052317	1.503990484468727	0.132587	0.132587	chr1	43788915	0.8774990559089162	chr1:43788915:G:A
chr1:43789604	['C', 'T']	98663	78815.97680524719	-3446.477837693985	-0.0016631926441609	0.0043446317848034	-0.3828155587266205	0.701857	0.701857	chr1	43789604	0.1537513642764483	chr1:43789604:C:T
chr1:43789609	['G', 'C']	98663	27135.30036188179	255.95932855988224	0.0009992142126411	0.0062309233336661	0.1603637469333526	0.872595	0.872595	chr1	43789609	0.0591872798647049	chr1:43789609:G:C
chr1:43790258	['T', 'G']	98663	27596.636178408524	192.7459066316627	-0.000491148290617	0.0061793966923084	-0.0794815926332029	0.93665	0.93665	chr1	43790258	0.0284226625431551	chr1:43790258:T:G
chr1:43790787	['C', 'T']	98663	78464.76402705524	-3535.812998307245	-0.0022916491585101	0.0043522173634949	-0.5265474968533832	0.598509	0.598509	chr1	43790787	0.2229293145625846	chr1:43790787:C:T
chr1:43790851	['T', 'G']	98663	27157.055514441265	257.34044067631817	0.0009075628415834	0.0062296501281199	0.1456844000735801	0.884171	0.884171	chr1	43790851	0.0534637336582805	chr1:43790851:T:G
chr1:43791011	['A', 'C']	98663	170053.95942302234	-6139.6748380454	0.0037561014561984	0.0061910883994148	0.6066948513533484	0.544055	0.544055	chr1	43791011	0.2643571940718501	chr1:43791011:A:C
chr1:43791148	['C', 'G']	98663	78731.96983213042	-3460.8662670498525	-0.0016345408862406	0.0043457359702941	-0.3761252173196291	0.706825	0.706825	chr1	43791148	0.1506880981437172	chr1:43791148:C:G
chr1:43791416	['TTTGA', 'T']	98663	26754.01472259429	267.733888554427	0.000718912827631	0.0062751832838749	0.1145644350306696	0.908791	0.908791	chr1	43791416	0.0415359825460088	chr1:43791416:TTTGA:T
chr1:43792353	['A', 'AGT']	98663	79757.93419972225	-3483.212091956954	-0.0019148935574087	0.0043386411146478	-0.4413579060373896	0.658955	0.658955	chr1	43792353	0.1811442423391832	chr1:43792353:A:AGT
chr1:43793260	['G', 'A']	98663	79627.33421191358	-3510.456066452111	-0.0022069087760714	0.0043408120273524	-0.508409201358011	0.611168	0.611168	chr1	43793260	0.2138393929586107	chr1:43793260:G:A
chr1:43794441	['ACT', 'A']	98663	79243.88260997395	-3493.372993188278	-0.0022841981896207	0.0043441244159942	-0.5258132527721198	0.599019	0.599019	chr1	43794441	0.2225594022112052	chr1:43794441:ACT:A
chr1:43794558	['A', 'G']	98663	27019.406509505687	79.17304143486842	-0.0011171912153499	0.0062272131648461	-0.1794046848527212	0.85762	0.85762	chr1	43794558	0.0667050996331635	chr1:43794558:A:G
chr1:43794641	['C', 'G']	98663	78992.21190341024	-3552.966700641651	-0.0026560443991904	0.0043485297211901	-0.6107913638597593	0.541339	0.541339	chr1	43794641	0.2665306836522214	chr1:43794641:C:G
chr1:43795524	['G', 'A']	98663	78990.8128586201	-3555.8836439537936	-0.0027513107856414	0.004348522491186	-0.6327001392353646	0.526931	0.526931	chr1	43795524	0.2782462505961147	chr1:43795524:G:A
chr1:43795537	['T', 'C']	98663	79278.85650856086	-3483.018346384997	-0.0020380587333582	0.0043432155907634	-0.4692511091764628	0.638891	0.638891	chr1	43795537	0.1945732296920382	chr1:43795537:T:C
chr1:43797945	['G', 'A']	98663	79270.85521100488	-3484.576643951563	-0.0021065704175457	0.0043435879432842	-0.4849839453124795	0.627689	0.627689	chr1	43797945	0.2022554821206136	chr1:43797945:G:A
chr1:43798043	['G', 'C']	98663	79272.47974452554	-3481.018531389832	-0.0020464925547887	0.0043437055949927	-0.4711397929794933	0.637542	0.637542	chr1	43798043	0.1954911994941528	chr1:43798043:G:C
chr1:43798764	['T', 'C']	98663	79671.57277980537	-3388.6449483488896	-0.0012301355661859	0.0043377762898309	-0.2835866775955479	0.776728	0.776728	chr1	43798764	0.1097310388311609	chr1:43798764:T:C
chr1:43798827	['G', 'A']	98663	78998.20962199313	-3553.0041311294367	-0.0026728041742215	0.0043486006598866	-0.6146354616731425	0.538797	0.538797	chr1	43798827	0.2685748310765073	chr1:43798827:G:A
chr1:43799796	['C', 'T']	98663	78988.00875841374	-3556.0679623342457	-0.0027157860714287	0.0043490730014877	-0.6244517097091135	0.532332	0.532332	chr1	43799796	0.2738174263583261	chr1:43799796:C:T
chr1:43799984	['T', 'C']	98663	172340.4675884159	-5906.610060630177	0.0046383374003685	0.0064098405130575	0.7236275833883542	0.469296	0.469296	chr1	43799984	0.3285531474396062	chr1:43799984:T:C
chr1:43800524	['G', 'A']	98663	79272.67632120517	-3474.128872208152	-0.0018547776713741	0.0043438574027367	-0.4269886185042862	0.669389	0.669389	chr1	43800524	0.1743214286357747	chr1:43800524:G:A
chr1:43800639	['G', 'A']	98663	79276.65966182102	-3478.196359280484	-0.0019490386029033	0.0043435383424868	-0.4487213992883709	0.653634	0.653634	chr1	43800639	0.1846653652450149	chr1:43800639:G:A
chr1:43800749	['A', 'G']	98663	78993.41468978106	-3560.9124169599186	-0.0028352582527394	0.0043492796045485	-0.651891464916228	0.514473	0.514473	chr1	43800749	0.2886374124636477	chr1:43800749:A:G
chr1:43801997	['G', 'C']	98663	172243.93248654294	-5901.204303623136	0.0053464891111969	0.0064003710508848	0.8353404933387224	0.403528	0.403528	chr1	43801997	0.3941263250717844	chr1:43801997:G:C
chr1:43802140	['C', 'T']	98663	79682.76776391151	-3378.397218531132	-0.0010542890630777	0.0043380188063096	-0.2430346916763608	0.807979	0.807979	chr1	43802140	0.0925999267286802	chr1:43802140:C:T
chr1:43802341	['T', 'C']	98663	80038.73480248552	-3397.3129920686188	-0.0010303437111665	0.0043356263023679	-0.2376458761226345	0.812156	0.812156	chr1	43802341	0.0903605428868896	chr1:43802341:T:C
chr1:43802548	['C', 'T']	98663	171775.96414924134	-5839.85722498415	0.0066242077964767	0.0063501778253053	1.0431531177094693	0.29688	0.29688	chr1	43802548	0.5274190586592733	chr1:43802548:C:T
chr1:43803028	['T', 'C']	98663	80154.3721675301	-3378.777986528305	-0.0009107047805988	0.0043343667362394	-0.2101125345450098	0.83358	0.83358	chr1	43803028	0.0790527139028005	chr1:43803028:T:C
chr1:43803114	['C', 'T']	98663	79773.78805973173	-3360.3490245173034	-0.0009886339185038	0.0043365682996035	-0.2279760977347523	0.819665	0.819665	chr1	43803114	0.0863636090531767	chr1:43803114:C:T
chr1:43804639	['T', 'C']	98663	80150.05959935932	-3378.4475282061376	-0.0009297693877128	0.004333818041805	-0.2145381690564959	0.830128	0.830128	chr1	43804639	0.0808549372532152	chr1:43804639:T:C
chr1:43805985	['T', 'C']	98663	85694.31956202158	-3397.680593151524	-0.0023583818539186	0.0042944122159724	-0.5491745401494064	0.582887	0.582887	chr1	43805985	0.2344156305464378	chr1:43805985:T:C
chr1:43806858	['G', 'A']	98663	80273.28999158449	-3602.9359720909815	-0.0026843800719476	0.004337674439312	-0.6188523619060178	0.536015	0.536015	chr1	43806858	0.2708230567138026	chr1:43806858:G:A
chr1:43807526	['G', 'A']	98663	80361.58857577294	-3590.0734771486364	-0.0027577225111181	0.0043353965536712	-0.6360946402429771	0.524716	0.524716	chr1	43807526	0.2800756927946724	chr1:43807526:G:A
chr1:43808763	['G', 'C']	98663	172117.9560285845	-5890.846029419007	0.005151779014167	0.0063915981199607	0.8060236137310107	0.420231	0.420231	chr1	43808763	0.3765119133000177	chr1:43808763:G:C
chr1:43809028	['C', 'T']	98663	89699.18294253015	-2570.371936182296	0.0036917881822705	0.0042595248916968	0.8667136068313722	0.386101	0.386101	chr1	43809028	0.4132990735535745	chr1:43809028:C:T
chr1:43809705	['AG', 'A']	98663	80251.7749987327	-3593.7096151994174	-0.0024166938288269	0.0043377647341708	-0.5571288386826011	0.577441	0.577441	chr1	43809705	0.2384923831820018	chr1:43809705:AG:A
chr1:43809770	['G', 'A']	98663	79935.87515714343	-3666.70275498094	-0.0029874299879017	0.0043440654781594	-0.6877037196887421	0.491641	0.491641	chr1	43809770	0.3083519066414096	chr1:43809770:G:A
chr1:43809924	['T', 'C']	98663	172101.09698284598	-5883.007561664419	0.0060323829133948	0.0063904687451886	0.9439656391304002	0.34519	0.34519	chr1	43809924	0.4619417940916049	chr1:43809924:T:C
chr1:43810015	['A', 'G']	98663	80239.61697678415	-3593.38164813836	-0.0024753648212089	0.0043408487071264	-0.5702490430373971	0.56851	0.56851	chr1	43810015	0.2452618917385631	chr1:43810015:A:G
chr1:43810391	['C', 'T']	98663	80267.52525877192	-3601.536443856291	-0.0024751848541445	0.0043378233774245	-0.5706052641576393	0.568269	0.568269	chr1	43810391	0.2454460347808021	chr1:43810391:C:T
chr1:43811427	['T', 'C']	98663	80766.646671195	-3485.659130265888	-0.0016709497151574	0.0043304322697767	-0.3858621059194065	0.6996	0.6996	chr1	43811427	0.1551501991933611	chr1:43811427:T:C
chr1:43811497	['TG', 'T']	98663	79431.07611913065	-3703.2558288494897	-0.002500138407129	0.0043535497276536	-0.57427583547472	0.565782	0.565782	chr1	43811497	0.247350873466204	chr1:43811497:TG:T
chr1:43811876	['C', 'T']	98663	62922.0304335925	-2903.8242019788136	0.0030246377594198	0.0045849508297773	0.659688156255923	0.509456	0.509456	chr1	43811876	0.2928933185905639	chr1:43811876:C:T
chr1:43812074	['C', 'T']	98663	80636.98053547717	-3500.9860672436744	-0.0016010346668631	0.0043323920195393	-0.3695498144310077	0.711719	0.711719	chr1	43812074	0.147691440123597	chr1:43812074:C:T
chr1:43812276	['G', 'C']	98663	62647.15937636219	-2938.960545864826	0.0032485983000623	0.0045928253509565	0.7073202335868971	0.479369	0.479369	chr1	43812276	0.3193300544997967	chr1:43812276:G:C
chr1:43813050	['G', 'A']	98663	90062.16934976987	-2588.435836889328	0.0037381068070739	0.0042583027062064	0.8778396147426746	0.380033	0.380033	chr1	43813050	0.4201786899736094	chr1:43813050:G:A
chr1:43813551	['G', 'C']	98663	80250.57394830209	-3597.792517726218	-0.0025063532841976	0.0043377193367532	-0.57780439203649	0.563398	0.563398	chr1	43813551	0.2491846990444334	chr1:43813551:G:C
chr1:43814039	['T', 'C']	98663	80696.2653466752	-3480.1975499273294	-0.0015448031036825	0.0043302407066372	-0.3567476286744768	0.721282	0.721282	chr1	43814039	0.1418949057389731	chr1:43814039:T:C
chr1:43814709	['A', 'T']	98663	172595.4960621142	-5932.923976942333	0.004529905987073	0.0064416442437967	0.7032220060018556	0.481919	0.481919	chr1	43814709	0.317025950991816	chr1:43814709:A:T
chr1:43816532	['G', 'A']	98663	80290.78606985346	-3579.868277330635	-0.0024102500074629	0.0043359108424023	-0.5558808967869725	0.578294	0.578294	chr1	43816532	0.2378513136282906	chr1:43816532:G:A
chr1:43816683	['T', 'C']	98663	80686.44496036011	-3484.417627685919	-0.0015962167993646	0.004330157201079	-0.3686279100830116	0.712406	0.712406	chr1	43816683	0.1472724314941418	chr1:43816683:T:C
chr1:43818237	['G', 'A']	98663	171349.84061996327	-6118.269984898738	0.0039451960367817	0.0063157181996407	0.6246630885155875	0.532194	0.532194	chr1	43818237	0.2739300260296134	chr1:43818237:G:A
chr1:43818676	['G', 'A']	98663	90609.30626584204	-2639.8498631368334	0.0033031301605189	0.0042553548934149	0.7762290674346599	0.437616	0.437616	chr1	43818676	0.3589068078248075	chr1:43818676:G:A
chr1:43819106	['C', 'T']	98663	172528.98403462712	-5944.45338458823	0.0044342399768341	0.0064358215382465	0.688993619615237	0.490829	0.490829	chr1	43819106	0.3090697854562359	chr1:43819106:C:T
chr1:43819187	['C', 'T']	98663	90602.2025932422	-2639.3021204197967	0.0033160862339298	0.0042554031753552	0.7792648774467953	0.435826	0.435826	chr1	43819187	0.3606868646824421	chr1:43819187:C:T
chr1:43821260	['G', 'C']	98663	92218.36700865794	-2379.205090432174	0.0040152478263716	0.0042564765158182	0.9433266720607576	0.345516	0.345516	chr1	43821260	0.4615318367099881	chr1:43821260:G:C
chr1:43821444	['T', 'G']	98663	28900.85849984287	447.7099391580754	0.0016574743388964	0.0061033507881794	0.2715679298831238	0.785955	0.785955	chr1	43821444	0.1046023188602756	chr1:43821444:T:G
chr1:43821476	['C', 'T']	98663	21513.09023089866	-1363.6194766733845	0.0004377513437727	0.0068652996070992	0.0637628900157645	0.949159	0.949159	chr1	43821476	0.0226610298924665	chr1:43821476:C:T
chr1:43821514	['C', 'T']	98663	172198.4719178568	-6020.948141083651	0.0031155601550729	0.0064013814729081	0.4867012172698238	0.626471	0.626471	chr1	43821514	0.203099028151839	chr1:43821514:C:T
chr1:43821742	['G', 'T']	98663	172195.70762462748	-6029.986876014768	0.0027189970929465	0.0064013928381944	0.4247508568328214	0.671019	0.671019	chr1	43821742	0.1732651825458626	chr1:43821742:G:T
chr1:43823408	['G', 'A']	98663	79953.2073335158	-3666.7820907585706	-0.003286126380308	0.0043423754050791	-0.7567577820343078	0.449197	0.449197	chr1	43823408	0.347563152873172	chr1:43823408:G:A
chr1:43823725	['A', 'G']	98663	63019.05206759868	-2902.4019693385017	0.0030619717895205	0.0045841560592218	0.6679466732727922	0.504169	0.504169	chr1	43823725	0.2974238614418742	chr1:43823725:A:G
chr1:43824326	['A', 'T']	98663	79281.65989451266	-3731.566468069152	-0.0027325394168166	0.0043569008800551	-0.627175024643216	0.530546	0.530546	chr1	43824326	0.2752769554382586	chr1:43824326:A:T
chr1:43824858	['A', 'G']	98663	64247.23300045624	-2741.816021201512	0.0027541293393117	0.004552270208669	0.6050012879435239	0.54518	0.54518	chr1	43824858	0.26346008469532	chr1:43824858:A:G
chr1:43825519	['G', 'A']	98663	172542.7392807185	-5941.585231301999	0.0045657275131959	0.0064370851266612	0.7092849361717318	0.478149	0.478149	chr1	43825519	0.3204367481695472	chr1:43825519:G:A
chr1:43827018	['T', 'C']	98663	26960.831545651767	189.35294853988475	0.001529242568825	0.0062359021030428	0.2452319718231016	0.806277	0.806277	chr1	43827018	0.0935157287849867	chr1:43827018:T:C
chr1:43827317	['C', 'T']	98663	62970.12645472612	-2895.92918758874	0.003209048186165	0.0045846799237165	0.6999503214095024	0.48396	0.48396	chr1	43827317	0.3151905319447565	chr1:43827317:C:T
chr1:43828556	['A', 'G']	98663	64228.5767164119	-2729.3445062091587	0.0029630246814265	0.0045521230159172	0.6509105028721385	0.515106	0.515106	chr1	43828556	0.2881033913896302	chr1:43828556:A:G
chr1:43828739	['C', 'A']	98663	63051.521489389634	-2894.9662224179565	0.0032723998184566	0.0045863237939084	0.7135126008335918	0.47553	0.47553	chr1	43828739	0.3228220793081232	chr1:43828739:C:A
chr1:43829248	['T', 'A']	98663	79967.64179845902	-3659.570747213922	-0.0031705226540106	0.0043429012824369	-0.73004713849528	0.465363	0.465363	chr1	43829248	0.3322081494863644	chr1:43829248:T:A
chr1:43831901	['A', 'C']	98663	131488.32511910796	-6321.222307426118	-0.0024294667032363	0.0046206322611074	-0.5257866382671221	0.599038	0.599038	chr1	43831901	0.2225456272486503	chr1:43831901:A:C
chr1:43832001	['T', 'C']	98663	11492.164789717495	-252.3191079149212	0.006697976406786	0.0090545627236445	0.7397349393025232	0.459463	0.459463	chr1	43832001	0.3377494560794312	chr1:43832001:T:C
chr1:43832878	['C', 'T']	98663	11486.3970461526	-257.2085735610682	0.0062404352868956	0.009058169972566	0.6889289233692528	0.49087	0.49087	chr1	43832878	0.3090335094209779	chr1:43832878:C:T
chr1:43833544	['G', 'A']	98663	11399.079639109934	-236.33083831045823	0.0075007433105551	0.0090892852502546	0.8252291686351279	0.409243	0.409243	chr1	43833544	0.3880187403518741	chr1:43833544:G:A
chr1:43833902	['C', 'T']	98663	11394.808445507622	-237.0145872873853	0.0073460746526698	0.0090909480629326	0.80806474768266	0.419055	0.419055	chr1	43833902	0.3777289731460386	chr1:43833902:C:T
chr1:43833920	['C', 'T']	98663	11561.585912951812	-199.83705323187792	0.0081320086275528	0.0090317117263685	0.9003839885424035	0.367918	0.367918	chr1	43833920	0.4342489642497521	chr1:43833920:C:T
chr1:43834023	['C', 'T']	98663	173138.5290856199	-5989.973260504335	0.0042293855286979	0.0065045546926729	0.6502190739455516	0.515552	0.515552	chr1	43834023	0.28772752402913	chr1:43834023:C:T
chr1:43834854	['A', 'C']	98663	28399.317624280266	212.70181961554985	0.0017910781382884	0.0061070875067248	0.2932786105187059	0.76931	0.76931	chr1	43834854	0.1138986222787576	chr1:43834854:A:C
chr1:43836148	['C', 'T']	98663	28197.714789624653	241.6729803254874	0.0019310830079211	0.0061246199255537	0.3152984236399922	0.752536	0.752536	chr1	43836148	0.1234727193522232	chr1:43836148:C:T
chr1:43836640	['T', 'C']	98663	11422.50504815003	-245.1521976322964	0.0066846597828432	0.0090783650180147	0.7363285976691286	0.461532	0.461532	chr1	43836640	0.335798182088501	chr1:43836640:T:C
chr1:43836975	['CT', 'C']	98663	173190.53224809188	-5985.501073888711	0.0040091501931016	0.0065099518357287	0.615849440098482	0.537995	0.537995	chr1	43836975	0.2692217605464362	chr1:43836975:CT:C
chr1:43837594	['A', 'G']	98663	131789.37204375194	-6333.325388823288	-0.0021752947354679	0.0046250571407416	-0.4703281860684543	0.638122	0.638122	chr1	43837594	0.1950962823108493	chr1:43837594:A:G
chr1:43840448	['A', 'G']	98663	131568.33727354754	-6332.185544562424	-0.0026307787574417	0.0046209375680021	-0.5693170960929435	0.569142	0.569142	chr1	43840448	0.2447793643210428	chr1:43840448:A:G
chr1:43840750	['C', 'T']	98663	131418.6519482626	-6321.463791603368	-0.0024908002997578	0.0046180253585953	-0.5393647947648987	0.589636	0.589636	chr1	43840750	0.2294160086563717	chr1:43840750:C:T
chr1:43840887	['T', 'C']	98663	173129.2642610987	-5983.322583700199	0.0044283550959357	0.0065020833155233	0.6810671105003101	0.495831	0.495831	chr1	43840887	0.3046663240626224	chr1:43840887:T:C
chr1:43843195	['A', 'G']	98663	130975.55008464874	-6376.03869517421	-0.0017343793080058	0.004621606779441	-0.3752762601355718	0.707456	0.707456	chr1	43843195	0.1503005657703565	chr1:43843195:A:G
chr1:43843215	['T', 'A']	98663	28208.28858162356	232.3368187202086	0.0016205449825156	0.0061237501604946	0.2646327724096378	0.791293	0.791293	chr1	43843215	0.1016626761463943	chr1:43843215:T:A
chr1:43845072	['C', 'T']	98663	131496.31129655358	-6328.556862550531	-0.0024505215947523	0.0046200063619403	-0.5304151991953503	0.595825	0.595825	chr1	43845072	0.2248812783377184	chr1:43845072:C:T
chr1:43845203	['G', 'A']	98663	131502.64817237013	-6330.984996888528	-0.0025680194331621	0.0046202434959612	-0.5558190678493359	0.578336	0.578336	chr1	43845203	0.2378197730868072	chr1:43845203:G:A
chr1:43846437	['A', 'G']	98663	171979.40338979615	-6156.8148538045125	0.0034720013254868	0.00637968857719	0.5442273997355681	0.586286	0.586286	chr1	43846437	0.2318904762660642	chr1:43846437:A:G
chr1:43846895	['A', 'G']	98663	11524.168033410033	-247.3736775718469	0.0068658254617869	0.0090410476357989	0.7594059602784408	0.447612	0.447612	chr1	43846895	0.3490982790160638	chr1:43846895:A:G
chr1:43847170	['T', 'C']	98663	7913.283282816509	-178.6341774239068	0.002397677433918	0.0108125312017571	0.2217498742133916	0.824509	0.824509	chr1	43847170	0.0838045994142417	chr1:43847170:T:C
chr1:43847627	['G', 'C']	98663	11522.16783067925	-248.3526245749139	0.0067360413944245	0.0090416941157619	0.7449977081929748	0.456275	0.456275	chr1	43847627	0.340773326229504	chr1:43847627:G:C
chr1:43848369	['G', 'A']	98663	31612.59394828489	107.15169469182317	-0.001008319312581	0.0061732834404819	-0.1633359819458323	0.870254	0.870254	chr1	43848369	0.0603539718656386	chr1:43848369:G:A
chr1:43848881	['A', 'G']	98663	134389.1388756527	-6406.307916899817	-0.0001526713847353	0.0046816823140318	-0.0326103683451166	0.973985	0.973985	chr1	43848881	0.0114477314862627	chr1:43848881:A:G
chr1:43849441	['G', 'C']	98663	134632.38506690998	-6448.574359394222	-0.0007445721806011	0.0046862396917373	-0.158884783873511	0.87376	0.87376	chr1	43849441	0.0586078408085318	chr1:43849441:G:C
chr1:43849507	['G', 'A']	98663	28146.13803065321	-1283.171155135683	0.0098196060668991	0.0061060769785979	1.6081693862224726	0.107801	0.107801	chr1	43849507	0.9673772104621968	chr1:43849507:G:A
chr1:43850715	['C', 'G']	98663	7952.3224034299965	-157.65891543023338	0.0025735817435789	0.0107807087834011	0.2387210150358067	0.811322	0.811322	chr1	43850715	0.0908067474301837	chr1:43850715:C:G
chr1:43850906	['T', 'C']	98663	10657.432074113864	-529.9221332922981	0.0024076089051658	0.0094037050665789	0.2560276920766624	0.79793	0.79793	chr1	43850906	0.0980352063274302	chr1:43850906:T:C
chr1:43851813	['A', 'C']	98663	7962.726356762016	-161.03527247845483	0.0019534348114334	0.0107747579006305	0.1812973274619135	0.856135	0.856135	chr1	43851813	0.067457748018775	chr1:43851813:A:C
chr1:43851873	['C', 'T']	98663	134329.69950329448	-6406.40964141851	-0.0002947426373099	0.0046791839749744	-0.0629901792462807	0.949774	0.949774	chr1	43851873	0.0223797233737964	chr1:43851873:C:T
chr1:43852166	['C', 'G']	98663	7908.400778446756	-179.43973844400125	0.0006679162571537	0.0108107932125783	0.0617823543582926	0.950736	0.950736	chr1	43852166	0.0219400610439241	chr1:43852166:C:G
chr1:43852811	['C', 'T']	98663	134308.41926851025	-6397.101129642636	-0.0001720663335859	0.0046787932198941	-0.0367757935645218	0.970664	0.970664	chr1	43852811	0.0129310771970103	chr1:43852811:C:T
chr1:43853335	['A', 'G']	98663	142365.64422998947	-6572.093889108908	7.510835484973461e-05	0.0048727359451448	0.0154140006138794	0.987702	0.987702	chr1	43853335	0.0053740668266323	chr1:43853335:A:G
chr1:43853701	['G', 'A']	98663	142353.09975064872	-6575.476069076653	1.388925690359676e-05	0.004871922632964	0.0028508779695351	0.997725	0.997725	chr1	43853701	0.0009891455264727	chr1:43853701:G:A
chr1:43854577	['G', 'C']	98663	7916.722160277333	-205.46169681298807	-0.0003253867975899	0.0108080339801071	-0.030106011712102	0.975983	0.975983	chr1	43854577	0.0105577469547137	chr1:43854577:G:C
chr1:43854740	['A', 'G']	98663	8032.302583960991	-182.79180909922607	0.0001386282238343	0.010731047497058	0.0129184242146266	0.989693	0.989693	chr1	43854740	0.0044995014457386	chr1:43854740:A:G
chr1:43854804	['C', 'A']	98663	173102.56276292715	-5977.271734375621	0.0047790229185863	0.0065004201193903	0.7351867772870223	0.462227	0.462227	chr1	43854804	0.335144689734167	chr1:43854804:C:A
chr1:43855546	['G', 'T']	98663	134333.71550692603	-6395.362084856637	-0.0001864040717488	0.0046805669972237	-0.0398251049198461	0.968233	0.968233	chr1	43855546	0.0140201195120386	chr1:43855546:G:T
chr1:43856528	['G', 'C']	98663	10526.746857768409	-565.1977939141448	0.0029703577359262	0.0094760663549289	0.3134589422098403	0.753933	0.753933	chr1	43856528	0.1226672469991487	chr1:43856528:G:C
chr1:43856548	['A', 'G']	98663	134610.92266128707	-6432.467503827275	-0.0005145965739606	0.004685579092774	-0.1098256082699123	0.912548	0.912548	chr1	43856548	0.0397442823927274	chr1:43856548:A:G
chr1:43856815	['T', 'C']	98663	27937.68111505321	126.17081968467512	0.0013329932118278	0.0061383316415085	0.2171588779618695	0.828085	0.828085	chr1	43856815	0.0819250821326341	chr1:43856815:T:C
chr1:43857803	['G', 'A']	98663	28614.3711286888	239.70155020639933	0.0019410001467926	0.0060890649672377	0.3187681782402106	0.749903	0.749903	chr1	43857803	0.124994908993852	chr1:43857803:G:A
chr1:43858064	['T', 'C']	98663	173166.0410116061	-5971.500235592273	0.004621912296169	0.0065074877961459	0.7102452499267659	0.477554	0.477554	chr1	43858064	0.3209775129262106	chr1:43858064:T:C
chr1:43858388	['G', 'A']	98663	173147.5296329708	-5974.133509854453	0.0046073942695867	0.0065051275567063	0.7082711644657645	0.478779	0.478779	chr1	43858388	0.3198649066869508	chr1:43858388:G:A
chr1:43859737	['G', 'A']	98663	170970.19861139264	-6341.0900345329455	0.0018431995385161	0.0062972722817117	0.292698085148566	0.769754	0.769754	chr1	43859737	0.1136480456226674	chr1:43859737:G:A
chr1:43859876	['C', 'T']	98663	28578.89661743688	231.40369305872085	0.0016969532681279	0.0060908901640449	0.2786051336379671	0.780548	0.780548	chr1	43859876	0.1076003847294957	chr1:43859876:C:T
chr1:43860323	['A', 'G']	98663	134485.53543514622	-6398.710291479085	-4.465623819266909e-05	0.0046826938366358	-0.0095364420033813	0.992391	0.992391	chr1	43860323	0.0033171830012602	chr1:43860323:A:G
chr1:43861434	['GCTGTCAGGACTTGTATAGA', 'G']	98663	159866.2675081103	-6019.724546920788	-5.158954513745341e-05	0.0054380311909805	-0.0094868056702247	0.992431	0.992431	chr1	43861434	0.0032996783794065	chr1:43861434:GCTGTCAGGACTTGTATAGA:G
chr1:43861680	['G', 'T']	98663	28641.483553131755	231.89229697482327	0.001265581088475	0.0060871333907884	0.2079108518289218	0.835299	0.835299	chr1	43861680	0.0781580385208053	chr1:43861680:G:T
chr1:43861773	['A', 'T']	98663	28957.347980335508	309.87883040538566	0.0026705062083723	0.0060669499952457	0.4401727738756693	0.659813	0.659813	chr1	43861773	0.1805791319967286	chr1:43861773:A:T
chr1:43863987	['CT', 'C']	98663	171966.4859366923	-6136.153870791588	0.0044624121324197	0.0063785432527467	0.6995973775827483	0.48418	0.48418	chr1	43863987	0.314993153905086	chr1:43863987:CT:C
chr1:43864131	['C', 'T']	98663	173169.0412548781	-5967.097857460608	0.0048097301643956	0.0065077490813584	0.7390773836338033	0.459862	0.459862	chr1	43864131	0.3373724762101581	chr1:43864131:C:T
chr1:43865221	['T', 'C']	98663	3462.350926986508	-85.49511526219135	0.0180074986742507	0.0161516698799981	1.11490011918525	0.264896	0.264896	chr1	43865221	0.5769245996153528	chr1:43865221:T:C
chr1:43866412	['G', 'A']	98663	171932.68363168242	-6138.146016352018	0.0048354933640177	0.0063768504028005	0.7582886626749341	0.44828	0.44828	chr1	43866412	0.348450636738481	chr1:43866412:G:A
