## Supplementary material for "Characterization of shared and ancestry-specific signals driving complex traits using multi-ancestry fine-mapping": s2_gwas_temp.txt

locus	alleles	n	sum_x	y_transpose_x	beta	standard_error	t_stat	p_value	p_value_str	chrom	pos	-log10pvalue	rsid
chr1:42837865	['G', 'A']	19959	5777.0	780.4271616669874	-0.0039001008017921	0.0143410018939375	-0.2719545559394187	0.78566	0.78566	chr1	42837865	0.1047653573571926	chr1:42837865:G:A
chr1:42839736	['TACA', 'T']	19959	3570.0	486.4754938459838	-0.0096079197069778	0.0177725024124182	-0.5406059025353961	0.588785	0.588785	chr1	42839736	0.2300432626994453	chr1:42839736:TACA:T
chr1:42840082	['G', 'A']	19959	10797.622970535176	1501.4335154424805	0.0100916031609676	0.0113374047243355	0.8901158074833632	0.373414	0.373414	chr1	42840082	0.4278094035568185	chr1:42840082:G:A
chr1:42841961	['G', 'A']	19959	11743.58838560978	1679.6583553178289	0.0137506763416954	0.0110776921153774	1.241294323626079	0.214512	0.214512	chr1	42841961	0.6685484079640537	chr1:42841961:G:A
chr1:42843712	['G', 'GT']	19959	23015.76576125088	3107.6288305609546	0.0032368607922204	0.0102051321174839	0.3171797047756887	0.751111	0.751111	chr1	42843712	0.1242958777424395	chr1:42843712:G:GT
chr1:42843877	['G', 'A']	19959	38487.0	5235.222976905753	0.0152305333358331	0.0271922138183717	0.5601064127240364	0.575413	0.575413	chr1	42843877	0.2400203305505109	chr1:42843877:G:A
chr1:42844968	['A', 'G']	19959	4271.2139993987375	581.611485944283	-0.0010050226751546	0.0163362332175285	-0.0615210778257153	0.950945	0.950945	chr1	42844968	0.0218446007147908	chr1:42844968:A:G
chr1:42845494	['A', 'G']	19959	5162.276244532325	655.0064166982376	-0.014170687898522	0.0153555207011587	-0.9228399462515616	0.356102	0.356102	chr1	42845494	0.4484255871611166	chr1:42845494:A:G
chr1:42845892	['A', 'G']	19959	5457.546875782933	716.0458379784193	-0.0025466197078817	0.0147022243895257	-0.1732132254555983	0.862486	0.862486	chr1	42845892	0.0642479457295788	chr1:42845892:A:G
chr1:42848230	['G', 'A']	19959	38401.0	5224.198498762861	0.0147282550813787	0.0264786392447183	0.5562315701067065	0.578059	0.578059	chr1	42848230	0.2380278327442565	chr1:42848230:G:A
chr1:42850295	['G', 'A']	19959	10248.62135338346	1470.0352917623918	0.0139603708732526	0.0115349523190019	1.210266890332541	0.226191	0.226191	chr1	42850295	0.6455246793756275	chr1:42850295:G:A
chr1:42852122	['G', 'A']	19959	7137.0	1008.1985452773004	0.0058551345637158	0.0131597481282885	0.4449275553480789	0.656377	0.656377	chr1	42852122	0.1828466453948268	chr1:42852122:G:A
chr1:42854166	['A', 'G']	19959	8279.659333500374	1079.1789822680855	-0.002695079810046	0.0124579618021985	-0.2163339278797978	0.82873	0.82873	chr1	42854166	0.0815869394251154	chr1:42854166:A:G
chr1:42854728	['T', 'C']	19959	3474.586690194112	458.4204510897344	-0.0099344361359201	0.0179662292185357	-0.5529505393191136	0.580303	0.580303	chr1	42854728	0.2363451842518095	chr1:42854728:T:C
chr1:42854933	['CA', 'C']	19959	4460.822475406547	545.5969772294621	-0.0239759504821958	0.0161002195590408	-1.4891691628349584	0.136459	0.136459	chr1	42854933	0.8649978156449534	chr1:42854933:CA:C
chr1:42854960	['G', 'A']	19959	8239.74217413186	1079.938978168608	-0.002250419660842	0.0125113999302407	-0.1798695328572027	0.857257	0.857257	chr1	42854960	0.066888959932515	chr1:42854960:G:A
chr1:42855805	['G', 'A']	19959	3085.125600371856	395.17551638414153	-0.0136880790262507	0.019215960170709	-0.7123286530909585	0.47627	0.47627	chr1	42855805	0.3221467736107866	chr1:42855805:G:A
chr1:42857287	['C', 'T']	19959	10558.52901092294	1480.6480550141296	0.0108238322171629	0.0115091458213092	0.940454868259868	0.346996	0.346996	chr1	42857287	0.4596755315144295	chr1:42857287:C:T
chr1:42858007	['T', 'C']	19959	1912.0958011824832	280.0667123196064	0.004896120709782	0.0235939526333419	0.2075159167210964	0.835609	0.835609	chr1	42858007	0.0779968910597426	chr1:42858007:T:C
chr1:42858030	['T', 'C']	19959	2335.9362939201046	316.58268490609805	-0.0068494016381414	0.0214902832767473	-0.3187208632820835	0.749942	0.749942	chr1	42858030	0.1249723233469377	chr1:42858030:T:C
chr1:42858512	['T', 'A']	19959	898.0899934859949	157.38436771281636	0.0339581419069647	0.0339653134212669	0.9997888577027624	0.317425	0.317425	chr1	42858512	0.4983588717384479	chr1:42858512:T:A
chr1:42860011	['G', 'A']	19959	12595.893265183404	1766.978699678703	0.0110802802628275	0.0108875066532971	1.0177059464273228	0.30883	0.30883	chr1	42860011	0.5102805185642135	chr1:42860011:G:A
chr1:42860418	['T', 'C']	19959	9973.498496542046	1253.7820800424636	-0.0200977295993051	0.0117279922199839	-1.7136547520094374	0.0866077	0.0866077	chr1	42860418	1.0624434946009982	chr1:42860418:T:C
chr1:42860427	['T', 'C']	19959	4329.433832740392	531.452989118089	-0.023914724660742	0.0163155592239255	-1.465761873835919	0.142729	0.142729	chr1	42860427	0.8454877769877005	chr1:42860427:T:C
chr1:42862071	['A', 'T']	19959	8228.473612990529	1063.6280310710997	-0.0039827153550367	0.0124807703498907	-0.3191081354262411	0.749648	0.749648	chr1	42862071	0.1251426133319543	chr1:42862071:A:T
chr1:42863789	['G', 'T']	19959	10233.563646386689	1433.066089504417	0.0097462076486909	0.0116532616479117	0.8363501947489066	0.402968	0.402968	chr1	42863789	0.3947294401497314	chr1:42863789:G:T
chr1:42864171	['T', 'C']	19959	8189.799206070054	1058.9584507576892	-0.0039051581382893	0.0125269371680588	-0.3117408577929763	0.755241	0.755241	chr1	42864171	0.1219144413921545	chr1:42864171:T:C
chr1:42865190	['T', 'C']	19959	12657.170792823494	1770.4745237532616	0.010814923934206	0.0108837718631445	0.9936742583541616	0.320394	0.320394	chr1	42865190	0.4943156255194175	chr1:42865190:T:C
chr1:42865745	['A', 'G']	19959	12161.21862003307	1688.7968801907364	0.0093899500401518	0.0110101475597906	0.8528450676214544	0.393755	0.393755	chr1	42865745	0.4047739183867938	chr1:42865745:A:G
chr1:42866216	['G', 'C']	19959	25440.647872500376	3555.392634728924	0.0157752016538791	0.0106016627783734	1.4879931557584898	0.136769	0.136769	chr1	42866216	0.8640123284536008	chr1:42866216:G:C
chr1:42866368	['C', 'T']	19959	25429.37040192443	3556.74381229575	0.0162037775779112	0.0105976164362634	1.529002080360666	0.12628	0.12628	chr1	42866368	0.8986654267798202	chr1:42866368:C:T
chr1:42866469	['T', 'C']	19959	8164.863572574179	1057.9468699777317	-0.0037854572725755	0.012521176893355	-0.3023243984824214	0.762408	0.762408	chr1	42866469	0.1178125552637137	chr1:42866469:T:C
chr1:42869158	['A', 'G']	19959	4903.491356416295	558.4407477475884	-0.0332432524297291	0.015431212687614	-2.154286451926876	0.0312297	0.0312297	chr1	42869158	1.50543218768688	chr1:42869158:A:G
chr1:42871373	['G', 'A']	19959	3656.549609140108	602.643789122539	0.0287242801060286	0.0176017452850378	1.6318995441006303	0.102716	0.102716	chr1	42871373	0.9883619013834	chr1:42871373:G:A
chr1:42872307	['T', 'C']	19959	3582.179476901493	406.80762600800296	-0.0349784009691949	0.0177872503010321	-1.966487252229496	0.0492562	0.0492562	chr1	42872307	1.3075390960025737	chr1:42872307:T:C
chr1:42875188	['A', 'G']	19959	1726.7583400321555	178.8080744796278	-0.0412928265924077	0.0249606762461645	-1.6543152190739514	0.0980792	0.0980792	chr1	42875188	1.0084230852094538	chr1:42875188:A:G
chr1:42875991	['A', 'G']	19959	10342.036328105429	1404.5235004630308	0.0060378067103507	0.0115966630100929	0.5206503547698031	0.602616	0.602616	chr1	42875991	0.2199593415981705	chr1:42875991:A:G
chr1:42876330	['G', 'A']	19959	9775.428428227746	1267.0719342755676	-0.00360942765245	0.0117338526749404	-0.307608059555626	0.758384	0.758384	chr1	42876330	0.1201108380974824	chr1:42876330:G:A
chr1:42876895	['T', 'C']	19959	9784.843955272529	1271.9593002292502	-0.0029320097201815	0.0117354792732248	-0.2498414978986927	0.802712	0.802712	chr1	42876895	0.0954402445667326	chr1:42876895:T:C
chr1:42877615	['G', 'A']	19959	5129.514005110988	570.8144585686323	-0.0342735035558867	0.0150695600495046	-2.274353295205416	0.0229553	0.0229553	chr1	42877615	1.639117027119559	chr1:42877615:G:A
chr1:42878522	['G', 'A']	19959	15927.788152157567	2154.7643444831315	0.0021331498372549	0.0103359004496989	0.2063825834658774	0.836494	0.836494	chr1	42878522	0.077537169795713	chr1:42878522:G:A
chr1:42878961	['T', 'A']	19959	9804.93002857	1311.2170673226333	0.0037380303149097	0.0118079881998539	0.3165679243273647	0.751575	0.751575	chr1	42878961	0.1240276744770766	chr1:42878961:T:A
chr1:42880055	['C', 'T']	19959	18319.753607937462	2487.018695195321	0.0030360794996884	0.0101253442117895	0.2998495099211892	0.764295	0.764295	chr1	42880055	0.1167389815500677	chr1:42880055:C:T
chr1:42880399	['A', 'G']	19959	2583.0	402.66948054086816	0.0136003177473852	0.0204472777020771	0.6651407559258459	0.505968	0.505968	chr1	42880399	0.295876949292382	chr1:42880399:A:G
chr1:42880472	['C', 'T']	19959	9980.500150330729	1333.2051993314776	0.000408440409158	0.0116508462534953	0.0350567160763565	0.972035	0.972035	chr1	42880472	0.0123180971794814	chr1:42880472:C:T
chr1:42881500	['ATGT', 'A']	19959	18288.832640176377	2472.437284453354	0.0020852474487612	0.010124366675189	0.2059632484342319	0.836822	0.836822	chr1	42881500	0.0773669107509316	chr1:42881500:ATGT:A
chr1:42881942	['AAT', 'A']	19959	3622.362980407877	410.2917012507851	-0.0228824315338381	0.0176934646538515	-1.2932702543849697	0.195933	0.195933	chr1	42881942	0.7078924118310634	chr1:42881942:AAT:A
chr1:42882229	['G', 'A']	19959	9980.50005010522	1334.5647617333889	0.0005860850782424	0.0116519571132589	0.0502992821330888	0.959884	0.959884	chr1	42882229	0.0177812473810841	chr1:42882229:G:A
chr1:42882254	['C', 'T']	19959	10722.537228179175	1444.6204278238567	0.0035597869587127	0.0114557661387506	0.3107419369073312	0.756	0.756	chr1	42882254	0.1214782044987934	chr1:42882254:C:T
chr1:42882456	['G', 'A']	19959	2204.441794036582	254.2420027865607	-0.0312027270020516	0.0222544372097369	-1.4020901408551265	0.160904	0.160904	chr1	42882456	0.793433159404173	chr1:42882456:G:A
chr1:42884166	['C', 'T']	19959	1940.2916416115447	279.16208345524007	0.0010256330232638	0.0234447298689858	0.0437468475429352	0.965107	0.965107	chr1	42884166	0.0154245343935491	chr1:42884166:C:T
chr1:42884591	['A', 'G']	19959	491.1722634322374	47.18444284750846	-0.0293466009129224	0.0458184649222816	-0.640497252858663	0.521857	0.521857	chr1	42884591	0.2824484866894305	chr1:42884591:A:G
chr1:42884932	['C', 'T']	19959	9815.45890548261	1310.8569862268814	0.0038695519066459	0.0117967363304988	0.3280188518447861	0.742901	0.742901	chr1	42884932	0.129069057058237	chr1:42884932:C:T
chr1:42885035	['CTAGAT', 'C']	19959	6570.596479791395	936.4367230147168	0.0034909936926939	0.0135912740976285	0.2568555138846807	0.797293	0.797293	chr1	42885035	0.0983820488687884	chr1:42885035:CTAGAT:C
chr1:42885080	['C', 'T']	19959	4273.783665897924	554.0131753677781	-0.0165152389253611	0.0163930700897932	-1.0074524683234267	0.31373	0.31373	chr1	42885080	0.5034439505037052	chr1:42885080:C:T
chr1:42885151	['A', 'G']	19959	2989.149764505461	434.5360950773672	0.0029188226922458	0.0191117980051795	0.1527236051498062	0.878618	0.878618	chr1	42885151	0.0561999037105819	chr1:42885151:A:G
chr1:42886039	['T', 'A']	19959	2988.2994438041787	431.478918256925	0.001933866580962	0.0191142673387579	0.101173984160029	0.919413	0.919413	chr1	42886039	0.0364893598544169	chr1:42886039:T:A
chr1:42886313	['A', 'G']	19959	16813.84241908007	2311.2124388236616	0.0043158411254562	0.0102516406836728	0.4209902842507733	0.673767	0.673767	chr1	42886313	0.1714902638637573	chr1:42886313:A:G
chr1:42886823	['A', 'AG']	19959	4379.658298256164	559.7385691414039	-0.0177625971907429	0.0162216945661235	-1.0949902378162948	0.273534	0.273534	chr1	42886823	0.5629886836097224	chr1:42886823:A:AG
chr1:42887014	['A', 'G']	19959	35117.75949493937	4791.548888055686	0.0163256658874928	0.0156032178613363	1.0463012202083457	0.295435	0.295435	chr1	42887014	0.5295380553800422	chr1:42887014:A:G
chr1:42887052	['C', 'G']	19959	10534.527808397635	1357.494684915912	-0.0065943184356422	0.0114442857042068	-0.5762105740874836	0.564479	0.564479	chr1	42887052	0.248352210255868	chr1:42887052:C:G
chr1:42887223	['C', 'T']	19959	10759.539082072351	1456.75516026085	0.0042063199899584	0.0114459733366785	0.367493429019207	0.713255	0.713255	chr1	42887223	0.1467551752056938	chr1:42887223:C:T
chr1:42887324	['A', 'T']	19959	4273.0	566.1070392318472	-0.0136991054455397	0.0163937442842684	-0.8356300554648508	0.403373	0.403373	chr1	42887324	0.3942931748972846	chr1:42887324:A:T
chr1:42888104	['G', 'C']	19959	4273.214099609179	563.4140275857235	-0.0143213708661674	0.0163936796792487	-0.8735909903312077	0.382352	0.382352	chr1	42888104	0.4175366337693049	chr1:42888104:G:C
chr1:42888249	['C', 'T']	19959	2987.14966429502	429.6481115824048	0.001599806397427	0.0191165432334668	0.0836870127558561	0.933306	0.933306	chr1	42888249	0.0299759421877967	chr1:42888249:C:T
chr1:42888347	['G', 'A']	19959	8130.0	1060.6270722666095	-0.0021261132308937	0.0125416095854689	-0.1695247501052096	0.865386	0.865386	chr1	42888347	0.0627901349888403	chr1:42888347:G:A
chr1:42888871	['C', 'G']	19959	4299.0	559.6596038914523	-0.0158210807811369	0.0163402252724936	-0.9682290493123976	0.332942	0.332942	chr1	42888871	0.4776314159646973	chr1:42888871:C:G
chr1:42890282	['TC', 'T']	19959	21140.1775405893	2867.2298096513578	-0.0023255514260589	0.0100919452447611	-0.2304363895816952	0.817755	0.817755	chr1	42890282	0.0873767917877915	chr1:42890282:TC:T
chr1:42890540	['C', 'A']	19959	1119.0	138.76121337932716	-0.0013437496004561	0.0308976233738268	-0.0434903870824725	0.965311	0.965311	chr1	42890540	0.0153327448695828	chr1:42890540:C:A
chr1:42891929	['T', 'C']	19959	26741.699158063548	3540.0540217005355	-0.0093497250313973	0.0107376649667219	-0.8707409907436992	0.383906	0.383906	chr1	42891929	0.4157751003167477	chr1:42891929:T:C
chr1:42892139	['GAC', 'G']	19959	12979.300596282006	1712.6161922468773	-0.0017746806148909	0.0107687839265342	-0.1647986092949776	0.869104	0.869104	chr1	42892139	0.0609282512571879	chr1:42892139:GAC:G
chr1:42892307	['A', 'T']	19959	4201.2104920332695	567.4144665033102	-0.0081561507757401	0.016480847617933	-0.494886608068951	0.620686	0.620686	chr1	42892307	0.2071280503151294	chr1:42892307:A:T
chr1:42893053	['G', 'A']	19959	12909.587221247808	1703.0874758698487	-0.0016975801772321	0.0107821335170924	-0.1574438096635525	0.874897	0.874897	chr1	42893053	0.0580430726515837	chr1:42893053:G:A
chr1:42894449	['C', 'T']	19959	4345.435436187803	558.3143123360171	-0.0132705496656782	0.0162619662961391	-0.8160482824779229	0.414482	0.414482	chr1	42894449	0.38249432511471	chr1:42894449:C:T
chr1:42895377	['T', 'G']	19959	8361.932688452285	1111.8672223049723	0.0002849215370479	0.0124258638080684	0.0229297167141781	0.981707	0.981707	chr1	42895377	0.008018112284896	chr1:42895377:T:G
chr1:42895543	['T', 'C']	19959	3459.519993986771	466.4459698809829	-0.0071177948901209	0.0178954988316245	-0.3977421896472963	0.690824	0.690824	chr1	42895543	0.1606325829654516	chr1:42895543:T:C
chr1:42896129	['A', 'T']	19959	26826.68817958611	3699.100263353047	0.0041308860448424	0.0107444837926048	0.3844657523412708	0.700637	0.700637	chr1	42896129	0.1545069317178253	chr1:42896129:A:T
chr1:42896214	['T', 'C']	19959	1282.192723992784	119.84251571936665	-0.0397988793150914	0.0286833786716754	-1.3875241048360998	0.165298	0.165298	chr1	42896214	0.7817324010820218	chr1:42896214:T:C
chr1:42897636	['A', 'G']	19959	27971.20429945881	3833.96425010063	0.0009972370332397	0.0109969930197141	0.090682701303169	0.927746	0.927746	chr1	42897636	0.0325709094466248	chr1:42897636:A:G
chr1:42899078	['C', 'A']	19959	12262.22874179486	1682.123946374175	-0.0005752437513071	0.0109219903226676	-0.0526683996517859	0.957997	0.957997	chr1	42899078	0.0186358509271818	chr1:42899078:C:A
chr1:42899423	['G', 'T']	19959	25238.115984161188	3485.635441032012	0.0041123617029092	0.0104148498187848	0.3948555931639038	0.692954	0.692954	chr1	42899423	0.1592955939729441	chr1:42899423:G:T
chr1:42900832	['T', 'G']	19959	752.0376791261649	72.40056452992475	-0.0429949912877365	0.0373659433043572	-1.1506464840865651	0.249891	0.249891	chr1	42900832	0.6022493850128964	chr1:42900832:T:G
chr1:42901090	['T', 'C']	19959	3415.684540215485	505.55129367335456	0.0199673698435111	0.0179759100694976	1.1107849208365077	0.266674	0.266674	chr1	42901090	0.5740193247936811	chr1:42901090:T:C
chr1:42901972	['C', 'T']	19959	3325.333216415293	428.8523993516016	-0.002126923520337	0.0186469536085368	-0.1140627882166925	0.909189	0.909189	chr1	42901972	0.041345827311563	chr1:42901972:C:T
chr1:42902055	['A', 'C']	19959	11163.237233775995	1433.5110161604048	-0.0054870940750491	0.0112071924673485	-0.4896046972545031	0.624419	0.624419	chr1	42902055	0.2045238905718015	chr1:42902055:A:C
chr1:42902479	['C', 'T']	19959	3404.511725796753	419.0068768929151	-0.0126843982522638	0.0181497407569976	-0.6988748997625958	0.484638	0.484638	chr1	42902479	0.3145825362503166	chr1:42902479:C:T
chr1:42903334	['G', 'A']	19959	8658.0	1227.7084498173024	0.0097926852612752	0.0122256534210514	0.8009948363506828	0.423144	0.423144	chr1	42903334	0.3735118128543327	chr1:42903334:G:A
chr1:42903634	['C', 'T']	19959	5596.841250751653	781.2678501214006	0.0063617574364791	0.0145639724717984	0.4368147117002546	0.66225	0.66225	chr1	42903634	0.1789780330307313	chr1:42903634:C:T
chr1:42904016	['C', 'T']	19959	10635.598616957306	1390.6860735777072	-0.0022759679689459	0.0114211334951416	-0.1992768905042627	0.842048	0.842048	chr1	42904016	0.0746631513258079	chr1:42904016:C:T
chr1:42905408	['C', 'T']	19959	15083.289995990375	1957.326053788051	-0.0094378173019744	0.0103770285461462	-0.9094913115064476	0.363102	0.363102	chr1	42905408	0.4399713589456269	chr1:42905408:C:T
chr1:42905469	['A', 'C']	19959	5936.081896551724	830.8391832790443	0.0047967881664637	0.0141465490543058	0.3390783256078759	0.734554	0.734554	chr1	42905469	0.1339762719772234	chr1:42905469:A:C
chr1:42905607	['G', 'A']	19959	15054.016988223506	1950.5682443743804	-0.0098594150012541	0.0103791909082919	-0.9499213463139528	0.342164	0.342164	chr1	42905607	0.4657656856885451	chr1:42905607:G:A
chr1:42906131	['C', 'T']	19959	13890.08779314492	1966.595345173795	0.0045415163421585	0.0106745144820672	0.4254541365593857	0.67051	0.67051	chr1	42906131	0.1735947406872018	chr1:42906131:C:T
chr1:42906329	['G', 'A']	19959	8471.273301262778	1032.6126851895506	-0.0135299696682587	0.0123747320376222	-1.0933545572642949	0.274251	0.274251	chr1	42906329	0.5618517801846454	chr1:42906329:G:A
chr1:42907659	['A', 'G']	19959	14750.956251566022	1873.38401719122	-0.013525936035133	0.0104101644383051	-1.2993009010850132	0.193856	0.193856	chr1	42907659	0.7125207526832571	chr1:42907659:A:G
chr1:42908827	['A', 'G']	19959	3348.0	432.5776057931983	-0.0016146381619234	0.0186108617213331	-0.0867578399162811	0.930865	0.930865	chr1	42908827	0.0311132986172423	chr1:42908827:A:G
chr1:42909488	['G', 'A']	19959	25459.10228013029	3457.618844700475	-0.0006331034247359	0.0104949059332379	-0.0603248308049058	0.951898	0.951898	chr1	42909488	0.0214095856600979	chr1:42909488:G:A
chr1:42910923	['C', 'CA']	19959	20432.07110643416	2750.952987922089	0.0028667432540614	0.0100697304317434	0.2846891754941572	0.775885	0.775885	chr1	42910923	0.1102026441625872	chr1:42910923:C:CA
chr1:42911686	['A', 'G']	19959	15112.271497294048	1966.1128590819028	-0.0091053270038233	0.010360233106629	-0.8788727927364177	0.379481	0.379481	chr1	42911686	0.4208099636465633	chr1:42911686:A:G
chr1:42911784	['C', 'T']	19959	38965.0	5257.736088408865	-0.0206775480034017	0.0330486254064021	-0.6256704401205175	0.531538	0.531538	chr1	42911784	0.2744656820336547	chr1:42911784:C:T
chr1:42911868	['A', 'C']	19959	10720.75997393745	1392.0863383798294	-0.003122728843132	0.0113882974663046	-0.2742050646614674	0.78393	0.78393	chr1	42911868	0.1057227153397761	chr1:42911868:A:C
chr1:42914009	['GA', 'G']	19959	2049.102665597756	171.7770131846102	-0.0478156593617504	0.0228450331980262	-2.093043986728874	0.0363578	0.0363578	chr1	42914009	1.439402403688974	chr1:42914009:GA:G
chr1:42914591	['G', 'A']	19959	25836.0611968725	3502.1368905031964	-0.0007548838072759	0.0105611030037687	-0.0714777430924226	0.943018	0.943018	chr1	42914591	0.0254800175213494	chr1:42914591:G:A
chr1:42915355	['A', 'G']	19959	31779.77675886951	4324.093499126442	0.001283722305592	0.0126433873109238	0.1015330997954082	0.919128	0.919128	chr1	42915355	0.0366240034966678	chr1:42915355:A:G
chr1:42915698	['T', 'C']	19959	15928.980851170489	2064.6097381649024	-0.0102779559181179	0.0102301238373218	-1.0046756111222832	0.315065	0.315065	chr1	42915698	0.5015998391335936	chr1:42915698:T:C
chr1:42915797	['A', 'C']	19959	16284.447684906794	2161.2218361963023	-0.0054756606651916	0.0101966504983071	-0.5370058203035163	0.59127	0.59127	chr1	42915797	0.228214155780163	chr1:42915797:A:C
chr1:42915803	['T', 'C']	19959	920.322774659182	111.79513463892154	-0.0282020682078612	0.0339802715289703	-0.8299541745514668	0.406575	0.406575	chr1	42915803	0.3908593293277056	chr1:42915803:T:C
chr1:42916324	['G', 'A']	19959	15090.048418625636	1969.2973681091548	-0.0084659638035846	0.0103654514097162	-0.8167482021717751	0.414082	0.414082	chr1	42916324	0.382913647716843	chr1:42916324:G:A
chr1:42917337	['T', 'C']	19959	26393.61195750226	3544.831415888999	-0.0049304890992189	0.0106851001512915	-0.4614359275446762	0.644491	0.644491	chr1	42917337	0.1907831429771851	chr1:42917337:T:C
chr1:42917356	['C', 'T']	19959	2979.149263453252	403.3463664897096	-0.0052149026372641	0.0191754818990882	-0.2719567969508052	0.785658	0.785658	chr1	42917356	0.1047664629118464	chr1:42917356:C:T
chr1:42920645	['T', 'C']	19959	418.50972997435554	45.68395103704672	-0.0408636327608961	0.0481548535278023	-0.8485880397767891	0.396121	0.396121	chr1	42920645	0.402172133252444	chr1:42920645:T:C
chr1:42922021	['T', 'A']	19959	29529.22564435112	3970.721030607648	-0.0047923024018112	0.0124135573601376	-0.3860539136992463	0.699461	0.699461	chr1	42922021	0.1552364955495359	chr1:42922021:T:A
chr1:42922321	['C', 'T']	19959	31669.346880481084	4265.991596940883	-0.0056746129565677	0.0125627922110814	-0.4516999772998098	0.65149	0.65149	chr1	42922321	0.1860922460728849	chr1:42922321:C:T
chr1:42923244	['T', 'A']	19959	31816.970582339385	4275.088359702321	-0.0060151147031928	0.012630755275759	-0.4762276342046673	0.633917	0.633917	chr1	42923244	0.1979676014269594	chr1:42923244:T:A
chr1:42923331	['G', 'C']	19959	11924.987370953191	1494.5424450932403	-0.0109720943802655	0.0110090345558177	-0.9966445581249794	0.318949	0.318949	chr1	42923331	0.4962787551537864	chr1:42923331:G:C
chr1:42923869	['C', 'G']	19959	11923.935537273002	1489.0727919303397	-0.0115172368724699	0.0110175924439201	-1.0453496924208283	0.295874	0.295874	chr1	42923869	0.5288931968962899	chr1:42923869:C:G
chr1:42924454	['C', 'G']	19959	32871.0	4459.356741767002	-0.0015811788449419	0.0133462778729539	-0.1184733946043661	0.905694	0.905694	chr1	42924454	0.0430185093418403	chr1:42924454:C:G
chr1:42930743	['G', 'A']	19959	3597.0	383.05894649192265	-0.0313379722461918	0.0176437404420601	-1.7761524178561752	0.075723	0.075723	chr1	42930743	1.1207721884531363	chr1:42930743:G:A
chr1:42932725	['A', 'G']	19959	23796.76913054373	3365.6648729727613	0.0105874844411412	0.0102112766641396	1.0368423840990282	0.299822	0.299822	chr1	42932725	0.5231365031486652	chr1:42932725:A:G
chr1:42932806	['C', 'G']	19959	4638.232388014831	600.9360699546564	-0.0011892316353103	0.0157460502025832	-0.0755257108932178	0.939797	0.939797	chr1	42932806	0.0269659456564647	chr1:42932806:C:G
chr1:42933104	['G', 'T']	19959	9787.961613630669	1403.919515241042	0.0105048471232665	0.0118384226357866	0.8873519257127414	0.3749	0.3749	chr1	42933104	0.4260845595784492	chr1:42933104:G:T
chr1:42933316	['C', 'T']	19959	12458.49681784014	1764.0986717831026	0.0112109578448522	0.0108744158369385	1.0309480539424063	0.302578	0.302578	chr1	42933316	0.5191626520760161	chr1:42933316:C:T
chr1:42933496	['G', 'T']	19959	4905.737372218881	500.1796897208412	-0.0339067325385355	0.0153848827320158	-2.203899316565859	0.0275428	0.0275428	chr1	42933496	1.5599919114742755	chr1:42933496:G:T
chr1:42934015	['A', 'C']	19959	3802.190500050105	477.88102599225726	-0.0060868935927138	0.017533905220069	-0.3471499084953919	0.728482	0.728482	chr1	42934015	0.1375811747069656	chr1:42934015:A:C
chr1:42934325	['A', 'G']	19959	4259.640258568852	590.983393211413	0.0021615337698913	0.0164817329267896	0.1311472391582082	0.89566	0.89566	chr1	42934325	0.047856820858866	chr1:42934325:A:G
chr1:42934345	['C', 'T']	19959	8515.279915814794	977.0871414293669	-0.0166363194025961	0.0123584563027622	-1.3461486608871849	0.17827	0.17827	chr1	42934345	0.7489217355159983	chr1:42934345:C:T
chr1:42934504	['C', 'T']	19959	4232.636199639206	587.9835325890723	0.0022697263515202	0.0165249743888539	0.1373512780177872	0.890755	0.890755	chr1	42934504	0.0502417311814766	chr1:42934504:C:T
chr1:42934673	['C', 'A']	19959	453.0226976650967	46.119829969435045	-0.0014473829812952	0.0478702748694993	-0.0302355268533764	0.97588	0.97588	chr1	42934673	0.0106035824787003	chr1:42934673:C:A
chr1:42934681	['C', 'T']	19959	3561.8923022952786	469.0270379335621	-0.0007624853322313	0.0180324310277042	-0.0422841119458557	0.966273	0.966273	chr1	42934681	0.0149001555272254	chr1:42934681:C:T
chr1:42934876	['A', 'T']	19959	12784.405333600684	1564.3929973390927	-0.0125480220354366	0.0108643851699777	-1.154968444059905	0.248117	0.248117	chr1	42934876	0.6053434785602805	chr1:42934876:A:T
chr1:42935066	['A', 'G']	19959	4262.640709561034	591.6177222216713	0.0020102860979731	0.0164732641437071	0.1220332582805763	0.902874	0.902874	chr1	42935066	0.0443728531447738	chr1:42935066:A:G
chr1:42935828	['C', 'T']	19959	12896.230680565302	1580.849891881477	-0.0123724438889262	0.0108462400819943	-1.1407127073893073	0.254003	0.254003	chr1	42935828	0.5951611539479691	chr1:42935828:C:T
chr1:42936158	['A', 'G']	19959	12898.23118171795	1580.177216693456	-0.012411250058924	0.0108467265806081	-1.1442392289221142	0.252538	0.252538	chr1	42936158	0.5976732632933884	chr1:42936158:A:G
chr1:42936383	['T', 'C']	19959	12900.585417188677	1582.7891508727876	-0.0121508776035947	0.0108457201101815	-1.1203384819222777	0.262583	0.262583	chr1	42936383	0.5807333941840124	chr1:42936383:T:C
chr1:42936874	['G', 'A']	19959	11940.9913801744	1445.5745981979078	-0.0136749674117686	0.011098125875872	-1.232187088587528	0.217894	0.217894	chr1	42936874	0.661754728463096	chr1:42936874:G:A
chr1:42936936	['T', 'C']	19959	3077.462567648828	442.7623215492009	0.010548647486332	0.0189632669238737	0.5562674157716953	0.578034	0.578034	chr1	42936936	0.2380466155965863	chr1:42936936:T:C
chr1:42937037	['T', 'C']	19959	37707.88926746167	5192.856445319486	0.0416825700366597	0.0222832485784673	1.870578694568716	0.0614181	0.0614181	chr1	42937037	1.2117036228046862	chr1:42937037:T:C
chr1:42937869	['G', 'A']	19959	3089.1547750275577	441.7929040247068	0.0095839559092767	0.0189277551453104	0.5063440347626896	0.612621	0.612621	chr1	42937869	0.2128081201187327	chr1:42937869:G:A
chr1:42938000	['C', 'T']	19959	33739.69044994489	4659.5875916304085	0.0180914278901078	0.0139664119392115	1.2953525908336545	0.195214	0.195214	chr1	42938000	0.7094890396164588	chr1:42938000:C:T
chr1:42939042	['T', 'C']	19959	14218.561942467675	1743.151290426871	-0.0152408661606475	0.0105906816519835	-1.4390826446750105	0.150143	0.150143	chr1	42939042	0.823494910765962	chr1:42939042:T:C
chr1:42939875	['C', 'T']	19959	14125.862624134825	1726.742475086323	-0.0152955918919458	0.0106174946011827	-1.440602747303684	0.149713	0.149713	chr1	42939875	0.824740487010748	chr1:42939875:C:T
chr1:42940055	['C', 'CACTTCCTT']	19959	14115.243271688469	1728.5799886717184	-0.0149311800258403	0.0106120699274719	-1.4069997774126417	0.159443	0.159443	chr1	42940055	0.7973945427622324	chr1:42940055:C:CACTTCCTT
chr1:42940442	['G', 'A']	19959	6851.343270868824	722.324003723088	-0.0259506685748068	0.0134009313530812	-1.9364824646191447	0.0528227	0.0528227	chr1	42940442	1.277179403864945	chr1:42940442:G:A
chr1:42941029	['C', 'T']	19959	574.0	115.25938833079076	0.086129434604687	0.0424129174420913	2.0307359125267515	0.042295	0.042295	chr1	42941029	1.3737109707043251	chr1:42941029:C:T
chr1:42941030	['G', 'A']	19959	3215.322192714336	450.19441322780193	0.0064549467645191	0.0185480867462563	0.348011460849029	0.727835	0.727835	chr1	42941030	0.1379670639718417	chr1:42941030:G:A
chr1:42942899	['C', 'G']	19959	1658.0830744563582	227.7292460347672	0.0005141145306143	0.0254909062362374	0.0201685466122608	0.983909	0.983909	chr1	42942899	0.007045066838375	chr1:42942899:C:G
chr1:42943295	['G', 'A']	19959	7177.157570290183	753.8878631276639	-0.0293174508864262	0.013152266660908	-2.229079720042885	0.0258197	0.0258197	chr1	42943295	1.5880488081231028	chr1:42943295:G:A
chr1:42943508	['G', 'T']	19959	4366.0	538.9646308114628	-0.0104363751415132	0.0161014936477016	-0.6481619264559972	0.516888	0.516888	chr1	42943508	0.2866035502356317	chr1:42943508:G:T
chr1:42943693	['T', 'C']	19959	4404.2206633931255	530.2100827936778	-0.0142419508099232	0.0160368641201845	-0.8880757923238808	0.374511	0.374511	chr1	42943693	0.4265354218386333	chr1:42943693:T:C
chr1:42945157	['GC', 'G']	19959	1456.0	198.8036295631959	0.0004028539659834	0.0269012424219689	0.0149752922063708	0.988052	0.988052	chr1	42945157	0.0052201984095559	chr1:42945157:GC:G
chr1:42945159	['A', 'T']	19959	1455.0729030965026	197.81407364010585	-0.0002215119027922	0.0269095758764529	-0.0082317128968964	0.993432	0.993432	chr1	42945159	0.0028618548103046	chr1:42945159:A:T
chr1:42945188	['G', 'A']	19959	33002.30701007166	4595.956420471094	0.0203295522845423	0.0136510397747728	1.4892310490598268	0.136442	0.136442	chr1	42945188	0.8650519232239061	chr1:42945188:G:A
chr1:42945367	['C', 'G']	19959	6998.467338952437	748.4136060567473	-0.0259239458359029	0.0133016644465062	-1.948924958989772	0.0513184	0.0513184	chr1	42945367	1.2897268924764396	chr1:42945367:C:G
chr1:42945619	['G', 'A']	19959	25396.63464140731	3571.794499471697	0.0153030250807111	0.0105580919679348	1.4494119891346642	0.147238	0.147238	chr1	42945619	0.8319800904026529	chr1:42945619:G:A
chr1:42945683	['T', 'C']	19959	7569.546223564971	1008.9359462791416	-0.0058398368166743	0.0129815521345429	-0.4498565931214804	0.652819	0.652819	chr1	42945683	0.1852072141269349	chr1:42945683:T:C
chr1:42945696	['C', 'T']	19959	8755.276451051828	954.6233213888916	-0.0272446057306988	0.0126201686909641	-2.1588147034996124	0.0308764	0.0308764	chr1	42945696	1.5103733414734863	chr1:42945696:C:T
chr1:42945925	['G', 'A']	19959	32985.30530640878	4592.229116840706	0.0200256802762366	0.0136377151870308	1.468404347913098	0.14201	0.14201	chr1	42945925	0.8476810725753546	chr1:42945925:G:A
chr1:42946158	['G', 'A']	19959	8321.416925543643	895.7755332477349	-0.0262016157738216	0.0124477196394388	-2.104932994377988	0.0353096	0.0353096	chr1	42946158	1.452107202254992	chr1:42946158:G:A
chr1:42946160	['C', 'T']	19959	33019.96316897174	4605.516615153415	0.0217211690993808	0.0136686111566445	1.5891277358359728	0.112047	0.112047	chr1	42946160	0.9505997669815534	chr1:42946160:C:T
chr1:42946466	['T', 'TA']	19959	7644.0639065711	1024.1758255557452	-0.0052532290918413	0.0129037326083321	-0.4071092645277874	0.683932	0.683932	chr1	42946466	0.1649870759009844	chr1:42946466:T:TA
chr1:42946588	['G', 'A']	19959	6918.039837642813	808.6756078588492	-0.0205927822929231	0.0136518686927782	-1.5084222355446866	0.131462	0.131462	chr1	42946588	0.881199764856833	chr1:42946588:G:A
chr1:42946590	['G', 'A']	19959	6934.347429602165	954.857997808327	-0.0003258959395462	0.0133863099126336	-0.024345465006656	0.980577	0.980577	chr1	42946590	0.0085182975983343	chr1:42946590:G:A
chr1:42946672	['A', 'G']	19959	31625.584527507766	4505.270457328656	0.0254082459491628	0.0124678139648111	2.037907047769121	0.0415724	0.0415724	chr1	42946672	1.3811949026848007	chr1:42946672:A:G
chr1:42946675	['A', 'G']	19959	6926.735241054425	804.4424236376515	-0.0211435010261195	0.0136399222836082	-1.5501188779886708	0.121129	0.121129	chr1	42946675	0.9167518681517524	chr1:42946675:A:G
chr1:42946784	['C', 'T']	19959	2557.25625093952	249.8541834041557	-0.0360945869038817	0.0206394292437437	-1.7488171052415509	0.080338	0.080338	chr1	42946784	1.0950789841524604	chr1:42946784:C:T
chr1:42946798	['T', 'C']	19959	6926.817575696812	953.9139858788964	-0.0001945626345791	0.0133962912589066	-0.0145236193226053	0.988412	0.988412	chr1	42946798	0.0050619906048966	chr1:42946798:T:C
chr1:42946984	['G', 'A']	19959	2557.25625093952	249.1654239688691	-0.0361455393498371	0.0206392057646168	-1.7513047625022362	0.0799088	0.0799088	chr1	42946984	1.0974053911366397	chr1:42946984:G:A
chr1:42947056	['T', 'C']	19959	31557.58112035274	4499.244670513481	0.0259412894505362	0.0124262632660428	2.087617886016129	0.036845	0.036845	chr1	42947056	1.43362143914119	chr1:42947056:T:C
chr1:42947122	['A', 'G']	19959	31557.162198727263	4500.296024048264	0.0260476461348585	0.0124264376641279	2.096147491251789	0.0360817	0.0360817	chr1	42947122	1.4427130087346876	chr1:42947122:A:G
chr1:42947648	['G', 'C']	19959	2561.4434450530102	249.78635338169903	-0.0363156543060057	0.0206521665240144	-1.7584428376450358	0.0786875	0.0786875	chr1	42947648	1.104094252548062	chr1:42947648:G:C
chr1:42947690	['C', 'T']	19959	2561.5185780277184	249.76829807531456	-0.0362730291934048	0.0206458205903423	-1.7569187446282777	0.078947	0.078947	chr1	42947690	1.1026643686094588	chr1:42947690:C:T
chr1:42947982	['A', 'G']	19959	19665.926581136613	2456.299891141047	-0.017794187566597	0.0101496793745895	-1.7531773083538045	0.0795869	0.0795869	chr1	42947982	1.0991584112310877	chr1:42947982:A:G
chr1:42948064	['A', 'G']	19959	2556.0	249.35183358628944	-0.0361213877407089	0.0206425226232038	-1.7498533682170057	0.080159	0.080159	chr1	42948064	1.0960477093559569	chr1:42948064:A:G
chr1:42948375	['T', 'C']	19959	9171.838135805565	1205.3508177239323	-0.0075004887909112	0.0119823940310443	-0.6259591173081778	0.531349	0.531349	chr1	42948375	0.2746201324276191	chr1:42948375:T:C
chr1:42948776	['A', 'G']	19959	2555.3840950090203	247.6430345058327	-0.0366908840001233	0.0206459519275273	-1.7771466352783245	0.0755594	0.0755594	chr1	42948776	1.121711499370158	chr1:42948776:A:G
chr1:42948892	['G', 'A']	19959	1252.1882140709563	170.65292372993875	-0.0012066705125912	0.0292345973183566	-0.0412754278586754	0.967077	0.967077	chr1	42948892	0.014538945416714	chr1:42948892:G:A
chr1:42948894	['T', 'C']	19959	1251.1283285692791	167.68810239143627	-0.0036220335653241	0.0292559766659381	-0.1238049102473185	0.901471	0.901471	chr1	42948894	0.0450482398151831	chr1:42948894:T:C
chr1:42948985	['T', 'G']	19959	2557.4596628537024	247.67259316556013	-0.0368738391216812	0.0206504088792155	-1.785622712719961	0.0741756	0.0741756	chr1	42948985	1.1297389320264863	chr1:42948985:T:G
chr1:42949344	['T', 'C']	19959	6448.938655841226	948.033170594658	0.0079812338057681	0.0137091843479463	0.5821815217594409	0.560451	0.560451	chr1	42949344	0.2514623515968505	chr1:42949344:T:C
chr1:42949617	['G', 'T']	19959	10487.101728890004	1246.852975515946	-0.016142414603085	0.0114970671052921	-1.4040463063536126	0.160321	0.160321	chr1	42949617	0.7950095868986302	chr1:42949617:G:T
chr1:42949782	['T', 'A']	19959	6562.315159107992	965.4342945926476	0.0080208453978257	0.0136122887195153	0.5892356210698516	0.55571	0.55571	chr1	42949782	0.2551517880162347	chr1:42949782:T:A
chr1:42949794	['G', 'T']	19959	2626.103034361975	257.70499949801086	-0.0368311951641272	0.0206871190453545	-1.7803926725310777	0.0750269	0.0750269	chr1	42949794	1.1247829975816537	chr1:42949794:G:T
chr1:42949872	['T', 'C']	19959	6443.291305437233	948.4916118409068	0.0083386282019061	0.0137134763472097	0.6080608585876718	0.543154	0.543154	chr1	42949872	0.2650770177999004	chr1:42949872:T:C
chr1:42949873	['G', 'A']	19959	6277.943625977149	906.6873953452588	0.0054094707866073	0.0138559485038347	0.3904078299013737	0.696239	0.696239	chr1	42949873	0.1572416532574088	chr1:42949873:G:A
chr1:42950462	['T', 'C']	19959	2544.0	243.50269945123435	-0.0382054597197974	0.0206732883289895	-1.848059153038706	0.0646086	0.0646086	chr1	42950462	1.1897096695597709	chr1:42950462:T:C
chr1:42950487	['G', 'A']	19959	1765.0884357150014	251.2457306402237	-0.0027101764720487	0.0245998624368413	-0.1101703913591759	0.912275	0.912275	chr1	42950487	0.0398742263866865	chr1:42950487:G:A
chr1:42950750	['A', 'G']	19959	6403.604189636163	924.562033024954	0.0051899028786816	0.0137513224103812	0.3774111844518786	0.705872	0.705872	chr1	42950750	0.1512740450297615	chr1:42950750:A:G
chr1:42950843	['C', 'T']	19959	27218.18222823636	3650.581529172984	-0.0054227369010883	0.010979333679754	-0.493904007224769	0.621379	0.621379	chr1	42950843	0.2066434281622	chr1:42950843:C:T
chr1:42951110	['C', 'T']	19959	2553.2558500776668	246.8050144288444	-0.0367643133554777	0.0206524098384752	-1.7801464159880367	0.0750672	0.0750672	chr1	42951110	1.1245497829777311	chr1:42951110:C:T
chr1:42951360	['GA', 'G']	19959	14681.677959306406	2088.471445329428	0.0043493559946998	0.0105540163304532	0.4121043457313882	0.680267	0.680267	chr1	42951360	0.1673205963119824	chr1:42951360:GA:G
chr1:42951479	['T', 'G']	19959	27388.11665664462	3845.6765216222193	0.0102354019399802	0.0109069994604389	0.938425089054538	0.348037	0.348037	chr1	42951479	0.4583745835199315	chr1:42951479:T:G
chr1:42951753	['C', 'T']	19959	1310.1312822568525	192.5902720693066	0.0083329347826651	0.028582476314007	0.2915399873376805	0.770641	0.770641	chr1	42951753	0.1131478891718549	chr1:42951753:C:T
chr1:42952355	['C', 'T']	19959	12703.636486621906	1759.217666357528	0.005935536553438	0.0109788328069211	0.5406345699787195	0.588766	0.588766	chr1	42952355	0.2300572775406825	chr1:42952355:C:T
chr1:42952385	['AT', 'A']	19959	2553.2558500776668	247.0612997649755	-0.0366678554284065	0.0206524540816709	-1.775472071425609	0.0758352	0.0758352	chr1	42952385	1.1201291635323938	chr1:42952385:AT:A
chr1:42953420	['A', 'T']	19959	29437.949842160644	4159.15467222857	0.0162380118540506	0.0115008024133221	1.4119025151880695	0.157994	0.157994	chr1	42953420	0.8013594055542436	chr1:42953420:A:T
chr1:42953683	['C', 'A']	19959	12691.0	1764.5453846326154	0.0068626224608819	0.0109840091318602	0.6247830258057786	0.532121	0.532121	chr1	42953683	0.2739896014320622	chr1:42953683:C:A
chr1:42954034	['G', 'C']	19959	2553.1279186291213	246.7270390860138	-0.0368138327172441	0.0206523737646666	-1.7825472818154977	0.0746752	0.0746752	chr1	42954034	1.1268236055664178	chr1:42954034:G:C
chr1:42954066	['G', 'A']	19959	14495.452522924286	2034.21433979958	0.0013113719219399	0.0105854672281945	0.1238841794764738	0.901408	0.901408	chr1	42954066	0.0450785918824833	chr1:42954066:G:A
chr1:42954483	['T', 'C']	19959	27236.187640956246	3643.354088335552	-0.0068598692123227	0.0109907122965769	-0.6241514678224516	0.532535	0.532535	chr1	42954483	0.2736518436500736	chr1:42954483:T:C
chr1:42955401	['G', 'C']	19959	6448.230738382874	920.4612203073953	0.0033956889306053	0.0137127510280439	0.2476300286981679	0.804423	0.804423	chr1	42955401	0.0945155205836456	chr1:42955401:G:C
chr1:42955592	['G', 'A']	19959	14502.35964516614	2034.281754562403	0.0012806769542409	0.0105824361073285	0.1210191057382364	0.903677	0.903677	chr1	42955592	0.0439867710558257	chr1:42955592:G:A
chr1:42955853	['C', 'T']	19959	6443.645688229693	920.2706166238576	0.0035256954345788	0.0137125124777812	0.2571152033802448	0.797092	0.797092	chr1	42955853	0.0984915496372038	chr1:42955853:C:T
chr1:42956333	['G', 'A']	19959	8447.162559820776	913.885708848718	-0.0268492177408589	0.0125038766874376	-2.1472714752404447	0.0317837	0.0317837	chr1	42956333	1.4977955471522737	chr1:42956333:G:A
chr1:42956370	['T', 'A']	19959	15137.571450744925	2161.8217615178214	0.0063682199966523	0.0107515540812622	0.5923069305627967	0.553652	0.553652	chr1	42956370	0.2567631269102348	chr1:42956370:T:A
chr1:42956974	['T', 'A']	19959	5168.517913514055	761.7747078125986	0.0064008697661354	0.0150781496553648	0.4245129483681704	0.671196	0.671196	chr1	42956974	0.1731506403544216	chr1:42956974:T:A
chr1:42957310	['A', 'C']	19959	425.2556775454957	29.904092926436284	-0.0547981586883844	0.0490881519032138	-1.1163214862199111	0.264298	0.264298	chr1	42957310	0.5779061232559182	chr1:42957310:A:C
chr1:42957732	['A', 'G']	19959	14731.214221286831	2094.3197264516693	0.0039907159583816	0.0105518042598199	0.3782022353824176	0.705284	0.705284	chr1	42957732	0.1516359684034185	chr1:42957732:A:G
chr1:42957951	['T', 'C']	19959	3700.483233923111	406.7304954819652	-0.0261377992017685	0.0175093723753524	-1.4927890412886602	0.135508	0.135508	chr1	42957951	0.8680350645438542	chr1:42957951:T:C
chr1:42958014	['C', 'G']	19959	1186.0594247920633	158.60196645422107	-0.004517454698206	0.0299703608827132	-0.1507307408103896	0.88019	0.88019	chr1	42958014	0.0554235698442954	chr1:42958014:C:G
chr1:42959141	['C', 'G']	19959	2499.125212947189	242.69438494485	-0.0370178836644831	0.0208766547911705	-1.7731712304856035	0.0762156	0.0762156	chr1	42959141	1.1179561270789165	chr1:42959141:C:G
chr1:42959411	['G', 'T']	19959	16736.677105777424	2402.882485219212	0.00785814689007	0.0103570993689849	0.7587208165253182	0.448029	0.448029	chr1	42959411	0.3486938740992734	chr1:42959411:G:T
chr1:42960373	['A', 'T']	19959	1183.0592744764003	158.26147922206604	-0.0044012355619234	0.0300034556956739	-0.1466909547541911	0.883377	0.883377	chr1	42960373	0.0538539124164535	chr1:42960373:A:T
chr1:42960920	['C', 'T']	19959	8346.25450992183	889.6643521962652	-0.0278078856175645	0.0124342759159259	-2.2363896221691486	0.0253373	0.0253373	chr1	42960920	1.5962396663892828	chr1:42960920:C:T
chr1:42961244	['A', 'G']	19959	11481.876365640976	1651.9939295793313	0.0082871328293027	0.011225293456885	0.7382553392597333	0.460368	0.460368	chr1	42961244	0.3368948716330624	chr1:42961244:A:G
chr1:42961336	['C', 'T']	19959	9545.956556596684	1359.2748946676018	0.0048427384481349	0.0119398457522706	0.4055947244723812	0.685045	0.685045	chr1	42961336	0.1642808991502282	chr1:42961336:C:T
chr1:42961547	['T', 'A']	19959	27252.730871373453	3648.3411843606455	-0.0066195496222378	0.0109911202543275	-0.6022634152903166	0.547006	0.547006	chr1	42961547	0.2620079099506637	chr1:42961547:T:A
chr1:42961717	['T', 'C']	19959	9537.911500876971	1356.435939339331	0.0047345043748173	0.0119433600369384	0.3964130998458145	0.691805	0.691805	chr1	42961717	0.1600163034599019	chr1:42961717:T:C
chr1:42961782	['C', 'T']	19959	9871.0	1412.0795147707322	0.0061748349354222	0.0118036232928806	0.523130464452094	0.600889	0.600889	chr1	42961782	0.2212057461998204	chr1:42961782:C:T
chr1:42961944	['G', 'A']	19959	9537.911500876971	1356.205543211917	0.0046859250378913	0.0119434179768861	0.3923437199434807	0.694808	0.694808	chr1	42961944	0.1581351897415576	chr1:42961944:G:A
chr1:42962489	['G', 'T']	19959	1320.0	202.1809311194136	0.0179168884907105	0.0283873663759154	0.6311571229767802	0.527945	0.527945	chr1	42962489	0.2774113188310813	chr1:42962489:G:T
chr1:42962910	['A', 'G']	19959	3169.476398075767	457.11182140849496	0.0100271661039945	0.0186766774321354	0.5368816878928188	0.591355	0.591355	chr1	42962910	0.2281517268089755	chr1:42962910:A:G
chr1:42963086	['A', 'G']	19959	8474.0	913.0708488174764	-0.0266390987695162	0.0123830621301672	-2.1512529364299	0.0314682	0.0314682	chr1	42963086	1.5021280982823535	chr1:42963086:A:G
chr1:42963268	['G', 'A']	19959	3223.0	470.8687081274729	0.011927096210303	0.0184907308730993	0.645031085691413	0.518914	0.518914	chr1	42963268	0.2849046121327335	chr1:42963268:G:A
chr1:42963434	['T', 'C']	19959	7001.156992481203	734.8047753654348	-0.0286349398165616	0.0132901902346252	-2.154592169941886	0.0312057	0.0312057	chr1	42963434	1.505766070967168	chr1:42963434:T:C
chr1:42963672	['C', 'T']	19959	1184.0593245816212	155.43693623258957	-0.0063531522013106	0.0299655873511151	-0.2120149398998575	0.832098	0.832098	chr1	42963672	0.0798255218428887	chr1:42963672:C:T
chr1:42963856	['G', 'T']	19959	745.0	96.2728999507746	-0.0044794426747468	0.0376418297688209	-0.1190017250026786	0.905275	0.905275	chr1	42963856	0.0432194729046229	chr1:42963856:G:T
chr1:42964083	['C', 'A']	19959	1183.1778412507515	153.39112157063235	-0.0079017486503945	0.0299768194675233	-0.26359529765842	0.792095	0.792095	chr1	42964083	0.1012227281307817	chr1:42964083:C:A
chr1:42964589	['C', 'T']	19959	8334.340584431859	889.8369306929451	-0.027794341714131	0.0124429137326365	-2.2337486469289907	0.0255107	0.0255107	chr1	42964589	1.5932776244177909	chr1:42964589:C:T
chr1:42964678	['G', 'A']	19959	5902.548804331479	752.7551616069853	-0.0074092161037125	0.0141729276905928	-0.5227724479699676	0.601138	0.601138	chr1	42964678	0.2210258179161119	chr1:42964678:G:A
chr1:42964764	['G', 'A']	19959	19287.59633027523	2541.9033649328644	-0.0045602273354243	0.0101375693984054	-0.4498343889159052	0.652835	0.652835	chr1	42964764	0.185196570094579	chr1:42964764:G:A
chr1:42965212	['G', 'A']	19959	2697.2702811043746	276.3282340665802	-0.0318553693909734	0.0201741835117668	-1.5790165372687062	0.114348	0.114348	chr1	42965212	0.9417714270044104	chr1:42965212:G:A
chr1:42965857	['A', 'G']	19959	5905.0	748.9893801893658	-0.0082627085081902	0.0141677890781372	-0.5832038056622896	0.559763	0.559763	chr1	42965857	0.2519958115270392	chr1:42965857:A:G
chr1:42966454	['G', 'A']	19959	8334.010678297487	890.3925753071553	-0.0276600533999117	0.012445762031951	-2.2224475551518883	0.0262642	0.0262642	chr1	42966454	1.5806358231447812	chr1:42966454:G:A
chr1:42966465	['C', 'T']	19959	8491.266527452311	919.9603214722574	-0.0271691157619204	0.0124867004638036	-2.175844278532828	0.0295786	0.0295786	chr1	42966465	1.5290223856691976	chr1:42966465:C:T
chr1:42966604	['G', 'C']	19959	8336.253006614552	890.0787836919682	-0.0277616489932864	0.0124415066024967	-2.2313735691556333	0.0256675	0.0256675	chr1	42966604	1.5906164293058878	chr1:42966604:G:C
chr1:42966886	['G', 'A']	19959	640.0962116656644	42.26213827825544	-0.0813862820765845	0.0399524260422239	-2.0370798506846888	0.0416552	0.0416552	chr1	42966886	1.3803307760016983	chr1:42966886:G:A
chr1:42967070	['A', 'G']	19959	20939.14732411305	2883.63195261139	0.0038219467936515	0.0100894075692752	0.3788078504520267	0.704835	0.704835	chr1	42967070	0.1519125382942782	chr1:42967070:A:G
chr1:42967177	['CAG', 'C']	19959	1182.0	155.1797669460586	-0.0065808639175019	0.0299881714104433	-0.2194486561861575	0.826303	0.826303	chr1	42967177	0.0828606704783608	chr1:42967177:CAG:C
chr1:42967395	['G', 'A']	19959	2697.2702811043746	277.461499722952	-0.031411101286435	0.0201742607593077	-1.5569889603981142	0.119489	0.119489	chr1	42967395	0.9226720734538132	chr1:42967395:G:A
chr1:42967615	['C', 'G']	19959	6131.0	763.6651591892519	-0.0114975417265143	0.0139410417927021	-0.8247261501312665	0.409537	0.409537	chr1	42967615	0.3877068553933578	chr1:42967615:C:G
chr1:42967799	['G', 'A']	19959	6115.2255575043855	764.851314564438	-0.0110500361792258	0.013961284802815	-0.7914770263119206	0.428675	0.428675	chr1	42967799	0.3678718434747604	chr1:42967799:G:A
chr1:42968113	['G', 'A']	19959	1152.0	120.32475580633007	-0.0329450855417848	0.0305226299696136	-1.07936588605185	0.280438	0.280438	chr1	42968113	0.552163138807549	chr1:42968113:G:A
chr1:42969900	['C', 'G']	19959	8383.880772123337	881.0855181266813	-0.0294267968467397	0.0124289314481131	-2.367604726889615	0.0179131	0.0179131	chr1	42969900	1.746829249639954	chr1:42969900:C:G
chr1:42969976	['G', 'A']	19959	27850.349157810306	3693.171508107801	-0.0074473639767305	0.0109720323717804	-0.6787588410589114	0.497299	0.497299	chr1	42969976	0.3033824140734629	chr1:42969976:G:A
chr1:42969979	['G', 'A']	19959	27848.95308035491	3686.8930112125154	-0.0080454555470661	0.0109708911549982	-0.7333456720515146	0.463356	0.463356	chr1	42969979	0.334085208924253	chr1:42969979:G:A
chr1:42970380	['G', 'A']	19959	27373.485943372594	3668.6614068093886	-0.0031671412639699	0.0108594373372653	-0.2916487443692476	0.770558	0.770558	chr1	42970380	0.1131946663135905	chr1:42970380:G:A
chr1:42970698	['C', 'T']	19959	8382.719951862808	881.9442057917255	-0.0294363040967269	0.0124258854480874	-2.368950222477527	0.0178481	0.0178481	chr1	42970698	1.7484080094360896	chr1:42970698:C:T
chr1:42970842	['T', 'C']	19959	27858.562105263165	3693.701143747706	-0.0074782856051758	0.0109736300659362	-0.6814778300563948	0.495577	0.495577	chr1	42970842	0.3048888576730371	chr1:42970842:T:C
chr1:42971859	['C', 'T']	19959	27922.98525872443	3691.820101790175	-0.0089216245688876	0.0109910447814766	-0.8117176070398165	0.416963	0.416963	chr1	42971859	0.3799024812582839	chr1:42971859:C:T
chr1:42972004	['G', 'A']	19959	1223.061278685239	170.41894768791667	-0.0011062023380554	0.0294856150048054	-0.0375166784845806	0.970073	0.970073	chr1	42972004	0.0131955829458457	chr1:42972004:G:A
chr1:42972053	['TG', 'T']	19959	4605.23073454254	708.451221574356	0.0192287952655367	0.0158221929975878	1.2153053163027576	0.224264	0.224264	chr1	42972053	0.6492404359852637	chr1:42972053:TG:T
chr1:42972524	['C', 'T']	19959	4602.3835513456615	708.0474461536345	0.0192928507044312	0.0158269001659112	1.2189911165286271	0.222862	0.222862	chr1	42972524	0.6519639763703879	chr1:42972524:C:T
chr1:42973167	['G', 'A']	19959	9126.65816249812	1446.5770453540083	0.0272851024409236	0.0119537283063381	2.2825600299495283	0.0224668	0.0224668	chr1	42973167	1.648458780776668	chr1:42973167:G:A
chr1:42973557	['C', 'T']	19959	18713.937618999906	2760.3588769815583	0.0190779989965597	0.0100939523695345	1.8900425024929528	0.0587668	0.0587668	chr1	42973557	1.2308679570681242	chr1:42973557:C:T
chr1:42973611	['C', 'T']	19959	8402.420984066539	855.4737974027421	-0.0337111184460171	0.0123952342053807	-2.719683862962701	0.00654009	0.00654009	chr1	42973611	2.184416275187288	chr1:42973611:C:T
chr1:42974530	['C', 'A']	19959	18729.198987265627	2770.6545299262066	0.0197949311107217	0.0100989573136957	1.960096522427785	0.0499984	0.0499984	chr1	42974530	1.3010438933097657	chr1:42974530:C:A
chr1:42974805	['T', 'G']	19959	35147.0	4794.47383517656	0.0067082632492573	0.0159311256312897	0.4210790501885147	0.673702	0.673702	chr1	42974805	0.1715321633677097	chr1:42974805:T:G
chr1:42974954	['T', 'TG']	19959	18766.641557660507	2764.8607243611555	0.0187599915256315	0.0101000395473326	1.857417630665224	0.0632665	0.0632665	chr1	42974954	1.1988261907144104	chr1:42974954:T:TG
chr1:42975112	['G', 'A']	19959	8393.261575466026	855.6762788215412	-0.0334029668186093	0.0124009680099875	-2.6935773716783395	0.00707489	0.00707489	chr1	42975112	2.1502803081378614	chr1:42975112:G:A
chr1:42976838	['GC', 'G']	19959	8775.319001803968	895.6024412261185	-0.0367416303078761	0.0121895289615639	-3.014196071376495	0.00257985	0.00257985	chr1	42976838	2.588405544449981	chr1:42976838:GC:G
chr1:42977027	['G', 'A']	19959	29308.936914365884	3846.729917660167	-0.0116853623056838	0.0113997152144706	-1.025057388350422	0.305349	0.305349	chr1	42977027	0.5152034979546493	chr1:42977027:G:A
chr1:42977254	['A', 'G']	19959	14357.596772576926	1985.0965412440887	0.005516357445126	0.010563973459653	0.5221858485535452	0.601547	0.601547	chr1	42977254	0.2207304347526968	chr1:42977254:A:G
chr1:42977391	['TGAG', 'T']	19959	13241.317129397614	1786.3282702208708	0.0003526629953304	0.0107264166393735	0.032877987792864	0.973772	0.973772	chr1	42977391	0.0115427173854422	chr1:42977391:TGAG:T
chr1:42978071	['C', 'T']	19959	8393.523229589535	872.3928157256292	-0.0355496590550259	0.0123928542683399	-2.8685610502049297	0.00412776	0.00412776	chr1	42978071	2.3842855617940564	chr1:42978071:C:T
chr1:42980935	['C', 'T']	19959	12472.624912315863	1532.517399088357	-0.0177117909856039	0.0109040014134797	-1.6243386545886092	0.104319	0.104319	chr1	42980935	0.9816365847310532	chr1:42980935:C:T
chr1:42981420	['C', 'T']	19959	10876.179704334754	1477.8707132884174	0.0021225199450217	0.0113776785282716	0.1865512318481844	0.852014	0.852014	chr1	42981420	0.0695532689976271	chr1:42981420:C:T
chr1:42981639	['C', 'T']	19959	12011.407216236534	1635.773199744663	0.0015127589402801	0.011016991932881	0.1373114321492047	0.890786	0.890786	chr1	42981639	0.0502266171549789	chr1:42981639:C:T
chr1:42982208	['C', 'T']	19959	12002.804119061935	1730.4224290893835	0.0098140980885668	0.010987392806725	0.8932144559863149	0.371753	0.371753	chr1	42982208	0.4297455180899661	chr1:42982208:C:T
chr1:42982828	['A', 'G']	19959	24084.20668403648	3371.354016001269	0.0097695579744115	0.0103676209764173	0.9423143454640046	0.346043	0.346043	chr1	42982828	0.4608699315471131	chr1:42982828:A:G
chr1:42982911	['G', 'A']	19959	4207.605557233471	498.49478454818967	-0.0179130977319377	0.0170048290316886	-1.0534123982403216	0.292165	0.292165	chr1	42982911	0.534371811732636	chr1:42982911:G:A
chr1:42984511	['T', 'C']	19959	12079.366688412714	1640.403730528517	0.0011021243821068	0.0110117074000532	0.1000866025646028	0.920277	0.920277	chr1	42984511	0.0360814319318298	chr1:42984511:T:C
chr1:42985130	['C', 'T']	19959	914.0915969334068	82.2212537458709	-0.0375876709361052	0.0335048578060762	-1.1218573483779597	0.261937	0.261937	chr1	42985130	0.5818031508268935	chr1:42985130:C:T
chr1:42985667	['T', 'C']	19959	754.3606384580628	106.50334001188288	0.0040644513247517	0.0374571059240868	0.1085094863705986	0.913593	0.913593	chr1	42985667	0.0392472366737743	chr1:42985667:T:C
chr1:42985963	['T', 'C']	19959	39357.0	5360.20508510498	0.0458695501288653	0.0428669173661438	1.0700454557316277	0.284612	0.284612	chr1	42985963	0.5457467928535784	chr1:42985963:T:C
chr1:42986048	['G', 'A']	19959	7393.852260198457	1095.8588692790777	0.0105235012396765	0.0129733135869526	0.8111652562118042	0.41728	0.41728	chr1	42986048	0.3795724302841926	chr1:42986048:G:A
chr1:42986159	['T', 'G']	19959	39361.0	5360.018354479815	0.0447798118871211	0.0430174068743035	1.0409695781516397	0.297902	0.297902	chr1	42986159	0.5259265810882524	chr1:42986159:T:G
chr1:42986230	['G', 'A']	19959	12054.207896978503	1626.5024802157695	-1.9824128275368028e-05	0.0110100864988188	-0.0018005424641754	0.998563	0.998563	chr1	42986230	0.0006245300028489	chr1:42986230:G:A
chr1:42986601	['G', 'A']	19959	7397.85326250376	1101.1673864827735	0.0114379232403472	0.0129677692508216	0.8820270486863018	0.377773	0.377773	chr1	42986601	0.4227690849796617	chr1:42986601:G:A
chr1:42987641	['A', 'G']	19959	12308.118207914573	1669.7566558451765	0.0012701736306878	0.0111296390372585	0.1141253212647486	0.90914	0.90914	chr1	42987641	0.0413692338893808	chr1:42987641:A:G
chr1:42987903	['G', 'A']	19959	919.6126279863478	86.57237057830307	-0.0346507331881212	0.0334741532038196	-1.0351489095821962	0.300612	0.300612	chr1	42987903	0.5219936869900854	chr1:42987903:G:A
chr1:42988388	['C', 'T']	19959	11975.600613126931	1611.0974498430114	-0.0008763050024561	0.0110515826528523	-0.0792922633782172	0.936801	0.936801	chr1	42988388	0.0283526543423434	chr1:42988388:C:T
chr1:42988682	['C', 'T']	19959	956.1977024179796	139.67279788171632	0.0193255396979014	0.0330399194448281	0.5849148552003071	0.558612	0.558612	chr1	42988682	0.2528897391008106	chr1:42988682:C:T
chr1:42989612	['A', 'G']	19959	10956.724039329783	1478.5175069003735	0.0006164446501364	0.0113630417173639	0.0542499680516374	0.956737	0.956737	chr1	42989612	0.0192074301921716	chr1:42989612:A:G
chr1:42990795	['C', 'T']	19959	10861.265072921367	1461.9851588360782	0.0003539023464816	0.0113909474034081	0.0310687367738882	0.975215	0.975215	chr1	42990795	0.0108996273577544	chr1:42990795:C:T
chr1:42991474	['C', 'T']	19959	11985.402004510146	1605.9940297648448	-0.0012547991697398	0.0110249053654938	-0.1138149605952354	0.909386	0.909386	chr1	42991474	0.041251736044203	chr1:42991474:C:T
chr1:42992579	['T', 'C']	19959	24253.86073665748	3379.606414741858	0.0087343041036289	0.0103840243428606	0.8411290088735289	0.400286	0.400286	chr1	42992579	0.3976295990756881	chr1:42992579:T:C
chr1:42993965	['A', 'G']	19959	7841.964518392301	858.4446231988705	-0.0268098744603793	0.0127177813775115	-2.1080622212759814	0.035038	0.035038	chr1	42993965	1.4554606917092436	chr1:42993965:A:G
chr1:42994492	['T', 'C']	19959	809.081074309766	128.0082274154441	0.0235496592650146	0.0362014482592193	0.6505170482790641	0.515366	0.515366	chr1	42994492	0.2878842363467159	chr1:42994492:T:C
chr1:42994729	['C', 'T']	19959	38825.0	5291.372949307056	0.0295096273225058	0.0309839464089425	0.952416678399265	0.340897	0.340897	chr1	42994729	0.4673768206812836	chr1:42994729:C:T
chr1:42994890	['A', 'G']	19959	32668.27353810693	4363.3277570698165	-0.0097009370898868	0.0131045080036772	-0.7402748036908129	0.459142	0.459142	chr1	42994890	0.3380529783427879	chr1:42994890:A:G
chr1:42995831	['G', 'A']	19959	828.0829784035677	99.94898612583872	-0.0148115436844862	0.0357473380520465	-0.4143397660245709	0.67863	0.67863	chr1	42995831	0.1683669455360648	chr1:42995831:G:A
chr1:42995976	['G', 'A']	19959	9861.9410998045	1344.9464752607812	0.0051016588534636	0.011692772209732	0.4363087522749732	0.662617	0.662617	chr1	42995976	0.178737426118588	chr1:42995976:G:A
chr1:42996143	['C', 'T']	19959	9797.945421741091	1335.2528211504634	0.0050871320433814	0.0117161420282741	0.4341985639218806	0.664149	0.664149	chr1	42996143	0.1777344769293933	chr1:42996143:C:T
chr1:42996349	['T', 'C']	19959	23883.78656978201	3129.711881543907	-0.0157888946099361	0.0103320517322469	-1.528147072730783	0.126492	0.126492	chr1	42996349	0.8979369406203443	chr1:42996349:T:C
chr1:42996925	['T', 'C']	19959	3756.376409279952	508.9702346133305	0.0027491691154866	0.017319748687891	0.1587303121441209	0.873883	0.873883	chr1	42996925	0.0585467090769799	chr1:42996925:T:C
chr1:42998128	['C', 'T']	19959	4939.990027562015	654.6826672025971	-0.0100210988011757	0.0152663900876455	-0.6564157435807583	0.511564	0.511564	chr1	42998128	0.291100025474576	chr1:42998128:C:T
chr1:42998720	['A', 'G']	19959	19210.66255639098	2708.8703026969147	0.0149324206568858	0.0101282692440719	1.4743309342438484	0.140408	0.140408	chr1	42998720	0.8526081467868796	chr1:42998720:A:G
chr1:42998964	['T', 'C']	19959	19055.95475498547	2686.269773907474	0.0156815876376652	0.0101180438464228	1.5498635779493424	0.12119	0.12119	chr1	42998964	0.9165332145261128	chr1:42998964:T:C
chr1:42999026	['T', 'G']	19959	28859.013233082707	3989.7188019423793	0.013381978004012	0.0114754742780158	1.166137248867237	0.243573	0.243573	chr1	42999026	0.6133708547948954	chr1:42999026:T:G
chr1:42999103	['G', 'A']	19959	4896.981408168379	652.5482675975242	-0.0089910327658363	0.0153343384749987	-0.5863332663809027	0.557658	0.557658	chr1	42999103	0.2536320631561155	chr1:42999103:G:A
chr1:43000079	['A', 'G']	19959	28882.57676306952	3979.0530049850695	0.0120878665160522	0.0114835756627379	1.0526221858993932	0.292527	0.292527	chr1	43000079	0.5338340427105291	chr1:43000079:A:G
chr1:43000734	['C', 'T']	19959	9412.244210526316	1227.029556167412	-0.0088599882882823	0.0118762563921083	-0.7460253463515408	0.455661	0.455661	chr1	43000734	0.3413581410677876	chr1:43000734:C:T
chr1:43000917	['C', 'T']	19959	2928.2934308763843	344.35446123051577	-0.0069812276391418	0.0194716426499612	-0.3585330608537903	0.719948	0.719948	chr1	43000917	0.1426988704140186	chr1:43000917:C:T
chr1:43001262	['T', 'C']	19959	457.04579846670345	38.21216285213235	-0.0628935429272718	0.0478534960391589	-1.314293586320327	0.188763	0.188763	chr1	43001262	0.7240831290558719	chr1:43001262:T:C
chr1:43001605	['A', 'G']	19959	5731.287153021345	886.6580210447088	0.0233583801343528	0.0143425431434318	1.628607974245469	0.103412	0.103412	chr1	43001605	0.9854290624858272	chr1:43001605:A:G
chr1:43002884	['G', 'A']	19959	6886.035027059531	1006.9397672909045	0.015092284649094	0.0133851580399386	1.127538771231662	0.259528	0.259528	chr1	43002884	0.5858157800525314	chr1:43002884:G:A
chr1:43003703	['A', 'C']	19959	8269.657328990226	1181.1839862963932	0.0100136689075993	0.0124653327132794	0.8033214305568973	0.421799	0.421799	chr1	43003703	0.3748944542195687	chr1:43003703:A:C
chr1:43004677	['C', 'T']	19959	28190.41241607376	3812.288509438622	0.0008742431717718	0.0110741047310464	0.0789448170307519	0.937077	0.937077	chr1	43004677	0.0282247214909282	chr1:43004677:C:T
chr1:43005341	['T', 'C']	19959	7973.198436560433	1195.97619676179	0.0220702328096545	0.0127001465099951	1.7377935594904403	0.0822626	0.0822626	chr1	43005341	1.084797568254895	chr1:43005341:T:C
chr1:43005695	['C', 'T']	19959	4875.244262952199	615.394216384312	-0.0127337034687329	0.0154041936530909	-0.8266387553611335	0.408452	0.408452	chr1	43005695	0.3888589730605	chr1:43005695:C:T
chr1:43005942	['C', 'T']	19959	4911.0	623.3987715524187	-0.0120497546550062	0.0153323001971067	-0.785906517619587	0.431932	0.431932	chr1	43005942	0.3645846197343775	chr1:43005942:C:T
chr1:43006642	['G', 'A']	19959	9301.864194437483	1296.2675035050008	0.00367929575667	0.0118642436948729	0.3101163336909562	0.756476	0.756476	chr1	43006642	0.1212048458733196	chr1:43006642:G:A
chr1:43008207	['G', 'T']	19959	13646.051112447383	1976.46662392374	0.0177065400301941	0.0106336417331636	1.6651435580128635	0.0958998	0.0958998	chr1	43008207	1.0181822985539135	chr1:43008207:G:T
chr1:43008307	['C', 'T']	19959	4890.0	626.3887028826197	-0.0099776879524195	0.0153606918458657	-0.6495598018981774	0.515984	0.515984	chr1	43008307	0.2873637650771387	chr1:43008307:C:T
chr1:43010006	['G', 'A']	19959	11071.047020367128	1449.5706489837826	-0.0067267633878771	0.0113673731287722	-0.5917605863443333	0.554018	0.554018	chr1	43010006	0.2564761248497631	chr1:43010006:G:A
chr1:43010883	['A', 'G']	19959	11084.998496240602	1471.2301194072288	-0.0039601589912759	0.0113394670015987	-0.3492367842966116	0.726915	0.726915	chr1	43010883	0.1385163693186256	chr1:43010883:A:G
chr1:43012006	['T', 'C']	19959	17947.193624379728	2556.688457279571	0.015022579056757	0.0101887018741587	1.4744350401358	0.14038	0.14038	chr1	43012006	0.8526947619238057	chr1:43012006:T:C
chr1:43012307	['T', 'A']	19959	37242.86596853392	5014.6006062567385	-0.0095061061478073	0.0202596668950724	-0.4692133487209197	0.638922	0.638922	chr1	43012307	0.1945521575493355	chr1:43012307:T:A
chr1:43012445	['T', 'C']	19959	17989.012983106928	2560.6841458462973	0.0142695634135136	0.0101833013919825	1.401270851587309	0.161149	0.161149	chr1	43012445	0.7927723851304205	chr1:43012445:T:C
chr1:43012781	['A', 'G']	19959	17988.3721736509	2562.066495720371	0.0151608237686226	0.010207259549488	1.4852981542320989	0.137481	0.137481	chr1	43012781	0.8617573175814923	chr1:43012781:A:G
chr1:43014228	['T', 'C']	19959	21586.1630505587	3103.252054875693	0.0196169182953505	0.0102006988570562	1.9230955222034287	0.0544823	0.0544823	chr1	43014228	1.263744566729926	chr1:43014228:T:C
chr1:43014533	['A', 'C']	19959	20753.11936259772	2625.461787299824	-0.0221863766793495	0.0101108089678477	-2.1943226056294862	0.0282237	0.0282237	chr1	43014533	1.5493860527981684	chr1:43014533:A:C
chr1:43015127	['T', 'C']	19959	37177.72540963071	5016.6088066899565	-0.007322333815793	0.0200171518526352	-0.3658029808485998	0.714516	0.714516	chr1	43015127	0.1459880417030888	chr1:43015127:T:C
chr1:43015208	['T', 'C']	19959	36552.0	4883.7224160967535	-0.0228123253085717	0.0182112621911474	-1.2526493259572573	0.210348	0.210348	chr1	43015208	0.6770616129224452	chr1:43015208:T:C
chr1:43016124	['A', 'G']	19959	10657.43608682545	1259.3653109481645	-0.0237586640077694	0.0114779721266314	-2.06993567728258	0.0384712	0.0384712	chr1	43016124	1.4148642668969733	chr1:43016124:A:G
chr1:43016167	['A', 'T']	19959	22725.04890404776	3031.10928971494	-0.0034326107273752	0.0101813673124386	-0.3371463401758994	0.73601	0.73601	chr1	43016167	0.133116284962344	chr1:43016167:A:T
chr1:43016767	['C', 'A']	19959	8243.369196831449	924.3649906611942	-0.0303529588164409	0.0125869477978049	-2.411462993572932	0.0158976	0.0158976	chr1	43016767	1.7986684345115702	chr1:43016767:C:A
chr1:43017316	['G', 'A']	19959	4302.94030075188	573.0917693621267	0.0024377964427488	0.0163225246431756	0.1493516778832402	0.881278	0.881278	chr1	43017316	0.0548870713596219	chr1:43017316:G:A
chr1:43018036	['G', 'A']	19959	443.044395450218	38.51080170126348	-0.0505314885280522	0.0482286627088175	-1.0477480753123534	0.294767	0.294767	chr1	43018036	0.5305211385881254	chr1:43018036:G:A
chr1:43020953	['G', 'T']	19959	35035.776936955	4676.846890851632	-0.0149325623538166	0.0154216165465546	-0.9682877478335914	0.332912	0.332912	chr1	43020953	0.4776705501726946	chr1:43020953:G:T
chr1:43021511	['C', 'A']	19959	4111.0	530.0619729277395	-0.0037867744183556	0.0166522303996497	-0.2274034365051374	0.820112	0.820112	chr1	43021511	0.0861268333962193	chr1:43021511:C:A
chr1:43023505	['G', 'A']	19959	2328.1166449544044	221.78414053562423	-0.0315150462626203	0.0214127578840024	-1.471788287774244	0.141094	0.141094	chr1	43023505	0.850491454157031	chr1:43023505:G:A
chr1:43023990	['G', 'A']	19959	8253.65412177399	1182.0714233301028	0.0108363868530068	0.012485197013631	0.8679387951328214	0.385438	0.385438	chr1	43023990	0.4140454708513807	chr1:43023990:G:A
chr1:43025746	['T', 'C']	19959	31720.0	4421.717783036026	0.0159948780325968	0.0125536250309636	1.2741242464344165	0.202634	0.202634	chr1	43025746	0.6932876825022966	chr1:43025746:T:C
chr1:43026517	['G', 'A']	19959	6728.02255299955	853.6475407927956	-0.0081535633618143	0.0135674967459203	-0.6009629863567976	0.547871	0.547871	chr1	43026517	0.2613216871055301	chr1:43026517:G:A
chr1:43026613	['G', 'A']	19959	6736.400190543049	856.290950967441	-0.0079423750269669	0.013567497386422	-0.5853972033866319	0.558287	0.558287	chr1	43026613	0.2531424848022613	chr1:43026613:G:A
chr1:43026810	['C', 'T']	19959	6944.447169520335	890.9220600802387	-0.0069874643857043	0.0136041852190942	-0.5136260844123927	0.607519	0.607519	chr1	43026810	0.2164401350693677	chr1:43026810:C:T
chr1:43027273	['A', 'G']	19959	27203.3555421868	3902.8789207224	0.0223506778292859	0.0108092317191934	2.067739725627201	0.0386774	0.0386774	chr1	43027273	1.4125427280638263	chr1:43027273:A:G
chr1:43028096	['C', 'A']	19959	6394.281483337509	861.8640769037564	0.0024832369077441	0.0138251484988365	0.179617376837083	0.857455	0.857455	chr1	43028096	0.0667886628472913	chr1:43028096:C:A
chr1:43028102	['C', 'T']	19959	6475.0	894.0151654574382	0.0013829887550666	0.013659545495095	0.101247055076852	0.919355	0.919355	chr1	43028102	0.0365167576337547	chr1:43028102:C:T
chr1:43028383	['T', 'C']	19959	5220.261549253432	698.3675119655713	-0.0001550160463238	0.0149061089706963	-0.0103994977246301	0.991703	0.991703	chr1	43028383	0.0036183729806918	chr1:43028383:T:C
chr1:43028739	['T', 'C']	19959	19354.87892758707	2731.27513987504	0.0096414648433229	0.0101205936972705	0.9526580289378864	0.340775	0.340775	chr1	43028739	0.4675322735306244	chr1:43028739:T:C
chr1:43029108	['C', 'T']	19959	11244.56338310452	1493.7989879750012	-0.0049798725166235	0.0112976665655312	-0.4407877049422722	0.659371	0.659371	chr1	43029108	0.1808701576128435	chr1:43029108:C:T
chr1:43029573	['T', 'C']	19959	8136.038187832013	1139.58658407054	0.0014313781635695	0.0125783929855751	0.1137965847633374	0.9094	0.9094	chr1	43029573	0.0412450501309106	chr1:43029573:T:C
chr1:43030422	['G', 'A']	19959	7159.869831086161	942.6641328831148	-0.0026227812091432	0.0132471952419219	-0.1979876616329515	0.843057	0.843057	chr1	43030422	0.0741430612606661	chr1:43030422:G:A
chr1:43030862	['A', 'G']	19959	8629.432357951699	1329.2823382620686	0.0193474551636599	0.0123181231799449	1.5706495933698228	0.11628	0.11628	chr1	43030862	0.93449497690161	chr1:43030862:A:G
chr1:43031005	['T', 'C']	19959	34399.1704750451	4771.325531667724	0.0202691238122209	0.0147995169491944	1.3695800938505789	0.170833	0.170833	chr1	43031005	0.7674282323965643	chr1:43031005:T:C
chr1:43032671	['G', 'A']	19959	34361.20450554412	4755.627915109532	0.018138039960561	0.0147748066434317	1.22763298351687	0.219599	0.219599	chr1	43032671	0.6583696418880237	chr1:43032671:G:A
chr1:43032877	['C', 'T']	19959	6273.860244233387	876.7160444535263	0.0052714011917141	0.0138567214422417	0.3804219644370155	0.703636	0.703636	chr1	43032877	0.1526519489169831	chr1:43032877:C:T
chr1:43033484	['C', 'T']	19959	23747.94918312117	3118.908255981105	-0.0105197905390955	0.0103546562483335	-1.0159478293437834	0.309667	0.309667	chr1	43033484	0.5091050732402853	chr1:43033484:C:T
chr1:43033725	['A', 'G']	19959	5390.810282621768	722.8560841821806	-0.0042333254584396	0.0147953467704326	-0.2861254639127194	0.774785	0.774785	chr1	43033725	0.1108187959037378	chr1:43033725:A:G
chr1:43034005	['C', 'T']	19959	25356.08163367577	3465.0270955380547	0.0034355908505741	0.0105350340465193	0.3261110344213156	0.744344	0.744344	chr1	43034005	0.1282263080370093	chr1:43034005:C:T
chr1:43035783	['T', 'C']	19959	13129.176079734209	1752.3599127591883	0.0007770677640232	0.0107845633557379	0.0720537066166747	0.94256	0.94256	chr1	43035783	0.0256909946080819	chr1:43035783:T:C
chr1:43035865	['GTTCTTCTCCTCAT', 'G']	19959	5293.0	692.0517941744106	-0.0031104051212526	0.014839412699191	-0.2096043276309838	0.833979	0.833979	chr1	43035865	0.0788448849725063	chr1:43035865:GTTCTTCTCCTCAT:G
chr1:43037261	['T', 'C']	19959	30973.5518589037	4230.406298736046	0.0023126819947649	0.0122108597827666	0.1893955082531434	0.849785	0.849785	chr1	43037261	0.0706909391381529	chr1:43037261:T:C
chr1:43038338	['C', 'T']	19959	30901.289430160872	4219.458277578702	0.0017007805809054	0.0121858492204957	0.1395701317266281	0.889001	0.889001	chr1	43038338	0.0510977505098339	chr1:43038338:C:T
chr1:43039015	['A', 'C']	19959	8217.411714600661	1003.987234056989	-0.0203757116259989	0.0125212458215467	-1.6272910792100397	0.103691	0.103691	chr1	43039015	0.9842589371496332	chr1:43039015:A:C
chr1:43039142	['C', 'T']	19959	30875.546948592044	4210.255374993647	0.0010559288159626	0.012173914355458	0.0867370005350202	0.930881	0.930881	chr1	43039142	0.0311058338914305	chr1:43039142:C:T
chr1:43039769	['T', 'C']	19959	30183.53683102826	4137.624127755124	0.0036184553710759	0.0118242746949349	0.3060192243864185	0.759593	0.759593	chr1	43039769	0.1194190461406297	chr1:43039769:T:C
chr1:43040252	['C', 'G']	19959	30860.184715610125	4163.22536144341	-0.0052164149242724	0.0120864120523332	-0.43159333817892	0.666042	0.666042	chr1	43040252	0.1764983837529461	chr1:43040252:C:G
chr1:43040428	['GAAAC', 'G']	19959	8582.44002806877	1152.776903159877	0.0010112855750637	0.0122217111466301	0.0827450070559538	0.934055	0.934055	chr1	43040428	0.0296275504366679	chr1:43040428:GAAAC:G
chr1:43040683	['A', 'G']	19959	5087.0	771.6917998904788	0.0255725640391696	0.0150569442000266	1.698390038473035	0.0894498	0.0894498	chr1	43040683	1.0484206261306326	chr1:43040683:A:G
chr1:43040806	['C', 'T']	19959	16173.86212599609	2225.558300071191	0.0040219897845257	0.0102189251275775	0.3935824692238651	0.693894	0.693894	chr1	43040806	0.158706867774392	chr1:43040806:C:T
chr1:43040900	['C', 'T']	19959	16339.91204330176	2239.4639463259546	0.0037819118234155	0.0101918159092528	0.371073404100839	0.710587	0.710587	chr1	43040900	0.1483827420759463	chr1:43040900:C:T
chr1:43040952	['G', 'A']	19959	13306.666800300678	1773.4075470528123	0.0002976349411051	0.0106158896688304	0.028036740244111	0.977633	0.977633	chr1	43040952	0.0098241472447119	chr1:43040952:G:A
chr1:43041974	['T', 'C']	19959	19068.86620565244	2565.5485483408047	0.0012204279672351	0.0101045582965012	0.1207799422224832	0.903867	0.903867	chr1	43041974	0.0438954693205811	chr1:43041974:T:C
chr1:43043034	['C', 'T']	19959	9682.455351773902	1350.4541104232767	0.0090999588974774	0.011821979986351	0.7697491374527533	0.441458	0.441458	chr1	43043034	0.3551106085890179	chr1:43043034:C:T
chr1:43043239	['G', 'C']	19959	24256.43062584557	3386.5751308735244	0.007378392748007	0.0104496012379869	0.7060932355183761	0.480138	0.480138	chr1	43043239	0.3186339209060028	chr1:43043239:G:C
chr1:43043261	['A', 'G']	19959	26191.561341084496	3625.229638791325	0.0075699175121251	0.0106652034239679	0.7097771332812347	0.477851	0.477851	chr1	43043261	0.3207075008051097	chr1:43043261:A:G
chr1:43044076	['C', 'T']	19959	6144.77082706767	728.2947822406219	-0.0218362350861054	0.013917758319169	-1.568947713083242	0.116676	0.116676	chr1	43044076	0.9330184682005028	chr1:43044076:C:T
chr1:43048525	['A', 'G']	19959	11338.70429945881	1459.1395929358198	-0.010482476402703	0.0111634565011085	-0.938999171238955	0.347743	0.347743	chr1	43048525	0.4587416035126839	chr1:43048525:A:G
chr1:43048605	['C', 'G']	19959	8748.314942874324	1088.3015153963404	-0.0138958758321269	0.012168532805857	-1.1419516266939356	0.253488	0.253488	chr1	43048605	0.5960425951359181	chr1:43048605:C:G
chr1:43050403	['A', 'T']	19959	6313.316314259946	742.2269656295916	-0.0226698590868516	0.0137895423475736	-1.6439892286084812	0.100194	0.100194	chr1	43050403	0.9991582849050156	chr1:43050403:A:T
chr1:43053032	['G', 'A']	19959	38174.91266659986	5229.0247148984645	0.0341741762594657	0.0249991710777678	1.3670123762566382	0.171637	0.171637	chr1	43053032	0.7653890849971613	chr1:43053032:G:A
chr1:43053630	['C', 'A']	19959	16697.692797353517	2425.8063592763087	0.0133620146771703	0.010408085033524	1.283811059780137	0.199223	0.199223	chr1	43053630	0.7006605243637907	chr1:43053630:C:A
chr1:43053695	['T', 'C']	19959	14591.73931366646	2104.737870646185	0.0112915860826587	0.0106664050577023	1.0586121586021051	0.289789	0.289789	chr1	43053695	0.5379181037853706	chr1:43053695:T:C
chr1:43054705	['C', 'T']	19959	7278.1991776150835	920.6074320128382	-0.0126095910088288	0.0132591309387708	-0.9510118775550624	0.34161	0.34161	chr1	43054705	0.4664694246304195	chr1:43054705:C:T
chr1:43057798	['G', 'C']	19959	8241.0	1048.998028264297	-0.0115157987808528	0.0125509854864523	-0.917521480148557	0.358881	0.358881	chr1	43057798	0.4450495336243575	chr1:43057798:G:C
chr1:43057827	['A', 'C']	19959	14412.166265784725	1964.8217522508344	0.0019562526724424	0.0105281470003954	0.1858116791462936	0.852594	0.852594	chr1	43057827	0.0692577279591895	chr1:43057827:A:C
chr1:43057878	['A', 'G']	19959	38737.0	5270.070609627782	0.0236975726351326	0.0298833835404354	0.7930016560228932	0.427786	0.427786	chr1	43057878	0.3687734325326922	chr1:43057878:A:G
chr1:43058036	['G', 'T']	19959	14081.116506313892	2041.8047723156708	0.0127728486912597	0.0105836167695652	1.2068510197752005	0.227504	0.227504	chr1	43058036	0.6430109631270626	chr1:43058036:G:T
chr1:43058159	['A', 'T']	19959	5735.724251992181	839.7694728809878	0.0112023986849444	0.0143759631760534	0.7792450876338322	0.435845	0.435845	chr1	43058159	0.3606679318622439	chr1:43058159:A:T
chr1:43058214	['A', 'G']	19959	27099.504310344822	3469.388416628994	-0.0225059023180141	0.0107826400091014	-2.0872348793076108	0.0368796	0.0368796	chr1	43058214	1.433213797996251	chr1:43058214:A:G
chr1:43058278	['G', 'A']	19959	1312.197233914612	152.8402902814747	-0.019171079943805	0.0282891595329572	-0.6776829096484996	0.497981	0.497981	chr1	43058278	0.3027872270245598	chr1:43058278:G:A
chr1:43058596	['C', 'T']	19959	17166.440340766727	2116.052189561658	-0.0240152499844896	0.010242443970139	-2.3446796540458603	0.0190532	0.0190532	chr1	43058596	1.7200320737609922	chr1:43058596:C:T
chr1:43058928	['T', 'C']	19959	5970.196492107241	619.0708619310045	-0.0352269642466164	0.0145222818451934	-2.4257182598529314	0.0152869	0.0152869	chr1	43058928	1.8156805753720309	chr1:43058928:T:C
chr1:43060354	['A', 'G']	19959	39485.95670691988	5331.156028077136	-0.0353557123206044	0.049125241685541	-0.7197056158404734	0.471715	0.471715	chr1	43060354	0.3263203134645972	chr1:43060354:A:G
chr1:43060938	['G', 'T']	19959	4502.559041240756	571.6135295259884	-0.0078657531098631	0.01601103889212	-0.4912706266508618	0.62324	0.62324	chr1	43060938	0.2053446811028259	chr1:43060938:G:T
chr1:43061970	['G', 'A']	19959	1237.0619801583323	178.263101839788	0.0009891362517009	0.0290585786104173	0.0340393886763036	0.972846	0.972846	chr1	43061970	0.0119559024279896	chr1:43061970:G:A
chr1:43063532	['C', 'T']	19959	5388.0	509.9310473408098	-0.0472560790526641	0.0151924449665369	-3.110498616697376	0.00187035	0.00187035	chr1	43063532	2.728077116005985	chr1:43063532:C:T
chr1:43063845	['G', 'A']	19959	742.0	87.23124337520423	-0.0337423321920392	0.0375243720175667	-0.8992111094155831	0.368551	0.368551	chr1	43063845	0.4335024060789639	chr1:43063845:G:A
chr1:43064204	['G', 'T']	19959	4739.899854643878	402.3706195916646	-0.0549331174378589	0.0161330788114374	-3.404999013512188	0.000662946	0.000662946	chr1	43064204	3.178521845437051	chr1:43064204:G:T
chr1:43065321	['G', 'A']	19959	7692.156193625978	1094.2895564577082	0.0104442827374584	0.0128200845413567	0.8146812685802364	0.415265	0.415265	chr1	43065321	0.3816746712195617	chr1:43065321:G:A
chr1:43065684	['T', 'C']	19959	5724.0	776.5630039096781	0.0039494426553836	0.0144275381842461	0.2737433514261052	0.784285	0.784285	chr1	43065684	0.10552609109666	chr1:43065684:T:C
chr1:43070806	['A', 'G']	19959	36040.4171677691	4857.847990315572	0.0001207988219222	0.0170184221863431	0.007098121118374	0.994337	0.994337	chr1	43070806	0.0024663998723524	chr1:43070806:A:G
chr1:43073360	['G', 'A']	19959	431.0149658497389	59.91190282644894	0.0281391233735046	0.0467145932541345	0.6023625897890945	0.54694	0.54694	chr1	43073360	0.2620603136997343	chr1:43073360:G:A
chr1:43073772	['C', 'T']	19959	9177.459815612789	1350.416667175712	0.018373817828311	0.0120524293440427	1.524490814575306	0.127402	0.127402	chr1	43073772	0.8948237542444198	chr1:43073772:C:T
chr1:43074019	['G', 'A']	19959	8977.349368610943	1329.0876751592996	0.0191650958192712	0.0121347565832522	1.579355604522131	0.11427	0.11427	chr1	43074019	0.9420677726193912	chr1:43074019:G:A
chr1:43078712	['G', 'A']	19959	7287.365116745164	1067.830411940113	0.0119238455114194	0.0130772671140949	0.9117994920030104	0.361885	0.361885	chr1	43078712	0.4414294178650993	chr1:43078712:G:A
chr1:43078862	['T', 'C']	19959	6742.053541885998	944.310357934232	0.0072699770736699	0.0135019159213271	0.53844040475667	0.590279	0.590279	chr1	43078862	0.228942667136843	chr1:43078862:T:C
chr1:43079013	['C', 'T']	19959	4141.2823841989175	555.9397864976521	-0.0015408269645091	0.016460674476142	-0.0936065509795737	0.925423	0.925423	chr1	43079013	0.0336597109643314	chr1:43079013:C:T
chr1:43079140	['C', 'T']	19959	7492.381088082932	1097.2983124583343	0.0119263455830637	0.0131767576756487	0.9051047212550768	0.365421	0.365421	chr1	43079140	0.4372064982476962	chr1:43079140:C:T
chr1:43079900	['G', 'T']	19959	4773.137137597749	582.4132881323038	-0.0138173173656235	0.0157942429388584	-0.8748325208819507	0.381676	0.381676	chr1	43079900	0.4183051478718678	chr1:43079900:G:T
chr1:43080153	['G', 'C']	19959	6275.200831996793	868.953331874817	0.0043826862374712	0.013892324494839	0.3154753719652439	0.752404	0.752404	chr1	43080153	0.1235489042788757	chr1:43080153:G:C
chr1:43080880	['A', 'G']	19959	8144.63227261338	1174.1916811606045	0.011412473367142	0.0125251231578615	0.9111665588676344	0.362219	0.362219	chr1	43080880	0.4410287727443902	chr1:43080880:A:G
chr1:43081199	['G', 'A']	19959	4654.466402765946	555.558002496282	-0.0166622476636988	0.0158011709362955	-1.0544944884701768	0.291669	0.291669	chr1	43081199	0.5351097273553913	chr1:43081199:G:A
chr1:43082727	['C', 'T']	19959	6485.624736894858	914.674393841986	0.0071591999078126	0.0137007542485925	0.5225405680528938	0.6013	0.6013	chr1	43082727	0.2209087961545008	chr1:43082727:C:T
chr1:43083752	['G', 'A']	19959	6485.324932357951	915.1555704552386	0.0073638736812666	0.0136998857956431	0.537513508587684	0.590919	0.590919	chr1	43083752	0.2284720457920432	chr1:43083752:G:A
chr1:43083793	['A', 'G']	19959	6276.31446036677	872.9701332195374	0.0050764795542886	0.0138873397267607	0.365547300935278	0.714707	0.714707	chr1	43083793	0.1458719643008397	chr1:43083793:A:G
chr1:43084279	['A', 'T']	19959	6494.992920265118	918.4514712032632	0.0073960347316493	0.0137076455347802	0.5395554410043271	0.58951	0.58951	chr1	43084279	0.2295088234645941	chr1:43084279:A:T
chr1:43084476	['AG', 'A']	19959	6483.522314712664	917.2630187359708	0.0078772428054833	0.0137072596573055	0.5746767043465929	0.565516	0.565516	chr1	43084476	0.247555103181655	chr1:43084476:AG:A
chr1:43086214	['C', 'T']	19959	7965.399088084979	1161.3410756767337	0.0120555573301585	0.0126228324497879	0.9550596015683565	0.339559	0.339559	chr1	43086214	0.4690847540838876	chr1:43086214:C:T
chr1:43086629	['C', 'T']	19959	6273.20013031275	872.6742241953474	0.005020173457838	0.0138884018012433	0.3614651656599299	0.717756	0.717756	chr1	43086629	0.1440231683807422	chr1:43086629:C:T
chr1:43086651	['G', 'A']	19959	4797.884644307414	579.6161282911385	-0.0145621760646736	0.0156064103865714	-0.9330893974955106	0.350785	0.350785	chr1	43086651	0.454958985877573	chr1:43086651:G:A
chr1:43087455	['C', 'T']	19959	6276.31446036677	871.381423278275	0.0047505357992401	0.0138853208437911	0.3421264695777125	0.732259	0.732259	chr1	43087455	0.1353352818159548	chr1:43087455:C:T
chr1:43087811	['G', 'A']	19959	36234.81546247119	4910.039763857129	0.0085836739985411	0.0174720016292185	0.4912816619812258	0.623233	0.623233	chr1	43087811	0.2053495589643975	chr1:43087811:G:A
chr1:43088268	['A', 'G']	19959	10703.754009623097	1555.7918710827016	0.0158288983224586	0.0114734589943101	1.379609961591221	0.167722	0.167722	chr1	43088268	0.7754099674956036	chr1:43088268:A:G
chr1:43088445	['C', 'T']	19959	9579.415367182955	1183.9492262287945	-0.0152794939248002	0.0125016349745851	-1.2221996527544037	0.221647	0.221647	chr1	43088445	0.6543381425160699	chr1:43088445:C:T
chr1:43088447	['TA', 'T']	19959	10397.85633336676	1567.486899662937	0.0196145652305603	0.0114825710865058	1.708203248452865	0.0876142	0.0876142	chr1	43088447	1.0574255002033603	chr1:43088447:TA:T
chr1:43088455	['C', 'T']	19959	6284.574371053423	872.7462251200251	0.0047664398971566	0.0138721728154697	0.3435972115227205	0.731153	0.731153	chr1	43088455	0.1359917337084326	chr1:43088455:C:T
chr1:43088980	['A', 'G']	19959	36217.81461068244	4901.279149536181	0.006445732824798	0.0174515635020494	0.3693498765334732	0.711871	0.711871	chr1	43088980	0.147598698868741	chr1:43088980:A:G
chr1:43089244	['C', 'A']	19959	4756.714972940468	673.918187947634	0.0040660228576228	0.0155895521929563	0.2608171682737562	0.794236	0.794236	chr1	43089244	0.100050431743287	chr1:43089244:C:A
chr1:43089421	['C', 'T']	19959	3785.758707090954	490.1387445768667	-0.0094267310427782	0.0172215372142859	-0.5473803485416189	0.584124	0.584124	chr1	43089421	0.2334949494640628	chr1:43089421:C:T
chr1:43090994	['A', 'G']	19959	7749.941465370352	1085.735311442992	0.0091490460125781	0.0128144520277602	0.7139631092112495	0.475258	0.475258	chr1	43090994	0.3230705639383462	chr1:43090994:A:G
chr1:43091148	['A', 'G']	19959	7825.784185999899	1098.9397759226115	0.0068872218240456	0.012730322995665	0.5410091972050467	0.588507	0.588507	chr1	43091148	0.230248367071535	chr1:43091148:A:G
chr1:43091497	['A', 'G']	19959	3824.574864702345	494.7445321834526	-0.0095598979439113	0.0171557203313709	-0.5572425849371123	0.577368	0.577368	chr1	43091497	0.2385472900925318	chr1:43091497:A:G
chr1:43091983	['C', 'T']	19959	3823.383123715989	494.8657781551792	-0.0094019748670575	0.0171571570038779	-0.5479914221763231	0.583704	0.583704	chr1	43091983	0.233807330551455	chr1:43091983:C:T
chr1:43092380	['A', 'G']	19959	2322.5818382279244	244.0703423215097	-0.0323730375176555	0.0214949038541885	-1.5060796613587697	0.132063	0.132063	chr1	43092380	0.8792188413304083	chr1:43092380:A:G
chr1:43092634	['G', 'A']	19959	7762.388916725123	1083.8904782353898	0.0061338352252265	0.0127684390420208	0.4803903754437089	0.630955	0.630955	chr1	43092634	0.2000016137330224	chr1:43092634:G:A
chr1:43092964	['G', 'A']	19959	16529.969177567284	2357.1132637044734	0.0144884298407443	0.0102794563822044	1.409454868238594	0.158716	0.158716	chr1	43092964	0.7993792902492327	chr1:43092964:G:A
chr1:43093916	['C', 'G']	19959	38037.905802184585	5158.371156029605	0.0022330730527078	0.0240270529376771	0.0929399480868547	0.925952	0.925952	chr1	43093916	0.0334115259265307	chr1:43093916:C:G
chr1:43093978	['T', 'G']	19959	3914.113731143525	512.3012881923594	-0.0080091064908419	0.017248530533875	-0.4643355835508774	0.642412	0.642412	chr1	43093978	0.1921863552058576	chr1:43093978:T:G
chr1:43094274	['G', 'A']	19959	16529.31265347031	2363.745081235292	0.0152548040921061	0.0102772747197645	1.4843238609520852	0.137739	0.137739	chr1	43094274	0.8609430743640456	chr1:43094274:G:A
chr1:43094831	['A', 'AG']	19959	11278.867138128197	1555.1145273063328	0.006769150172284	0.0112396190444927	0.6022579720440682	0.547009	0.547009	chr1	43094831	0.2620055281123055	chr1:43094831:A:AG
chr1:43094833	['A', 'G']	19959	11280.738716148446	1561.0695005449368	0.0073852543964367	0.0112366673586012	0.6572459752297978	0.51103	0.51103	chr1	43094833	0.291553603873074	chr1:43094833:A:G
chr1:43094844	['G', 'C']	19959	11280.60821382008	1561.0843245340832	0.0072994844091457	0.0112372473343034	0.6495794024985885	0.515971	0.515971	chr1	43094844	0.2873747070819065	chr1:43094844:G:C
chr1:43095112	['C', 'T']	19959	3814.191101312757	494.752006017602	-0.0089829121147734	0.0171809451445001	-0.5228415572730581	0.60109	0.60109	chr1	43095112	0.2210604970870219	chr1:43095112:C:T
chr1:43095827	['C', 'T']	19959	16528.14052320337	2360.5650275859275	0.0150496151187832	0.0102789349728117	1.4641220280690657	0.143176	0.143176	chr1	43095827	0.8441297749129726	chr1:43095827:C:T
chr1:43095830	['A', 'G']	19959	3823.5747143716176	493.8634388309601	-0.0096511963354614	0.0171572719314498	-0.5625134563362888	0.573773	0.573773	chr1	43095830	0.2412598921773343	chr1:43095830:A:G
chr1:43097375	['A', 'G']	19959	16588.07066176104	2368.8574330368947	0.015203197897788	0.0102952595886707	1.476718266969994	0.139767	0.139767	chr1	43097375	0.8545953565565807	chr1:43097375:A:G
chr1:43097470	['CA', 'C']	19959	3806.09765390014	497.0060660916692	-0.0081929290772046	0.01719719401326	-0.4764108069541723	0.633787	0.633787	chr1	43097470	0.1980566731390393	chr1:43097470:CA:C
chr1:43098394	['A', 'G']	19959	19826.98015634396	2856.3982559818933	0.0193300477577457	0.0101628804849494	1.9020245083440968	0.0571823	0.0571823	chr1	43098394	1.242738380331308	chr1:43098394:A:G
chr1:43098606	['T', 'A']	19959	21274.26359308444	3127.0497963877783	0.0264826603443788	0.0101871554749251	2.599612856558802	0.00933977	0.00933977	chr1	43098606	2.02966381851945	chr1:43098606:T:A
chr1:43099821	['G', 'T']	19959	19021.62427948473	2770.342109460973	0.0203950052521235	0.0102156390814827	1.996449276393516	0.0458986	0.0458986	chr1	43099821	1.3382005611195442	chr1:43099821:G:T
chr1:43101634	['C', 'T']	19959	5281.529237861402	792.0390057885012	0.0119190467646659	0.0149090163658784	0.7994522557466951	0.424038	0.424038	chr1	43101634	0.3725952225326759	chr1:43101634:C:T
chr1:43101762	['G', 'A']	19959	3641.0	511.35965895547525	0.0090460884520326	0.0175305295412801	0.5160191214264979	0.605847	0.605847	chr1	43101762	0.2176370382846407	chr1:43101762:G:A
chr1:43102462	['G', 'A']	19959	16416.822527307348	2407.8110201099225	0.0203624022802677	0.0103217149888371	1.9727731585584007	0.0485352	0.0485352	chr1	43102462	1.3139431764299403	chr1:43102462:G:A
chr1:43102464	['G', 'A']	19959	16415.46737823211	2407.9764113532115	0.0203711046830648	0.0103224789852445	1.9734702015072343	0.0484558	0.0484558	chr1	43102464	1.314654231879748	chr1:43102464:G:A
chr1:43102782	['C', 'T']	19959	18755.698556680367	2671.6392379872914	0.0148655966190393	0.0102037279840925	1.4568789605342831	0.145166	0.145166	chr1	43102782	0.8381350898443117	chr1:43102782:C:T
chr1:43102937	['C', 'A']	19959	3639.0	510.10104027461415	0.0087186682063254	0.0175389727589873	0.4971025570387424	0.619122	0.619122	chr1	43102937	0.2082237634094105	chr1:43102937:C:A
chr1:43103214	['A', 'G']	19959	6980.043539325846	1044.0354279362916	0.0158054485137141	0.0132610405677405	1.1918709118621704	0.233326	0.233326	chr1	43103214	0.6320368641750439	chr1:43103214:A:G
chr1:43103548	['G', 'C']	19959	19024.812778752195	2768.059284668718	0.0201861707826588	0.0102150723943289	1.9761162724471264	0.0481554	0.0481554	chr1	43103548	1.3173550053472116	chr1:43103548:G:C
chr1:43107015	['T', 'A']	19959	8994.154420609464	1311.7758218832491	0.0111531250831176	0.0121353733879145	0.9190590784973214	0.358076	0.358076	chr1	43107015	0.4460247865470479	chr1:43107015:T:A
chr1:43107645	['C', 'T']	19959	1676.2461057619626	254.9876088885196	0.0166972334394312	0.0250922057103041	0.6654350610785292	0.50578	0.50578	chr1	43107645	0.2960383479085147	chr1:43107645:C:T
chr1:43107826	['G', 'A']	19959	6492.650598787393	761.3640343454131	-0.0206532329339065	0.0139500205625249	-1.4805163075808607	0.138751	0.138751	chr1	43107826	0.8577638781662456	chr1:43107826:G:A
chr1:43107968	['A', 'G']	19959	31751.95319084889	4289.93059958369	-0.0004957806393734	0.0126122650047242	-0.0393094055023193	0.968644	0.968644	chr1	43107968	0.0138358073076588	chr1:43107968:A:G
chr1:43110532	['C', 'T']	19959	35423.32441371016	4965.714959601438	0.0429167057938432	0.0164230992273412	2.6131916515730067	0.00897683	0.00897683	chr1	43110532	2.046876999252447	chr1:43110532:C:T
chr1:43110773	['G', 'A']	19959	3528.452866140835	422.6205789264375	-0.0147854060099168	0.0183176163066627	-0.8071686709879893	0.419579	0.419579	chr1	43110773	0.3771862564469009	chr1:43110773:G:A
chr1:43111270	['C', 'T']	19959	3690.739664244551	517.927644293827	0.0078332873656646	0.0174497587113947	0.4489051966403131	0.653505	0.653505	chr1	43111270	0.1847510852615509	chr1:43111270:C:T
chr1:43111297	['A', 'G']	19959	4589.459888760835	594.5885201262098	-0.0062598883228769	0.0158802266892665	-0.3941938893799291	0.693442	0.693442	chr1	43111297	0.158989857782243	chr1:43111297:A:G
chr1:43111922	['G', 'A']	19959	4597.69107035478	602.3774105363625	-0.00484187446858	0.0158678182319016	-0.3051380093859173	0.760264	0.760264	chr1	43111922	0.1190355737267244	chr1:43111922:G:A
chr1:43112013	['A', 'G']	19959	5556.8352375225495	777.6180275474385	0.0052773917926483	0.0146823685878138	0.3594373592438265	0.719272	0.719272	chr1	43112013	0.1431068456941793	chr1:43112013:A:G
chr1:43112758	['CTG', 'C']	19959	2532.253745552939	321.00727417478384	-0.012308333639082	0.0208380801944868	-0.5906654319498447	0.554751	0.554751	chr1	43112758	0.2559019062314376	chr1:43112758:CTG:C
chr1:43113468	['G', 'A']	19959	1108.0555165848282	51.63960663141614	-0.0888919072170346	0.0307901357268761	-2.8870255073102062	0.0038932	0.0038932	chr1	43113468	2.409693285296659	chr1:43113468:G:A
chr1:43113911	['G', 'A']	19959	456.06855081178594	55.44842740560082	0.023773906240321	0.0473097156005713	0.5025163634683509	0.61531	0.61531	chr1	43113911	0.2109060267134857	chr1:43113911:G:A
chr1:43118760	['C', 'T']	19959	4567.118850609296	593.8979357807613	-0.0050673430166361	0.0159142682935897	-0.3184150803010673	0.750173	0.750173	chr1	43118760	0.1248385708998086	chr1:43118760:C:T
chr1:43118873	['G', 'A']	19959	4380.536337209303	559.5793369946053	-0.005750706333234	0.0161996208703934	-0.3549901802791018	0.722601	0.722601	chr1	43118873	0.1411014417519691	chr1:43118873:G:A
chr1:43119901	['A', 'G']	19959	26867.37318710628	3842.9760437422055	0.0229794462033111	0.0109595070071662	2.0967591140993083	0.0360275	0.0360275	chr1	43119901	1.4433658731501011	chr1:43119901:A:G
chr1:43120331	['C', 'T']	19959	11334.83953092112	1625.540419958921	0.0077768699804258	0.0112475399038882	0.6914285298723355	0.489304	0.489304	chr1	43120331	0.3104212339215925	chr1:43120331:C:T
chr1:43121924	['G', 'T']	19959	29856.487672880336	4239.428725100023	0.0238744660556256	0.0118030142957556	2.022743127932236	0.043113	0.043113	chr1	43121924	1.365391755895489	chr1:43121924:G:T
chr1:43121959	['C', 'A']	19959	10112.01327854888	1406.2585665481977	0.0051075956111737	0.011612970885343	0.4398181706991231	0.660074	0.660074	chr1	43121959	0.1804073735639927	chr1:43121959:C:A
chr1:43122054	['A', 'G']	19959	22334.35703547805	3256.443870037782	0.0227534133758307	0.0103348617005004	2.2016175963659816	0.0277037	0.0277037	chr1	43122054	1.5574622243552894	chr1:43122054:A:G
chr1:43122366	['G', 'A']	19959	1790.255753321635	193.482733786659	-0.0245932000246895	0.0246644563665971	-0.9971109705055544	0.318723	0.318723	chr1	43122366	0.4965865954134173	chr1:43122366:G:A
chr1:43122575	['G', 'A']	19959	20000.00205431406	2907.2553583853983	0.0186809469156466	0.0101925110497947	1.8328110535649416	0.0668456	0.0668456	chr1	43122575	1.1749271741702805	chr1:43122575:G:A
chr1:43123071	['A', 'G']	19959	22332.95153125157	3255.815764378656	0.0227536658243577	0.0103369972120969	2.201187187874074	0.0277342	0.0277342	chr1	43123071	1.5569843569384323	chr1:43123071:A:G
chr1:43123227	['C', 'T']	19959	570.0285599759495	30.136542157598075	-0.0620018732037656	0.0428287950615336	-1.4476679326300306	0.147726	0.147726	chr1	43123227	0.8305430614734476	chr1:43123227:C:T
chr1:43123814	['A', 'G']	19959	14383.323861073522	2070.6994758026726	0.0132472976255581	0.010583074812947	1.2517437379684564	0.210678	0.210678	chr1	43123814	0.6763808131220687	chr1:43123814:A:G
chr1:43123903	['T', 'C']	19959	22334.42818468943	3254.948763012576	0.022694630188543	0.0103378259254171	2.1953000903937494	0.0281536	0.0281536	chr1	43123903	1.5504660640392498	chr1:43123903:T:C
chr1:43124126	['A', 'T']	19959	857.0429401743661	142.49349522382377	0.0233349402289731	0.0346594055542223	0.6732642945207791	0.500787	0.500787	chr1	43124126	0.3003469535626917	chr1:43124126:A:T
chr1:43124541	['A', 'G']	19959	22336.714779732367	3253.238747425245	0.0224475763236473	0.0103364340650607	2.1716944337239763	0.0298905	0.0298905	chr1	43124541	1.5244668201422265	chr1:43124541:A:G
chr1:43124939	['A', 'G']	19959	2909.583112002005	404.5825217654965	-0.0016579312376354	0.0193778887824732	-0.0855578879746187	0.931819	0.931819	chr1	43124939	0.0306684384348791	chr1:43124939:A:G
chr1:43124954	['G', 'A']	19959	22333.47587070909	3257.639827295932	0.0229471095521546	0.0103341805185477	2.22050597151552	0.0263956	0.0263956	chr1	43124954	1.5784684615763576	chr1:43124954:G:A
chr1:43125983	['G', 'A']	19959	2834.568078175896	382.4233485934873	-0.0040365416007579	0.019623738432238	-0.2056968714038026	0.83703	0.83703	chr1	43125983	0.0772589761752333	chr1:43125983:G:A
chr1:43126028	['A', 'T']	19959	1473.2214371617558	186.9128884036529	-0.0094558745228411	0.0267488859861667	-0.3535053582317864	0.723713	0.723713	chr1	43126028	0.1404336261060776	chr1:43126028:A:T
chr1:43126246	['G', 'C']	19959	7944.990327753833	1182.621421843569	0.014932446314748	0.012662337238152	1.179280415131902	0.238301	0.238301	chr1	43126246	0.6228741351878675	chr1:43126246:G:C
chr1:43126356	['T', 'C']	19959	7950.381692400242	1185.0076553777078	0.0151885840682314	0.0126607185318745	1.1996620910568994	0.230285	0.230285	chr1	43126356	0.6377343496145257	chr1:43126356:T:C
chr1:43126605	['T', 'C']	19959	2454.737934145241	312.27446571347906	-0.0113721948843118	0.0211267446744677	-0.5382842960210251	0.590387	0.590387	chr1	43126605	0.2288632140075475	chr1:43126605:T:C
chr1:43126696	['A', 'G']	19959	7948.398236296221	1184.9917788523353	0.0152284465462358	0.0126586457816413	1.2030075577532564	0.228988	0.228988	chr1	43126696	0.6401872760458516	chr1:43126696:A:G
chr1:43127141	['T', 'G']	19959	22336.07187969925	3262.398218447942	0.0233491105047148	0.0103356105135505	2.2590934975832284	0.0238883	0.0238883	chr1	43127141	1.6218147555196505	chr1:43127141:T:G
chr1:43127241	['T', 'TA']	19959	12428.73628025861	1762.5707100045138	0.0097048181934792	0.0109702576413779	0.8846481560172605	0.376357	0.376357	chr1	43127241	0.4244000019544018	chr1:43127241:T:TA
chr1:43127334	['G', 'A']	19959	17681.97323308271	2531.6082577523416	0.0130987771490922	0.0102525601314665	1.2776103705932194	0.201402	0.201402	chr1	43127334	0.6959362210482842	chr1:43127334:G:A
chr1:43127379	['A', 'G']	19959	31290.10947368421	4411.767607482394	0.023934076965414	0.0124561685749002	1.921463796952965	0.0546875	0.0546875	chr1	43127379	1.2621119296336116	chr1:43127379:A:G
chr1:43127494	['T', 'G']	19959	22320.538153013127	3259.4037601668506	0.0232801950048511	0.010339691741764	2.251536659532873	0.0243624	0.0243624	chr1	43127494	1.613279930513104	chr1:43127494:T:G
chr1:43127565	['AG', 'A']	19959	9461.137009232014	1366.6996059883	0.0143277126816356	0.0120398700654213	1.1900222015505806	0.234052	0.234052	chr1	43127565	0.6306876434267219	chr1:43127565:AG:A
chr1:43127800	['TCTA', 'T']	19959	2456.246129177732	314.3460619621277	-0.0105228232887716	0.0211196615995558	-0.4982477223495377	0.618315	0.618315	chr1	43127800	0.208790217615293	chr1:43127800:TCTA:T
chr1:43128680	['C', 'T']	19959	571.2289609543382	31.923690918423134	-0.0595520596527304	0.0427909434779182	-1.3916977475259829	0.164029	0.164029	chr1	43128680	0.7850793627659314	chr1:43128680:C:T
chr1:43129315	['G', 'C']	19959	12279.460937108495	1726.1861644173002	0.0070668002630448	0.0110046388570407	0.642165577157813	0.520773	0.520773	chr1	43129315	0.2833515402904366	chr1:43129315:G:C
chr1:43129432	['AG', 'A']	19959	7864.57614632924	1173.009498636048	0.0155080736828084	0.0127232134996525	1.2188802524796076	0.222904	0.222904	chr1	43129432	0.6518821380592834	chr1:43129432:AG:A
chr1:43130022	['T', 'C']	19959	2954.2960364784285	409.4500184774526	-0.0021083534375904	0.0192436124244448	-0.1095612087319033	0.912758	0.912758	chr1	43130022	0.0396443519245188	chr1:43130022:T:C
chr1:43131343	['G', 'A']	19959	26203.3128569997	3695.638889970464	0.0149551097621887	0.0108507226446304	1.3782593336849598	0.168139	0.168139	chr1	43131343	0.7743315398602939	chr1:43131343:G:A
chr1:43131519	['A', 'T']	19959	10068.008869068495	1400.9866172782035	0.0060725469547851	0.0116481292867798	0.521332379241125	0.602141	0.602141	chr1	43131519	0.2203018005165968	chr1:43131519:A:T
chr1:43131558	['C', 'T']	19959	7666.536457028313	1169.3472167082596	0.0204147168574186	0.012852408570788	1.588396193988009	0.112213	0.112213	chr1	43131558	0.949956826669747	chr1:43131558:C:T
chr1:43131721	['G', 'A']	19959	8465.848323896378	1123.8340277346783	-0.0065432918902204	0.0123689815206668	-0.5290081385672335	0.596806	0.596806	chr1	43131721	0.2241668193259492	chr1:43131721:G:A
chr1:43132021	['T', 'A']	19959	8464.69641693811	1124.6976732099831	-0.0061739992890913	0.0123695874987053	-0.4991273387037012	0.617695	0.617695	chr1	43132021	0.2092259140924472	chr1:43132021:T:A
chr1:43132458	['C', 'T']	19959	10064.504258943782	1400.1377202939148	0.0060181152493132	0.0116494475689545	0.5166009129352561	0.605441	0.605441	chr1	43132458	0.2179281722944812	chr1:43132458:C:T
chr1:43132487	['C', 'T']	19959	2523.252843613769	327.90933631880915	-0.0083617782301869	0.020850259601006	-0.401039526135371	0.688395	0.688395	chr1	43132487	0.1621622927318909	chr1:43132487:C:T
chr1:43132959	['C', 'T']	19959	750.037578915723	89.11170523334184	-0.0156063092322722	0.0373887292738986	-0.4174067836846001	0.676385	0.676385	chr1	43132959	0.1698060321941394	chr1:43132959:C:T
chr1:43133333	['T', 'A']	19959	8465.696617389127	1124.3622310846863	-0.0064167011744348	0.0123694085094349	-0.5187557003667899	0.603937	0.603937	chr1	43133333	0.2190083626692247	chr1:43133333:T:A
chr1:43133463	['A', 'G']	19959	8468.69721874217	1125.0818006914512	-0.0063473204735403	0.0123671420263595	-0.5132406872995887	0.607789	0.607789	chr1	43133463	0.216247164214172	chr1:43133463:A:G
chr1:43133755	['G', 'C']	19959	18531.57089159525	2521.0731433784235	-0.0001114396740604	0.0101994108955703	-0.0109260892811819	0.991283	0.991283	chr1	43133755	0.0038023416876085	chr1:43133755:G:C
chr1:43133790	['T', 'C']	19959	12767.477796712108	1789.2769820523486	0.0069570726731228	0.0108739656097417	0.6397916751631271	0.522315	0.522315	chr1	43133790	0.2820675017837489	chr1:43133790:T:C
chr1:43133869	['A', 'G']	19959	18528.426595158133	2522.600847028868	0.0002199830081241	0.0101995660325237	0.0215678792041418	0.982793	0.982793	chr1	43133869	0.0075379454685132	chr1:43133869:A:G
chr1:43134507	['T', 'A']	19959	925.0926993035024	163.0530159182207	0.0329746023644659	0.0333853613767963	0.987696433544796	0.323313	0.323313	chr1	43134507	0.4903768326146812	chr1:43134507:T:A
chr1:43134645	['A', 'C']	19959	8467.848524327303	1124.5113220770688	-0.0063955332440464	0.0123667703496752	-0.5171546865681426	0.605054	0.605054	chr1	43134645	0.2182058636029505	chr1:43134645:A:C
chr1:43135008	['A', 'C']	19959	3275.3282056421303	444.9364688025285	-0.0019610880715324	0.0183371522815937	-0.1069461627092978	0.914833	0.914833	chr1	43135008	0.0386581778438071	chr1:43135008:A:C
chr1:43135260	['T', 'C']	19959	19082.868310282625	2557.148910177962	-0.0027512660586417	0.0101559507669861	-0.2709018704172212	0.786469	0.786469	chr1	43135260	0.1043183911516561	chr1:43135260:T:C
chr1:43135774	['C', 'A']	19959	5751.864552014431	730.4074226129418	-0.0124242236207766	0.0144643550321602	-0.8589545536702046	0.390376	0.390376	chr1	43135774	0.4085168902572925	chr1:43135774:C:A
chr1:43135820	['G', 'A']	19959	565.0283094498446	33.474758647186505	-0.0562962706383068	0.0430029907078928	-1.3091245448650657	0.190507	0.190507	chr1	43135820	0.7200890619541332	chr1:43135820:G:A
chr1:43136105	['T', 'C']	19959	7157.43442746179	1116.7387136939726	0.0245245335388495	0.0132029827400924	1.8574994773247648	0.0632549	0.0632549	chr1	43136105	1.198905826507315	chr1:43136105:T:C
chr1:43136110	['G', 'A']	19959	5753.288255336206	730.415032734034	-0.012350979473873	0.0144627013909586	-0.8539884175161273	0.393122	0.393122	chr1	43136110	0.4054726513942284	chr1:43136110:G:A
chr1:43136264	['C', 'T']	19959	2484.248935210703	315.2238967022972	-0.0121372262502245	0.0209877705287954	-0.5782999310751988	0.563068	0.563068	chr1	43136264	0.2494391535652586	chr1:43136264:C:T
chr1:43136650	['T', 'C']	19959	9015.065112781956	1157.105383377159	-0.0102240093078343	0.0120615899063155	-0.8476502175290264	0.396643	0.396643	chr1	43136650	0.4016002057877338	chr1:43136650:T:C
chr1:43136743	['G', 'A']	19959	19083.956157931658	2556.314234656729	-0.0028676162399447	0.0101565072254256	-0.2823427558606004	0.777684	0.777684	chr1	43136743	0.1091968360881969	chr1:43136743:G:A
chr1:43136817	['C', 'T']	19959	5753.288255336206	730.9792242615864	-0.0123190714007809	0.0144626350534983	-0.851786092590444	0.394343	0.394343	chr1	43136817	0.4041258639500526	chr1:43136817:C:T
chr1:43136828	['C', 'T']	19959	564.0	33.3943534194055	-0.0557336538077895	0.0430418056838866	-1.2948725761441344	0.195379	0.195379	chr1	43136828	0.7091221175580678	chr1:43136828:C:T
chr1:43137198	['G', 'A']	19959	1096.0	94.6188905431751	-0.0581998302465024	0.0309745416258757	-1.87895694953184	0.0602649	0.0602649	chr1	43137198	1.2199355597445427	chr1:43137198:G:A
chr1:43137351	['T', 'C']	19959	5752.576439344591	731.2272142603568	-0.0122602483246469	0.0144634264844847	-0.8476724611418155	0.396631	0.396631	chr1	43137351	0.4016133450908832	chr1:43137351:T:C
chr1:43137354	['C', 'T']	19959	13326.003006614554	1826.4337052382305	0.0037947820804688	0.0107452199686198	0.3531600182733386	0.723972	0.723972	chr1	43137354	0.1402782300468341	chr1:43137354:C:T
chr1:43137364	['C', 'T']	19959	13328.33557147868	1825.773324141889	0.0037802954612733	0.0107431408927966	0.3518799110051759	0.724932	0.724932	chr1	43137364	0.1397027291666699	chr1:43137364:C:T
chr1:43137391	['C', 'T']	19959	3201.0	424.930305414295	-0.0035744463834252	0.0185402414559875	-0.1927939499553208	0.847122	0.847122	chr1	43137391	0.0720540393607748	chr1:43137391:C:T
chr1:43137465	['C', 'A']	19959	19976.799034779426	2636.364008386886	-0.0087361320028734	0.0106249118173272	-0.8222310126495755	0.410955	0.410955	chr1	43137465	0.3862057312179692	chr1:43137465:C:A
chr1:43138259	['C', 'T']	19959	5756.153595590078	731.6530216505347	-0.0123232296070839	0.0144618888394556	-0.8521175721848425	0.394159	0.394159	chr1	43138259	0.4043285525573629	chr1:43138259:C:T
chr1:43138683	['T', 'C']	19959	31138.80069159065	4393.934562268541	0.0227900901289248	0.012355617726094	1.844512401900725	0.0651233	0.0651233	chr1	43138683	1.186263600510163	chr1:43138683:T:C
chr1:43138781	['G', 'A']	19959	9030.90494563311	1157.8385239316096	-0.0103988431244052	0.0120539130207036	-0.8626943886640224	0.388316	0.388316	chr1	43138781	0.4108147146083364	chr1:43138781:G:A
chr1:43138891	['A', 'C']	19959	10967.197945377098	1578.614076698822	0.0124284331190954	0.0113234413251898	1.0975844500070426	0.272399	0.272399	chr1	43138891	0.5647944910884708	chr1:43138891:A:C
chr1:43139386	['C', 'T']	19959	941.0471490129272	165.64701476886555	0.0326729175203375	0.033122604141227	0.9864235728878056	0.323937	0.323937	chr1	43139386	0.4895394441537536	chr1:43139386:C:T
chr1:43139694	['C', 'T']	19959	13308.000300661455	1828.583893961636	0.0041014524410878	0.0107440114178029	0.3817431201061183	0.702656	0.702656	chr1	43139694	0.1532572409348011	chr1:43139694:C:T
chr1:43140121	['C', 'T']	19959	5751.576339129128	732.2108431973304	-0.0120233572992851	0.0144639866933245	-0.8312616399760804	0.405836	0.405836	chr1	43140121	0.3916494311619921	chr1:43140121:C:T
chr1:43140894	['G', 'A']	19959	5663.986467522052	720.9163428712316	-0.0117688098079231	0.0145577695469288	-0.8084212193347928	0.418858	0.418858	chr1	43140894	0.3779331853124839	chr1:43140894:G:A
chr1:43141060	['G', 'T']	19959	534.0802766085388	33.02055325778782	-0.0532858980889587	0.0442058852374708	-1.2054028055927548	0.228062	0.228062	chr1	43141060	0.6419470714314968	chr1:43141060:G:T
chr1:43141378	['G', 'A']	19959	4067.2037779336606	463.5261481629674	-0.023548304502575	0.0168204142347137	-1.3999836254910052	0.161534	0.161534	chr1	43141378	0.7917360525385394	chr1:43141378:G:A
chr1:43141932	['A', 'G']	19959	10734.61349969934	1655.5347517950186	0.0248864992210434	0.0114512031847743	2.17326501149965	0.0297721	0.0297721	chr1	43141932	1.5261905309479595	chr1:43141932:A:G
chr1:43142407	['C', 'A']	19959	16427.46918220084	2376.5741020044293	0.0139742086086188	0.0102289375569092	1.3661446783571116	0.171909	0.171909	chr1	43142407	0.7647013859771709	chr1:43142407:C:A
chr1:43142674	['C', 'G']	19959	10730.612898376428	1654.3756619136243	0.0247470275549706	0.011452233726497	2.1608908922032746	0.0307156	0.0307156	chr1	43142674	1.5126409967323695	chr1:43142674:C:G
chr1:43142701	['C', 'T']	19959	16424.760475140334	2373.319669375967	0.0136886231526188	0.0102294184577552	1.3381623998616483	0.180859	0.180859	chr1	43142701	0.7426598747758292	chr1:43142701:C:T
chr1:43142751	['C', 'T']	19959	1040.0	183.7833909403791	0.032391589227489	0.0315419718316076	1.0269360901219875	0.304463	0.304463	chr1	43142751	0.5164654776523889	chr1:43142751:C:T
chr1:43142818	['T', 'C']	19959	5691.285148812506	720.4624531718778	-0.0116655198515188	0.0144019581670103	-0.8099953989756993	0.417952	0.417952	chr1	43142818	0.3788735922252765	chr1:43142818:T:C
chr1:43143046	['T', 'C']	19959	2995.600350789276	383.12716990036427	-0.0101483357146505	0.0191259510730296	-0.5306055461451636	0.595698	0.595698	chr1	43143046	0.2249738580015782	chr1:43143046:T:C
chr1:43143942	['A', 'C']	19959	22138.21836949441	3106.391136994375	0.0082455437020878	0.0101291665562319	0.8140396997435866	0.415632	0.415632	chr1	43143942	0.3812910229810353	chr1:43143942:A:C
chr1:43144270	['G', 'A']	19959	20490.079825616354	2836.947032294984	0.0049206677256825	0.0100785214942276	0.488233093366004	0.62539	0.62539	chr1	43144270	0.203849067415984	chr1:43144270:G:A
chr1:43144492	['T', 'G']	19959	2695.270080673448	336.88467706021345	-0.0120353765600533	0.0202265647354343	-0.5950282075813341	0.551831	0.551831	chr1	43144492	0.2581939059757616	chr1:43144492:T:G
chr1:43144910	['G', 'C']	19959	7206.0	1024.3352594076816	0.0078205231305735	0.0131417939828705	0.5950879416286006	0.551791	0.551791	chr1	43144910	0.2582253873693614	chr1:43144910:G:C
chr1:43145334	['G', 'A']	19959	2649.132728730334	335.56064639811666	-0.0101593325267829	0.020383455593918	-0.4984107076434205	0.6182	0.6182	chr1	43145334	0.2088709992727139	chr1:43145334:G:A
chr1:43145559	['G', 'T']	19959	20481.2093128164	2873.020285338117	0.0094860332805025	0.010090148177953	0.940128243233286	0.347163	0.347163	chr1	43145559	0.4594665673437508	chr1:43145559:G:T
chr1:43145727	['T', 'C']	19959	7161.358803487323	1008.3416051491972	0.0057384829819212	0.0131714070721297	0.4356772932835482	0.663076	0.663076	chr1	43145727	0.1784366910688305	chr1:43145727:T:C
chr1:43145816	['C', 'T']	19959	7084.064792543596	1013.9107539378616	0.0111294884240944	0.0132107825899637	0.8424548923051292	0.399543	0.399543	chr1	43145816	0.3984364737773376	chr1:43145816:C:T
chr1:43146192	['G', 'A']	19959	504.0252530313659	12.151341546905291	-0.1352397084180048	0.0451668820385208	-2.9942228091517338	0.00275482	0.00275482	chr1	43146192	2.559906772696261	chr1:43146192:G:A
chr1:43146346	['T', 'G']	19959	5440.090253069406	743.9345511779718	0.0062375349592239	0.0146981995255197	0.424374083940965	0.671298	0.671298	chr1	43146346	0.1730846467079109	chr1:43146346:T:G
chr1:43146889	['A', 'G']	19959	7092.355346227077	1017.208942868673	0.0114716353872666	0.0132006482463921	0.8690206096811898	0.384846	0.384846	chr1	43146889	0.4147130230370869	chr1:43146889:A:G
chr1:43147248	['T', 'C']	19959	1462.2197835237523	218.3045127979084	0.0209480873782287	0.0269172151041578	0.7782412592524438	0.436436	0.436436	chr1	43147248	0.3600794332520953	chr1:43147248:T:C
chr1:43148188	['T', 'C']	19959	465.1864568192072	8.08242703137424	-0.1420361850589354	0.0469537564400958	-3.02502282730343	0.00248931	0.00248931	chr1	43148188	2.6039210162455424	chr1:43148188:T:C
chr1:43148711	['C', 'T']	19959	848.0849827128326	137.173103292408	0.0105249763236761	0.0348336776749159	0.3021494434753665	0.762541	0.762541	chr1	43148711	0.117736800381105	chr1:43148711:C:T
chr1:43148784	['T', 'C']	19959	7102.423402655975	1011.9915671560484	0.0106344922238769	0.0131909359674423	0.806196940848238	0.420139	0.420139	chr1	43148784	0.3766070025880569	chr1:43148784:T:C
chr1:43148849	['G', 'A']	19959	7164.435830618892	1011.7768042330893	0.0059833570818539	0.0131714308620944	0.4542678122445466	0.649641	0.649641	chr1	43148849	0.1873265738040428	chr1:43148849:G:A
chr1:43149229	['G', 'A']	19959	7103.355897384507	1010.2845876152356	0.010263728219305	0.013189745364422	0.7781596941962533	0.436484	0.436484	chr1	43149229	0.3600316714064454	chr1:43149229:G:A
chr1:43149502	['T', 'C']	19959	7080.709525479782	1001.32668820118	0.009199466729697	0.0132021983837581	0.696813247482679	0.485928	0.485928	chr1	43149502	0.3134280754273425	chr1:43149502:T:C
chr1:43149997	['G', 'A']	19959	10860.897443609025	1569.282361659344	0.0097649761896639	0.0113184321362588	0.8627498996421655	0.388285	0.388285	chr1	43149997	0.4108493865414042	chr1:43149997:G:A
chr1:43150666	['G', 'C']	19959	10806.082828080373	1561.0074880925024	0.0095279856843327	0.0113392326845776	0.8402672340688141	0.400769	0.400769	chr1	43150666	0.3971058790809823	chr1:43150666:G:C
chr1:43150975	['C', 'T']	19959	1128.1695730607337	103.1256945036351	-0.0556315564207198	0.0304820048205167	-1.8250622538867745	0.0680066	0.0680066	chr1	43150975	1.1674489372277697	chr1:43150975:C:T
chr1:43151082	['C', 'T']	19959	17868.685808779315	2558.5702716887745	0.0131455616420571	0.0101729894810241	1.2922024215770374	0.196302	0.196302	chr1	43151082	0.7070752756188474	chr1:43151082:C:T
chr1:43151973	['C', 'T']	19959	2623.0	323.83397314720304	-0.013672691207843	0.0204675667911776	-0.6680174222632314	0.50413	0.50413	chr1	43151973	0.2974574575969883	chr1:43151973:C:T
chr1:43151986	['G', 'T']	19959	17874.686710763683	2555.453306122764	0.012734942974633	0.0101724847335476	1.2519009178391511	0.210621	0.210621	chr1	43151986	0.676498329591937	chr1:43151986:G:T
chr1:43152739	['A', 'G']	19959	5668.85207456404	700.930497433642	-0.0146062484534953	0.0145382239099731	-1.0046790133336403	0.315064	0.315064	chr1	43152739	0.5016012175639846	chr1:43152739:A:G
chr1:43152925	['G', 'A']	19959	2620.262564513704	324.91407774592886	-0.0129862209743923	0.0204777218473778	-0.6341633640294458	0.525981	0.525981	chr1	43152925	0.2790299435728587	chr1:43152925:G:A
chr1:43153055	['A', 'G']	19959	24531.6873120866	3512.652958236092	0.0208849093364585	0.0105501645374413	1.979581385895956	0.0477643	0.0477643	chr1	43153055	1.3208965825861838	chr1:43153055:A:G
chr1:43153563	['C', 'T']	19959	7142.789365540744	1011.6622066542732	0.0071253063227724	0.0132004225468978	0.5397786546194218	0.589356	0.589356	chr1	43153563	0.2296222907299042	chr1:43153563:C:T
chr1:43154548	['C', 'T']	19959	544.2454135338345	25.58017964015059	-0.0662518346996264	0.0438163219235199	-1.5120355107684995	0.130541	0.130541	chr1	43154548	0.8842530647454623	chr1:43154548:C:T
chr1:43154885	['AT', 'A']	19959	13856.248120300752	1909.1021358472565	0.0040937362371128	0.01062696245268	0.3852216713234377	0.700077	0.700077	chr1	43154885	0.1548541902200227	chr1:43154885:AT:A
chr1:43154979	['G', 'A']	19959	17540.272891294546	2541.4978653990256	0.015866577908464	0.0101785631489785	1.558822957251719	0.119054	0.119054	chr1	43154979	0.9242560085014848	chr1:43154979:G:A
chr1:43155021	['A', 'G']	19959	17540.757679009872	2542.058499764338	0.0158714189637178	0.010176359124165	1.559636287405496	0.118862	0.118862	chr1	43155021	0.9249569664751152	chr1:43155021:A:G
chr1:43155041	['G', 'C']	19959	26070.61241669589	3775.1013219030233	0.0272542078428635	0.0107863059199366	2.5267415967211626	0.0115203	0.0115203	chr1	43155041	1.9385362113079336	chr1:43155041:G:C
chr1:43155573	['T', 'C']	19959	562.0	28.28089641514733	-0.0635549513547491	0.0431393172816303	-1.4732488912570778	0.1407	0.1407	chr1	43155573	0.8517059025652542	chr1:43155573:T:C
chr1:43156691	['A', 'G']	19959	4556.2282793867125	549.7420494103341	-0.0182901691660477	0.0160411030613654	-1.1402064493993005	0.254214	0.254214	chr1	43156691	0.5948005357831035	chr1:43156691:A:G
chr1:43156889	['T', 'C']	19959	21119.406976744187	3094.879093872704	0.0231250178157355	0.0101448631052156	2.279480518948227	0.022649	0.022649	chr1	43156889	1.6449509682237435	chr1:43156889:T:C
chr1:43156948	['CT', 'C']	19959	555.0	27.77949792053559	-0.0646319828179847	0.0433994265646825	-1.489235870931548	0.136441	0.136441	chr1	43156948	0.8650551062326088	chr1:43156948:CT:C
chr1:43156951	['G', 'C']	19959	555.0	27.77949792053559	-0.0646319828179847	0.0433994265646825	-1.489235870931548	0.136441	0.136441	chr1	43156951	0.8650551062326088	chr1:43156951:G:C
chr1:43157209	['C', 'G']	19959	25746.06565707384	3552.1011913012658	0.0087632496030774	0.0107114190509637	0.8181221891686671	0.413297	0.413297	chr1	43157209	0.3837377471213267	chr1:43157209:C:G
chr1:43157307	['C', 'T']	19959	6614.331395931456	959.3665927887524	0.011408176767986	0.0136009417344361	0.838778445694076	0.401604	0.401604	chr1	43157307	0.3962019702423289	chr1:43157307:C:T
chr1:43157440	['A', 'G']	19959	30989.65799759471	4358.894044132427	0.0181849552599668	0.0122754396846295	1.4814096869162945	0.138513	0.138513	chr1	43157440	0.8585094644095352	chr1:43157440:A:G
chr1:43157474	['A', 'G']	19959	28160.465493910684	3995.403432055512	0.0169425294473115	0.0111540706251881	1.5189548297329156	0.12879	0.12879	chr1	43157474	0.8901178568008988	chr1:43157474:A:G
chr1:43157610	['G', 'A']	19959	563.0	28.319965078962305	-0.0641291977151304	0.0431006401579751	-1.4878943208286488	0.136795	0.136795	chr1	43157610	0.8639297762423195	chr1:43157610:G:A
chr1:43157713	['G', 'A']	19959	5718.85959110042	788.3028460355533	0.0028501306513719	0.0145041190381717	0.1965049131126804	0.844217	0.844217	chr1	43157713	0.0735459067044061	chr1:43157713:G:A
chr1:43158004	['C', 'G']	19959	5850.58626045999	824.0398430665441	0.0057878632888408	0.0143485021406981	0.4033775255484059	0.686675	0.686675	chr1	43158004	0.1632487638183895	chr1:43158004:C:G
chr1:43159364	['G', 'C']	19959	2546.1275678925745	287.6094895194475	-0.0224261439834084	0.0207450545337742	-1.0810356727140604	0.279694	0.279694	chr1	43159364	0.5533168500204666	chr1:43159364:G:C
chr1:43160530	['T', 'C']	19959	4447.668520745641	620.7309111069893	0.0029457176974313	0.0160810942289073	0.183178933939468	0.854659	0.854659	chr1	43160530	0.0682071296676897	chr1:43160530:T:C
chr1:43160785	['C', 'G']	19959	7006.4572975140345	926.556725657844	-0.0054739296580183	0.0133103511113234	-0.4112535884467816	0.680891	0.680891	chr1	43160785	0.1669224062771853	chr1:43160785:C:G
chr1:43160913	['C', 'A']	19959	4600.230484016434	562.3696361518254	-0.0110889308689435	0.0158596391240815	-0.6991918783388897	0.48444	0.48444	chr1	43160913	0.3147600045420608	chr1:43160913:C:A
chr1:43161055	['G', 'A']	19959	4659.501805054151	568.9526481766351	-0.0113707277171576	0.0157892527709341	-0.720156164583648	0.471437	0.471437	chr1	43161055	0.326576335546861	chr1:43161055:G:A
chr1:43161056	['C', 'T']	19959	4663.869379980953	567.8419069820743	-0.0115463683688703	0.0157821865487777	-0.7316076472156853	0.464417	0.464417	chr1	43161056	0.3330918912782891	chr1:43161056:C:T
chr1:43162305	['A', 'G']	19959	662.0331696562782	43.12670408221529	-0.0559070558577587	0.0399053827782551	-1.400990341789758	0.161233	0.161233	chr1	43162305	0.7925460651913082	chr1:43162305:A:G
chr1:43162636	['T', 'C']	19959	3980.1994187794367	487.1511472041176	-0.0117478641592173	0.0168888203479584	-0.6956000429383125	0.486687	0.486687	chr1	43162636	0.3127502541338668	chr1:43162636:T:C
chr1:43162704	['G', 'C']	19959	6615.331446036677	1031.5388449024113	0.0221548680472175	0.0136422309744638	1.6239915662392783	0.104393	0.104393	chr1	43162704	0.9813286216718377	chr1:43162704:G:C
chr1:43162778	['C', 'A']	19959	4601.230534121655	563.2308690166276	-0.0109330619697854	0.015858627619016	-0.6894078247146408	0.490575	0.490575	chr1	43162778	0.3092945874763346	chr1:43162778:C:A
chr1:43162836	['A', 'G']	19959	2934.1470087183084	370.6984309989165	-0.0097831395776247	0.0194179419284232	-0.5038195918849929	0.614394	0.614394	chr1	43162836	0.2115530341543031	chr1:43162836:A:G
chr1:43163486	['G', 'A']	19959	9031.692708855684	1156.9648790882754	-0.0082168507515628	0.0120830250119638	-0.6800325864944481	0.496492	0.496492	chr1	43163486	0.3040877449205563	chr1:43163486:G:A
chr1:43163821	['CA', 'C']	19959	7004.316834662255	929.648113709324	-0.0047139361207653	0.0133137288404941	-0.3540658050979461	0.723293	0.723293	chr1	43163821	0.1406857379667358	chr1:43163821:CA:C
chr1:43164144	['T', 'C']	19959	543.1360629447729	12.024061364641344	-0.1386796377179577	0.0435109094660457	-3.187238313788362	0.0014386	0.0014386	chr1	43164144	2.8420599440352325	chr1:43164144:T:C
chr1:43164154	['G', 'A']	19959	7008.404560260586	932.1975217715463	-0.0043970709227329	0.0133071611908082	-0.3304289216673904	0.741079	0.741079	chr1	43164154	0.1301354931876098	chr1:43164154:G:A
chr1:43164286	['G', 'A']	19959	7008.702309966428	929.1086343351805	-0.004814374930451	0.0133063180263687	-0.3618112028369196	0.717497	0.717497	chr1	43164286	0.1441799104631958	chr1:43164286:G:A
chr1:43164870	['C', 'A']	19959	7008.702309966428	931.3011089647072	-0.0045359433374883	0.0133038575435353	-0.3409494819562673	0.733145	0.733145	chr1	43164870	0.1348101229411967	chr1:43164870:C:A
chr1:43166268	['G', 'A']	19959	4607.2308347529815	566.5473747773702	-0.0104880951774212	0.0158490154849057	-0.661750579233765	0.508139	0.508139	chr1	43166268	0.2940174714254727	chr1:43166268:G:A
chr1:43166589	['C', 'T']	19959	23839.97223614313	3255.991549744298	0.0025750370380799	0.0103381683396375	0.2490805869553287	0.803301	0.803301	chr1	43166589	0.0951216923989611	chr1:43166589:C:T
chr1:43166682	['C', 'G']	19959	31154.560927948693	4383.967638382882	0.0198228150169043	0.0123295026277806	1.6077546366095776	0.107905	0.107905	chr1	43166682	0.966958430923216	chr1:43166682:C:G
chr1:43166683	['A', 'C']	19959	31154.560927948693	4383.967638382882	0.0198228150169043	0.0123295026277806	1.6077546366095776	0.107905	0.107905	chr1	43166683	0.966958430923216	chr1:43166683:A:C
chr1:43166865	['C', 'T']	19959	4599.460890915469	563.8693451379853	-0.0108457829718774	0.0158606455250667	-0.6838172478375111	0.494099	0.494099	chr1	43166865	0.3061860250721727	chr1:43166865:C:T
chr1:43167144	['T', 'G']	19959	4657.700090198437	569.5976995613886	-0.0110508164429633	0.0157866409276215	-0.7000106288366864	0.483929	0.483929	chr1	43167144	0.3152183515169257	chr1:43167144:T:G
chr1:43167145	['T', 'C']	19959	4659.33445285478	568.9959813407536	-0.0113109403928966	0.0157873751016281	-0.7164547823868557	0.473719	0.473719	chr1	43167145	0.324479196167809	chr1:43167145:T:C
chr1:43167326	['A', 'G']	19959	4656.1664327954295	564.9909618625035	-0.0121933589310614	0.015793023987362	-0.7720724631849388	0.440081	0.440081	chr1	43167326	0.3564673812059261	chr1:43167326:A:G
chr1:43168536	['C', 'T']	19959	4658.0	569.2136028405491	-0.0111737671244298	0.0157853391702902	-0.7078572721110806	0.479042	0.479042	chr1	43168536	0.319626408154112	chr1:43168536:C:T
chr1:43169387	['C', 'T']	19959	4658.4668036278	569.6129261349707	-0.0111042318648247	0.0157855142463182	-0.7034444169226033	0.481787	0.481787	chr1	43169387	0.3171449226947414	chr1:43169387:C:T
chr1:43169577	['T', 'C']	19959	660.0330694458362	21.39640030704974	-0.1286388328034696	0.0394485005532207	-3.2609308592077	0.00111233	0.00111233	chr1	43169577	2.953766349518669	chr1:43169577:T:C
chr1:43169710	['A', 'G']	19959	4656.699939867709	570.1600565542791	-0.0109497271674909	0.0157915267796913	-0.6933925592028755	0.488071	0.488071	chr1	43169710	0.3115169963060609	chr1:43169710:A:G
chr1:43169948	['A', 'AATGCCT']	19959	4659.167184524406	569.1679572148811	-0.0112736029892522	0.0157858572948691	-0.714158425397429	0.475138	0.475138	chr1	43169948	0.3231802347242193	chr1:43169948:A:AATGCCT
chr1:43170167	['A', 'G']	19959	4655.6997895369805	566.0996676784678	-0.0116318498705229	0.0157927912818923	-0.7365290696812913	0.461417	0.461417	chr1	43170167	0.3359064087958864	chr1:43170167:A:G
chr1:43170204	['A', 'G']	19959	4658.933700826861	568.8802752703992	-0.0113029787188048	0.0157857725189467	-0.716023159793958	0.473985	0.473985	chr1	43170204	0.3242354020396427	chr1:43170204:A:G
chr1:43170370	['G', 'A']	19959	2145.4299674267104	227.30522055606104	-0.0299990652833331	0.0225082884092395	-1.332800821541747	0.182612	0.182612	chr1	43170370	0.7384706870287403	chr1:43170370:G:A
chr1:43170522	['T', 'TCACA']	19959	4193.210091191502	527.9821658795843	-0.006205574190704	0.0164705530072753	-0.3767678102831723	0.70635	0.70635	chr1	43170522	0.1509800505015962	chr1:43170522:T:TCACA
chr1:43171303	['C', 'T']	19959	4688.0	582.5971495018639	-0.0088424855840091	0.0157303680658686	-0.5621283333601947	0.574035	0.574035	chr1	43171303	0.2410616270385047	chr1:43171303:C:T
chr1:43171878	['A', 'G']	19959	4695.47051159994	583.6166551750908	-0.0089094091436339	0.0157196226790519	-0.5667699108011461	0.570877	0.570877	chr1	43171878	0.2434574538829639	chr1:43171878:A:G
chr1:43172261	['T', 'C']	19959	4696.411817771764	582.6106063380421	-0.0094595914269337	0.0157193413527969	-0.6017803936327574	0.547327	0.547327	chr1	43172261	0.2617531272973227	chr1:43172261:T:C
chr1:43172765	['G', 'T']	19959	6977.398346279128	921.3973719928574	-0.0058187830949714	0.0133307249380053	-0.4364941233152563	0.662483	0.662483	chr1	43172765	0.178825261694429	chr1:43172765:G:T
chr1:43172786	['T', 'A']	19959	4638.182939672033	582.4416341900735	-0.0077805404606918	0.0157963683644839	-0.4925524830242193	0.622334	0.622334	chr1	43172786	0.2059764715383941	chr1:43172786:T:A
chr1:43173284	['A', 'G']	19959	4641.325429846108	577.616988929947	-0.008955779403107	0.0157899868680418	-0.5671809278849462	0.570598	0.570598	chr1	43173284	0.2436697549195418	chr1:43173284:A:G
chr1:43173622	['A', 'G']	19959	4695.0	584.569435264319	-0.0088843585735118	0.01571845829527	-0.5652181916712078	0.571932	0.571932	chr1	43173622	0.2426556036900328	chr1:43173622:A:G
chr1:43173674	['A', 'C']	19959	849.0	137.1249819040749	0.0142371126459467	0.0348547763876305	0.408469487441592	0.682933	0.682933	chr1	43173674	0.1656219012343906	chr1:43173674:A:C
chr1:43173901	['C', 'A']	19959	6983.749523904982	923.8582994690142	-0.0052311073701501	0.0133284093523386	-0.3924779943251287	0.694709	0.694709	chr1	43173901	0.1581970747761145	chr1:43173901:C:A
chr1:43174215	['G', 'A']	19959	4693.235143801984	585.2976466798935	-0.0087597800026834	0.0157206310459632	-0.5572155454238438	0.577386	0.577386	chr1	43174215	0.2385337507574442	chr1:43174215:G:A
chr1:43174375	['A', 'G']	19959	4693.470311169013	587.701238171641	-0.008083879482634	0.0157207473478907	-0.5142172508559962	0.607106	0.607106	chr1	43174375	0.2167354749939345	chr1:43174375:A:G
chr1:43174481	['G', 'T']	19959	6978.797253270513	923.07093814593	-0.0054234599636915	0.0133378538787454	-0.4066216359090679	0.68429	0.68429	chr1	43174481	0.1647598066010178	chr1:43174481:G:T
chr1:43174545	['T', 'C']	19959	4692.235093696763	585.0247136511019	-0.008603153617651	0.015721295605985	-0.5472293017870532	0.584227	0.584227	chr1	43174545	0.2334183760169532	chr1:43174545:T:C
chr1:43174773	['A', 'G']	19959	4693.470311169013	584.4767872307978	-0.0087347200462816	0.0157164886541316	-0.5557679096459888	0.578376	0.578376	chr1	43174773	0.2377897366053269	chr1:43174773:A:G
chr1:43174803	['C', 'A']	19959	31129.679043896573	4386.776800625471	0.0200355229257965	0.0123148784841348	1.6269363072975598	0.103766	0.103766	chr1	43174803	0.9839449242451588	chr1:43174803:C:A
chr1:43174873	['C', 'A']	19959	4693.235143801984	585.7625648690444	-0.0085340568852756	0.0157204934924016	-0.5428618948508535	0.587231	0.587231	chr1	43174873	0.2311910260252751	chr1:43174873:C:A
chr1:43174938	['A', 'C']	19959	4690.705051112447	583.3783380700987	-0.0090054393221614	0.015723777184754	-0.5727274824838686	0.566836	0.566836	chr1	43174938	0.246542575317912	chr1:43174938:A:C
chr1:43174976	['C', 'T']	19959	6428.288298672012	997.0387349086908	0.0201170331319497	0.013838442009647	1.453706502359576	0.146043	0.146043	chr1	43174976	0.8355192543989483	chr1:43174976:C:T
chr1:43175061	['A', 'T']	19959	6984.799659164954	926.7318879065706	-0.0048641784093122	0.0133314071949431	-0.3648660893920738	0.715215	0.715215	chr1	43175061	0.1455633857824469	chr1:43175061:A:T
chr1:43175349	['G', 'C']	19959	4693.646150761827	584.5280781919021	-0.0089898233429825	0.0157222497637549	-0.5717898823683041	0.567471	0.567471	chr1	43175349	0.2460563277238881	chr1:43175349:G:C
chr1:43175402	['T', 'C']	19959	4692.940516161362	585.5301107687815	-0.0085722900014988	0.0157215572448667	-0.5452570548822586	0.585583	0.585583	chr1	43175402	0.2324115397252092	chr1:43175402:T:C
chr1:43175487	['C', 'CA']	19959	4693.646150761828	585.9574561250969	-0.0085248043934145	0.0157219751062506	-0.5422222294465584	0.587671	0.587671	chr1	43175487	0.2308657400338121	chr1:43175487:C:CA
chr1:43175745	['A', 'G']	19959	5216.351273789143	613.7668138775776	-0.0149959503250919	0.0150832067171165	-0.9942149972707366	0.32013	0.32013	chr1	43175745	0.4946736253748948	chr1:43175745:A:G
chr1:43175857	['C', 'T']	19959	5239.830526475516	614.3804067765385	-0.015385712425441	0.015092603953962	-1.0194206693803862	0.308016	0.308016	chr1	43175857	0.5114267233332224	chr1:43175857:C:T
chr1:43176545	['C', 'G']	19959	8364.676371836631	998.5558429597056	-0.0188872707823725	0.0124073769415327	-1.5222613829961746	0.127959	0.127959	chr1	43176545	0.8929291625874531	chr1:43176545:C:G
chr1:43176615	['C', 'T']	19959	8817.44177773324	1196.563758300663	0.0014431340254426	0.0121871644580413	0.1184142570990287	0.905741	0.905741	chr1	43176615	0.0429959726892372	chr1:43176615:C:T
chr1:43176739	['A', 'G']	19959	13974.901263031275	2029.806969077659	0.0115570689237367	0.010633479888417	1.0868567058960452	0.277113	0.277113	chr1	43176739	0.557343099999676	chr1:43176739:A:G
chr1:43176743	['C', 'T']	19959	31126.357089159523	4381.750407872662	0.0194263023922819	0.0123120162315779	1.5778327470408318	0.11462	0.11462	chr1	43176743	0.9407395958782692	chr1:43176743:C:T
chr1:43178706	['G', 'C']	19959	15165.838646616545	2200.293443996149	0.0137009505073478	0.0104711402284125	1.3084487657009447	0.190736	0.190736	chr1	43178706	0.7195673293672173	chr1:43178706:G:C
chr1:43178931	['T', 'A']	19959	2823.565873214733	345.35753059220434	-0.011449727059058	0.0197897989432908	-0.5785671239949489	0.562888	0.562888	chr1	43178931	0.2495780098037057	chr1:43178931:T:A
chr1:43179143	['G', 'A']	19959	6858.436262469295	925.3658561160196	0.0030182961286793	0.0134329507395024	0.2246934562041807	0.82222	0.82222	chr1	43179143	0.0850119634788049	chr1:43179143:G:A
chr1:43179339	['C', 'T']	19959	13213.6481583563	1924.4605807039927	0.014889347193259	0.0108033752680364	1.3782125330137869	0.168153	0.168153	chr1	43179339	0.7742953800780203	chr1:43179339:C:T
chr1:43180080	['C', 'A']	19959	4492.250739385433	596.876190504339	0.0004739247198013	0.0160113626668452	0.0295992745690949	0.976387	0.976387	chr1	43180080	0.0103780115836588	chr1:43180080:C:A
chr1:43180123	['C', 'T']	19959	15121.761964608875	2199.930273046594	0.014230640296664	0.0104894638180369	1.3566604112017675	0.174904	0.174904	chr1	43180123	0.757200258228224	chr1:43180123:C:T
chr1:43180140	['T', 'A']	19959	15139.300880946355	2200.161857475773	0.0137698624957998	0.0104950979774934	1.312028008250051	0.189526	0.189526	chr1	43180140	0.7223312032052766	chr1:43180140:T:A
chr1:43180513	['C', 'T']	19959	12623.0164994985	1905.475836646459	0.0209476461754777	0.0109530561609609	1.9124932683299585	0.0558273	0.0558273	chr1	43180513	1.2531533756146618	chr1:43180513:C:T
chr1:43180992	['T', 'C']	19959	31037.55065416814	4406.517156033595	0.0241531393712216	0.0122961164863859	1.964290058406951	0.0495103	0.0495103	chr1	43180992	1.305304442120347	chr1:43180992:T:C
chr1:43181260	['T', 'C']	19959	15131.30683640738	2203.822034900363	0.0143193392397473	0.0104851642137885	1.365676201896454	0.172056	0.172056	chr1	43181260	0.7643301779023579	chr1:43181260:T:C
chr1:43181364	['A', 'G']	19959	15143.276157546605	2201.098322630057	0.0139540797433261	0.0104808206468615	1.331391902742338	0.183075	0.183075	chr1	43181364	0.7373709571911113	chr1:43181364:A:G
chr1:43181967	['A', 'C']	19959	4348.653638003608	608.7681531149134	0.0045040610705177	0.0162331643040862	0.2774604498633684	0.781429	0.781429	chr1	43181967	0.1071104754937897	chr1:43181967:A:C
chr1:43182727	['G', 'C']	19959	15142.758693255835	2199.024716353909	0.0137567036069777	0.0104802111423552	1.3126361120131211	0.189321	0.189321	chr1	43182727	0.7228012102396716	chr1:43182727:G:C
chr1:43183186	['G', 'A']	19959	15141.0	2200.6726356711574	0.0138582346763515	0.0104799071687548	1.3223623504670805	0.186063	0.186063	chr1	43183186	0.7303399809446427	chr1:43183186:G:A
chr1:43183665	['T', 'C']	19959	547.0	27.27435879955452	-0.0639183408068417	0.0436951390607668	-1.4628249773493225	0.143531	0.143531	chr1	43183665	0.8430542893485058	chr1:43183665:T:C
chr1:43183722	['T', 'C']	19959	15137.82601503759	2201.604710499168	0.0140676288455744	0.0104823251531821	1.3420332454869357	0.1796	0.1796	chr1	43183722	0.7456936676687144	chr1:43183722:T:C
chr1:43183837	['A', 'G']	19959	31043.555366269164	4406.702702492313	0.0238291253459615	0.0123003593776459	1.9372706613163968	0.0527264	0.0527264	chr1	43183837	1.277971879977237	chr1:43183837:A:G
chr1:43185070	['T', 'C']	19959	26478.633256489928	3775.9320274823167	0.0166330002517184	0.0107530367843972	1.5468188740740794	0.121923	0.121923	chr1	43185070	0.9139143597559806	chr1:43185070:T:C
chr1:43185560	['C', 'T']	19959	14073.987463644562	2051.855266731227	0.0151413390919471	0.0106457227190834	1.422293205589965	0.154957	0.154957	chr1	43185560	0.8097888002397566	chr1:43185560:C:T
chr1:43185746	['C', 'T']	19959	13863.670579383	1988.4117095415045	0.0108756095881245	0.0106748876838078	1.0188031865310534	0.308309	0.308309	chr1	43185746	0.5110137973841408	chr1:43185746:C:T
chr1:43185751	['G', 'C']	19959	13888.14167965018	1998.4132946024488	0.0118022275282964	0.010683073921495	1.1047595116373388	0.269277	0.269277	chr1	43185751	0.5698007397918379	chr1:43185751:G:C
chr1:43186128	['G', 'C']	19959	13864.72524442216	1985.5602802173144	0.0106612279845605	0.0106725842964439	0.9989359360799628	0.317838	0.317838	chr1	43186128	0.4977941807481145	chr1:43186128:G:C
chr1:43186514	['G', 'A']	19959	13890.62214411249	1989.278675050168	0.0110038118611003	0.0106782029071	1.0304928607213326	0.302791	0.302791	chr1	43186514	0.518857037720267	chr1:43186514:G:A
chr1:43186551	['C', 'T']	19959	14369.774734982437	2022.5076750917565	0.0070484081930143	0.0108782430804453	0.6479362651570576	0.517034	0.517034	chr1	43186551	0.2864808968927697	chr1:43186551:C:T
chr1:43186771	['G', 'C']	19959	557.0279086080769	26.492499681487992	-0.067224438596966	0.0433173934364096	-1.551904056638405	0.120701	0.120701	chr1	43186771	0.9182891317859744	chr1:43186771:G:C
chr1:43187045	['G', 'A']	19959	13864.694658783446	1988.1935510434064	0.0109894814851867	0.0106674719721957	1.030186112870066	0.302935	0.302935	chr1	43187045	0.5186505469750382	chr1:43187045:G:A
chr1:43187346	['T', 'C']	19959	13866.168395729965	1989.2614878460136	0.0110839696392516	0.010668395207302	1.038953790506859	0.298839	0.298839	chr1	43187346	0.5245627255329023	chr1:43187346:T:C
chr1:43187409	['T', 'C']	19959	1978.0991081270668	245.3199376248555	-0.0174358616574264	0.0232046959482684	-0.7513936703285088	0.452425	0.452425	chr1	43187409	0.3444534049356512	chr1:43187409:T:C
chr1:43187558	['A', 'G']	19959	2139.964962406016	255.3858062589165	-0.0238768656838184	0.0223585618121643	-1.0679070453819612	0.285575	0.285575	chr1	43187558	0.5442798145333806	chr1:43187558:A:G
chr1:43188046	['C', 'T']	19959	13861.472486719456	1989.4570272546025	0.0111962194672482	0.0106697628552736	1.0493409852791984	0.294034	0.294034	chr1	43188046	0.5316024479598376	chr1:43188046:C:T
chr1:43188050	['C', 'T']	19959	3565.714607867702	425.7503828914023	-0.0189855471203347	0.0177297289603318	-1.070831210269074	0.284258	0.284258	chr1	43188050	0.5462873039244331	chr1:43188050:C:T
chr1:43188383	['G', 'A']	19959	13862.861968724936	1984.9531097876936	0.0106340263894191	0.010670334152357	0.9965973171580672	0.318972	0.318972	chr1	43188383	0.4962474385077186	chr1:43188383:G:A
chr1:43188748	['TGAA', 'T']	19959	13865.168095023306	1990.2637099891087	0.0111818664651392	0.0106683362120412	1.048135926998475	0.294589	0.294589	chr1	43188748	0.53078347381549	chr1:43188748:TGAA:T
chr1:43188769	['A', 'G']	19959	13865.084034876729	1988.246156695075	0.0109979321241157	0.0106677758578734	1.0309489316836873	0.302577	0.302577	chr1	43188769	0.5191640873925281	chr1:43188769:A:G
chr1:43188810	['A', 'G']	19959	13860.166591490002	1985.265783703671	0.010640270168474	0.0106696183185984	0.99724937207236	0.318656	0.318656	chr1	43188810	0.4966778997406533	chr1:43188810:A:G
chr1:43189454	['C', 'T']	19959	13864.083884546	1990.5968314040308	0.01125029872159	0.0106676444695316	1.054618829275999	0.291612	0.291612	chr1	43189454	0.5351946085208923	chr1:43189454:C:T
chr1:43190103	['G', 'A']	19959	2751.27569273939	316.0826756600483	-0.0206600076473959	0.0200290130934476	-1.0315040262345585	0.302317	0.302317	chr1	43190103	0.5195374307295382	chr1:43190103:G:A
chr1:43190156	['T', 'C']	19959	3955.3963521571377	564.7794050976944	0.0046140070929671	0.0169201769516795	0.2726926028104671	0.785092	0.785092	chr1	43190156	0.1050794480302882	chr1:43190156:T:C
chr1:43190259	['C', 'T']	19959	14374.223287314402	2073.213660749684	0.0123840116038099	0.0108919107938571	1.1369916480397837	0.255555	0.255555	chr1	43190259	0.5925156175411972	chr1:43190259:C:T
chr1:43190453	['G', 'A']	19959	8829.096531676023	992.3982621503536	-0.0238433654098936	0.0123114182126444	-1.9366871466851168	0.0527977	0.0527977	chr1	43190453	1.2773849960090828	chr1:43190453:G:A
chr1:43190808	['C', 'T']	19959	8940.031278195489	994.7336184024248	-0.0250655417078989	0.0122428931922839	-2.0473544377317925	0.0406364	0.0406364	chr1	43190808	1.3910847733960536	chr1:43190808:C:T
chr1:43191510	['C', 'T']	19959	3517.542731366688	486.7659340550412	0.0042394349179206	0.0179822512852166	0.2357566275033603	0.813624	0.813624	chr1	43191510	0.0895762492275977	chr1:43191510:C:T
chr1:43191512	['G', 'A']	19959	13865.252180451129	1989.1230690871323	0.0111622900763429	0.010669650334518	1.0461720605998803	0.295494	0.295494	chr1	43191512	0.5294513330343207	chr1:43191512:G:A
chr1:43192450	['C', 'T']	19959	13866.694758993886	1990.0373757608768	0.0111313170894069	0.0106669169187705	1.0435364945816024	0.296713	0.296713	chr1	43192450	0.5276634253562908	chr1:43192450:C:T
chr1:43192995	['A', 'G']	19959	3564.178575007516	424.1798539563664	-0.0191986834726775	0.0177314480620492	-1.0827476360359194	0.278934	0.278934	chr1	43192995	0.5544985452089803	chr1:43192995:A:G
chr1:43193592	['A', 'G']	19959	13869.423435619732	1990.5805310202843	0.0112416404671713	0.0106727106178079	1.0533069685609255	0.292213	0.292213	chr1	43193592	0.534300467037325	chr1:43193592:A:G
chr1:43193701	['G', 'A']	19959	13867.337494360052	1989.5415928893049	0.011156036370717	0.0106695534818062	1.0455954309372242	0.295761	0.295761	chr1	43193701	0.5290590940357486	chr1:43193701:G:A
chr1:43193875	['T', 'C']	19959	13868.253533834584	1991.4504325939813	0.0112626900633711	0.0106692759437893	1.0556189682138002	0.291155	0.291155	chr1	43193875	0.5358757473599605	chr1:43193875:T:C
chr1:43193979	['C', 'A']	19959	13864.778651966924	1988.7482936074496	0.0110617142334469	0.0106679366412391	1.0369122544921736	0.299789	0.299789	chr1	43193979	0.5231843065342511	chr1:43193979:C:A
chr1:43194038	['A', 'G']	19959	13864.38928696698	1990.2663739145523	0.0112173729030742	0.010667586738655	1.0515380074133345	0.293024	0.293024	chr1	43194038	0.5330968074933115	chr1:43194038:A:G
chr1:43194599	['G', 'A']	19959	13862.945711564493	1987.5391021235143	0.0110244805456122	0.0106695920152992	1.033261677654038	0.301494	0.301494	chr1	43194599	0.5207213262860846	chr1:43194599:G:A
chr1:43194639	['C', 'A']	19959	1978.1982261863004	245.3603418743101	-0.0174066891557985	0.0232047836140844	-0.75013365542583	0.453183	0.453183	chr1	43194639	0.3437263899486843	chr1:43194639:C:A
chr1:43195262	['A', 'G']	19959	13869.338697548505	1993.8606459329224	0.0115378317236196	0.0106709616389275	1.0812363603229322	0.279605	0.279605	chr1	43195262	0.553455066642401	chr1:43195262:A:G
chr1:43195295	['G', 'A']	19959	5878.47263706525	759.4437898106877	-0.0056623100575439	0.0142662107647662	-0.3969035752316492	0.691443	0.691443	chr1	43195295	0.1602436157076523	chr1:43195295:G:A
chr1:43195485	['C', 'T']	19959	13867.72735021309	1988.4529315077125	0.010958051693396	0.0106698542919443	1.0270104345913438	0.304428	0.304428	chr1	43195485	0.5165154054945917	chr1:43195485:C:T
chr1:43195800	['A', 'G']	19959	13864.083884546	1990.2482815255844	0.0111887408997338	0.0106687432688648	1.048740289063525	0.29431	0.29431	chr1	43195800	0.531194981287965	chr1:43195800:A:G
chr1:43196036	['A', 'G']	19959	13865.168095023304	1990.9741860458173	0.0112187927421811	0.0106682636712376	1.0516043742364385	0.292994	0.292994	chr1	43196036	0.5331412731393104	chr1:43196036:A:G
chr1:43196781	['G', 'A']	19959	840.0420883856098	135.4858822489477	0.0122871022690656	0.0350681310536614	0.3503780184425544	0.726059	0.726059	chr1	43196781	0.1390280868297705	chr1:43196781:G:A
chr1:43197103	['C', 'T']	19959	13670.054720384847	1962.1800846679475	0.0101267378332445	0.0107117339205076	0.9453873582368246	0.344473	0.344473	chr1	43197103	0.462844812683911	chr1:43197103:C:T
chr1:43197170	['T', 'C']	19959	13437.71286086608	1902.2474971225813	0.0081600995489393	0.0107651969525131	0.7580074554078948	0.448455	0.448455	chr1	43197170	0.3482811295032378	chr1:43197170:T:C
chr1:43197397	['G', 'A']	19959	7571.758731272235	1068.423728357806	0.010266655623357	0.0129023019629381	0.7957227828683543	0.426203	0.426203	chr1	43197397	0.3703834976559316	chr1:43197397:G:A
chr1:43197705	['A', 'G']	19959	22964.75298185828	2937.2420562922425	-0.0182789070216995	0.0103300257738674	-1.7694928765754865	0.0768269	0.0768269	chr1	43197705	1.1144866904362174	chr1:43197705:A:G
chr1:43198303	['C', 'T']	19959	1981.0	239.3319576856382	-0.021035474333061	0.0232020560503454	-0.9066211325158772	0.364618	0.364618	chr1	43198303	0.4381618954514381	chr1:43198303:C:T
chr1:43198448	['A', 'G']	19959	10394.12464291084	1496.0238980458844	0.0067308921618103	0.0115000973079179	0.5852900181267199	0.558359	0.558359	chr1	43198448	0.2530864792235185	chr1:43198448:A:G
chr1:43198547	['C', 'T']	19959	10395.562537582682	1499.4337008412867	0.0071598753224352	0.0114995203718529	0.622623821769147	0.533539	0.533539	chr1	43198547	0.2728338295370913	chr1:43198547:C:T
chr1:43199065	['T', 'A']	19959	6913.731983562193	892.0222643883384	-0.0079336856042076	0.0133489837358412	-0.5943288089344357	0.552299	0.552299	chr1	43199065	0.2578257431150429	chr1:43199065:T:A
chr1:43200362	['C', 'T']	19959	2923.732434599579	347.89578827224807	-0.0144134689734556	0.01942580106086	-0.741975526687368	0.458111	0.458111	chr1	43200362	0.3390292799725612	chr1:43200362:C:T
chr1:43200365	['T', 'A']	19959	540.433234718949	13.590113025099289	-0.1378266361577561	0.0436366712807941	-3.158504810572429	0.00158817	0.00158817	chr1	43200365	2.799103011915003	chr1:43200365:T:A
chr1:43200384	['G', 'T']	19959	5769.156201453269	892.5243070531375	0.011745401108949	0.0144194739877645	0.814551287995349	0.415339	0.415339	chr1	43200384	0.3815972870708076	chr1:43200384:G:T
chr1:43200499	['G', 'A']	19959	14615.889441591336	2082.091851499504	0.011409124540339	0.0110499362830743	1.0325059120761588	0.301848	0.301848	chr1	43200499	0.5202116973716855	chr1:43200499:G:A
chr1:43200783	['T', 'C']	19959	2933.881972635694	351.3338158337225	-0.013591809312079	0.0193862790841563	-0.701104593257769	0.483246	0.483246	chr1	43200783	0.3158317320953063	chr1:43200783:T:C
chr1:43201012	['G', 'A']	19959	550.0275578715302	22.714443373926624	-0.0730135090230379	0.0435853319240995	-1.6751853387324256	0.0939135	0.0939135	chr1	43201012	1.0272719737180618	chr1:43201012:G:A
chr1:43201181	['G', 'A']	19959	2933.2939319537004	351.3672192884979	-0.0133599356824546	0.0193858627465711	-0.6891586852288898	0.490731	0.490731	chr1	43201181	0.3091565063074686	chr1:43201181:G:A
chr1:43201777	['G', 'A']	19959	13904.786670007516	2005.4495114355725	0.0124309717354146	0.0106609223402529	1.166031543863567	0.243616	0.243616	chr1	43201777	0.6132941918867824	chr1:43201777:G:A
chr1:43201944	['C', 'T']	19959	14217.273943767854	1712.330551931129	-0.0187816904353681	0.0107168137657397	-1.752544258575316	0.0796956	0.0796956	chr1	43201944	1.0985656553726424	chr1:43201944:C:T
chr1:43202762	['A', 'G']	19959	19386.684579907764	2826.874993348917	0.0146661632220218	0.0102233209258397	1.4345791674163912	0.151423	0.151423	chr1	43202762	0.8198081538026825	chr1:43202762:A:G
chr1:43202770	['G', 'A']	19959	2151.9571954974454	249.2400696065935	-0.0278761688924794	0.0223913002958804	-1.244955340874424	0.213163	0.213163	chr1	43202770	0.6712881762417965	chr1:43202770:G:A
chr1:43203384	['T', 'C']	19959	13766.44868196853	1966.89142895684	0.0107351221610583	0.0106939351384584	1.003851437479899	0.315462	0.315462	chr1	43203384	0.5010529476218916	chr1:43203384:T:C
chr1:43203672	['G', 'T']	19959	9711.839073544892	1106.8909121574595	-0.0237848983959598	0.0118880742666639	-2.0007360201859106	0.0454344	0.0454344	chr1	43203672	1.3426152028026086	chr1:43203672:G:T
chr1:43203711	['G', 'A']	19959	9467.94873979055	1326.9679654299998	0.0078204360872214	0.0118934040413933	0.6575439680686449	0.510839	0.510839	chr1	43203711	0.291715953933619	chr1:43203711:G:A
chr1:43203955	['T', 'G']	19959	540.0	13.493959011955877	-0.1378238663825603	0.0436362616368071	-3.158470987494173	0.00158836	0.00158836	chr1	43203955	2.799051058398644	chr1:43203955:T:G
chr1:43204097	['T', 'G']	19959	9976.498947473938	1162.8830726154108	-0.0210222589180579	0.0117824613966241	-1.7841992611222228	0.0744065	0.0744065	chr1	43204097	1.1283891237172023	chr1:43204097:T:G
chr1:43204179	['G', 'A']	19959	32409.118923524107	4356.759327249706	-0.0084733085222454	0.0129133135715278	-0.6561684168289661	0.511723	0.511723	chr1	43204179	0.2909650627062063	chr1:43204179:G:A
chr1:43204577	['A', 'T']	19959	19378.82559013682	2828.959066255045	0.0150172319044159	0.0102246413951412	1.4687294472305088	0.141922	0.141922	chr1	43204577	0.8479502772837441	chr1:43204577:A:T
chr1:43204816	['A', 'G']	19959	13757.4464267816	1974.091176172887	0.0115698426779129	0.0106931101325036	1.081990415748585	0.27927	0.27927	chr1	43204816	0.5539757149765094	chr1:43204816:A:G
chr1:43205473	['G', 'A']	19959	19426.92002405292	2828.2826427425266	0.0142066828954856	0.0102250273886326	1.3894029184977486	0.164726	0.164726	chr1	43205473	0.7832378473065229	chr1:43205473:G:A
chr1:43205511	['A', 'G']	19959	19427.94678558901	2827.3721224458013	0.0141553971830358	0.0102255645590333	1.384314489563394	0.166278	0.166278	chr1	43205511	0.7791652078498948	chr1:43205511:A:G
chr1:43206209	['C', 'T']	19959	13755.75680280631	1968.6747312580087	0.0109859924432821	0.0106936716620892	1.027335866522734	0.304275	0.304275	chr1	43206209	0.5167337289039737	chr1:43206209:C:T
chr1:43207475	['G', 'C']	19959	8690.306223692121	990.1620902694918	-0.021630693083062	0.0123808370312554	-1.747110718641667	0.0806335	0.0806335	chr1	43207475	1.0934844886851225	chr1:43207475:G:C
chr1:43207974	['C', 'T']	19959	22235.570311716947	2874.073293427315	-0.0096805416425947	0.0102887835457061	-0.9408830110567186	0.346776	0.346776	chr1	43207974	0.4599509672172867	chr1:43207974:C:T
chr1:43208185	['A', 'C']	19959	7343.31127819549	1043.9365732288334	0.008970934053304	0.0130909658546808	0.6852767131843339	0.493177	0.493177	chr1	43208185	0.3069971855353497	chr1:43208185:A:C
chr1:43208790	['TAAC', 'T']	19959	34122.83858682035	4528.887244823847	-0.008263262184187	0.0143743322871782	-0.5748623323225811	0.565391	0.565391	chr1	43208790	0.2476511089725096	chr1:43208790:TAAC:T
chr1:43209303	['A', 'G']	19959	4924.2467181080265	685.9578716532186	0.0030642169570485	0.0154299212534607	0.1985892803154295	0.842586	0.842586	chr1	43209303	0.0743857611755353	chr1:43209303:A:G
chr1:43209476	['T', 'C']	19959	1943.0973544443327	280.81143772967897	0.0020204120775513	0.0234999076559412	0.0859753198664379	0.931487	0.931487	chr1	43209476	0.0308232018172948	chr1:43209476:T:C
chr1:43209600	['G', 'A']	19959	1952.0	282.02145433909175	0.0020805967818594	0.0234406126511099	0.0887603414137281	0.929273	0.929273	chr1	43209600	0.0318566810802655	chr1:43209600:G:A
chr1:43209796	['G', 'A']	19959	22195.0	2874.968770003783	-0.0089450286277394	0.0102855714921407	-0.8696676343725088	0.384493	0.384493	chr1	43209796	0.4151115624660522	chr1:43209796:G:A
chr1:43211966	['C', 'T']	19959	1942.0	281.1529528173074	0.0021577226686236	0.0235050971616946	0.0917980748507618	0.926859	0.926859	chr1	43211966	0.0329863286165504	chr1:43211966:C:T
chr1:43212660	['A', 'AC']	19959	11946.18243344864	1655.619372714966	0.0056189576737367	0.0111012869031133	0.5061537209853503	0.612754	0.612754	chr1	43212660	0.2127138450334404	chr1:43212660:A:AC
chr1:43212918	['C', 'T']	19959	15077.939703251905	1832.895642348181	-0.02164350299822	0.0110099272866052	-1.965817069886706	0.0493336	0.0493336	chr1	43212918	1.3068571917933096	chr1:43212918:C:T
chr1:43213006	['G', 'A']	19959	20292.1335271415	2573.039445511068	-0.0139103366196343	0.0102370091672067	-1.358828188236331	0.174216	0.174216	chr1	43213006	0.7589119618850961	chr1:43213006:G:A
chr1:43213116	['C', 'G']	19959	8642.763284539808	985.4514231320682	-0.0215126461963849	0.0124035560770705	-1.7343934322313908	0.0828637	0.0828637	chr1	43213116	1.0816356786444428	chr1:43213116:C:G
chr1:43213603	['A', 'G']	19959	22254.38005715145	2880.6053506684493	-0.0092881270244581	0.0102873124794917	-0.9028720613838142	0.366605	0.366605	chr1	43213603	0.4358016161397555	chr1:43213603:A:G
chr1:43213620	['G', 'C']	19959	15478.632821901318	2263.389510670609	0.0147348361680162	0.0104414491403106	1.411186892739856	0.158205	0.158205	chr1	43213620	0.800779794933823	chr1:43213620:G:C
chr1:43215281	['C', 'T']	19959	1527.3060886995738	199.27362611975232	-0.0075762779363937	0.0263839088007669	-0.2871552503309703	0.773996	0.773996	chr1	43215281	0.111261283738834	chr1:43215281:C:T
chr1:43215513	['C', 'T']	19959	22238.114189798576	2883.6091842392625	-0.0087804200931885	0.0102769333370301	-0.8543813417131648	0.392904	0.392904	chr1	43215513	0.4057135497855855	chr1:43215513:C:T
chr1:43216135	['T', 'C']	19959	22240.228591471663	2883.447582834292	-0.0088302377999457	0.010278379375066	-0.8591079855805667	0.390291	0.390291	chr1	43216135	0.4086114633111237	chr1:43216135:T:C
chr1:43216201	['T', 'C']	19959	22239.57131402225	2882.192365796172	-0.0089822137160778	0.0102786524634357	-0.8738707479438854	0.382199	0.382199	chr1	43216201	0.4177104535841196	chr1:43216201:T:C
chr1:43216346	['T', 'C']	19959	22240.571564598577	2881.33079840924	-0.0091269152272488	0.0102784110014449	-0.8879694756286541	0.374568	0.374568	chr1	43216346	0.426469327913917	chr1:43216346:T:C
chr1:43216678	['A', 'T']	19959	37604.0	5114.5945086808615	0.0179599683635431	0.0216060426064201	0.8312474751024665	0.405844	0.405844	chr1	43216678	0.3916408702615009	chr1:43216678:A:T
chr1:43216715	['G', 'T']	19959	13118.3145262314	1902.6324516835184	0.0136838973691724	0.0108300755372977	1.263508949872646	0.206421	0.206421	chr1	43216715	0.6852461223539901	chr1:43216715:G:T
chr1:43216790	['G', 'A']	19959	4939.23734589556	680.2386598171393	0.001153443894539	0.0154155986933465	0.0748231656443492	0.940356	0.940356	chr1	43216790	0.0267077000535405	chr1:43216790:G:A
chr1:43216986	['C', 'T']	19959	2034.0	292.4609015615702	0.0007471773684345	0.0229467295491973	0.0325613881853031	0.974025	0.974025	chr1	43216986	0.0114298960754808	chr1:43216986:C:T
chr1:43217309	['A', 'T']	19959	22503.14721804511	2838.031978690726	-0.0158331570841477	0.0103107899031789	-1.5355910878628376	0.124655	0.124655	chr1	43217309	0.9042902969527524	chr1:43217309:A:T
chr1:43217941	['C', 'T']	19959	5843.585558951747	803.494703766846	0.0035785567925876	0.0142810229239729	0.2505812651963779	0.80214	0.80214	chr1	43217941	0.0957498263277521	chr1:43217941:C:T
chr1:43218445	['A', 'G']	19959	27988.218284797764	3775.4496451558575	-0.001325559569591	0.0110479971189019	-0.1199818895067595	0.904499	0.904499	chr1	43218445	0.0435919089531137	chr1:43218445:A:G
chr1:43218694	['T', 'C']	19959	27984.80422909255	3777.087480432367	-0.0009924636857706	0.0110438437615154	-0.0898657847034243	0.928395	0.928395	chr1	43218694	0.0322672071629713	chr1:43218694:T:C
chr1:43218705	['T', 'C']	19959	7048.706318584957	785.5334201752878	-0.0246078240269117	0.0134726301803996	-1.8265048247751847	0.0677892	0.0677892	chr1	43218705	1.1688394912953903	chr1:43218705:T:C
chr1:43219133	['C', 'T']	19959	27981.40194408257	3780.040018163076	-0.0005714629170267	0.0110426128361756	-0.0517506975481938	0.958728	0.958728	chr1	43219133	0.0183045887151656	chr1:43219133:C:T
chr1:43220723	['C', 'T']	19959	5844.585659167209	802.2302719135965	0.0031886610404165	0.0142749843058315	0.2233740487626234	0.823247	0.823247	chr1	43220723	0.0844698432286506	chr1:43220723:C:T
chr1:43221095	['GA', 'G']	19959	882.0883900385829	52.39376874613829	-0.0931300542482914	0.0342263996038013	-2.721000611409564	0.00651411	0.00651411	chr1	43221095	2.186144912030026	chr1:43221095:GA:G
chr1:43221097	['A', 'T']	19959	881.176597344024	50.86911900666229	-0.0947645604814257	0.0342444264644955	-2.767298806410939	0.0056575	0.0056575	chr1	43221097	2.247375437373234	chr1:43221097:A:T
chr1:43221793	['T', 'C']	19959	28007.61302931597	3784.075701665976	-0.0007588462623787	0.0110455602523878	-0.0687014732652126	0.945228	0.945228	chr1	43221793	0.0244634219683787	chr1:43221793:T:C
chr1:43222031	['C', 'T']	19959	4284.214650766609	536.6903933583011	-0.0089508242566091	0.0162181528560589	-0.5519015843573807	0.581022	0.581022	chr1	43222031	0.2358074230352928	chr1:43222031:C:T
chr1:43222649	['C', 'T']	19959	14124.538388293073	1772.6694497077358	-0.0129554180294985	0.0107383869224793	-1.2064584860858507	0.227655	0.227655	chr1	43222649	0.642722806816089	chr1:43222649:C:T
chr1:43223072	['G', 'A']	19959	5846.878833433553	803.2988254295407	0.0034675795947794	0.0142767651992927	0.2428827221275043	0.808099	0.808099	chr1	43223072	0.0925354306611337	chr1:43223072:G:A
chr1:43223257	['G', 'T']	19959	7557.135898977751	1158.777874627615	0.0160256898403681	0.0129228308239884	1.2401067582359704	0.21495	0.21495	chr1	43223257	0.6676625505469743	chr1:43223257:G:T
chr1:43223298	['T', 'C']	19959	4252.0	530.9026697562222	-0.0092348856891826	0.0162856774942207	-0.5670556654741454	0.570683	0.570683	chr1	43223298	0.243605064398925	chr1:43223298:T:C
chr1:43223807	['A', 'G']	19959	4249.8517163618135	532.2525142122481	-0.0089402502151822	0.0162942453132862	-0.5486753171619672	0.583234	0.583234	chr1	43223807	0.2341571664768114	chr1:43223807:A:G
chr1:43224008	['A', 'C']	19959	1529.0	198.6315625732313	-0.0080215115059941	0.0263680288222803	-0.3042135443668854	0.760968	0.760968	chr1	43224008	0.1186336056678266	chr1:43224008:A:C
chr1:43224396	['C', 'T']	19959	4138.622068550812	503.0885757413385	-0.0110956586644343	0.0164971324684237	-0.672581049201851	0.501222	0.501222	chr1	43224396	0.2999698748907513	chr1:43224396:C:T
chr1:43224445	['A', 'T']	19959	4142.452836808339	505.5325694170838	-0.0105850937817291	0.0164935915590797	-0.6417700925728324	0.52103	0.52103	chr1	43224445	0.2831372700606269	chr1:43224445:A:T
chr1:43224557	['C', 'T']	19959	28136.0	3815.34337825374	0.0002090739296407	0.011090853001519	0.0188510234165165	0.98496	0.98496	chr1	43224557	0.0065814061846341	chr1:43224557:C:T
chr1:43224901	['C', 'T']	19959	4138.622068550812	503.6521150286753	-0.0108690876956633	0.0164970524732392	-0.6588502833033163	0.51	0.51	chr1	43224901	0.2924298239020636	chr1:43224901:C:T
chr1:43225988	['C', 'T']	19959	4777.239352640545	643.3736555988721	-0.0020765172560624	0.0156508287144889	-0.132677783007113	0.89445	0.89445	chr1	43225988	0.0484439315985795	chr1:43225988:C:T
chr1:43227345	['A', 'G']	19959	3293.330009520469	492.1285594685562	0.0133010771784374	0.0182956035435211	0.7270094778123692	0.467229	0.467229	chr1	43227345	0.3304702092408886	chr1:43227345:A:G
chr1:43227347	['G', 'A']	19959	10197.043598095715	1301.6053494333762	-0.0078092686704988	0.0115240494755044	-0.6776497000553724	0.498002	0.498002	chr1	43227347	0.302768913089239	chr1:43227347:G:A
chr1:43227861	['A', 'G']	19959	32457.0	4411.630770575037	0.0014973880768383	0.0129074116456021	0.1160099420357861	0.907646	0.907646	chr1	43227861	0.0420835019454065	chr1:43227861:A:G
chr1:43227953	['G', 'A']	19959	38208.91437017737	5191.675719825313	0.0079890459239055	0.0249830675311531	0.3197784224832861	0.74914	0.74914	chr1	43227953	0.1254370133475071	chr1:43227953:G:A
chr1:43228383	['G', 'A']	19959	4426.403435445212	617.8085961686403	0.0042305033612734	0.0162046859193825	0.2610666681427783	0.794044	0.794044	chr1	43228383	0.1001554315429844	chr1:43228383:G:A
chr1:43229936	['T', 'G']	19959	1015.254334970432	108.2260892609642	-0.0402224102454303	0.0320667470654645	-1.2543339729257814	0.209735	0.209735	chr1	43229936	0.6783290896180927	chr1:43229936:T:G
chr1:43230037	['G', 'A']	19959	12812.64194809099	1635.107187761559	-0.0080493376093349	0.0110481319878786	-0.7285700078679503	0.466273	0.466273	chr1	43230037	0.3313597320696474	chr1:43230037:G:A
chr1:43230247	['G', 'A']	19959	3608.361577391392	470.6502509182713	-0.011344125500656	0.017673096602703	-0.6418866911484573	0.520954	0.520954	chr1	43230247	0.2832006230116956	chr1:43230247:G:A
chr1:43230409	['T', 'G']	19959	9881.990228992334	1325.4685054880074	-0.01015768672526	0.0117308600178684	-0.865894462110014	0.386558	0.386558	chr1	43230409	0.4127853343714162	chr1:43230409:T:G
chr1:43230879	['T', 'C']	19959	789.0	49.50205436256283	-0.083713978736171	0.036182249390031	-2.3136753559394783	0.0206957	0.0206957	chr1	43230879	1.6841198796765575	chr1:43230879:T:C
chr1:43231349	['C', 'A']	19959	6654.00030070666	894.8740475602463	-0.0028047003284917	0.0135853959650418	-0.2064496563595831	0.836442	0.836442	chr1	43231349	0.0775641682141417	chr1:43231349:C:A
chr1:43232297	['G', 'A']	19959	9800.98211153981	1329.7039698674273	0.0005814813903668	0.0118805887002864	0.0489438196234158	0.960965	0.960965	chr1	43232297	0.0172924297962558	chr1:43232297:G:A
chr1:43232351	['T', 'C']	19959	1015.1017186951948	107.74021262797304	-0.0404445443699733	0.032066202148658	-1.261282648393268	0.207222	0.207222	chr1	43232351	0.683564139026216	chr1:43232351:T:C
chr1:43232383	['A', 'C']	19959	6611.987671026913	880.0203048837375	-0.0043830215541747	0.0136356400416411	-0.3214386373349321	0.747881	0.747881	chr1	43232383	0.1261674999360394	chr1:43232383:A:C
chr1:43233581	['C', 'T']	19959	1010.3543504410588	106.80560425956138	-0.0417597983252332	0.0321404858425394	-1.2992895791874506	0.19386	0.19386	chr1	43233581	0.7125117915987124	chr1:43233581:C:T
chr1:43233672	['A', 'G']	19959	9833.47805171377	1328.3890417922532	-0.0090774891445837	0.0117464978225402	-0.7727826013950269	0.43966	0.43966	chr1	43233672	0.3568830444314403	chr1:43233672:A:G
chr1:43233724	['T', 'C']	19959	16519.0	2223.7438406009173	-0.0088893526023028	0.0103066350033988	-0.8624883484640041	0.388429	0.388429	chr1	43233724	0.4106883532495861	chr1:43233724:T:C
chr1:43234120	['C', 'T']	19959	5938.0	806.6856824908909	-0.0035650326491865	0.014253560340073	-0.2501152388686797	0.802501	0.802501	chr1	43234120	0.095554417746503	chr1:43234120:C:T
chr1:43234142	['A', 'G']	19959	29202.389356584485	3878.087753913459	-0.01538368920674	0.0114174910993646	-1.3473791284668546	0.177873	0.177873	chr1	43234142	0.749889970077565	chr1:43234142:A:G
chr1:43234299	['G', 'A']	19959	5046.0	741.25386724972	0.0065385898035035	0.015230913621606	0.4292972809082238	0.667712	0.667712	chr1	43234299	0.1754108186340444	chr1:43234299:G:A
chr1:43234793	['C', 'T']	19959	12606.631626415472	1945.0543067814256	0.0204940067243682	0.0108748253701871	1.884536627185912	0.059507	0.059507	chr1	43234793	1.2254319438082537	chr1:43234793:C:T
chr1:43236690	['G', 'A']	19959	14619.751884232744	2179.1401987135127	0.0162750596400101	0.0105209725562741	1.5469158913739969	0.121899	0.121899	chr1	43236690	0.9139998571073216	chr1:43236690:G:A
chr1:43237827	['TAC', 'T']	19959	4365.437440497069	657.5106672430629	0.0125842303877331	0.0163018933633955	0.7719490066098699	0.440154	0.440154	chr1	43237827	0.3563953470394783	chr1:43237827:TAC:T
chr1:43238985	['G', 'A']	19959	4381.097524305904	405.4650021775741	-0.0396642332559215	0.016351317831649	-2.4257514693493865	0.0152855	0.0152855	chr1	43238985	1.815720350612123	chr1:43238985:G:A
chr1:43239312	['G', 'A']	19959	4351.436037480584	656.5676628458516	0.0129386645137245	0.016314368865518	0.7930839752600982	0.427738	0.427738	chr1	43239312	0.3688221655551515	chr1:43239312:G:A
chr1:43240388	['T', 'C']	19959	3285.152165196472	466.0977584783855	-0.0031312031177944	0.018380172696631	-0.1703576549293458	0.864731	0.864731	chr1	43240388	0.0631189715926505	chr1:43240388:T:C
chr1:43240972	['G', 'C']	19959	14028.81152593335	2098.5832150443293	0.0173273496711903	0.0106007160198092	1.634545217399592	0.10216	0.10216	chr1	43240972	0.9907191157446412	chr1:43240972:G:C
chr1:43241364	['G', 'T']	19959	13986.7084920794	2085.16052567274	0.0166268110665129	0.0106115355707373	1.56686192640804	0.117163	0.117163	chr1	43241364	0.9312095165844542	chr1:43241364:G:T
chr1:43241437	['G', 'A']	19959	3218.6450513655727	261.6642549693543	-0.050099229698844	0.0189642971362107	-2.6417656999891515	0.00825394	0.00825394	chr1	43241437	2.083338692444746	chr1:43241437:G:A
chr1:43241457	['T', 'C']	19959	37631.0	5040.170137067626	-0.0147044190067304	0.0218043885703435	-0.6743788737433378	0.500078	0.500078	chr1	43241457	0.30096225100875	chr1:43241457:T:C
chr1:43241549	['G', 'A']	19959	5402.706902601633	631.9559887042291	-0.0114434829523463	0.0148747998939978	-0.7693201275913603	0.441712	0.441712	chr1	43241549	0.3548608020932247	chr1:43241549:G:A
chr1:43241612	['T', 'C']	19959	14061.203601524876	2084.948346654892	0.0149446676629051	0.0105959639892328	1.4104113300206866	0.158434	0.158434	chr1	43241612	0.8001516129745855	chr1:43241612:T:C
chr1:43242987	['G', 'A']	19959	8055.403597554865	1168.0221687491678	0.0019377190691208	0.012595458561714	0.1538426774719344	0.877735	0.877735	chr1	43242987	0.0566365836488738	chr1:43242987:G:A
chr1:43244296	['T', 'G']	19959	3478.348549381169	505.6603253303285	-0.0027567434034765	0.0178853097345878	-0.1541345072791972	0.877505	0.877505	chr1	43244296	0.0567504002567559	chr1:43244296:T:G
chr1:43244866	['G', 'A']	19959	11208.49260688687	1420.9630483085496	-0.0044675633213924	0.011325158117228	-0.3944813198321996	0.69323	0.69323	chr1	43244866	0.1591226511621927	chr1:43244866:G:A
chr1:43245130	['G', 'A']	19959	4812.205522702215	591.3130833212631	-0.0178112706793174	0.0155070606331351	-1.1485910257717475	0.250738	0.250738	chr1	43245130	0.600779842588659	chr1:43245130:G:A
chr1:43245353	['G', 'A']	19959	5497.024012941706	646.7148885923319	-0.0114734161763991	0.0148497691012749	-0.7726326313999079	0.439749	0.439749	chr1	43245353	0.3567951394656704	chr1:43245353:G:A
chr1:43245806	['C', 'T']	19959	3522.0	505.768225802734	-0.0047170869140792	0.0177735435245138	-0.265399350870761	0.790705	0.790705	chr1	43245806	0.1019855149453289	chr1:43245806:C:T
chr1:43246052	['A', 'G']	19959	5417.542867164404	633.0179525002809	-0.0117930906995291	0.0148496503533557	-0.7941662206789998	0.427108	0.427108	chr1	43246052	0.3694622938896906	chr1:43246052:A:G
chr1:43247084	['T', 'C']	19959	3445.172612486221	508.8582367925631	0.0002124574243628	0.017956989142641	0.0118314614257001	0.99056	0.99056	chr1	43247084	0.0041192133311702	chr1:43247084:T:C
chr1:43247648	['T', 'C']	19959	3493.0	506.1226647567477	-0.0031696001960786	0.0178420562166237	-0.1776476969692247	0.859001	0.859001	chr1	43247648	0.0660063305875829	chr1:43247648:T:C
chr1:43247771	['G', 'A']	19959	4353.872563267352	652.9985175419438	0.0120229659846835	0.0163120129371311	0.7370620677547173	0.461093	0.461093	chr1	43247771	0.33621147089369	chr1:43247771:G:A
chr1:43251104	['A', 'C']	19959	37624.770205942776	5038.731263882829	-0.0152669479857051	0.0217907725643016	-0.7006152691766423	0.483551	0.483551	chr1	43251104	0.3155577142376282	chr1:43251104:A:C
chr1:43252407	['A', 'G']	19959	5470.466766917294	633.7862054800956	-0.0134242526281915	0.0148008382945263	-0.9069927230511028	0.364422	0.364422	chr1	43252407	0.4383954127358226	chr1:43252407:A:G
chr1:43254906	['C', 'T']	19959	12032.411425707842	1700.5885167841643	0.0053899040823079	0.0110311191689304	0.4886089978511705	0.625124	0.625124	chr1	43254906	0.204033827177056	chr1:43254906:C:T
chr1:43255184	['A', 'G']	19959	3470.173865116745	498.1509203811866	-0.003979041302551	0.0178889758513885	-0.2224297989782458	0.823982	0.823982	chr1	43255184	0.0840822754218874	chr1:43255184:A:G
chr1:43255323	['A', 'G']	19959	5372.2691652470185	626.7707377167404	-0.0117618952299922	0.0149137851294968	-0.7886592925849012	0.430321	0.430321	chr1	43255323	0.366207459491276	chr1:43255323:A:G
chr1:43255390	['A', 'C']	19959	37625.77030615824	5035.570163225995	-0.0161863758244172	0.0217758165911802	-0.7433188903222652	0.457297	0.457297	chr1	43255390	0.3398016477068303	chr1:43255390:A:C
chr1:43255762	['C', 'T']	19959	11243.25326985718	1486.3690961855905	0.002311460625812	0.0112953484013351	0.2046382761897684	0.837857	0.837857	chr1	43255762	0.0768300976112201	chr1:43255762:C:T
chr1:43256039	['G', 'A']	19959	4224.634996993385	591.8764367843669	0.000751138813594	0.0165319730440567	0.0454355213132946	0.963761	0.963761	chr1	43256039	0.0160306520413362	chr1:43256039:G:A
chr1:43257350	['G', 'A']	19959	5433.544470611815	633.9028211429603	-0.0118177464761395	0.0148499548169384	-0.7958102648675915	0.426152	0.426152	chr1	43257350	0.3704354690026205	chr1:43257350:G:A
chr1:43258315	['T', 'G']	19959	4678.406405051872	721.8093516794722	0.0103454044646926	0.0156942581245089	0.6591840393230668	0.509785	0.509785	chr1	43258315	0.2926129474329895	chr1:43258315:T:G
chr1:43258829	['G', 'A']	19959	37601.88395630824	5031.201640961283	-0.0169464695597625	0.0216614831015929	-0.7823319151455665	0.434029	0.434029	chr1	43258829	0.3624812517796353	chr1:43258829:G:A
chr1:43259573	['T', 'C']	19959	37629.85357662039	5035.647910337345	-0.0175407385186653	0.0218050760286186	-0.804433724314628	0.421156	0.421156	chr1	43259573	0.3755570077509551	chr1:43259573:T:C
chr1:43261717	['G', 'A']	19959	3280.8081511931023	269.3118049991469	-0.0515272518362147	0.0188284983624041	-2.736662841849448	0.00621208	0.00621208	chr1	43261717	2.206762960004838	chr1:43261717:G:A
chr1:43262588	['T', 'C']	19959	37628.88530914921	5037.284650717245	-0.0164312258612192	0.0217969218669419	-0.7538323971394997	0.450959	0.450959	chr1	43262588	0.3458629412332902	chr1:43262588:T:C
chr1:43262965	['C', 'T']	19959	4638.929691806565	713.6024230823573	0.0098687737481543	0.0157486388729004	0.6266429643730095	0.5309	0.5309	chr1	43262965	0.274987274658843	chr1:43262965:C:T
chr1:43263538	['A', 'G']	19959	12855.220406935952	1870.8029260694336	0.0106352535157652	0.0108513725486266	0.9800837145814496	0.327057	0.327057	chr1	43263538	0.485376551229035	chr1:43263538:A:G
chr1:43263951	['A', 'C']	19959	12856.864982709369	1869.2248585537188	0.0104447067233197	0.0108481010305468	0.9628142929263684	0.335652	0.335652	chr1	43263951	0.4741107607049626	chr1:43263951:A:C
chr1:43264546	['G', 'A']	19959	5482.635966454077	638.7478253275718	-0.0122290181539079	0.0148048891287886	-0.8260121401468756	0.408807	0.408807	chr1	43264546	0.3884816763876644	chr1:43264546:G:A
chr1:43264588	['C', 'T']	19959	4636.110197120932	718.6603487411379	0.0113085003002124	0.0157614787962206	0.717477112802643	0.473088	0.473088	chr1	43264588	0.3250580678040625	chr1:43264588:C:T
chr1:43264679	['A', 'G']	19959	16149.241151123466	2191.1314708491245	0.0022062025782621	0.0105036451270289	0.2100416142758801	0.833637	0.833637	chr1	43264679	0.0790230179658252	chr1:43264679:A:G
chr1:43265188	['C', 'T']	19959	15809.584206042991	2139.7946814335573	0.0009015052475863	0.0103474885408313	0.0871230969745966	0.930575	0.930575	chr1	43265188	0.0312486190151825	chr1:43265188:C:T
chr1:43265670	['A', 'G']	19959	4403.661906193626	420.87004610278456	-0.0360006604018136	0.0163086130118591	-2.2074630365951435	0.0272931	0.0272931	chr1	43265670	1.5639471335703867	chr1:43265670:A:G
chr1:43266376	['G', 'A']	19959	37625.77030615824	5034.673334088783	-0.0169655104804045	0.0217750733566709	-0.7791252962740071	0.435915	0.435915	chr1	43266376	0.3605981864878322	chr1:43266376:G:A
chr1:43267307	['C', 'G']	19959	4990.818697793881	753.1602609839309	0.0079281072527042	0.0158414200809558	0.5004669538582113	0.616752	0.616752	chr1	43267307	0.209889433508181	chr1:43267307:C:G
chr1:43268543	['A', 'G']	19959	5462.54737686025	651.4893210301261	-0.0084102379858661	0.0148157022743158	-0.5676570593920436	0.570274	0.570274	chr1	43268543	0.2439164283691831	chr1:43268543:A:G
chr1:43268586	['T', 'C']	19959	5491.275127768313	650.8487555694082	-0.0095180735372918	0.0147714814763766	-0.6443547014910893	0.519353	0.519353	chr1	43268586	0.2845373553694595	chr1:43268586:T:C
chr1:43268704	['G', 'C']	19959	35919.799679326585	4738.088577458801	-0.0243774146736696	0.016857213970845	-1.4461117190439012	0.148162	0.148162	chr1	43268704	0.8292631681952042	chr1:43268704:G:C
chr1:43268790	['A', 'G']	19959	5026.273789230923	720.7573202049076	0.0032111630277087	0.0153661777643438	0.2089760431614938	0.834469	0.834469	chr1	43268790	0.0785897924526905	chr1:43268790:A:G
chr1:43268870	['G', 'C']	19959	410.06163559831634	99.4766727957958	0.1068642882939595	0.0499023395632868	2.141468500859218	0.0322484	0.0322484	chr1	43268870	1.4914918279561158	chr1:43268870:G:C
chr1:43268888	['G', 'A']	19959	5413.271219561078	717.3434782469966	-0.0035219118443905	0.0147754325922945	-0.2383626890374238	0.811602	0.811602	chr1	43268888	0.0906568914219671	chr1:43268888:G:A
chr1:43269525	['G', 'A']	19959	5476.0	711.587159420082	-0.0074853356747706	0.0146986393147311	-0.5092536468507486	0.61058	0.61058	chr1	43269525	0.2142574254417017	chr1:43269525:G:A
chr1:43271271	['C', 'T']	19959	545.0	71.69531088176025	0.0259667205040333	0.043705902968935	0.5941238766417847	0.552436	0.552436	chr1	43271271	0.2577180279719076	chr1:43271271:C:T
chr1:43271335	['A', 'C']	19959	5391.540261562359	630.4076138774161	-0.0112567284540586	0.0148770613098202	-0.7566500009399141	0.449269	0.449269	chr1	43271335	0.347493547116774	chr1:43271335:A:C
chr1:43271625	['C', 'T']	19959	5030.252029261449	718.4847777767305	0.0034092834139273	0.015357866062003	0.2219893961936711	0.824324	0.824324	chr1	43271625	0.0839020555902028	chr1:43271625:C:T
chr1:43272301	['G', 'A']	19959	4996.500676454377	718.5003385171883	0.0049401541693338	0.0154033576197703	0.3207193062240624	0.748426	0.748426	chr1	43272301	0.1258511337049064	chr1:43272301:G:A
chr1:43274968	['C', 'T']	19959	10149.525556223693	1310.8482145618368	-0.0073844484031424	0.0116750465582243	-0.6324984115751174	0.527068	0.527068	chr1	43274968	0.2781333504048321	chr1:43274968:C:T
chr1:43275003	['A', 'G']	19959	30231.573418863387	4019.4807967962233	-0.012625135124492	0.0118354653902236	-1.0667206322888414	0.286111	0.286111	chr1	43275003	0.543465444720199	chr1:43275003:A:G
chr1:43275386	['A', 'G']	19959	5250.789236319904	736.8492011246891	-0.0001341758256852	0.0150818219045324	-0.0088965263304769	0.992902	0.992902	chr1	43275386	0.0030936145051708	chr1:43275386:A:G
chr1:43275553	['G', 'A']	19959	16969.700455980357	2360.6366512435	0.0085478817845832	0.0102768150695221	0.831763705657566	0.405552	0.405552	chr1	43275553	0.3919534525128067	chr1:43275553:G:A
chr1:43276042	['G', 'A']	19959	10042.50947083584	1301.1631114280694	-0.0068061328346866	0.0117122945501095	-0.5811101151501509	0.561173	0.561173	chr1	43276042	0.2509032325707895	chr1:43276042:G:A
chr1:43276557	['G', 'A']	19959	3997.200270568193	387.6310331575667	-0.0346548389852978	0.017044864367584	-2.033154282600484	0.0420502	0.0420502	chr1	43276557	1.3762319342610791	chr1:43276557:G:A
chr1:43277286	['A', 'G']	19959	4873.97679779504	582.056586082195	-0.0103966724974566	0.0155770299725856	-0.6674361233016781	0.504501	0.504501	chr1	43277286	0.2971379685865325	chr1:43277286:A:G
chr1:43277520	['GC', 'G']	19959	892.0	60.35975407641516	-0.071393203522905	0.0340025164520049	-2.099644701993676	0.0357726	0.0357726	chr1	43277520	1.446449493605089	chr1:43277520:GC:G
chr1:43277684	['C', 'T']	19959	6110.30614290009	806.561942457458	-0.0082869430988791	0.0140461060613494	-0.5899815267437176	0.55521	0.55521	chr1	43277684	0.2555427203166958	chr1:43277684:C:T
chr1:43278225	['G', 'A']	19959	842.0	58.87436201730981	-0.0683832891369648	0.0349655427427864	-1.9557336672851344	0.0505105	0.0505105	chr1	43278225	1.296618332414869	chr1:43278225:G:A
chr1:43279057	['C', 'T']	19959	6312.948887552616	830.6670213472682	-0.009075082938076	0.0138517003500218	-0.6551602120140977	0.512372	0.512372	chr1	43279057	0.2904146115146903	chr1:43279057:C:T
chr1:43280158	['C', 'T']	19959	23513.890548261	3032.516642891308	-0.0185391218728493	0.0102885536450491	-1.801917209400023	0.0715735	0.0715735	chr1	43280158	1.1452477449277274	chr1:43280158:C:T
chr1:43280777	['T', 'C']	19959	23029.923169448208	3044.2238516313446	-0.0103552191174942	0.0102522798825046	-1.0100406188837354	0.312488	0.312488	chr1	43280777	0.5051666555482159	chr1:43280777:T:C
chr1:43280788	['T', 'G']	19959	28464.983209703285	3891.307068857213	0.0035230627679209	0.0111971467733845	0.3146393308244561	0.753039	0.753039	chr1	43280788	0.1231825310420759	chr1:43280788:T:G
chr1:43281054	['A', 'G']	19959	5668.135955900777	967.5292390520864	0.0317620946083877	0.0145020938273134	2.190173018227659	0.0285232	0.0285232	chr1	43281054	1.5448017528600737	chr1:43281054:A:G
chr1:43281690	['A', 'G']	19959	5669.669777242628	971.597682444066	0.0324928684770178	0.0145107909050011	2.2392210520943494	0.0251525	0.0251525	chr1	43281690	1.5994188423279223	chr1:43281690:A:G
chr1:43281726	['AAAAC', 'A']	19959	4979.177429119159	727.4508525037427	0.0069885199228102	0.0154671059818315	0.4518311267162249	0.651396	0.651396	chr1	43281726	0.1861549126168032	chr1:43281726:AAAAC:A
chr1:43282380	['A', 'G']	19959	11203.684004810584	1457.718716834634	-0.0076259052319761	0.0113073146269293	-0.6744223083537746	0.500051	0.500051	chr1	43282380	0.3009856998858733	chr1:43282380:A:G
chr1:43284901	['A', 'G']	19959	23370.34183494513	3146.194430148777	-0.0039273553671376	0.0103499449584311	-0.3794566428045034	0.704353	0.704353	chr1	43284901	0.152209631298818	chr1:43284901:A:G
chr1:43285638	['T', 'A']	19959	5107.255887363463	754.5813317360193	0.0076277360994483	0.0152319636873073	0.5007716835488797	0.616537	0.616537	chr1	43285638	0.2100408551369397	chr1:43285638:T:A
chr1:43285671	['A', 'G']	19959	1355.1357919526984	181.24135094958984	-0.0012156147990402	0.0278486742014507	-0.0436507242767392	0.965183	0.965183	chr1	43285671	0.0153903360289079	chr1:43285671:A:G
chr1:43285725	['A', 'C']	19959	14279.577227623537	1900.590993904469	-0.0027032855020356	0.0105091884710962	-0.2572306614797685	0.797003	0.797003	chr1	43285725	0.0985400438724025	chr1:43285725:A:C
chr1:43286968	['T', 'TC']	19959	5856.265552161909	856.3957221963265	0.0078336572681348	0.0149506942593099	0.5239661203864618	0.600308	0.600308	chr1	43286968	0.2216258689834488	chr1:43286968:T:TC
chr1:43287153	['C', 'T']	19959	5489.375162874612	832.8045319318327	0.011956882271773	0.0147659288578037	0.8097616063925358	0.418087	0.418087	chr1	43287153	0.3787333361951953	chr1:43287153:C:T
chr1:43288788	['C', 'T']	19959	8804.441126365367	1128.23915362136	-0.0065065290464987	0.0122562444108076	-0.5308746161068149	0.595512	0.595512	chr1	43288788	0.2251094827432953	chr1:43288788:C:T
chr1:43290841	['A', 'G']	19959	27048.710427418948	3742.5565326473657	0.0052703271033052	0.010990316796466	0.4795427830615378	0.631558	0.631558	chr1	43290841	0.1995867592443939	chr1:43290841:A:G
chr1:43291731	['C', 'T']	19959	3732.748083187171	475.46580085313	-0.0001409678578705	0.0175459486189862	-0.008034211254786	0.99359	0.99359	chr1	43291731	0.0027927881081892	chr1:43291731:C:T
chr1:43291850	['G', 'A']	19959	3856.0	482.9362597934357	-0.0022782251954867	0.017335411260581	-0.1314203142481653	0.895444	0.895444	chr1	43291850	0.0479615692247296	chr1:43291850:G:A
chr1:43292284	['G', 'A']	19959	3795.380317683019	478.7457438279719	-0.0003046755941615	0.017446699344606	-0.0174632225926302	0.986067	0.986067	chr1	43292284	0.0060935751787505	chr1:43292284:G:A
chr1:43292562	['A', 'AT']	19959	14150.708988876642	1945.525042924064	-0.0013502155629013	0.0106369394462063	-0.1269364716918537	0.898992	0.898992	chr1	43292562	0.0462441729734609	chr1:43292562:A:AT
chr1:43292607	['G', 'A']	19959	8753.877185949792	1160.9372792830145	0.0053945540658843	0.0122193199055942	0.4414774396253129	0.658872	0.658872	chr1	43292607	0.1811989482179452	chr1:43292607:G:A
chr1:43294062	['T', 'G']	19959	15819.0	1835.7671689949304	-0.0310050697121574	0.0102486105978492	-3.0252949330189174	0.00248707	0.00248707	chr1	43294062	2.604311991092787	chr1:43294062:T:G
chr1:43294399	['T', 'C']	19959	9262.635158877569	1679.304270146459	0.0635884275296985	0.0119263018422582	5.3317808295264655	9.83125e-08	9.83125e-08	chr1	43294399	7.007391260032638	chr1:43294399:T:C
chr1:43294565	['G', 'T']	19959	8822.884100816756	1609.5999658525657	0.0636399972303421	0.0121201773344382	5.250748027383701	1.53036e-07	1.53036e-07	chr1	43294565	6.81520639426559	chr1:43294565:G:T
chr1:43295980	['C', 'T']	19959	23391.20373897353	2889.91277746602	-0.0281548746273683	0.0102090134901441	-2.7578447863301725	0.00582368	0.00582368	chr1	43295980	2.234802496684772	chr1:43295980:C:T
chr1:43297415	['A', 'G']	19959	6382.959410703548	751.8620849411462	-0.0129000805170052	0.0138068773423293	-0.9343228158807492	0.350149	0.350149	chr1	43297415	0.4557471096275763	chr1:43297415:A:G
chr1:43298413	['G', 'C']	19959	21444.29766975696	2635.5992328679035	-0.0252972903961777	0.0100903175063864	-2.507085667043334	0.012181	0.012181	chr1	43298413	1.9143170568053849	chr1:43298413:G:C
chr1:43299010	['A', 'T']	19959	6051.212728639439	867.0250559381309	0.0080423624631107	0.0140128176636539	0.5739290024425865	0.566022	0.566022	chr1	43299010	0.2471666884355466	chr1:43299010:A:T
chr1:43299418	['A', 'G']	19959	33911.796291656225	4482.853211954496	-0.0230525491625747	0.0141426206863138	-1.6300054759216798	0.103116	0.103116	chr1	43299418	0.986673942159898	chr1:43299418:A:G
chr1:43300755	['A', 'G']	19959	31902.99213190337	3937.751798599369	-0.0614391496634872	0.0125863518381425	-4.881410471722064	1.06144e-06	1.06144e-06	chr1	43300755	5.974104550160612	chr1:43300755:A:G
chr1:43301467	['G', 'A']	19959	19001.21672277774	2524.3110057015565	-0.004084959035622	0.0101220636419597	-0.403569783802623	0.686533	0.686533	chr1	43301467	0.1633385824280249	chr1:43301467:G:A
chr1:43302076	['A', 'G']	19959	13710.747782510649	1507.384216611639	-0.0401594140913496	0.0106244207601428	-3.779915630036618	0.000157338	0.000157338	chr1	43302076	3.803166374660623	chr1:43302076:A:G
chr1:43303811	['G', 'T']	19959	1120.0561178474798	94.86603392754007	-0.0346027274179541	0.0309313497090321	-1.1186943907543072	0.263284	0.263284	chr1	43303811	0.5795755325492521	chr1:43303811:G:T
chr1:43304250	['T', 'C']	19959	35139.521170516615	4676.496668170879	-0.0211289545385156	0.0156074863911409	-1.3537704925060032	0.175825	0.175825	chr1	43304250	0.7549193739145561	chr1:43304250:T:C
chr1:43305345	['TA', 'T']	19959	30137.50997093897	3709.376592498973	-0.0482000996794785	0.0116756491098707	-4.128258671179959	3.67007e-05	3.67007e-05	chr1	43305345	4.435325652280932	chr1:43305345:TA:T
chr1:43305989	['G', 'A']	19959	31236.695129284424	3897.1929764463534	-0.0504630573261334	0.0122010935139962	-4.135945459990582	3.54943e-05	3.54943e-05	chr1	43305989	4.449841384333743	chr1:43305989:G:A
chr1:43306519	['A', 'G']	19959	34777.484892518914	4672.561348915397	-0.0115269314110356	0.0151036264158652	-0.7631896535078163	0.445359	0.445359	chr1	43306519	0.3512897668559803	chr1:43306519:A:G
chr1:43308621	['C', 'T']	19959	34682.47537204991	4642.494049894931	-0.0136749733700186	0.0149789744674627	-0.9129445677154592	0.361283	0.361283	chr1	43308621	0.4421524734718104	chr1:43308621:C:T
chr1:43308766	['G', 'A']	19959	32285.08785205974	4328.603348618165	-0.006698418301876	0.0128440992990343	-0.521517168773342	0.602012	0.602012	chr1	43308766	0.2203948517955951	chr1:43308766:G:A
chr1:43312181	['C', 'T']	19959	28169.41136386412	4192.9577673340655	0.0444364346312305	0.0110494006107352	4.0216149451634005	5.80132e-05	5.80132e-05	chr1	43312181	4.23647317824879	chr1:43312181:C:T
chr1:43312184	['C', 'T']	19959	535.0268062932157	37.32027515116369	-0.0494853287757371	0.0443962108341384	-1.114629556126115	0.265023	0.265023	chr1	43312184	0.5767164342155174	chr1:43312184:C:T
chr1:43313893	['T', 'C']	19959	34623.93901277875	4645.394339426486	-0.0105578760068176	0.0148937197491774	-0.7088810709897189	0.478407	0.478407	chr1	43313893	0.3202024744227971	chr1:43313893:T:C
chr1:43314198	['T', 'G']	19959	33505.3935551769	4474.222931893964	-0.0128244375430311	0.0137280533296383	-0.9341774274247416	0.350224	0.350224	chr1	43314198	0.4556540960868852	chr1:43314198:T:G
chr1:43317175	['G', 'A']	19959	34667.47386881796	4659.888401134497	-0.0083726600941866	0.0149568434248576	-0.5597879082073961	0.57563	0.57563	chr1	43317175	0.2398565801021097	chr1:43317175:G:A
chr1:43319285	['A', 'G']	19959	7690.770656912362	1076.2397471513843	0.0065708841722937	0.012830596726399	0.5121261553466288	0.608568	0.608568	chr1	43319285	0.2156908876479056	chr1:43319285:A:G
chr1:43320664	['G', 'A']	19959	31511.894156560087	4591.112372247057	0.0480000220307557	0.0123446704613917	3.88831943152124	0.000101268	0.000101268	chr1	43320664	3.994527767067512	chr1:43320664:G:A
chr1:43320680	['A', 'G']	19959	6404.850804632275	949.972784384969	0.0158635065955081	0.0137910548679039	1.1502750694167327	0.250044	0.250044	chr1	43320680	0.6019835622247112	chr1:43320680:A:G
chr1:43321766	['A', 'G']	19959	7051.413179654222	855.9228775813435	-0.0198543285882068	0.0131788178484053	-1.5065333489383732	0.131946	0.131946	chr1	43321766	0.8796037710692365	chr1:43321766:A:G
chr1:43322501	['T', 'C']	19959	26475.3264856198	3992.175996697456	0.043452715074684	0.0106610960352967	4.07582062208432	4.60299e-05	4.60299e-05	chr1	43322501	4.336959968610161	chr1:43322501:T:C
chr1:43323187	['C', 'T']	19959	6622.659065851459	946.8260463158492	0.0103524098800591	0.0136017937693228	0.7611062228724381	0.446603	0.446603	chr1	43323187	0.3500783639357189	chr1:43323187:C:T
chr1:43327136	['C', 'T']	19959	10361.191237656025	1752.314859134182	0.0453581602458923	0.0114767587505253	3.952175107263301	7.77109e-05	7.77109e-05	chr1	43327136	4.109518061278275	chr1:43327136:C:T
chr1:43327543	['G', 'A']	19959	16304.718374097834	2466.659828530227	0.0265017711472657	0.01026756541737	2.581115392986118	0.00985524	0.00985524	chr1	43327543	2.0063327950875816	chr1:43327543:G:A
chr1:43328228	['C', 'A']	19959	4499.352578559615	646.5004911112997	0.0105712879965049	0.0160447860246569	0.6588612637313717	0.509992	0.509992	chr1	43328228	0.2924366364179565	chr1:43328228:C:A
chr1:43334330	['C', 'T']	19959	6638.330393385117	949.7669043959556	0.0105301809009323	0.0135864664921973	0.7750492673705737	0.43832	0.43832	chr1	43334330	0.3582087125733466	chr1:43334330:C:T
chr1:43335476	['C', 'T']	19959	3666.918612809462	454.6103019749315	-0.0111674039093711	0.0175835586514317	-0.6351048801183287	0.525367	0.525367	chr1	43335476	0.2795372101338925	chr1:43335476:C:T
chr1:43335515	['A', 'G']	19959	10361.229508196722	1483.9685608305838	0.008479653755758	0.011536302223642	0.735040881503622	0.462323	0.462323	chr1	43335515	0.3350545004087383	chr1:43335515:A:G
chr1:43338997	['G', 'T']	19959	4091.204980458964	733.3980714067176	0.0526414176958917	0.0166698841636462	3.1578754344731634	0.0015916	0.0015916	chr1	43338997	2.7981660695256494	chr1:43338997:G:T
chr1:43339569	['A', 'G']	19959	4102.822250062642	732.9873338398091	0.0522376380340617	0.016655736996124	3.1363150154338943	0.00171334	0.00171334	chr1	43339569	2.766156445865877	chr1:43339569:A:G
chr1:43341404	['C', 'T']	19959	7642.765846570126	1053.6445395632154	0.0049122028152182	0.012880336281184	0.3813722489834477	0.702931	0.702931	chr1	43341404	0.1530873034153914	chr1:43341404:C:T
chr1:43341868	['C', 'T']	19959	6643.995939849623	957.6284930573186	0.0118723146200295	0.0135809682540336	0.8741876424387779	0.382027	0.382027	chr1	43341868	0.4179059419662176	chr1:43341868:C:T
chr1:43345734	['G', 'A']	19959	10266.543144918822	1448.5017485752392	0.0051529140905874	0.011559049577704	0.4457904653793276	0.655753	0.655753	chr1	43345734	0.1832597138821525	chr1:43345734:G:A
chr1:43346404	['G', 'A']	19959	8686.870471513754	1176.2991135691343	-0.0007082057306535	0.0122675648596635	-0.0577299357089368	0.953964	0.953964	chr1	43346404	0.0204680140761443	chr1:43346404:G:A
chr1:43349193	['T', 'C']	19959	6770.696151147639	954.8585514051636	0.0083436781450232	0.013486945265072	0.6186484768075207	0.536155	0.536155	chr1	43349193	0.2707096395732148	chr1:43349193:T:C
chr1:43356185	['C', 'T']	19959	8607.86255449216	1160.9415250441668	-0.0016976663633343	0.0123055109282368	-0.137959843620865	0.890274	0.890274	chr1	43356185	0.0504763097884215	chr1:43356185:C:T
chr1:43356993	['T', 'C']	19959	26426.88870506842	3955.922232216044	0.0398229869549804	0.0106612397994279	3.735305433906228	0.00018801	0.00018801	chr1	43356993	3.725819050580367	chr1:43356993:T:C
chr1:43356994	['G', 'C']	19959	26424.887501879995	3962.086723518868	0.0403995935696271	0.0106603737368215	3.789697675428087	0.000151274	0.000151274	chr1	43356994	3.820235709298971	chr1:43356994:G:C
chr1:43359194	['C', 'T']	19959	4157.208287403548	720.3802252235088	0.0472582434263978	0.0165682649127634	2.852335092130992	0.00434439	0.00434439	chr1	43359194	2.36207119464268	chr1:43359194:C:T
chr1:43359973	['T', 'C']	19959	10695.143422701076	1535.8512685692444	0.0087892767992391	0.0114006351910882	0.7709462369350801	0.440748	0.440748	chr1	43359973	0.3558096497397794	chr1:43359973:T:C
chr1:43360428	['A', 'G']	19959	547.0274075558673	63.82744406774907	-0.0096009924574747	0.0431963121000867	-0.2222641700344483	0.824111	0.824111	chr1	43360428	0.084014288981462	chr1:43360428:A:G
chr1:43361519	['C', 'A']	19959	892.0446938570999	101.13330516412196	-0.0137702830135826	0.034425877257745	-0.3999980279510434	0.689162	0.689162	chr1	43361519	0.1616786773141022	chr1:43361519:C:A
chr1:43365847	['T', 'A']	19959	893.0447439623208	99.94861487720787	-0.0152387893218026	0.0344073789290795	-0.4428930594571828	0.657848	0.657848	chr1	43365847	0.1818744413206918	chr1:43365847:T:A
chr1:43369327	['A', 'G']	19959	9481.24265461265	1286.442558375637	0.0003464912452526	0.0120579352057716	0.0287355371661656	0.977076	0.977076	chr1	43369327	0.0100716541963527	chr1:43369327:A:G
chr1:43371257	['T', 'C']	19959	8597.861552337527	1155.4895854825306	-0.0024331031988935	0.012308615501433	-0.1976748074233276	0.843302	0.843302	chr1	43371257	0.0740168696860193	chr1:43371257:T:C
chr1:43374394	['T', 'C']	19959	9373.939319537005	1106.0828050749103	-0.0240839195833967	0.0119377416086181	-2.017460284616144	0.0436609	0.0436609	chr1	43374394	1.3599073162447184	chr1:43374394:T:C
chr1:43375311	['C', 'T']	19959	5107.070536922844	1288.9518729853592	0.139590554196632	0.0151656304995481	9.204401637029902	3.76622e-20	3.76622e-20	chr1	43375311	19.42409431469764	chr1:43375311:C:T
chr1:43376073	['T', 'C']	19959	4172.254247481582	543.3386313437244	-0.0059436601832841	0.0165933633659852	-0.3581950236483152	0.720201	0.720201	chr1	43376073	0.142546279945877	chr1:43376073:T:C
chr1:43376958	['G', 'A']	19959	6520.653404820364	912.719830424393	0.0063875316611357	0.0136968914896504	0.4663490008636078	0.640971	0.640971	chr1	43376958	0.1931616191939496	chr1:43376958:G:A
chr1:43377329	['C', 'T']	19959	10162.509169255436	1430.4936191291397	0.0047740055267835	0.0115658420965015	0.412767655562894	0.679781	0.679781	chr1	43377329	0.167630978191429	chr1:43377329:C:T
chr1:43377867	['T', 'C']	19959	9537.148971820228	1129.9654950450852	-0.0238790947914284	0.011971428651179	-1.994673775972148	0.0460921	0.0460921	chr1	43377867	1.3363735045542502	chr1:43377867:T:C
chr1:43377931	['G', 'T']	19959	4675.702796151534	824.9779563656331	0.0525191009997348	0.0156995063969699	3.3452708430292453	0.000823539	0.000823539	chr1	43377931	3.084315829300861	chr1:43377931:G:T
chr1:43377978	['T', 'C']	19959	9411.414612146724	1117.835347793363	-0.0234307364405509	0.0119254485907495	-1.964767720245424	0.049455	0.049455	chr1	43377978	1.3057897938011658	chr1:43377978:T:C
chr1:43378497	['G', 'A']	19959	2419.6061441315023	301.0109487817456	-0.0080557570305724	0.0216193641725849	-0.3726176665633764	0.709437	0.709437	chr1	43378497	0.149086165065099	chr1:43378497:G:A
chr1:43378931	['T', 'C']	19959	26916.697198977803	4079.116633299306	0.0470937461991493	0.0107184064721638	4.393726466845034	1.11999e-05	1.11999e-05	chr1	43378931	4.950785854976432	chr1:43378931:T:C
chr1:43379987	['A', 'G']	19959	10202.555878520598	1442.1708115135784	0.0047420323020239	0.0115445349530025	0.4107599241830586	0.681253	0.681253	chr1	43379987	0.1666915722300505	chr1:43379987:A:G
chr1:43384246	['A', 'G']	19959	9386.0	1297.8744521821604	0.0034722379871631	0.0119455055716105	0.290673171290062	0.771304	0.771304	chr1	43384246	0.1127744163706248	chr1:43384246:A:G
chr1:43384802	['A', 'G']	19959	7806.173331328923	1056.662658274473	0.0028650700193333	0.0127220672326553	0.2252047538295658	0.821822	0.821822	chr1	43384802	0.0852222369476993	chr1:43384802:A:G
chr1:43386126	['G', 'A']	19959	492.0246517687143	58.61161852931433	0.0095110134632071	0.046025066214913	0.206648555784703	0.836286	0.836286	chr1	43386126	0.0776451735412162	chr1:43386126:G:A
chr1:43388718	['C', 'T']	19959	493.02470187393527	57.68405768517033	0.0083034203952285	0.0459790532373101	0.180591373910471	0.85669	0.85669	chr1	43388718	0.0671763025168797	chr1:43388718:C:T
chr1:43389875	['A', 'G']	19959	10559.116161363068	1518.475688534848	0.007096505041202	0.011450616799756	0.619748714440718	0.53543	0.53543	chr1	43389875	0.2712972990634507	chr1:43389875:A:G
chr1:43389907	['G', 'C']	19959	27098.71543819212	4087.339825158599	0.0441306151183488	0.0107482510548267	4.1058414893026765	4.0445e-05	4.0445e-05	chr1	43389907	4.393135160247699	chr1:43389907:G:C
chr1:43390239	['C', 'T']	19959	10557.528960817715	1520.2197239674376	0.0073449667083643	0.0114514452952431	0.6414008467049446	0.52127	0.52127	chr1	43390239	0.2829372687606195	chr1:43390239:C:T
chr1:43391429	['G', 'A']	19959	27094.430017539467	4083.448539404322	0.0436784490334329	0.0107469148331942	4.064277954313199	4.8366e-05	4.8366e-05	chr1	43391429	4.315459828463526	chr1:43391429:G:A
chr1:43392966	['A', 'G']	19959	6813.024052916416	917.4772179647402	0.0011231834021619	0.0134643506273513	0.083419054750424	0.933519	0.933519	chr1	43392966	0.0298768383885152	chr1:43392966:A:G
chr1:43393266	['T', 'A']	19959	27003.76480906084	4042.163522419072	0.0402130939173626	0.0107332423726507	3.746593295967028	0.000179757	0.000179757	chr1	43393266	3.745314188554647	chr1:43393266:T:A
chr1:43393556	['C', 'T']	19959	9442.419272399278	1509.7661325791998	0.0335501093630995	0.0120120423688106	2.793039545898748	0.00522651	0.00522651	chr1	43393556	2.281788214321863	chr1:43393556:C:T
chr1:43394688	['C', 'G']	19959	7980.799719396702	1191.9706748786236	0.0119847666760053	0.0126383844377644	0.9482831239247572	0.342997	0.342997	chr1	43394688	0.4647096784678519	chr1:43394688:C:G
chr1:43396487	['A', 'G']	19959	20263.106655974338	3029.812954509215	0.0264851933787786	0.0100790266221101	2.62775309281144	0.00860167	0.00860167	chr1	43396487	2.065417223015146	chr1:43396487:A:G
chr1:43397824	['C', 'T']	19959	9812.458153753632	1341.3758286229313	0.0012525825832651	0.0117429838245783	0.1066664658639364	0.915055	0.915055	chr1	43397824	0.0385528015853088	chr1:43397824:C:T
chr1:43398186	['G', 'A']	19959	10722.29772943712	1502.1558050500578	0.0033566015252635	0.0113937360971826	0.2946006030535936	0.768302	0.768302	chr1	43398186	0.1144680362797807	chr1:43398186:G:A
chr1:43399295	['C', 'T']	19959	594.0297625012527	45.86541576886509	-0.0510393561155293	0.041825647864261	-1.220288476610572	0.22237	0.22237	chr1	43399295	0.6529238039302655	chr1:43399295:C:T
chr1:43405602	['T', 'G']	19959	4187.468624699279	512.5282100305224	-0.012115287596654	0.0166499364282084	-0.727647678950187	0.466838	0.466838	chr1	43405602	0.3308338001874534	chr1:43405602:T:G
chr1:43405952	['A', 'G']	19959	10702.21726056232	1507.8140373754288	0.0041652565927705	0.0114007178212749	0.3653503803942677	0.714854	0.714854	chr1	43405952	0.1457826483652975	chr1:43405952:A:G
chr1:43406396	['C', 'T']	19959	6756.67705566969	907.9100985785516	0.0007507532544853	0.0135035933886881	0.055596553663578	0.955664	0.955664	chr1	43406396	0.0196947736185573	chr1:43406396:C:T
chr1:43407703	['G', 'A']	19959	10705.11804232274	1509.6272798866903	0.0044216427010773	0.011405933513151	0.3876616233102887	0.698271	0.698271	chr1	43407703	0.1559759943351892	chr1:43407703:G:A
chr1:43407812	['G', 'A']	19959	6904.5969254419415	926.1374984949792	3.4642921727666046e-05	0.0135685108389317	0.002553185249207	0.997963	0.997963	chr1	43407812	0.0008855601091299	chr1:43407812:G:A
chr1:43408531	['A', 'G']	19959	6764.066776958942	911.1979194865078	0.0011971427699434	0.0134986777942046	0.0886859282216064	0.929332	0.929332	chr1	43408531	0.0318291083852163	chr1:43408531:A:G
chr1:43410148	['T', 'C']	19959	8744.628777627422	1217.9192823189678	0.0059169069714054	0.0122545097095804	0.4828350633056877	0.629218	0.629218	chr1	43410148	0.2011988620359429	chr1:43410148:T:C
chr1:43412030	['A', 'G']	19959	10702.608689116056	1509.3058698745483	0.004314901338605	0.0113987578531728	0.3785413633823249	0.705033	0.705033	chr1	43412030	0.1517905548064876	chr1:43412030:A:G
chr1:43413129	['C', 'T']	19959	6756.030972786049	910.0049759539664	0.0011715712237979	0.0135100291507809	0.0867186303391656	0.930896	0.930896	chr1	43413129	0.031098835827507	chr1:43413129:C:T
chr1:43413234	['T', 'C']	19959	6573.305382919006	1009.7037944193348	0.0214399237066406	0.0136056650855454	1.5758085747251218	0.115086	0.115086	chr1	43413234	0.938977504281151	chr1:43413234:T:C
chr1:43413340	['T', 'C']	19959	10702.36217354253	1508.3716957360905	0.0042345990648196	0.0114028560862718	0.3713630192981025	0.710371	0.710371	chr1	43413340	0.1485147763919692	chr1:43413340:T:C
chr1:43414425	['A', 'T']	19959	6854.454203073214	851.9069242092517	-0.0131879083255129	0.0134161096057537	-0.9829905026906676	0.325624	0.325624	chr1	43414425	0.4872835930843043	chr1:43414425:A:T
chr1:43414453	['A', 'G']	19959	10731.098340874818	1513.1641375282757	0.0043046773465404	0.0114154008242012	0.3770938412792537	0.706108	0.706108	chr1	43414453	0.1511288680461165	chr1:43414453:A:G
chr1:43416270	['A', 'G']	19959	26947.700305657163	4037.8597214031	0.0404771403813258	0.0107189757195172	3.776213459241687	0.000159693	0.000159693	chr1	43416270	3.796714120354952	chr1:43416270:A:G
chr1:43416328	['G', 'A']	19959	3757.564792543596	634.5628576037583	0.0425473965223483	0.0172478118190455	2.4668286602806115	0.0136399	0.0136399	chr1	43416328	1.865188813668352	chr1:43416328:G:A
chr1:43418244	['G', 'A']	19959	9785.451388192843	1350.8131150240094	0.0027215997531494	0.0117569318380788	0.2314889454691427	0.816937	0.816937	chr1	43418244	0.0878114338070204	chr1:43418244:G:A
chr1:43419168	['A', 'C']	19959	5405.270818719311	880.6943010761381	0.0289770537084072	0.0147364145546471	1.9663571217375448	0.0492712	0.0492712	chr1	43419168	1.3074068603548477	chr1:43419168:A:C
chr1:43419187	['G', 'A']	19959	1537.0770117246216	131.7104038981787	-0.0388220964475394	0.0266772064787296	-1.4552534381174165	0.145615	0.145615	chr1	43419187	0.836793885450952	chr1:43419187:G:A
chr1:43420046	['G', 'T']	19959	1967.1971238162048	345.2642626530564	0.0502183584789982	0.023370775704048	2.148767294459124	0.0316649	0.0316649	chr1	43420046	1.4994218791672724	chr1:43420046:G:T
chr1:43420650	['A', 'G']	19959	10764.157253821097	1510.664075943822	0.0033986429583838	0.0113784490191582	0.2986912322287048	0.765179	0.765179	chr1	43420650	0.1162369575016007	chr1:43420650:A:G
chr1:43421475	['G', 'A']	19959	5258.790438965725	705.4517914512667	0.0014010748208036	0.0150728180439646	0.0929537407482103	0.925941	0.925941	chr1	43421475	0.033416685230336	chr1:43421475:G:A
chr1:43422931	['G', 'A']	19959	10688.748746992784	1505.0118656109582	0.0040755547978422	0.0114076406318145	0.3572653565607656	0.720897	0.720897	chr1	43422931	0.1421267817814127	chr1:43422931:G:A
chr1:43426518	['G', 'A']	19959	8332.252405291641	1153.6375022894692	0.0050959340280706	0.0124856173914038	0.4081443366652551	0.683172	0.683172	chr1	43426518	0.1654699416379703	chr1:43426518:G:A
chr1:43432382	['T', 'G']	19959	1633.1636518514806	296.06917884229046	0.0567317443225954	0.02538677393106	2.234696873129897	0.0254483	0.0254483	chr1	43432382	1.5943412241436743	chr1:43432382:T:G
chr1:43433557	['G', 'A']	19959	748.0	76.74148632994161	-0.019330191300941	0.0375599067676139	-0.5146496081723112	0.606804	0.606804	chr1	43433557	0.2169515650438405	chr1:43433557:G:A
chr1:43433956	['C', 'T']	19959	10666.534422286804	1522.4131728794916	0.0065582827437108	0.01140732077952	0.574918762299131	0.565353	0.565353	chr1	43433956	0.2476802989400328	chr1:43433956:C:T
chr1:43435340	['A', 'C']	19959	5319.332564899269	726.2513384698187	0.0037970703425976	0.0149821836711126	0.2534390464000811	0.799932	0.799932	chr1	43435340	0.0969469296079959	chr1:43435340:A:C
chr1:43435787	['T', 'G']	19959	6390.960613349368	889.3267683368589	0.0051259562551486	0.0138198130595595	0.3709135740879535	0.710706	0.710706	chr1	43435787	0.1483100180936748	chr1:43435787:T:G
chr1:43436245	['C', 'T']	19959	8804.323361395069	1233.3273442845857	0.0066675329699179	0.0122260538712811	0.5453544569748641	0.585516	0.585516	chr1	43436245	0.2324612327576843	chr1:43436245:C:T
chr1:43438024	['A', 'G']	19959	27009.05968129885	4052.438873928688	0.0412036348828846	0.0107324293161316	3.839171325447507	0.000123831	0.000123831	chr1	43438024	3.907170619907092	chr1:43438024:A:G
chr1:43440148	['T', 'C']	19959	5336.534749711881	723.6470789510662	0.0029545685625147	0.0149604556268729	0.197491883683516	0.843445	0.843445	chr1	43440148	0.0739432319548587	chr1:43440148:T:C
chr1:43440811	['C', 'T']	19959	5077.254384206834	705.1715864762035	0.0050394794681583	0.0152885512532261	0.3296243957121113	0.741687	0.741687	chr1	43440811	0.129779333065519	chr1:43440811:C:T
chr1:43441225	['A', 'G']	19959	4616.156409742407	621.2268716685902	0.0019182964322255	0.0159490897587559	0.1202762327657269	0.904266	0.904266	chr1	43441225	0.0437037981314682	chr1:43441225:A:G
chr1:43441421	['G', 'A']	19959	1611.0	157.78614563223553	-0.0247030857045955	0.0260584297168164	-0.9479882699399091	0.343147	0.343147	chr1	43441421	0.4645197936234949	chr1:43441421:G:A
chr1:43443594	['T', 'C']	19959	5428.992079406457	763.4118853429734	0.0080280013053389	0.0148200050988591	0.5417003065644671	0.588031	0.588031	chr1	43443594	0.2305997780496165	chr1:43443594:T:C
chr1:43444372	['T', 'C']	19959	4610.541006617205	621.3801137930354	0.0019050522489147	0.0159601128217106	0.1193633322142522	0.904989	0.904989	chr1	43444372	0.0433566995443371	chr1:43444372:T:C
chr1:43446919	['A', 'G']	19959	6809.77663574831	923.388312726008	0.0022068171895362	0.0134580599968529	0.1639773630116324	0.869751	0.869751	chr1	43446919	0.0606050632481144	chr1:43446919:A:G
chr1:43449190	['T', 'G']	19959	530.0	51.07861885630789	-0.0149171095233099	0.0444104296051501	-0.3358920338293698	0.736956	0.736956	chr1	43449190	0.1325584409437206	chr1:43449190:T:G
chr1:43450722	['G', 'A']	19959	2965.2971388485244	559.7201303395861	0.0621616082357761	0.0192851810772623	3.2232836179622986	0.00126934	0.00126934	chr1	43450722	2.8964220340548024	chr1:43450722:G:A
chr1:43450971	['T', 'C']	19959	27475.12973541792	4136.714042348391	0.0449610347705373	0.0108234913527474	4.1540232541622775	3.2804e-05	3.2804e-05	chr1	43450971	4.484073196775798	chr1:43450971:T:C
chr1:43453815	['C', 'T']	19959	532.3680243746027	33.386295799197015	-0.0586186912845403	0.0455520386340084	-1.2868511057324354	0.198161	0.198161	chr1	43453815	0.7029818147922937	chr1:43453815:C:T
chr1:43455713	['T', 'G']	19959	11639.499022703352	1656.8371223456215	0.0076968831695315	0.0111166426875645	0.6923747920891223	0.48871	0.48871	chr1	43455713	0.3109487743330191	chr1:43455713:T:G
chr1:43458495	['A', 'T']	19959	6815.048714479027	925.4576957255072	0.0026229547123117	0.0134509074813998	0.1950020633134859	0.845393	0.845393	chr1	43458495	0.0729413525254047	chr1:43458495:A:T
chr1:43460595	['C', 'G']	19959	10855.71950486118	1528.5655863312425	0.0046201096486403	0.0113487206640117	0.4071040062948481	0.683936	0.683936	chr1	43460595	0.1649845359220864	chr1:43460595:C:G
chr1:43460634	['T', 'C']	19959	20280.080435000506	3043.633997256731	0.0277499613008438	0.0100591291916649	2.758684253089976	0.00580875	0.00580875	chr1	43460634	2.235917314513076	chr1:43460634:T:C
chr1:43461044	['C', 'G']	19959	5323.867181234964	725.7303900640928	0.0040801296090679	0.014962913058739	0.2726828387661428	0.7851	0.7851	chr1	43461044	0.1050750226404565	chr1:43461044:C:G
chr1:43461740	['T', 'C']	19959	11178.360396932792	1592.7566028656272	0.0074649420488379	0.0112634661257971	0.6627570914197249	0.507494	0.507494	chr1	43461740	0.2945690879611437	chr1:43461740:T:C
chr1:43462206	['A', 'G']	19959	11184.647241725175	1591.2164700776304	0.0071913527277476	0.0112662089575143	0.6383116765246195	0.523278	0.523278	chr1	43462206	0.2812675237725588	chr1:43462206:A:G
chr1:43462784	['G', 'C']	19959	9103.91226136193	1426.339361277021	0.0265117485809473	0.0121560729218501	2.18094681986427	0.029199	0.029199	chr1	43462784	1.5346320219049592	chr1:43462784:G:C
chr1:43465067	['G', 'A']	19959	10664.740326784282	1515.4318240584005	0.0056057499088339	0.0114128931294805	0.4911769386812025	0.623307	0.623307	chr1	43465067	0.2052979957707597	chr1:43465067:G:A
chr1:43468018	['T', 'C']	19959	10439.092107241291	1484.614517460357	0.0080398307838924	0.011521296301658	0.6978234543569043	0.485296	0.485296	chr1	43468018	0.3139932882954436	chr1:43468018:T:C
chr1:43469188	['G', 'A']	19959	1602.16054517212	134.38709450807823	-0.0385550454254771	0.0262062203343298	-1.4712173267875055	0.141248	0.141248	chr1	43469188	0.8500176928544577	chr1:43469188:G:A
chr1:43473130	['A', 'C']	19959	32586.0	4476.512533944268	0.0108726118839311	0.0131593562152292	0.8262267322278563	0.408685	0.408685	chr1	43473130	0.3886113019428638	chr1:43473130:A:C
chr1:43475681	['C', 'T']	19959	8682.740115259334	1216.4341309747674	0.0064068628219141	0.0123450132250183	0.518983876738993	0.603778	0.603778	chr1	43475681	0.2191227155140954	chr1:43475681:C:T
chr1:43475837	['G', 'A']	19959	14061.63620871134	1606.8761751017823	-0.0264415377987097	0.0105016115062005	-2.5178552627944426	0.0118149	0.0118149	chr1	43475837	1.9275699498362653	chr1:43475837:G:A
chr1:43476256	['C', 'T']	19959	35022.50944530741	4775.593926016328	0.005686270190241	0.0155148141811888	0.3665058520091994	0.713992	0.713992	chr1	43476256	0.1463066542957017	chr1:43476256:C:T
chr1:43478998	['G', 'T']	19959	489.098020546229	47.04380861134155	-0.0369597549578359	0.0461719056075621	-0.8004814718278088	0.423441	0.423441	chr1	43478998	0.3732070933839501	chr1:43478998:G:T
chr1:43482124	['T', 'C']	19959	512.7707361132021	46.87252245289642	-0.0376411431979556	0.045149755838019	-0.8336953877003985	0.404463	0.404463	chr1	43482124	0.3931212011982944	chr1:43482124:T:C
chr1:43483103	['G', 'A']	19959	35182.050864445	4783.906405208445	0.004112131018827	0.01577664791945	0.2606466874219518	0.794368	0.794368	chr1	43483103	0.0999782591039847	chr1:43483103:G:A
chr1:43483424	['A', 'G']	19959	26362.49165204313	3588.0970440188785	0.0049836954983591	0.0106644508186124	0.4673185317392235	0.640277	0.640277	chr1	43483424	0.1936320986013981	chr1:43483424:A:G
chr1:43483564	['G', 'A']	19959	31072.124774413474	4268.164731893783	0.012879697933603	0.0121593305719515	1.0592439984577118	0.289501	0.289501	chr1	43483564	0.5383499317854852	chr1:43483564:G:A
chr1:43484139	['A', 'G']	19959	34472.18144918822	4780.066334113078	0.0266484658943104	0.0147671521514888	1.8045771873234004	0.0711559	0.0711559	chr1	43484139	1.1477890838971918	chr1:43484139:A:G
chr1:43484715	['C', 'T']	19959	36889.54479855682	4982.558514495694	0.0071246220652465	0.0190124517131407	0.3747345251807898	0.707862	0.707862	chr1	43484715	0.1500514011805056	chr1:43484715:C:T
chr1:43489477	['A', 'G']	19959	10449.664895749798	1081.787576472003	-0.037847530723462	0.0114596203518253	-3.3026862637236905	0.000959319	0.000959319	chr1	43489477	3.018036953931526	chr1:43489477:A:G
chr1:43491844	['G', 'A']	19959	13517.38126788134	1704.1803139026824	-0.0096532685590568	0.0106410886054074	-0.9071692678276704	0.364328	0.364328	chr1	43491844	0.438507450283748	chr1:43491844:G:A
chr1:43492029	['C', 'CA']	19959	10758.11422206473	1634.4160624624078	0.0215888123988381	0.0115184402704378	1.874282619170761	0.0609061	0.0609061	chr1	43492029	1.2153392087846755	chr1:43492029:C:CA
chr1:43493328	['T', 'C']	19959	7163.87143501579	938.419351846215	-0.0056532826549074	0.0131937978900276	-0.4284803134039534	0.668306	0.668306	chr1	43493328	0.1750246397962615	chr1:43493328:T:C
chr1:43493352	['T', 'A']	19959	4964.9950388373845	603.5227702840783	-0.0157333297971053	0.0153092179654683	-1.027703036993372	0.304102	0.304102	chr1	43493352	0.516980723604281	chr1:43493352:T:A
chr1:43493455	['T', 'C']	19959	12068.20929999499	1871.609104263645	0.0267621148713034	0.0110604543679394	2.419621652151809	0.0155455	0.0155455	chr1	43493455	1.8083953049010213	chr1:43493455:T:C
chr1:43494808	['A', 'G']	19959	10448.523499348632	1075.238961374169	-0.0387426683569322	0.0114612160557195	-3.3803278961483616	0.000725382	0.000725382	chr1	43494808	3.139433225427303	chr1:43494808:A:G
chr1:43494859	['A', 'G']	19959	13495.352307461042	1695.4132080856737	-0.0102971545146136	0.0106332545907265	-0.9683916083034492	0.332861	0.332861	chr1	43494859	0.4777370864203958	chr1:43494859:A:G
chr1:43498740	['A', 'T']	19959	3337.7243865030528	394.6523312627128	-0.0193022251021088	0.0185635168712198	-1.0397935496820752	0.298448	0.298448	chr1	43498740	0.5251313271153263	chr1:43498740:A:T
chr1:43499283	['C', 'T']	19959	6193.620634363882	862.2677002863109	0.0020019939560691	0.0139720968377019	0.1432851474853093	0.886066	0.886066	chr1	43499283	0.0525339278101739	chr1:43499283:C:T
chr1:43499740	['T', 'C']	19959	23712.949744207028	3286.1296797757727	0.0105939073058685	0.0103095024245262	1.0275866738889097	0.304157	0.304157	chr1	43499740	0.5169021840460672	chr1:43499740:T:C
chr1:43500338	['C', 'T']	19959	10250.51357851488	1577.84121933135	0.0241796304847962	0.0116434667822608	2.0766693405811547	0.0378449	0.0378449	chr1	43500338	1.4219926379893169	chr1:43500338:C:T
chr1:43500941	['C', 'A']	19959	3566.3573683419354	737.6246056641252	0.0753369458492144	0.0176968811961178	4.257074736182384	2.08066e-05	2.08066e-05	chr1	43500941	4.68179888191607	chr1:43500941:C:A
chr1:43502982	['AAAAAAG', 'A']	19959	2813.6885755014564	425.3986261486407	0.0158851812721741	0.0198270514372608	0.8011872729760086	0.423033	0.423033	chr1	43502982	0.3736257528166994	chr1:43502982:AAAAAAG:A
chr1:43504047	['A', 'T']	19959	2772.1388916725123	426.27262071729854	0.0177306649355794	0.0197959436188811	0.8956716222745857	0.370439	0.370439	chr1	43504047	0.4312832968465568	chr1:43504047:A:T
chr1:43504626	['G', 'A']	19959	5841.804973428255	834.8362948734579	0.0093188279051988	0.0142525396435204	0.6538363083547335	0.513225	0.513225	chr1	43504626	0.2896921966119889	chr1:43504626:G:A
chr1:43505285	['C', 'T']	19959	10894.545846277182	1258.4837995267471	-0.0223510378508619	0.0113328760690508	-1.9722299718692629	0.0485972	0.0485972	chr1	43505285	1.313388752539768	chr1:43505285:C:T
chr1:43506882	['C', 'T']	19959	9929.49248346362	1545.3946237879366	0.0253858228205066	0.0117518159096179	2.1601617159208897	0.030772	0.030772	chr1	43506882	1.5118442762342903	chr1:43506882:C:T
chr1:43508420	['G', 'A']	19959	5635.282342920133	767.8684852299504	-0.0017498260635891	0.0145952868610409	-0.1198898028006519	0.904572	0.904572	chr1	43508420	0.0435568594750157	chr1:43508420:G:A
chr1:43508818	['G', 'A']	19959	11284.130731071804	1290.477915599983	-0.0252715748245272	0.0112015311670872	-2.256082177299223	0.0240763	0.0240763	chr1	43508818	1.6184102538364966	chr1:43508818:G:A
chr1:43509093	['G', 'T']	19959	28104.81625494813	3871.596778696218	0.0082312019197865	0.0109826116628544	0.7494758234624875	0.453579	0.453579	chr1	43509093	0.3433470608066001	chr1:43509093:G:T
chr1:43509567	['G', 'A']	19959	19764.98055820013	2586.923593950403	-0.0066722284418175	0.0100640925849397	-0.6629736745270096	0.507355	0.507355	chr1	43509567	0.2946880552821186	chr1:43509567:G:A
chr1:43510486	['G', 'A']	19959	7811.174082982562	1111.5711352680487	0.0118144695991067	0.0126890014403906	0.9310795380241542	0.351824	0.351824	chr1	43510486	0.4536745380677331	chr1:43510486:G:A
chr1:43510796	['A', 'G']	19959	22032.623364907537	2940.810825472117	-0.0019431945707888	0.0101261988342487	-0.1918977300955761	0.847824	0.847824	chr1	43510796	0.0716942936889614	chr1:43510796:A:G
chr1:43511004	['G', 'A']	19959	11458.870602385488	1306.1157022164386	-0.0262477982096224	0.011157768039803	-2.352423720943898	0.0186612	0.0186612	chr1	43511004	1.7290604325819272	chr1:43511004:G:A
chr1:43511960	['T', 'C']	19959	2758.276394247632	429.80173239255015	0.0198047061315229	0.0198414480473194	0.9981482240757392	0.31822	0.31822	chr1	43511960	0.4972725285967911	chr1:43511960:T:C
chr1:43512466	['A', 'T']	19959	11254.819484815074	1271.379743040738	-0.0268800124511438	0.0112075515280192	-2.3983840167000587	0.0164767	0.0164767	chr1	43512466	1.783129765654713	chr1:43512466:A:T
chr1:43512469	['A', 'T']	19959	11254.255474818345	1270.194876328105	-0.0270021765367073	0.0112073370924623	-2.409330273010892	0.0159908	0.0159908	chr1	43512469	1.796129808493009	chr1:43512469:A:T
chr1:43513166	['T', 'C']	19959	14093.82455524931	1806.221373602349	-0.0081018783805589	0.0105628723751009	-0.7670146994918688	0.443082	0.443082	chr1	43513166	0.353515892621196	chr1:43513166:T:C
chr1:43513742	['C', 'T']	19959	16038.607155384076	2064.3215600351123	-0.0084993088369471	0.0102766725566789	-0.8270487154349719	0.408219	0.408219	chr1	43513742	0.3891067855015663	chr1:43513742:C:T
chr1:43514111	['G', 'A']	19959	20527.028459765508	2652.393378329335	-0.0109429166128102	0.0100752265617541	-1.0861211453397854	0.277439	0.277439	chr1	43514111	0.5568324895703218	chr1:43514111:G:A
chr1:43515236	['A', 'G']	19959	2920.2926291526783	536.3063393188115	0.0500892266714347	0.0194474744395677	2.575616017755162	0.0100133	0.0100133	chr1	43515236	1.9994227721105835	chr1:43515236:A:G
chr1:43515594	['C', 'T']	19959	16554.48827420325	2080.0247136336143	-0.0134011216829474	0.0102083451105852	-1.3127614258506626	0.189278	0.189278	chr1	43515594	0.7228998616508064	chr1:43515594:C:T
chr1:43516290	['A', 'G']	19959	16546.632249010072	2085.527269067803	-0.0126065004976022	0.0102082844304575	-1.234928413631324	0.216872	0.216872	chr1	43516290	0.6637965154383402	chr1:43516290:A:G
chr1:43516708	['C', 'T']	19959	2744.274991231147	419.7784344617806	0.0166745247030838	0.0198877740937486	0.8384309186378578	0.401799	0.401799	chr1	43516708	0.3959911484613941	chr1:43516708:C:T
chr1:43516755	['T', 'C']	19959	21015.21167627161	2659.046397184476	-0.0162972891026698	0.0100788522380785	-1.6169786715492998	0.105899	0.105899	chr1	43516755	0.9751081408984869	chr1:43516755:T:C
chr1:43517920	['C', 'T']	19959	2750.066787003609	423.28031153388514	0.0176506698254275	0.0198696892147592	0.8883213841269623	0.374379	0.374379	chr1	43517920	0.4266885200832484	chr1:43517920:C:T
chr1:43520007	['C', 'T']	19959	15931.192783763468	2019.6585823809453	-0.0115062395565877	0.0102656720960609	-1.120846199734241	0.262367	0.262367	chr1	43520007	0.5810907905584677	chr1:43520007:C:T
chr1:43520774	['C', 'T']	19959	1407.2115153337345	226.41448647834463	0.0235929062533347	0.0274191335331779	0.8604541140874006	0.389549	0.389549	chr1	43520774	0.4094379061784208	chr1:43520774:C:T
chr1:43521845	['C', 'T']	19959	13169.95910389415	1607.7829630810213	-0.0162902699684502	0.0107224866923127	-1.5192623162805352	0.128712	0.128712	chr1	43521845	0.890380961325326	chr1:43521845:C:T
chr1:43523748	['A', 'G']	19959	665.0333199719411	89.74448900433546	0.0013810992496351	0.0397526219905087	0.0347423435356013	0.972286	0.972286	chr1	43523748	0.0122059676334206	chr1:43523748:A:G
chr1:43523905	['A', 'G']	19959	2720.453437641042	418.81501025913286	0.0182402910096644	0.0199698445953769	0.9133917353511664	0.361048	0.361048	chr1	43523905	0.4424350564063599	chr1:43523905:A:G
chr1:43524184	['G', 'C']	19959	2720.272586060029	419.9117682388952	0.0185283192651362	0.0199630368351914	0.9281312967611224	0.353351	0.353351	chr1	43524184	0.451793675273647	chr1:43524184:G:C
chr1:43526161	['G', 'A']	19959	13126.94617350774	1573.4591484752843	-0.0190032391120912	0.0106999190065819	-1.776017098858567	0.0757453	0.0757453	chr1	43526161	1.1206443099859402	chr1:43526161:G:A
chr1:43526177	['A', 'G']	19959	13201.630062149155	1552.7439918416349	-0.0224586439640195	0.0107044681091647	-2.098062578633992	0.0359122	0.0359122	chr1	43526177	1.4447579889537383	chr1:43526177:A:G
chr1:43527222	['A', 'G']	19959	10746.692192041695	1112.3369639460543	-0.0392378946039584	0.0113627978888711	-3.453189521428395	0.000555149	0.000555149	chr1	43527222	3.2555904381510588	chr1:43527222:A:G
chr1:43528225	['C', 'T']	19959	473.023699769516	26.936286753461346	-0.0586027329166609	0.0468199484581348	-1.2516616281425843	0.210708	0.210708	chr1	43528225	0.6763189751185322	chr1:43528225:C:T
chr1:43533449	['T', 'C']	19959	16010.010724666732	1957.718149508818	-0.0172218491742378	0.010285196642634	-1.6744307155830196	0.0940617	0.0940617	chr1	43533449	1.0265871764091243	chr1:43533449:T:C
chr1:43536142	['A', 'G']	19959	1005.1510823812388	105.27673235322952	-0.0281544331048682	0.0325702191171862	-0.8644225881186072	0.387366	0.387366	chr1	43536142	0.4118785009643244	chr1:43536142:A:G
chr1:43537286	['G', 'A']	19959	6213.622638673147	905.538759032065	0.0138286859511506	0.0139674625248737	0.9900642959681512	0.322155	0.322155	chr1	43537286	0.4919351238068222	chr1:43537286:G:A
chr1:43537915	['G', 'A']	19959	412.0206433510372	42.896429797791406	-0.0256462527490879	0.0501063145383629	-0.5118367412445071	0.608771	0.608771	chr1	43537915	0.2155460442137537	chr1:43537915:G:A
chr1:43539609	['G', 'A']	19959	2547.0	277.0805815986299	-0.0260993858423924	0.0208326245661989	-1.2528131421683135	0.210288	0.210288	chr1	43539609	0.6771855094462373	chr1:43539609:G:A
chr1:43540257	['A', 'G']	19959	1098.1650631389057	178.85511393753887	0.0305407908508125	0.0307703087014577	0.9925409311660764	0.320946	0.320946	chr1	43540257	0.4935680326257632	chr1:43540257:A:G
chr1:43540668	['A', 'G']	19959	5394.621711020898	825.8479417639206	0.0241821728161495	0.0148904638237164	1.6240040003074936	0.104391	0.104391	chr1	43540668	0.9813369421270816	chr1:43540668:A:G
chr1:43541695	['GGACAGTTCTTCC', 'G']	19959	26272.632660219475	3401.8087858976714	-0.0141004082983402	0.0105872536006288	-1.3318287093361614	0.182932	0.182932	chr1	43541695	0.7377103174441786	chr1:43541695:GGACAGTTCTTCC:G
chr1:43541977	['T', 'C']	19959	35569.564263165805	5009.057454855229	0.045857421885311	0.016330289391459	2.808120590275342	0.004988	0.004988	chr1	43541977	2.3020735551934948	chr1:43541977:T:C
chr1:43542990	['G', 'T']	19959	565.0	39.64796044200453	-0.0431596653514359	0.0430039042309846	-1.0036220227729704	0.315573	0.315573	chr1	43542990	0.5009001615229004	chr1:43542990:G:T
chr1:43544785	['C', 'T']	19959	460.0	56.12946608911509	-0.0305679584329022	0.0474762076537871	-0.6438584702429141	0.519675	0.519675	chr1	43544785	0.2842681752748909	chr1:43544785:C:T
chr1:43544802	['C', 'T']	19959	7105.067949488875	758.8087541700086	-0.0336328251873263	0.0131579333781743	-2.556087207670061	0.010593	0.010593	chr1	43544802	1.9749810277172404	chr1:43544802:C:T
chr1:43544900	['A', 'G']	19959	8472.84902540462	1304.4589640360032	0.0168554511538243	0.012348247614516	1.3650075443911411	0.172266	0.172266	chr1	43544900	0.7638004304420862	chr1:43544900:A:G
chr1:43547252	['C', 'T']	19959	9369.57478890229	1418.0473596652523	0.0222964953369326	0.0119339230635657	1.8683290664914545	0.0617309	0.0617309	chr1	43547252	1.20949739123013	chr1:43547252:C:T
chr1:43547684	['G', 'A']	19959	27667.38621104319	3623.1946367146784	-0.0124924704892717	0.0108837705665546	-1.1478072247921658	0.251062	0.251062	chr1	43547684	0.6002190158381978	chr1:43547684:G:A
chr1:43548206	['A', 'G']	19959	12638.920674168618	1444.349266936331	-0.0275494223571399	0.0108738660417157	-2.533544394555832	0.0112991	0.0112991	chr1	43548206	1.9469561477201167	chr1:43548206:A:G
chr1:43549064	['C', 'T']	19959	27588.146722790138	3570.4040296352023	-0.0163240007643846	0.0108494562178073	-1.504591606867067	0.132445	0.132445	chr1	43549064	0.8779644323338864	chr1:43549064:C:T
chr1:43549154	['A', 'G']	19959	32089.607776330293	4372.5717764070205	0.0047233192653892	0.0127163771562729	0.3714359213590352	0.710317	0.710317	chr1	43549154	0.1485477912439762	chr1:43549154:A:G
chr1:43549278	['T', 'C']	19959	35634.78539933861	5029.577514092387	0.0479682168330145	0.0163983013655099	2.9251942481008832	0.00344629	0.00344629	chr1	43549278	2.4626481801379767	chr1:43549278:T:C
chr1:43550138	['T', 'C']	19959	34962.12219037565	4836.165221863014	0.0218037329907998	0.015527576868781	1.404194174986653	0.160277	0.160277	chr1	43550138	0.7951287951115555	chr1:43550138:T:C
chr1:43550344	['G', 'A']	19959	4211.633042693927	377.8514858157311	-0.04447830683032	0.0165266788757043	-2.6913033867746345	0.00712328	0.00712328	chr1	43550344	2.1473199841876585	chr1:43550344:G:A
chr1:43552145	['G', 'A']	19959	12837.859269282815	1375.2478608972604	-0.0367494136894558	0.0108097945105828	-3.3996403588873005	0.000676067	0.000676067	chr1	43552145	3.1700102622116044	chr1:43552145:G:A
chr1:43554060	['C', 'T']	19959	35692.364852675884	5046.771329372781	0.0513296606357133	0.0164904117404657	3.112697332459923	0.00185648	0.00185648	chr1	43554060	2.7313097251000493	chr1:43554060:C:T
chr1:43554723	['T', 'C']	19959	14787.963668253573	2203.8329993530165	0.0197010474991484	0.0104111694085787	1.8922991957958923	0.0584656	0.0584656	chr1	43554723	1.233099589036388	chr1:43554723:T:C
chr1:43555785	['C', 'G']	19959	24850.980405913306	3127.31197950278	-0.0225977758770381	0.0103946808157574	-2.173974966386841	0.0297187	0.0297187	chr1	43555785	1.526970192057314	chr1:43555785:C:G
chr1:43556042	['G', 'T']	19959	12760.278649095557	1383.019965414459	-0.0348117545380368	0.0108156805403605	-3.2186374595783254	0.00129007	0.00129007	chr1	43556042	2.8893867239728905	chr1:43556042:G:T
chr1:43556356	['A', 'G']	19959	35647.78605070648	5025.861813877629	0.0471247529201682	0.0164176296632268	2.8703749497846704	0.00410416	0.00410416	chr1	43556356	2.386775716667533	chr1:43556356:A:G
chr1:43556450	['C', 'T']	19959	12870.57940365823	1388.9365670100497	-0.0358601566551563	0.0108041165885231	-3.3191197411965523	0.000904635	0.000904635	chr1	43556450	3.043526613569079	chr1:43556450:C:T
chr1:43556632	['A', 'C']	19959	17900.79375657664	2817.881987460892	0.0366561186404959	0.0101571782755506	3.608887985035248	0.000308265	0.000308265	chr1	43556632	3.5110757816949816	chr1:43556632:A:C
chr1:43556863	['C', 'T']	19959	14764.178077385726	2200.61703314404	0.0195948162930929	0.0104089070321762	1.8825046887748127	0.0597821	0.0597821	chr1	43556863	1.223428833318262	chr1:43556863:C:T
chr1:43560174	['C', 'CTG']	19959	31025.03850407154	4021.966681303126	-0.0265606409904109	0.0122053288060131	-2.176151205146181	0.0295557	0.0295557	chr1	43560174	1.5293587503216155	chr1:43560174:C:CTG
chr1:43560418	['C', 'T']	19959	16004.319024880642	2652.4250384321604	0.0479254382893328	0.0102694867099166	4.666780301984734	3.07944e-06	3.07944e-06	chr1	43560418	5.51152825331192	chr1:43560418:C:T
chr1:43560509	['A', 'C']	19959	23897.394648494264	2746.429797270521	-0.047411763493888	0.0102431804500199	-4.628617422608791	3.70433e-06	3.70433e-06	chr1	43560509	5.431290331170682	chr1:43560509:A:C
chr1:43560944	['C', 'T']	19959	983.0985118003708	107.66797530001968	-0.0201383437108093	0.0328926018733882	-0.6122453854008502	0.540382	0.540382	chr1	43560944	0.2672991256582769	chr1:43560944:C:T
chr1:43563242	['G', 'A']	19959	3753.940412949785	377.90152961225294	-0.0343507277390784	0.0174635464147393	-1.96699610281255	0.0491975	0.0491975	chr1	43563242	1.3080569656023644	chr1:43563242:G:A
chr1:43563291	['G', 'A']	19959	4132.035130800842	632.3182091288066	0.0184469922436156	0.0166592645046071	1.107311324489391	0.268173	0.268173	chr1	43563291	0.571584949606282	chr1:43563291:G:A
chr1:43565986	['C', 'T']	19959	3376.1691552259745	449.0606381982468	-0.0022148046859196	0.0182255266018346	-0.1215221230258852	0.903279	0.903279	chr1	43565986	0.0441780864022898	chr1:43565986:C:T
chr1:43568097	['C', 'A']	19959	25084.05423287053	3189.5827246598487	-0.0184398818739798	0.0104071739997618	-1.771843333685189	0.0764358	0.0764358	chr1	43568097	1.116703184606778	chr1:43568097:C:A
chr1:43568464	['C', 'T']	19959	10902.638755261574	1129.9800360636764	-0.0387734482038488	0.0113086691317702	-3.4286482124514315	0.000607821	0.000607821	chr1	43568464	3.216224299276529	chr1:43568464:C:T
chr1:43569681	['C', 'T']	19959	2592.1298727327385	275.6713303062217	-0.0130177280604483	0.0207886209655802	-0.626194882383097	0.531194	0.531194	chr1	43569681	0.274746839102403	chr1:43569681:C:T
chr1:43569801	['G', 'A']	19959	11936.794197233914	1522.955594166113	-0.0115754840043497	0.0110106349936954	-1.0513003120144924	0.293133	0.293133	chr1	43569801	0.5329352872894306	chr1:43569801:G:A
chr1:43570414	['G', 'A']	19959	9698.0	1221.012276650058	-0.0137154012615566	0.0117335077156615	-1.1689088714067843	0.242454	0.242454	chr1	43570414	0.6153706465099021	chr1:43570414:G:A
chr1:43570988	['C', 'T']	19959	2568.128670207436	255.26148420639305	-0.0209907879289095	0.0208852799596848	-1.005051786206762	0.314884	0.314884	chr1	43570988	0.5018494063315339	chr1:43570988:C:T
chr1:43571453	['C', 'T']	19959	7406.1131990378835	829.2016464360048	-0.0321826524566612	0.0129563037344301	-2.4839377893819288	0.013002	0.013002	chr1	43571453	1.8859898382965383	chr1:43571453:C:T
chr1:43572014	['G', 'A']	19959	22884.439717378234	3190.9480408033623	0.0068334052397556	0.0101474554273354	0.6734107174639746	0.500694	0.500694	chr1	43572014	0.3004276128801088	chr1:43572014:G:A
chr1:43573166	['C', 'T']	19959	2512.3776307877333	253.62828582941663	-0.0166964551900308	0.0211141326811442	-0.7907715387685048	0.429087	0.429087	chr1	43573166	0.3674546430384989	chr1:43573166:C:T
chr1:43573424	['C', 'A']	19959	3457.6929591581056	414.21493538268345	-0.0033886786718491	0.0180809130910799	-0.1874174525799197	0.851335	0.851335	chr1	43573424	0.0698995115689754	chr1:43573424:C:A
chr1:43573633	['A', 'G']	19959	3387.0181927529693	388.0652787732383	-0.0084609077416952	0.0182735167365679	-0.4630147477175946	0.643359	0.643359	chr1	43573633	0.1915466192828506	chr1:43573633:A:G
chr1:43574179	['A', 'G']	19959	7101.269514212664	963.2798392985974	-0.0011150205430762	0.0131828664856672	-0.0845810389029202	0.932595	0.932595	chr1	43574179	0.0303069172948127	chr1:43574179:A:G
chr1:43574242	['C', 'T']	19959	9435.78206606185	1247.0687962981058	-0.0011617780094336	0.0118230643764356	-0.0982636964871079	0.921724	0.921724	chr1	43574242	0.0353991041322451	chr1:43574242:C:T
chr1:43574756	['A', 'T']	19959	7432.489551490854	852.0166894997316	-0.0292130256132252	0.0129397918561723	-2.2576117095183825	0.0239806	0.0239806	chr1	43574756	1.6201399549557158	chr1:43574756:A:T
chr1:43576868	['C', 'G']	19959	31431.17308270677	4121.554189571097	-0.0203503960153993	0.0123499961815595	-1.647805854854086	0.0994083	0.0994083	chr1	43576868	1.002577353090489	chr1:43576868:C:G
chr1:43577240	['G', 'T']	19959	3510.7035830618897	410.490078459782	-0.0055690238592544	0.017983269656196	-0.3096780488600213	0.756809	0.756809	chr1	43577240	0.1210137119298681	chr1:43577240:G:T
chr1:43577721	['G', 'A']	19959	9717.460613349367	1231.7568629527125	-0.0129131814763015	0.011727554111137	-1.1010975821495987	0.270867	0.270867	chr1	43577721	0.5672439022790916	chr1:43577721:G:A
chr1:43577882	['A', 'G']	19959	1091.0546647960718	109.87531794281291	-0.0295234707408832	0.0313527718773872	-0.941654245319748	0.346381	0.346381	chr1	43577882	0.4604459383101874	chr1:43577882:A:G
chr1:43578797	['C', 'T']	19959	4125.0	525.2914419078575	0.0067341812158036	0.0167478219951157	0.4020929538042374	0.68762	0.68762	chr1	43578797	0.1626514999848126	chr1:43578797:C:T
chr1:43579623	['A', 'G']	19959	7645.915405432495	873.5628741456838	-0.0296583594169724	0.0128192381535265	-2.313582060164277	0.0207008	0.0207008	chr1	43579623	1.6840128705396058	chr1:43579623:A:G
chr1:43579728	['A', 'ACC']	19959	7445.746104123866	843.9523338213534	-0.0306167118128251	0.0129484798175605	-2.364502416052197	0.0180638	0.0180638	chr1	43579728	1.7431908838434442	chr1:43579728:A:ACC
chr1:43579857	['G', 'A']	19959	7401.483337509397	956.8429144815032	-0.0066342821183512	0.0129792244568159	-0.5111462661289633	0.609254	0.609254	chr1	43579857	0.215201610814186	chr1:43579857:G:A
chr1:43579902	['G', 'A']	19959	7441.491355549988	844.9055508066177	-0.0301491838725323	0.0129500634871075	-2.3281108932436783	0.0199162	0.0199162	chr1	43579902	1.7007935211563563	chr1:43579902:G:A
chr1:43579978	['T', 'C']	19959	3585.796581282269	425.73511143012576	-0.0044050038043979	0.0178111626007051	-0.2473170282676303	0.804665	0.804665	chr1	43579978	0.094384888492159	chr1:43579978:T:C
chr1:43580248	['A', 'G']	19959	7433.48975194187	845.9122353330391	-0.0297094144792001	0.0129587051322891	-2.292622154444541	0.0218801	0.0218801	chr1	43580248	1.6599506974506295	chr1:43580248:A:G
chr1:43582229	['G', 'C']	19959	7421.743698952749	833.9735220537513	-0.0318132031666152	0.0129610562525795	-2.4545224206000764	0.0141157	0.0141157	chr1	43582229	1.8502975802447028	chr1:43582229:G:C
chr1:43582476	['G', 'A']	19959	3560.0	421.076216050368	-0.0050535846138756	0.0178605616909316	-0.2829465669291621	0.777221	0.777221	chr1	43582476	0.1094554735625945	chr1:43582476:G:A
chr1:43582612	['T', 'C']	19959	28385.422186591844	3801.992322744916	-0.0047326049706788	0.0111654472060228	-0.4238616585035637	0.671671	0.671671	chr1	43582612	0.1728434023516892	chr1:43582612:T:C
chr1:43583485	['G', 'A']	19959	6780.339713398136	907.8792078098636	-0.0024378871747727	0.0134290263349508	-0.1815386398065108	0.855947	0.855947	chr1	43583485	0.0675531258837674	chr1:43583485:G:A
chr1:43583496	['A', 'G']	19959	3590.0	427.2814116918005	-0.0045147249797638	0.0178053061865827	-0.2535606482951649	0.799838	0.799838	chr1	43583496	0.0969979665462381	chr1:43583496:A:G
chr1:43583595	['G', 'T']	19959	7436.0	841.9259758021115	-0.0307142130095767	0.0129572482164297	-2.370427153709324	0.017777	0.017777	chr1	43583595	1.7501415275826289	chr1:43583595:G:T
chr1:43585125	['G', 'T']	19959	7439.490954647958	842.3606470733022	-0.0304055131759662	0.0129556466694794	-2.346892745044876	0.0189404	0.0189404	chr1	43585125	1.7226108534236435	chr1:43585125:G:T
chr1:43585185	['T', 'C']	19959	31043.221398145823	4072.782707420707	-0.01915528002313	0.0121334562257516	-1.5787158800206844	0.114417	0.114417	chr1	43585185	0.9415094435702308	chr1:43585185:T:C
chr1:43585959	['G', 'A']	19959	6780.358857429215	911.6490612145208	-0.0017366452793179	0.013429878392642	-0.1293120628902643	0.897112	0.897112	chr1	43585959	0.0471533340511657	chr1:43585959:G:A
chr1:43586100	['T', 'C']	19959	6783.019542994588	910.8676321208052	-0.0018572496237342	0.0134285046049958	-0.1383065112881816	0.89	0.89	chr1	43586100	0.0506099933550872	chr1:43586100:T:C
chr1:43586107	['G', 'A']	19959	3842.96271424276	384.5713692022045	-0.0357290715068323	0.0173112995255705	-2.063916198437716	0.0390386	0.0390386	chr1	43586107	1.4085057653695052	chr1:43586107:G:A
chr1:43586297	['C', 'T']	19959	6793.361463292407	760.8201767653419	-0.0166765997675624	0.0135409920390533	-1.231564106932915	0.218126	0.218126	chr1	43586297	0.6612925646664348	chr1:43586297:C:T
chr1:43586527	['G', 'A']	19959	2003.0	232.30235815733027	-0.0131877590728455	0.0235001851451577	-0.5611768159010805	0.574683	0.574683	chr1	43586527	0.2405716497697156	chr1:43586527:G:A
chr1:43586706	['T', 'G']	19959	24342.65889957908	3073.011577881553	-0.0197538648143495	0.0103425912612137	-1.909953155398256	0.0561536	0.0561536	chr1	43586706	1.2506223959471865	chr1:43586706:T:G
chr1:43586926	['T', 'C']	19959	3586.07803337844	428.2160923792541	-0.0040161122641596	0.0178155568172797	-0.2254272659198811	0.821649	0.821649	chr1	43586926	0.0853136689786227	chr1:43586926:T:C
chr1:43587002	['T', 'C']	19959	3587.539236319904	427.1867756714199	-0.004429211980763	0.0178114966644258	-0.2486715217822935	0.803617	0.803617	chr1	43587002	0.0949508846065902	chr1:43587002:T:C
chr1:43587107	['G', 'A']	19959	3584.718416436983	424.51959420387897	-0.0049627788235774	0.0178170185199545	-0.2785414865017577	0.7806	0.7806	chr1	43587107	0.1075714530547701	chr1:43587107:G:A
chr1:43587254	['G', 'A']	19959	3586.0	425.4048537044512	-0.0048399886293721	0.0178130905021902	-0.271709652447849	0.785848	0.785848	chr1	43587254	0.104661447783729	chr1:43587254:G:A
chr1:43587588	['C', 'T']	19959	3584.179577111935	427.1152477322882	-0.0040043250853098	0.0178163593186587	-0.2247555189974301	0.822172	0.822172	chr1	43587588	0.0850373176949981	chr1:43587588:C:T
chr1:43588163	['G', 'A']	19959	4850.972187421699	647.6407083161004	0.0071930762619793	0.0155367948433167	0.4629704089240465	0.643391	0.643391	chr1	43588163	0.1915250184692911	chr1:43588163:G:A
chr1:43589323	['G', 'A']	19959	27844.975543750632	3713.150880972873	-0.0112555048460807	0.0110370800191493	-1.019790091813453	0.30784	0.30784	chr1	43589323	0.511674949642281	chr1:43589323:G:A
chr1:43589603	['G', 'T']	19959	3657.637877317501	436.2175261282972	-0.0045398282883547	0.0178412150286518	-0.2544573495170664	0.799145	0.799145	chr1	43589603	0.0973744134438012	chr1:43589603:G:T
chr1:43589698	['A', 'G']	19959	2428.6891324387925	240.508636256938	-0.0199533125044912	0.0217493801269558	-0.9174198247499168	0.358934	0.358934	chr1	43589698	0.4449854012014276	chr1:43589698:A:G
chr1:43590136	['G', 'A']	19959	3590.719619143072	427.32966186243374	-0.0044696324662451	0.0178062563279093	-0.2510147211145953	0.801805	0.801805	chr1	43590136	0.0959312398469851	chr1:43590136:G:A
chr1:43590662	['A', 'G']	19959	3593.180028058924	428.5781475157956	-0.004310089428116	0.0178000107257703	-0.2421397096056791	0.808674	0.808674	chr1	43590662	0.0922265198398584	chr1:43590662:A:G
chr1:43590791	['T', 'C']	19959	10652.601172579674	1384.5546783396474	0.0002511174302374	0.0114000519636277	0.0220277443505246	0.982426	0.982426	chr1	43590791	0.0077001524049527	chr1:43590791:T:C
chr1:43591586	['A', 'G']	19959	3587.0	427.3257152476779	-0.0043148172695221	0.017811986053298	-0.2422423449362184	0.808595	0.808595	chr1	43591586	0.0922689484823386	chr1:43591586:A:G
chr1:43591997	['G', 'T']	19959	3590.179877743261	427.2108093166709	-0.0044861071932733	0.0178059729006633	-0.2519439526444657	0.801087	0.801087	chr1	43591997	0.0963203159155692	chr1:43591997:G:T
chr1:43592025	['A', 'G']	19959	3593.720220496116	428.0362987432965	-0.0044696198080985	0.0178003107644827	-0.2510978525732746	0.801741	0.801741	chr1	43592025	0.0959659065754189	chr1:43592025:A:G
chr1:43592211	['A', 'T']	19959	3582.5384846662664	425.9045084107078	-0.0045339984144518	0.0178213132819741	-0.2544143825268957	0.799178	0.799178	chr1	43592211	0.0973564799999292	chr1:43592211:A:T
chr1:43592279	['T', 'C']	19959	24744.71933253157	3108.3064566426788	-0.0227488555277419	0.0104031380928681	-2.186730131299265	0.0287738	0.0287738	chr1	43592279	1.5410027794008772	chr1:43592279:T:C
chr1:43592363	['G', 'A']	19959	3583.179527006714	425.9415105048983	-0.0044551782425874	0.0178191808155847	-0.2500214958642134	0.802573	0.802573	chr1	43592363	0.0955154548043358	chr1:43592363:G:A
chr1:43593193	['CTGTG', 'C']	19959	2449.122707686141	238.46410529024487	-0.0220106990669887	0.0213894642504445	-1.0290439633863784	0.303471	0.303471	chr1	43593193	0.5178828042319843	chr1:43593193:CTGTG:C
chr1:43593228	['C', 'T']	19959	3602.541491280818	443.8355103849708	0.000502638786412	0.0177800721132633	0.0282697833400282	0.977447	0.977447	chr1	43593228	0.009906781995083	chr1:43593228:C:T
chr1:43593381	['A', 'G']	19959	18423.76924233313	2277.333668137533	-0.0184634386962751	0.0101234833952262	-1.8238226878488883	0.0681938	0.0681938	chr1	43593381	1.166255108454772	chr1:43593381:A:G
chr1:43593571	['G', 'A']	19959	3791.569903788334	389.2973631143395	-0.0322154945987972	0.0174184475079058	-1.8495043593394496	0.0643998	0.0643998	chr1	43593571	1.1911154813829092	chr1:43593571:G:A
chr1:43594590	['G', 'A']	19959	3577.075327018493	420.66159168499513	-0.0056018652275166	0.0178437403656294	-0.3139400771772582	0.75357	0.75357	chr1	43594590	0.1228763993523816	chr1:43594590:G:A
chr1:43594822	['T', 'C']	19959	18401.68789776998	2269.0014133859054	-0.0189538600574281	0.0101288403335676	-1.871276417954172	0.0613214	0.0613214	chr1	43594822	1.21238793853172	chr1:43594822:T:C
chr1:43595115	['T', 'C']	19959	3575.3582702811045	422.3739566729996	-0.005030519512	0.0178456016026008	-0.2818912818981094	0.77803	0.77803	chr1	43595115	0.1090036567593278	chr1:43595115:T:C
chr1:43595361	['T', 'C']	19959	3129.56799839591	353.57491526996864	-0.0059733627008811	0.018917800785849	-0.3157535470692412	0.752193	0.752193	chr1	43595361	0.1236707124923472	chr1:43595361:T:C
chr1:43596088	['C', 'T']	19959	3577.358470712031	422.68498784486366	-0.0051152729947284	0.0178416000881471	-0.2867048341772141	0.774341	0.774341	chr1	43596088	0.1110677449953483	chr1:43596088:C:T
chr1:43596124	['C', 'T']	19959	37008.0	5048.423502969374	0.0157047995648287	0.0194940910580915	0.8056184573073522	0.420472	0.420472	chr1	43596124	0.3762629193675453	chr1:43596124:C:T
chr1:43596483	['C', 'T']	19959	4075.204178775428	377.0515778816765	-0.0428318578119546	0.0169122704266381	-2.53259064167346	0.0113299	0.0113299	chr1	43596483	1.9457739232910465	chr1:43596483:C:T
chr1:43596488	['C', 'T']	19959	3910.0	385.4488331251789	-0.0378544939011032	0.0171631082746482	-2.205573331785031	0.0274253	0.0274253	chr1	43596488	1.5618486130647564	chr1:43596488:C:T
chr1:43596596	['T', 'C']	19959	3576.5375826819	421.7438893346511	-0.0053180398489325	0.0178436668008895	-0.2980351464905972	0.765679	0.765679	chr1	43596596	0.115953263979833	chr1:43596596:T:C
chr1:43596766	['C', 'T']	19959	7377.3696262150515	844.1010773113625	-0.0293993356659768	0.0130005465774492	-2.261392279996364	0.0237457	0.0237457	chr1	43596766	1.6244150233169012	chr1:43596766:C:T
chr1:43596852	['C', 'T']	19959	3577.0	422.3682179279368	-0.0051889191684572	0.0178414627700252	-0.2908348511185375	0.771181	0.771181	chr1	43596852	0.1128436789195472	chr1:43596852:C:T
chr1:43597134	['T', 'C']	19959	7387.181649536226	850.051906697538	-0.0287949037795327	0.0129969775151944	-2.21550770137667	0.0267365	0.0267365	chr1	43597134	1.5728954456220443	chr1:43597134:T:C
chr1:43597354	['G', 'A']	19959	7379.7394899032915	847.3511753962878	-0.0289842209168343	0.0129981784979939	-2.229867894282851	0.0257673	0.0257673	chr1	43597354	1.5889310861651829	chr1:43597354:G:A
chr1:43597443	['G', 'A']	19959	3572.89505863486	422.9792023393865	-0.004693395820867	0.0178625848013438	-0.2627500931731877	0.792746	0.792746	chr1	43597443	0.100865940637752	chr1:43597443:G:A
chr1:43598474	['C', 'T']	19959	3576.179176270168	423.3977800751123	-0.0048404673000119	0.0178432796266764	-0.2712767720556949	0.786181	0.786181	chr1	43598474	0.1044774561847993	chr1:43598474:C:T
chr1:43598648	['A', 'G']	19959	10959.098161046248	1273.9320585608857	-0.0235433227034636	0.0113128401501344	-2.08111512149174	0.0374361	0.0374361	chr1	43598648	1.426709401298826	chr1:43598648:A:G
chr1:43599192	['C', 'T']	19959	3574.716411926835	423.52359990605527	-0.004779806086831	0.0178477169799375	-0.2678105044025521	0.788848	0.788848	chr1	43599192	0.1030066712147999	chr1:43599192:C:T
chr1:43599429	['A', 'T']	19959	7377.478526685041	847.4072939276957	-0.0289901838875636	0.0129990370539095	-2.230179340772375	0.0257466	0.0257466	chr1	43599429	1.58928011414634	chr1:43599429:A:T
chr1:43600735	['C', 'T']	19959	7671.326801419612	871.3902742255409	-0.0303278015681611	0.0128240868164205	-2.364909252589285	0.018044	0.018044	chr1	43600735	1.743667181574327	chr1:43600735:C:T
chr1:43600996	['C', 'T']	19959	10954.097659968931	1272.095827685927	-0.0237598591820951	0.0113179844445507	-2.099301275637884	0.0358029	0.0358029	chr1	43600996	1.446081794501688	chr1:43600996:C:T
chr1:43601802	['T', 'C']	19959	10958.098060830787	1272.9053019441376	-0.0238472936495843	0.0113154962489385	-2.1074898638953985	0.0350876	0.0350876	chr1	43601802	1.454846336612259	chr1:43601802:T:C
chr1:43602604	['G', 'A']	19959	2093.885720105918	239.0958472246729	-0.0175763602368755	0.0232020487605529	-0.7575348374734071	0.448738	0.448738	chr1	43602604	0.3480071520146601	chr1:43602604:G:A
chr1:43604361	['A', 'G']	19959	29616.96778072857	3845.144321287336	-0.0189201559172613	0.0115589626475101	-1.636838572303617	0.10168	0.10168	chr1	43604361	0.992764462454048	chr1:43604361:A:G
chr1:43605020	['A', 'G']	19959	3691.369895274841	350.57967650516406	-0.0404428343019309	0.0176442073857376	-2.2921309763465025	0.0219085	0.0219085	chr1	43605020	1.6593873560779682	chr1:43605020:A:G
chr1:43605550	['G', 'A']	19959	18222.913017336406	2323.0283604092406	-0.0148855648119687	0.0101985993143983	-1.4595695303916347	0.144424	0.144424	chr1	43605550	0.8403606308558621	chr1:43605550:G:A
chr1:43605875	['G', 'A']	19959	8389.420332698668	972.8314784128938	-0.030478020890231	0.0124181190109711	-2.454318634191246	0.0141237	0.0141237	chr1	43605875	1.8500515158135769	chr1:43605875:G:A
chr1:43606347	['C', 'T']	19959	2905.5823101979454	289.69818410718085	-0.0222247087001543	0.0198305462613765	-1.1207310382286748	0.262416	0.262416	chr1	43606347	0.5810096887328556	chr1:43606347:C:T
chr1:43606395	['C', 'T']	19959	2768.416115453999	257.3116775985145	-0.0295514195678108	0.0202543356560391	-1.459016976397327	0.144576	0.144576	chr1	43606395	0.8399037950957498	chr1:43606395:C:T
chr1:43606749	['A', 'G']	19959	34443.72572402044	4587.051411954543	-0.0170156293671012	0.0147014209007073	-1.1574139317569332	0.247117	0.247117	chr1	43606749	0.6070973770089454	chr1:43606749:A:G
chr1:43610348	['G', 'A']	19959	6512.652603096658	651.5025032382424	-0.0315137666911651	0.0140580854895079	-2.241682675403064	0.0249928	0.0249928	chr1	43610348	1.6021850861532705	chr1:43610348:G:A
chr1:43610798	['G', 'A']	19959	9744.488225273071	1164.5311654090012	-0.0152892845076796	0.011941168276429	-1.2803843102906107	0.200425	0.200425	chr1	43610798	0.6980481077305742	chr1:43610798:G:A
chr1:43612688	['T', 'A']	19959	2457.216037310065	234.3906420525466	-0.0248426438709241	0.0213205395484702	-1.1651977106135922	0.243953	0.243953	chr1	43612688	0.6126938368038789	chr1:43612688:T:A
chr1:43612713	['T', 'C']	19959	9475.120938628155	1182.8324999193358	-0.008785523634961	0.0120254210798552	-0.7305792933669784	0.465045	0.465045	chr1	43612713	0.3325050206453032	chr1:43612713:T:C
chr1:43612933	['A', 'G']	19959	10234.947095800842	1399.369148171373	-0.0017502431369036	0.0115896420254482	-0.1510178772614839	0.879963	0.879963	chr1	43612933	0.0555355883426176	chr1:43612933:A:G
chr1:43613740	['T', 'C']	19959	10052.021801232897	1270.971513303836	-0.0075657733244968	0.0117711231962231	-0.6427401360410855	0.5204	0.5204	chr1	43613740	0.2836627121104514	chr1:43613740:T:C
chr1:43614741	['T', 'C']	19959	21325.6162406015	2749.7710872241687	-0.0123678612694404	0.0101515923021536	-1.2183173734052195	0.223118	0.223118	chr1	43614741	0.6514653916823828	chr1:43614741:T:C
chr1:43615718	['T', 'C']	19959	36843.69193766598	5014.520998632842	0.0094497078569258	0.0190591967203979	0.4958082964122176	0.620035	0.620035	chr1	43615718	0.2075837945697431	chr1:43615718:T:C
chr1:43616041	['T', 'G']	19959	36800.843822026254	5013.176323992894	0.0109229067398014	0.0189562988775785	0.5762151573122262	0.564476	0.564476	chr1	43616041	0.2483545183787705	chr1:43616041:T:G
chr1:43616091	['T', 'G']	19959	37126.58042693927	5029.951580511256	0.001602160734105	0.0199171330674192	0.0804413330313042	0.935887	0.935887	chr1	43616091	0.0287765852779594	chr1:43616091:T:G
chr1:43616241	['A', 'G']	19959	10249.027008067344	1393.2303246368892	-0.0026893540290738	0.0115672916416965	-0.2324964315224484	0.816155	0.816155	chr1	43616241	0.0882273544175014	chr1:43616241:A:G
chr1:43616545	['G', 'A']	19959	36816.84462370979	5015.903368841991	0.0110160174853206	0.0189943287326117	0.5799635059704428	0.561946	0.561946	chr1	43616545	0.2503054157988887	chr1:43616545:G:A
chr1:43616651	['C', 'T']	19959	16453.770649558937	2351.6914027861853	0.0120866434106098	0.0103174890544951	1.1714714061503086	0.241423	0.241423	chr1	43616651	0.6172213576965773	chr1:43616651:C:T
chr1:43617344	['G', 'A']	19959	26392.64468607506	3589.2900924367173	0.0047914226652464	0.0106639510192287	0.4493102656423307	0.653213	0.653213	chr1	43617344	0.1849451806835571	chr1:43617344:G:A
chr1:43617439	['C', 'T']	19959	36813.53337342152	5014.909117545385	0.0108011108588227	0.0189821137456183	0.5690151794246828	0.569352	0.569352	chr1	43617439	0.2446191494367589	chr1:43617439:C:T
chr1:43617836	['T', 'C']	19959	36813.0	5016.174375288952	0.0111338915526849	0.0189809722200387	0.586581731621238	0.557491	0.557491	chr1	43617836	0.2537621393683885	chr1:43617836:T:C
chr1:43617848	['G', 'A']	19959	36810.0	5014.292239555628	0.0107403403483999	0.0189739454870915	0.5660572997696683	0.571361	0.571361	chr1	43617848	0.2430894070454023	chr1:43617848:G:A
chr1:43618392	['C', 'T']	19959	10416.043744049706	1422.0159213892434	-0.0020673437287596	0.0115103954126875	-0.17960666463994	0.857463	0.857463	chr1	43618392	0.0667846109266103	chr1:43618392:C:T
chr1:43619068	['C', 'T']	19959	36811.0	5012.15252720005	0.0098329226831424	0.0189689634627355	0.5183690032646858	0.604207	0.604207	chr1	43619068	0.218814247543766	chr1:43619068:C:T
chr1:43621160	['C', 'T']	19959	22748.0	3001.0304613094586	-0.0023981481122493	0.0101801654880409	-0.2355706412696921	0.813768	0.813768	chr1	43621160	0.0894993920161117	chr1:43621160:C:T
chr1:43621470	['G', 'A']	19959	10275.514831145403	1398.617069298038	-0.0025814869836607	0.0115516433266435	-0.2234735708733861	0.823169	0.823169	chr1	43621470	0.0845109931805628	chr1:43621470:G:A
chr1:43621825	['C', 'T']	19959	36895.0	5034.521392329083	0.0139653573313592	0.0191891840114188	0.7277723389930973	0.466762	0.466762	chr1	43621825	0.3309045079438749	chr1:43621825:C:T
chr1:43623961	['A', 'G']	19959	36831.0	5014.758549564638	0.0099144508033665	0.0190360897968774	0.5208239144255778	0.602495	0.602495	chr1	43623961	0.2200465528716331	chr1:43623961:A:G
chr1:43624269	['A', 'G']	19959	36836.84562581421	5018.619882138143	0.010974337888634	0.0190512087228358	0.5760441790488386	0.564592	0.564592	chr1	43624269	0.2482652798916678	chr1:43624269:A:G
chr1:43624687	['A', 'G']	19959	2467.4945126534703	233.12758926644383	-0.0263718527516211	0.0212819141454027	-1.2391673310700737	0.215298	0.215298	chr1	43624687	0.6669600045146371	chr1:43624687:A:G
chr1:43625004	['T', 'C']	19959	36829.0	5015.518097966676	0.0102554546360266	0.0190185270956276	0.5392349567587886	0.589731	0.589731	chr1	43625004	0.2293460423509383	chr1:43625004:T:C
chr1:43625065	['C', 'T']	19959	36829.84527507766	5015.015145955476	0.010059019910015	0.0190264612229111	0.5286858019557662	0.597029	0.597029	chr1	43625065	0.2240045730011375	chr1:43625065:C:T
chr1:43625322	['G', 'A']	19959	16450.472639807576	2368.8154166621352	0.0138130561042943	0.0103241267332613	1.337939417170536	0.180931	0.180931	chr1	43625322	0.7424870164706806	chr1:43625322:G:A
chr1:43625603	['A', 'G']	19959	36830.84532518288	5016.15175384866	0.0103407076765524	0.0190234151201032	0.5435778807993742	0.586738	0.586738	chr1	43625603	0.2315557838547652	chr1:43625603:A:G
chr1:43625733	['C', 'T']	19959	10239.026005912712	1381.5970630580894	-0.0039283697491088	0.0115698217691951	-0.339535891518065	0.73421	0.73421	chr1	43625733	0.1341797046655334	chr1:43625733:C:T
chr1:43625805	['T', 'A']	19959	10238.53893565845	1381.9945732263886	-0.0038854171834493	0.0115686376485606	-0.335857799464642	0.736982	0.736982	chr1	43625805	0.1325431191913394	chr1:43625805:T:A
chr1:43625884	['T', 'G']	19959	410.6790123456745	43.71267186298156	-0.0189577677559994	0.0514472341472482	-0.3684895421538118	0.712512	0.712512	chr1	43625884	0.1472078169476672	chr1:43625884:T:G
chr1:43627105	['A', 'G']	19959	2469.61867294778	235.6268361117395	-0.0254288493100389	0.0212669597314154	-1.1956974401223666	0.231829	0.231829	chr1	43627105	0.6348322381213314	chr1:43627105:A:G
chr1:43628857	['G', 'A']	19959	10245.239656988111	1388.876594066394	-0.0030206650392834	0.0115715631060932	-0.2610420918581784	0.794063	0.794063	chr1	43628857	0.1001450398059584	chr1:43628857:G:A
chr1:43629437	['A', 'G']	19959	36972.26205272126	5034.297603060296	0.0101012071086745	0.0194862921654769	0.5183750209067712	0.604202	0.604202	chr1	43629437	0.2188178414799408	chr1:43629437:A:G
chr1:43631859	['T', 'C']	19959	9600.810266178756	1198.6324945305698	-0.009775943910216	0.0119926183116591	-0.8151634327186019	0.414988	0.414988	chr1	43631859	0.3819644613822007	chr1:43631859:T:C
chr1:43632835	['G', 'A']	19959	3295.458007224562	345.72904088768126	-0.0277502429554806	0.0186153276546568	-1.4907200920816754	0.136051	0.136051	chr1	43632835	0.8662982617277676	chr1:43632835:G:A
chr1:43633883	['A', 'T']	19959	10404.776997894314	1402.185418441694	-0.0044010311168903	0.0115191791604871	-0.3820611742880653	0.70242	0.70242	chr1	43633883	0.1534031312620047	chr1:43633883:A:T
chr1:43634192	['G', 'T']	19959	36808.0	5014.403774850292	0.0105713621414589	0.0189697572276974	0.5572745088178507	0.577346	0.577346	chr1	43634192	0.2385638387419862	chr1:43634192:G:T
chr1:43634413	['G', 'A']	19959	6412.891729323308	655.5170673629584	-0.027398991329031	0.0141036246474217	-1.9426914721556952	0.0520675	0.0520675	chr1	43634413	1.2834332742979957	chr1:43634413:G:A
chr1:43634837	['C', 'T']	19959	2464.246930901438	233.7477393287907	-0.025891205409466	0.0212917918273522	-1.216018154761651	0.223992	0.223992	chr1	43634837	0.6497674924600282	chr1:43634837:C:T
chr1:43635977	['G', 'A']	19959	3564.4287003157733	354.1942751241134	-0.0323456234909553	0.0178904602810999	-1.8079816272321545	0.0706244	0.0706244	chr1	43635977	1.151045228769617	chr1:43635977:G:A
chr1:43636043	['A', 'T']	19959	36837.6913363732	5017.496476810339	0.0106146105964712	0.0190471724853988	0.5572801214777778	0.577342	0.577342	chr1	43636043	0.2385668476550911	chr1:43636043:A:T
chr1:43636096	['T', 'G']	19959	9967.989619377166	1321.0048300061385	-0.0079398633351313	0.011828046307662	-0.6712742855925432	0.502054	0.502054	chr1	43636096	0.299249568431164	chr1:43636096:T:G
chr1:43636586	['T', 'C']	19959	36978.26355617921	5035.26742828102	0.0103032289058546	0.0195025474844626	0.5283016956663236	0.597296	0.597296	chr1	43636586	0.2238103936469417	chr1:43636586:T:C
chr1:43636916	['C', 'T']	19959	10130.643881644932	1352.668202322033	-0.0067680587918089	0.0117763730633675	-0.5747150464230877	0.565491	0.565491	chr1	43636916	0.2475743026420463	chr1:43636916:C:T
chr1:43637111	['G', 'A']	19959	9955.47472163707	1325.794181540797	-0.007112267382646	0.0118348252219282	-0.6009609140207735	0.547873	0.547873	chr1	43637111	0.2613201017188635	chr1:43637111:G:A
chr1:43637362	['G', 'A']	19959	3512.1759695360256	335.488085682507	-0.0368924038452299	0.0180018768338892	-2.0493643071581547	0.0404396	0.0404396	chr1	43637362	1.3931931487944862	chr1:43637362:G:A
chr1:43637604	['G', 'A']	19959	9964.491728494082	1325.615100316624	-0.0070152167274594	0.0118346721374122	-0.592768151580865	0.553343	0.553343	chr1	43637604	0.2570055796736049	chr1:43637604:G:A
chr1:43637827	['A', 'G']	19959	36819.534275405895	5017.3200562784605	0.0114371330628705	0.0189986142517997	0.6019982779421451	0.547182	0.547182	chr1	43637827	0.2618681975256067	chr1:43637827:A:G
chr1:43638043	['G', 'A']	19959	36822.53472639807	5016.180597239782	0.0107329469709297	0.0190069086010304	0.5646866198087522	0.572293	0.572293	chr1	43638043	0.2423815661306909	chr1:43638043:G:A
chr1:43638903	['G', 'T']	19959	36822.224466272426	5021.050607453016	0.0125587849768746	0.0190062736489353	0.6607705018273349	0.508767	0.508767	chr1	43638903	0.2934810659576962	chr1:43638903:G:T
chr1:43638912	['A', 'G']	19959	36825.38020546229	5020.455775163103	0.0119778645089158	0.019013667234614	0.6299607730122876	0.528727	0.528727	chr1	43638912	0.2767685113244	chr1:43638912:A:G
chr1:43638947	['AT', 'A']	19959	34087.66307453261	4764.916493048149	0.0231639225022374	0.0144891299358929	1.598710385283734	0.109901	0.109901	chr1	43638947	0.958998355870358	chr1:43638947:AT:A
chr1:43639388	['T', 'C']	19959	2711.0866623226902	269.1258723771658	-0.0204169987207834	0.0203403214493762	-1.0037697177794365	0.315502	0.315502	chr1	43639388	0.50099788337322	chr1:43639388:T:C
chr1:43640118	['C', 'T']	19959	9966.490222623346	1326.7708642140892	-0.0071723259243699	0.0118278384060141	-0.6063936349285096	0.54426	0.54426	chr1	43640118	0.2641935826728651	chr1:43640118:C:T
chr1:43640277	['T', 'C']	19959	36842.84592644553	5018.26442062931	0.0100674518115748	0.0190721403432414	0.5278616678773781	0.597601	0.597601	chr1	43640277	0.2235886844622049	chr1:43640277:T:C
chr1:43640845	['C', 'A']	19959	36846.84612686642	5022.654666990016	0.0116707381515112	0.0190903075046489	0.6113436438186854	0.540979	0.540979	chr1	43640845	0.2668195932319401	chr1:43640845:C:A
chr1:43641315	['G', 'T']	19959	36846.38441493361	5024.663588451606	0.0123131176127357	0.0190829065722287	0.645243300129915	0.518777	0.518777	chr1	43641315	0.2850192866251719	chr1:43641315:G:T
chr1:43641401	['A', 'C']	19959	9957.481245612276	1322.0708447555382	-0.0074622460041541	0.0118329067557961	-0.6306350720205663	0.528286	0.528286	chr1	43641401	0.2771308983104295	chr1:43641401:A:C
chr1:43642106	['T', 'C']	19959	36886.684300341294	5016.848318883535	0.0074297054673668	0.0193151256702192	0.3846573713378527	0.700495	0.700495	chr1	43642106	0.1545949602785053	chr1:43642106:T:C
chr1:43642285	['C', 'T']	19959	36849.15491051286	5022.702529682215	0.0118032926893346	0.0190999207194821	0.6179760043346763	0.536598	0.536598	chr1	43642285	0.2703509503569282	chr1:43642285:C:T
chr1:43642448	['T', 'A']	19959	36848.23098125689	5022.486016034958	0.0115158563437374	0.0190954455519059	0.6030682191957557	0.54647	0.54647	chr1	43642448	0.2624336748708707	chr1:43642448:T:A
chr1:43643528	['A', 'G']	19959	36847.53848466626	5021.931065601437	0.0115535020018341	0.019092844486317	0.60512209221177	0.545105	0.545105	chr1	43643528	0.2635198343684681	chr1:43643528:A:G
chr1:43644145	['G', 'T']	19959	34392.84762334536	4742.124508417625	0.0150515543815317	0.0146894827883605	1.0246483554518375	0.305542	0.305542	chr1	43644145	0.5149290829189193	chr1:43644145:G:T
chr1:43644818	['A', 'G']	19959	36848.692438743295	5023.772569633567	0.0119406686269839	0.0190942121269144	0.6253553981498311	0.531745	0.531745	chr1	43644818	0.274296585078489	chr1:43644818:A:G
chr1:43644985	['C', 'T']	19959	36302.27536958156	4992.035656678397	0.0234201240648586	0.0177179307319933	1.321831788323275	0.186239	0.186239	chr1	43644985	0.7299293689441223	chr1:43644985:C:T
chr1:43645516	['A', 'G']	19959	36846.538334335535	5021.524476407747	0.01130321656546	0.0190901398617942	0.5920971060081949	0.553792	0.553792	chr1	43645516	0.2566533223010802	chr1:43645516:A:G
chr1:43645907	['A', 'T']	19959	2456.861668003208	233.3354263349113	-0.0258886881653355	0.0213075145354564	-1.2150027222675777	0.224379	0.224379	chr1	43645907	0.6490177918494465	chr1:43645907:A:T
chr1:43646161	['G', 'A']	19959	18479.55525484889	2627.778514003553	0.0155099465204323	0.0101009565167976	1.5354928510621428	0.124679	0.124679	chr1	43646161	0.9042066896822007	chr1:43646161:G:A
chr1:43646292	['A', 'T']	19959	3557.882565492325	349.32585488422603	-0.0362634096540603	0.0179367384803384	-2.0217393309163127	0.0432166	0.0432166	chr1	43646292	1.3643494035638746	chr1:43646292:A:T
chr1:43647437	['C', 'CA']	19959	3564.750677099005	356.7763656524266	-0.0343069170229894	0.0179138623842755	-1.9151044195306195	0.0554935	0.0554935	chr1	43647437	1.2557578831737393	chr1:43647437:C:CA
chr1:43647770	['T', 'C']	19959	36857.23323644382	5025.948600252749	0.0123077015852582	0.0191488022767135	0.6427400214072592	0.5204	0.5204	chr1	43647770	0.2836627121104514	chr1:43647770:T:C
chr1:43648734	['A', 'T']	19959	36777.52796151533	5015.559809892545	0.0122807565146252	0.0189177988054362	0.6491641358981081	0.51624	0.51624	chr1	43648734	0.2871483479009314	chr1:43648734:A:T
chr1:43649351	['A', 'G']	19959	36847.53848466626	5012.168572067979	0.0087293812722754	0.0191055696601313	0.4569024335605927	0.647746	0.647746	chr1	43649351	0.1885952602152234	chr1:43649351:A:G
chr1:43649383	['A', 'C']	19959	36846.692238312375	5014.157323322793	0.0083623753987244	0.0190971303357338	0.4378864914105487	0.661473	0.661473	chr1	43649383	0.1794878781436352	chr1:43649383:A:C
chr1:43650795	['G', 'A']	19959	8053.403497344423	1077.3855770057091	-0.0018165892768197	0.0126062779103899	-0.1441019537830856	0.885421	0.885421	chr1	43650795	0.0528501818421889	chr1:43650795:G:A
chr1:43651335	['G', 'T']	19959	7798.781480182392	1015.3275715413016	-0.0062237389986642	0.0127755101811844	-0.4871616796823038	0.626149	0.626149	chr1	43651335	0.2033223086778615	chr1:43651335:G:T
chr1:43652735	['G', 'A']	19959	3469.667597323899	369.4033429906224	-0.0284280087835335	0.0186532910180029	-1.5240210832553152	0.127519	0.127519	chr1	43652735	0.8944251016583202	chr1:43652735:G:A
chr1:43652839	['T', 'C']	19959	18505.417372562777	2352.3382652170003	-0.0183854282955065	0.0101045288124954	-1.819523565786738	0.0688466	0.0688466	chr1	43652839	1.1621175025777033	chr1:43652839:T:C
chr1:43652973	['C', 'T']	19959	996.0	55.86058848252298	-0.071073026195024	0.0327037463236227	-2.173238059386675	0.0297741	0.0297741	chr1	43652973	1.5261613573327115	chr1:43652973:C:T
chr1:43654326	['T', 'A']	19959	18836.83132892364	2431.501114346539	-0.0153620404038982	0.0101022080643358	-1.5206616519938267	0.128361	0.128361	chr1	43654326	0.891566908179913	chr1:43654326:T:A
chr1:43655886	['C', 'G']	19959	4632.0	562.3340352616069	-0.0147345463341359	0.0158805116142728	-0.927838264410392	0.353503	0.353503	chr1	43655886	0.4516068962152649	chr1:43655886:C:G
chr1:43656494	['T', 'C']	19959	9978.98150361109	1264.4995491256627	-0.0169444147915199	0.0119676090150217	-1.4158563143441003	0.156833	0.156833	chr1	43656494	0.8045625500062134	chr1:43656494:T:C
chr1:43657520	['T', 'C']	19959	28626.90857142858	3985.674332310999	0.0124614822371248	0.0112700935617348	1.1057124032612349	0.268864	0.268864	chr1	43657520	0.5704673444781209	chr1:43657520:T:C
chr1:43657781	['C', 'T']	19959	29222.98478024517	4055.240401373404	0.0153942847684509	0.0121535771253492	1.2666464045669643	0.205297	0.205297	chr1	43657781	0.6876173969175969	chr1:43657781:C:T
chr1:43657831	['G', 'A']	19959	37000.22241725175	5036.891852080034	0.0099406402591643	0.0196396293473187	0.5061521316603377	0.612755	0.612755	chr1	43657831	0.2127131362757211	chr1:43657831:G:A
chr1:43658195	['A', 'G']	19959	36441.95504435424	4967.14821208298	0.0082301336233901	0.0180245933677604	0.456605786076204	0.647959	0.647959	chr1	43658195	0.1884524735076339	chr1:43658195:A:G
chr1:43658317	['C', 'T']	19959	3844.385228240718	392.2821202997006	-0.0338882853059604	0.0172863459574099	-1.9604076760614568	0.0499621	0.0499621	chr1	43658317	1.301359315709335	chr1:43658317:C:T
chr1:43658738	['T', 'C']	19959	32305.42307113852	4565.651492388736	0.027686038900794	0.0129526545007235	2.137479919598521	0.0325711	0.0325711	chr1	43658738	1.4871675740767267	chr1:43658738:T:C
chr1:43658843	['G', 'T']	19959	1666.9253214142225	94.13893081493929	-0.0766949545250657	0.02528518678785	-3.033197071809607	0.00242289	0.00242289	chr1	43658843	2.615666302526726	chr1:43658843:G:T
chr1:43659032	['A', 'C']	19959	32596.4321872494	4585.3255528075	0.0253729679415503	0.0130993842153867	1.936958831373676	0.0527645	0.0527645	chr1	43659032	1.2776581729090448	chr1:43659032:A:C
chr1:43659475	['C', 'T']	19959	436.0436939419752	26.621784476951483	-0.0948456403402866	0.0488048016029154	-1.9433669890099663	0.0519859	0.0519859	chr1	43659475	1.2841144329528411	chr1:43659475:C:T
chr1:43660472	['C', 'T']	19959	9671.39194065758	1318.150900102681	-0.0047451168157949	0.0117874609262171	-0.4025563134840189	0.687279	0.687279	chr1	43660472	0.1628669258762644	chr1:43660472:C:T
chr1:43660769	['G', 'A']	19959	9471.372707226625	1250.4827925570924	-0.0093370270090613	0.0118779536206873	-0.7860804400515083	0.43183	0.43183	chr1	43660769	0.3646871897417638	chr1:43660769:G:A
chr1:43661037	['C', 'T']	19959	28709.068815156377	4016.460664974701	0.0143024369159336	0.0112813708798639	1.2677924578707078	0.204887	0.204887	chr1	43661037	0.6884855965396237	chr1:43661037:C:T
chr1:43661038	['G', 'C']	19959	3864.129637056348	383.0760167577659	-0.0364964683854071	0.0172374657753202	-2.117275756257678	0.0342488	0.0342488	chr1	43661038	1.4653546405951523	chr1:43661038:G:C
chr1:43662376	['A', 'G']	19959	36399.29481333	4958.520968659026	0.0067464902608901	0.0179416515995814	0.3760239253028156	0.706903	0.706903	chr1	43662376	0.1506401752481917	chr1:43662376:A:G
chr1:43663428	['T', 'C']	19959	36604.667986170265	5010.045384786803	0.0158720918921316	0.0184447390620892	0.8605213572662946	0.389512	0.389512	chr1	43663428	0.4094791581364639	chr1:43663428:T:C
chr1:43663538	['T', 'C']	19959	29801.47940469032	3945.803771785022	-0.0104219297309868	0.0115645275893307	-0.9011980515833616	0.367494	0.367494	chr1	43663538	0.4347497471598223	chr1:43663538:T:C
chr1:43664108	['A', 'G']	19959	36383.82292814912	4927.266695791905	-0.0009152689518515	0.0178135710263337	-0.0513804307119837	0.959023	0.959023	chr1	43664108	0.0181709771324607	chr1:43664108:A:G
chr1:43664893	['A', 'G']	19959	12823.855059389563	1737.693261753565	-0.0034929889974876	0.0108043982255027	-0.3232932482294797	0.746477	0.746477	chr1	43664893	0.1269835689529762	chr1:43664893:A:G
chr1:43666123	['C', 'T']	19959	19249.85788023052	2687.6977088490994	0.0080204183694073	0.010095881454811	0.7944247766088118	0.426958	0.426958	chr1	43666123	0.3696148445659973	chr1:43666123:C:T
chr1:43667357	['G', 'A']	19959	2271.341401082381	228.1403909164364	-0.0205478822913347	0.0221297355309244	-0.9285191078140438	0.35315	0.35315	chr1	43667357	0.4520407894128138	chr1:43667357:G:A
chr1:43667628	['C', 'T']	19959	13212.986019242337	1833.58611672008	0.0062268444586055	0.0107294323103147	0.5803517165227281	0.561684	0.561684	chr1	43667628	0.2505079471594269	chr1:43667628:C:T
chr1:43668406	['T', 'C']	19959	3847.0	365.7149998397953	-0.0382852904770482	0.0171784796554814	-2.228677464180121	0.0258465	0.0258465	chr1	43668406	1.5875982585119877	chr1:43668406:T:C
chr1:43669560	['T', 'C']	19959	4738.0	572.8175465352517	-0.0087234507921311	0.0157391932579353	-0.5542501860908906	0.579414	0.579414	chr1	43669560	0.2370110154331009	chr1:43669560:T:C
chr1:43671586	['C', 'A']	19959	36939.70155835045	5023.6672463759005	0.007392784328226	0.0193662720951475	0.3817350232354959	0.702662	0.702662	chr1	43671586	0.1532535324974346	chr1:43671586:C:A
chr1:43674404	['A', 'C']	19959	3868.58147925436	363.17742881911846	-0.0395392229694089	0.0171379062121769	-2.307120979651253	0.0210583	0.0210583	chr1	43674404	1.6765766915750004	chr1:43674404:A:C
chr1:43674641	['C', 'T']	19959	12061.834644879957	1671.1302163050211	1.832577469772737e-05	0.0110253743597003	0.0016621453476184	0.998674	0.998674	chr1	43674641	0.0005762566256374	chr1:43674641:C:T
chr1:43680683	['C', 'T']	19959	1381.0	120.80543552174642	-0.020305341382965	0.0281024113287326	-0.7225480100422664	0.469966	0.469966	chr1	43680683	0.3279335602483257	chr1:43680683:C:T
chr1:43680795	['T', 'C']	19959	18418.922837959715	2523.767886556867	0.0028232464819278	0.0101377384022764	0.2784887881200258	0.78064	0.78064	chr1	43680795	0.1075491992318089	chr1:43680795:T:C
chr1:43681908	['GT', 'G']	19959	5569.837191822008	609.3628118164797	-0.0272098223518496	0.0145203873868921	-1.87390471251562	0.0609582	0.0609582	chr1	43681908	1.214967865513747	chr1:43681908:GT:G
chr1:43682497	['T', 'C']	19959	3440.688798554651	360.6392363864833	-0.0291987821398664	0.0181065470377711	-1.612609078857295	0.106845	0.106845	chr1	43682497	0.9712457965997496	chr1:43682497:T:C
chr1:43682828	['G', 'C']	19959	853.0427397534824	112.78467889682096	0.008002787085569	0.0352650911466876	0.2269322671613368	0.820479	0.820479	chr1	43682828	0.0859325301512093	chr1:43682828:G:C
chr1:43682946	['A', 'G']	19959	1730.0	242.03162484518268	0.0133582217157556	0.0251428397623488	0.53129327641659	0.595221	0.595221	chr1	43682946	0.2253217548424979	chr1:43682946:A:G
chr1:43685344	['T', 'G']	19959	25878.889807576663	3508.32588937831	0.0036003789188011	0.0105705953260764	0.3406032307300065	0.733406	0.733406	chr1	43685344	0.1346555413944609	chr1:43685344:T:G
chr1:43686617	['G', 'A']	19959	3200.801844241756	360.4790753013569	-0.0165685594219577	0.0189579658544561	-0.8739629319494359	0.382149	0.382149	chr1	43686617	0.4177672725307935	chr1:43686617:G:A
chr1:43687729	['CCT', 'C']	19959	4643.465300395851	580.126317406824	-0.0081914303815711	0.0158663780243891	-0.5162760126463419	0.605667	0.605667	chr1	43687729	0.2177660883943676	chr1:43687729:CCT:C
chr1:43689712	['A', 'G']	19959	25887.188073164623	3510.5473358037952	0.0037981464124025	0.0105722185007521	0.3592572752949013	0.719406	0.719406	chr1	43689712	0.1430259443934806	chr1:43689712:A:G
chr1:43694387	['G', 'A']	19959	4645.465500826778	572.6287459410362	-0.0098910746426987	0.0158595994035878	-0.6236648474526499	0.532855	0.532855	chr1	43694387	0.2733909547016355	chr1:43694387:G:A
chr1:43696309	['G', 'A']	19959	4637.9294913555495	574.0090480272411	-0.0094600505536474	0.0158776895046413	-0.5958077559636159	0.55131	0.55131	chr1	43696309	0.2586041299487533	chr1:43696309:G:A
chr1:43696763	['C', 'T']	19959	14141.417046650298	1988.514575675063	0.0079201592375815	0.010647351946117	0.7438618801804416	0.456969	0.456969	chr1	43696763	0.3401132607301204	chr1:43696763:C:T
chr1:43697236	['G', 'A']	19959	4654.0	580.7590640874148	-0.0084488379073155	0.0158407180853308	-0.5333620522632482	0.593789	0.593789	chr1	43697236	0.2263678520137196	chr1:43697236:G:A
chr1:43698215	['G', 'T']	19959	3151.315778924688	350.9203055042026	-0.0173132336921103	0.0191095454707936	-0.9059992409851584	0.364947	0.364947	chr1	43698215	0.4377702020609061	chr1:43698215:G:T
chr1:43701777	['A', 'G']	19959	15648.784046497643	2180.9531158850555	0.0052356417175569	0.0104209112645821	0.5024168793521442	0.61538	0.61538	chr1	43701777	0.210856622535722	chr1:43701777:A:G
chr1:43705540	['C', 'T']	19959	1637.1640527133336	222.13381421466087	0.0100739064537118	0.0258360517025923	0.3899166393408732	0.696602	0.696602	chr1	43705540	0.1570152829818351	chr1:43705540:C:T
chr1:43706787	['C', 'T']	19959	3239.6492608368826	381.5411632844216	-0.0112310611126915	0.0188408034441135	-0.5961030879604311	0.551113	0.551113	chr1	43706787	0.2587593444423653	chr1:43706787:C:T
chr1:43707752	['G', 'A']	19959	6910.346227076861	925.3864109662848	0.0020884659288784	0.0133539880209175	0.156392676525329	0.875725	0.875725	chr1	43707752	0.0576322519743269	chr1:43707752:G:A
chr1:43708410	['G', 'A']	19959	18936.743910995287	2563.207253828197	0.0015646068040603	0.0100883136565687	0.1550910149429807	0.876751	0.876751	chr1	43708410	0.0571237301008833	chr1:43708410:G:A
chr1:43709122	['T', 'G']	19959	38572.9326084778	5245.515330596393	0.0165161084782254	0.0280190039302703	0.5894609429845693	0.555559	0.555559	chr1	43709122	0.2552698124858653	chr1:43709122:T:G
chr1:43712399	['T', 'G']	19959	36951.70276093601	5073.290632810304	0.0252872923645155	0.0193908866296903	1.3040812855765425	0.192221	0.192221	chr1	43712399	0.7161991677293091	chr1:43712399:T:G
chr1:43713161	['G', 'C']	19959	18957.749173098127	2566.6155403384355	0.001314185457512	0.010089791773236	0.1302490167337244	0.896371	0.896371	chr1	43713161	0.0475122024980947	chr1:43713161:G:C
chr1:43716573	['A', 'G']	19959	5643.565515859097	660.138643541107	-0.0185923626166106	0.014521202868213	-1.2803596771800074	0.200434	0.200434	chr1	43716573	0.6980286063580827	chr1:43716573:A:G
chr1:43716673	['T', 'C']	19959	2397.360342754059	247.56738019363263	-0.0176301783358077	0.0215803427973306	-0.816955434924253	0.413964	0.413964	chr1	43716673	0.3830374252586981	chr1:43716673:T:C
chr1:43717869	['G', 'T']	19959	26625.00390918659	3613.6940441568354	0.0044445172036213	0.0107217150009328	0.4145341676433937	0.678487	0.678487	chr1	43717869	0.1684584691278288	chr1:43717869:G:T
chr1:43718390	['T', 'C']	19959	18996.02183954212	2563.6363898839004	0.0005406202500837	0.0101029617891352	0.0535110655040886	0.957325	0.957325	chr1	43718390	0.0189405995843938	chr1:43718390:T:C
chr1:43719497	['G', 'A']	19959	18959.649508821167	2560.570536290477	0.0006887721848104	0.0100896659167269	0.0682651130865047	0.945575	0.945575	chr1	43719497	0.024304018596465	chr1:43719497:G:A
chr1:43719555	['C', 'T']	19959	420.06313890559227	53.7393538529753	0.02539874452605	0.0499080821629919	0.5089104494759338	0.610821	0.610821	chr1	43719555	0.2140860403331305	chr1:43719555:C:T
chr1:43719719	['GGTCAGGA', 'G']	19959	3297.652213143516	371.88577470070834	-0.0163746562132213	0.0186669445498479	-0.8772006671737148	0.380388	0.380388	chr1	43719719	0.4197731920921037	chr1:43719719:GGTCAGGA:G
chr1:43719771	['A', 'G']	19959	448.1571772253408	24.18252673594172	-0.1012357752798894	0.0481679288315696	-2.101725727794604	0.0355898	0.0355898	chr1	43719771	1.448674452545197	chr1:43719771:A:G
chr1:43720725	['A', 'G']	19959	808.0809740943027	107.60970371078744	-0.0170636720783378	0.0359838796034141	-0.474203233959211	0.63536	0.63536	chr1	43720725	0.1969801302801922	chr1:43720725:A:G
chr1:43721141	['A', 'T']	19959	3469.343528702722	348.2468155406748	-0.0341276016538757	0.0180451860825313	-1.8912302426691456	0.0586081	0.0586081	chr1	43721141	1.2320423576644617	chr1:43721141:A:T
chr1:43722794	['A', 'C']	19959	6966.396141317964	949.2599709977864	0.0047296156636969	0.0133256495775084	0.3549257119652745	0.722649	0.722649	chr1	43722794	0.1410725939607372	chr1:43722794:A:C
chr1:43723048	['A', 'G']	19959	6970.190705369229	947.522119330806	0.0043773292883466	0.0133264178343984	0.3284700617031381	0.74256	0.74256	chr1	43723048	0.1292684489250452	chr1:43723048:A:G
chr1:43723640	['C', 'CT']	19959	6968.349133179678	946.757766259818	0.0042562740989767	0.0133241608370673	0.3194403123036409	0.749396	0.749396	chr1	43723640	0.1252886293401176	chr1:43723640:C:CT
chr1:43724024	['A', 'G']	19959	3217.644850914557	364.3555968730707	-0.0157276385707314	0.0189078622239464	-0.8318041661427352	0.405529	0.405529	chr1	43724024	0.3919780832786278	chr1:43724024:A:G
chr1:43726088	['C', 'T']	19959	25934.796421590738	3510.551521698037	0.0036323405114811	0.0105918091828131	0.342938628216146	0.731648	0.731648	chr1	43726088	0.135697810233199	chr1:43726088:C:T
chr1:43727785	['T', 'A']	19959	18977.96780018057	2558.148375952438	0.000212384817549	0.010090143958893	0.0210487400788599	0.983207	0.983207	chr1	43727785	0.0073550381255167	chr1:43727785:T:A
chr1:43728545	['T', 'G']	19959	26631.33720871962	3616.884317359325	0.0046894964770076	0.0107189691749938	0.4374950986842781	0.661757	0.661757	chr1	43728545	0.1793014560783035	chr1:43728545:T:G
chr1:43728841	['A', 'T']	19959	3211.0	360.5005878120868	-0.0166320945165607	0.0189181355083789	-0.8791614009316273	0.379324	0.379324	chr1	43728841	0.4209896784207986	chr1:43728841:A:T
chr1:43729631	['C', 'A']	19959	3211.3217918524824	360.6043055624474	-0.0166138639129048	0.0189183449149116	-0.8781880226641644	0.379852	0.379852	chr1	43729631	0.4203855826026549	chr1:43729631:C:A
chr1:43729682	['T', 'C']	19959	25938.599188254742	3513.5773055564378	0.0039636324859777	0.0105916001782344	0.3742241417045683	0.708242	0.708242	chr1	43729682	0.1498183223853262	chr1:43729682:T:C
chr1:43729733	['C', 'T']	19959	23418.519993986767	3175.4896613237474	0.0053067765244942	0.0102917855001176	0.5156322510252126	0.606117	0.606117	chr1	43729733	0.217443534992375	chr1:43729733:C:T
chr1:43729948	['A', 'AAG']	19959	25939.89897775105	3514.801244833188	0.0040002087789798	0.0105925464880736	0.3776437312296637	0.705699	0.705699	chr1	43729948	0.1513804979757989	chr1:43729948:A:AAG
chr1:43731274	['C', 'T']	19959	25930.49594066352	3505.6091292163933	0.003201006961851	0.0105904052518213	0.3022553798213264	0.762461	0.762461	chr1	43731274	0.1177823656440805	chr1:43731274:C:T
chr1:43732626	['A', 'G']	19959	6650.332798797295	842.9091467984924	-0.0128717211347339	0.0135625666883596	-0.949062329461676	0.3426	0.3426	chr1	43732626	0.4652126413705083	chr1:43732626:A:G
chr1:43732860	['A', 'G']	19959	17327.7363331162	2474.724107798854	0.012868397546558	0.010211798153285	1.2601500101545182	0.20763	0.20763	chr1	43732860	0.6827098960395817	chr1:43732860:A:G
chr1:43733798	['A', 'C']	19959	17269.865267060828	2469.78793084195	0.0132166184877945	0.0101676800632936	1.2998656926183052	0.193662	0.193662	chr1	43733798	0.7129555873826919	chr1:43733798:A:C
chr1:43734500	['G', 'A']	19959	3787.8978394907017	449.2489660839806	-0.0128392357913029	0.0174717687920429	-0.734856095231195	0.462436	0.462436	chr1	43734500	0.334948364049537	chr1:43734500:G:A
chr1:43734985	['G', 'A']	19959	2398.721094572245	247.7848591849589	-0.017369389911796	0.0215802836101084	-0.8048731066564829	0.420903	0.420903	chr1	43734985	0.3758179787927176	chr1:43734985:G:A
chr1:43737042	['CTTG', 'C']	19959	3373.5070655441973	391.9173597582336	-0.0133320763018655	0.018445051482495	-0.7227996253910216	0.469811	0.469811	chr1	43737042	0.3280768190114267	chr1:43737042:CTTG:C
chr1:43737062	['A', 'G']	19959	22639.53720871962	3186.146907909935	0.0121693588493381	0.0102134054951708	1.191508440068509	0.233468	0.233468	chr1	43737062	0.6317726370498771	chr1:43737062:A:G
chr1:43737115	['C', 'CA']	19959	19796.97564642213	2763.419797272576	0.0091797044850886	0.0101050782965998	0.908424874666969	0.363665	0.363665	chr1	43737115	0.4392984944863942	chr1:43737115:C:CA
chr1:43739423	['T', 'C']	19959	28995.88604231424	3956.5858729755096	0.0068885571739683	0.011309082348505	0.6091172529908171	0.542454	0.542454	chr1	43739423	0.2656370840106582	chr1:43739423:T:C
chr1:43741882	['C', 'T']	19959	20161.01012125464	2789.158536476291	0.0074327587078732	0.0100900208682801	0.7366445327421965	0.461347	0.461347	chr1	43741882	0.3359722991292578	chr1:43741882:C:T
chr1:43742228	['C', 'A']	19959	20153.03888749687	2782.878935307512	0.0067582448416483	0.0100890729064899	0.6698578654636299	0.502956	0.502956	chr1	43742228	0.298470006580319	chr1:43742228:C:A
chr1:43742451	['C', 'T']	19959	3813.0	450.6687338932804	-0.0129460812007507	0.0174058132966542	-0.7437791604509102	0.457019	0.457019	chr1	43742451	0.3400657442985768	chr1:43742451:C:T
chr1:43744520	['C', 'T']	19959	20097.089942845683	2773.413429870174	0.0066014721548265	0.0100919178460993	0.6541345515786289	0.513033	0.513033	chr1	43744520	0.2898546987147707	chr1:43744520:C:T
chr1:43744994	['AAAAAG', 'A']	19959	3213.508153128293	357.1543964733611	-0.0178092205600736	0.0189044083154627	-0.9420670704359868	0.34617	0.34617	chr1	43744994	0.4607105719285547	chr1:43744994:AAAAAG:A
chr1:43745339	['A', 'G']	19959	27008.05953096813	3639.913640231726	0.0020203279604359	0.010738279639059	0.1881426102079927	0.850767	0.850767	chr1	43745339	0.0701893640864834	chr1:43745339:A:G
chr1:43745448	['A', 'ACT']	19959	22199.11223569496	3026.479948996085	0.003356504067288	0.0101365000453582	0.3311304742533013	0.740549	0.740549	chr1	43745448	0.1304462001737446	chr1:43745448:A:ACT
chr1:43745580	['C', 'T']	19959	3810.0	449.3349149897657	-0.01315296914602	0.0174098030088553	-0.755492129309556	0.449963	0.449963	chr1	43745580	0.3468231963501603	chr1:43745580:C:T
chr1:43746026	['T', 'C']	19959	26855.036530366804	3608.3770150874807	0.0008849676316553	0.0107124064794456	0.0826114686138373	0.934161	0.934161	chr1	43746026	0.029578267896393	chr1:43746026:T:C
chr1:43746612	['G', 'A']	19959	3812.393258426967	449.1756575390947	-0.0132063409783253	0.0174128763588673	-0.7584238643950504	0.448206	0.448206	chr1	43746612	0.3485223339913859	chr1:43746612:G:A
chr1:43747271	['A', 'G']	19959	26875.27700872705	3611.293410377999	0.0007598214597739	0.0107218566758234	0.0708665936084837	0.943505	0.943505	chr1	43747271	0.0252557939975598	chr1:43747271:A:G
chr1:43747380	['C', 'G']	19959	3157.6955277819625	376.974595767862	-0.0187756396402153	0.0188211521035164	-0.9975818449874496	0.318494	0.318494	chr1	43747380	0.4968987447774089	chr1:43747380:C:G
chr1:43747418	['A', 'G']	19959	5141.440002006622	646.5091088932263	-0.0084016783144934	0.0151611881951323	-0.5541569833682849	0.579478	0.579478	chr1	43747418	0.2369630474656456	chr1:43747418:A:G
chr1:43747811	['C', 'A']	19959	3255.2833792930564	378.1844279217294	-0.0218674824855021	0.0185541109032692	-1.1785788389164522	0.23858	0.23858	chr1	43747811	0.622365965752408	chr1:43747811:C:A
chr1:43748525	['C', 'T']	19959	3246.1302233703145	360.9611000044943	-0.0177948763613907	0.0189153951773201	-0.9407615434187264	0.346838	0.346838	chr1	43748525	0.4598733267488136	chr1:43748525:C:T
chr1:43749217	['A', 'G']	19959	21501.386388693994	2984.7707498881914	0.00795990764732	0.0101271096410137	0.785999947614199	0.431877	0.431877	chr1	43749217	0.3646399240818361	chr1:43749217:A:G
chr1:43749344	['G', 'T']	19959	20176.06525334536	2791.860581505504	0.0074245253965839	0.0100906803589589	0.7357804560712398	0.461873	0.461873	chr1	43749344	0.3354774248366755	chr1:43749344:G:T
chr1:43749549	['C', 'A']	19959	3809.381720699504	447.2196231677536	-0.0140293542857038	0.0174127495275136	-0.8056943714452616	0.420429	0.420429	chr1	43749549	0.3763073352089776	chr1:43749549:C:A
chr1:43749723	['A', 'G']	19959	4661.700691521348	583.0634296559953	-0.006583872656454	0.0158773538673731	-0.4146706505032625	0.678387	0.678387	chr1	43749723	0.1685224831015198	chr1:43749723:A:G
chr1:43749741	['T', 'C']	19959	21501.154532244327	2986.7547841922424	0.0082147389397196	0.0101278729191731	0.8111020947121361	0.417317	0.417317	chr1	43749741	0.3795339233261255	chr1:43749741:T:C
chr1:43750188	['A', 'G']	19959	22201.0	3025.6641497955065	0.0032876181086359	0.0101390378203369	0.3242534614124395	0.74575	0.74575	chr1	43750188	0.1274067379658996	chr1:43750188:A:G
chr1:43750705	['T', 'C']	19959	22205.913800020066	3030.323773014374	0.0037074653940379	0.0101433138148694	0.3655083005125039	0.714736	0.714736	chr1	43750705	0.1458543426958132	chr1:43750705:T:C
chr1:43750963	['C', 'T']	19959	16415.579720314767	2258.281007939453	0.0038167510942242	0.0102465344965828	0.3724918991388858	0.709531	0.709531	chr1	43750963	0.1490286251045662	chr1:43750963:C:T
chr1:43751205	['T', 'C']	19959	26861.691687127324	3609.7860631009353	0.0008816880472524	0.0107122318843273	0.0823066618397633	0.934404	0.934404	chr1	43751205	0.0294653110983181	chr1:43751205:T:C
chr1:43751216	['G', 'A']	19959	22201.33704149128	3026.5080497333624	0.0034061569873065	0.0101389305163326	0.3359483509448666	0.736913	0.736913	chr1	43751216	0.132583781951269	chr1:43751216:G:A
chr1:43752082	['G', 'A']	19959	20094.027060887	2773.9155188664768	0.0066096879634598	0.0100894477582124	0.6551089932627723	0.512405	0.512405	chr1	43752082	0.2903866411017951	chr1:43752082:G:A
chr1:43753604	['T', 'C']	19959	26864.72997895159	3612.2684370591246	0.0010275075057814	0.0107132712347581	0.0959097817338731	0.923593	0.923593	chr1	43753604	0.0345193673019528	chr1:43753604:T:C
chr1:43754999	['G', 'A']	19959	22197.56078981658	3021.524069270687	0.0029877538429585	0.0101425628455469	0.2945758274764132	0.768321	0.768321	chr1	43754999	0.1144572963713496	chr1:43754999:G:A
chr1:43755066	['T', 'G']	19959	22196.67268079988	3023.687283710986	0.0032611642156443	0.0101419353095706	0.321552456814324	0.747795	0.747795	chr1	43755066	0.1262174430059086	chr1:43755066:T:G
chr1:43755076	['G', 'A']	19959	2182.656141933544	290.01477384926915	0.0013154467795143	0.0225184262041306	0.0584164615941516	0.953417	0.953417	chr1	43755076	0.0207171086074557	chr1:43755076:G:A
chr1:43756533	['A', 'G']	19959	20388.606229425128	2841.9805257199378	0.009136529728307	0.0102002785787123	0.8957137452475814	0.370416	0.370416	chr1	43756533	0.4313102623744591	chr1:43756533:A:G
chr1:43756899	['C', 'T']	19959	16420.22697879593	2265.724634424932	0.0045896423310446	0.0102469943894862	0.4479013217528237	0.654229	0.654229	chr1	43756899	0.1842702088187534	chr1:43756899:C:T
chr1:43756926	['G', 'A']	19959	28968.902841108385	3941.498463265913	0.0053586610484529	0.0112905437801506	0.4746149656559287	0.635067	0.635067	chr1	43756926	0.1971804539279953	chr1:43756926:G:A
chr1:43757239	['A', 'G']	19959	3810.336357257418	450.5213635099213	-0.0129383373467952	0.017413300428547	-0.74301465135147	0.457482	0.457482	chr1	43757239	0.3396259889296886	chr1:43757239:A:G
chr1:43757785	['T', 'C']	19959	20168.05237045204	2795.0225718577453	0.0078736691853128	0.0100915188042146	0.7802263799998556	0.435267	0.435267	chr1	43757785	0.3612442578625247	chr1:43757785:T:C
chr1:43758005	['TAAAC', 'T']	19959	20163.143193782904	2790.215980202147	0.0073909995249508	0.0100949200487159	0.732150377544688	0.464085	0.464085	chr1	43758005	0.3334024684749709	chr1:43758005:TAAAC:T
chr1:43759017	['G', 'A']	19959	1702.411817862343	212.99003692991613	-0.0040084518547072	0.025419334071158	-0.1576930317484377	0.8747	0.8747	chr1	43759017	0.0581408734746264	chr1:43759017:G:A
chr1:43759314	['T', 'C']	19959	22202.89940353867	3029.1858515770223	0.0036282227357653	0.010142735927814	0.3577163756985714	0.720559	0.720559	chr1	43759314	0.142330452982717	chr1:43759314:T:C
chr1:43759380	['A', 'G']	19959	37674.88761398938	5163.835224341595	0.0275572084373689	0.0220927018217313	1.2473444244045535	0.212286	0.212286	chr1	43759380	0.6730786460753132	chr1:43759380:A:G
chr1:43759861	['T', 'C']	19959	22199.33674082982	3024.366502293307	0.0032295476552622	0.0101409180729434	0.3184669900725082	0.750134	0.750134	chr1	43759861	0.124861149591767	chr1:43759861:T:C
chr1:43760986	['A', 'G']	19959	16436.647041138447	2262.4670218832584	0.0040001863596557	0.0102415387758473	0.3905845056300922	0.696109	0.696109	chr1	43760986	0.1573227512053522	chr1:43760986:A:G
chr1:43763926	['G', 'A']	19959	26844.0	3602.135487418394	0.0002494679773604	0.0107042434771492	0.023305521580579	0.981407	0.981407	chr1	43763926	0.0081508486879629	chr1:43763926:G:A
chr1:43764587	['G', 'A']	19959	3209.160787654074	349.5782113753659	-0.0200580083518211	0.0189028056200066	-1.0611127657468895	0.288652	0.288652	chr1	43764587	0.5396254290333402	chr1:43764587:G:A
chr1:43765214	['G', 'A']	19959	3205.4818099819604	350.32703239156245	-0.0197005514116524	0.0189213224861938	-1.0411825825614025	0.297803	0.297803	chr1	43765214	0.5260709315775189	chr1:43765214:G:A
chr1:43767255	['G', 'A']	19959	20098.02089597113	2773.370336609248	0.0063308592938202	0.010089637353466	0.6274615302843842	0.530364	0.530364	chr1	43767255	0.2754259626047134	chr1:43767255:G:A
chr1:43767861	['C', 'T']	19959	3402.892141523243	392.0247666197912	-0.0152888961805482	0.0184348622020656	-0.8293469196007979	0.406918	0.406918	chr1	43767861	0.3904930987243192	chr1:43767861:C:T
chr1:43768405	['C', 'T']	19959	20180.044299674268	2791.7330725370684	0.0072939707199742	0.0100877922619423	0.7230492590030699	0.469658	0.469658	chr1	43768405	0.328218275634942	chr1:43768405:C:T
chr1:43768849	['T', 'A']	19959	20881.277251541123	2832.191707996706	0.0025152923043144	0.0100768545171576	0.2496108582327606	0.802891	0.802891	chr1	43768849	0.0953434102775805	chr1:43768849:T:A
chr1:43770443	['A', 'G']	19959	10983.75157863085	1400.9675806849498	-0.0092930354285323	0.0112888001724268	-0.8232084266342856	0.410399	0.410399	chr1	43770443	0.3867937061199512	chr1:43770443:A:G
chr1:43770919	['G', 'A']	19959	3379.338628050308	387.2299381385708	-0.0154621602743468	0.0184151401089212	-0.8396439116342177	0.401118	0.401118	chr1	43770919	0.3967278488005207	chr1:43770919:G:A
chr1:43771449	['C', 'T']	19959	3810.381820914967	444.5350916744664	-0.0147807515737082	0.0174006426751187	-0.8494371069893472	0.395648	0.395648	chr1	43771449	0.4026910252888267	chr1:43771449:C:T
chr1:43771794	['C', 'T']	19959	3655.269205370795	434.7789730292788	-0.0204515671956002	0.0185348599025239	-1.1034109404201828	0.269862	0.269862	chr1	43771794	0.5688582653219098	chr1:43771794:C:T
chr1:43772110	['C', 'T']	19959	743.7637224292462	45.60322312252667	-0.0850217659348551	0.0372738100790976	-2.281005503715156	0.0225586	0.0225586	chr1	43772110	1.646687856423672	chr1:43772110:C:T
chr1:43772547	['A', 'G']	19959	10283.576175202968	1357.3097187842309	-0.004067347476219	0.0115528262320681	-0.3520651479141077	0.724793	0.724793	chr1	43772547	0.1397860096966594	chr1:43772547:A:G
chr1:43774079	['AAGAC', 'A']	19959	1456.0	131.39265008861807	-0.0184325714750608	0.0274450715763794	-0.6716168119206084	0.501835	0.501835	chr1	43774079	0.2994390525136584	chr1:43774079:AAGAC:A
chr1:43774550	['G', 'A']	19959	2192.109830644353	294.0979549140774	0.003249166567244	0.0224555763032124	0.1446930830619232	0.884955	0.884955	chr1	43774550	0.0530788126338862	chr1:43774550:G:A
chr1:43774862	['T', 'A']	19959	15038.027567540474	2071.41589525198	0.0061452135399104	0.0103819542340843	0.5919129868378182	0.553916	0.553916	chr1	43774862	0.2565560899691281	chr1:43774862:T:A
chr1:43776199	['C', 'T']	19959	5263.0	656.4284122553946	-0.0117870706923714	0.0149471939000569	-0.7885808380612842	0.430366	0.430366	chr1	43776199	0.3661620463464197	chr1:43776199:C:T
chr1:43776796	['G', 'A']	19959	3232.4858689116054	353.5924525067333	-0.0197838843521231	0.0188349381976699	-1.050382228202404	0.293555	0.293555	chr1	43776796	0.5323105180663669	chr1:43776796:G:A
chr1:43777378	['T', 'C']	19959	1727.2596211665664	219.00764547835573	-0.0004110306072229	0.0252096069706984	-0.0163045226250739	0.986992	0.986992	chr1	43777378	0.0056863674620104	chr1:43777378:T:C
chr1:43777612	['C', 'T']	19959	26845.415196471524	3604.703694675219	0.000495144153584	0.010702546148797	0.0462641456247997	0.9631	0.9631	chr1	43777612	0.0163286171398034	chr1:43777612:C:T
chr1:43777890	['A', 'T']	19959	8932.895124517712	1164.3345258253903	-0.0046301053182255	0.0121178430531248	-0.3820898899191144	0.702399	0.702399	chr1	43777890	0.1534161154031939	chr1:43777890:A:T
chr1:43777987	['C', 'T']	19959	9636.897007968726	1208.172348885896	-0.0103443006532917	0.0117744117811489	-0.8785407581764006	0.379661	0.379661	chr1	43777987	0.4206040126961283	chr1:43777987:C:T
chr1:43778195	['T', 'C']	19959	26843.379704334755	3605.237844049113	0.0005265822251911	0.0107013535810323	0.0492070672372247	0.960755	0.960755	chr1	43778195	0.0173873466848376	chr1:43778195:T:C
chr1:43778512	['C', 'T']	19959	5261.527233552137	652.9275224279335	-0.0125137873260713	0.0149491006629498	-0.8370929869437443	0.40255	0.40255	chr1	43778512	0.3951801690216624	chr1:43778512:C:T
chr1:43778669	['G', 'A']	19959	3442.015813655348	373.0864150672873	-0.0239248811758727	0.0189391177827581	-1.2632521456545145	0.206513	0.206513	chr1	43778669	0.6850526042954326	chr1:43778669:G:A
chr1:43778996	['G', 'A']	19959	8946.93061900698	1170.1751782320805	-0.004111883455187	0.0121229822654067	-0.3391808521340855	0.734477	0.734477	chr1	43778996	0.1340217995054202	chr1:43778996:G:A
chr1:43779378	['T', 'C']	19959	8948.24165580836	1170.1225126706522	-0.0042858533788524	0.0121137072111576	-0.3538019620372595	0.723491	0.723491	chr1	43779378	0.1405668669978092	chr1:43779378:T:C
chr1:43780268	['C', 'A']	19959	8931.237396010825	1167.823736237738	-0.0041305770207703	0.0121168755749886	-0.3408945643790053	0.733187	0.733187	chr1	43780268	0.1347852440348577	chr1:43780268:C:A
chr1:43782559	['A', 'ACT']	19959	27020.353792965227	3641.9835559284193	0.0020627217562958	0.0107433491713406	0.1919998804282088	0.847744	0.847744	chr1	43782559	0.0717352753052434	chr1:43782559:A:ACT
chr1:43783081	['G', 'A']	19959	2420.8490376904565	242.27979020572823	-0.0222803724863332	0.0215079636783682	-1.0359126888772778	0.300255	0.300255	chr1	43783081	0.5225097517707543	chr1:43783081:G:A
chr1:43783673	['A', 'G']	19959	2464.4939113004257	298.3108463266316	-0.0102526229326733	0.0213938330763471	-0.4792326319498398	0.631778	0.631778	chr1	43783673	0.1994355013257016	chr1:43783673:A:G
chr1:43783814	['A', 'G']	19959	17022.087085129846	2208.040569102483	-0.0062950517177826	0.0102948864158484	-0.6114736446331038	0.540893	0.540893	chr1	43783814	0.2668886389702943	chr1:43783814:A:G
chr1:43784099	['T', 'C']	19959	7688.770456481436	987.46937000009	-0.0044432332746429	0.0128341699052721	-0.3462034013448519	0.729194	0.729194	chr1	43784099	0.1371569134915701	chr1:43784099:T:C
chr1:43784245	['G', 'A']	19959	28027.404248922736	3831.7907143216416	0.0041413102669557	0.0110372579860931	0.3752118752840421	0.707507	0.707507	chr1	43784245	0.150269258918394	chr1:43784245:G:A
chr1:43784630	['T', 'G']	19959	38357.0	5261.857363809385	0.0373579933531705	0.0261419720495879	1.4290426629753623	0.153008	0.153008	chr1	43784630	0.8152858615678551	chr1:43784630:T:G
chr1:43784710	['T', 'C']	19959	38680.93801984167	5276.877524376568	0.0305947996881091	0.0292610627462902	1.0455806049624083	0.295767	0.295767	chr1	43784710	0.529050283744802	chr1:43784710:T:C
chr1:43785680	['G', 'A']	19959	1657.0	200.77882741279515	-0.0094530763277198	0.025230608827016	-0.3746669924824718	0.707912	0.707912	chr1	43785680	0.1500207257703001	chr1:43785680:G:A
chr1:43786875	['C', 'A']	19959	1384.069345625814	182.15404700008887	-0.0020365823914145	0.027791733570883	-0.0732801495171287	0.941584	0.941584	chr1	43786875	0.0261409299126555	chr1:43786875:C:A
chr1:43787237	['C', 'T']	19959	9106.368761274804	1094.3588524775269	-0.0147762846240896	0.0120741986453552	-1.2237900881127088	0.221046	0.221046	chr1	43787237	0.6555173395848221	chr1:43787237:C:T
chr1:43787627	['G', 'A']	19959	4503.0	529.8044879679944	-0.0162146640716616	0.016138378879097	-1.0047269427205854	0.315041	0.315041	chr1	43787627	0.5016329226705563	chr1:43787627:G:A
chr1:43788474	['G', 'A']	19959	7008.351137388516	846.3742929075821	-0.0118377105605455	0.0133301842002107	-0.8880380332897746	0.374531	0.374531	chr1	43788474	0.4265122298423497	chr1:43788474:G:A
chr1:43788609	['C', 'G']	19959	5341.33807757843	681.6160244556777	-0.0077123509943959	0.0148845809108889	-0.5181436441219417	0.604364	0.604364	chr1	43788609	0.2187014130738965	chr1:43788609:C:G
chr1:43788731	['G', 'A']	19959	27953.20159350572	3777.3606146383504	-0.000765059203118	0.0110073456940055	-0.0695044222636447	0.944589	0.944589	chr1	43788731	0.0247571162091568	chr1:43788731:G:A
chr1:43788843	['C', 'T']	19959	9103.7367313186	1095.593670161922	-0.0145539703953307	0.0120769024812169	-1.2051078840759304	0.228176	0.228176	chr1	43788843	0.6417300374625273	chr1:43788843:C:T
chr1:43788915	['G', 'A']	19959	1068.2479289049556	121.39754330309742	-0.012334351610223	0.0315450177880178	-0.3910079142484481	0.695796	0.695796	chr1	43788915	0.1575180722583364	chr1:43788915:G:A
chr1:43789604	['C', 'T']	19959	9619.481962120451	1196.819972056206	-0.0109177036399981	0.0118419791533992	-0.9219492365737018	0.356566	0.356566	chr1	43789604	0.4478600709092947	chr1:43789604:C:T
chr1:43789609	['G', 'C']	19959	12605.157762854567	1855.56479334202	0.0139220743810297	0.0108529088614108	1.282796580973024	0.199578	0.199578	chr1	43789609	0.6998873338161326	chr1:43789609:G:C
chr1:43790258	['T', 'G']	19959	12622.632428099008	1863.057074288957	0.0144577369130421	0.0108512110449496	1.3323616002999965	0.182757	0.182757	chr1	43790258	0.7381259796059322	chr1:43790258:T:G
chr1:43790787	['C', 'T']	19959	7006.1061494512105	844.7300864406963	-0.0120064085938017	0.013332166313234	-0.9005594673600594	0.367833	0.367833	chr1	43790787	0.4343493107830929	chr1:43790787:C:T
chr1:43790851	['T', 'G']	19959	12743.192342387492	1869.7970137368543	0.0129586306630763	0.0108229162849908	1.1973326155213146	0.231191	0.231191	chr1	43790851	0.6360290765076322	chr1:43790851:T:G
chr1:43791011	['A', 'C']	19959	27348.48093209722	3681.965951101788	-0.0012636272821803	0.0108703016693466	-0.1162458338892014	0.907459	0.907459	chr1	43791011	0.042172987753008	chr1:43791011:A:C
chr1:43791148	['C', 'G']	19959	9111.369512928442	1095.0790880267732	-0.0149466074209104	0.012072099083842	-1.2381117249870732	0.215689	0.215689	chr1	43791148	0.666172003071386	chr1:43791148:C:G
chr1:43791416	['TTTGA', 'T']	19959	13103.059766311737	1907.22811175441	0.0116348065795187	0.0110032291460154	1.0573992802587355	0.290342	0.290342	chr1	43791416	0.537090135891103	chr1:43791416:TTTGA:T
chr1:43792353	['A', 'AGT']	19959	9661.0	1204.4106565019802	-0.010717971480789	0.0118205906757586	-0.9067204655660026	0.364566	0.364566	chr1	43792353	0.4382238367806423	chr1:43792353:A:AGT
chr1:43793260	['G', 'A']	19959	9130.4574606674	1096.1488202001058	-0.0148867525222777	0.0120612151979013	-1.2342663884206286	0.217118	0.217118	chr1	43793260	0.6633041702046234	chr1:43793260:G:A
chr1:43794441	['ACT', 'A']	19959	9117.284003207378	1098.4251227661991	-0.0144104380197405	0.0120727985760684	-1.193628629595946	0.232637	0.232637	chr1	43794441	0.6333212112846326	chr1:43794441:ACT:A
chr1:43794558	['A', 'G']	19959	9286.326350606396	1327.528447282138	0.0067164372424806	0.0119569230137608	0.5617195355988194	0.574313	0.574313	chr1	43794558	0.2408513530304032	chr1:43794558:A:G
chr1:43794641	['C', 'G']	19959	7016.460805934243	848.4799703671617	-0.0116501929033039	0.0133279212768364	-0.8741192764659903	0.382064	0.382064	chr1	43794641	0.4178638818036376	chr1:43794641:C:G
chr1:43795524	['G', 'A']	19959	7018.703312121061	850.3563835670082	-0.0113313016018058	0.0133256715258289	-0.850336253587111	0.395148	0.395148	chr1	43795524	0.4032402118549904	chr1:43795524:G:A
chr1:43795537	['T', 'C']	19959	9131.0	1101.2132663955758	-0.0143359245948489	0.0120602639589653	-1.188690781862364	0.234576	0.234576	chr1	43795537	0.6297164235962409	chr1:43795537:T:C
chr1:43797945	['G', 'A']	19959	9269.32209080886	1135.6230429983025	-0.0115355712159609	0.0119923103582348	-0.961913999168622	0.336104	0.336104	chr1	43797945	0.4735263189271592	chr1:43797945:G:A
chr1:43798043	['G', 'C']	19959	9271.464525503558	1133.4621033977387	-0.0119372124470688	0.0119913125647872	-0.9954883906639852	0.319511	0.319511	chr1	43798043	0.4955141855272852	chr1:43798043:G:C
chr1:43798764	['T', 'C']	19959	12241.066553072063	1574.502394140433	-0.004721782556375	0.0109852762439146	-0.4298282948497299	0.667325	0.667325	chr1	43798764	0.1756626048679904	chr1:43798764:T:C
chr1:43798827	['G', 'A']	19959	7164.153661103592	889.988609358041	-0.0076590947960528	0.0132158360943832	-0.579539178706063	0.562232	0.562232	chr1	43798827	0.2500844397176914	chr1:43798827:G:A
chr1:43799796	['C', 'T']	19959	7016.406163868704	851.7284582891432	-0.0110751173307908	0.0133269181189487	-0.8310336442334529	0.405965	0.405965	chr1	43799796	0.3915114072161307	chr1:43799796:C:T
chr1:43799984	['T', 'C']	19959	38679.0	5274.950528395063	0.0291840392473885	0.0292146668085725	0.998951637498222	0.31783	0.31783	chr1	43799984	0.4978051121017627	chr1:43799984:T:C
chr1:43800524	['G', 'A']	19959	9267.9286966979	1139.2441763411923	-0.0111820502004569	0.0119918573818145	-0.9324702458031492	0.351105	0.351105	chr1	43800524	0.4545629858096481	chr1:43800524:G:A
chr1:43800639	['G', 'A']	19959	9265.785445797625	1135.9815501325972	-0.0115634238244819	0.011992777895732	-0.9641989474846429	0.334958	0.334958	chr1	43800639	0.4750096452370699	chr1:43800639:G:A
chr1:43800749	['A', 'G']	19959	7017.351588335505	854.5486048533533	-0.0105557303653108	0.0133258318509329	-0.7921254360246017	0.428297	0.428297	chr1	43800749	0.3682549676020501	chr1:43800749:A:G
chr1:43801997	['G', 'C']	19959	38347.84266172271	5257.319773349418	0.0354665991185121	0.0260587579365524	1.361024159511588	0.173521	0.173521	chr1	43801997	0.7606479581513639	chr1:43801997:G:C
chr1:43802140	['C', 'T']	19959	12252.29711307137	1574.7841993863967	-0.0047803884413278	0.0109804993069618	-0.4353525561717365	0.663311	0.663311	chr1	43802140	0.178282800531129	chr1:43802140:C:T
chr1:43802341	['T', 'C']	19959	12248.068307106349	1573.163160631221	-0.0049311078098936	0.0109800761725656	-0.4490959563845578	0.653367	0.653367	chr1	43802341	0.1848428044792331	chr1:43802341:T:C
chr1:43802548	['C', 'T']	19959	38331.0	5249.623955904009	0.0317403315113658	0.0259369124865996	1.223751343871964	0.221061	0.221061	chr1	43802548	0.6554878697178846	chr1:43802548:C:T
chr1:43803028	['T', 'C']	19959	12783.045117304991	1679.5974744414616	-0.0018214747006659	0.0108554730853194	-0.1677932123593304	0.866748	0.866748	chr1	43803028	0.0621071517943992	chr1:43803028:T:C
chr1:43803114	['C', 'T']	19959	12756.195599879724	1678.013394770959	-0.0016892323735952	0.0108572935706954	-0.1555850325494165	0.876362	0.876362	chr1	43803114	0.0573164621794578	chr1:43803114:C:T
chr1:43804639	['T', 'C']	19959	12768.838520523232	1673.7590726330393	-0.0022449250990298	0.0108521639049065	-0.2068642824326352	0.836118	0.836118	chr1	43804639	0.0777324269479351	chr1:43804639:T:C
chr1:43805985	['T', 'C']	19959	21196.24795790529	2811.988376915852	-0.0021828642004191	0.01006311757367	-0.2169172907340892	0.828275	0.828275	chr1	43805985	0.0818254468457115	chr1:43805985:T:C
chr1:43806858	['G', 'A']	19959	9561.353348035283	1176.5046649981368	-0.0114006439062873	0.0118584166903337	-0.961396803974725	0.336364	0.336364	chr1	43806858	0.4731904915839358	chr1:43806858:G:A
chr1:43807526	['G', 'A']	19959	10083.50521094298	1283.096445345851	-0.0072746257841293	0.0116414106944059	-0.6248921178964209	0.532049	0.532049	chr1	43807526	0.2740483687394374	chr1:43807526:G:A
chr1:43808763	['G', 'C']	19959	38565.93225774125	5257.216231160892	0.0203945760468887	0.027923785793898	0.7303657246699488	0.465175	0.465175	chr1	43808763	0.3323836336980972	chr1:43808763:G:C
chr1:43809028	['C', 'T']	19959	17926.0	2534.608631228431	0.0076109757207023	0.0100921393906496	0.7541488901504835	0.450769	0.450769	chr1	43809028	0.346045958623862	chr1:43809028:C:T
chr1:43809705	['AG', 'A']	19959	9435.891054873464	1166.8119562332838	-0.0101922829652376	0.0119281064589208	-0.8544761903608724	0.392851	0.392851	chr1	43809705	0.4057721370235306	chr1:43809705:AG:A
chr1:43809770	['G', 'A']	19959	7166.51343223737	883.0584437487915	-0.0082073417414166	0.0132281848334454	-0.6204435336181312	0.534973	0.534973	chr1	43809770	0.2716681361972946	chr1:43809770:G:A
chr1:43809924	['T', 'C']	19959	38342.76322910403	5250.47902341363	0.0298457517475764	0.0260238709660763	1.1468605799068936	0.251453	0.251453	chr1	43809924	0.5995431785927716	chr1:43809924:T:C
chr1:43810015	['A', 'G']	19959	9430.11918502534	1161.301918378702	-0.0106640869622905	0.0119379914535083	-0.893289880782803	0.371713	0.371713	chr1	43810015	0.4297922499628234	chr1:43810015:A:G
chr1:43810391	['C', 'T']	19959	9430.307387730554	1165.9861274473706	-0.0100123391791576	0.0119307458551671	-0.8392047991552275	0.401364	0.401364	chr1	43810391	0.3964615837730316	chr1:43810391:C:T
chr1:43811427	['T', 'C']	19959	13070.929333934746	1714.950969591307	-0.0021753731216236	0.0107861416496365	-0.2016822319125562	0.840167	0.840167	chr1	43811427	0.0756343806406346	chr1:43811427:T:C
chr1:43811497	['TG', 'T']	19959	4551.456080573233	540.6631986652101	-0.01448658399761	0.0160661174917462	-0.901685426180424	0.367235	0.367235	chr1	43811497	0.4350559342722735	chr1:43811497:TG:T
chr1:43811876	['C', 'T']	19959	5217.784275405893	654.5272110713049	-0.0109788888632145	0.0150129270511353	-0.7312956910947125	0.464607	0.464607	chr1	43811876	0.3329142511899554	chr1:43811876:C:T
chr1:43812074	['C', 'T']	19959	12407.486594838389	1596.6958072260247	-0.0043807014956927	0.0109512370345958	-0.400018872923097	0.689147	0.689147	chr1	43812074	0.1616881300815569	chr1:43812074:C:T
chr1:43812276	['G', 'C']	19959	2926.43986770896	323.388279284658	-0.0263768523756398	0.0196007958305251	-1.345703133877962	0.178414	0.178414	chr1	43812276	0.7485710698915702	chr1:43812276:G:C
chr1:43813050	['G', 'A']	19959	17924.89808598056	2529.124979566334	0.0071663110273801	0.0100938980080009	0.7099646758566132	0.477734	0.477734	chr1	43813050	0.3208138491773353	chr1:43813050:G:A
chr1:43813551	['G', 'C']	19959	9437.364187631552	1164.3327429573585	-0.01047238811581	0.0119251676812204	-0.8781753343646274	0.379859	0.379859	chr1	43813551	0.420377579397822	chr1:43813551:G:C
chr1:43814039	['T', 'C']	19959	12936.537089013633	1705.4950171740877	-0.0011754901806277	0.0108313464360863	-0.1085266903393886	0.913579	0.913579	chr1	43814039	0.0392538919013574	chr1:43814039:T:C
chr1:43814709	['A', 'T']	19959	38628.93541437018	5275.711942692836	0.0302329615844716	0.0285504565672635	1.0589309320936489	0.289644	0.289644	chr1	43814709	0.5381354635187323	chr1:43814709:A:T
chr1:43816532	['G', 'A']	19959	9946.99022703353	1263.7570184427668	-0.0071310591758477	0.011717268812191	-0.6085939727207057	0.542801	0.542801	chr1	43816532	0.2653593609126656	chr1:43816532:G:A
chr1:43816683	['T', 'C']	19959	12918.94182200842	1694.7968619664994	-0.0020623045822179	0.0108338641461455	-0.190357249675465	0.849031	0.849031	chr1	43816683	0.0710764524142903	chr1:43816683:T:C
chr1:43818237	['G', 'A']	19959	31159.5611784748	4263.026984273379	0.0062914740518651	0.0121907946522254	0.5160839987339642	0.605801	0.605801	chr1	43818237	0.2176700141095951	chr1:43818237:G:A
chr1:43818676	['G', 'A']	19959	17952.19562929176	2547.2666344587738	0.0084974309067954	0.0100962930488762	0.8416386950793967	0.4	0.4	chr1	43818676	0.3979400086720376	chr1:43818676:G:A
chr1:43819106	['C', 'T']	19959	38357.9218358553	5259.804984537403	0.0352016183095259	0.0261320201240672	1.3470683912839083	0.177974	0.177974	chr1	43819106	0.749643438597181	chr1:43819106:C:T
chr1:43819187	['C', 'T']	19959	17949.496592161973	2544.388012829276	0.0083034363802648	0.0100949842288451	0.8225308917807734	0.410785	0.410785	chr1	43819187	0.3863854232445879	chr1:43819187:C:T
chr1:43821260	['G', 'C']	19959	28079.848135525262	3889.291731361345	0.0049247974038873	0.0110834752625748	0.4443369328857289	0.656804	0.656804	chr1	43821260	0.1825642109850866	chr1:43821260:G:C
chr1:43821444	['T', 'G']	19959	20482.078622970534	2950.024217329498	0.0133353943701504	0.0102069785722553	1.306497733462357	0.191398	0.191398	chr1	43821444	0.7180626046652459	chr1:43821444:T:G
chr1:43821476	['C', 'T']	19959	781.0782682767951	43.24509730228442	-0.0623062623674581	0.0366779133657989	-1.698740649340125	0.0893837	0.0893837	chr1	43821476	1.0487416718693905	chr1:43821476:C:T
chr1:43821514	['C', 'T']	19959	35982.01398215897	4976.170223190986	0.0260710859163881	0.0168520616567749	1.5470561672142331	0.121866	0.121866	chr1	43821514	0.9141174434547494	chr1:43821514:C:T
chr1:43821742	['G', 'T']	19959	35930.40063138906	4968.074967245132	0.0266225287333316	0.0167644489045791	1.5880348280377874	0.112294	0.112294	chr1	43821742	0.9496434479816837	chr1:43821742:G:T
chr1:43823408	['G', 'A']	19959	7527.754321791853	946.1944876425168	-0.0067214964586372	0.0129534832075145	-0.5188949065636687	0.60384	0.60384	chr1	43823408	0.2190781215151626	chr1:43823408:G:A
chr1:43823725	['A', 'G']	19959	5220.569388061946	660.2042328107029	-0.0099906873115382	0.0150126987399293	-0.6654824348780118	0.50575	0.50575	chr1	43823725	0.2960641085571577	chr1:43823725:A:G
chr1:43824326	['A', 'T']	19959	3283.125376128384	334.5573131317743	-0.029204427074613	0.0188317154782026	-1.550810764341494	0.120963	0.120963	chr1	43824326	0.9173474507839304	chr1:43824326:A:T
chr1:43824858	['A', 'G']	19959	12653.53590578802	1663.8808561940032	-0.0064416394252715	0.0108590552372824	-0.5932044072448763	0.553051	0.553051	chr1	43824858	0.2572348180672696	chr1:43824858:A:G
chr1:43825519	['G', 'A']	19959	38402.92409059024	5270.3429276583065	0.0400060348578552	0.0264911341672115	1.510166933787654	0.131017	0.131017	chr1	43825519	0.882672349174894	chr1:43825519:G:A
chr1:43827018	['T', 'C']	19959	10014.0	1430.518133481595	0.0056877470385235	0.0116464862597169	0.4883659252830951	0.625296	0.625296	chr1	43827018	0.2039143494793889	chr1:43827018:T:C
chr1:43827317	['C', 'T']	19959	5217.784275405893	656.9123214421031	-0.0106672633673562	0.0150173070676777	-0.7103313076893589	0.477507	0.477507	chr1	43827317	0.3210202575062236	chr1:43827317:C:T
chr1:43828556	['A', 'G']	19959	12654.170041094518	1669.893416790244	-0.0058095221528105	0.0108617645041162	-0.5348598886128392	0.592753	0.592753	chr1	43828556	0.2271262393233741	chr1:43828556:A:G
chr1:43828739	['C', 'A']	19959	5213.6570569064925	663.7005516321308	-0.0087874562912574	0.0150237869700652	-0.5849028815947873	0.55862	0.55862	chr1	43828739	0.2528835195226831	chr1:43828739:C:A
chr1:43829248	['T', 'A']	19959	7534.509997494362	946.7086059386154	-0.0067682558474648	0.0129437407198969	-0.5228979777894276	0.601051	0.601051	chr1	43829248	0.2210886759525629	chr1:43829248:T:A
chr1:43831901	['A', 'C']	19959	9338.871611125032	1138.3340488219374	-0.0116968771806659	0.0121303810024887	-0.9642629673599008	0.334926	0.334926	chr1	43831901	0.4750511372668287	chr1:43831901:A:C
chr1:43832001	['T', 'C']	19959	3306.331312321491	458.3329428098328	-0.0008287804570328	0.0182569789724037	-0.0453952682032211	0.963793	0.963793	chr1	43832001	0.0160162322913088	chr1:43832001:T:C
chr1:43832878	['C', 'T']	19959	3300.165347229181	458.0566119027175	-9.27580346881958e-05	0.0182752564044545	-0.0050756078402044	0.99595	0.99595	chr1	43832878	0.0017624640553792	chr1:43832878:C:T
chr1:43833544	['G', 'A']	19959	3296.6606865447256	456.0254452983424	-0.0010568126068246	0.0182836496883635	-0.0578009656079376	0.953908	0.953908	chr1	43833544	0.0204935089636352	chr1:43833544:G:A
chr1:43833902	['C', 'T']	19959	3296.1651468082973	455.652110909516	-0.0011559656038742	0.0182838673209943	-0.0632232548825676	0.949589	0.949589	chr1	43833902	0.0224643248737795	chr1:43833902:C:T
chr1:43833920	['C', 'T']	19959	4771.239052009219	626.3204844249274	-0.0062809177308313	0.0155297082744911	-0.4044453134479253	0.68589	0.68589	chr1	43833920	0.1637455289340165	chr1:43833920:C:T
chr1:43834023	['C', 'T']	19959	38363.0	5263.526594530256	0.0374827572378424	0.0261665528213996	1.4324682923915038	0.152026	0.152026	chr1	43834023	0.818082131194005	chr1:43834023:C:T
chr1:43834854	['A', 'C']	19959	12750.916566446182	1875.5707399332848	0.0135212807785981	0.0108381317724451	1.2475656379243043	0.212205	0.212205	chr1	43834854	0.6732443874147579	chr1:43834854:A:C
chr1:43836148	['C', 'T']	19959	12736.638140094195	1874.1930340162344	0.0135021476022055	0.0108426292528288	1.2452835273956095	0.213042	0.213042	chr1	43836148	0.6715347694714494	chr1:43836148:C:T
chr1:43836640	['T', 'C']	19959	3309.0	451.7442135494692	-0.003267653077219	0.0182331100392437	-0.179215343415686	0.85777	0.85777	chr1	43836640	0.0666291470247753	chr1:43836640:T:C
chr1:43836975	['CT', 'C']	19959	38690.93852089388	5278.8697693919885	0.0298250626602643	0.029314624275101	1.0174124143762917	0.30897	0.30897	chr1	43836975	0.510083687134925	chr1:43836975:CT:C
chr1:43837594	['A', 'G']	19959	9366.938618028762	1142.7171901643744	-0.0109939992575933	0.0121201571084836	-0.9070838900180588	0.364373	0.364373	chr1	43837594	0.438453811681055	chr1:43837594:A:G
chr1:43840448	['A', 'G']	19959	9434.89085442245	1158.359187846577	-0.0107037946889713	0.0121085144336879	-0.8839890927653018	0.376713	0.376713	chr1	43840448	0.4239893924570785	chr1:43840448:A:G
chr1:43840750	['C', 'T']	19959	9340.87201202706	1134.8645117128058	-0.0119426276740226	0.012131458074275	-0.9844346492320812	0.324914	0.324914	chr1	43840750	0.4882315752301061	chr1:43840750:C:T
chr1:43840887	['T', 'C']	19959	38366.84456581651	5264.17337473367	0.0364729152938423	0.0261983003178309	1.3921863193933353	0.163882	0.163882	chr1	43840887	0.7854687445989069	chr1:43840887:T:C
chr1:43843195	['A', 'G']	19959	6473.27029871692	751.5592733907257	-0.0181875070677112	0.0141183223889321	-1.2882201274826504	0.197684	0.197684	chr1	43843195	0.7040284798664374	chr1:43843195:A:G
chr1:43843215	['T', 'A']	19959	12819.642298827535	1888.328018883028	0.0137680595455052	0.0108166596742298	1.2728568671072258	0.203084	0.203084	chr1	43843215	0.6923242911960346	chr1:43843215:T:A
chr1:43845072	['C', 'T']	19959	9348.87361563518	1135.524239891706	-0.0119903117682172	0.0121292488647923	-0.9885452843680664	0.322898	0.322898	chr1	43845072	0.4909346449538937	chr1:43845072:C:T
chr1:43845203	['G', 'A']	19959	9348.74718059245	1137.814637001991	-0.0117125513708665	0.0121319202029122	-0.9654326087683078	0.33434	0.33434	chr1	43845203	0.4758116618756749	chr1:43845203:G:A
chr1:43846437	['A', 'G']	19959	31289.0	4250.015349850687	0.0025346579733647	0.0122265484578846	0.2073077272867001	0.835772	0.835772	chr1	43846437	0.0779121826649785	chr1:43846437:A:G
chr1:43846895	['A', 'G']	19959	3373.3380267575285	474.4582253041084	0.0017303683828233	0.0180906939961001	0.0956496408151262	0.9238	0.9238	chr1	43846895	0.0344220420894721	chr1:43846895:A:G
chr1:43847170	['T', 'C']	19959	576.0865904990981	44.12115613872568	-0.0658478371550669	0.0422803101679113	-1.5574114024603851	0.119389	0.119389	chr1	43847170	0.923035685429192	chr1:43847170:T:C
chr1:43847627	['G', 'C']	19959	3371.337826326602	475.8167421637888	0.0022378091939703	0.0180947311221539	0.1236718677311827	0.901576	0.901576	chr1	43847627	0.0449976577497667	chr1:43847627:G:C
chr1:43848369	['G', 'A']	19959	17947.402260534254	2490.324734617459	0.0032774186799847	0.0104989518851129	0.3121662729621586	0.754917	0.754917	chr1	43848369	0.1221007946271083	chr1:43848369:G:A
chr1:43848881	['A', 'G']	19959	8248.893043303931	942.5904864965568	-0.0222458560709262	0.0127123913012534	-1.749934811142321	0.0801449	0.0801449	chr1	43848881	1.096124108647685	chr1:43848881:A:G
chr1:43849441	['G', 'C']	19959	8249.653319969933	946.5121350777824	-0.0215161460509225	0.0127142687380501	-1.6922834096255162	0.0906076	0.0906076	chr1	43849441	1.042835372967416	chr1:43849441:G:C
chr1:43849507	['G', 'A']	19959	1031.0516584828138	122.40282981068528	-0.007184267752628	0.0320372089854529	-0.2242476164478052	0.822567	0.822567	chr1	43849507	0.0848287176391232	chr1:43849507:G:A
chr1:43850715	['C', 'G']	19959	1374.0688445736046	185.044062344208	-0.0101514857420553	0.0274948849048824	-0.3692136110834458	0.711972	0.711972	chr1	43850715	0.1475370856954547	chr1:43850715:C:G
chr1:43850906	['T', 'C']	19959	421.04219071002655	50.89731965741744	0.0176577314409577	0.0498483561208616	0.3542289618968597	0.723171	0.723171	chr1	43850906	0.1407589978984283	chr1:43850906:T:C
chr1:43851813	['A', 'C']	19959	1408.0705481511172	200.1533119116965	-0.0030610582349575	0.0272007159993069	-0.1125359433566208	0.9104	0.9104	chr1	43851813	0.040767750949004	chr1:43851813:A:C
chr1:43851873	['C', 'T']	19959	8237.412716705081	937.620964399927	-0.0230007391458815	0.0127226829984685	-1.8078528835977588	0.0706445	0.0706445	chr1	43851873	1.150921644326825	chr1:43851873:C:T
chr1:43852166	['C', 'G']	19959	985.0987122312972	116.90235007115557	-0.0223402942831404	0.0323842259740435	-0.6898511114962743	0.490296	0.490296	chr1	43852166	0.3095416498601114	chr1:43852166:C:G
chr1:43852811	['C', 'T']	19959	8234.713233082704	938.5899263598766	-0.0227545740424647	0.0127245069890575	-1.788247989649621	0.0737512	0.0737512	chr1	43852811	1.1322309089208036	chr1:43852811:C:T
chr1:43853335	['A', 'G']	19959	9647.48336506664	1140.36330471902	-0.0206013279955847	0.0119668422445056	-1.7215341837604097	0.0851694	0.0851694	chr1	43853335	1.0697164122543863	chr1:43853335:A:G
chr1:43853701	['G', 'A']	19959	9647.966778573931	1139.8693459260658	-0.0207049462853092	0.0119670376392164	-1.7301647165760083	0.0836163	0.0836163	chr1	43853701	1.0777090537807577	chr1:43853701:G:A
chr1:43854577	['G', 'C']	19959	574.0	45.659822947179016	-0.0621664912639257	0.0423524144405826	-1.4678381878591764	0.142164	0.142164	chr1	43854577	0.8472103654961685	chr1:43854577:G:C
chr1:43854740	['A', 'G']	19959	1408.282235028815	200.6421891957415	-0.0025777850559486	0.0272005288285613	-0.0947696668765465	0.924499	0.924499	chr1	43854740	0.0340935542665353	chr1:43854740:A:G
chr1:43854804	['C', 'A']	19959	38351.92153522397	5258.9244589066575	0.0337858136357681	0.02608663034736	1.295139049616168	0.195287	0.195287	chr1	43854804	0.7093266661651834	chr1:43854804:C:A
chr1:43855546	['G', 'T']	19959	8240.192839951867	940.4652660239082	-0.022690013308215	0.0127271132283518	-1.782809102198376	0.0746326	0.0746326	chr1	43855546	1.1270714284588736	chr1:43855546:G:T
chr1:43856528	['G', 'C']	19959	411.061785929044	29.24082642270586	-0.0521320785825751	0.0501517001011832	-1.0394877636729445	0.298591	0.298591	chr1	43856528	0.5249232867290208	chr1:43856528:G:C
chr1:43856548	['A', 'G']	19959	8247.41321775729	944.2410708089589	-0.0219407547331904	0.0127156936756667	-1.7254862607438524	0.0844554	0.0844554	chr1	43856548	1.0733725768185376	chr1:43856548:A:G
chr1:43856815	['T', 'C']	19959	10088.010873377763	1424.8633070159406	0.0041996326462016	0.0116263575683151	0.3612165393611122	0.717941	0.717941	chr1	43856815	0.1439112443750546	chr1:43856815:T:C
chr1:43857803	['G', 'A']	19959	14307.602195818925	2115.288894829132	0.0164890792651458	0.0105213755370721	1.5671980538140156	0.117084	0.117084	chr1	43857803	0.9315024489624236	chr1:43857803:G:A
chr1:43858064	['T', 'C']	19959	38689.0	5273.822149180641	0.0252572230673308	0.0292951515709058	0.8621639320144286	0.388608	0.388608	chr1	43858064	0.4104882631286889	chr1:43858064:T:C
chr1:43858388	['G', 'A']	19959	38580.933009319575	5266.259104212732	0.0246056073924027	0.0280834942028503	0.8761590425562273	0.380954	0.380954	chr1	43858388	0.4191274619943498	chr1:43858388:G:A
chr1:43859737	['G', 'A']	19959	23937.99679262303	3259.231999791694	0.0010330844166841	0.0103073014455311	0.1002284081962168	0.920164	0.920164	chr1	43859737	0.0361347618419077	chr1:43859737:G:A
chr1:43859876	['C', 'T']	19959	14303.016339214117	2117.3353894011266	0.0167969522518435	0.0105217703001073	1.5963998236753154	0.110415	0.110415	chr1	43859876	0.9569719232126794	chr1:43859876:C:T
chr1:43860323	['A', 'G']	19959	8248.0	942.98450897862	-0.0221650135061713	0.0127148679214931	-1.743235843504421	0.0813078	0.0813078	chr1	43860323	1.0898677897753122	chr1:43860323:A:G
chr1:43861434	['GCTGTCAGGACTTGTATAGA', 'G']	19959	23420.387399127863	3174.568878226933	0.0014533009319435	0.0102474306228822	0.1418210071799233	0.887223	0.887223	chr1	43861434	0.0519672082434655	chr1:43861434:GCTGTCAGGACTTGTATAGA:G
chr1:43861680	['G', 'T']	19959	14540.18550811786	2127.848934685551	0.0149479816701612	0.0104730847869563	1.42727591480766	0.153516	0.153516	chr1	43861680	0.8138463540657017	chr1:43861680:G:T
chr1:43861773	['A', 'T']	19959	16795.5245039086	2416.274614177718	0.0121659557347124	0.0101934149630064	1.1935112794745126	0.232683	0.232683	chr1	43861773	0.6332353454450701	chr1:43861773:A:T
chr1:43863987	['CT', 'C']	19959	31332.70956103428	4255.399880873493	0.0028784668310778	0.0122475134013076	0.2350245912587084	0.814192	0.814192	chr1	43863987	0.0892731691795671	chr1:43863987:CT:C
chr1:43864131	['C', 'T']	19959	38634.0	5277.0560554756885	0.0300136850924163	0.0285995117451592	1.049447464693044	0.293985	0.293985	chr1	43864131	0.5316748280348438	chr1:43864131:C:T
chr1:43865221	['T', 'C']	19959	1050.263105141826	107.11712073304588	-0.0358703350393688	0.0314991383527998	-1.1387719447310056	0.254812	0.254812	chr1	43865221	0.593780123389018	chr1:43865221:T:C
chr1:43866412	['G', 'A']	19959	31046.22199949887	4257.523842146896	0.0078483049315912	0.0121283559402744	0.6471037764920383	0.517572	0.517572	chr1	43866412	0.2860292264939433	chr1:43866412:G:A
