## Supplementary material for "Characterization of shared and ancestry-specific signals driving complex traits using multi-ancestry fine-mapping": EUR_schizophrenia_gwas_1_43600084_44600084.tsv

Unnamed: 0	chrom	ID	pos	A1	A2	FCAS	FCON	IMPINFO	BETA	SE	P	NCAS	NCON	NEFF
1053267	chr1	rs78339077	43600178	T	A	0.972	0.972	0.989	0.0282958691548473	0.0262	0.2815	53322	76999	58646.49
1054784	chr1	rs1782372	43600316	A	C	0.986	0.987	0.998	-0.0646985339389367	0.0444	0.1454	41029	54720	44365.0
1037251	chr1	rs61775753	43600410	C	G	0.957	0.958	1.0	-0.0519988063604998	0.0215	0.01571	53386	77258	58749.13
1038315	chr1	rs588338	43600414	G	T	0.943	0.945	1.01	-0.0423961495190412	0.0187	0.02333	53386	77258	58749.13
1054463	chr1	rs61775754	43600679	A	C	0.957	0.958	1.0	-0.0521041493573948	0.0215	0.01529	53386	77258	58749.13
1055438	chr1	rs490876	43600931	T	C	0.889	0.892	1.0	-0.0306963490025976	0.0138	0.02575	53386	77258	58749.13
1048219	chr1	rs16830378	43601445	C	A	0.987	0.988	0.997	-0.0620030714417325	0.0465	0.1826	38231	51337	41398.05
1048404	chr1	rs78682696	43601491	G	A	0.946	0.947	1.0	-0.0176956485356892	0.0192	0.3561	53386	77258	58749.13
1052225	chr1	rs72962599	43601727	C	G	0.987	0.988	0.997	-0.0618966805401821	0.0465	0.1831	38231	51337	41398.05
1057833	chr1	rs113910641	43601781	G	A	0.987	0.988	0.997	-0.0618009384055913	0.0465	0.1835	38231	51337	41398.05
1039409	chr1	rs605510	43601935	C	T	0.743	0.74	0.983	0.004001981379298	0.0099	0.6862	53386	77258	58749.13
1046359	chr1	rs558404	43602321	T	C	0.934	0.936	1.0	-0.0202027073175195	0.0175	0.2471	53386	77258	58749.13
1047445	chr1	rs559244	43602384	T	A	0.9	0.902	1.0	-0.0306963490025976	0.0145	0.03411	53386	77258	58749.13
1035883	chr1	rs585250	43602414	G	A	0.889	0.892	1.0	-0.0307994715535284	0.0138	0.0255	53386	77258	58749.13
1035989	chr1	rs72964405	43602488	C	T	0.987	0.988	0.997	-0.0615031325940498	0.0465	0.1858	38231	51337	41398.05
1050549	chr1	rs75962737	43602499	C	T	0.946	0.947	1.0	-0.017502275136142	0.0192	0.3634	53386	77258	58749.13
1058068	chr1	rs10493091	43602869	G	A	0.958	0.958	1.0	-0.0521041493573948	0.0215	0.01533	53386	77258	58749.13
1056118	chr1	rs77412038	43602984	C	T	0.957	0.958	1.0	-0.0521041493573948	0.0215	0.01515	53386	77258	58749.13
1057910	chr1	rs61741066	43603022	T	C	0.987	0.988	0.996	-0.0613967948653235	0.0465	0.1869	38231	51337	41398.05
1045289	chr1	rs1691283	43603025	C	T	0.9	0.902	0.999	-0.0306963490025976	0.0145	0.03398	53386	77258	58749.13
1045656	chr1	rs1691284	43603035	C	T	0.9	0.902	0.999	-0.0306963490025976	0.0145	0.03395	53386	77258	58749.13
1046579	chr1	rs77313892	43603062	C	T	0.957	0.958	1.0	-0.052198967543594	0.0215	0.01504	53386	77258	58749.13
1051365	chr1	rs1691285	43603136	C	A	0.889	0.892	1.0	-0.0306035477981776	0.0138	0.02642	53386	77258	58749.13
1045658	chr1	rs601168	43603691	G	A	0.881	0.884	1.0	-0.02960390325858	0.0134	0.02707	53386	77258	58749.13
1047055	chr1	rs601504	43603715	G	C	0.881	0.884	1.0	-0.02960390325858	0.0134	0.02717	53386	77258	58749.13
1039629	chr1	rs58253404	43603930	C	T	0.987	0.988	0.994	-0.0657979805904322	0.0462	0.154	38843	52307	42078.93
1038997	chr1	rs590372	43604354	T	C	0.596	0.596	0.991	-0.0051029981759033	0.0088	0.5587	53386	77258	58749.13
1046559	chr1	rs614879	43604452	G	A	0.934	0.936	1.0	-0.01999864650669	0.0175	0.2539	53386	77258	58749.13
1037921	chr1	rs61776907	43604562	A	C	0.955	0.956	1.01	-0.046201018900714	0.0208	0.02674	53386	77258	58749.13
1048181	chr1	rs61776908	43604833	T	C	0.958	0.958	1.0	-0.0534007767271153	0.0215	0.01311	53386	77258	58749.13
1039598	chr1	rs116372127	43605057	C	T	0.972	0.972	0.993	0.0274984287018097	0.0262	0.2925	53322	76999	58646.49
1051515	chr1	rs629284	43605365	C	T	0.901	0.902	1.0	-0.0307994715535284	0.0145	0.03312	53386	77258	58749.13
1050852	chr1	rs74501224	43605441	C	T	0.959	0.959	0.744	0.0152038337422728	0.0251	0.5458	53386	77258	58749.13
1043157	chr1	rs72964417	43605792	C	T	0.987	0.988	0.995	-0.0600048139370291	0.0465	0.197	38231	51337	41398.05
1042039	chr1	rs545220	43605870	G	A	0.901	0.903	0.999	-0.0306963490025976	0.0145	0.03385	53386	77258	58749.13
1052463	chr1	rs4423052	43606119	G	A	0.957	0.958	1.0	-0.0525045539821493	0.0215	0.01443	53386	77258	58749.13
1048210	chr1	rs72964418	43606496	C	T	0.987	0.988	0.994	-0.0577986187273719	0.0466	0.2152	38287	51563	41487.81
1042015	chr1	rs72964422	43606565	G	A	0.987	0.988	0.995	-0.0582967085104029	0.0465	0.2101	38231	51337	41398.05
1037211	chr1	rs1012120	43606731	G	T	0.946	0.947	1.0	-0.0176956485356892	0.0192	0.3571	53386	77258	58749.13
1039875	chr1	rs72964423	43607049	G	A	0.987	0.988	0.995	-0.0530000131617053	0.0476	0.2657	36238	49831	39682.44
1051061	chr1	rs72964426	43607165	G	A	0.987	0.988	0.996	-0.0529051189949894	0.0476	0.2662	36238	49831	39682.44
1036030	chr1	rs55725655	43607770	G	T	0.963	0.964	0.675	-0.035596090043474	0.028	0.2031	53386	77258	58749.13
1041710	chr1	rs528664	43608078	C	A	0.69	0.689	0.995	-0.0054950702819798	0.0093	0.5553	53386	77258	58749.13
1037899	chr1	rs587361	43608372	C	T	0.69	0.689	0.995	-0.0054950702819798	0.0093	0.5548	53386	77258	58749.13
1056607	chr1	rs79721381	43608422	C	T	0.972	0.972	0.996	0.0259990758686168	0.0261	0.3181	53322	76999	58646.49
1037973	chr1	rs532406	43608489	T	C	0.7	0.698	0.995	-0.005696192544881	0.0094	0.543	53386	77258	58749.13
1041196	chr1	rs61776909	43608717	T	C	0.957	0.958	1.0	-0.0525994101433915	0.0215	0.0143	53386	77258	58749.13
1047593	chr1	rs597778	43609008	G	A	0.69	0.689	0.996	-0.005696192544881	0.0093	0.5424	53386	77258	58749.13
1057525	chr1	rs559834	43609205	T	C	0.742	0.74	0.996	0.0038027603329278	0.0098	0.6973	53386	77258	58749.13
1057721	chr1	rs1198832	43609613	A	C	0.678	0.678	0.996	-0.0065010863423599	0.0092	0.4825	53386	77258	58749.13
1046081	chr1	rs1198833	43609659	T	C	0.624	0.624	0.997	-0.0091012913892029	0.0089	0.3048	53386	77258	58749.13
1046226	chr1	rs78553574	43609704	C	T	0.983	0.983	0.71	-0.0299026613543135	0.0412	0.468	49504	71233	54407.04
1037558	chr1	rs1198834	43609941	G	A	0.679	0.678	0.996	-0.0059979518036359	0.0092	0.5115	53386	77258	58749.13
1057648	chr1	rs138172371	43610029	G	A	0.988	0.988	0.671	-0.0529051189949894	0.0628	0.3994	31581	47510	35321.2
1054271	chr1	rs612978	43610163	T	G	0.742	0.739	0.997	0.0037031349243813	0.0098	0.7078	53386	77258	58749.13
1052064	chr1	rs7536884	43610581	G	C	0.982	0.982	0.993	-0.0098988321792475	0.0332	0.7654	51745	73572	56523.46
1043284	chr1	rs626842	43610910	T	G	0.595	0.595	1.0	-0.0055956263571598	0.0088	0.5237	53386	77258	58749.13
1042418	chr1	rs627263	43611005	G	A	0.742	0.739	0.998	0.0035038543266769	0.0098	0.7205	53386	77258	58749.13
1051661	chr1	rs641350	43611230	G	T	0.642	0.641	0.997	-0.009000382197299	0.009	0.3144	53386	77258	58749.13
1056522	chr1	rs72964443	43611398	T	C	0.982	0.982	0.993	-0.007296555232638	0.0332	0.8255	51745	73572	56523.46
1056123	chr1	rs74070131	43611487	C	T	0.945	0.946	1.0	-0.0191012733024012	0.0191	0.317	53386	77258	58749.13
1041471	chr1	rs74070133	43611559	A	C	0.945	0.946	1.0	-0.0191012733024012	0.019	0.3162	53386	77258	58749.13
1041772	chr1	rs61776910	43611863	G	A	0.958	0.958	1.0	-0.0536961790038609	0.0215	0.01261	53386	77258	58749.13
1035653	chr1	rs60128092	43612017	T	G	0.945	0.946	1.0	-0.0174005146801673	0.0191	0.3616	53386	77258	58749.13
1058139	chr1	rs653907	43612105	G	A	0.643	0.642	0.996	-0.008395140788382	0.009	0.3517	53386	77258	58749.13
1043191	chr1	rs694557	43612144	T	C	0.7	0.698	0.996	-0.005696192544881	0.0094	0.5448	53386	77258	58749.13
1036732	chr1	rs59370853	43612560	A	G	0.945	0.946	1.0	-0.019203206984436	0.0191	0.3141	53386	77258	58749.13
1044839	chr1	rs111671123	43612796	G	A	0.982	0.982	0.992	-0.0073972926304747	0.0334	0.824	51745	73572	56523.46
1045244	chr1	rs12030306	43612919	T	C	0.946	0.947	1.0	-0.0182963622831166	0.0192	0.3394	53386	77258	58749.13
1055262	chr1	rs72678383	43613342	A	C	0.985	0.984	0.582	-0.021203207651103	0.051	0.6774	41846	62530	46307.2
1056842	chr1	rs519666	43613786	G	T	0.7	0.698	0.995	-0.0055956263571598	0.0094	0.5515	53386	77258	58749.13
1056236	chr1	rs60192064	43613808	A	G	0.943	0.944	1.0	-0.022398994943479	0.0187	0.2315	53386	77258	58749.13
1057001	chr1	rs61776912	43613859	T	C	0.958	0.958	1.0	-0.0534957179427506	0.0215	0.01305	53386	77258	58749.13
1040079	chr1	rs78954490	43614382	C	T	0.972	0.972	0.997	0.0251022847608284	0.026	0.3351	53327	77015	58654.18
1045531	chr1	rs11210793	43614455	T	C	0.943	0.944	1.0	-0.022398994943479	0.0187	0.2308	53386	77258	58749.13
1048579	chr1	rs72964451	43614520	G	A	0.982	0.982	0.991	-0.007296555232638	0.0332	0.8264	51745	73572	56523.46
1051128	chr1	rs10789432	43614900	G	A	0.943	0.944	1.0	-0.0222047099881925	0.0187	0.236	53386	77258	58749.13
1058283	chr1	rs10890239	43615173	T	C	0.943	0.944	1.0	-0.0222047099881925	0.0187	0.2359	53386	77258	58749.13
1041411	chr1	rs76810529	43615607	C	T	0.976	0.976	0.723	-0.0142003494011414	0.0334	0.6719	52841	75249	57900.31
1050855	chr1	rs584672	43615668	G	A	0.953	0.954	0.995	0.0141001243787816	0.0204	0.4897	53386	77258	58749.13
1043922	chr1	rs113521545	43615866	G	A	0.984	0.983	0.74	0.041995705452017	0.0415	0.3114	48804	69592	53584.88
1049466	chr1	rs475093	43616337	G	C	0.953	0.954	0.994	0.014504302202808	0.0204	0.4789	53386	77258	58749.13
1043145	chr1	rs16830421	43616646	C	T	0.958	0.958	1.0	-0.0525994101433915	0.0215	0.01472	53386	77258	58749.13
1038803	chr1	rs41269531	43616692	T	A	0.98	0.979	0.931	-0.0553964376203783	0.0321	0.08387	52421	76227	57811.39
1042119	chr1	rs610200	43616753	C	T	0.896	0.898	0.999	-0.0046005663955682	0.0142	0.7426	53386	77258	58749.13
1052049	chr1	rs612867	43617327	A	G	0.637	0.636	0.998	0.0027960873020011	0.009	0.7574	53386	77258	58749.13
1042958	chr1	rs1152770	43617644	C	T	0.743	0.74	0.994	0.0045994064948955	0.0098	0.6392	53386	77258	58749.13
1036563	chr1	rs614240	43617657	G	T	0.896	0.898	0.999	-0.0045001103249234	0.0142	0.7528	53386	77258	58749.13
1051461	chr1	rs7548782	43618410	A	G	0.982	0.982	0.989	-0.0003000450090019	0.0334	0.9934	51555	73383	56333.96
1046232	chr1	rs12074551	43618596	G	A	0.743	0.74	0.994	0.0045994064948955	0.0098	0.6378	53386	77258	58749.13
1038514	chr1	rs2453416	43618726	A	G	0.894	0.896	0.998	-0.0031048149534787	0.0141	0.823	53386	77258	58749.13
1054631	chr1	rs12033506	43618969	G	T	0.893	0.896	0.999	-0.0017014466397575	0.014	0.9055	53386	77258	58749.13
1046696	chr1	rs113581126	43619234	C	T	0.982	0.982	0.988	-0.0075987978753305	0.0333	0.8194	51745	73572	56523.46
1055380	chr1	rs372121213	43619725	A	G	0.977	0.976	0.636	0.0728972395126652	0.0357	0.04114	53325	77015	58651.61
1040374	chr1	rs79445166	43620219	C	T	0.944	0.945	0.998	-0.0208968257129853	0.0189	0.2693	53386	77258	58749.13
1040145	chr1	rs7521533	43620650	G	A	0.896	0.898	0.998	-0.003797200248385	0.0142	0.7894	53386	77258	58749.13
1046280	chr1	rs1611910	43620692	A	G	0.896	0.898	0.998	-0.0036968248442897	0.0142	0.7918	53386	77258	58749.13
1041470	chr1	rs1612595	43620712	G	C	0.894	0.896	0.998	-0.0025031302181184	0.0141	0.8599	53386	77258	58749.13
1036075	chr1	rs12033103	43621244	T	C	0.944	0.945	0.999	-0.0208049294331883	0.0189	0.2703	53386	77258	58749.13
1035790	chr1	rs589819	43621759	G	T	0.903	0.904	0.998	-0.0019018072895963	0.0146	0.8938	53386	77258	58749.13
1035982	chr1	rs58936173	43622362	A	G	0.987	0.988	0.991	-0.0372969647443931	0.0466	0.4237	38578	51351	41628.18
1035668	chr1	rs688214	43622477	C	A	0.256	0.255	0.753	0.0032048589489113	0.0114	0.7782	53386	77258	58749.13
1046736	chr1	rs603786	43622560	T	C	0.705	0.702	0.994	0.0089002747867194	0.0094	0.3474	53386	77258	58749.13
1044177	chr1	rs605161	43622880	C	G	0.637	0.636	0.996	0.0043007385516922	0.009	0.635	53386	77258	58749.13
1045418	chr1	rs606390	43623111	A	G	0.594	0.594	0.994	-0.0051029981759033	0.0088	0.5575	53386	77258	58749.13
1040779	chr1	rs674684	43623145	A	G	0.591	0.591	0.988	-0.0049019951702315	0.0088	0.5799	53386	77258	58749.13
1051690	chr1	rs12037607	43623281	G	A	0.944	0.945	0.998	-0.0206007457079636	0.0189	0.2765	53386	77258	58749.13
1044778	chr1	rs56770874	43623384	G	A	0.987	0.987	0.986	-0.0361972883118878	0.0466	0.4363	38578	51351	41628.18
1049574	chr1	rs672429	43623644	G	A	0.622	0.622	0.994	-0.008395140788382	0.0089	0.3455	53386	77258	58749.13
1050285	chr1	rs57441605	43623675	C	G	0.987	0.987	0.989	-0.034198147379977	0.0464	0.4612	38578	51351	41628.18
1042771	chr1	rs60587818	43623867	C	T	0.987	0.988	0.986	-0.0403012967735257	0.0469	0.3903	38578	51351	41628.18
1045671	chr1	rs57933402	43624133	A	G	0.987	0.987	0.989	-0.0358033589652777	0.0464	0.441	38578	51351	41628.18
1053043	chr1	rs1198614	43625035	G	C	0.742	0.738	0.995	0.005703702916678	0.0098	0.5604	53386	77258	58749.13
1037434	chr1	rs61776913	43625397	G	A	0.956	0.957	0.998	-0.0549948736289312	0.0213	0.009815	53386	77258	58749.13
1053755	chr1	rs72968415	43626201	T	C	0.969	0.969	0.992	0.0251022847608284	0.0251	0.3178	53386	77258	58749.13
1057118	chr1	rs12130939	43626237	G	T	0.988	0.987	0.985	0.0400953305639422	0.0443	0.3649	42718	60549	46874.91
1047388	chr1	rs74070171	43626456	C	G	0.956	0.957	1.0	-0.0555021391616052	0.0213	0.009048	53386	77258	58749.13
1041485	chr1	rs1198838	43626584	C	A	0.739	0.736	0.996	0.0053954185169075	0.0098	0.5811	53386	77258	58749.13
1049676	chr1	rs1198837	43626671	C	T	0.74	0.736	0.996	0.0055048206344449	0.0098	0.5748	53386	77258	58749.13
1042754	chr1	rs11210796	43627976	A	G	0.933	0.934	0.993	-0.0095958936734469	0.0173	0.5789	53386	77258	58749.13
1042955	chr1	rs1691309	43628375	G	C	0.987	0.988	0.987	-0.0375980304153185	0.0455	0.4086	40066	53890	43526.43
1056868	chr1	rs1198836	43628449	C	A	0.74	0.736	0.997	0.0058031292269501	0.0098	0.5551	53386	77258	58749.13
1042913	chr1	rs72968420	43628507	A	G	0.969	0.969	0.993	0.0278972284172359	0.0252	0.267	53386	77258	58749.13
1051500	chr1	rs1198835	43628864	T	C	0.739	0.736	0.997	0.0058031292269501	0.0098	0.5562	53386	77258	58749.13
1053600	chr1	rs61776914	43629157	G	A	0.956	0.957	1.0	-0.0529051189949894	0.0212	0.01274	53386	77258	58749.13
1039358	chr1	rs41303435	43629815	T	C	0.957	0.958	1.0	-0.057194885093252	0.0214	0.007513	53386	77258	58749.13
1048375	chr1	rs13375593	43629825	G	A	0.956	0.957	1.0	-0.0553013157850893	0.0213	0.009226	53386	77258	58749.13
1052906	chr1	rs1804822	43629957	G	A	0.956	0.957	1.0	-0.0553013157850893	0.0213	0.009248	53386	77258	58749.13
1046895	chr1	rs11559311	43630156	A	C	0.956	0.957	1.0	-0.0551005327305046	0.0212	0.009472	53386	77258	58749.13
1036694	chr1	rs12135134	43630229	G	A	0.988	0.987	0.988	0.0394995204367644	0.0442	0.372	42718	60549	46874.91
1052901	chr1	rs61776916	43630541	C	A	0.956	0.957	1.0	-0.0553013157850893	0.0213	0.009274	53386	77258	58749.13
1057573	chr1	rs639476	43631402	T	C	0.579	0.578	0.997	-0.0032954239497972	0.0087	0.7053	53386	77258	58749.13
1049099	chr1	rs1749435	43631939	G	A	0.739	0.736	0.999	0.0058031292269501	0.0098	0.5557	53386	77258	58749.13
1049666	chr1	rs615992	43632260	C	T	0.616	0.615	0.997	-0.007095110875924	0.0088	0.4211	53386	77258	58749.13
1039312	chr1	rs1749436	43632353	C	G	0.578	0.577	0.995	-0.0031048149534787	0.0087	0.7225	53386	77258	58749.13
1043530	chr1	rs1749437	43632354	A	C	0.578	0.577	0.996	-0.0032954239497972	0.0087	0.702	53386	77258	58749.13
1056351	chr1	rs7163	43632536	C	T	0.739	0.736	0.999	0.0058031292269501	0.0098	0.5559	53386	77258	58749.13
1044120	chr1	rs1749438	43632815	T	G	0.74	0.737	0.995	0.0055048206344449	0.0098	0.5718	53386	77258	58749.13
1037888	chr1	rs1782374	43632816	T	C	0.74	0.737	0.995	0.0056042667198317	0.0098	0.5664	53386	77258	58749.13
1054177	chr1	rs1691302	43632997	A	G	0.739	0.736	0.999	0.0058031292269501	0.0098	0.5549	53386	77258	58749.13
1046156	chr1	rs1010627	43633919	A	C	0.74	0.736	0.998	0.0055048206344449	0.0098	0.576	53386	77258	58749.13
1048271	chr1	rs1010628	43633962	A	G	0.739	0.736	0.999	0.0058031292269501	0.0098	0.5532	53386	77258	58749.13
1052369	chr1	rs1010629	43634207	C	T	0.739	0.736	0.999	0.0058031292269501	0.0098	0.5528	53386	77258	58749.13
1053090	chr1	rs55684025	43634766	A	G	0.982	0.981	0.775	0.0066975214477213	0.0378	0.8597	49784	72375	54943.69
1055283	chr1	rs11210797	43634867	C	T	0.739	0.736	0.998	0.0058031292269501	0.0098	0.5549	53386	77258	58749.13
1056373	chr1	rs1782381	43635058	C	T	0.739	0.736	0.998	0.0058031292269501	0.0098	0.5554	53386	77258	58749.13
1043074	chr1	rs78988669	43635248	T	C	0.957	0.958	1.0	-0.056496280157669	0.0214	0.008222	53386	77258	58749.13
1040518	chr1	rs1691287	43635381	A	G	0.739	0.736	0.998	0.0058031292269501	0.0098	0.5507	53386	77258	58749.13
1047997	chr1	rs147648867	43635672	A	C	0.986	0.986	0.775	-0.0726029514196542	0.0442	0.1003	48705	69843	53645.98
1045099	chr1	rs674341	43635758	G	A	0.986	0.987	0.987	-0.0458031298018141	0.0463	0.3235	38296	51312	41427.51
1054986	chr1	rs61776944	43635808	G	A	0.978	0.979	0.949	-0.0511985620326965	0.0309	0.09717	52367	75368	57444.67
1047369	chr1	rs1615025	43635838	A	G	0.739	0.736	0.998	0.0059025456526138	0.0098	0.5488	53386	77258	58749.13
1049742	chr1	rs1782382	43635875	A	G	0.739	0.736	0.998	0.0058031292269501	0.0098	0.5497	53386	77258	58749.13
1039022	chr1	rs1749439	43636041	G	A	0.74	0.736	0.997	0.0056042667198317	0.0098	0.5649	53386	77258	58749.13
1050844	chr1	rs1049276	43636484	C	G	0.739	0.736	0.998	0.0060019521956343	0.0098	0.5384	53386	77258	58749.13
1038265	chr1	rs1010621	43636692	T	C	0.74	0.736	0.997	0.0058031292269501	0.0098	0.5548	53386	77258	58749.13
1053318	chr1	rs1010620	43636974	C	T	0.739	0.736	0.997	0.0062007356416035	0.0098	0.5254	53386	77258	58749.13
1042449	chr1	rs1691289	43637549	A	G	0.739	0.735	0.996	0.0071047017299317	0.0098	0.4673	53386	77258	58749.13
1040774	chr1	rs11559314	43637845	A	G	0.973	0.971	0.783	0.101003035616366	0.0293	0.0005633	53386	77258	58749.13
1051575	chr1	rs9519	43637932	T	C	0.739	0.735	0.996	0.0071047017299317	0.0098	0.4679	53386	77258	58749.13
1053102	chr1	rs1782383	43638185	A	G	0.739	0.736	0.997	0.0068961666878413	0.0098	0.479	53386	77258	58749.13
1055178	chr1	rs1782386	43638410	G	C	0.739	0.736	0.997	0.0068961666878413	0.0098	0.4792	53386	77258	58749.13
1046443	chr1	rs6695238	43638436	G	T	0.956	0.957	1.0	-0.0540972217202848	0.0212	0.01078	53386	77258	58749.13
1045189	chr1	rs1782387	43638457	T	A	0.739	0.736	0.997	0.0068961666878413	0.0098	0.4798	53386	77258	58749.13
1057357	chr1	rs1782388	43638874	C	T	0.979	0.977	0.787	0.0228958774769045	0.0333	0.4909	52416	76472	57908.09
1041125	chr1	rs1494904	43638955	A	G	0.739	0.736	0.997	0.0068961666878413	0.0098	0.4794	53386	77258	58749.13
1048902	chr1	rs28412828	43639293	A	G	0.739	0.736	0.997	0.0068961666878413	0.0098	0.4781	53386	77258	58749.13
1041532	chr1	rs74883042	43639345	A	C	0.971	0.971	0.991	0.0221038989069263	0.0259	0.3943	53327	77015	58654.18
1052903	chr1	rs56301202	43639572	C	A	0.956	0.957	1.0	-0.0549948736289312	0.0212	0.009463	53386	77258	58749.13
1058030	chr1	rs11210798	43639886	G	A	0.739	0.736	0.996	0.0068961666878413	0.0098	0.4784	53386	77258	58749.13
1042560	chr1	rs11210799	43640046	A	G	0.739	0.736	0.996	0.0068961666878413	0.0098	0.4775	53386	77258	58749.13
1048216	chr1	rs61776946	43640152	G	T	0.956	0.957	1.0	-0.0549948736289312	0.0212	0.009507	53386	77258	58749.13
1046681	chr1	rs11210800	43640216	T	C	0.739	0.736	0.996	0.0069954745123864	0.0098	0.4765	53386	77258	58749.13
1038059	chr1	rs11210801	43640444	A	G	0.739	0.736	0.996	0.0069954745123864	0.0098	0.473	53386	77258	58749.13
1054231	chr1	rs2477562	43640474	C	A	0.578	0.578	0.997	-0.0024028846163103	0.0087	0.7817	53386	77258	58749.13
1036084	chr1	rs11210802	43640544	C	A	0.739	0.736	0.996	0.0072039888485025	0.0098	0.4627	53386	77258	58749.13
1058028	chr1	rs11210803	43640609	A	C	0.739	0.736	0.996	0.0071047017299317	0.0098	0.4681	53386	77258	58749.13
1052458	chr1	rs2453410	43640647	C	T	0.986	0.987	0.988	-0.0454995840713661	0.0463	0.326	38296	51312	41427.51
1056469	chr1	rs6694040	43640732	A	T	0.956	0.957	1.0	-0.0548047153744336	0.0212	0.009721	53386	77258	58749.13
1036473	chr1	rs72968430	43641005	A	T	0.987	0.988	0.993	-0.0603977725486758	0.0502	0.229	32938	46103	36270.9
1050655	chr1	rs12091169	43641020	G	C	0.741	0.737	0.996	0.00730326611012	0.0098	0.4555	53386	77258	58749.13
1045100	chr1	rs12087752	43641073	T	C	0.741	0.737	0.996	0.0074025335167413	0.0098	0.453	53386	77258	58749.13
1048755	chr1	rs150633793	43641392	G	C	0.983	0.983	0.892	-0.0708946787765477	0.0373	0.05723	48826	70391	53670.87
1039421	chr1	rs11210804	43641416	A	G	0.685	0.682	0.997	0.0022973590486834	0.0093	0.8013	53386	77258	58749.13
1056209	chr1	rs56384627	43641465	C	G	0.979	0.977	0.785	0.0225048553400694	0.0333	0.4995	52416	76472	57908.09
1042256	chr1	rs10890240	43641528	C	T	0.685	0.682	0.997	0.0023971245997214	0.0093	0.7994	53386	77258	58749.13
1053000	chr1	rs79479175	43641726	C	A	0.971	0.971	0.992	0.0218006299588528	0.0259	0.4	53327	77015	58654.18
1050351	chr1	rs78961175	43641762	T	A	0.975	0.973	0.67	0.0720973808403835	0.0332	0.02999	53325	77015	58651.61
1046586	chr1	rs12024776	43641850	C	T	0.944	0.945	0.999	-0.020498669477346	0.0189	0.2787	53386	77258	58749.13
1053325	chr1	rs672538	43641912	G	T	0.58	0.579	0.996	-0.0021022080918702	0.0087	0.8078	53386	77258	58749.13
1044630	chr1	rs12402475	43642067	C	A	0.944	0.945	0.999	-0.020498669477346	0.0189	0.2779	53386	77258	58749.13
1054949	chr1	rs17390635	43642216	C	G	0.697	0.694	0.994	-0.0022024235552	0.0094	0.8126	53386	77258	58749.13
1053452	chr1	rs12402495	43642286	C	T	0.943	0.944	0.999	-0.0189993500097828	0.0188	0.3129	53386	77258	58749.13
1053195	chr1	rs12408775	43642410	A	G	0.882	0.884	0.998	-0.0275048131221902	0.0134	0.04064	53386	77258	58749.13
1048659	chr1	rs2643013	43642414	C	T	0.58	0.579	0.996	-0.0021022080918702	0.0087	0.811	53386	77258	58749.13
1046487	chr1	rs72678390	43642673	A	G	0.966	0.963	0.712	0.0584009748744768	0.0279	0.03666	53386	77258	58749.13
1040783	chr1	rs606655	43644377	G	C	0.92	0.922	1.0	-0.0119005312583873	0.016	0.4583	53386	77258	58749.13
1057417	chr1	rs144631840	43644507	G	A	0.987	0.985	0.73	0.179400628366291	0.0474	0.0001554	44611	65390	49461.3
1039412	chr1	rs112381433	43644602	T	A	0.969	0.969	0.992	0.0264958638039652	0.0251	0.2908	53386	77258	58749.13
1058152	chr1	rs2025590	43644795	G	A	0.744	0.74	0.978	0.0062007356416035	0.0099	0.5345	53386	77258	58749.13
1056508	chr1	rs2094031	43644814	G	A	0.943	0.944	1.0	-0.01999864650669	0.0188	0.2878	53386	77258	58749.13
1053951	chr1	rs586904	43645010	C	T	0.92	0.922	1.0	-0.0116981574124923	0.016	0.4663	53386	77258	58749.13
1053276	chr1	rs6667968	43645011	G	A	0.956	0.958	1.0	-0.0562000496881991	0.0213	0.00818	53386	77258	58749.13
1037930	chr1	rs621559	43645411	G	A	0.92	0.922	1.0	-0.0137034650584925	0.016	0.3929	53386	77258	58749.13
1046740	chr1	rs190757250	43645675	C	T	0.986	0.986	0.578	-0.0383043331577141	0.056	0.4942	40829	58049	44647.39
1048222	chr1	rs2025591	43645751	C	A	0.76	0.756	0.994	0.0142973047008244	0.0101	0.1561	53386	77258	58749.13
1041257	chr1	rs12023500	43645794	C	T	0.92	0.922	0.999	-0.0121029460677457	0.016	0.4516	53386	77258	58749.13
1050588	chr1	rs12041945	43645811	T	A	0.92	0.922	0.999	-0.0121029460677457	0.016	0.4517	53386	77258	58749.13
1057524	chr1	rs12041979	43645928	T	C	0.924	0.926	0.966	-0.0165969709073694	0.0167	0.3206	53386	77258	58749.13
1038892	chr1	rs2047196	43646184	C	T	0.976	0.977	0.999	0.0059025456526138	0.0287	0.8371	53321	77000	58645.29
1050654	chr1	rs2643015	43646663	T	C	0.599	0.598	0.996	0.0023971245997214	0.0088	0.7846	53386	77258	58749.13
1039828	chr1	rs61776948	43646867	C	G	0.956	0.958	1.0	-0.0562952570552056	0.0213	0.008111	53386	77258	58749.13
1041942	chr1	rs672895	43646931	T	C	0.92	0.922	1.0	-0.0122041688389067	0.016	0.4478	53386	77258	58749.13
1037517	chr1	rs616045	43647035	A	G	0.92	0.922	1.0	-0.0122041688389067	0.016	0.4477	53386	77258	58749.13
1045700	chr1	rs138300205	43647424	C	T	0.98	0.98	0.955	-0.0181028726978536	0.033	0.5823	48548	71395	53845.1
1036749	chr1	rs72968443	43647638	A	C	0.968	0.968	0.985	0.0232965165504356	0.025	0.3497	53327	77015	58654.18
1057092	chr1	rs2764423	43648398	G	C	0.92	0.922	1.0	-0.0121029460677457	0.016	0.45	53386	77258	58749.13
1039395	chr1	rs2764422	43648780	C	A	0.92	0.922	1.0	-0.0121029460677457	0.016	0.4501	53386	77258	58749.13
1051445	chr1	rs627372	43648857	G	A	0.92	0.922	1.0	-0.0121029460677457	0.016	0.45	53386	77258	58749.13
1041917	chr1	rs75528102	43649336	T	C	0.944	0.945	0.999	-0.0217038334437866	0.0189	0.2498	53386	77258	58749.13
1047429	chr1	rs663336	43649393	T	C	0.92	0.922	1.0	-0.0121029460677457	0.016	0.4511	53386	77258	58749.13
1042759	chr1	rs663824	43649508	A	G	0.599	0.598	0.998	0.0024968801985871	0.0088	0.7728	53386	77258	58749.13
1055751	chr1	rs61776949	43649724	A	G	0.979	0.977	0.79	0.0194986595340326	0.0332	0.5577	52416	76472	57908.09
1051779	chr1	rs598336	43650741	T	C	0.628	0.627	0.992	-0.0033957590691798	0.0089	0.6998	53386	77258	58749.13
1037314	chr1	rs149570707	43651078	G	A	0.987	0.986	0.568	0.0443039255565243	0.0563	0.4313	42138	60485	46209.45
1046224	chr1	rs12239311	43651231	C	T	0.92	0.922	1.0	-0.0123965203365513	0.016	0.439	53386	77258	58749.13
1054538	chr1	rs141763884	43651323	G	A	0.957	0.958	1.0	-0.0568031828243105	0.0214	0.00781	53386	77258	58749.13
1049066	chr1	rs61542120	43651417	C	T	0.92	0.922	0.999	-0.0124977728299804	0.016	0.4343	53386	77258	58749.13
1047444	chr1	rs58690449	43651422	G	C	0.92	0.922	1.0	-0.0122952780941516	0.016	0.442	53386	77258	58749.13
1044888	chr1	rs10890241	43651799	G	C	0.92	0.922	0.999	-0.0131966945943914	0.016	0.4119	53386	77258	58749.13
1048719	chr1	rs3929392	43652134	T	G	0.92	0.922	1.0	-0.0132980281439898	0.016	0.4077	53386	77258	58749.13
1044977	chr1	rs1976286	43652185	G	A	0.92	0.922	1.0	-0.0132980281439898	0.016	0.4074	53386	77258	58749.13
1055485	chr1	rs1976285	43652222	C	T	0.92	0.922	1.0	-0.0135007260538548	0.016	0.3996	53386	77258	58749.13
1042207	chr1	rs11210805	43652442	G	C	0.944	0.945	0.999	-0.0226035462098532	0.0189	0.2316	53386	77258	58749.13
1042098	chr1	rs11210806	43652716	G	A	0.92	0.922	1.0	-0.0132980281439898	0.016	0.4078	53386	77258	58749.13
1054368	chr1	rs6429611	43653017	T	C	0.92	0.922	1.0	-0.0132980281439898	0.016	0.4081	53386	77258	58749.13
1039672	chr1	rs61776950	43653080	T	C	0.957	0.958	1.0	-0.0568984476340911	0.0213	0.007569	53386	77258	58749.13
1054645	chr1	rs12144765	43653184	A	G	0.988	0.987	0.998	0.0379025370484673	0.0444	0.3935	42403	60010	46508.5
1043016	chr1	rs11811512	43653229	A	G	0.957	0.958	1.0	-0.0573007769142667	0.0213	0.007064	53386	77258	58749.13
1054744	chr1	rs6429614	43653717	C	T	0.92	0.922	1.0	-0.0132980281439898	0.016	0.4081	53386	77258	58749.13
1035997	chr1	rs111347334	43653721	C	T	0.969	0.969	0.988	0.0251022847608284	0.0252	0.3191	53322	76999	58646.49
1054154	chr1	rs9804095	43654054	G	A	0.92	0.922	1.0	-0.0132980281439898	0.016	0.406	53386	77258	58749.13
1048976	chr1	rs9803810	43654266	C	T	0.92	0.922	1.0	-0.0132980281439898	0.016	0.4081	53386	77258	58749.13
1057168	chr1	rs7529336	43654440	A	G	0.92	0.922	1.0	-0.0132980281439898	0.016	0.4084	53386	77258	58749.13
1037072	chr1	rs7529426	43654481	A	G	0.92	0.922	1.0	-0.0132980281439898	0.016	0.408	53386	77258	58749.13
1048828	chr1	rs6662344	43655125	C	T	0.92	0.922	1.0	-0.0132980281439898	0.016	0.4085	53386	77258	58749.13
1049273	chr1	rs72968453	43655774	G	A	0.969	0.969	0.987	0.0264958638039652	0.0252	0.2936	53322	76999	58646.49
1049044	chr1	rs55678312	43655827	T	C	0.987	0.988	0.991	-0.0490011864330638	0.047	0.2971	37906	50491	40942.35
1046323	chr1	rs4612667	43655888	T	A	0.92	0.922	1.0	-0.0132980281439898	0.016	0.4061	53386	77258	58749.13
1055729	chr1	rs4498843	43656032	A	C	0.92	0.922	1.0	-0.0132980281439898	0.016	0.4079	53386	77258	58749.13
1057190	chr1	rs12028373	43656066	C	G	0.92	0.922	1.0	-0.0132980281439898	0.016	0.4084	53386	77258	58749.13
1052124	chr1	rs648107	43656124	G	A	0.404	0.405	0.994	-0.0016012813669738	0.0088	0.8573	53386	77258	58749.13
1054284	chr1	rs115962574	43656296	C	T	0.988	0.987	0.996	0.0315955615897506	0.044	0.4731	42653	60291	46771.07
1040191	chr1	rs628996	43656479	C	T	0.404	0.405	0.994	-0.0017014466397575	0.0088	0.8493	53386	77258	58749.13
1051565	chr1	rs77535006	43656858	G	A	0.957	0.958	1.0	-0.0575973336805821	0.0213	0.006753	53386	77258	58749.13
1039804	chr1	rs191352990	43656980	C	T	0.987	0.988	0.98	-0.0655950790984102	0.0525	0.212	31361	43538	34452.04
1055042	chr1	rs7524073	43657181	C	T	0.987	0.988	0.991	-0.0418954871740363	0.0485	0.3876	35278	48458	38686.8
1044872	chr1	rs7544282	43657183	G	A	0.92	0.922	0.999	-0.0127003085782322	0.016	0.4296	53386	77258	58749.13
1055659	chr1	rs61776951	43657758	G	C	0.759	0.754	0.994	0.0141001243787816	0.01	0.1588	53386	77258	58749.13
1041055	chr1	rs7555300	43658121	C	T	0.92	0.922	1.0	-0.0131966945943914	0.016	0.4098	53386	77258	58749.13
1057043	chr1	rs7533042	43658414	G	C	0.92	0.922	1.0	-0.0131966945943914	0.016	0.4096	53386	77258	58749.13
1040109	chr1	rs72968456	43658666	A	G	0.969	0.969	0.986	0.0247999239054771	0.0252	0.3258	53322	76999	58646.49
1042155	chr1	rs76951728	43658985	A	T	0.987	0.988	0.994	-0.048203336386541	0.0503	0.3383	32761	45490	35996.22
1055301	chr1	rs79381314	43659263	A	G	0.92	0.922	1.0	-0.0132980281439898	0.016	0.4078	53386	77258	58749.13
1041684	chr1	rs4660715	43659372	G	A	0.92	0.922	1.0	-0.0132980281439898	0.016	0.4082	53386	77258	58749.13
1044469	chr1	rs4233491	43659546	T	C	0.92	0.922	1.0	-0.0130953713122409	0.016	0.4128	53386	77258	58749.13
1048880	chr1	rs4660716	43659650	C	A	0.92	0.922	1.0	-0.0132980281439898	0.016	0.4067	53386	77258	58749.13
1044252	chr1	rs4660717	43659709	A	G	0.92	0.922	1.0	-0.0132980281439898	0.016	0.4082	53386	77258	58749.13
1039573	chr1	rs61490973	43660247	A	G	0.943	0.945	0.999	-0.0216016445577609	0.0188	0.251	53386	77258	58749.13
1057033	chr1	rs6683450	43660270	G	A	0.92	0.922	1.0	-0.0132980281439898	0.016	0.4085	53386	77258	58749.13
1038236	chr1	rs60980802	43660310	C	A	0.957	0.958	1.0	-0.0575973336805821	0.0213	0.006742	53386	77258	58749.13
1041497	chr1	rs6685982	43660431	G	C	0.92	0.922	1.0	-0.0131966945943914	0.016	0.4089	53386	77258	58749.13
1040886	chr1	rs7532103	43660933	A	G	0.92	0.922	1.0	-0.0132980281439898	0.016	0.4084	53386	77258	58749.13
1054053	chr1	rs12063838	43660966	G	A	0.747	0.744	0.994	0.0133998200630165	0.0099	0.177	53386	77258	58749.13
1049507	chr1	rs142719100	43661108	G	A	0.987	0.987	0.872	-0.0519040071504222	0.047	0.2693	38867	57588	43209.34
1054055	chr1	rs12033374	43661156	C	T	0.92	0.922	1.0	-0.0132980281439898	0.016	0.4077	53386	77258	58749.13
1040107	chr1	rs4570454	43661471	A	G	0.92	0.922	1.0	-0.0131966945943914	0.016	0.4089	53386	77258	58749.13
1040689	chr1	rs12118789	43661699	A	G	0.988	0.987	0.998	0.0361004656247227	0.0444	0.4152	42403	60010	46508.5
1039333	chr1	rs12118791	43661707	A	G	0.92	0.922	1.0	-0.0131966945943914	0.016	0.4085	53386	77258	58749.13
1050485	chr1	rs12122233	43662106	G	C	0.92	0.922	1.0	-0.0131966945943914	0.016	0.4109	53386	77258	58749.13
1055653	chr1	rs72678392	43662299	C	A	0.978	0.977	0.791	0.0235993322503244	0.0329	0.4723	52160	76342	57735.66
1052275	chr1	rs76228478	43662452	G	A	0.971	0.971	0.984	0.0248974696545107	0.0261	0.3403	53322	76999	58646.49
1043963	chr1	rs78058317	43662598	A	G	0.958	0.958	0.714	0.0160997014894237	0.0256	0.5281	53386	77258	58749.13
1038093	chr1	rs10159404	43662774	C	T	0.94	0.942	0.991	-0.0122952780941516	0.0185	0.5061	53386	77258	58749.13
1057479	chr1	rs10158221	43662821	G	A	0.941	0.943	0.99	-0.0117993392160431	0.0186	0.5245	53386	77258	58749.13
1041498	chr1	rs7533005	43662841	T	C	0.92	0.922	1.0	-0.0128015918372089	0.016	0.4242	53386	77258	58749.13
1040277	chr1	rs7526037	43662952	C	T	0.92	0.922	1.0	-0.0137034650584925	0.016	0.3918	53386	77258	58749.13
1051473	chr1	rs10158240	43663068	G	A	0.943	0.945	1.0	-0.0213972981080803	0.0188	0.256	53386	77258	58749.13
1041704	chr1	rs513009	43663376	A	G	0.08	0.0782	1.0	0.0126990249774084	0.016	0.4275	53386	77258	58749.13
1041926	chr1	rs61776953	43663974	C	T	0.957	0.958	1.0	-0.0577032681284449	0.0213	0.006649	53386	77258	58749.13
1058186	chr1	rs603560	43664119	A	G	0.708	0.705	0.998	0.0024968801985871	0.0094	0.7907	53386	77258	58749.13
1052285	chr1	rs603123	43664218	C	T	0.708	0.705	0.998	0.0024968801985871	0.0094	0.7904	53386	77258	58749.13
1040980	chr1	rs612951	43664526	A	C	0.708	0.705	0.998	0.0025966258472659	0.0094	0.7872	53386	77258	58749.13
1042499	chr1	rs11210810	43664693	A	G	0.758	0.754	0.997	0.0142973047008244	0.01	0.1527	53386	77258	58749.13
1036130	chr1	rs12058192	43664736	T	A	0.715	0.711	0.997	0.0017983819413794	0.0095	0.8467	53386	77258	58749.13
1052062	chr1	rs682180	43666033	C	T	0.952	0.952	0.976	0.0005998200719675	0.0205	0.9785	53386	77258	58749.13
1051403	chr1	rs61775865	43666036	T	A	0.957	0.958	1.0	-0.0570995920405728	0.0213	0.00733	53386	77258	58749.13
1050462	chr1	rs682150	43666055	G	T	0.95	0.951	1.0	-0.0484972070855493	0.0198	0.01457	53386	77258	58749.13
1042070	chr1	rs680343	43666454	T	C	0.952	0.952	0.977	0.0011992805754821	0.0205	0.9513	53386	77258	58749.13
1046361	chr1	rs12026626	43666683	G	A	0.945	0.946	0.999	-0.0217038334437866	0.019	0.2534	53386	77258	58749.13
1040322	chr1	rs2764421	43666852	G	A	0.952	0.952	0.977	0.0016985566355815	0.0205	0.9343	53386	77258	58749.13
1048804	chr1	rs10890242	43666904	T	A	0.758	0.753	0.994	0.013202462677756	0.01	0.187	53386	77258	58749.13
1040800	chr1	rs144862465	43667448	G	A	0.92	0.922	1.0	-0.0139975096438537	0.016	0.3829	53386	77258	58749.13
1048914	chr1	rs4660246	43667615	C	T	0.178	0.174	0.992	0.0197045832743354	0.0113	0.08154	53386	77258	58749.13
1043049	chr1	rs12034998	43668040	C	G	0.92	0.922	1.0	-0.0140989243795016	0.016	0.3794	53386	77258	58749.13
1036359	chr1	rs6692564	43668192	G	T	0.87	0.873	1.0	-0.028399474521698	0.0129	0.0277	53386	77258	58749.13
1048725	chr1	rs6670739	43668211	C	T	0.87	0.873	1.0	-0.0285023604727122	0.0129	0.02689	53386	77258	58749.13
1039024	chr1	rs61775867	43668380	G	A	0.758	0.754	0.994	0.0138042809763971	0.01	0.1698	53386	77258	58749.13
1042074	chr1	rs6429633	43668433	A	G	0.87	0.873	1.0	-0.028399474521698	0.0129	0.02733	53386	77258	58749.13
1039691	chr1	rs113704258	43668441	G	A	0.957	0.958	1.0	-0.0577986187273719	0.0213	0.006646	53386	77258	58749.13
1055819	chr1	rs2367190	43669055	T	C	0.92	0.922	1.0	-0.0140989243795016	0.016	0.3796	53386	77258	58749.13
1057247	chr1	rs4339897	43669343	G	T	0.42	0.421	0.991	0.0011992805754821	0.0088	0.8936	53386	77258	58749.13
1037036	chr1	rs2367189	43669382	G	A	0.943	0.944	0.999	-0.0209989425960583	0.0188	0.2639	53386	77258	58749.13
1036681	chr1	rs142296381	43669600	T	A	0.988	0.987	0.998	0.025696986087186	0.044	0.5597	42718	60549	46874.91
1039191	chr1	rs61775868	43669626	T	G	0.957	0.958	1.0	-0.0579045745015309	0.0213	0.006512	53386	77258	58749.13
1057133	chr1	rs605336	43669642	C	T	0.87	0.873	1.0	-0.0282040203730758	0.0129	0.02858	53386	77258	58749.13
1037871	chr1	rs4660720	43669768	T	G	0.42	0.421	0.99	0.0014988761237359	0.0088	0.8655	53386	77258	58749.13
1053404	chr1	rs4660248	43669850	G	A	0.243	0.247	0.992	-0.0129028853555234	0.01	0.1972	53386	77258	58749.13
1042943	chr1	rs151235486	43669925	C	T	0.988	0.987	0.998	0.0255995183002125	0.044	0.5614	42718	60549	46874.91
1052529	chr1	rs602629	43670248	A	T	0.87	0.873	1.0	-0.028399474521698	0.0129	0.02758	53386	77258	58749.13
1050254	chr1	rs11210811	43670487	A	G	0.92	0.922	1.0	-0.0139975096438537	0.016	0.3834	53386	77258	58749.13
1051283	chr1	rs632866	43670624	C	A	0.13	0.127	1.0	0.0282958691548473	0.0129	0.02758	53386	77258	58749.13
1057496	chr1	rs620455	43671144	G	A	0.87	0.873	1.0	-0.027998320426861	0.0129	0.02937	53386	77258	58749.13
1046759	chr1	rs620418	43671182	A	G	0.87	0.873	1.0	-0.0278954863187535	0.0129	0.03014	53386	77258	58749.13
1051308	chr1	rs678101	43671495	T	C	0.87	0.873	1.0	-0.027998320426861	0.0129	0.02942	53386	77258	58749.13
1052009	chr1	rs10890243	43671880	C	T	0.92	0.922	1.0	-0.0138048499765589	0.016	0.3896	53386	77258	58749.13
1055248	chr1	rs665462	43672011	T	C	0.87	0.873	1.0	-0.027998320426861	0.0129	0.0298	53386	77258	58749.13
1049746	chr1	rs11210812	43672636	T	G	0.417	0.418	0.985	0.0002999550089979	0.0088	0.9761	53386	77258	58749.13
1058310	chr1	rs6661035	43673146	G	C	0.42	0.421	0.989	0.0013990209137074	0.0088	0.8727	53386	77258	58749.13
1051202	chr1	rs2764420	43673645	C	T	0.13	0.127	1.0	0.029403450369242	0.0129	0.02257	53386	77258	58749.13
1057129	chr1	rs116039993	43674332	G	A	0.971	0.972	0.711	-0.0216016445577609	0.0307	0.4826	53386	77258	58749.13
1035704	chr1	rs74403973	43674798	A	C	0.972	0.97	0.832	0.0795964542711428	0.028	0.00441	53386	77258	58749.13
1046366	chr1	rs2453414	43674974	A	G	0.953	0.952	0.975	0.0058031292269501	0.0206	0.779	53386	77258	58749.13
1045846	chr1	rs10890244	43675017	T	A	0.421	0.422	0.987	0.0017983819413794	0.0088	0.8389	53386	77258	58749.13
1055586	chr1	rs77675678	43675147	T	C	0.987	0.988	0.991	-0.0548047153744336	0.0479	0.2527	36604	49161	39721.41
1039114	chr1	rs41312629	43675271	G	A	0.987	0.988	0.991	-0.0548997899816623	0.0479	0.2522	36604	49161	39721.41
1043001	chr1	rs2453412	43675467	G	A	0.13	0.127	1.0	0.029296631955588	0.0129	0.02284	53386	77258	58749.13
1047677	chr1	rs41301054	43675499	C	T	0.963	0.963	0.736	-0.0038975857287134	0.0265	0.8845	53386	77258	58749.13
1039796	chr1	rs768665	43676042	C	T	0.988	0.987	0.994	0.0287040681283552	0.0438	0.5127	43470	62419	47894.07
1045090	chr1	rs148671496	43677160	C	T	0.987	0.988	0.99	-0.0557030028762507	0.0479	0.2449	36604	49161	39721.41
1047773	chr1	rs644115	43677233	A	G	0.13	0.127	1.0	0.029296631955588	0.0129	0.02275	53386	77258	58749.13
1047750	chr1	rs12134739	43677475	C	T	0.988	0.987	0.996	0.024097313483794	0.044	0.5835	42954	60782	47109.4
1043617	chr1	rs114386568	43677637	C	T	0.987	0.988	0.988	-0.0549948736289312	0.0475	0.2467	37633	50125	40708.87
1047201	chr1	rs629955	43678127	G	A	0.13	0.127	1.0	0.0295005481176215	0.0129	0.02191	53386	77258	58749.13
1039390	chr1	rs11210813	43678589	C	T	0.183	0.18	0.987	0.0164047040252769	0.0112	0.1445	53386	77258	58749.13
1038686	chr1	rs1760672	43678677	G	A	0.13	0.127	1.0	0.0295005481176215	0.0129	0.02171	53386	77258	58749.13
1056076	chr1	rs11586411	43678787	C	G	0.427	0.428	0.981	0.0	0.0088	0.9995	53386	77258	58749.13
1057081	chr1	rs12731921	43679274	A	G	0.13	0.127	1.0	0.0297044227063309	0.0129	0.02122	53386	77258	58749.13
1045557	chr1	rs12749472	43679289	G	T	0.13	0.127	1.0	0.0297044227063309	0.0129	0.02094	53386	77258	58749.13
1050045	chr1	rs12129124	43679291	G	C	0.914	0.916	0.999	-0.0137034650584925	0.0155	0.3769	53386	77258	58749.13
1050807	chr1	rs2453411	43679741	C	G	0.13	0.126	1.0	0.0295976364389436	0.0129	0.02181	53386	77258	58749.13
1045653	chr1	rs585275	43680680	T	A	0.13	0.126	1.0	0.0298985503458634	0.0129	0.02047	53386	77258	58749.13
1051205	chr1	rs74422853	43680952	C	T	0.987	0.988	0.991	-0.05519563546795	0.0505	0.2747	32374	45209	35670.63
1053203	chr1	rs612626	43681184	C	T	0.13	0.126	1.0	0.0297044227063309	0.0129	0.02129	53386	77258	58749.13
1046042	chr1	rs615350	43681806	T	C	0.13	0.126	1.0	0.0297044227063309	0.0129	0.0212	53386	77258	58749.13
1043804	chr1	rs611261	43681872	T	C	0.13	0.126	1.0	0.0298985503458634	0.0129	0.02052	53386	77258	58749.13
1056212	chr1	rs611792	43682017	T	C	0.13	0.126	1.0	0.0297044227063309	0.0129	0.02119	53386	77258	58749.13
1042504	chr1	rs504112	43682349	A	T	0.0434	0.0424	1.0	0.0575988723793984	0.0213	0.006732	53386	77258	58749.13
1043982	chr1	rs628331	43682386	G	T	0.937	0.938	0.995	-0.0191012733024012	0.0179	0.2865	53386	77258	58749.13
1053507	chr1	rs613560	43682397	G	T	0.937	0.938	0.996	-0.0187038311937836	0.0179	0.2956	53386	77258	58749.13
1046931	chr1	rs613956	43682461	G	A	0.947	0.947	0.96	0.0134984841513417	0.0196	0.4909	53322	76999	58646.49
1044134	chr1	rs12140718	43682657	C	T	0.977	0.978	0.995	-0.0018016219466282	0.0293	0.9519	53386	77258	58749.13
1047816	chr1	rs642916	43682980	A	T	0.0741	0.0719	1.0	0.0341985075799122	0.0166	0.03865	53386	77258	58749.13
1055340	chr1	rs77039338	43683312	C	T	0.979	0.978	0.678	0.0535028515173065	0.0365	0.1429	53386	77258	58749.13
1036003	chr1	rs644651	43683366	C	T	0.0741	0.0719	1.0	0.0332993704009261	0.0166	0.04409	53386	77258	58749.13
1056647	chr1	rs17391130	43683612	C	T	0.752	0.748	0.978	0.0128964817350202	0.01	0.1988	53386	77258	58749.13
1040549	chr1	rs658254	43684116	A	G	0.0673	0.0653	1.0	0.0377966226945664	0.0173	0.02923	53386	77258	58749.13
1040506	chr1	rs659548	43684365	T	C	0.0672	0.0653	1.0	0.0372957847436969	0.0173	0.03128	53386	77258	58749.13
1037988	chr1	rs4660721	43684376	T	C	0.376	0.378	0.975	-0.0045001103249234	0.009	0.6151	53386	77258	58749.13
1050241	chr1	rs1152769	43684804	C	T	0.0673	0.0653	1.0	0.0376040223973664	0.0173	0.02983	53386	77258	58749.13
1054659	chr1	rs112198900	43685419	G	A	0.988	0.988	0.825	0.0244974716003874	0.0525	0.6407	36587	51056	40224.94
1038120	chr1	rs687012	43685922	C	A	0.0442	0.0429	1.0	0.0594003432814475	0.0212	0.005027	53386	77258	58749.13
1039248	chr1	rs55974656	43686394	C	T	0.753	0.748	0.975	0.0126990249774084	0.0101	0.2071	53386	77258	58749.13
1048765	chr1	rs72684042	43686781	C	T	0.975	0.976	0.779	-0.0343016316970211	0.0316	0.2777	53386	77258	58749.13
1037321	chr1	rs12139478	43687241	C	T	0.988	0.987	0.991	0.0204004877576787	0.044	0.644	42954	60782	47109.4
1040564	chr1	rs2781236	43687464	T	C	0.0674	0.0654	1.0	0.0377966226945664	0.0173	0.02927	53386	77258	58749.13
1057530	chr1	rs79533911	43687702	C	T	0.977	0.978	0.987	-0.0010005003335835	0.0292	0.9719	53321	77000	58645.29
1038955	chr1	rs11210815	43688077	A	C	0.749	0.744	0.97	0.0118989261570991	0.01	0.2342	53386	77258	58749.13
1038669	chr1	rs4660249	43688320	C	T	0.128	0.126	0.978	0.0084045823438103	0.0131	0.5206	53386	77258	58749.13
1040656	chr1	rs150404479	43688550	T	C	0.985	0.985	0.788	-0.0713026798988422	0.0417	0.08733	49548	70918	54565.13
1052846	chr1	rs11585059	43688743	G	A	0.752	0.748	0.969	0.0123039944561641	0.0101	0.2234	53386	77258	58749.13
1057067	chr1	rs12131351	43688969	T	C	0.977	0.978	0.982	0.0004998750416509	0.0293	0.9877	53321	77000	58645.29
1037065	chr1	rs79517182	43689478	A	G	0.977	0.978	0.98	0.0007996801705642	0.0293	0.9776	53321	77000	58645.29
1039601	chr1	rs77676272	43689679	A	C	0.987	0.988	0.976	-0.0573007769142667	0.0509	0.2604	32404	45435	35704.81
1038663	chr1	rs78078745	43690067	C	T	0.977	0.978	0.979	0.0011992805754821	0.0293	0.968	53321	77000	58645.29
1041967	chr1	rs80326353	43690116	A	T	0.977	0.978	0.979	0.0013990209137074	0.0293	0.9608	53386	77258	58749.13
1043813	chr1	rs4660250	43690228	C	T	0.0674	0.0655	0.992	0.0366983037826737	0.0174	0.03494	53386	77258	58749.13
1038025	chr1	rs139868714	43690229	G	A	0.988	0.987	0.983	0.0236969951765786	0.0442	0.5922	42954	60782	47109.4
1055150	chr1	rs1861	43690439	C	A	0.973	0.971	0.845	0.0820038602790878	0.0285	0.00397	53305	76935	58619.61
1052327	chr1	rs75987772	43690572	C	T	0.977	0.978	0.977	0.0018981972830802	0.0294	0.9473	53386	77258	58749.13
1047015	chr1	rs507277	43691047	C	T	0.94	0.94	0.946	0.0171029078996623	0.0187	0.3589	53386	77258	58749.13
1054629	chr1	rs656678	43691659	C	T	0.952	0.952	0.925	0.0087020272939009	0.0209	0.6778	53322	76999	58646.49
1056878	chr1	rs114178023	43692045	G	A	0.976	0.977	0.688	-0.0328021562323804	0.0344	0.34	52841	75249	57900.31
1040338	chr1	rs34140926	43692458	G	A	0.976	0.975	0.688	-0.0023026490626755	0.0341	0.9454	53386	77258	58749.13
1050060	chr1	rs143693731	43692506	G	C	0.988	0.987	0.98	0.0355022698424966	0.0447	0.427	42280	60187	46485.59
1044959	chr1	rs1152768	43692983	A	T	0.366	0.369	0.909	-0.0017014466397575	0.0094	0.8526	53386	77258	58749.13
1036150	chr1	rs16830572	43693016	A	G	0.975	0.976	0.937	-0.0085968472255182	0.0293	0.7702	52493	75664	57604.43
1044476	chr1	rs11587212	43693018	G	A	0.686	0.683	0.908	0.0047984689115734	0.0097	0.6207	53386	77258	58749.13
1052240	chr1	rs76865583	43693321	G	A	0.979	0.978	0.765	-0.0532952970582236	0.0344	0.1217	52545	76531	57969.28
1045118	chr1	rs594389	43693532	A	G	0.296	0.298	0.903	-0.0065010863423599	0.0099	0.5121	53386	77258	58749.13
1044198	chr1	rs510789	43693624	G	A	0.0595	0.0589	0.968	0.0374017521540008	0.0186	0.04434	53386	77258	58749.13
1047314	chr1	rs56195803	43694054	G	A	0.98	0.98	0.921	-0.0437951599996715	0.0326	0.1791	53130	77128	58576.7
1037883	chr1	rs12084596	43694380	C	T	0.982	0.982	0.896	-0.050903896528528	0.0365	0.1635	49329	70213	54058.93
1055667	chr1	rs11210816	43694435	G	A	0.979	0.98	0.918	-0.0421040660228114	0.0325	0.1951	53130	77128	58576.7
1037648	chr1	rs12071683	43694561	T	C	0.938	0.939	0.966	-0.0408949138454712	0.0183	0.02531	53386	77258	58749.13
1047836	chr1	rs11210817	43694638	C	T	0.979	0.98	0.92	-0.0390007373497326	0.0322	0.2253	53130	77128	58576.7
1046926	chr1	rs114989200	43694679	C	G	0.977	0.977	0.651	-0.0076995657264405	0.0358	0.8293	53386	77258	58749.13
1037951	chr1	rs3844083	43694950	T	C	0.955	0.956	0.99	-0.0421979407001862	0.021	0.04509	53386	77258	58749.13
1042043	chr1	rs114445170	43695264	C	T	0.985	0.985	0.913	-0.0413950753663857	0.0405	0.3061	45776	65474	50288.68
1045639	chr1	rs12126280	43695364	A	G	0.979	0.98	0.92	-0.0401035026973339	0.0322	0.2127	53130	77128	58576.7
1050792	chr1	rs4660722	43695607	T	G	0.955	0.956	0.996	-0.0484972070855493	0.0209	0.02045	53386	77258	58749.13
1049313	chr1	rs622762	43695653	T	C	0.901	0.901	0.997	-0.0227979086760041	0.0145	0.1153	53386	77258	58749.13
1036780	chr1	rs607949	43695708	G	A	0.121	0.12	0.985	0.025297307774162	0.0134	0.05835	53386	77258	58749.13
1049276	chr1	rs650319	43695918	G	A	0.98	0.98	0.962	-0.0144032303107437	0.0316	0.6483	53136	76070	58336.55
1049257	chr1	rs522909	43696080	T	G	0.9	0.901	1.0	-0.0263953113595316	0.0144	0.06608	53386	77258	58749.13
1044419	chr1	rs61769000	43696550	T	C	0.956	0.956	0.995	-0.0421040660228114	0.0211	0.04596	53386	77258	58749.13
1049122	chr1	rs142078616	43696746	A	G	0.98	0.981	0.931	-0.0293979151845611	0.0332	0.3753	49567	73171	54980.07
1052294	chr1	rs12139171	43697020	C	A	0.979	0.98	0.928	-0.0409990935346932	0.0324	0.2054	52492	76491	57939.2
1054004	chr1	rs3120045	43697968	G	A	0.342	0.341	0.951	-0.0006001800720324	0.0093	0.9501	53386	77258	58749.13
1054745	chr1	rs41269535	43698022	T	C	0.955	0.956	0.996	-0.0490957108440633	0.021	0.01905	53386	77258	58749.13
1049524	chr1	rs12075055	43698054	A	C	0.982	0.983	0.909	-0.0492007484476219	0.0365	0.1775	49069	69373	53661.83
1052991	chr1	rs41509745	43699252	C	T	0.955	0.956	0.995	-0.0497050825796673	0.021	0.01791	53386	77258	58749.13
1040540	chr1	rs1198921	43699343	A	G	0.904	0.906	1.0	-0.0303973537275885	0.0147	0.0384	53386	77258	58749.13
1038989	chr1	rs1212058	43699395	T	C	0.883	0.885	0.985	-0.0319964709431669	0.0136	0.01834	53386	77258	58749.13
1044718	chr1	rs7531285	43699791	C	T	0.979	0.98	0.912	-0.034198147379977	0.0327	0.297	52492	76491	57939.2
1045804	chr1	rs3820588	43699813	A	G	0.221	0.223	0.948	-0.0208968257129853	0.0106	0.0485	53386	77258	58749.13
1046306	chr1	rs2484714	43699970	G	A	0.95	0.95	0.983	-0.0128015918372089	0.02	0.5225	53386	77258	58749.13
1055811	chr1	rs2483688	43700140	A	G	0.184	0.185	0.915	-0.0189993500097828	0.0115	0.1005	53386	77258	58749.13
1052433	chr1	rs12093316	43700464	C	T	0.968	0.968	0.953	0.0067968490002727	0.0251	0.7871	53386	77258	58749.13
1055130	chr1	rs142685368	43700481	G	C	0.986	0.986	0.605	0.0329994782631079	0.0538	0.5396	42080	60225	46033.99
1045754	chr1	rs3862222	43701201	C	G	0.474	0.474	0.956	-0.002002002670673	0.0088	0.8237	53386	77258	58749.13
1036969	chr1	rs3862223	43701398	T	G	0.581	0.58	0.958	-0.0049019951702315	0.0089	0.5825	53386	77258	58749.13
1037905	chr1	rs4083863	43702152	A	G	0.906	0.907	0.959	0.0078987227933553	0.0151	0.6025	53386	77258	58749.13
1052481	chr1	rs3862225	43702316	C	G	0.486	0.486	0.962	0.0114047182634362	0.0088	0.1927	53386	77258	58749.13
1044607	chr1	rs4078485	43702361	G	A	0.891	0.892	0.962	0.005703702916678	0.0141	0.6877	53386	77258	58749.13
1044023	chr1	rs183448710	43702560	A	G	0.989	0.988	0.751	0.0922965524785719	0.0606	0.1274	32550	46548	35607.55
1043166	chr1	rs138329930	43702970	A	G	0.987	0.987	0.677	-0.0620988329318545	0.053	0.2417	42087	56972	45552.62
1056872	chr1	rs1198975	43704656	G	A	0.596	0.593	0.975	0.0141001243787816	0.0089	0.1123	53386	77258	58749.13
1039476	chr1	rs61479385	43704983	G	A	0.982	0.983	0.986	-0.0260975991218731	0.0377	0.4895	40808	58903	44806.82
1040065	chr1	rs12135483	43705961	G	T	0.89	0.891	0.979	0.0044003044444822	0.014	0.7503	53386	77258	58749.13
1052380	chr1	rs1198878	43706059	T	C	0.976	0.976	0.969	0.0004998750416509	0.0287	0.9863	53200	76329	58439.19
1048883	chr1	rs7528492	43706569	G	A	0.893	0.894	0.98	0.0071047017299317	0.0141	0.6174	53386	77258	58749.13
1038819	chr1	rs191198671	43706597	C	G	0.987	0.987	0.81	0.0086028888072678	0.0522	0.8693	34960	53012	39005.7
1047715	chr1	rs7528525	43706643	G	C	0.889	0.89	0.985	0.0044003044444822	0.0139	0.7535	53386	77258	58749.13
1056027	chr1	rs2991341	43706662	C	T	0.6	0.599	0.975	0.0105046326450854	0.0089	0.237	53386	77258	58749.13
1057276	chr1	rs60790945	43706695	C	T	0.982	0.982	0.988	-0.0194988734340555	0.0376	0.6029	41205	59120	45087.43
1044006	chr1	rs10494115	43707035	G	T	0.892	0.894	0.986	0.0065981840282271	0.014	0.6371	53386	77258	58749.13
1048998	chr1	rs2991340	43707108	G	A	0.595	0.592	0.985	0.0138042809763971	0.0088	0.118	53386	77258	58749.13
1043035	chr1	rs472333	43707128	T	C	0.0445	0.0438	0.988	0.0487044462100383	0.0211	0.02121	53386	77258	58749.13
1045647	chr1	rs3898794	43707220	G	A	0.587	0.587	0.991	-0.0075987978753305	0.0088	0.3872	53386	77258	58749.13
1046813	chr1	rs10493115	43707283	T	C	0.89	0.892	0.987	0.0058031292269501	0.0139	0.6774	53386	77258	58749.13
1051481	chr1	rs3862226	43707556	C	A	0.588	0.587	0.992	-0.007296555232638	0.0088	0.408	53386	77258	58749.13
1053167	chr1	rs2764417	43708572	G	T	0.594	0.592	0.986	0.0133998200630165	0.0088	0.1291	53386	77258	58749.13
1057072	chr1	rs1760668	43708658	G	A	0.938	0.94	0.974	-0.013399371963117	0.0182	0.4626	53386	77258	58749.13
1038385	chr1	rs1760671	43709967	T	G	0.976	0.976	0.972	-0.0017014466397575	0.0287	0.9535	53200	76329	58439.19
1047357	chr1	rs2991992	43710537	G	A	0.593	0.591	0.985	0.0131037693769772	0.0088	0.1368	53386	77258	58749.13
1046281	chr1	rs7524660	43710801	G	A	0.938	0.937	0.932	0.0213015034199157	0.0185	0.25	53386	77258	58749.13
1057295	chr1	rs4019215	43711024	G	A	0.588	0.587	0.988	-0.0074980401773571	0.0088	0.395	53386	77258	58749.13
1043638	chr1	rs3120277	43711477	C	T	0.976	0.976	0.971	-0.001501126126267	0.0287	0.9593	53200	76329	58439.19
1048088	chr1	rs6664891	43711723	A	G	0.586	0.586	0.989	-0.0081027387031859	0.0088	0.3549	53386	77258	58749.13
1051861	chr1	rs2991993	43712755	T	C	0.976	0.976	0.971	-0.001501126126267	0.0287	0.9586	53200	76329	58439.19
1043827	chr1	rs2764418	43713319	T	C	0.976	0.976	0.97	-0.001501126126267	0.0287	0.957	53200	76329	58439.19
1055335	chr1	rs6657897	43713441	C	T	0.595	0.592	0.985	0.0134984841513417	0.0088	0.1259	53386	77258	58749.13
1049624	chr1	rs6679940	43713442	G	A	0.982	0.982	0.988	-0.0217958123704574	0.0375	0.5614	41271	59195	45164.95
1056402	chr1	rs35509903	43713657	G	A	0.595	0.592	0.985	0.0134984841513417	0.0088	0.1241	53386	77258	58749.13
1052645	chr1	rs4511162	43716775	A	C	0.0446	0.0439	0.985	0.0489996660319079	0.0212	0.02058	53386	77258	58749.13
1057287	chr1	rs61769003	43717379	A	G	0.978	0.978	0.944	-0.0346017967900747	0.0308	0.261	52358	75533	57471.49
1056096	chr1	rs10890246	43718078	A	G	0.586	0.586	0.989	-0.0081027387031859	0.0088	0.3565	53386	77258	58749.13
1039745	chr1	rs116240951	43719046	T	C	0.97	0.968	0.858	0.0703000168001571	0.0269	0.008948	53316	77188	58679.13
1054914	chr1	rs2781237	43720421	T	C	0.0451	0.0444	0.982	0.0485996698360624	0.0211	0.02107	53386	77258	58749.13
1052679	chr1	rs12067146	43720577	C	T	0.894	0.895	0.978	0.0080971295874548	0.0142	0.57	53386	77258	58749.13
1041400	chr1	rs566947	43720855	A	G	0.976	0.976	0.968	-0.0018016219466282	0.0287	0.951	53200	76329	58439.19
1045411	chr1	rs3862227	43720994	A	G	0.586	0.586	0.988	-0.0085968472255182	0.0088	0.3263	53386	77258	58749.13
1037803	chr1	rs544025	43721061	A	C	0.0446	0.0439	0.983	0.0487996879336047	0.0212	0.02124	53386	77258	58749.13
1042973	chr1	rs543227	43721124	C	G	0.0445	0.0438	0.983	0.0487044462100383	0.0212	0.02153	53386	77258	58749.13
1037831	chr1	rs3120046	43721433	C	T	0.592	0.59	0.985	0.0126002819757385	0.0088	0.153	53386	77258	58749.13
1037151	chr1	rs11210819	43721710	G	A	0.982	0.982	0.987	-0.026600681797179	0.0376	0.4796	41271	59195	45164.95
1041008	chr1	rs77497879	43722959	C	T	0.94	0.939	0.925	0.0267003518299564	0.0189	0.1571	53386	77258	58749.13
1048917	chr1	rs12730798	43723021	G	A	0.59	0.589	0.987	-0.007296555232638	0.0088	0.407	53386	77258	58749.13
1047733	chr1	rs59903224	43723277	C	T	0.893	0.895	0.977	0.0088011559530687	0.0142	0.5327	53386	77258	58749.13
1043328	chr1	rs478700	43723474	G	T	0.976	0.976	0.965	-0.0016012813669738	0.0287	0.9564	53200	76329	58439.19
1038334	chr1	rs529113	43723986	T	G	0.976	0.976	0.965	-0.001501126126267	0.0287	0.9583	53200	76329	58439.19
1035984	chr1	rs12043648	43724122	A	G	0.587	0.587	0.986	-0.0084959889212643	0.0088	0.3334	53386	77258	58749.13
1051616	chr1	rs147086516	43724341	G	A	0.985	0.985	0.646	-0.0131966945943914	0.0502	0.7931	43421	61661	47340.1
1044443	chr1	rs2484713	43724430	G	A	0.593	0.591	0.985	0.0133011462391285	0.0088	0.1319	53386	77258	58749.13
1050946	chr1	rs2484169	43724500	G	A	0.0446	0.0439	0.98	0.048904443353603	0.0212	0.02105	53386	77258	58749.13
1051889	chr1	rs142385720	43724765	C	G	0.983	0.982	0.894	-0.080797992829574	0.036	0.02466	50166	73014	55227.96
1037685	chr1	rs1210898	43725244	T	C	0.0447	0.044	0.979	0.0487996879336047	0.0212	0.0214	53386	77258	58749.13
1052765	chr1	rs9429131	43726511	A	G	0.592	0.59	0.984	0.0127977582298607	0.0088	0.1462	53386	77258	58749.13
1051155	chr1	rs55657908	43727388	G	A	0.594	0.592	0.985	0.0134984841513417	0.0088	0.125	53386	77258	58749.13
1043009	chr1	rs6659374	43728259	T	C	0.0447	0.044	0.976	0.0487996879336047	0.0212	0.02154	53386	77258	58749.13
1053938	chr1	rs4660723	43728636	C	T	0.976	0.976	0.961	-0.0005001250416822	0.0288	0.9872	53200	76329	58439.19
1039032	chr1	rs12354386	43729209	A	G	0.89	0.891	0.977	0.0071047017299317	0.014	0.6123	53386	77258	58749.13
1053455	chr1	rs12098084	43729622	A	C	0.89	0.892	0.978	0.0075017910703226	0.014	0.5939	53386	77258	58749.13
1043902	chr1	rs148635717	43730193	G	A	0.987	0.988	0.703	-0.0601003842529617	0.0536	0.2619	40932	56308	44635.62
1044318	chr1	rs12119881	43730217	G	A	0.59	0.589	0.984	-0.0082035573506883	0.0088	0.3551	53386	77258	58749.13
1050132	chr1	rs140202239	43730259	C	T	0.976	0.976	0.96	-0.000200020002667	0.0288	0.9951	53200	76329	58439.19
1057743	chr1	rs61769023	43730350	A	G	0.57	0.568	0.983	0.0135971385060249	0.0087	0.1203	53386	77258	58749.13
1049555	chr1	rs11210820	43730487	A	C	0.0447	0.0439	0.975	0.0491044005063081	0.0212	0.02096	53386	77258	58749.13
1045253	chr1	rs1760673	43730859	C	T	0.569	0.567	0.983	0.0135971385060249	0.0087	0.1199	53386	77258	58749.13
1056493	chr1	rs9429132	43731341	A	G	0.594	0.592	0.986	0.0140015196358136	0.0088	0.1122	53386	77258	58749.13
1049817	chr1	rs72684064	43731915	G	A	0.986	0.987	0.844	-0.0776048483355155	0.0498	0.119	36129	51209	39644.29
1044869	chr1	rs9429054	43732047	G	A	0.0446	0.0439	0.973	0.0489996660319079	0.0213	0.02124	53386	77258	58749.13
1050894	chr1	rs11583375	43732681	C	T	0.955	0.956	0.795	0.0016985566355815	0.0234	0.9424	53386	77258	58749.13
1046145	chr1	rs11210822	43732978	C	G	0.972	0.973	0.958	-0.0054045784588597	0.0271	0.8431	53386	77258	58749.13
1055970	chr1	rs12059916	43733684	G	T	0.975	0.975	0.956	-0.0045001103249234	0.0288	0.8761	53200	76329	58439.19
1045906	chr1	rs12569026	43734214	A	G	0.581	0.581	0.975	-0.0095050300143049	0.0088	0.2832	53386	77258	58749.13
1038733	chr1	rs12569233	43734257	T	C	0.582	0.581	0.975	-0.009696862978864	0.0088	0.273	53386	77258	58749.13
1042931	chr1	rs1212462	43734375	G	C	0.0449	0.0443	0.97	0.0448012667045393	0.0212	0.03499	53386	77258	58749.13
1040179	chr1	rs11210823	43734461	A	G	0.981	0.982	0.98	-0.0227979086760041	0.0377	0.5445	40750	58516	44575.35
1040782	chr1	rs143576929	43734541	G	C	0.959	0.959	0.73	0.0270021387025708	0.0254	0.2888	53386	77258	58749.13
1050328	chr1	rs56376457	43734559	G	A	0.909	0.909	0.974	0.0103957761821204	0.0152	0.4939	53386	77258	58749.13
1049546	chr1	rs11210824	43735196	G	A	0.909	0.909	0.974	0.0109003744682883	0.0152	0.4716	53386	77258	58749.13
1048115	chr1	rs184782638	43735507	G	A	0.988	0.988	0.728	-0.0406970023321042	0.0564	0.4711	35959	51572	40153.8
1036285	chr1	rs79825075	43736942	C	T	0.929	0.928	0.716	0.0003999200213268	0.0198	0.9834	53386	77258	58749.13
1050135	chr1	rs12023180	43737006	A	C	0.587	0.587	0.983	-0.0085968472255182	0.0088	0.3308	53386	77258	58749.13
1048622	chr1	rs7536340	43737296	C	T	0.98	0.981	0.984	-0.0297996312385195	0.0332	0.3694	48316	70584	53485.99
1053928	chr1	rs114044979	43737348	G	A	0.986	0.985	0.803	0.0412954824071715	0.0449	0.3569	44902	63981	49200.75
1043393	chr1	rs3795726	43737972	G	A	0.982	0.983	0.96	-0.0322959448008212	0.0402	0.4224	37324	52871	41059.71
1042139	chr1	rs10890247	43738340	A	C	0.46	0.461	0.983	0.0133998200630165	0.0087	0.1238	53386	77258	58749.13
1050406	chr1	rs34242274	43738822	G	A	0.987	0.986	0.603	0.0507976715868588	0.056	0.3645	40729	54201	43842.97
1051055	chr1	rs142942435	43738829	G	A	0.984	0.983	0.89	0.0102968054773682	0.0386	0.7904	47664	68174	52417.73
1037312	chr1	rs72684070	43739195	G	C	0.977	0.977	0.879	-0.0051029981759033	0.0306	0.8665	53386	77258	58749.13
1046108	chr1	rs10749846	43740029	T	G	0.455	0.456	0.985	0.0136957831289865	0.0087	0.1172	53386	77258	58749.13
1044973	chr1	rs78256612	43740164	A	G	0.967	0.968	0.892	-0.0244976316004002	0.0259	0.3437	53386	77258	58749.13
1050912	chr1	rs6429537	43740639	C	T	0.574	0.573	0.994	0.0112959597418516	0.0087	0.1959	53386	77258	58749.13
1035888	chr1	rs6429538	43740674	A	G	0.411	0.413	0.983	0.0062007356416035	0.0088	0.479	53386	77258	58749.13
1057668	chr1	rs78659074	43740827	G	A	0.979	0.978	0.887	-0.0131966945943914	0.0318	0.6785	52675	75999	57865.95
1048240	chr1	rs12027265	43741057	A	G	0.98	0.981	0.985	-0.0267958227871631	0.0332	0.419	48316	70584	53485.99
1047523	chr1	rs2151673	43741224	G	A	0.571	0.571	0.995	0.0105046326450854	0.0087	0.2251	53386	77258	58749.13
1038010	chr1	rs2991996	43741713	G	A	0.575	0.574	0.996	0.012096540947233	0.0087	0.1654	53386	77258	58749.13
1044669	chr1	rs2991995	43742228	G	A	0.594	0.593	0.996	0.0133011462391285	0.0088	0.1298	53386	77258	58749.13
1041280	chr1	rs11803856	43742287	G	C	0.868	0.87	0.97	-0.0116981574124923	0.013	0.3668	53386	77258	58749.13
1038166	chr1	rs2860338	43742957	A	G	0.593	0.591	0.994	0.0127977582298607	0.0088	0.1429	53386	77258	58749.13
1036064	chr1	rs11210826	43743355	C	T	0.912	0.912	0.966	0.0062007356416035	0.0155	0.6906	53386	77258	58749.13
1039962	chr1	rs4660724	43743896	G	A	0.976	0.976	0.948	-0.0050024916227914	0.0291	0.8645	53200	76329	58439.19
1042430	chr1	rs55734032	43744704	C	T	0.956	0.957	0.963	-0.0465990663783681	0.0216	0.03081	53386	77258	58749.13
1053055	chr1	rs57123039	43744728	C	T	0.912	0.912	0.964	0.0060019521956343	0.0155	0.698	53386	77258	58749.13
1053925	chr1	rs12731885	43745829	C	T	0.41	0.411	0.994	-0.0120017335415971	0.0088	0.1718	53386	77258	58749.13
1056074	chr1	rs4660727	43746448	T	C	0.406	0.408	0.993	-0.0127003085782322	0.0088	0.1477	53386	77258	58749.13
1045233	chr1	rs4660728	43746459	T	G	0.423	0.424	0.993	-0.0129028853555234	0.0087	0.1398	53386	77258	58749.13
1054959	chr1	rs16830670	43746725	A	G	0.956	0.957	0.962	-0.0482977854077521	0.0215	0.02484	53386	77258	58749.13
1038445	chr1	rs75406671	43746798	G	A	0.98	0.979	0.912	-0.020498669477346	0.032	0.5216	52675	75999	57865.95
1036708	chr1	rs61769027	43747361	A	G	0.956	0.957	0.959	-0.0482977854077521	0.0216	0.02505	53386	77258	58749.13
1055505	chr1	rs11210828	43747683	C	G	0.913	0.914	0.959	0.0050969882578437	0.0157	0.7471	53386	77258	58749.13
1054472	chr1	rs1763696	43748051	A	G	0.549	0.548	0.982	0.0128964817350202	0.0087	0.1395	53386	77258	58749.13
1055606	chr1	rs35465732	43748763	G	A	0.98	0.979	0.909	-0.0174005146801673	0.0321	0.5881	52675	75999	57865.95
1055077	chr1	rs3120123	43749755	T	G	0.557	0.556	0.96	0.0142973047008244	0.0088	0.1066	53386	77258	58749.13
1058064	chr1	rs7550786	43750572	A	G	0.794	0.798	0.934	-0.0182963622831166	0.0111	0.09885	53386	77258	58749.13
1056978	chr1	rs140687647	43751090	C	G	0.98	0.981	0.861	-0.0903952777473875	0.0399	0.02339	39193	52444	42345.7
1036524	chr1	rs12032825	43751309	T	A	0.979	0.98	0.912	-0.0092022107647994	0.0326	0.7784	52250	75158	57451.41
1053103	chr1	rs75178044	43751342	A	G	0.976	0.976	0.916	-0.0355028330426552	0.0298	0.2336	53386	77258	58749.13
1037811	chr1	rs72684077	43751396	A	C	0.861	0.863	0.926	-0.009797842480111	0.013	0.4513	53386	77258	58749.13
1041443	chr1	rs116370544	43751469	C	G	0.976	0.977	0.917	-0.0369026020501437	0.0299	0.2161	53386	77258	58749.13
1041759	chr1	rs6697017	43751701	C	T	0.885	0.887	0.928	-0.0028039273327342	0.0141	0.8448	53386	77258	58749.13
1055778	chr1	rs2784466	43751977	A	G	0.487	0.486	0.923	0.0098018049722602	0.009	0.2739	53386	77258	58749.13
1043128	chr1	rs115085793	43752161	A	G	0.968	0.965	0.777	0.0513962890834148	0.0277	0.06322	53170	77020	58522.67
1044868	chr1	rs56349810	43752824	C	T	0.98	0.981	0.9	-0.0227979086760041	0.0335	0.4959	51990	74318	57054.31
1049978	chr1	rs79091966	43753913	A	G	0.972	0.97	0.838	0.0653007305821358	0.0282	0.02049	53386	77258	58749.13
1041523	chr1	rs146448152	43754338	G	A	0.989	0.988	0.742	0.0775997260223964	0.0639	0.2247	29989	42473	32586.61
1053576	chr1	rs12136136	43754459	C	T	0.975	0.976	0.902	-0.046400022834317	0.0296	0.1168	53386	77258	58749.13
1049386	chr1	rs6670250	43756512	A	G	0.83	0.833	0.912	-0.0095958936734469	0.0121	0.4309	53386	77258	58749.13
1045335	chr1	rs6429542	43757361	C	T	0.51	0.51	0.919	-0.0076995657264405	0.009	0.3906	53386	77258	58749.13
1057138	chr1	rs6699111	43757402	C	T	0.634	0.633	0.941	-0.0069037763167944	0.0092	0.4555	53386	77258	58749.13
1041687	chr1	rs6689713	43757521	G	A	0.612	0.61	0.946	-0.0043996643446871	0.0091	0.6272	53386	77258	58749.13
1054918	chr1	rs34783763	43757762	T	C	0.875	0.876	0.923	-0.0012007205765188	0.0136	0.9302	53386	77258	58749.13
1049180	chr1	rs6690113	43757955	G	A	0.613	0.611	0.95	-0.0042992284528324	0.0091	0.635	53386	77258	58749.13
1051312	chr1	rs12729581	43758278	G	A	0.645	0.645	0.885	-0.003596459514405	0.0096	0.7055	53386	77258	58749.13
1053921	chr1	rs1981080	43759733	T	G	0.473	0.474	0.936	-0.0150019689183474	0.0089	0.09191	53386	77258	58749.13
1054291	chr1	rs7520981	43760070	T	C	0.63	0.623	0.959	0.0305001066483263	0.0091	0.0007651	53386	77258	58749.13
1049569	chr1	rs7549876	43760236	G	T	0.636	0.629	0.962	0.0332993704009261	0.0091	0.000239	53386	77258	58749.13
1056483	chr1	rs115893960	43760723	A	T	0.981	0.981	0.679	0.0509972505709038	0.0382	0.1819	53386	77258	58749.13
1041435	chr1	rs4660253	43761651	C	T	0.37	0.376	0.967	-0.0297996312385195	0.009	0.000933	53386	77258	58749.13
1039996	chr1	rs116760359	43762782	T	A	0.976	0.976	0.723	0.031799009548949	0.0336	0.3434	52428	75603	57541.49
1043933	chr1	rs11210831	43763086	A	G	0.618	0.619	0.967	-0.0144032303107437	0.009	0.1099	53386	77258	58749.13
1043055	chr1	rs3120047	43764084	G	C	0.374	0.381	0.979	-0.0349952529972629	0.0089	8.991e-05	53386	77258	58749.13
1056460	chr1	rs3120124	43764165	C	G	0.374	0.381	0.979	-0.0346949697968869	0.0089	0.000102	53386	77258	58749.13
1049727	chr1	rs138698899	43764201	G	A	0.984	0.985	0.807	-0.0648052233661156	0.0403	0.108	50394	73282	55630.31
1050010	chr1	rs3806402	43764681	A	T	0.894	0.899	0.94	-0.0416035498550752	0.0146	0.004366	53386	77258	58749.13
1039762	chr1	rs1209384	43765089	A	G	0.377	0.383	0.981	-0.0322029950400999	0.0089	0.0003108	53386	77258	58749.13
1050503	chr1	rs3768046	43766426	A	G	0.373	0.38	0.986	-0.0361972883118878	0.0089	4.885e-05	53386	77258	58749.13
1050569	chr1	rs7527092	43767138	G	A	0.515	0.521	0.989	-0.028399474521698	0.0086	0.0009916	53386	77258	58749.13
1045900	chr1	rs6690243	43767268	T	C	0.373	0.38	0.987	-0.0361972883118878	0.0089	4.931e-05	53386	77258	58749.13
1047194	chr1	rs12566247	43767569	A	T	0.654	0.653	0.965	-0.0046005663955682	0.0092	0.6185	53386	77258	58749.13
1046661	chr1	rs1198979	43767747	A	G	0.859	0.859	0.971	-0.0131966945943914	0.0125	0.2935	53386	77258	58749.13
1041774	chr1	rs4660729	43767900	C	G	0.376	0.383	0.987	-0.035596090043474	0.0089	6.231e-05	53386	77258	58749.13
1055953	chr1	rs76148363	43769482	G	T	0.846	0.845	0.888	0.0066975214477213	0.0127	0.5973	53386	77258	58749.13
1041417	chr1	rs1556580	43769921	T	C	0.375	0.383	0.987	-0.0356997191343252	0.0089	5.832e-05	53386	77258	58749.13
1042978	chr1	rs3120044	43771090	G	A	0.373	0.38	0.988	-0.0374007702544828	0.0089	2.703e-05	53386	77258	58749.13
1039592	chr1	rs61769029	43771249	C	G	0.983	0.984	0.886	-0.0618966805401821	0.0381	0.1039	49181	69469	53683.51
1041762	chr1	rs3120122	43771660	G	A	0.374	0.381	0.989	-0.0377018671840115	0.0089	2.287e-05	53386	77258	58749.13
1057773	chr1	rs1556581	43772190	A	G	0.373	0.38	0.989	-0.0377953294954024	0.0089	2.115e-05	53386	77258	58749.13
1039788	chr1	rs2275180	43773033	A	G	0.364	0.373	0.985	-0.0404991299799539	0.009	6.04e-06	53386	77258	58749.13
1042290	chr1	rs1467808	43774292	C	T	0.373	0.38	0.992	-0.0380965452668448	0.0089	1.818e-05	53386	77258	58749.13
1042664	chr1	rs1467809	43774437	G	A	0.373	0.38	0.992	-0.0377018671840115	0.0089	2.207e-05	53386	77258	58749.13
1039544	chr1	rs2282225	43774495	G	C	0.513	0.52	0.988	-0.0299953975354009	0.0086	0.0005102	53386	77258	58749.13
1047914	chr1	rs2282226	43774878	C	T	0.63	0.622	0.991	0.0381047060335456	0.0089	1.828e-05	53386	77258	58749.13
1053957	chr1	rs6694318	43775477	C	G	0.513	0.52	0.988	-0.0300984478240329	0.0086	0.0005011	53386	77258	58749.13
1052263	chr1	rs1999595	43777852	C	T	0.143	0.142	0.976	0.0139029051689914	0.0124	0.2642	53386	77258	58749.13
1047994	chr1	rs35909386	43777855	C	T	0.934	0.933	0.847	-0.008395140788382	0.0188	0.655	53386	77258	58749.13
1057757	chr1	rs3120276	43779564	T	C	0.373	0.381	0.988	-0.0372969647443931	0.0089	2.825e-05	53386	77258	58749.13
1041355	chr1	rs2991990	43779869	T	G	0.374	0.381	0.988	-0.0369959896867261	0.0089	3.178e-05	53386	77258	58749.13
1042137	chr1	rs114591816	43780863	C	T	0.96	0.958	0.771	0.0399031725325864	0.0249	0.1092	53386	77258	58749.13
1039456	chr1	rs1198982	43782846	G	A	0.375	0.382	0.986	-0.0361039752308815	0.0089	4.944e-05	53386	77258	58749.13
1049813	chr1	rs1199039	43784956	A	G	0.624	0.617	0.987	0.0358978909969844	0.0089	5.53e-05	53386	77258	58749.13
1046418	chr1	rs1098182	43785768	G	C	0.0836	0.0839	0.935	-0.0028039273327342	0.0161	0.863	53386	77258	58749.13
1045463	chr1	rs11210834	43787437	A	G	0.754	0.752	0.989	-0.0025031302181184	0.01	0.8048	53386	77258	58749.13
1037129	chr1	rs839997	43788172	T	C	0.349	0.342	0.982	0.0324962313421326	0.0091	0.0003677	53386	77258	58749.13
1036597	chr1	rs866332	43788858	C	T	0.63	0.622	0.988	0.0425996136188173	0.0089	1.812e-06	53386	77258	58749.13
1044657	chr1	rs12076751	43792807	C	T	0.631	0.622	0.99	0.0423983514166169	0.0089	1.999e-06	53386	77258	58749.13
1044001	chr1	rs4660731	43793214	G	A	0.384	0.374	0.987	0.0411995232473163	0.0089	3.82e-06	53386	77258	58749.13
1048080	chr1	rs1209702	43793899	C	A	0.632	0.623	0.99	0.0428008353226943	0.0089	1.55e-06	53386	77258	58749.13
1037868	chr1	rs116241141	43796302	C	T	0.956	0.955	0.812	0.0108014536938559	0.0231	0.6392	53386	77258	58749.13
1040804	chr1	rs11576614	43798234	G	T	0.94	0.938	0.754	0.0338022134084658	0.0208	0.1046	53386	77258	58749.13
1048854	chr1	rs181091172	43799621	G	A	0.985	0.986	0.862	-0.0525045539821493	0.0462	0.2558	38973	52167	42122.96
1038761	chr1	rs1199038	43800001	C	T	0.631	0.623	0.993	0.0414010268486756	0.0089	3.338e-06	53386	77258	58749.13
1036956	chr1	rs142941989	43800010	G	T	0.984	0.983	0.886	-0.009000382197299	0.0419	0.8298	39570	59404	43965.99
1037741	chr1	rs76186025	43800934	A	G	0.968	0.969	0.876	-0.0306963490025976	0.0266	0.2478	53386	77258	58749.13
1039193	chr1	rs138670025	43801147	C	T	0.985	0.985	0.907	-0.0347985055426955	0.0407	0.3932	46017	66330	50726.33
1053635	chr1	rs12058355	43801186	A	G	0.63	0.622	0.993	0.0414010268486756	0.0089	3.166e-06	53386	77258	58749.13
1050277	chr1	rs3754229	43802456	C	T	0.969	0.97	0.877	-0.0341050206499513	0.0268	0.2036	53386	77258	58749.13
1049484	chr1	rs839993	43803120	C	A	0.63	0.622	0.993	0.0411995232473163	0.0089	3.56e-06	53386	77258	58749.13
1050282	chr1	rs710252	43803222	G	A	0.631	0.622	0.993	0.0418039122811836	0.0089	2.559e-06	53386	77258	58749.13
1047196	chr1	rs12731981	43804340	G	A	0.966	0.967	0.967	-0.0557981629302465	0.0244	0.02233	53386	77258	58749.13
1047658	chr1	rs77612379	43804668	G	T	0.967	0.969	0.983	-0.0777993924544118	0.0251	0.001939	52493	75664	57604.43
1050764	chr1	rs16830693	43805240	A	G	0.967	0.969	0.983	-0.0776048483355155	0.0251	0.002001	52493	75664	57604.43
1040840	chr1	rs1749959	43807075	C	T	0.631	0.623	0.993	0.0414010268486756	0.0089	3.299e-06	53386	77258	58749.13
1039348	chr1	rs35732878	43807539	C	T	0.631	0.623	0.993	0.0414010268486756	0.0089	3.222e-06	53386	77258	58749.13
1040052	chr1	rs111888775	43808520	G	A	0.631	0.623	0.994	0.0412954824071715	0.0089	3.464e-06	53386	77258	58749.13
1041875	chr1	rs1199036	43811405	G	A	0.631	0.623	0.994	0.0406043708419401	0.0089	4.884e-06	53386	77258	58749.13
1056922	chr1	rs1760670	43812075	G	A	0.631	0.623	0.994	0.0411995232473163	0.0089	3.585e-06	53386	77258	58749.13
1038215	chr1	rs114338202	43812879	G	A	0.972	0.971	0.754	0.0009995003330834	0.0301	0.9734	52493	75664	57604.43
1037076	chr1	rs186944771	43813918	T	C	0.987	0.988	0.81	-0.020498669477346	0.051	0.6879	38112	57458	42789.96
1052291	chr1	rs839995	43814864	T	C	0.631	0.623	0.994	0.0414010268486756	0.0089	3.276e-06	53386	77258	58749.13
1048185	chr1	rs839996	43816532	T	C	0.631	0.623	0.994	0.04149696667529	0.0089	2.983e-06	53386	77258	58749.13
1053664	chr1	rs75554321	43817353	A	G	0.947	0.949	0.926	-0.0566973436785452	0.0202	0.004914	53386	77258	58749.13
1052169	chr1	rs1763698	43819105	C	T	0.958	0.957	0.871	0.0011992805754821	0.0228	0.9593	53386	77258	58749.13
1055415	chr1	rs79064184	43820193	G	A	0.947	0.949	0.926	-0.0586996008587778	0.0202	0.003661	53386	77258	58749.13
1053504	chr1	rs72669002	43821071	T	C	0.631	0.623	0.995	0.0411035548784171	0.0089	3.706e-06	53386	77258	58749.13
1051322	chr1	rs1760669	43821856	C	T	0.631	0.623	0.995	0.0412954824071715	0.0089	3.356e-06	53386	77258	58749.13
1052911	chr1	rs1749960	43822664	T	C	0.35	0.342	0.994	0.0318958749835631	0.0091	0.0004225	53386	77258	58749.13
1051386	chr1	rs1749961	43822665	G	C	0.35	0.343	0.994	0.0318958749835631	0.0091	0.0004359	53386	77258	58749.13
1043124	chr1	rs181096471	43823088	T	C	0.984	0.983	0.886	-0.0025031302181184	0.0401	0.9498	42835	63322	47237.88
1058091	chr1	rs2069375	43824089	C	T	0.978	0.979	0.975	-0.0511038386512114	0.0323	0.1129	47953	68613	52732.86
1055652	chr1	rs1051097	43824865	C	T	0.967	0.969	0.986	-0.0802994072847293	0.0247	0.001164	53386	77258	58749.13
1043683	chr1	rs839763	43825644	T	C	0.631	0.623	0.996	0.0409979790340721	0.0089	3.961e-06	53386	77258	58749.13
1038575	chr1	rs2069385	43826099	A	G	0.937	0.94	0.949	-0.0396039865931634	0.0184	0.03169	53386	77258	58749.13
1038387	chr1	rs710251	43826312	C	A	0.35	0.342	0.995	0.0315955615897506	0.009	0.0004745	53386	77258	58749.13
1047446	chr1	rs11210838	43827190	C	A	0.865	0.861	0.92	0.0439977464776452	0.0131	0.0007547	53386	77258	58749.13
1042618	chr1	rs190743956	43829424	G	A	0.988	0.987	0.891	-0.0251024465608414	0.0542	0.6434	31240	44865	34590.14
1057176	chr1	rs72671106	43831210	A	G	0.987	0.986	0.928	0.0139029051689914	0.0525	0.791	30624	40999	33404.44
1046552	chr1	rs72671107	43831518	T	A	0.865	0.861	0.919	0.0441986870716702	0.0131	0.0007092	53386	77258	58749.13
1038885	chr1	rs3768048	43831545	C	T	0.911	0.91	0.894	-0.0159972768350078	0.016	0.316	53386	77258	58749.13
1050918	chr1	rs41270345	43832026	G	A	0.989	0.988	0.687	0.013202462677756	0.0605	0.8277	34708	48443	37904.95
1040175	chr1	rs839764	43833374	T	A	0.632	0.623	0.996	0.0416984103556758	0.0089	2.626e-06	53386	77258	58749.13
1036112	chr1	rs139464753	43833406	G	C	0.981	0.98	0.706	0.0505029821731068	0.0374	0.1767	52791	75945	57975.77
1047378	chr1	rs77175505	43834112	G	A	0.985	0.984	0.926	-0.0110002818588653	0.0371	0.7676	51666	72978	56571.89
1042160	chr1	rs148312015	43835980	C	G	0.962	0.962	0.759	0.0406043708419401	0.026	0.1189	53386	77258	58749.13
1041575	chr1	rs74481925	43836009	A	G	0.962	0.962	0.759	0.0406043708419401	0.026	0.1188	53386	77258	58749.13
1057776	chr1	rs115424447	43836078	C	T	0.975	0.977	0.985	-0.0523043316292892	0.0294	0.0754	49570	71657	54613.01
1036200	chr1	rs652941	43836928	T	C	0.631	0.623	0.996	0.0418998134646779	0.0089	2.362e-06	53386	77258	58749.13
1043159	chr1	rs146658660	43837660	T	C	0.975	0.977	0.984	-0.0529051189949894	0.0294	0.07207	49570	71657	54613.01
1057674	chr1	rs839766	43837850	A	G	0.631	0.623	0.996	0.0416984103556758	0.0089	2.67e-06	53386	77258	58749.13
1040090	chr1	rs59031414	43840065	T	C	0.753	0.751	0.992	-0.0010005003335835	0.01	0.9196	53386	77258	58749.13
1046725	chr1	rs75139539	43840982	C	T	0.967	0.969	0.984	-0.0773022993580922	0.0249	0.001912	53386	77258	58749.13
1051383	chr1	rs11587504	43841744	T	C	0.634	0.625	0.996	0.0428966409523063	0.0089	1.416e-06	53386	77258	58749.13
1036018	chr1	rs685756	43842171	A	G	0.631	0.623	0.996	0.0421011760186353	0.0089	2.121e-06	53386	77258	58749.13
1050581	chr1	rs4141739	43842629	G	A	0.632	0.624	0.995	0.0421970486997883	0.0089	2.046e-06	53386	77258	58749.13
1058203	chr1	rs4141740	43842827	T	A	0.633	0.625	0.996	0.0407003871263756	0.0089	4.764e-06	53386	77258	58749.13
1053883	chr1	rs145460914	43842976	G	T	0.987	0.988	0.718	-0.0649012535836979	0.0608	0.2854	31421	42872	34356.3
1053258	chr1	rs4141741	43843000	C	T	0.633	0.625	0.996	0.0399031725325864	0.0089	7.031e-06	53386	77258	58749.13
1045159	chr1	rs12729275	43843538	T	C	0.753	0.751	0.992	-0.0007002451143934	0.01	0.9414	53386	77258	58749.13
1051193	chr1	rs76969180	43843602	G	T	0.967	0.969	0.987	-0.0811992094973757	0.0247	0.001011	53386	77258	58749.13
1043926	chr1	rs12742974	43843649	T	C	0.753	0.751	0.992	-0.0007002451143934	0.01	0.9423	53386	77258	58749.13
1041074	chr1	rs143170602	43844093	G	A	0.986	0.987	0.839	-0.0338981034057645	0.046	0.4619	41982	57813	45694.3
1057704	chr1	rs66559745	43844168	G	A	0.636	0.628	0.996	0.0412954824071715	0.0089	3.534e-06	53386	77258	58749.13
1037553	chr1	rs75575769	43844268	A	C	0.972	0.969	0.808	0.0889993995625818	0.0284	0.001729	53386	77258	58749.13
1040936	chr1	rs11586272	43844602	T	C	0.352	0.345	0.993	0.0311013012983478	0.009	0.0005861	53386	77258	58749.13
1052856	chr1	rs11210839	43845658	A	G	0.631	0.623	0.996	0.0404987422798789	0.0089	5.181e-06	53386	77258	58749.13
1054045	chr1	rs11210840	43845863	G	T	0.351	0.343	0.992	0.0326994961630157	0.0091	0.000299	53386	77258	58749.13
1051798	chr1	rs115855016	43848180	T	C	0.975	0.977	0.981	-0.0605040040910452	0.0292	0.0384	51799	73396	56563.11
1041281	chr1	rs16830701	43848363	C	T	0.98	0.979	0.869	-0.021101069908054	0.0336	0.5304	49868	72973	55097.69
1044071	chr1	rs12140829	43849917	A	G	0.966	0.969	0.984	-0.0836968760217999	0.0245	0.0006457	53386	77258	58749.13
1051918	chr1	rs11172	43850473	A	G	0.629	0.62	0.993	0.0416024898545136	0.0089	2.839e-06	53386	77258	58749.13
1053530	chr1	rs11541153	43851797	G	A	0.927	0.924	0.837	0.0236969951765786	0.018	0.1874	53386	77258	58749.13
1045066	chr1	rs41270347	43854389	C	T	0.927	0.924	0.838	0.0231011029079872	0.018	0.1991	53386	77258	58749.13
1040700	chr1	rs116004196	43855490	C	T	0.954	0.954	0.804	0.0060019521956343	0.0229	0.7928	53386	77258	58749.13
1048611	chr1	rs839752	43855546	A	G	0.63	0.621	0.997	0.0412954824071715	0.0089	3.319e-06	53386	77258	58749.13
1039559	chr1	rs839753	43855578	G	C	0.349	0.341	0.994	0.0327962744150825	0.0091	0.0002977	53386	77258	58749.13
1058000	chr1	rs146927083	43855626	G	C	0.96	0.958	0.782	0.0295976364389436	0.0248	0.2336	53386	77258	58749.13
1037370	chr1	rs839754	43855910	C	T	0.63	0.621	0.996	0.0411995232473163	0.0089	3.418e-06	53386	77258	58749.13
1053983	chr1	rs839755	43856410	A	C	0.63	0.622	0.996	0.0428008353226943	0.0089	1.436e-06	53386	77258	58749.13
1042199	chr1	rs839756	43856548	G	C	0.349	0.341	0.994	0.0326994961630157	0.0091	0.0002998	53386	77258	58749.13
1041670	chr1	rs111288020	43856980	C	T	0.794	0.792	0.984	0.0005998200719675	0.0107	0.9577	53386	77258	58749.13
1045856	chr1	rs839757	43857100	G	A	0.349	0.341	0.994	0.0324962313421326	0.0091	0.0003383	53386	77258	58749.13
1057481	chr1	rs1004291	43858630	G	A	0.591	0.581	0.993	0.0414010268486756	0.0087	2.189e-06	53386	77258	58749.13
1036286	chr1	rs999288	43858637	A	G	0.591	0.581	0.993	0.04149696667529	0.0087	1.987e-06	53386	77258	58749.13
1036497	chr1	rs1762343	43858937	T	A	0.349	0.341	0.993	0.0329027196757078	0.0091	0.0002769	53386	77258	58749.13
1046424	chr1	rs12734031	43859007	C	G	0.976	0.977	0.875	-0.0676045499371671	0.0312	0.03036	52172	75527	57412.39
1051197	chr1	rs12126199	43859227	C	T	0.966	0.969	0.987	-0.0825993063219014	0.0245	0.0007514	53386	77258	58749.13
1048436	chr1	rs111748776	43860005	G	A	0.983	0.983	0.775	-0.0164953025291975	0.0406	0.6845	47635	67593	52059.83
1055058	chr1	rs187775275	43860703	G	A	0.987	0.987	0.714	-0.0099998320783335	0.0535	0.8521	39660	56406	43615.68
1058208	chr1	rs75754232	43860843	G	A	0.986	0.986	0.903	-0.0428970626523952	0.0436	0.3241	43383	62815	47770.79
1039719	chr1	rs77398040	43861086	T	G	0.975	0.975	0.838	-0.0430954101055856	0.0304	0.1554	52493	75664	57604.43
1049042	chr1	rs839758	43862158	A	G	0.555	0.549	0.993	0.029403450369242	0.0087	0.0006762	53386	77258	58749.13
1038219	chr1	rs839759	43863460	A	G	0.59	0.581	0.995	0.0412954824071715	0.0087	2.226e-06	53386	77258	58749.13
1038748	chr1	rs839760	43863495	C	T	0.59	0.58	0.995	0.0407963941925694	0.0087	2.992e-06	53386	77258	58749.13
1041350	chr1	rs12118038	43863737	G	A	0.967	0.97	0.984	-0.0798010702035548	0.0251	0.001449	53386	77258	58749.13
1041826	chr1	rs839761	43863857	G	A	0.59	0.58	0.995	0.0404987422798789	0.0087	3.517e-06	53386	77258	58749.13
1038298	chr1	rs72671118	43864966	C	T	0.914	0.911	0.858	0.0402010017441475	0.0164	0.01445	53386	77258	58749.13
1051531	chr1	rs710249	43869235	G	C	0.59	0.581	0.996	0.0407963941925694	0.0087	2.946e-06	53386	77258	58749.13
1038682	chr1	rs115038442	43869700	G	A	0.978	0.979	0.974	-0.0548047153744336	0.0319	0.08619	48666	69555	53497.87
1056595	chr1	rs41312024	43870071	C	A	0.982	0.982	0.9	-0.0734958518452821	0.0347	0.034	50966	74242	56343.08
1047896	chr1	rs17573239	43871273	T	G	0.601	0.591	0.996	0.0418998134646779	0.0088	1.71e-06	53386	77258	58749.13
1040479	chr1	rs78197863	43871572	G	A	0.984	0.984	0.934	-0.01999864650669	0.0368	0.5872	51541	72476	56371.73
1040536	chr1	rs839768	43871623	A	G	0.598	0.589	0.997	0.0404027066313724	0.0087	3.875e-06	53386	77258	58749.13
1050637	chr1	rs839769	43872067	C	T	0.599	0.589	0.998	0.0411995232473163	0.0087	2.396e-06	53386	77258	58749.13
1048390	chr1	rs150420635	43872331	G	A	0.986	0.986	0.852	-0.0310985871020312	0.0457	0.4969	41805	57200	45419.62
1044171	chr1	rs839770	43873374	G	A	0.598	0.589	0.998	0.0402970567645369	0.0087	4.019e-06	53386	77258	58749.13
1048364	chr1	rs839771	43873469	T	G	0.599	0.589	0.998	0.0409979790340721	0.0087	2.712e-06	53386	77258	58749.13
1057065	chr1	rs839772	43873483	G	A	0.599	0.589	0.998	0.0411995232473163	0.0087	2.499e-06	53386	77258	58749.13
1046399	chr1	rs839773	43874202	A	G	0.599	0.589	0.998	0.0411035548784171	0.0087	2.532e-06	53386	77258	58749.13
1051719	chr1	rs3001721	43875819	T	C	0.599	0.589	0.998	0.0409979790340721	0.0087	2.71e-06	53386	77258	58749.13
1039768	chr1	rs116757305	43876305	C	T	0.974	0.974	0.841	-0.01999864650669	0.03	0.5053	53386	77258	58749.13
1048852	chr1	rs56239430	43876994	G	C	0.794	0.793	0.986	0.0004998750416509	0.0107	0.9633	53386	77258	58749.13
1051649	chr1	rs2152112	43877701	A	G	0.598	0.589	0.998	0.0399992561638529	0.0087	4.681e-06	53386	77258	58749.13
1047301	chr1	rs2494997	43878712	G	C	0.358	0.35	0.993	0.0323026073786261	0.009	0.0003373	53386	77258	58749.13
1056816	chr1	rs9793186	43878800	C	T	0.599	0.589	0.998	0.0409979790340721	0.0087	2.639e-06	53386	77258	58749.13
1038726	chr1	rs11580890	43878905	T	C	0.794	0.793	0.986	0.0003999200213268	0.0107	0.9667	53386	77258	58749.13
1053575	chr1	rs141280231	43879007	A	G	0.975	0.977	0.98	-0.0600048139370291	0.0292	0.04	51799	73396	56563.11
1038358	chr1	rs9793527	43879011	T	C	0.598	0.589	0.998	0.0400953305639422	0.0087	4.485e-06	53386	77258	58749.13
1035876	chr1	rs139815571	43879489	G	A	0.988	0.987	0.826	0.13150183446398	0.0576	0.02241	29762	45667	33131.39
1047652	chr1	rs115595616	43879492	G	A	0.975	0.977	0.981	-0.0596969272581274	0.0292	0.0409	51868	73672	56673.51
1057751	chr1	rs151095000	43879788	A	G	0.98	0.979	0.729	0.0483996117232768	0.0359	0.1771	52776	74991	57796.47
1036188	chr1	rs72671121	43880096	A	T	0.63	0.621	0.941	0.0409019913204257	0.0091	7.559e-06	53386	77258	58749.13
1043296	chr1	rs2782638	43880124	A	G	0.598	0.589	0.998	0.0400953305639422	0.0087	4.423e-06	53386	77258	58749.13
1047866	chr1	rs1999674	43881941	A	G	0.358	0.35	0.993	0.0323026073786261	0.009	0.0003309	53386	77258	58749.13
1052559	chr1	rs12131502	43881999	G	A	0.967	0.97	0.984	-0.0785022281549575	0.025	0.001648	53386	77258	58749.13
1043310	chr1	rs12405532	43882935	A	G	0.794	0.793	0.986	0.0003999200213268	0.0107	0.9707	53386	77258	58749.13
1039317	chr1	rs55935510	43883748	G	A	0.599	0.59	0.998	0.0409979790340721	0.0087	2.656e-06	53386	77258	58749.13
1049957	chr1	rs55663821	43883915	G	A	0.598	0.589	0.998	0.0404027066313724	0.0087	3.677e-06	53386	77258	58749.13
1056906	chr1	rs2842177	43884657	G	C	0.599	0.59	0.998	0.0411035548784171	0.0087	2.627e-06	53386	77258	58749.13
1039206	chr1	rs74069987	43884839	A	C	0.795	0.793	0.984	0.0003999200213268	0.0107	0.9697	53386	77258	58749.13
1036703	chr1	rs77413552	43884858	G	A	0.797	0.795	0.982	-0.0023026490626755	0.0108	0.8306	53386	77258	58749.13
1044231	chr1	rs12130060	43885717	G	T	0.968	0.97	0.983	-0.0798010702035548	0.0251	0.0015	53386	77258	58749.13
1048776	chr1	rs2782642	43886321	A	G	0.598	0.589	0.998	0.0400953305639422	0.0087	4.487e-06	53386	77258	58749.13
1043604	chr1	rs2782643	43886494	C	T	0.599	0.59	0.998	0.0409979790340721	0.0087	2.697e-06	53386	77258	58749.13
1048628	chr1	rs2782644	43887146	G	A	0.599	0.59	0.998	0.0409979790340721	0.0087	2.679e-06	53386	77258	58749.13
1035646	chr1	rs2782645	43888602	G	A	0.598	0.589	0.998	0.0399992561638529	0.0087	4.638e-06	53386	77258	58749.13
1047704	chr1	rs2782646	43892189	G	A	0.599	0.589	0.998	0.0407963941925694	0.0087	3.003e-06	53386	77258	58749.13
1045373	chr1	rs41302042	43895300	C	T	0.979	0.98	0.902	-0.0328951617042694	0.0317	0.3001	53206	76530	58460.5
1038362	chr1	rs41307830	43895568	G	A	0.981	0.98	0.866	-0.0116981574124923	0.0349	0.7383	49345	71586	54399.46
1056196	chr1	rs147797700	43897496	G	A	0.984	0.985	0.91	-0.0778966787084814	0.0399	0.05121	46686	67187	51459.04
1035957	chr1	rs12129487	43898053	T	G	0.971	0.972	0.921	-0.0668024151462154	0.0269	0.01285	53386	77258	58749.13
1055772	chr1	rs111538847	43899228	G	A	0.886	0.883	0.858	0.0459957873421583	0.0146	0.001573	53386	77258	58749.13
1042269	chr1	rs2842179	43899627	C	T	0.598	0.588	0.997	0.0404027066313724	0.0087	3.732e-06	53386	77258	58749.13
1045303	chr1	rs41270355	43900185	C	T	0.971	0.969	0.816	0.0843962939720313	0.0282	0.002811	53386	77258	58749.13
1039144	chr1	rs2039531	43901011	A	C	0.599	0.589	0.998	0.04149696667529	0.0087	2.092e-06	53386	77258	58749.13
1038276	chr1	rs2782647	43901458	T	G	0.599	0.589	0.998	0.04149696667529	0.0087	2.031e-06	53386	77258	58749.13
1053159	chr1	rs2842180	43901916	C	T	0.598	0.589	0.998	0.0409979790340721	0.0087	2.68e-06	53386	77258	58749.13
1045218	chr1	rs115967823	43903433	C	T	0.983	0.982	0.886	0.0262036654966364	0.0361	0.4682	50570	73009	55475.7
1045809	chr1	rs2782648	43903589	G	T	0.598	0.589	0.998	0.0416984103556758	0.0087	1.85e-06	53386	77258	58749.13
1056386	chr1	rs2842182	43903695	A	G	0.357	0.349	0.99	0.0324962313421326	0.009	0.000312	53386	77258	58749.13
1048492	chr1	rs2842184	43904316	A	G	0.598	0.588	0.998	0.0407003871263756	0.0087	3.141e-06	53386	77258	58749.13
1049543	chr1	rs72671125	43905286	C	T	0.97	0.969	0.649	0.0098018049722602	0.0311	0.7536	53386	77258	58749.13
1046369	chr1	rs2782649	43905819	T	C	0.599	0.589	0.998	0.0418039122811836	0.0087	1.689e-06	53386	77258	58749.13
1043712	chr1	rs1572272	43906482	C	T	0.599	0.589	0.997	0.0421011760186353	0.0087	1.466e-06	53386	77258	58749.13
1035638	chr1	rs2027130	43906896	A	G	0.599	0.589	0.997	0.0421011760186353	0.0087	1.489e-06	53386	77258	58749.13
1054036	chr1	rs12407785	43907092	G	A	0.797	0.795	0.977	-0.0001000050003333	0.0108	0.9955	53386	77258	58749.13
1037044	chr1	rs41270357	43908787	A	G	0.984	0.985	0.819	-0.0601959637034527	0.0393	0.1256	50410	71097	55047.28
1042079	chr1	rs2255632	43909265	T	C	0.592	0.583	0.988	0.0416024898545136	0.0088	2.054e-06	53386	77258	58749.13
1038016	chr1	rs2842193	43910043	T	C	0.599	0.589	0.996	0.0428008353226943	0.0087	1.012e-06	53386	77258	58749.13
1043751	chr1	rs2782650	43912590	A	G	0.598	0.588	0.996	0.0428966409523063	0.0087	9.096e-07	53386	77258	58749.13
1056463	chr1	rs41270361	43913195	C	T	0.96	0.959	0.961	-0.0036968248442897	0.0222	0.866	53386	77258	58749.13
1046800	chr1	rs79943401	43914861	T	G	0.921	0.918	0.834	0.0205964297986501	0.0174	0.2357	53386	77258	58749.13
1054092	chr1	rs142316061	43915637	G	A	0.98	0.98	0.849	-0.0282040203730758	0.0342	0.4105	53176	76854	58500.21
1048566	chr1	rs41270367	43916393	G	A	0.967	0.97	0.982	-0.0773995372615036	0.025	0.001962	53386	77258	58749.13
1046624	chr1	rs6954	43916642	T	C	0.397	0.39	0.982	0.0326027085440124	0.0089	0.0002387	53386	77258	58749.13
1049340	chr1	rs2251804	43917409	T	C	0.594	0.584	0.993	0.0448012667045393	0.0087	2.918e-07	53386	77258	58749.13
1042668	chr1	rs2251802	43917637	G	A	0.598	0.588	0.996	0.0432989243951476	0.0087	7.313e-07	53386	77258	58749.13
1045669	chr1	rs41270371	43917797	G	A	0.955	0.956	0.922	-0.0530000131617053	0.0217	0.01467	53386	77258	58749.13
1042761	chr1	rs41270373	43917888	C	G	0.971	0.969	0.815	0.0857005181895291	0.0282	0.002388	53386	77258	58749.13
1047001	chr1	rs142369206	43919081	T	C	0.977	0.977	0.701	0.0479993753879105	0.0348	0.1685	53150	77025	58514.64
1038288	chr1	rs6692611	43919413	A	G	0.357	0.349	0.989	0.0339955472579582	0.009	0.0001681	53386	77258	58749.13
1047115	chr1	rs116560348	43920500	C	A	0.955	0.955	0.826	0.0022973590486834	0.0227	0.9188	53386	77258	58749.13
1046572	chr1	rs2782651	43920686	C	G	0.357	0.349	0.988	0.0341018649449722	0.009	0.0001579	53386	77258	58749.13
1043750	chr1	rs2842195	43920945	G	T	0.599	0.589	0.994	0.0437010460710946	0.0088	6.18e-07	53386	77258	58749.13
1042576	chr1	rs1334973	43921384	T	G	0.597	0.587	0.993	0.0425996136188173	0.0088	1.162e-06	53386	77258	58749.13
1045733	chr1	rs2494994	43924166	A	T	0.598	0.588	0.993	0.0437010460710946	0.0088	6.301e-07	53386	77258	58749.13
1049981	chr1	rs114046167	43925816	G	T	0.96	0.959	0.953	-0.0046005663955682	0.0223	0.8356	53386	77258	58749.13
1039676	chr1	rs186587921	43925902	C	A	0.982	0.982	0.907	-0.0724954268501865	0.0345	0.03573	51031	74303	56406.01
1054170	chr1	rs2992036	43926266	C	G	0.598	0.588	0.992	0.0428008353226943	0.0088	1.043e-06	53386	77258	58749.13
1041937	chr1	rs2782652	43926305	T	C	0.563	0.556	0.992	0.0320024161254944	0.0087	0.0002258	53386	77258	58749.13
1048743	chr1	rs114338470	43926552	A	G	0.982	0.982	0.908	-0.0726997334182779	0.0344	0.03478	51031	74303	56406.01
1049603	chr1	rs2262984	43926715	C	G	0.599	0.588	0.992	0.0443039255565243	0.0088	4.482e-07	53386	77258	58749.13
1047485	chr1	rs115859927	43927020	G	A	0.975	0.977	0.981	-0.0534007767271153	0.0292	0.06748	51560	73188	56297.07
1049368	chr1	rs2842196	43927411	T	C	0.597	0.588	0.991	0.0428966409523063	0.0088	9.79e-07	53386	77258	58749.13
1058058	chr1	rs2842197	43927877	A	G	0.597	0.588	0.99	0.0430020165445429	0.0088	9.549e-07	53386	77258	58749.13
1048410	chr1	rs56185550	43928455	G	C	0.966	0.969	0.979	-0.0781020918869996	0.0247	0.001588	53238	77025	58568.11
1042843	chr1	rs2782657	43929988	G	C	0.619	0.608	0.984	0.0463968262292078	0.0089	1.742e-07	53386	77258	58749.13
1041948	chr1	rs2842198	43930738	G	A	0.619	0.608	0.984	0.0467022717525102	0.0089	1.505e-07	53386	77258	58749.13
1043406	chr1	rs148707035	43933033	A	G	0.988	0.988	0.664	0.0493043176841434	0.0613	0.4207	36901	52706	40137.61
1056509	chr1	rs2105029	43933689	T	C	0.613	0.605	0.979	0.0366983037826737	0.0089	3.612e-05	53386	77258	58749.13
1037274	chr1	rs140217220	43934377	A	G	0.981	0.981	0.904	-0.0662039071233048	0.0343	0.05387	51031	74303	56406.01
1056851	chr1	rs115672307	43934485	C	T	0.975	0.977	0.979	-0.0561048513847726	0.0292	0.05503	51560	73188	56297.07
1036333	chr1	rs80204556	43934859	G	A	0.786	0.784	0.968	0.0038027603329278	0.0107	0.7221	53386	77258	58749.13
1044893	chr1	rs148131561	43936859	A	T	0.986	0.986	0.732	0.0603987139482326	0.0464	0.1926	45691	65482	50185.27
1042166	chr1	rs76832998	43937059	C	T	0.951	0.952	0.936	-0.057194885093252	0.0208	0.005893	53386	77258	58749.13
1048555	chr1	rs193226195	43937909	G	A	0.985	0.984	0.861	-0.105905108365964	0.0401	0.008342	46539	68315	51660.37
1035778	chr1	rs7413861	43938801	A	C	0.372	0.382	0.985	-0.0433982268254708	0.0089	1.138e-06	53386	77258	58749.13
1040831	chr1	rs141995674	43939782	G	A	0.981	0.981	0.906	-0.0668024151462154	0.0344	0.05177	51031	74303	56406.01
1056535	chr1	rs150472504	43940820	A	G	0.985	0.985	0.736	0.022299507494767	0.0436	0.6089	47609	67495	52149.24
1048323	chr1	rs2105028	43941352	C	T	0.628	0.618	0.983	0.0434042576072856	0.0089	1.156e-06	53386	77258	58749.13
1045422	chr1	rs12069733	43941508	G	A	0.622	0.632	0.983	-0.0398016818829366	0.009	8.558e-06	53386	77258	58749.13
1052289	chr1	rs4660733	43941927	C	T	0.371	0.381	0.983	-0.0442967745820927	0.0089	7.032e-07	53386	77258	58749.13
1046647	chr1	rs16830799	43944476	G	A	0.982	0.981	0.859	-0.0267033828345498	0.0361	0.4586	48409	70779	53534.2
1039522	chr1	rs138936506	43944669	G	T	0.975	0.977	0.979	-0.0414993071780289	0.0298	0.1636	49498	71406	54471.06
1057812	chr1	rs145421035	43947795	T	C	0.976	0.977	0.976	-0.0484027392281675	0.0297	0.1028	51491	72912	56186.67
1048756	chr1	rs10789433	43948774	G	A	0.368	0.378	0.973	-0.0440041354980549	0.009	9.801e-07	53386	77258	58749.13
1052575	chr1	rs10732843	43949095	A	G	0.37	0.379	0.972	-0.0426987545331152	0.009	2.055e-06	53386	77258	58749.13
1051664	chr1	rs11210850	43949235	G	A	0.368	0.378	0.972	-0.0437011352710986	0.009	1.202e-06	53386	77258	58749.13
1054193	chr1	rs2992038	43949718	T	C	0.359	0.369	0.968	-0.0449973659307358	0.0091	6.811e-07	53386	77258	58749.13
1040629	chr1	rs2992037	43949810	A	G	0.311	0.318	0.963	-0.0372969647443931	0.0094	7.562e-05	53386	77258	58749.13
1038630	chr1	rs2782653	43950265	C	G	0.269	0.276	0.918	-0.0426987545331152	0.0101	2.2e-05	53386	77258	58749.13
1039093	chr1	rs1591381	43950386	C	T	0.0245	0.0233	0.972	0.0509972505709038	0.0294	0.08295	51593	73243	56342.61
1047800	chr1	rs7513293	43952955	T	C	0.974	0.976	0.965	-0.0594952597858765	0.0284	0.03609	53330	77032	58659.37
1054227	chr1	rs6689261	43953214	G	A	0.974	0.976	0.965	-0.0594952597858765	0.0284	0.03613	53330	77032	58659.37
1045488	chr1	rs6429604	43955148	A	G	0.66	0.657	0.98	-0.0052035148315978	0.0092	0.5696	53386	77258	58749.13
1049443	chr1	rs6687571	43957515	G	A	0.636	0.634	0.983	-0.0095050300143049	0.009	0.2931	53386	77258	58749.13
1056740	chr1	rs2842173	43958999	T	C	0.694	0.703	0.973	-0.0267033828345498	0.0095	0.004953	53386	77258	58749.13
1048878	chr1	rs2842172	43959023	T	A	0.695	0.703	0.972	-0.026600681797179	0.0095	0.005124	53386	77258	58749.13
1036037	chr1	rs72883868	43959126	T	C	0.973	0.975	0.965	-0.0677008493642598	0.0279	0.01534	53330	77032	58659.37
1052563	chr1	rs7417538	43959942	G	A	0.631	0.631	0.983	-0.0114047880634385	0.009	0.2033	53386	77258	58749.13
1039185	chr1	rs2039529	43960479	A	G	0.66	0.657	0.984	-0.0048015088161939	0.0091	0.5998	53386	77258	58749.13
1047527	chr1	rs2039528	43960530	A	G	0.636	0.634	0.984	-0.0094040800752939	0.009	0.2947	53386	77258	58749.13
1040741	chr1	rs72671139	43960607	T	G	0.879	0.875	0.872	0.0503033045092425	0.0141	0.0003488	53386	77258	58749.13
1037027	chr1	rs79614525	43961080	C	T	0.97	0.97	0.809	-0.0275048131221902	0.0282	0.3287	53330	77032	58659.37
1038757	chr1	rs12132745	43964194	G	A	0.933	0.933	0.923	-0.0147989665120717	0.018	0.4105	53386	77258	58749.13
1047907	chr1	rs2494996	43964411	A	T	0.693	0.701	0.979	-0.0267958227871631	0.0095	0.004588	53386	77258	58749.13
1054595	chr1	rs113466724	43964473	G	A	0.975	0.977	0.968	-0.0523991687992084	0.0289	0.06996	52874	76315	58101.91
1050911	chr1	rs867605	43964954	C	T	0.693	0.701	0.98	-0.026898543868701	0.0094	0.004394	53386	77258	58749.13
1057582	chr1	rs145416546	43965325	C	T	0.976	0.977	0.97	-0.0532952970582236	0.0295	0.07074	51662	73519	56453.01
1041022	chr1	rs1806802	43965411	T	C	0.635	0.634	0.98	-0.0086977157031958	0.009	0.3331	53386	77258	58749.13
1051367	chr1	rs115534556	43966306	T	C	0.981	0.982	0.901	-0.0680968444676575	0.0345	0.04832	51031	74303	56406.01
1045323	chr1	rs74071914	43966612	C	A	0.977	0.976	0.707	0.0258041896815329	0.0338	0.4457	53386	77258	58749.13
1043534	chr1	rs60817749	43969718	A	T	0.978	0.979	0.968	-0.0523043316292892	0.0318	0.09942	49240	70254	54052.72
1045128	chr1	rs2842192	43970297	G	A	0.707	0.717	0.991	-0.0289963604415917	0.0095	0.002355	53386	77258	58749.13
1053918	chr1	rs6675341	43970956	C	T	0.682	0.68	0.986	-0.0032954239497972	0.0093	0.7202	53386	77258	58749.13
1041101	chr1	rs2819342	43971164	C	G	0.981	0.981	0.874	0.0060019521956343	0.0343	0.862	53080	76955	58444.64
1038776	chr1	rs72883877	43972553	C	T	0.977	0.979	0.961	-0.0638027918527484	0.031	0.03915	51552	72962	56272.52
1053190	chr1	rs34898652	43974091	G	A	0.637	0.628	0.995	0.0350968370374295	0.0089	8.495e-05	53386	77258	58749.13
1038237	chr1	rs10749849	43974489	G	A	0.682	0.68	0.99	-0.0038975857287134	0.0093	0.6761	53386	77258	58749.13
1055788	chr1	rs882464	43974764	G	T	0.295	0.285	0.999	0.0301023438164435	0.0095	0.001478	53386	77258	58749.13
1041617	chr1	rs1413937	43975238	G	A	0.679	0.677	0.99	-0.0046005663955682	0.0092	0.6204	53386	77258	58749.13
1047964	chr1	rs10890250	43975773	A	G	0.682	0.68	0.991	-0.003797200248385	0.0093	0.6835	53386	77258	58749.13
1036564	chr1	rs2819341	43976157	G	A	0.705	0.716	0.998	-0.0297996312385195	0.0095	0.001674	53386	77258	58749.13
1050408	chr1	rs10890251	43976266	A	C	0.659	0.659	0.992	-0.0088994831870327	0.0091	0.3264	53386	77258	58749.13
1042830	chr1	rs10890252	43976467	A	G	0.658	0.657	0.992	-0.0088994831870327	0.0091	0.328	53386	77258	58749.13
1057017	chr1	rs10789434	43976621	G	C	0.295	0.284	0.998	0.0301023438164435	0.0095	0.001519	53386	77258	58749.13
1040022	chr1	rs11210857	43976675	G	A	0.682	0.68	0.991	-0.003797200248385	0.0093	0.683	53386	77258	58749.13
1049473	chr1	rs184970646	43976776	T	A	0.978	0.979	0.967	-0.0475004961488543	0.0319	0.1367	49069	69647	53786.38
1054580	chr1	rs113345342	43976985	C	T	0.97	0.97	0.806	-0.0182963622831166	0.0282	0.517	53386	77258	58749.13
1048746	chr1	rs72887208	43977631	T	C	0.978	0.979	0.967	-0.0490957108440633	0.0317	0.1216	49240	70254	54052.72
1051852	chr1	rs1953326	43978137	A	T	0.682	0.68	0.991	-0.0033957590691798	0.0093	0.7132	53386	77258	58749.13
1040355	chr1	rs1953327	43978140	A	T	0.682	0.68	0.991	-0.0033957590691798	0.0093	0.7162	53386	77258	58749.13
1045092	chr1	rs114579376	43978289	C	T	0.978	0.979	0.968	-0.0471020897690825	0.032	0.1408	48853	69409	53559.91
1045513	chr1	rs11210858	43978837	T	C	0.661	0.659	0.995	-0.0080019302190585	0.0091	0.3807	53386	77258	58749.13
1036421	chr1	rs72887212	43979102	G	C	0.658	0.657	0.994	-0.0093031403261444	0.0091	0.3064	53386	77258	58749.13
1040543	chr1	rs12120857	43979413	C	T	0.659	0.658	0.994	-0.009000382197299	0.0091	0.3236	53386	77258	58749.13
1047847	chr1	rs11210859	43979782	G	A	0.658	0.657	0.994	-0.0093031403261444	0.0091	0.3079	53386	77258	58749.13
1040723	chr1	rs16830898	43980907	A	G	0.978	0.979	0.963	-0.0534007767271153	0.0312	0.08719	52126	73354	56913.04
1040199	chr1	rs1413938	43981265	C	T	0.659	0.658	0.994	-0.0092022107647994	0.0091	0.3129	53386	77258	58749.13
1042190	chr1	rs17400240	43981847	C	T	0.85	0.845	0.905	0.0372957847436969	0.0126	0.00315	53386	77258	58749.13
1047797	chr1	rs2367617	43981961	A	G	0.66	0.659	0.993	-0.0088994831870327	0.0091	0.327	53386	77258	58749.13
1053690	chr1	rs6697840	43982379	C	T	0.978	0.979	0.965	-0.0492952917248775	0.0317	0.1207	49240	70254	54052.72
1057726	chr1	rs6657077	43982426	T	C	0.658	0.657	0.993	-0.0094040800752939	0.0091	0.3035	53386	77258	58749.13
1037277	chr1	rs11210860	43982527	G	A	0.638	0.628	0.997	0.0358014124633833	0.0089	6.041e-05	53386	77258	58749.13
1042708	chr1	rs2152113	43983569	T	C	0.363	0.373	0.997	-0.035596090043474	0.0089	6.536e-05	53386	77258	58749.13
1057409	chr1	rs72887221	43983591	C	T	0.978	0.979	0.964	-0.0492952917248775	0.0317	0.1204	49240	70254	54052.72
1048252	chr1	rs11210862	43984142	C	T	0.659	0.658	0.992	-0.0091012913892029	0.0091	0.3197	53386	77258	58749.13
1057769	chr1	rs1413939	43984627	G	C	0.682	0.68	0.99	-0.003797200248385	0.0093	0.6837	53386	77258	58749.13
1055437	chr1	rs11210863	43985678	C	T	0.659	0.658	0.99	-0.0078003437327339	0.0091	0.393	53386	77258	58749.13
1041159	chr1	rs72887223	43986445	C	T	0.978	0.979	0.962	-0.0465047776557534	0.0318	0.1439	49240	70254	54052.72
1050137	chr1	rs41341645	43987516	C	T	0.682	0.68	0.987	-0.003797200248385	0.0093	0.6826	53386	77258	58749.13
1052875	chr1	rs114971365	43989419	A	G	0.905	0.903	0.875	0.0236969951765786	0.0157	0.1314	53386	77258	58749.13
1038408	chr1	rs11577403	43989773	G	A	0.637	0.627	0.993	0.0343048036919902	0.0089	0.0001218	53386	77258	58749.13
1042744	chr1	rs72887228	43989855	G	C	0.978	0.979	0.961	-0.0495999919914836	0.0318	0.1185	49240	70254	54052.72
1039049	chr1	rs12126770	43989898	C	T	0.661	0.66	0.988	-0.0076995657264405	0.0091	0.4018	53386	77258	58749.13
1058123	chr1	rs11210864	43991832	G	A	0.665	0.664	0.985	-0.0067024110596754	0.0092	0.4638	53386	77258	58749.13
1039417	chr1	rs11576774	43991848	A	G	0.662	0.66	0.986	-0.0066017436345624	0.0091	0.4697	53386	77258	58749.13
1044074	chr1	rs11577317	43992893	A	G	0.662	0.66	0.986	-0.0064004391810282	0.0091	0.4852	53386	77258	58749.13
1050176	chr1	rs112904272	43993896	C	T	0.925	0.926	0.936	-0.0249999098013234	0.0169	0.1387	53386	77258	58749.13
1045624	chr1	rs55904495	43994214	A	G	0.973	0.972	0.835	0.0409979790340721	0.0294	0.1625	51948	73655	56755.61
1043662	chr1	rs3001722	43996420	T	A	0.982	0.981	0.878	0.0109003744682883	0.0344	0.751	53080	76955	58444.64
1044816	chr1	rs61769052	43998144	G	A	0.98	0.979	0.863	-0.019294956182969	0.0337	0.567	50281	73389	55512.2
1038261	chr1	rs34880349	43999043	A	G	0.988	0.987	0.746	0.0428008353226943	0.0524	0.4135	38482	57078	42780.89
1056304	chr1	rs11590627	43999120	T	C	0.663	0.662	0.983	-0.0064004391810282	0.0092	0.4852	53386	77258	58749.13
1042279	chr1	rs71636604	43999327	G	T	0.749	0.743	0.972	0.024097313483794	0.01	0.01645	53386	77258	58749.13
1051122	chr1	rs17370961	44001813	A	G	0.847	0.841	0.911	0.0381047060335456	0.0125	0.002251	53386	77258	58749.13
1055599	chr1	rs2819330	44002957	G	A	0.699	0.71	0.986	-0.032502530761974	0.0095	0.0006185	53386	77258	58749.13
1051724	chr1	rs17371009	44003586	G	A	0.942	0.941	0.779	0.0178988554877579	0.0208	0.391	53386	77258	58749.13
1039782	chr1	rs115309021	44004980	C	T	0.978	0.976	0.8	0.0231011029079872	0.0324	0.4763	53386	77258	58749.13
1045203	chr1	rs2819332	44005280	G	A	0.752	0.761	0.964	-0.0361972883118878	0.0102	0.0003791	53386	77258	58749.13
1051140	chr1	rs1889587	44005928	A	G	0.925	0.928	0.96	-0.0388967656299467	0.0168	0.02083	53386	77258	58749.13
1036456	chr1	rs2782639	44006339	A	G	0.698	0.709	0.984	-0.0319035490130083	0.0095	0.000784	53386	77258	58749.13
1047382	chr1	rs114645329	44007308	C	T	0.962	0.961	0.892	-0.0214994661132367	0.0237	0.3655	53386	77258	58749.13
1055062	chr1	rs2842189	44007648	T	C	0.358	0.369	0.995	-0.0352023974087295	0.0089	8.113e-05	53386	77258	58749.13
1053505	chr1	rs114193361	44007881	C	T	0.985	0.985	0.764	0.0164047040252769	0.0434	0.706	46419	65777	50813.69
1052042	chr1	rs113024100	44008661	G	T	0.92	0.921	0.862	0.004101577021075	0.0171	0.8111	53386	77258	58749.13
1055696	chr1	rs2782640	44009033	C	T	0.363	0.372	0.995	-0.0334016766340304	0.0089	0.0001792	53386	77258	58749.13
1048265	chr1	rs58859557	44010456	C	T	0.936	0.935	0.867	0.0358978909969844	0.0188	0.05698	53386	77258	58749.13
1054805	chr1	rs6691004	44010473	C	T	0.976	0.977	0.926	-0.0555972801024095	0.03	0.06359	52064	73905	56919.74
1049147	chr1	rs6695915	44010571	A	G	0.918	0.915	0.894	0.0443039255565243	0.0164	0.007051	53386	77258	58749.13
1052246	chr1	rs78406870	44011061	G	A	0.947	0.949	0.966	-0.0826970606869833	0.0197	2.631e-05	53386	77258	58749.13
1036067	chr1	rs951740	44011737	G	A	0.362	0.372	0.993	-0.0346017967900747	0.0089	0.0001047	53386	77258	58749.13
1056496	chr1	rs80121586	44012708	G	A	0.989	0.987	0.592	0.154599150677743	0.059	0.008831	41015	60769	46053.39
1047698	chr1	rs1889588	44012923	C	T	0.706	0.718	0.981	-0.0343016316970211	0.0096	0.0003453	53386	77258	58749.13
1043968	chr1	rs2782641	44013355	G	A	0.371	0.381	0.987	-0.0350988198393953	0.0089	8.135e-05	53386	77258	58749.13
1036576	chr1	rs115375519	44013474	A	G	0.978	0.979	0.954	-0.0480984034910313	0.032	0.1328	49125	69873	53876.14
1042612	chr1	rs2039530	44013821	C	G	0.0869	0.0826	0.981	0.0780992819830517	0.0156	5.613e-07	53386	77258	58749.13
1052475	chr1	rs7411150	44013877	A	G	0.469	0.474	0.934	-0.0260975991218731	0.0089	0.003428	53386	77258	58749.13
1057013	chr1	rs2842188	44014280	T	C	0.354	0.364	0.994	-0.0364980230402006	0.009	4.853e-05	53386	77258	58749.13
1035802	chr1	rs2819333	44014573	A	T	0.357	0.367	0.994	-0.0358033589652777	0.009	6.275e-05	53386	77258	58749.13
1046010	chr1	rs2819334	44014735	C	T	0.358	0.368	0.994	-0.0350988198393953	0.0089	8.759e-05	53386	77258	58749.13
1040706	chr1	rs2819335	44014825	A	G	0.356	0.366	0.994	-0.0360003042410416	0.009	5.757e-05	53386	77258	58749.13
1048263	chr1	rs2842187	44014949	T	C	0.354	0.364	0.995	-0.036798848237098	0.009	3.99e-05	53386	77258	58749.13
1039110	chr1	rs2819336	44015809	T	C	0.345	0.356	0.99	-0.0375045865412751	0.009	3.369e-05	53386	77258	58749.13
1052638	chr1	rs11580258	44016015	G	A	0.646	0.636	0.994	0.0368043345220483	0.009	4.058e-05	53386	77258	58749.13
1038665	chr1	rs2819337	44016049	C	G	0.947	0.948	0.921	-0.003596459514405	0.0201	0.8579	53386	77258	58749.13
1040859	chr1	rs116156761	44016549	G	C	0.988	0.987	0.622	-0.0083043861636152	0.0542	0.8786	45729	64473	49713.54
1057551	chr1	rs9887909	44017816	G	A	0.594	0.592	0.99	-0.0076995657264405	0.0088	0.3818	53386	77258	58749.13
1042248	chr1	rs2819339	44018604	G	T	0.765	0.776	0.996	-0.0358966439977618	0.0103	0.000474	53386	77258	58749.13
1053422	chr1	rs2842185	44019731	C	T	0.354	0.364	0.995	-0.036798848237098	0.009	4.002e-05	53386	77258	58749.13
1051709	chr1	rs2842183	44020394	T	C	0.764	0.776	0.999	-0.0364046818937998	0.0102	0.0003866	53386	77258	58749.13
1050534	chr1	rs79623042	44020836	C	T	0.989	0.987	0.594	0.15240344000667	0.0573	0.007875	42895	62560	47817.6
1051792	chr1	rs12075949	44021358	G	A	0.679	0.674	0.989	0.0180952882690919	0.0093	0.05006	53386	77258	58749.13
1039355	chr1	rs10890253	44021456	C	G	0.236	0.224	0.999	0.0366019024445485	0.0102	0.0003465	53386	77258	58749.13
1051255	chr1	rs10890254	44021713	G	T	0.593	0.592	0.992	-0.0082035573506883	0.0088	0.3501	53386	77258	58749.13
1055791	chr1	rs2842178	44022027	A	G	0.354	0.364	0.995	-0.0370997639570267	0.009	3.556e-05	53386	77258	58749.13
1056322	chr1	rs11587426	44022121	C	T	0.593	0.591	0.992	-0.0083043861636152	0.0088	0.3433	53386	77258	58749.13
1049584	chr1	rs2494995	44022303	A	C	0.764	0.775	1.0	-0.0366017456445608	0.0102	0.0003504	53386	77258	58749.13
1045383	chr1	rs2842176	44022534	C	T	0.764	0.776	1.0	-0.036798848237098	0.0102	0.0003291	53386	77258	58749.13
1038764	chr1	rs2842175	44023615	G	A	0.765	0.776	1.0	-0.0366951051877892	0.0102	0.0003332	53386	77258	58749.13
1057923	chr1	rs11580074	44024484	A	G	0.235	0.224	1.0	0.0368043345220483	0.0102	0.0003215	53386	77258	58749.13
1035707	chr1	rs61769609	44024920	C	A	0.975	0.974	0.737	0.0087020272939009	0.0317	0.7831	53386	77258	58749.13
1045939	chr1	rs75785263	44025532	G	T	0.985	0.986	0.856	-0.0247026126403718	0.0426	0.5618	45895	61894	49679.84
1050116	chr1	rs11210869	44026040	A	G	0.646	0.635	0.996	0.0377966226945664	0.009	2.462e-05	53386	77258	58749.13
1054924	chr1	rs10789435	44026053	T	G	0.236	0.225	1.0	0.036997088886122	0.0102	0.0002946	53386	77258	58749.13
1050058	chr1	rs3000761	44026089	C	T	0.764	0.775	1.0	-0.0369026020501437	0.0102	0.0003068	53386	77258	58749.13
1055305	chr1	rs68191270	44026180	A	C	0.236	0.225	1.0	0.0369007163483657	0.0102	0.0003075	53386	77258	58749.13
1046556	chr1	rs36018845	44026615	C	T	0.849	0.843	0.903	0.0404987422798789	0.0126	0.001286	53386	77258	58749.13
1054923	chr1	rs12076635	44026656	G	C	0.237	0.225	1.0	0.0368043345220483	0.0102	0.000314	53386	77258	58749.13
1047322	chr1	rs61769611	44028913	G	A	0.646	0.635	0.996	0.0382009626151637	0.009	2.056e-05	53386	77258	58749.13
1040164	chr1	rs2842194	44028962	G	A	0.76	0.771	1.0	-0.0378991867540796	0.0101	0.0001868	53386	77258	58749.13
1042698	chr1	rs11210871	44029353	C	G	0.32	0.305	0.997	0.0567016428693038	0.0093	1.001e-09	53386	77258	58749.13
1052413	chr1	rs10890255	44031493	A	G	0.241	0.23	1.0	0.0379988130912113	0.0101	0.000178	53386	77258	58749.13
1036410	chr1	rs538586450	44031615	C	A	0.984	0.984	0.819	-0.129994796616187	0.0399	0.001121	47836	70008	52865.02
1038606	chr1	rs2478978	44031657	C	T	0.76	0.771	1.0	-0.0380030548002074	0.0101	0.0001819	53386	77258	58749.13
1041451	chr1	rs11586016	44031793	G	C	0.644	0.633	0.996	0.0381047060335456	0.009	2.051e-05	53386	77258	58749.13
1056488	chr1	rs145725434	44031861	C	T	0.952	0.949	0.81	0.0485996698360624	0.0222	0.02842	53386	77258	58749.13
1052883	chr1	rs12089622	44033768	C	A	0.241	0.23	1.0	0.0381047060335456	0.0101	0.0001649	53386	77258	58749.13
1040325	chr1	rs7349097	44034135	C	T	0.6	0.599	0.997	-0.0095958936734469	0.0088	0.2743	53386	77258	58749.13
1038055	chr1	rs2842186	44035093	A	G	0.766	0.778	1.0	-0.0399994162638657	0.0102	9.418e-05	53386	77258	58749.13
1038501	chr1	rs1065771	44035352	C	T	0.689	0.684	0.999	0.0167981182758809	0.0093	0.06964	53386	77258	58749.13
1035953	chr1	rs943513	44035472	G	A	0.637	0.626	0.998	0.0402970567645369	0.0089	6.15e-06	53386	77258	58749.13
1045527	chr1	rs1887402	44036085	G	A	0.638	0.627	0.998	0.0412954824071715	0.0089	3.608e-06	53386	77258	58749.13
1056164	chr1	rs79265289	44036320	A	C	0.923	0.927	0.998	-0.0789025245960416	0.0163	1.409e-06	53386	77258	58749.13
1056589	chr1	rs11210873	44036659	C	T	0.685	0.679	1.0	0.0182033098538737	0.0092	0.04859	53386	77258	58749.13
1038984	chr1	rs16830922	44037124	C	T	0.914	0.919	1.0	-0.0840992576916754	0.0155	6.232e-08	53386	77258	58749.13
1052374	chr1	rs3001723	44037685	G	A	0.679	0.696	1.0	-0.0635043893695306	0.0093	7.724e-12	53386	77258	58749.13
1048074	chr1	rs10890256	44038083	C	T	0.685	0.679	1.0	0.0183996828453635	0.0092	0.04643	53386	77258	58749.13
1052876	chr1	rs10890257	44038837	C	T	0.685	0.679	1.0	0.0183015011699126	0.0092	0.04805	53386	77258	58749.13
1035990	chr1	rs11590773	44039095	C	A	0.684	0.679	0.988	0.013202462677756	0.0093	0.1552	53386	77258	58749.13
1044257	chr1	rs10890258	44039304	A	G	0.68	0.675	0.998	0.0153023200084426	0.0092	0.09779	53386	77258	58749.13
1054402	chr1	rs2819340	44039710	T	C	0.23	0.219	1.0	0.0392976332717761	0.0103	0.0001367	53386	77258	58749.13
1055308	chr1	rs2842171	44039850	A	G	0.638	0.626	0.998	0.0418039122811836	0.0089	2.759e-06	53386	77258	58749.13
1054991	chr1	rs6670906	44039913	C	T	0.681	0.676	1.0	0.0161980995687726	0.0092	0.07777	53386	77258	58749.13
1050474	chr1	rs6678785	44040427	A	T	0.914	0.919	1.0	-0.0846976919878504	0.0155	4.908e-08	53386	77258	58749.13
1055932	chr1	rs12058744	44040844	C	T	0.682	0.677	1.0	0.0161980995687726	0.0092	0.07928	53386	77258	58749.13
1056266	chr1	rs10789436	44040966	T	G	0.229	0.218	1.0	0.0389995348490096	0.0103	0.0001542	53386	77258	58749.13
1055808	chr1	rs45605334	44041744	C	T	0.93	0.928	0.905	0.052696808999969	0.0176	0.002746	53386	77258	58749.13
1057338	chr1	rs145218879	44042463	C	T	0.987	0.987	0.77	-0.0411032840784537	0.0496	0.4082	41320	60168	45793.56
1051987	chr1	rs650729	44042539	C	G	0.23	0.219	1.0	0.0392976332717761	0.0103	0.0001355	53386	77258	58749.13
1041637	chr1	rs7349107	44042911	G	T	0.682	0.677	1.0	0.0159028762794155	0.0092	0.08362	53386	77258	58749.13
1049519	chr1	rs663618	44043105	T	C	0.23	0.219	1.0	0.0392014821991368	0.0103	0.0001378	53386	77258	58749.13
1038704	chr1	rs552638	44043392	G	A	0.638	0.626	0.998	0.0418039122811836	0.0089	2.713e-06	53386	77258	58749.13
1037913	chr1	rs61769613	44043553	A	G	0.827	0.82	0.908	0.0341985075799122	0.0119	0.003917	53386	77258	58749.13
1049062	chr1	rs11210874	44044468	C	T	0.681	0.676	0.998	0.0153023200084426	0.0092	0.09738	53386	77258	58749.13
1051464	chr1	rs139029120	44044934	C	T	0.985	0.984	0.771	0.0154992634469238	0.0424	0.7148	47609	67495	52149.24
1049745	chr1	rs752963	44045294	A	G	0.912	0.917	1.0	-0.083001246503406	0.0154	6.68e-08	53386	77258	58749.13
1053041	chr1	rs2004899	44045465	A	G	0.231	0.22	1.0	0.0394033887747662	0.0103	0.0001243	53386	77258	58749.13
1048782	chr1	rs1808730	44045528	G	A	0.638	0.626	0.999	0.0418039122811836	0.0089	2.652e-06	53386	77258	58749.13
1041664	chr1	rs2015628	44045573	G	A	0.914	0.919	1.0	-0.0844038704007324	0.0155	5.412e-08	53386	77258	58749.13
1052139	chr1	rs2004900	44045649	T	C	0.68	0.675	1.0	0.0155977206230546	0.0092	0.09026	53386	77258	58749.13
1044125	chr1	rs2077652	44045919	A	G	0.914	0.919	1.0	-0.0842950694954015	0.0155	5.561e-08	53386	77258	58749.13
1049604	chr1	rs892488	44047742	C	T	0.68	0.675	1.0	0.0159028762794155	0.0092	0.08412	53386	77258	58749.13
1039652	chr1	rs16830935	44047900	G	C	0.914	0.919	1.0	-0.0841971588007556	0.0155	5.673e-08	53386	77258	58749.13
1042974	chr1	rs3828148	44048147	G	A	0.681	0.676	1.0	0.016296487966892	0.0092	0.07639	53386	77258	58749.13
1054000	chr1	rs688627	44048283	T	C	0.592	0.592	0.999	-0.0122041688389067	0.0087	0.1632	53386	77258	58749.13
1045315	chr1	rs3791134	44049156	G	A	0.638	0.626	0.999	0.0418039122811836	0.0089	2.668e-06	53386	77258	58749.13
1057693	chr1	rs3791135	44049167	A	G	0.68	0.675	1.0	0.0154007965760229	0.0092	0.09301	53386	77258	58749.13
1037790	chr1	rs16830948	44049266	G	T	0.914	0.919	1.0	-0.0841971588007556	0.0155	5.694e-08	53386	77258	58749.13
1058291	chr1	rs16830952	44049386	A	T	0.914	0.919	1.0	-0.0841971588007556	0.0155	5.862e-08	53386	77258	58749.13
1037519	chr1	rs3791136	44049947	C	T	0.639	0.627	1.0	0.0421011760186353	0.0089	2.348e-06	53386	77258	58749.13
1036476	chr1	rs3791137	44050004	G	A	0.231	0.219	1.0	0.0395956428583544	0.0103	0.0001154	53386	77258	58749.13
1051673	chr1	rs3791138	44050027	A	C	0.231	0.219	1.0	0.0395956428583544	0.0103	0.0001155	53386	77258	58749.13
1049070	chr1	rs10789437	44050747	T	G	0.68	0.675	1.0	0.0154007965760229	0.0092	0.09341	53386	77258	58749.13
1047687	chr1	rs3828149	44050796	G	T	0.914	0.919	1.0	-0.0841971588007556	0.0155	5.685e-08	53386	77258	58749.13
1043294	chr1	rs3828150	44050856	T	C	0.23	0.219	1.0	0.0394033887747662	0.0103	0.000126	53386	77258	58749.13
1039343	chr1	rs6698389	44051574	A	G	0.639	0.627	1.0	0.041995705452017	0.0089	2.44e-06	53386	77258	58749.13
1054149	chr1	rs61769642	44051630	G	A	0.637	0.625	0.998	0.04149696667529	0.0089	3.181e-06	53386	77258	58749.13
1051600	chr1	rs3791139	44051771	T	C	0.639	0.627	0.998	0.0418039122811836	0.0089	2.699e-06	53386	77258	58749.13
1041703	chr1	rs3791140	44051778	G	A	0.64	0.628	0.998	0.0421011760186353	0.0089	2.346e-06	53386	77258	58749.13
1036742	chr1	rs501299	44051834	A	C	0.639	0.627	0.999	0.0418039122811836	0.0089	2.649e-06	53386	77258	58749.13
1038678	chr1	rs35287175	44051846	A	G	0.954	0.955	0.955	-0.0408949138454712	0.021	0.05181	53386	77258	58749.13
1040753	chr1	rs3791142	44051968	C	T	0.679	0.675	1.0	0.0154992634469238	0.0092	0.09131	53386	77258	58749.13
1051351	chr1	rs143832821	44052083	C	T	0.974	0.975	0.917	0.0018981972830802	0.0287	0.9477	53321	77000	58645.29
1041585	chr1	rs61769643	44052198	G	A	0.708	0.699	0.971	0.0326027085440124	0.0096	0.00064	53386	77258	58749.13
1051379	chr1	rs76994457	44052333	G	T	0.988	0.986	0.605	0.146202029987569	0.0546	0.007382	44589	66667	50070.59
1040491	chr1	rs10890261	44052377	T	G	0.231	0.219	1.0	0.0392014821991368	0.0103	0.0001332	53386	77258	58749.13
1043616	chr1	rs11210875	44052597	T	C	0.68	0.675	1.0	0.0154007965760229	0.0092	0.09444	53386	77258	58749.13
1056927	chr1	rs11210876	44052673	T	C	0.68	0.675	1.0	0.0154007965760229	0.0092	0.0935	53386	77258	58749.13
1057196	chr1	rs11210877	44052778	G	A	0.68	0.675	1.0	0.0154992634469238	0.0092	0.09177	53386	77258	58749.13
1049637	chr1	rs11210878	44052925	G	A	0.68	0.675	1.0	0.0154992634469238	0.0092	0.09146	53386	77258	58749.13
1055624	chr1	rs11210879	44053259	C	T	0.68	0.675	1.0	0.0158044491449436	0.0092	0.08656	53386	77258	58749.13
1053202	chr1	rs6691160	44053834	G	A	0.68	0.675	0.999	0.0150954876453349	0.0092	0.1001	53386	77258	58749.13
1038005	chr1	rs58097944	44054994	G	A	0.55	0.544	1.0	0.0136957831289865	0.0086	0.1112	53386	77258	58749.13
1046327	chr1	rs11210880	44055274	G	T	0.68	0.675	1.0	0.0154007965760229	0.0092	0.09446	53386	77258	58749.13
1039005	chr1	rs11210881	44055781	C	T	0.914	0.919	1.0	-0.0840992576916754	0.0155	6.089e-08	53386	77258	58749.13
1053979	chr1	rs10890262	44055807	G	A	0.68	0.675	1.0	0.0154007965760229	0.0092	0.09454	53386	77258	58749.13
1047776	chr1	rs2117314	44056333	A	G	0.68	0.675	1.0	0.0153023200084426	0.0092	0.09527	53386	77258	58749.13
1043360	chr1	rs2117315	44056462	T	C	0.678	0.674	1.0	0.0150954876453349	0.0092	0.1001	53386	77258	58749.13
1048735	chr1	rs2304353	44057257	A	G	0.68	0.675	1.0	0.0154007965760229	0.0092	0.0934	53386	77258	58749.13
1040970	chr1	rs7540068	44057668	G	T	0.68	0.675	1.0	0.0154007965760229	0.0092	0.09507	53386	77258	58749.13
1055803	chr1	rs7553297	44057696	A	G	0.68	0.675	1.0	0.0154007965760229	0.0092	0.09495	53386	77258	58749.13
1036316	chr1	rs3748797	44057882	A	T	0.68	0.675	1.0	0.0153023200084426	0.0092	0.09514	53386	77258	58749.13
1038318	chr1	rs573350	44057950	T	C	0.231	0.219	1.0	0.0390957053401303	0.0103	0.0001407	53386	77258	58749.13
1049095	chr1	rs2117316	44058034	G	A	0.68	0.675	1.0	0.0154007965760229	0.0092	0.09412	53386	77258	58749.13
1056837	chr1	rs3828151	44058265	C	A	0.592	0.593	0.999	-0.0124977728299804	0.0087	0.1535	53386	77258	58749.13
1035780	chr1	rs605709	44058467	C	T	0.639	0.627	0.999	0.0418039122811836	0.0089	2.64e-06	53386	77258	58749.13
1049327	chr1	rs12125409	44058899	C	T	0.68	0.675	1.0	0.0153023200084426	0.0092	0.09513	53386	77258	58749.13
1053040	chr1	rs2367723	44059052	A	G	0.592	0.593	0.999	-0.0123965203365513	0.0087	0.1561	53386	77258	58749.13
1036710	chr1	rs72673082	44059242	G	A	0.639	0.627	0.999	0.0421011760186353	0.0089	2.242e-06	53386	77258	58749.13
1055411	chr1	rs12096840	44059942	A	G	0.609	0.606	0.573	0.0110981866660334	0.0117	0.3407	53386	77258	58749.13
1056721	chr1	rs7546955	44060261	G	A	0.68	0.675	1.0	0.0154007965760229	0.0092	0.09422	53386	77258	58749.13
1055539	chr1	rs583040	44060483	G	A	0.639	0.627	0.999	0.0421970486997883	0.0089	2.155e-06	53386	77258	58749.13
1054005	chr1	rs7520493	44060493	T	C	0.592	0.593	0.999	-0.0124977728299804	0.0087	0.1545	53386	77258	58749.13
1037474	chr1	rs7520813	44060786	T	C	0.68	0.675	1.0	0.0154007965760229	0.0092	0.094	53386	77258	58749.13
1050217	chr1	rs10890263	44061032	T	C	0.734	0.73	0.961	0.0189983824093147	0.0099	0.05469	53386	77258	58749.13
1038401	chr1	rs10443226	44061759	C	T	0.68	0.675	1.0	0.0153023200084426	0.0092	0.09518	53386	77258	58749.13
1041356	chr1	rs674725	44061795	C	T	0.229	0.218	1.0	0.0392976332717761	0.0103	0.0001369	53386	77258	58749.13
1056263	chr1	rs673253	44062154	C	T	0.582	0.567	0.976	0.0520989697439806	0.0088	3.198e-09	53386	77258	58749.13
1058112	chr1	rs673242	44062159	C	T	0.639	0.627	0.998	0.042503779526724	0.0089	1.874e-06	53386	77258	58749.13
1039416	chr1	rs10890264	44062267	T	C	0.679	0.675	1.0	0.0154007965760229	0.0092	0.09492	53386	77258	58749.13
1037029	chr1	rs10890265	44062437	C	T	0.914	0.919	1.0	-0.0844038704007324	0.0155	5.458e-08	53386	77258	58749.13
1054474	chr1	rs11210883	44062523	C	T	0.679	0.675	1.0	0.0153023200084426	0.0092	0.09561	53386	77258	58749.13
1054017	chr1	rs11210884	44062805	T	C	0.914	0.919	1.0	-0.0841971588007556	0.0155	5.918e-08	53386	77258	58749.13
1045712	chr1	rs11582876	44062827	C	T	0.953	0.953	0.832	-0.0079011318962572	0.0225	0.7257	53386	77258	58749.13
1037021	chr1	rs12026752	44063025	G	A	0.914	0.919	1.0	-0.0841971588007556	0.0155	5.902e-08	53386	77258	58749.13
1040328	chr1	rs6704198	44063114	G	A	0.68	0.675	1.0	0.0150954876453349	0.0092	0.1015	53386	77258	58749.13
1048865	chr1	rs562249	44063250	T	C	0.042	0.0409	0.928	0.0021975835434872	0.0225	0.9212	53386	77258	58749.13
1043823	chr1	rs12069454	44064145	C	T	0.679	0.675	1.0	0.0154007965760229	0.0092	0.09445	53386	77258	58749.13
1051373	chr1	rs17849103	44064319	A	G	0.594	0.594	0.999	-0.0122041688389067	0.0088	0.1627	53386	77258	58749.13
1043042	chr1	rs12734252	44064863	C	T	0.68	0.675	1.0	0.0154007965760229	0.0092	0.09368	53386	77258	58749.13
1041533	chr1	rs12733052	44064939	G	C	0.68	0.675	1.0	0.0154007965760229	0.0092	0.09371	53386	77258	58749.13
1046820	chr1	rs11210885	44065100	A	T	0.914	0.919	1.0	-0.0840013661662842	0.0155	6.234e-08	53386	77258	58749.13
1057068	chr1	rs56175694	44065148	C	T	0.639	0.627	0.999	0.042503779526724	0.0089	1.873e-06	53386	77258	58749.13
1049060	chr1	rs3791143	44065235	G	T	0.679	0.675	1.0	0.0153023200084426	0.0092	0.09648	53386	77258	58749.13
1042982	chr1	rs3791144	44066406	C	T	0.914	0.919	1.0	-0.0837947377432658	0.0155	6.806e-08	53386	77258	58749.13
1047956	chr1	rs596522	44066424	C	A	0.639	0.627	0.999	0.0423983514166169	0.0089	1.983e-06	53386	77258	58749.13
1050558	chr1	rs3791146	44066456	C	G	0.679	0.675	1.0	0.0153023200084426	0.0092	0.09697	53386	77258	58749.13
1039700	chr1	rs3791147	44066667	C	T	0.593	0.594	0.999	-0.0123965203365513	0.0088	0.1566	53386	77258	58749.13
1039050	chr1	rs112410202	44067080	G	A	0.969	0.971	0.941	-0.108799756405339	0.026	2.846e-05	52894	76895	58342.21
1045221	chr1	rs12059628	44067473	T	C	0.593	0.594	0.999	-0.0122952780941516	0.0088	0.1604	53386	77258	58749.13
1047736	chr1	rs12023161	44067859	A	G	0.594	0.594	0.999	-0.0122952780941516	0.0088	0.1615	53386	77258	58749.13
1055796	chr1	rs492929	44068275	G	A	0.709	0.7	0.968	0.0333960906184285	0.0096	0.0004726	53386	77258	58749.13
1044723	chr1	rs6667383	44068758	C	T	0.594	0.594	0.998	-0.0122952780941516	0.0088	0.1598	53386	77258	58749.13
1044091	chr1	rs6672061	44068795	A	T	0.594	0.594	0.998	-0.0122952780941516	0.0088	0.1599	53386	77258	58749.13
1057814	chr1	rs530373	44070032	A	G	0.283	0.272	0.963	0.0349037160078804	0.0098	0.0003746	53386	77258	58749.13
1047056	chr1	rs17371903	44070691	A	G	0.637	0.625	0.996	0.0439977464776452	0.0089	8.149e-07	53386	77258	58749.13
1037815	chr1	rs631248	44071221	G	A	0.236	0.224	1.0	0.0409979790340721	0.0102	5.968e-05	53386	77258	58749.13
1041618	chr1	rs11210886	44071546	G	A	0.915	0.919	1.0	-0.0811992094973757	0.0156	1.845e-07	53386	77258	58749.13
1037604	chr1	rs618369	44071796	G	T	0.302	0.294	0.929	0.0190964956909883	0.0098	0.05115	53386	77258	58749.13
1047345	chr1	rs512579	44071853	T	C	0.185	0.176	0.913	0.0404027066313724	0.0117	0.0005674	53386	77258	58749.13
1052120	chr1	rs1065772	44072018	C	T	0.652	0.648	0.965	0.0129951954948113	0.0092	0.1584	53386	77258	58749.13
1056105	chr1	rs10890266	44072066	C	T	0.641	0.637	0.977	0.0118989261570991	0.0091	0.1882	53386	77258	58749.13
1041871	chr1	rs539096	44072420	A	G	0.233	0.222	1.0	0.0385955177593629	0.0102	0.0001654	53386	77258	58749.13
1056199	chr1	rs116633576	44073022	A	G	0.988	0.988	0.972	-0.0638987258502317	0.0521	0.2204	32999	45412	36390.25
1045773	chr1	rs79522295	44073145	C	G	0.954	0.951	0.782	0.0193025022544974	0.023	0.3998	53386	77258	58749.13
1052260	chr1	rs489328	44074441	T	C	0.0163	0.0167	0.859	-0.0253998626327317	0.0463	0.5836	33831	50502	37469.71
1036401	chr1	rs517622	44075227	T	C	0.038	0.0372	0.903	0.0131037693769772	0.0239	0.5834	53386	77258	58749.13
1037011	chr1	rs519669	44075505	G	C	0.233	0.222	1.0	0.0379988130912113	0.0102	0.0002034	53386	77258	58749.13
1048419	chr1	rs71636607	44075571	T	G	0.952	0.954	0.956	-0.0388967656299467	0.0208	0.06074	53386	77258	58749.13
1041783	chr1	rs11210887	44076019	G	A	0.321	0.305	1.0	0.0610010215573989	0.0093	4.524e-11	53386	77258	58749.13
1040819	chr1	rs12079126	44076368	C	T	0.681	0.677	0.999	0.0150954876453349	0.0092	0.1011	53386	77258	58749.13
1045878	chr1	rs549845	44076469	G	A	0.321	0.304	1.0	0.0608034293588251	0.0093	5.346e-11	53386	77258	58749.13
1050804	chr1	rs11210888	44076630	C	T	0.915	0.92	1.0	-0.0836968760217999	0.0156	8.457e-08	53386	77258	58749.13
1056744	chr1	rs3791149	44078359	T	A	0.681	0.677	0.998	0.0154007965760229	0.0092	0.09388	53386	77258	58749.13
1049435	chr1	rs499257	44078384	T	C	0.347	0.33	0.999	0.0627963794896769	0.0091	5.014e-12	53386	77258	58749.13
1053651	chr1	rs3791151	44078602	C	A	0.666	0.654	0.996	0.0471030274686428	0.0091	2.168e-07	53386	77258	58749.13
1049116	chr1	rs10890267	44078604	A	G	0.915	0.92	1.0	-0.0836968760217999	0.0156	8.608e-08	53386	77258	58749.13
1052184	chr1	rs603542	44079411	T	C	0.346	0.33	1.0	0.0627024616114006	0.0091	5.116e-12	53386	77258	58749.13
1044149	chr1	rs116119000	44079663	G	A	0.981	0.981	0.942	-0.0338981034057645	0.0339	0.3171	49618	71806	54536.97
1040228	chr1	rs55684236	44080009	G	A	0.666	0.654	0.997	0.0469026696862194	0.0091	2.319e-07	53386	77258	58749.13
1039599	chr1	rs588657	44080412	T	C	0.261	0.25	1.0	0.0407963941925694	0.0098	3.366e-05	53386	77258	58749.13
1036041	chr1	rs12075670	44080958	G	A	0.915	0.92	1.0	-0.0840013661662842	0.0156	7.738e-08	53386	77258	58749.13
1036431	chr1	rs516790	44081712	T	G	0.26	0.249	0.999	0.0400953305639422	0.0099	4.916e-05	53386	77258	58749.13
1041275	chr1	rs516921	44081762	T	G	0.212	0.203	0.986	0.0463968262292078	0.0107	1.338e-05	53386	77258	58749.13
1044946	chr1	rs517849	44081873	A	C	0.259	0.248	1.0	0.0406043708419401	0.0099	3.916e-05	53386	77258	58749.13
1056874	chr1	rs11804031	44081912	A	G	0.915	0.92	1.0	-0.0836968760217999	0.0156	8.53e-08	53386	77258	58749.13
1045365	chr1	rs667676	44082216	G	A	0.259	0.248	1.0	0.0402970567645369	0.0099	4.385e-05	53386	77258	58749.13
1049081	chr1	rs11583555	44082316	G	T	0.68	0.676	0.998	0.0156961681063242	0.0092	0.08922	53386	77258	58749.13
1048922	chr1	rs653953	44083015	G	A	0.344	0.328	1.0	0.0624958112255439	0.0091	6.305e-12	53386	77258	58749.13
1057902	chr1	rs571862	44083110	C	T	0.259	0.248	1.0	0.0407003871263756	0.0099	3.657e-05	53386	77258	58749.13
1044173	chr1	rs641365	44083507	T	C	0.259	0.248	1.0	0.0399992561638529	0.0099	5.096e-05	53386	77258	58749.13
1050909	chr1	rs641351	44083519	G	A	0.259	0.248	1.0	0.0399031725325864	0.0099	5.327e-05	53386	77258	58749.13
1044128	chr1	rs639929	44083874	A	G	0.259	0.248	1.0	0.0402970567645369	0.0099	4.414e-05	53386	77258	58749.13
1040790	chr1	rs80194172	44084063	C	T	0.915	0.92	1.0	-0.0837947377432658	0.0156	8.356e-08	53386	77258	58749.13
1046181	chr1	rs77236314	44084083	A	G	0.915	0.92	1.0	-0.0836968760217999	0.0156	8.455e-08	53386	77258	58749.13
1036796	chr1	rs16831024	44084620	G	T	0.915	0.92	1.0	-0.0840013661662842	0.0156	7.756e-08	53386	77258	58749.13
1040378	chr1	rs1143701	44084739	C	T	0.259	0.248	1.0	0.0406043708419401	0.0099	3.9e-05	53386	77258	58749.13
1044545	chr1	rs1143702	44086831	C	T	0.344	0.328	1.0	0.0627024616114006	0.0091	5.209e-12	53386	77258	58749.13
1044357	chr1	rs9783098	44087141	G	A	0.915	0.92	1.0	-0.0841971588007556	0.0156	7.172e-08	53386	77258	58749.13
1042412	chr1	rs673485	44087496	C	T	0.243	0.233	0.994	0.0384992991506098	0.0101	0.0001436	53386	77258	58749.13
1050585	chr1	rs72673097	44087925	G	A	0.971	0.971	0.851	0.0171029078996623	0.0281	0.5431	52069	74523	57002.62
1043345	chr1	rs643445	44089632	A	G	0.259	0.248	1.0	0.0404987422798789	0.0099	3.965e-05	53386	77258	58749.13
1047846	chr1	rs559575	44089940	A	G	0.259	0.248	1.0	0.0404987422798789	0.0099	3.97e-05	53386	77258	58749.13
1055621	chr1	rs11210891	44090358	A	G	0.68	0.676	0.999	0.0164047040252769	0.0092	0.07558	53386	77258	58749.13
1042947	chr1	rs531459	44090675	T	C	0.259	0.248	1.0	0.0407003871263756	0.0099	3.644e-05	53386	77258	58749.13
1046370	chr1	rs628342	44090736	C	T	0.259	0.248	1.0	0.0406043708419401	0.0099	3.914e-05	53386	77258	58749.13
1047646	chr1	rs2916568	44091274	A	G	0.259	0.248	1.0	0.0404987422798789	0.0099	3.951e-05	53386	77258	58749.13
1055500	chr1	rs78263269	44091404	C	T	0.915	0.92	1.0	-0.0841971588007556	0.0156	7.212e-08	53386	77258	58749.13
1055494	chr1	rs77274018	44091476	T	A	0.915	0.92	1.0	-0.0841971588007556	0.0156	7.202e-08	53386	77258	58749.13
1049768	chr1	rs55742398	44091555	T	G	0.944	0.942	0.757	0.0234039777790161	0.0214	0.2749	53386	77258	58749.13
1050316	chr1	rs182626007	44091791	G	A	0.975	0.973	0.817	0.115896813412713	0.0304	0.0001367	53386	77258	58749.13
1046787	chr1	rs147257146	44091811	C	T	0.978	0.978	0.859	-0.0523043316292892	0.0323	0.1048	52172	75527	57412.39
1039938	chr1	rs10789438	44092027	G	T	0.68	0.676	0.999	0.0160997014894237	0.0092	0.07941	53386	77258	58749.13
1041486	chr1	rs35176052	44092776	A	G	0.68	0.676	0.999	0.0159028762794155	0.0092	0.08315	53386	77258	58749.13
1048149	chr1	rs115429924	44093693	T	C	0.915	0.92	1.0	-0.0842950694954015	0.0156	6.982e-08	53386	77258	58749.13
1047126	chr1	rs140786067	44094528	G	A	0.915	0.92	1.0	-0.0842950694954015	0.0156	6.943e-08	53386	77258	58749.13
1056674	chr1	rs10890268	44095108	A	G	0.259	0.248	1.0	0.0406043708419401	0.0099	3.869e-05	53386	77258	58749.13
1039703	chr1	rs10890269	44096819	C	T	0.68	0.676	0.999	0.0160997014894237	0.0092	0.08049	53386	77258	58749.13
1039947	chr1	rs12405972	44097438	G	T	0.667	0.654	0.998	0.0471984218290006	0.0091	1.974e-07	53386	77258	58749.13
1035770	chr1	rs2970609	44097514	C	G	0.259	0.248	1.0	0.0406043708419401	0.0099	3.931e-05	53386	77258	58749.13
1055140	chr1	rs2970610	44097530	T	C	0.347	0.33	1.0	0.0633033836692384	0.0091	3.158e-12	53386	77258	58749.13
1047047	chr1	rs114885459	44098325	C	T	0.975	0.973	0.744	0.0645978943749456	0.032	0.04379	52841	75249	57900.31
1052187	chr1	rs61769649	44098506	G	A	0.667	0.654	0.999	0.0469980831605826	0.0091	2.145e-07	53386	77258	58749.13
1037334	chr1	rs61768366	44098775	T	C	0.981	0.98	0.769	-0.004701032558649	0.0367	0.8981	50042	73555	55395.59
1050779	chr1	rs116014152	44099164	C	A	0.98	0.98	0.912	-0.0773022993580922	0.0328	0.01863	51688	75360	57083.72
1054630	chr1	rs1972794	44099554	A	T	0.915	0.92	1.0	-0.0841971588007556	0.0156	7.313e-08	53386	77258	58749.13
1057488	chr1	rs585711	44099863	G	T	0.259	0.248	1.0	0.0407003871263756	0.0099	3.688e-05	53386	77258	58749.13
1037866	chr1	rs585652	44099910	T	C	0.259	0.248	1.0	0.0407003871263756	0.0099	3.696e-05	53386	77258	58749.13
1038610	chr1	rs11210892	44100084	G	A	0.347	0.33	1.0	0.0635004825618992	0.0091	2.678e-12	53386	77258	58749.13
1036154	chr1	rs10890270	44100508	C	T	0.68	0.676	0.999	0.0160997014894237	0.0092	0.07945	53386	77258	58749.13
1038302	chr1	rs35393217	44101648	G	A	0.667	0.654	0.999	0.0469026696862194	0.0091	2.395e-07	53386	77258	58749.13
1051210	chr1	rs664728	44101714	A	T	0.259	0.248	1.0	0.0406043708419401	0.0099	3.956e-05	53386	77258	58749.13
1039104	chr1	rs11210893	44101767	T	G	0.915	0.92	1.0	-0.0841971588007556	0.0157	7.449e-08	53386	77258	58749.13
1040218	chr1	rs664336	44101800	A	G	0.259	0.248	1.0	0.0406043708419401	0.0099	3.956e-05	53386	77258	58749.13
1045680	chr1	rs530201	44102257	T	C	0.259	0.248	1.0	0.0406043708419401	0.0099	3.946e-05	53386	77258	58749.13
1045446	chr1	rs11210894	44102587	C	T	0.915	0.92	1.0	-0.0842950694954015	0.0156	7.271e-08	53386	77258	58749.13
1043809	chr1	rs11210895	44102782	G	A	0.915	0.92	1.0	-0.0845997418661506	0.0157	6.561e-08	53386	77258	58749.13
1057105	chr1	rs35290231	44103033	G	A	0.667	0.654	0.999	0.0467977043485401	0.0091	2.454e-07	53386	77258	58749.13
1049685	chr1	rs11210896	44103275	G	A	0.915	0.92	1.0	-0.0845018013377377	0.0157	6.757e-08	53386	77258	58749.13
1038378	chr1	rs2970606	44103498	A	G	0.262	0.25	1.0	0.0390957053401303	0.0098	6.862e-05	53386	77258	58749.13
1046960	chr1	rs564318	44103714	G	A	0.262	0.25	1.0	0.0390957053401303	0.0098	6.817e-05	53386	77258	58749.13
1044388	chr1	rs486883	44105004	C	T	0.262	0.25	1.0	0.0390957053401303	0.0098	6.896e-05	53386	77258	58749.13
1047563	chr1	rs12034875	44105059	T	C	0.683	0.678	1.0	0.0154007965760229	0.0092	0.0955	53386	77258	58749.13
1049691	chr1	rs12045413	44105789	C	T	0.914	0.919	0.996	-0.0845018013377377	0.0156	6.169e-08	53386	77258	58749.13
1057307	chr1	rs649504	44105948	T	C	0.261	0.25	1.0	0.0390957053401303	0.0098	7.013e-05	53386	77258	58749.13
1058307	chr1	rs574736	44106266	C	T	0.262	0.25	1.0	0.0390957053401303	0.0098	6.944e-05	53386	77258	58749.13
1040163	chr1	rs636547	44106516	C	A	0.262	0.25	1.0	0.0390957053401303	0.0098	6.927e-05	53386	77258	58749.13
1050827	chr1	rs116018817	44106555	T	G	0.953	0.951	0.782	0.0234039777790161	0.023	0.3071	53386	77258	58749.13
1055416	chr1	rs581005	44106986	G	T	0.261	0.25	1.0	0.0390957053401303	0.0098	6.895e-05	53386	77258	58749.13
1053856	chr1	rs112407523	44107072	A	C	0.915	0.92	1.0	-0.0847956517047163	0.0157	6.286e-08	53386	77258	58749.13
1039075	chr1	rs2367724	44107428	C	T	0.346	0.33	1.0	0.061302039376164	0.0091	1.486e-11	53386	77258	58749.13
1039844	chr1	rs146963786	44107514	C	G	0.974	0.973	0.712	0.0580990823836463	0.032	0.06941	53386	77258	58749.13
1049726	chr1	rs694197	44107956	C	T	0.262	0.25	1.0	0.0390957053401303	0.0098	6.897e-05	53386	77258	58749.13
1044235	chr1	rs483679	44108119	T	A	0.262	0.25	1.0	0.0390957053401303	0.0098	6.859e-05	53386	77258	58749.13
1046707	chr1	rs7536752	44108421	C	G	0.681	0.677	0.998	0.0138042809763971	0.0092	0.1335	53386	77258	58749.13
1052181	chr1	rs594293	44109199	A	G	0.262	0.25	1.0	0.0390957053401303	0.0098	6.873e-05	53386	77258	58749.13
1038664	chr1	rs609171	44110216	A	C	0.262	0.251	1.0	0.0390957053401303	0.0098	7.055e-05	53386	77258	58749.13
1045257	chr1	rs620851	44110489	A	G	0.262	0.251	1.0	0.0390957053401303	0.0098	7.061e-05	53386	77258	58749.13
1048204	chr1	rs530531	44110656	C	T	0.282	0.271	0.958	0.0356952753244514	0.0098	0.0002768	53386	77258	58749.13
1051052	chr1	rs623965	44111187	A	G	0.261	0.25	1.0	0.0390957053401303	0.0098	6.982e-05	53386	77258	58749.13
1051190	chr1	rs55666439	44111212	T	G	0.666	0.654	0.999	0.0469980831605826	0.0091	2.194e-07	53386	77258	58749.13
1051196	chr1	rs6698215	44111578	A	T	0.683	0.679	1.0	0.0147999386115992	0.0092	0.1091	53386	77258	58749.13
1045468	chr1	rs6684191	44111832	G	A	0.68	0.677	0.999	0.0134984841513417	0.0092	0.1422	53386	77258	58749.13
1058113	chr1	rs61768370	44111963	A	T	0.666	0.654	0.999	0.0469026696862194	0.0091	2.254e-07	53386	77258	58749.13
1044711	chr1	rs72883034	44112379	T	C	0.262	0.25	1.0	0.0390957053401303	0.0098	6.932e-05	53386	77258	58749.13
1043277	chr1	rs6429631	44113441	T	C	0.261	0.25	1.0	0.0390957053401303	0.0098	7.009e-05	53386	77258	58749.13
1039578	chr1	rs617521	44114199	G	T	0.261	0.25	1.0	0.0390957053401303	0.0098	6.99e-05	53386	77258	58749.13
1053812	chr1	rs513862	44114405	A	T	0.261	0.25	1.0	0.0390957053401303	0.0098	6.979e-05	53386	77258	58749.13
1050646	chr1	rs138653546	44114773	C	G	0.986	0.987	0.883	-0.0821975276313988	0.0449	0.06733	43465	63144	47925.53
1048627	chr1	rs519357	44115022	A	G	0.261	0.25	1.0	0.0389995348490096	0.0098	7.29e-05	53386	77258	58749.13
1056013	chr1	rs517191	44116466	G	A	0.666	0.654	1.0	0.0471030274686428	0.0091	1.995e-07	53386	77258	58749.13
1041789	chr1	rs660899	44117006	G	T	0.666	0.654	1.0	0.0467977043485401	0.0091	2.312e-07	53386	77258	58749.13
1045011	chr1	rs142710744	44117176	C	T	0.987	0.987	0.777	-0.0515986041477272	0.0494	0.2962	40984	58411	45162.78
1044007	chr1	rs115064132	44117721	G	A	0.985	0.986	0.701	-0.0615988462189574	0.047	0.1907	44859	63680	48825.74
1056054	chr1	rs12041746	44118195	A	T	0.915	0.92	0.999	-0.0836968760217999	0.0157	9.543e-08	53386	77258	58749.13
1048254	chr1	rs61768371	44118406	G	A	0.667	0.654	1.0	0.0469026696862194	0.0091	2.252e-07	53386	77258	58749.13
1036073	chr1	rs597041	44118510	T	C	0.535	0.529	0.991	0.0178988554877579	0.0086	0.03871	53386	77258	58749.13
1055926	chr1	rs112476957	44118644	C	T	0.927	0.924	0.91	0.0421970486997883	0.0171	0.0139	53386	77258	58749.13
1043967	chr1	rs613976	44119997	T	A	0.535	0.529	0.992	0.0179970767016546	0.0086	0.03724	53386	77258	58749.13
1051865	chr1	rs2274465	44121557	C	G	0.666	0.654	1.0	0.0473033451158665	0.0091	1.833e-07	53386	77258	58749.13
1048528	chr1	rs11210900	44122165	T	C	0.916	0.92	1.0	-0.0836968760217999	0.0157	9.419e-08	53386	77258	58749.13
1040617	chr1	rs4660256	44122393	C	G	0.984	0.985	0.835	-0.0677971580658255	0.0388	0.08058	50715	72086	55605.82
1041227	chr1	rs11589584	44122473	T	G	0.667	0.654	1.0	0.0471030274686428	0.0091	1.967e-07	53386	77258	58749.13
1037054	chr1	rs142156869	44122521	C	T	0.981	0.981	0.941	-0.0278029446620889	0.0337	0.409	49682	72065	54639.61
1051528	chr1	rs148713086	44122854	C	T	0.985	0.985	0.838	-0.110205567321026	0.0419	0.008537	45762	67995	50857.45
1057274	chr1	rs10789439	44123191	T	C	0.595	0.597	1.0	-0.0136020904182857	0.0088	0.1206	53386	77258	58749.13
1049487	chr1	rs509173	44123502	G	A	0.262	0.25	1.0	0.0392976332717761	0.0098	6.286e-05	53386	77258	58749.13
1051621	chr1	rs559481	44123866	A	G	0.215	0.206	0.991	0.0450020459197846	0.0106	2.139e-05	53386	77258	58749.13
1053491	chr1	rs61768372	44123988	C	T	0.667	0.654	1.0	0.0473987203698754	0.0091	1.672e-07	53386	77258	58749.13
1056814	chr1	rs796733	44124409	T	C	0.595	0.596	0.999	-0.0136020904182857	0.0088	0.1211	53386	77258	58749.13
1047417	chr1	rs56072551	44124514	G	T	0.926	0.923	0.913	0.0414010268486756	0.0171	0.01532	53386	77258	58749.13
1042004	chr1	rs11210901	44124703	A	C	0.549	0.552	0.994	-0.013399371963117	0.0087	0.1214	53386	77258	58749.13
1057459	chr1	rs113758528	44125146	C	T	0.928	0.932	0.995	-0.0817959103021831	0.017	1.389e-06	53386	77258	58749.13
1053054	chr1	rs36019990	44125550	G	A	0.988	0.987	0.741	-0.0016012813669738	0.0578	0.9781	33068	49434	37250.55
1048346	chr1	rs76017264	44126143	C	T	0.916	0.921	0.997	-0.0837947377432658	0.0157	9.978e-08	53386	77258	58749.13
1038798	chr1	rs4336891	44126440	G	A	0.916	0.921	0.998	-0.0851984758338849	0.0158	6.45e-08	53386	77258	58749.13
1041042	chr1	rs11590619	44126709	G	C	0.667	0.654	0.999	0.047598978799279	0.0091	1.559e-07	53386	77258	58749.13
1039647	chr1	rs12142545	44127084	T	C	0.595	0.596	0.998	-0.0137034650584925	0.0088	0.1183	53386	77258	58749.13
1039625	chr1	rs6429632	44127597	G	A	0.592	0.593	0.991	-0.0132980281439898	0.0088	0.1304	53386	77258	58749.13
1049614	chr1	rs1973512	44128047	A	G	0.261	0.25	0.999	0.0392976332717761	0.0098	6.686e-05	53386	77258	58749.13
1050464	chr1	rs656131	44129099	T	C	0.324	0.316	0.987	0.0227003855207759	0.0093	0.01439	53386	77258	58749.13
1042924	chr1	rs6658300	44129209	T	C	0.305	0.298	0.978	0.0204004877576787	0.0095	0.03079	53386	77258	58749.13
1053796	chr1	rs191561845	44129495	G	C	0.988	0.988	0.951	0.0192044091837133	0.0536	0.7208	30897	40592	33739.91
1045890	chr1	rs36049844	44129604	C	T	0.974	0.974	0.768	-0.0018016219466282	0.0312	0.9539	53386	77258	58749.13
1048475	chr1	rs669446	44129779	A	G	0.324	0.317	0.975	0.0209000641077417	0.0093	0.02459	53386	77258	58749.13
1054895	chr1	rs10789441	44130564	A	G	0.916	0.921	0.998	-0.0858956360237757	0.0158	5.188e-08	53386	77258	58749.13
1043853	chr1	rs489319	44131794	C	T	0.683	0.67	1.0	0.0481042146741464	0.0092	1.551e-07	53386	77258	58749.13
1052769	chr1	rs115819330	44132074	G	A	0.956	0.957	0.954	-0.009000382197299	0.0216	0.6776	53386	77258	58749.13
1051646	chr1	rs607062	44133016	T	C	0.275	0.264	1.0	0.0349037160078804	0.0097	0.0003037	53386	77258	58749.13
1046146	chr1	rs2296757	44133028	G	A	0.677	0.673	1.0	0.0119977384336167	0.0092	0.192	53386	77258	58749.13
1042016	chr1	rs618678	44133299	C	T	0.683	0.671	1.0	0.0471984218290006	0.0092	2.72e-07	53386	77258	58749.13
1048476	chr1	rs142684389	44133835	C	T	0.985	0.985	0.849	0.0663961696396827	0.0429	0.1213	44781	61520	48418.1
1042050	chr1	rs3791033	44134077	T	C	0.685	0.672	1.0	0.047799197133273	0.0092	1.964e-07	53386	77258	58749.13
1058258	chr1	rs3818536	44135231	T	C	0.676	0.672	1.0	0.0119977384336167	0.0092	0.1911	53386	77258	58749.13
1036070	chr1	rs586339	44137257	C	A	0.275	0.264	1.0	0.0350002811846215	0.0097	0.000293	53386	77258	58749.13
1042688	chr1	rs10789442	44140075	A	C	0.68	0.667	0.998	0.0454034834538498	0.0092	7.389e-07	53386	77258	58749.13
1047586	chr1	rs55693463	44140312	C	T	0.916	0.921	0.996	-0.0872041228366444	0.0158	3.429e-08	53386	77258	58749.13
1046571	chr1	rs9787076	44141149	A	C	0.685	0.672	1.0	0.0473987203698754	0.0092	2.601e-07	53386	77258	58749.13
1044862	chr1	rs6676215	44141449	C	T	0.983	0.985	0.896	-0.0586041643160532	0.0379	0.1221	50296	73134	55447.03
1054835	chr1	rs3791034	44145130	A	G	0.682	0.67	0.998	0.0481995135792341	0.0092	1.571e-07	53386	77258	58749.13
1050361	chr1	rs79520699	44146354	C	T	0.796	0.795	0.932	-0.0007002451143934	0.011	0.9482	53386	77258	58749.13
1038570	chr1	rs10789443	44146466	T	C	0.564	0.567	0.985	-0.0198048272985997	0.0087	0.02378	53386	77258	58749.13
1049160	chr1	rs35938849	44148078	G	A	0.953	0.954	0.954	-0.0416035498550752	0.0208	0.04575	53386	77258	58749.13
1051368	chr1	rs4660257	44148168	T	C	0.712	0.7	0.997	0.0454990400712183	0.0094	1.443e-06	53386	77258	58749.13
1053061	chr1	rs61768373	44148499	G	C	0.866	0.86	0.887	0.0435000054458512	0.0133	0.001115	53386	77258	58749.13
1039335	chr1	rs4660740	44148617	A	G	0.756	0.745	0.983	0.0473033451158665	0.01	2.305e-06	53386	77258	58749.13
1057934	chr1	rs6697354	44151015	T	G	0.295	0.283	1.0	0.03649585023784	0.0095	0.0001183	53386	77258	58749.13
1045983	chr1	rs61768374	44151633	T	G	0.711	0.7	0.998	0.0459957873421583	0.0094	1.043e-06	53386	77258	58749.13
1039933	chr1	rs113688544	44151911	C	T	0.757	0.746	0.983	0.0483043318863239	0.01	1.452e-06	53386	77258	58749.13
1043609	chr1	rs1971342	44152189	G	A	0.712	0.7	0.998	0.0461963268897065	0.0094	9.901e-07	53386	77258	58749.13
1040850	chr1	rs6683825	44152288	G	A	0.586	0.586	0.997	-0.008395140788382	0.0087	0.3351	53386	77258	58749.13
1049112	chr1	rs11805774	44152715	G	A	0.712	0.7	0.998	0.0461008368826632	0.0094	1.031e-06	53386	77258	58749.13
1047012	chr1	rs61768375	44153132	T	C	0.972	0.973	0.886	-0.0486966685402845	0.0279	0.08125	53386	77258	58749.13
1047082	chr1	rs17401357	44153619	G	C	0.712	0.7	0.998	0.0459957873421583	0.0094	1.083e-06	53386	77258	58749.13
1051868	chr1	rs3791035	44154479	G	C	0.712	0.7	0.998	0.0459957873421583	0.0094	1.079e-06	53386	77258	58749.13
1045348	chr1	rs3791036	44155383	A	G	0.295	0.283	0.999	0.0366019024445485	0.0095	0.00011	53386	77258	58749.13
1056789	chr1	rs76799529	44156285	C	T	0.946	0.943	0.785	0.0127977582298607	0.0213	0.5472	53386	77258	58749.13
1050323	chr1	rs2270972	44158129	C	G	0.712	0.7	0.997	0.0456041418050158	0.0094	1.33e-06	53386	77258	58749.13
1041873	chr1	rs143480677	44158165	C	G	0.981	0.981	0.852	-0.0295009039176847	0.0351	0.4007	50663	70934	55146.21
1037672	chr1	rs3791037	44160058	G	A	0.585	0.585	0.997	-0.0095050300143049	0.0087	0.2779	53386	77258	58749.13
1040657	chr1	rs114361356	44161275	G	A	0.974	0.974	0.959	-0.0398016818829366	0.028	0.1547	53257	76938	58583.56
1038129	chr1	rs116324511	44161850	C	G	0.981	0.982	0.902	-0.0453007592301635	0.0372	0.223	45489	65878	50191.49
1045762	chr1	rs3791038	44161980	G	A	0.585	0.585	0.997	-0.0094040800752939	0.0087	0.2831	53386	77258	58749.13
1049597	chr1	rs143429872	44162173	C	T	0.984	0.984	0.944	-0.019203206984436	0.0367	0.6013	50070	71434	55012.27
1037475	chr1	rs3791039	44162907	G	A	0.586	0.585	0.997	-0.0094040800752939	0.0087	0.2815	53386	77258	58749.13
1046044	chr1	rs3815268	44163886	G	T	0.587	0.587	0.995	-0.0075987978753305	0.0088	0.3852	53386	77258	58749.13
1054167	chr1	rs145155829	44165646	C	T	0.961	0.957	0.769	0.115201929688684	0.0249	3.687e-06	53386	77258	58749.13
1052952	chr1	rs181225986	44166261	A	G	0.986	0.985	0.859	0.0553968632202877	0.045	0.2186	41498	57096	44741.26
1048460	chr1	rs140719964	44166460	A	G	0.973	0.972	0.709	0.0533985767246953	0.0315	0.08988	53386	77258	58749.13
1040128	chr1	rs41270383	44167967	G	T	0.987	0.987	0.887	-0.0695966251380842	0.0478	0.145	40133	58344	44183.88
1049831	chr1	rs148860440	44168496	G	A	0.988	0.986	0.791	0.172397475596261	0.0538	0.00136	34251	50139	38218.27
1043129	chr1	rs56319043	44171211	C	T	0.758	0.746	0.985	0.0479993753879105	0.01	1.715e-06	53386	77258	58749.13
1035784	chr1	rs2240517	44171266	G	A	0.586	0.586	1.0	-0.0081027387031859	0.0087	0.3515	53386	77258	58749.13
1035682	chr1	rs34550543	44172458	C	T	0.596	0.596	0.99	-0.0076995657264405	0.0088	0.3801	53386	77258	58749.13
1049810	chr1	rs112984125	44173423	G	A	0.712	0.7	0.999	0.0456996792509903	0.0094	1.295e-06	53386	77258	58749.13
1053524	chr1	rs7528454	44174081	G	A	0.583	0.583	1.0	-0.0083043861636152	0.0087	0.3391	53386	77258	58749.13
1048545	chr1	rs304300	44174793	T	G	0.122	0.119	0.973	0.0078987227933553	0.0134	0.5553	53386	77258	58749.13
1038771	chr1	rs304303	44178070	T	G	0.283	0.273	0.999	0.0315955615897506	0.0096	0.0009813	53386	77258	58749.13
1046832	chr1	rs147926883	44178434	T	C	0.987	0.987	0.783	-0.0449032281024259	0.0493	0.3621	40935	59608	45377.06
1040649	chr1	rs6429635	44178832	G	C	0.583	0.583	0.997	-0.0085968472255182	0.0087	0.3255	53386	77258	58749.13
1051532	chr1	rs7536221	44178846	C	G	0.583	0.583	0.997	-0.0083043861636152	0.0087	0.3407	53386	77258	58749.13
1044857	chr1	rs11210903	44179233	A	G	0.586	0.585	1.0	-0.0080019302190585	0.0087	0.36	53386	77258	58749.13
1041240	chr1	rs113575004	44180236	A	G	0.984	0.983	0.749	-0.009797842480111	0.0424	0.8176	46905	66034	51177.06
1049474	chr1	rs116583447	44181103	C	T	0.963	0.963	0.815	-0.010302892995897	0.0254	0.686	53386	77258	58749.13
1045946	chr1	rs17531412	44182244	A	G	0.712	0.7	0.999	0.0454034834538498	0.0094	1.489e-06	53386	77258	58749.13
1046789	chr1	rs11210905	44182344	T	C	0.66	0.655	0.997	0.0133998200630165	0.0091	0.1417	53386	77258	58749.13
1050109	chr1	rs6429636	44183540	G	T	0.295	0.283	1.0	0.0369007163483657	0.0095	9.895e-05	53386	77258	58749.13
1058089	chr1	rs112361411	44183923	C	T	0.712	0.7	0.999	0.0456996792509903	0.0094	1.284e-06	53386	77258	58749.13
1058275	chr1	rs12140156	44184625	T	G	0.586	0.585	1.0	-0.0080019302190585	0.0087	0.3597	53386	77258	58749.13
1057325	chr1	rs6693799	44185168	G	A	0.583	0.583	0.999	-0.0083043861636152	0.0087	0.344	53386	77258	58749.13
1057432	chr1	rs141769200	44185226	C	T	0.939	0.937	0.771	0.0148984646619666	0.0204	0.4644	53386	77258	58749.13
1055223	chr1	rs111854184	44185442	A	G	0.927	0.931	0.981	-0.0836968760217999	0.0169	7.772e-07	53386	77258	58749.13
1044475	chr1	rs190578409	44186143	G	A	0.986	0.987	0.865	-0.0544033888793865	0.0468	0.2452	39635	53223	43010.05
1049509	chr1	rs76760124	44186396	A	G	0.927	0.931	0.981	-0.0845997418661506	0.0169	5.822e-07	53386	77258	58749.13
1051191	chr1	rs10890273	44186444	T	A	0.295	0.283	1.0	0.0371030879515023	0.0095	8.985e-05	53386	77258	58749.13
1049127	chr1	rs11810109	44186812	A	T	0.712	0.7	0.999	0.0459957873421583	0.0094	1.093e-06	53386	77258	58749.13
1053728	chr1	rs216082	44187079	A	G	0.0162	0.0165	0.847	-0.0123965203365513	0.0462	0.789	34865	51640	38547.61
1047568	chr1	rs12410155	44188465	A	C	0.712	0.7	0.999	0.0458047599004855	0.0094	1.178e-06	53386	77258	58749.13
1055227	chr1	rs12410444	44188719	A	G	0.712	0.7	0.999	0.0456996792509903	0.0094	1.245e-06	53386	77258	58749.13
1042690	chr1	rs145623194	44188826	C	T	0.955	0.955	0.938	0.016296487966892	0.0215	0.4476	53386	77258	58749.13
1041607	chr1	rs143572073	44189349	C	G	0.982	0.982	0.877	0.0	0.0363	0.9996	48595	67824	52775.32
1039277	chr1	rs11210906	44189695	A	G	0.586	0.585	1.0	-0.0081027387031859	0.0087	0.3523	53386	77258	58749.13
1050412	chr1	rs11210907	44191759	C	T	0.295	0.284	1.0	0.0374980764200844	0.0095	7.22e-05	53386	77258	58749.13
1038820	chr1	rs7528907	44193456	T	A	0.583	0.583	0.999	-0.0087985943563496	0.0087	0.314	53386	77258	58749.13
1036757	chr1	rs10890275	44194216	T	G	0.295	0.283	1.0	0.0377003271828256	0.0095	6.698e-05	53386	77258	58749.13
1039670	chr1	rs11210908	44194512	A	T	0.586	0.585	1.0	-0.0079011318962572	0.0087	0.3664	53386	77258	58749.13
1050224	chr1	rs4660259	44194534	A	G	0.295	0.283	1.0	0.0377003271828256	0.0095	6.598e-05	53386	77258	58749.13
1058048	chr1	rs11210909	44195302	C	A	0.586	0.585	1.0	-0.0078003437327339	0.0087	0.3708	53386	77258	58749.13
1038152	chr1	rs4660260	44195353	T	C	0.295	0.284	1.0	0.0377003271828256	0.0095	6.753e-05	53386	77258	58749.13
1054623	chr1	rs4660743	44195404	C	T	0.296	0.284	1.0	0.0381047060335456	0.0095	5.711e-05	53386	77258	58749.13
1041201	chr1	rs148712459	44196370	T	C	0.974	0.975	0.937	0.0050969882578437	0.0284	0.8584	53321	77000	58645.29
1044072	chr1	rs3862228	44196945	C	T	0.295	0.284	1.0	0.0374980764200844	0.0095	7.235e-05	53386	77258	58749.13
1053862	chr1	rs76546746	44198297	A	G	0.926	0.93	0.972	-0.085405394542797	0.0169	4.541e-07	53386	77258	58749.13
1036079	chr1	rs6429637	44198531	A	G	0.701	0.689	1.0	0.0428966409523063	0.0093	4.097e-06	53386	77258	58749.13
1046482	chr1	rs76011621	44198858	G	A	0.948	0.95	0.949	-0.0886017318428716	0.02	9.835e-06	53386	77258	58749.13
1048711	chr1	rs6673970	44199469	A	C	0.701	0.689	1.0	0.0435000054458512	0.0093	2.95e-06	53386	77258	58749.13
1040169	chr1	rs139745416	44199508	C	T	0.971	0.972	0.945	-0.0018016219466282	0.0266	0.9464	53321	77000	58645.29
1040537	chr1	rs11210910	44200102	G	A	0.585	0.584	1.0	-0.0078003437327339	0.0087	0.3699	53386	77258	58749.13
1037834	chr1	rs12118274	44200171	G	A	0.585	0.585	1.0	-0.0078003437327339	0.0087	0.3735	53386	77258	58749.13
1046305	chr1	rs11577037	44200258	G	T	0.988	0.987	0.743	0.0533985767246953	0.055	0.3316	37311	51203	40737.89
1045149	chr1	rs12119146	44200656	G	A	0.659	0.655	0.996	0.0133998200630165	0.0091	0.1412	53386	77258	58749.13
1039850	chr1	rs3791040	44202733	A	G	0.7	0.689	1.0	0.0423983514166169	0.0093	5.111e-06	53386	77258	58749.13
1057010	chr1	rs3791041	44202991	A	G	0.285	0.273	1.0	0.0358978909969844	0.0096	0.0001774	53386	77258	58749.13
1038065	chr1	rs11210911	44204301	C	T	0.585	0.584	1.0	-0.008395140788382	0.0087	0.3378	53386	77258	58749.13
1041868	chr1	rs10749850	44205094	T	C	0.284	0.273	1.0	0.0358014124633833	0.0096	0.0001874	53386	77258	58749.13
1038971	chr1	rs191591767	44206436	A	G	0.987	0.987	0.865	-0.0475948788076838	0.0481	0.3231	38542	51698	41761.36
1051175	chr1	rs1013793	44207553	C	T	0.7	0.689	1.0	0.0432989243951476	0.0093	3.298e-06	53386	77258	58749.13
1045089	chr1	rs1029632	44207899	C	A	0.7	0.689	1.0	0.043203157300648	0.0093	3.48e-06	53386	77258	58749.13
1038043	chr1	rs10890276	44208122	C	T	0.585	0.584	1.0	-0.0086977157031958	0.0087	0.3185	53386	77258	58749.13
1045811	chr1	rs12733500	44208306	T	G	0.969	0.969	0.77	-0.0079011318962572	0.0286	0.7818	53386	77258	58749.13
1050301	chr1	rs78097215	44208715	C	T	0.955	0.955	0.944	0.0147999386115992	0.0214	0.4899	53386	77258	58749.13
1047252	chr1	rs1472661	44209075	C	T	0.7	0.689	1.0	0.0432989243951476	0.0093	3.364e-06	53386	77258	58749.13
1053665	chr1	rs186056699	44210158	C	T	0.986	0.985	0.869	0.0575044650684261	0.044	0.1911	43345	59200	46709.26
1049192	chr1	rs59305903	44210191	C	T	0.7	0.689	1.0	0.043203157300648	0.0093	3.447e-06	53386	77258	58749.13
1049942	chr1	rs6686238	44210253	C	G	0.285	0.274	1.0	0.0347008987793103	0.0096	0.0002813	53386	77258	58749.13
1035762	chr1	rs6696529	44210387	T	A	0.7	0.689	1.0	0.0434042576072856	0.0093	3.19e-06	53386	77258	58749.13
1036027	chr1	rs141259680	44210585	T	A	0.986	0.985	0.871	0.0560967393518702	0.0449	0.2114	41378	56935	44603.75
1044236	chr1	rs6429638	44211010	A	G	0.285	0.274	1.0	0.0347974835421732	0.0096	0.0002785	53386	77258	58749.13
1045385	chr1	rs10890277	44211251	C	T	0.585	0.585	1.0	-0.0093031403261444	0.0087	0.2888	53386	77258	58749.13
1056030	chr1	rs2158956	44211697	T	C	0.285	0.274	1.0	0.0347008987793103	0.0096	0.0002832	53386	77258	58749.13
1042219	chr1	rs147718155	44212080	G	A	0.974	0.974	0.741	-0.0144032303107437	0.032	0.6515	52100	74974	57103.65
1052316	chr1	rs35052091	44212283	G	A	0.585	0.585	1.0	-0.0093031403261444	0.0087	0.2866	53386	77258	58749.13
1042044	chr1	rs28833034	44212942	A	G	0.285	0.274	1.0	0.0347008987793103	0.0096	0.000284	53386	77258	58749.13
1049764	chr1	rs112646031	44213051	C	G	0.703	0.691	1.0	0.0437967654983826	0.0093	2.776e-06	53386	77258	58749.13
1041885	chr1	rs12403488	44213089	A	G	0.585	0.585	1.0	-0.009696862978864	0.0087	0.2673	53386	77258	58749.13
1041058	chr1	rs7549094	44213178	C	A	0.285	0.274	1.0	0.0347008987793103	0.0096	0.0002841	53386	77258	58749.13
1048678	chr1	rs7551551	44213482	C	A	0.703	0.691	1.0	0.0437967654983826	0.0093	2.757e-06	53386	77258	58749.13
1040369	chr1	rs61768404	44213906	G	A	0.975	0.974	0.696	0.004101577021075	0.0328	0.8996	53386	77258	58749.13
1036281	chr1	rs1990195	44214196	C	T	0.585	0.585	1.0	-0.0093031403261444	0.0087	0.2868	53386	77258	58749.13
1058066	chr1	rs7511800	44214269	A	T	0.703	0.691	1.0	0.0435000054458512	0.0093	3.233e-06	53386	77258	58749.13
1039619	chr1	rs56338811	44214888	A	G	0.7	0.689	1.0	0.0428008353226943	0.0093	4.266e-06	53386	77258	58749.13
1045137	chr1	rs56367078	44215015	G	T	0.7	0.689	1.0	0.0432989243951476	0.0093	3.361e-06	53386	77258	58749.13
1048769	chr1	rs2108419	44215220	C	A	0.585	0.585	1.0	-0.0093031403261444	0.0087	0.2871	53386	77258	58749.13
1054274	chr1	rs2158955	44215394	A	G	0.585	0.585	1.0	-0.0093031403261444	0.0087	0.2881	53386	77258	58749.13
1051985	chr1	rs56701980	44215412	T	C	0.7	0.689	1.0	0.0428008353226943	0.0093	4.313e-06	53386	77258	58749.13
1050423	chr1	rs12062824	44215859	A	G	0.7	0.689	1.0	0.0430020165445429	0.0093	3.971e-06	53386	77258	58749.13
1044832	chr1	rs6668616	44216376	T	C	0.7	0.689	1.0	0.0430020165445429	0.0093	3.921e-06	53386	77258	58749.13
1041888	chr1	rs11584382	44216634	C	T	0.701	0.69	1.0	0.0437010460710946	0.0093	2.781e-06	53386	77258	58749.13
1037514	chr1	rs6669157	44216876	T	C	0.285	0.274	1.0	0.0347974835421732	0.0096	0.0002822	53386	77258	58749.13
1049321	chr1	rs6700256	44216887	G	A	0.7	0.689	1.0	0.0430020165445429	0.0093	3.914e-06	53386	77258	58749.13
1047484	chr1	rs12125928	44217708	G	A	0.585	0.585	1.0	-0.0093031403261444	0.0087	0.2851	53386	77258	58749.13
1055918	chr1	rs6429639	44217753	G	A	0.7	0.689	1.0	0.043203157300648	0.0093	3.476e-06	53386	77258	58749.13
1046806	chr1	rs3791042	44219275	T	C	0.285	0.274	0.999	0.0347008987793103	0.0096	0.0002908	53386	77258	58749.13
1049445	chr1	rs3791043	44219546	G	T	0.7	0.689	1.0	0.0434042576072856	0.0093	3.195e-06	53386	77258	58749.13
1051516	chr1	rs3791044	44219933	G	A	0.703	0.691	1.0	0.0437967654983826	0.0093	2.802e-06	53386	77258	58749.13
1048173	chr1	rs6678767	44220670	G	A	0.7	0.689	1.0	0.043097802902723	0.0093	3.754e-06	53386	77258	58749.13
1056208	chr1	rs11210912	44220737	T	G	0.7	0.689	1.0	0.0430020165445429	0.0093	3.876e-06	53386	77258	58749.13
1051422	chr1	rs61768408	44220747	G	A	0.748	0.737	0.99	0.0463013553668425	0.0099	2.81e-06	53386	77258	58749.13
1045587	chr1	rs78797814	44221429	G	A	0.955	0.955	0.948	0.0138042809763971	0.0214	0.5167	53386	77258	58749.13
1054408	chr1	rs12129369	44221529	G	C	0.585	0.585	1.0	-0.0094040800752939	0.0087	0.2787	53386	77258	58749.13
1040714	chr1	rs11581514	44222204	A	G	0.7	0.689	1.0	0.043203157300648	0.0093	3.537e-06	53386	77258	58749.13
1050934	chr1	rs35623985	44222233	A	G	0.975	0.975	0.894	-0.0423961495190412	0.0296	0.1528	52172	75527	57412.39
1043510	chr1	rs115936160	44222386	C	A	0.985	0.986	0.789	-0.0172987645783295	0.0445	0.6975	44958	63540	49200.18
1037387	chr1	rs11587515	44222570	C	T	0.701	0.69	1.0	0.0437010460710946	0.0093	2.77e-06	53386	77258	58749.13
1058217	chr1	rs11210913	44222597	G	A	0.285	0.273	0.999	0.0346043046869299	0.0096	0.0003017	53386	77258	58749.13
1055409	chr1	rs12564694	44222910	A	G	0.585	0.585	1.0	-0.0095050300143049	0.0087	0.2782	53386	77258	58749.13
1042150	chr1	rs11210914	44223456	T	C	0.7	0.689	1.0	0.0432989243951476	0.0093	3.384e-06	53386	77258	58749.13
1048004	chr1	rs12124079	44223721	T	C	0.936	0.937	0.853	-0.0163021610829842	0.0191	0.3918	53386	77258	58749.13
1054164	chr1	rs11579637	44223886	A	G	0.586	0.585	0.999	-0.0095050300143049	0.0087	0.2778	53386	77258	58749.13
1056805	chr1	rs72678674	44224688	G	A	0.75	0.739	0.988	0.0456996792509903	0.0099	4.116e-06	53386	77258	58749.13
1052880	chr1	rs112518613	44224985	T	C	0.7	0.689	1.0	0.0430020165445429	0.0093	3.903e-06	53386	77258	58749.13
1045861	chr1	rs145813721	44225024	A	T	0.985	0.985	0.718	0.0052959516591825	0.0439	0.9043	48188	68179	52637.45
1042729	chr1	rs7513994	44225051	A	G	0.229	0.22	0.995	0.0326994961630157	0.0103	0.001514	53386	77258	58749.13
1040547	chr1	rs6664485	44225532	T	C	0.7	0.689	1.0	0.043097802902723	0.0093	3.742e-06	53386	77258	58749.13
1036319	chr1	rs12747687	44225691	G	T	0.962	0.963	0.963	-0.0346017967900747	0.0232	0.1353	53386	77258	58749.13
1053597	chr1	rs6665014	44226004	T	G	0.229	0.22	0.995	0.0323994240466592	0.0103	0.001679	53386	77258	58749.13
1036937	chr1	rs7520053	44226657	A	G	0.701	0.689	1.0	0.0439020462871288	0.0093	2.488e-06	53386	77258	58749.13
1056579	chr1	rs142094257	44227753	A	T	0.984	0.984	0.921	-0.0334016766340304	0.0369	0.3654	49598	70050	54386.09
1044965	chr1	rs7551644	44228016	A	T	0.699	0.688	1.0	0.0432989243951476	0.0093	3.38e-06	53386	77258	58749.13
1036397	chr1	rs4660261	44229597	G	A	0.285	0.274	0.998	0.0347974835421732	0.0096	0.000276	53386	77258	58749.13
1037114	chr1	rs10890279	44230258	G	A	0.586	0.586	1.0	-0.0092022107647994	0.0087	0.2926	53386	77258	58749.13
1052573	chr1	rs3791045	44230885	G	A	0.586	0.586	1.0	-0.0092022107647994	0.0087	0.2897	53386	77258	58749.13
1055028	chr1	rs3791046	44231807	C	A	0.7	0.689	0.999	0.0443039255565243	0.0093	1.993e-06	53386	77258	58749.13
1051555	chr1	rs11210916	44232926	G	A	0.7	0.689	0.999	0.0443039255565243	0.0093	2.021e-06	53386	77258	58749.13
1055776	chr1	rs11590088	44233532	C	T	0.585	0.585	1.0	-0.0092022107647994	0.0087	0.2912	53386	77258	58749.13
1037099	chr1	rs6656457	44233662	G	C	0.7	0.688	0.999	0.0437010460710946	0.0093	2.797e-06	53386	77258	58749.13
1053955	chr1	rs4660745	44234076	C	T	0.7	0.688	0.999	0.0435000054458512	0.0093	3.007e-06	53386	77258	58749.13
1047039	chr1	rs11210917	44234520	T	A	0.7	0.688	0.999	0.0437010460710946	0.0093	2.821e-06	53386	77258	58749.13
1045881	chr1	rs3791047	44236114	A	G	0.701	0.69	0.999	0.043097802902723	0.0093	3.84e-06	53386	77258	58749.13
1040583	chr1	rs3791048	44236590	G	A	0.585	0.585	1.0	-0.0088994831870327	0.0087	0.3058	53386	77258	58749.13
1050523	chr1	rs12142533	44237120	C	T	0.585	0.585	1.0	-0.009000382197299	0.0087	0.3049	53386	77258	58749.13
1056768	chr1	rs7531165	44237247	C	T	0.701	0.69	0.999	0.0430020165445429	0.0093	4.167e-06	53386	77258	58749.13
1049589	chr1	rs7516647	44237465	C	T	0.702	0.691	0.999	0.0439020462871288	0.0093	2.676e-06	53386	77258	58749.13
1046592	chr1	rs76016677	44237781	C	T	0.955	0.955	0.951	0.0103957761821204	0.0213	0.6264	53386	77258	58749.13
1044360	chr1	rs146880518	44238003	G	A	0.981	0.981	0.941	-0.004701032558649	0.0329	0.886	52238	73821	57147.23
1040600	chr1	rs12747491	44238109	C	G	0.97	0.97	0.773	-0.0107980900995126	0.0289	0.7087	53386	77258	58749.13
1055611	chr1	rs10890280	44238218	A	G	0.701	0.69	0.998	0.0430020165445429	0.0093	4.227e-06	53386	77258	58749.13
1054420	chr1	rs72678680	44240221	G	A	0.747	0.736	0.99	0.0459002781827573	0.0099	3.385e-06	53386	77258	58749.13
1036368	chr1	rs11210918	44240533	T	A	0.582	0.582	0.999	-0.0080019302190585	0.0087	0.3603	53386	77258	58749.13
1053036	chr1	rs113540240	44240956	G	A	0.985	0.984	0.519	-0.0005001250416822	0.0498	0.9914	49987	73048	55247.51
1051432	chr1	rs7529895	44241870	C	T	0.703	0.692	0.999	0.0428966409523063	0.0094	4.548e-06	53386	77258	58749.13
1050066	chr1	rs12140180	44242467	G	A	0.584	0.583	1.0	-0.0080019302190585	0.0087	0.3592	53386	77258	58749.13
1048921	chr1	rs11587427	44243049	T	C	0.747	0.736	0.99	0.0459957873421583	0.0099	3.2e-06	53386	77258	58749.13
1046162	chr1	rs12119149	44243283	C	T	0.284	0.273	0.997	0.0355987772398635	0.0096	0.0002044	53386	77258	58749.13
1048871	chr1	rs61768432	44243561	A	T	0.702	0.691	0.998	0.0423983514166169	0.0094	5.858e-06	53386	77258	58749.13
1044056	chr1	rs55695044	44243658	C	T	0.702	0.691	0.998	0.0425996136188173	0.0094	5.335e-06	53386	77258	58749.13
1040356	chr1	rs7543520	44243866	T	C	0.284	0.273	0.997	0.0355987772398635	0.0096	0.0002034	53386	77258	58749.13
1055219	chr1	rs11590279	44244183	C	T	0.703	0.692	0.998	0.0426954385276174	0.0094	4.947e-06	53386	77258	58749.13
1044287	chr1	rs2158954	44244667	G	A	0.702	0.691	0.998	0.042503779526724	0.0094	5.56e-06	53386	77258	58749.13
1040336	chr1	rs116235316	44245018	A	G	0.936	0.936	0.851	-0.0183982139464423	0.019	0.3343	53386	77258	58749.13
1057443	chr1	rs12083110	44245049	T	C	0.702	0.691	0.998	0.0423983514166169	0.0094	5.775e-06	53386	77258	58749.13
1036657	chr1	rs7546818	44245670	A	G	0.655	0.65	0.996	0.0141001243787816	0.0091	0.1199	53386	77258	58749.13
1040433	chr1	rs7549701	44245777	T	C	0.582	0.582	0.999	-0.0080019302190585	0.0087	0.3602	53386	77258	58749.13
1038592	chr1	rs10890281	44245939	C	A	0.702	0.691	0.998	0.0423983514166169	0.0094	5.801e-06	53386	77258	58749.13
1041927	chr1	rs6680338	44246356	G	A	0.114	0.109	0.994	0.0203025023378308	0.0137	0.1379	53386	77258	58749.13
1042565	chr1	rs7546040	44247233	C	G	0.284	0.273	0.996	0.0360040066341877	0.0096	0.0001762	53386	77258	58749.13
1057984	chr1	rs12354267	44248272	T	C	0.701	0.69	0.996	0.0435000054458512	0.0094	3.29e-06	53386	77258	58749.13
1044165	chr1	rs4660748	44248311	C	A	0.972	0.974	0.897	-0.0540022233826842	0.0281	0.05469	53386	77258	58749.13
1056487	chr1	rs11210920	44248752	G	A	0.656	0.651	0.989	0.0133011462391285	0.0091	0.1435	53386	77258	58749.13
1058059	chr1	rs12760274	44249344	A	G	0.691	0.68	0.989	0.0458047599004855	0.0093	8.625e-07	53386	77258	58749.13
1038321	chr1	rs917294	44249485	A	G	0.235	0.224	0.993	0.0402970567645369	0.0103	8.394e-05	53386	77258	58749.13
1049682	chr1	rs6692652	44249770	T	C	0.581	0.581	0.997	-0.0108991808690006	0.0087	0.2116	53386	77258	58749.13
1050884	chr1	rs917293	44249916	G	A	0.114	0.109	0.999	0.0221038989069263	0.0137	0.1063	53386	77258	58749.13
1053749	chr1	rs4660749	44250301	T	G	0.112	0.108	0.999	0.0227981362759783	0.0137	0.09592	53386	77258	58749.13
1040904	chr1	rs145507796	44250375	T	C	0.982	0.982	0.865	-0.0319964709431669	0.0362	0.3761	50519	70832	55029.86
1037784	chr1	rs4660750	44250381	T	C	0.112	0.108	0.999	0.0226026252094292	0.0137	0.0994	53386	77258	58749.13
1041737	chr1	rs3791049	44251119	A	C	0.579	0.579	0.999	-0.0108991808690006	0.0087	0.2108	53386	77258	58749.13
1043254	chr1	rs61768434	44251351	G	A	0.974	0.973	0.709	0.0086028888072678	0.0321	0.7895	53386	77258	58749.13
1035988	chr1	rs115445784	44252250	C	T	0.987	0.988	0.84	-0.0349020520092649	0.0533	0.5122	35270	45231	37569.34
1050803	chr1	rs77829827	44252259	C	T	0.974	0.973	0.695	0.052601937740197	0.0324	0.1043	52493	75664	57604.43
1041499	chr1	rs3791050	44252546	C	A	0.892	0.897	0.988	-0.0447986409079867	0.0141	0.001436	53386	77258	58749.13
1048402	chr1	rs3791051	44252908	C	T	0.581	0.581	1.0	-0.0113036461713921	0.0087	0.1941	53386	77258	58749.13
1036916	chr1	rs3828139	44253015	C	T	0.535	0.53	0.999	0.0194005857039748	0.0086	0.02424	53386	77258	58749.13
1040254	chr1	rs1875653	44253298	G	A	0.582	0.582	1.0	-0.0113036461713921	0.0087	0.1934	53386	77258	58749.13
1037245	chr1	rs10890283	44254145	G	A	0.581	0.581	1.0	-0.0114958245134845	0.0087	0.1863	53386	77258	58749.13
1057222	chr1	rs11577684	44254280	C	G	0.657	0.646	0.999	0.0437967654983826	0.009	1.215e-06	53386	77258	58749.13
1055509	chr1	rs6691988	44254402	G	A	0.116	0.111	1.0	0.0209979909956055	0.0135	0.1204	53386	77258	58749.13
1044774	chr1	rs6701645	44254514	C	T	0.581	0.581	1.0	-0.0114047880634385	0.0087	0.1897	53386	77258	58749.13
1050669	chr1	rs12741964	44254586	G	A	0.835	0.828	0.912	0.0414010268486756	0.0121	0.0005887	53386	77258	58749.13
1039192	chr1	rs3791053	44255275	C	T	0.581	0.581	1.0	-0.0114958245134845	0.0087	0.1862	53386	77258	58749.13
1035735	chr1	rs3791054	44255280	G	C	0.878	0.884	0.992	-0.0499047851286405	0.0133	0.0001839	53386	77258	58749.13
1046028	chr1	rs72678691	44255929	T	G	0.876	0.882	0.991	-0.0488016642355575	0.0133	0.0002351	53386	77258	58749.13
1048300	chr1	rs12121688	44256458	C	T	0.581	0.581	1.0	-0.0115969858456632	0.0087	0.1843	53386	77258	58749.13
1044729	chr1	rs9787240	44256468	A	G	0.661	0.651	0.989	0.0430020165445429	0.0091	2.296e-06	53386	77258	58749.13
1047459	chr1	rs12044961	44256522	T	G	0.878	0.884	0.993	-0.0501991563328521	0.0133	0.0001696	53386	77258	58749.13
1043448	chr1	rs1354261	44256682	A	C	0.116	0.111	1.0	0.021497269010823	0.0135	0.1125	53386	77258	58749.13
1045678	chr1	rs12122504	44256819	C	G	0.581	0.581	1.0	-0.0114958245134845	0.0087	0.1868	53386	77258	58749.13
1037329	chr1	rs1502907	44258040	A	G	0.113	0.108	1.0	0.0231011029079872	0.0137	0.09156	53386	77258	58749.13
1042170	chr1	rs34224911	44258341	A	T	0.659	0.648	0.999	0.0443995872966845	0.009	9.054e-07	53386	77258	58749.13
1043438	chr1	rs6688144	44258931	G	A	0.577	0.577	1.0	-0.0110002818588653	0.0087	0.2039	53386	77258	58749.13
1046242	chr1	rs11210922	44260229	A	G	0.876	0.882	0.992	-0.0490011864330638	0.0133	0.0002177	53386	77258	58749.13
1040368	chr1	rs7553818	44260312	C	G	0.579	0.579	1.0	-0.0119005312583873	0.0087	0.1712	53386	77258	58749.13
1057126	chr1	rs78083643	44260460	T	C	0.978	0.979	0.892	-0.0575973336805821	0.0319	0.07115	51982	75338	57222.89
1040995	chr1	rs11210924	44261195	G	A	0.579	0.579	1.0	-0.0117993392160431	0.0087	0.1755	53386	77258	58749.13
1049318	chr1	rs11210925	44261208	T	C	0.579	0.579	1.0	-0.0117993392160431	0.0087	0.1747	53386	77258	58749.13
1045996	chr1	rs72680703	44261515	G	T	0.941	0.937	0.734	0.0570039574677328	0.0212	0.007062	53386	77258	58749.13
1046158	chr1	rs11210926	44261522	A	G	0.579	0.579	1.0	-0.0116981574124923	0.0087	0.1789	53386	77258	58749.13
1051716	chr1	rs12401813	44263415	A	C	0.659	0.648	1.0	0.0446960805488528	0.009	7.656e-07	53386	77258	58749.13
1048270	chr1	rs12116642	44263616	G	A	0.579	0.579	1.0	-0.0117993392160431	0.0087	0.1733	53386	77258	58749.13
1042567	chr1	rs34330931	44263714	G	C	0.579	0.579	1.0	-0.0120017335415971	0.0087	0.1684	53386	77258	58749.13
1053676	chr1	rs975761	44264435	T	C	0.579	0.579	1.0	-0.0117993392160431	0.0087	0.1742	53386	77258	58749.13
1047727	chr1	rs7515003	44264498	G	A	0.579	0.579	1.0	-0.0120017335415971	0.0087	0.167	53386	77258	58749.13
1054367	chr1	rs80325941	44264785	T	C	0.953	0.949	0.813	0.0791992751612369	0.0223	0.0003831	53386	77258	58749.13
1050568	chr1	rs116527246	44265094	G	A	0.977	0.977	0.915	-0.0289037168568363	0.0306	0.3443	51655	74658	56766.45
1051582	chr1	rs3828140	44265467	C	T	0.579	0.579	1.0	-0.0119005312583873	0.0087	0.1718	53386	77258	58749.13
1047627	chr1	rs3791055	44265655	T	C	0.112	0.108	1.0	0.0231011029079872	0.0137	0.09222	53386	77258	58749.13
1052734	chr1	rs976313	44266195	G	A	0.579	0.579	1.0	-0.0117993392160431	0.0087	0.1768	53386	77258	58749.13
1047908	chr1	rs976312	44266310	G	A	0.579	0.579	1.0	-0.0116981574124923	0.0087	0.1779	53386	77258	58749.13
1046995	chr1	rs11210927	44266420	A	G	0.579	0.579	1.0	-0.0117993392160431	0.0087	0.1759	53386	77258	58749.13
1048199	chr1	rs12116672	44267402	A	G	0.95	0.95	0.816	-0.0095050300143049	0.0218	0.6617	53386	77258	58749.13
1037994	chr1	rs12128485	44267619	C	T	0.579	0.579	1.0	-0.0116981574124923	0.0087	0.1805	53386	77258	58749.13
1046845	chr1	rs12128547	44267811	C	T	0.579	0.579	1.0	-0.0114958245134845	0.0087	0.1856	53386	77258	58749.13
1047877	chr1	rs3791056	44267890	C	G	0.964	0.964	0.967	0.003902375817241	0.0235	0.8677	53386	77258	58749.13
1050747	chr1	rs3791057	44268012	T	C	0.577	0.576	1.0	-0.0107980900995126	0.0087	0.2131	53386	77258	58749.13
1038957	chr1	rs11210928	44268219	C	T	0.115	0.11	1.0	0.0223972974420383	0.0136	0.09907	53386	77258	58749.13
1046690	chr1	rs6672795	44268699	T	C	0.577	0.576	0.999	-0.0108991808690006	0.0087	0.2096	53386	77258	58749.13
1038895	chr1	rs6665149	44268785	C	T	0.579	0.579	1.0	-0.0115969858456632	0.0087	0.1838	53386	77258	58749.13
1057845	chr1	rs76020584	44268972	G	A	0.956	0.955	0.787	-0.0255024404124231	0.0237	0.2817	53386	77258	58749.13
1056026	chr1	rs12024345	44269187	T	A	0.539	0.535	0.998	0.0193025022544974	0.0086	0.02521	53386	77258	58749.13
1048629	chr1	rs6670344	44269208	A	G	0.112	0.108	1.0	0.023198814502523	0.0137	0.08973	53386	77258	58749.13
1045779	chr1	rs3791058	44270310	T	C	0.577	0.576	0.999	-0.0107980900995126	0.0087	0.2167	53386	77258	58749.13
1040297	chr1	rs74070702	44270561	G	A	0.579	0.579	1.0	-0.0114047880634385	0.0087	0.1916	53386	77258	58749.13
1051148	chr1	rs148387202	44271516	C	T	0.982	0.981	0.685	0.0450976409030327	0.0385	0.2416	53316	77188	58679.13
1054886	chr1	rs812490	44271656	T	C	0.556	0.557	0.985	-0.0131966945943914	0.0087	0.1289	53386	77258	58749.13
1045629	chr1	rs11580676	44272529	G	A	0.573	0.573	1.0	-0.0105959392134034	0.0087	0.2246	53386	77258	58749.13
1036050	chr1	rs246778	44272761	T	C	0.109	0.105	1.0	0.0193025022544974	0.0139	0.1663	53386	77258	58749.13
1052199	chr1	rs12126352	44273197	G	A	0.573	0.573	1.0	-0.0105049846451474	0.0087	0.2284	53386	77258	58749.13
1036164	chr1	rs246777	44274434	G	C	0.112	0.108	1.0	0.0212036062510236	0.0137	0.1218	53386	77258	58749.13
1053732	chr1	rs116292638	44274559	T	C	0.985	0.986	0.81	-0.0328021562323804	0.0432	0.4474	46143	64967	50378.47
1053387	chr1	rs246776	44274699	C	T	0.543	0.538	1.0	0.0173977771764203	0.0086	0.04307	53386	77258	58749.13
1037758	chr1	rs12122867	44275441	G	A	0.573	0.573	1.0	-0.0102018624845967	0.0087	0.2398	53386	77258	58749.13
1044060	chr1	rs246775	44275595	T	C	0.112	0.108	1.0	0.0213015034199157	0.0137	0.12	53386	77258	58749.13
1047912	chr1	rs3791059	44276062	C	T	0.573	0.573	1.0	-0.0102018624845967	0.0087	0.2411	53386	77258	58749.13
1048588	chr1	rs80204008	44276072	G	A	0.972	0.973	0.854	-0.0856014622957261	0.0287	0.002889	52545	76531	57969.28
1048812	chr1	rs150833155	44276755	T	A	0.986	0.986	0.868	-0.0191012733024012	0.0448	0.6702	42259	56673	45690.45
1048986	chr1	rs1012125	44277099	T	C	0.573	0.573	1.0	-0.0102018624845967	0.0087	0.2387	53386	77258	58749.13
1037496	chr1	rs37471	44277548	C	T	0.662	0.652	1.0	0.0421011760186353	0.0091	3.319e-06	53386	77258	58749.13
1048768	chr1	rs12125838	44277600	G	A	0.573	0.573	1.0	-0.0101008421794295	0.0087	0.2448	53386	77258	58749.13
1049049	chr1	rs77715956	44277688	C	T	0.981	0.981	0.737	-0.0145960053074092	0.0369	0.6919	53386	77258	58749.13
1049223	chr1	rs12133508	44277746	C	T	0.573	0.573	1.0	-0.0099998320783335	0.0087	0.2486	53386	77258	58749.13
1037118	chr1	rs37470	44277948	G	C	0.663	0.652	1.0	0.0421011760186353	0.0091	3.311e-06	53386	77258	58749.13
1057260	chr1	rs37469	44278722	G	A	0.541	0.536	1.0	0.0178006246255066	0.0086	0.03874	53386	77258	58749.13
1053259	chr1	rs140097922	44278979	T	G	0.986	0.985	0.744	0.0758029634155007	0.0568	0.1817	28985	45120	32648.76
1037998	chr1	rs3791062	44279223	G	C	0.573	0.573	1.0	-0.0099998320783335	0.0087	0.2482	53386	77258	58749.13
1047239	chr1	rs3791063	44279711	T	C	0.573	0.573	1.0	-0.0104039337153929	0.0087	0.2292	53386	77258	58749.13
1038073	chr1	rs37468	44280381	A	T	0.11	0.106	1.0	0.0215951374365897	0.0138	0.1185	53386	77258	58749.13
1054754	chr1	rs3791064	44280425	T	G	0.573	0.573	1.0	-0.0105049846451474	0.0087	0.229	53386	77258	58749.13
1053946	chr1	rs972444	44282204	G	A	0.573	0.573	1.0	-0.0105049846451474	0.0087	0.2285	53386	77258	58749.13
1038727	chr1	rs972443	44282355	T	C	0.573	0.573	1.0	-0.0105959392134034	0.0087	0.2236	53386	77258	58749.13
1052352	chr1	rs541487	44283909	G	A	0.111	0.107	1.0	0.0209979909956055	0.0138	0.127	53386	77258	58749.13
1054746	chr1	rs37464	44284161	A	G	0.111	0.107	1.0	0.0210959082947329	0.0138	0.1246	53386	77258	58749.13
1037934	chr1	rs37463	44284348	G	A	0.538	0.534	1.0	0.0183015011699126	0.0086	0.03399	53386	77258	58749.13
1057171	chr1	rs37462	44284778	C	T	0.11	0.106	1.0	0.0221038989069263	0.0138	0.1103	53386	77258	58749.13
1052825	chr1	rs39722	44285663	G	C	0.11	0.106	1.0	0.0221038989069263	0.0138	0.1098	53386	77258	58749.13
1056715	chr1	rs3791067	44286932	G	C	0.537	0.532	1.0	0.0182033098538737	0.0086	0.03417	53386	77258	58749.13
1050507	chr1	rs3791068	44287116	T	G	0.875	0.881	0.996	-0.0471020897690825	0.0132	0.0003551	53386	77258	58749.13
1053846	chr1	rs12137475	44287148	C	T	0.885	0.885	0.847	0.0111970780932162	0.0146	0.4427	53386	77258	58749.13
1044658	chr1	rs641356	44287186	C	T	0.11	0.106	1.0	0.0226026252094292	0.0138	0.1022	53386	77258	58749.13
1052450	chr1	rs556667	44287414	G	T	0.11	0.106	1.0	0.022299507494767	0.0138	0.1056	53386	77258	58749.13
1047172	chr1	rs12741189	44287943	A	C	0.574	0.573	0.999	-0.010302892995897	0.0087	0.2369	53386	77258	58749.13
1055969	chr1	rs37460	44288364	C	G	0.536	0.532	0.999	0.0182033098538737	0.0086	0.03494	53386	77258	58749.13
1046792	chr1	rs141025737	44288944	G	A	0.986	0.986	0.875	-0.0162005226717083	0.0444	0.7155	42324	56935	45794.6
1040870	chr1	rs12131981	44289080	G	A	0.574	0.573	0.999	-0.0099998320783335	0.0087	0.2487	53386	77258	58749.13
1038533	chr1	rs37459	44289397	A	G	0.662	0.652	1.0	0.0418039122811836	0.0091	3.908e-06	53386	77258	58749.13
1039086	chr1	rs3791069	44289998	A	T	0.575	0.574	0.999	-0.0095050300143049	0.0087	0.2751	53386	77258	58749.13
1043730	chr1	rs37458	44290530	A	G	0.661	0.651	1.0	0.041995705452017	0.009	3.418e-06	53386	77258	58749.13
1037337	chr1	rs37457	44291191	G	A	0.11	0.106	1.0	0.0221038989069263	0.0138	0.1091	53386	77258	58749.13
1050151	chr1	rs61768459	44291292	T	C	0.986	0.986	0.877	-0.0603977725486758	0.0463	0.1924	39648	53127	42909.88
1050755	chr1	rs12037700	44292690	T	C	0.876	0.882	0.994	-0.0480984034910313	0.0133	0.0002839	53386	77258	58749.13
1042529	chr1	rs37456	44292989	C	T	0.662	0.652	0.999	0.041995705452017	0.0091	3.636e-06	53386	77258	58749.13
1054383	chr1	rs37455	44294228	A	G	0.661	0.651	0.998	0.0421970486997883	0.0091	3.15e-06	53386	77258	58749.13
1042154	chr1	rs37454	44294411	C	A	0.662	0.652	0.998	0.0423024980338776	0.0091	3.078e-06	53386	77258	58749.13
1047691	chr1	rs11580407	44294920	T	A	0.574	0.573	0.996	-0.0098988321792475	0.0087	0.2555	53386	77258	58749.13
1056345	chr1	rs37453	44295047	A	G	0.662	0.652	0.997	0.0421011760186353	0.0091	3.485e-06	53386	77258	58749.13
1053620	chr1	rs3011216	44296439	C	G	0.469	0.456	0.944	0.0430020165445429	0.0089	1.314e-06	53386	77258	58749.13
1038545	chr1	rs72886892	44296881	G	T	0.946	0.947	0.98	-0.0091012913892029	0.0193	0.6387	53386	77258	58749.13
1049762	chr1	rs37452	44297573	A	C	0.291	0.279	0.994	0.0377003271828256	0.0096	7.99e-05	53386	77258	58749.13
1053423	chr1	rs3791073	44297673	T	C	0.945	0.946	0.978	-0.0124977728299804	0.0192	0.5159	53386	77258	58749.13
1051091	chr1	rs3791074	44297914	C	G	0.945	0.947	0.978	-0.0129028853555234	0.0192	0.502	53386	77258	58749.13
1051539	chr1	rs74598795	44298550	C	T	0.945	0.947	0.978	-0.0130953713122409	0.0192	0.4964	53386	77258	58749.13
1050201	chr1	rs77810956	44299216	G	A	0.946	0.947	0.981	-0.0085968472255182	0.0193	0.657	53386	77258	58749.13
1048564	chr1	rs72886894	44299574	C	T	0.946	0.947	0.981	-0.0084959889212643	0.0193	0.659	53386	77258	58749.13
1046071	chr1	rs72886895	44299592	C	T	0.946	0.947	0.981	-0.0079011318962572	0.0193	0.6838	53386	77258	58749.13
1037588	chr1	rs246774	44299695	C	T	0.107	0.103	1.0	0.0258041896815329	0.014	0.06459	53386	77258	58749.13
1050405	chr1	rs61770260	44299705	C	T	0.986	0.986	0.886	-0.0555021391616052	0.046	0.2272	39583	52869	42806.04
1056779	chr1	rs246773	44300249	A	G	0.107	0.103	1.0	0.025696986087186	0.014	0.06586	53386	77258	58749.13
1055849	chr1	rs3791075	44300526	A	C	0.873	0.879	0.995	-0.0437951599996715	0.0131	0.0008039	53386	77258	58749.13
1044175	chr1	rs12046114	44301820	C	T	0.873	0.879	0.996	-0.0451961304529691	0.0131	0.0005511	53386	77258	58749.13
1044611	chr1	rs72886898	44302312	T	C	0.946	0.947	0.981	-0.0086977157031958	0.0193	0.6523	53386	77258	58749.13
1039230	chr1	rs78656836	44303095	A	G	0.964	0.961	0.729	0.0630029677787336	0.0268	0.01873	53386	77258	58749.13
1036110	chr1	rs3011217	44303266	A	G	0.289	0.277	0.994	0.0361969153118182	0.0096	0.0001596	53386	77258	58749.13
1056548	chr1	rs3011218	44303329	T	A	0.109	0.104	1.0	0.024702368640342	0.0139	0.07556	53386	77258	58749.13
1051973	chr1	rs72886901	44303418	G	C	0.946	0.947	0.981	-0.0078003437327339	0.0193	0.6875	53386	77258	58749.13
1036076	chr1	rs149784901	44305793	G	A	0.977	0.978	0.872	-0.0695001429845276	0.0322	0.03082	51557	72217	56161.51
1038371	chr1	rs3011219	44306120	A	G	0.29	0.278	0.994	0.0366019024445485	0.0096	0.0001307	53386	77258	58749.13
1043459	chr1	rs2906471	44306422	C	T	0.291	0.279	0.994	0.0374980764200844	0.0096	8.932e-05	53386	77258	58749.13
1037022	chr1	rs2906470	44306559	T	C	0.107	0.103	1.0	0.0255995183002125	0.014	0.06713	53386	77258	58749.13
1058137	chr1	rs3011220	44308867	A	G	0.291	0.279	0.994	0.036997088886122	0.0096	0.0001091	53386	77258	58749.13
1036845	chr1	rs7542434	44308887	T	A	0.873	0.879	0.994	-0.0456042446050211	0.0131	0.0004924	53386	77258	58749.13
1042178	chr1	rs12723279	44310744	C	T	0.29	0.278	0.994	0.0366983037826737	0.0096	0.0001239	53386	77258	58749.13
1053057	chr1	rs11210931	44310875	G	A	0.29	0.278	0.994	0.0366983037826737	0.0096	0.0001245	53386	77258	58749.13
1041123	chr1	rs3011221	44312109	A	G	0.109	0.104	1.0	0.024702368640342	0.0139	0.07604	53386	77258	58749.13
1052491	chr1	rs7552219	44312347	T	A	0.873	0.879	0.995	-0.0454995840713661	0.0131	0.000518	53386	77258	58749.13
1042323	chr1	rs72888712	44312567	A	G	0.945	0.946	0.98	-0.0116981574124923	0.0192	0.5416	53386	77258	58749.13
1057163	chr1	rs116398608	44312842	T	C	0.962	0.962	0.978	-0.0078003437327339	0.0229	0.7321	53386	77258	58749.13
1053705	chr1	rs72888718	44313299	G	C	0.945	0.946	0.981	-0.0120017335415971	0.0192	0.5319	53386	77258	58749.13
1044045	chr1	rs12040333	44314041	G	A	0.872	0.878	0.995	-0.0442967745820927	0.0131	0.000696	53386	77258	58749.13
1056730	chr1	rs2367804	44314266	C	T	0.292	0.28	0.995	0.0366983037826737	0.0095	0.0001226	53386	77258	58749.13
1037969	chr1	rs713191	44314553	A	G	0.275	0.264	0.998	0.036997088886122	0.0097	0.0001373	53386	77258	58749.13
1055684	chr1	rs3791076	44314922	T	C	0.873	0.879	0.996	-0.0447986409079867	0.0131	0.0006027	53386	77258	58749.13
1044459	chr1	rs2040950	44315113	G	C	0.274	0.263	0.998	0.0361004656247227	0.0097	0.0002046	53386	77258	58749.13
1050563	chr1	rs2906469	44315179	G	A	0.84	0.834	0.89	0.0411995232473163	0.0124	0.0008614	53386	77258	58749.13
1044397	chr1	rs3791078	44316387	C	G	0.962	0.962	0.979	-0.0073972926304747	0.0229	0.7467	53386	77258	58749.13
1044880	chr1	rs77932819	44316578	T	C	0.937	0.935	0.768	0.0114047182634362	0.0201	0.5695	53386	77258	58749.13
1054532	chr1	rs3791081	44317485	A	C	0.962	0.962	0.979	-0.0071958279818024	0.0229	0.7516	53386	77258	58749.13
1057863	chr1	rs3011222	44317545	C	T	0.275	0.264	0.998	0.0371030879515023	0.0097	0.0001311	53386	77258	58749.13
1044845	chr1	rs3791083	44317838	C	G	0.962	0.962	0.98	-0.0081027387031859	0.0229	0.7243	53386	77258	58749.13
1056393	chr1	rs3011223	44318286	T	C	0.275	0.264	0.998	0.0361004656247227	0.0097	0.0001967	53386	77258	58749.13
1038773	chr1	rs3011224	44318483	C	T	0.276	0.264	0.999	0.0361004656247227	0.0097	0.0001959	53386	77258	58749.13
1040773	chr1	rs2906468	44319007	A	G	0.237	0.226	1.0	0.0402970567645369	0.0102	7.531e-05	53386	77258	58749.13
1046663	chr1	rs3011225	44319373	G	A	0.237	0.226	1.0	0.0402970567645369	0.0102	7.464e-05	53386	77258	58749.13
1037573	chr1	rs147399525	44319789	A	C	0.984	0.983	0.732	0.0602010026907569	0.042	0.1522	47528	68878	52378.22
1040654	chr1	rs74501938	44320249	G	C	0.962	0.962	0.982	-0.0022024235552	0.0227	0.9223	53386	77258	58749.13
1039180	chr1	rs77902762	44320412	A	G	0.962	0.962	0.981	-0.0023026490626755	0.0227	0.9202	53386	77258	58749.13
1041747	chr1	rs2906467	44320476	C	A	0.108	0.103	1.0	0.0264958638039652	0.014	0.05795	53386	77258	58749.13
1044841	chr1	rs3094954	44320919	C	T	0.276	0.264	0.999	0.0361004656247227	0.0097	0.0001978	53386	77258	58749.13
1047512	chr1	rs3124746	44320934	G	C	0.108	0.103	1.0	0.026398473854531	0.014	0.05856	53386	77258	58749.13
1045310	chr1	rs4660753	44321044	G	A	0.276	0.264	0.999	0.0361004656247227	0.0097	0.0001955	53386	77258	58749.13
1052680	chr1	rs58163934	44321172	C	T	0.962	0.962	0.982	-0.0026033858701149	0.0227	0.9087	53386	77258	58749.13
1037788	chr1	rs4660754	44321218	G	T	0.276	0.264	0.999	0.0361004656247227	0.0097	0.0001963	53386	77258	58749.13
1050797	chr1	rs138425188	44321261	G	A	0.966	0.968	0.945	-0.0435966737180782	0.0248	0.07796	53386	77258	58749.13
1038717	chr1	rs12144781	44322200	G	C	0.936	0.932	0.861	0.0452027848308288	0.0187	0.01544	53386	77258	58749.13
1051841	chr1	rs79949009	44322207	A	C	0.942	0.938	0.816	0.0654974362315006	0.0202	0.00115	53386	77258	58749.13
1038306	chr1	rs2906466	44322220	A	G	0.274	0.263	0.999	0.0350968370374295	0.0097	0.0002944	53386	77258	58749.13
1038549	chr1	rs3791085	44322487	T	C	0.873	0.879	0.997	-0.0447986409079867	0.0131	0.0006055	53386	77258	58749.13
1053913	chr1	rs185548596	44323375	C	T	0.986	0.987	0.842	-0.0305004454483837	0.054	0.5724	30867	46283	34399.55
1036127	chr1	rs58854399	44323475	G	A	0.872	0.878	0.997	-0.0442027026797326	0.013	0.0006942	53386	77258	58749.13
1047343	chr1	rs2906465	44323736	T	C	0.108	0.103	1.0	0.026398473854531	0.014	0.05851	53386	77258	58749.13
1054445	chr1	rs3011226	44324060	G	A	0.108	0.103	1.0	0.026398473854531	0.014	0.05851	53386	77258	58749.13
1053199	chr1	rs3011227	44325409	G	A	0.109	0.104	1.0	0.025696986087186	0.0139	0.06415	53386	77258	58749.13
1048646	chr1	rs3791087	44325548	C	T	0.872	0.878	0.997	-0.0440981887217984	0.013	0.0007186	53386	77258	58749.13
1044915	chr1	rs3011228	44325995	A	G	0.275	0.264	0.999	0.0352030377085245	0.0097	0.0002874	53386	77258	58749.13
1051536	chr1	rs3828142	44326670	C	T	0.962	0.962	0.988	0.0024968801985871	0.0228	0.9136	53386	77258	58749.13
1036059	chr1	rs3791089	44327352	G	T	0.872	0.878	0.996	-0.0442967745820927	0.013	0.000682	53386	77258	58749.13
1048807	chr1	rs3791090	44327445	A	T	0.872	0.878	0.996	-0.0442967745820927	0.013	0.000676	53386	77258	58749.13
1047351	chr1	rs3011229	44328017	A	G	0.109	0.104	1.0	0.0248974696545107	0.0139	0.07383	53386	77258	58749.13
1054967	chr1	rs149275178	44329212	G	A	0.983	0.984	0.899	-0.0525045539821493	0.0404	0.1937	43459	55780	46393.95
1044041	chr1	rs2906464	44329803	C	T	0.108	0.103	1.0	0.0262036654966364	0.014	0.06076	53386	77258	58749.13
1042124	chr1	rs2906463	44330048	A	G	0.109	0.104	1.0	0.0254045542217263	0.0139	0.06748	53386	77258	58749.13
1043268	chr1	rs140181143	44330893	T	C	0.983	0.983	0.993	-0.019294956182969	0.0359	0.5904	47859	65799	51991.36
1055183	chr1	rs2906462	44332084	G	A	0.109	0.104	1.0	0.0255020410123433	0.0139	0.06721	53386	77258	58749.13
1042772	chr1	rs72684757	44332380	G	A	0.885	0.889	0.991	-0.0355028330426552	0.0136	0.009201	53386	77258	58749.13
1038175	chr1	rs2906461	44334228	G	C	0.108	0.103	1.0	0.0262036654966364	0.014	0.06002	53386	77258	58749.13
1036869	chr1	rs3791092	44334263	A	G	0.872	0.878	0.995	-0.0442967745820927	0.0131	0.0006823	53386	77258	58749.13
1037872	chr1	rs77986554	44335051	G	A	0.962	0.963	0.991	0.0036034995896235	0.0228	0.8761	53386	77258	58749.13
1047215	chr1	rs2906460	44335323	A	G	0.109	0.104	1.0	0.0254045542217263	0.0139	0.06758	53386	77258	58749.13
1044690	chr1	rs2906459	44335657	A	C	0.109	0.104	1.0	0.0255995183002125	0.0139	0.06599	53386	77258	58749.13
1036113	chr1	rs77933178	44335677	G	T	0.962	0.963	0.992	0.004001981379298	0.0228	0.8601	53386	77258	58749.13
1049266	chr1	rs2906458	44336389	G	A	0.267	0.254	1.0	0.0411035548784171	0.0098	2.721e-05	53386	77258	58749.13
1050535	chr1	rs79441524	44336912	T	C	0.961	0.962	0.987	-0.0007002451143934	0.0226	0.9737	53386	77258	58749.13
1043631	chr1	rs114691660	44337083	G	A	0.975	0.975	0.864	0.0139029051689914	0.0296	0.6385	53173	77050	58538.66
1051243	chr1	rs2906457	44338575	A	C	0.282	0.27	0.999	0.0392014821991368	0.0096	4.813e-05	53386	77258	58749.13
1041984	chr1	rs145447141	44338585	C	T	0.971	0.971	0.854	-0.0769026428413419	0.0279	0.00588	53386	77258	58749.13
1046209	chr1	rs78853081	44338765	G	C	0.983	0.983	0.996	-0.0222047099881925	0.0359	0.5355	47859	65799	51991.36
1041787	chr1	rs76688284	44339911	T	C	0.983	0.983	0.995	-0.0220002402796674	0.0359	0.5389	47859	65799	51991.36
1044735	chr1	rs3011230	44340655	G	T	0.108	0.103	1.0	0.0255020410123433	0.014	0.06738	53386	77258	58749.13
1055687	chr1	rs2906456	44340920	T	C	0.108	0.103	1.0	0.0262036654966364	0.014	0.0605	53386	77258	58749.13
1042176	chr1	rs2906455	44341895	T	C	0.108	0.103	1.0	0.0260965047212743	0.0139	0.06135	53386	77258	58749.13
1054962	chr1	rs3011231	44342235	A	G	0.108	0.103	1.0	0.0259990758686168	0.0139	0.06202	53386	77258	58749.13
1054083	chr1	rs2428853	44343173	C	G	0.843	0.85	0.998	-0.0399994162638657	0.012	0.0008273	53386	77258	58749.13
1053632	chr1	rs2788371	44343962	A	G	0.881	0.888	0.999	-0.05519563546795	0.0135	4.31e-05	53386	77258	58749.13
1055529	chr1	rs2527777	44344796	T	C	0.881	0.888	0.999	-0.0551005327305046	0.0135	4.39e-05	53386	77258	58749.13
1058306	chr1	rs2527776	44345292	G	A	0.283	0.27	1.0	0.0395956428583544	0.0096	3.883e-05	53386	77258	58749.13
1045057	chr1	rs2428852	44346875	G	A	0.266	0.254	1.0	0.0397974698740661	0.0098	4.874e-05	53386	77258	58749.13
1041096	chr1	rs77201694	44347087	G	A	0.88	0.875	0.859	0.0491996041469672	0.0142	0.0005456	53386	77258	58749.13
1053778	chr1	rs12121968	44347094	T	C	0.922	0.918	0.872	0.0361004656247227	0.017	0.03423	53386	77258	58749.13
1039929	chr1	rs810680	44347856	C	T	0.266	0.254	1.0	0.0397974698740661	0.0098	4.893e-05	53386	77258	58749.13
1039046	chr1	rs74658024	44348278	G	A	0.943	0.943	0.758	0.0170045988158238	0.0213	0.4252	53386	77258	58749.13
1042544	chr1	rs114227645	44349369	G	A	0.964	0.963	0.728	0.0491996041469672	0.027	0.0688	53386	77258	58749.13
1048418	chr1	rs3791097	44349381	G	C	0.892	0.897	1.0	-0.0259949602770859	0.014	0.06248	53386	77258	58749.13
1046929	chr1	rs803679	44349405	G	A	0.226	0.215	1.0	0.0465972853767823	0.0103	6.729e-06	53386	77258	58749.13
1036995	chr1	rs77943606	44350216	A	G	0.971	0.971	0.849	-0.0762009300937354	0.028	0.006447	53386	77258	58749.13
1047160	chr1	rs803678	44350898	G	T	0.283	0.27	0.999	0.0392976332717761	0.0096	4.427e-05	53386	77258	58749.13
1040016	chr1	rs6677990	44351122	G	A	0.922	0.919	0.871	0.0361969153118182	0.0171	0.03392	53386	77258	58749.13
1040283	chr1	rs114347687	44351251	G	A	0.974	0.974	0.937	-0.0229002198863326	0.0281	0.4163	53257	76938	58583.56
1055067	chr1	rs72684762	44351300	G	T	0.981	0.979	0.553	0.0368043345220483	0.0418	0.3794	52428	75603	57541.49
1047229	chr1	rs12072172	44351560	T	C	0.962	0.962	0.994	0.005703702916678	0.0227	0.8003	53386	77258	58749.13
1048486	chr1	rs803677	44351701	G	A	0.119	0.112	0.997	0.055302247784655	0.0135	4.235e-05	53386	77258	58749.13
1055590	chr1	rs803676	44352458	A	G	0.119	0.112	0.997	0.055302247784655	0.0135	4.244e-05	53386	77258	58749.13
1046433	chr1	rs17474535	44353084	A	G	0.892	0.897	1.0	-0.0259949602770859	0.014	0.06191	53386	77258	58749.13
1037110	chr1	rs75049314	44353127	G	A	0.983	0.983	0.996	-0.0130953713122409	0.0357	0.7142	48217	66478	52460.17
1052349	chr1	rs803675	44353237	G	A	0.227	0.215	1.0	0.0465018336514199	0.0104	6.917e-06	53386	77258	58749.13
1045863	chr1	rs141067037	44353347	A	C	0.985	0.985	0.864	-0.0430954101055856	0.0406	0.2885	46989	69096	52104.03
1045684	chr1	rs2428851	44353853	G	A	0.119	0.112	0.996	0.0551035262260241	0.0135	4.555e-05	53386	77258	58749.13
1049485	chr1	rs2485996	44354661	C	T	0.266	0.254	1.0	0.0399031725325864	0.0098	4.763e-05	53386	77258	58749.13
1054795	chr1	rs2367805	44355737	A	C	0.979	0.98	0.828	-0.0829034623997638	0.0334	0.01305	52593	75486	57846.68
1039754	chr1	rs2428854	44356185	C	A	0.119	0.112	0.996	0.055302247784655	0.0135	4.224e-05	53386	77258	58749.13
1044546	chr1	rs61770286	44356609	A	G	0.892	0.897	1.0	-0.0259025943231108	0.014	0.06319	53386	77258	58749.13
1051078	chr1	rs803683	44358148	G	T	0.119	0.112	0.996	0.0553968632202877	0.0135	4.129e-05	53386	77258	58749.13
1050251	chr1	rs61770287	44359205	C	T	0.892	0.897	1.0	-0.0263029084210524	0.014	0.05988	53386	77258	58749.13
1039842	chr1	rs61770288	44359829	C	G	0.973	0.974	0.9	-0.0418016408837633	0.0281	0.1376	53386	77258	58749.13
1057903	chr1	rs16831381	44361506	G	A	0.962	0.962	0.993	0.0048979852621919	0.0227	0.8288	53386	77258	58749.13
1047331	chr1	rs17533707	44361533	C	T	0.892	0.897	1.0	-0.0256973671872587	0.014	0.06538	53386	77258	58749.13
1058278	chr1	rs803682	44362623	G	A	0.283	0.27	0.997	0.0399992561638529	0.0096	3.321e-05	53386	77258	58749.13
1045437	chr1	rs115079679	44362910	G	A	0.971	0.971	0.845	-0.0763952012537135	0.0281	0.006529	53386	77258	58749.13
1045007	chr1	rs803681	44362912	C	A	0.119	0.112	0.995	0.0553968632202877	0.0135	4.102e-05	53386	77258	58749.13
1040276	chr1	rs145271112	44362935	A	T	0.982	0.981	0.654	0.0605022613895267	0.0396	0.1267	53316	77188	58679.13
1053521	chr1	rs16831389	44363143	C	T	0.962	0.962	0.994	0.0044003044444822	0.0227	0.8471	53386	77258	58749.13
1039926	chr1	rs16831390	44363623	C	G	0.962	0.962	0.994	0.0044003044444822	0.0227	0.8462	53386	77258	58749.13
1048066	chr1	rs803680	44364370	G	C	0.266	0.254	0.998	0.0399992561638529	0.0098	4.639e-05	53386	77258	58749.13
1058264	chr1	rs783304	44365457	A	G	0.852	0.857	0.999	-0.0154994990469515	0.0122	0.2051	53386	77258	58749.13
1041565	chr1	rs783303	44365529	G	A	0.119	0.112	0.994	0.0558036076154242	0.0135	3.603e-05	53386	77258	58749.13
1056701	chr1	rs3791101	44366250	G	A	0.708	0.696	0.957	0.0495993604912842	0.0096	2.611e-07	53386	77258	58749.13
1037641	chr1	rs783302	44366341	A	G	0.119	0.112	0.995	0.0551981604647623	0.0135	4.33e-05	53386	77258	58749.13
1058223	chr1	rs3791102	44366617	C	T	0.266	0.254	0.998	0.0392976332717761	0.0098	6.302e-05	53386	77258	58749.13
1044003	chr1	rs114024366	44367075	A	G	0.981	0.981	0.925	-0.0166986496230515	0.0337	0.6198	51210	71793	55731.0
1038040	chr1	rs3791104	44367207	A	G	0.962	0.962	0.993	0.003902375817241	0.0227	0.8641	53386	77258	58749.13
1043941	chr1	rs3791106	44368352	C	T	0.962	0.962	0.992	0.003902375817241	0.0227	0.8629	53386	77258	58749.13
1048376	chr1	rs61770290	44368543	C	T	0.952	0.95	0.698	0.0463968262292078	0.024	0.05322	53386	77258	58749.13
1058167	chr1	rs143585617	44368802	G	A	0.981	0.981	0.921	-0.0203966036652218	0.0337	0.5436	51210	71793	55731.0
1057219	chr1	rs783301	44369009	C	T	0.892	0.896	1.0	-0.0239956055562207	0.0139	0.08532	53386	77258	58749.13
1037293	chr1	rs11210934	44369435	G	A	0.282	0.27	0.995	0.0390957053401303	0.0097	5.153e-05	53386	77258	58749.13
1036999	chr1	rs11210935	44369444	G	A	0.227	0.216	1.0	0.0454990400712183	0.0104	1.118e-05	53386	77258	58749.13
1049740	chr1	rs2485995	44369600	G	A	0.892	0.896	1.0	-0.0239034240815591	0.0139	0.0856	53386	77258	58749.13
1046881	chr1	rs3791108	44372805	A	G	0.962	0.962	0.991	0.004201162744548	0.0227	0.8531	53386	77258	58749.13
1050287	chr1	rs2428964	44372827	C	T	0.0848	0.0792	0.991	0.0594003432814475	0.0159	0.0001769	53386	77258	58749.13
1045476	chr1	rs76708364	44373299	C	T	0.983	0.983	0.994	-0.0140989243795016	0.0357	0.6931	48217	66478	52460.17
1046223	chr1	rs2486012	44373409	A	G	0.892	0.896	1.0	-0.0239034240815591	0.0139	0.08639	53386	77258	58749.13
1054806	chr1	rs78570835	44373426	C	G	0.962	0.962	0.992	0.0045994064948955	0.0227	0.8389	53386	77258	58749.13
1046538	chr1	rs2428963	44373439	C	T	0.892	0.896	1.0	-0.0236986067778773	0.0139	0.08793	53386	77258	58749.13
1045035	chr1	rs77270226	44373706	G	C	0.922	0.918	0.867	0.0363029992242924	0.017	0.03312	53386	77258	58749.13
1044615	chr1	rs80199567	44374027	C	T	0.96	0.957	0.732	0.0414010268486756	0.0254	0.1034	53386	77258	58749.13
1045111	chr1	rs74711423	44375744	G	A	0.983	0.983	0.994	-0.0140989243795016	0.0357	0.6926	48217	66478	52460.17
1047024	chr1	rs3791110	44376158	T	A	0.962	0.962	0.992	0.0036034995896235	0.0227	0.8732	53386	77258	58749.13
1044713	chr1	rs3791111	44376186	T	G	0.962	0.962	0.992	0.004201162744548	0.0227	0.8535	53386	77258	58749.13
1048537	chr1	rs4314918	44377503	G	A	0.193	0.183	1.0	0.0437010460710946	0.011	7.096e-05	53386	77258	58749.13
1044840	chr1	rs78050663	44378198	A	T	0.924	0.928	0.888	-0.077097050384967	0.0174	1.002e-05	53386	77258	58749.13
1042378	chr1	rs75548820	44378836	G	A	0.983	0.983	0.994	-0.0143017847108596	0.0357	0.6893	48217	66478	52460.17
1049029	chr1	rs114080507	44378897	G	A	0.965	0.965	0.803	0.0092966519050945	0.0262	0.7232	53386	77258	58749.13
1035665	chr1	rs3791112	44379248	T	G	0.231	0.221	1.0	0.0371994409891063	0.0103	0.0003078	53386	77258	58749.13
1038990	chr1	rs2248305	44379493	C	T	0.892	0.896	1.0	-0.0235962138551867	0.0139	0.09019	53386	77258	58749.13
1040513	chr1	rs1859725	44379577	A	G	0.892	0.896	1.0	-0.0235962138551867	0.0139	0.09016	53386	77258	58749.13
1036705	chr1	rs6674176	44379957	G	A	0.193	0.183	1.0	0.0439977464776452	0.011	6.313e-05	53386	77258	58749.13
1050771	chr1	rs76371137	44380585	G	A	0.966	0.965	0.798	0.0110981866660334	0.0265	0.6748	53386	77258	58749.13
1046362	chr1	rs78745580	44380641	T	C	0.962	0.962	0.99	0.0026963615477425	0.0227	0.9041	53386	77258	58749.13
1057511	chr1	rs2486011	44381246	C	T	0.0833	0.0778	0.993	0.0618004009054468	0.0159	0.0001036	53386	77258	58749.13
1035751	chr1	rs1766964	44381847	T	C	0.892	0.896	1.0	-0.0239956055562207	0.0139	0.08504	53386	77258	58749.13
1037479	chr1	rs1766966	44382515	A	G	0.891	0.895	1.0	-0.0240980393840575	0.0139	0.08219	53386	77258	58749.13
1052330	chr1	rs4660262	44382524	G	A	0.247	0.236	0.997	0.0371994409891063	0.0101	0.0002236	53386	77258	58749.13
1039519	chr1	rs59665418	44383487	T	C	0.962	0.962	0.99	0.0006997551142732	0.0227	0.9757	53386	77258	58749.13
1053750	chr1	rs61027202	44383672	A	G	0.962	0.962	0.989	0.0002999550089979	0.0227	0.991	53386	77258	58749.13
1048686	chr1	rs4660756	44383914	C	T	0.713	0.702	0.931	0.0491996041469672	0.0098	5.314e-07	53386	77258	58749.13
1041418	chr1	rs3120802	44386305	C	T	0.0836	0.0781	0.994	0.0600032523358097	0.0159	0.0001611	53386	77258	58749.13
1043155	chr1	rs80055718	44386445	G	A	0.935	0.933	0.764	0.0109992854583691	0.0199	0.5812	53386	77258	58749.13
1049721	chr1	rs3120803	44386615	A	G	0.083	0.0776	0.994	0.0598996532078335	0.0159	0.0001706	53386	77258	58749.13
1044606	chr1	rs3764833	44386642	G	C	0.962	0.962	0.989	-0.0005001250416822	0.0227	0.9834	53386	77258	58749.13
1055680	chr1	rs76862143	44386904	T	G	0.966	0.968	0.967	-0.0454995840713661	0.0244	0.06201	53386	77258	58749.13
1040608	chr1	rs1636876	44387228	T	G	0.0834	0.078	0.994	0.0597960433459657	0.0159	0.0001701	53386	77258	58749.13
1054399	chr1	rs138536153	44387590	A	G	0.988	0.988	0.877	0.0236969951765786	0.0531	0.6554	33581	46076	36792.48
1038427	chr1	rs1636877	44387625	G	A	0.892	0.896	1.0	-0.0229002198863326	0.0139	0.09988	53386	77258	58749.13
1049730	chr1	rs112353926	44388208	C	T	0.962	0.962	0.989	0.0011992805754821	0.0227	0.959	53386	77258	58749.13
1050442	chr1	rs2428962	44388624	C	T	0.0831	0.0777	0.993	0.0600032523358097	0.0159	0.0001675	53386	77258	58749.13
1046891	chr1	rs144115543	44389474	A	G	0.984	0.985	0.857	-0.0856014622957261	0.0429	0.04588	42668	59387	46344.4
1045844	chr1	rs59914650	44389681	A	G	0.962	0.962	0.99	-0.0001000050003333	0.0227	0.9949	53386	77258	58749.13
1043570	chr1	rs2245439	44389959	C	T	0.892	0.896	1.0	-0.022398994943479	0.0139	0.1073	53386	77258	58749.13
1046859	chr1	rs112370138	44390033	C	T	0.955	0.955	0.791	-0.027998320426861	0.0235	0.2335	53386	77258	58749.13
1036676	chr1	rs9326136	44390392	C	T	0.248	0.237	0.996	0.0371030879515023	0.0101	0.0002325	53386	77258	58749.13
1050392	chr1	rs76513474	44390557	C	A	0.983	0.983	0.995	-0.0246001168682327	0.0359	0.4926	47859	65799	51991.36
1036568	chr1	rs12569336	44391288	T	A	0.962	0.962	0.99	-0.001100605444033	0.0227	0.9599	53386	77258	58749.13
1037191	chr1	rs11210936	44391438	A	T	0.231	0.221	0.999	0.0361969153118182	0.0103	0.0004342	53386	77258	58749.13
1041360	chr1	rs12569354	44391516	T	C	0.961	0.961	0.986	-0.0046005663955682	0.0225	0.8365	53386	77258	58749.13
1042571	chr1	rs2485991	44391722	T	C	0.89	0.895	1.0	-0.0217958123704574	0.0138	0.1157	53386	77258	58749.13
1044677	chr1	rs11578313	44392792	G	A	0.248	0.237	0.996	0.0358978909969844	0.0101	0.000367	53386	77258	58749.13
1056830	chr1	rs2428961	44392921	C	T	0.892	0.896	1.0	-0.0216016445577609	0.0139	0.121	53386	77258	58749.13
1041357	chr1	rs2428960	44393146	A	G	0.892	0.896	1.0	-0.0216016445577609	0.0139	0.1201	53386	77258	58749.13
1057976	chr1	rs2352990	44393276	T	A	0.23	0.22	0.998	0.0363994293800054	0.0103	0.0004142	53386	77258	58749.13
1048802	chr1	rs4031031	44393533	C	T	0.247	0.236	0.994	0.0366019024445485	0.0101	0.0002874	53386	77258	58749.13
1040177	chr1	rs2428959	44395224	C	T	0.891	0.895	1.0	-0.0221024699079472	0.0139	0.1115	53386	77258	58749.13
1039115	chr1	rs12127226	44395309	C	T	0.232	0.222	0.998	0.0363994293800054	0.0103	0.0003986	53386	77258	58749.13
1043370	chr1	rs76527208	44395516	C	A	0.962	0.962	0.991	-0.0018016219466282	0.0227	0.9377	53386	77258	58749.13
1038304	chr1	rs2108202	44395786	C	T	0.232	0.222	0.998	0.0366019024445485	0.0103	0.0003829	53386	77258	58749.13
1045646	chr1	rs142183760	44395985	C	G	0.987	0.988	0.883	0.0021975835434872	0.0546	0.9685	30994	43457	34212.64
1046166	chr1	rs12561948	44396196	A	G	0.962	0.962	0.992	-0.0023026490626755	0.0227	0.9191	53386	77258	58749.13
1057490	chr1	rs1859726	44396215	T	C	0.891	0.895	1.0	-0.0218980211012161	0.0139	0.1151	53386	77258	58749.13
1049455	chr1	rs6801	44396646	C	G	0.232	0.222	0.998	0.0366019024445485	0.0103	0.0003736	53386	77258	58749.13
1052022	chr1	rs112829626	44396725	G	C	0.987	0.987	0.959	-0.044401309298167	0.0476	0.3507	36611	49953	39880.97
1043977	chr1	rs2485990	44396790	G	A	0.891	0.895	1.0	-0.0218980211012161	0.0139	0.1145	53386	77258	58749.13
1038516	chr1	rs111797125	44398100	C	T	0.984	0.984	0.977	0.0004998750416509	0.0395	0.9905	43778	58259	46958.91
1051668	chr1	rs112018955	44398245	C	T	0.956	0.956	0.789	-0.0264979913062283	0.0237	0.2635	53386	77258	58749.13
1054162	chr1	rs1548634	44399608	T	C	0.89	0.894	1.0	-0.0222967349986103	0.0138	0.107	53386	77258	58749.13
1046287	chr1	rs12726706	44399942	G	A	0.232	0.222	0.996	0.0356952753244514	0.0103	0.0005155	53386	77258	58749.13
1035637	chr1	rs3762422	44400532	T	A	0.249	0.238	0.994	0.0358978909969844	0.0101	0.0003651	53386	77258	58749.13
1051780	chr1	rs79749091	44400706	G	T	0.983	0.983	0.984	-0.013399371963117	0.0359	0.7087	47858	65398	51921.3
1039723	chr1	rs113785268	44401225	T	C	0.962	0.962	0.988	-0.0028039273327342	0.0226	0.9029	53386	77258	58749.13
1036380	chr1	rs2242637	44401384	A	G	0.0829	0.0778	0.994	0.0584009748744768	0.0159	0.0002436	53386	77258	58749.13
1052424	chr1	rs12127737	44402565	G	A	0.246	0.236	0.994	0.0341018649449722	0.0101	0.0007345	53386	77258	58749.13
1049770	chr1	rs114948251	44402785	G	A	0.936	0.934	0.761	0.0032048589489113	0.0201	0.8732	53386	77258	58749.13
1035815	chr1	rs75209795	44402794	G	A	0.962	0.962	0.989	-0.0033957590691798	0.0227	0.8815	53386	77258	58749.13
1043741	chr1	rs1766968	44403042	T	C	0.894	0.898	0.998	-0.0198966317144566	0.0141	0.1563	53386	77258	58749.13
1046438	chr1	rs6671164	44403489	G	T	0.229	0.22	0.997	0.0352995739869328	0.0103	0.0006408	53386	77258	58749.13
1036328	chr1	rs3120804	44405214	T	G	0.894	0.898	0.999	-0.0203966036652218	0.0141	0.1476	53386	77258	58749.13
1041163	chr1	rs34830883	44405339	T	C	0.235	0.225	0.981	0.0344014267173323	0.0103	0.0008877	53386	77258	58749.13
1048796	chr1	rs60957099	44405419	C	T	0.962	0.962	0.99	-0.003596459514405	0.0227	0.8735	53386	77258	58749.13
1051311	chr1	rs11210937	44405563	T	C	0.191	0.182	0.999	0.0407003871263756	0.0111	0.0002398	53386	77258	58749.13
1036842	chr1	rs58246403	44405710	G	A	0.962	0.962	0.989	-0.0032954239497972	0.0227	0.8841	53386	77258	58749.13
1045546	chr1	rs3120805	44406113	C	T	0.894	0.898	0.999	-0.0203966036652218	0.0141	0.1471	53386	77258	58749.13
1051977	chr1	rs140525366	44406505	G	A	0.962	0.962	0.989	-0.0038975857287134	0.0227	0.8629	53386	77258	58749.13
1039991	chr1	rs9727068	44406516	A	G	0.0833	0.0781	0.992	0.0584952975902863	0.0159	0.0002416	53386	77258	58749.13
1042936	chr1	rs116675633	44406714	T	C	0.962	0.962	0.989	-0.0038975857287134	0.0227	0.865	53386	77258	58749.13
1055876	chr1	rs2906597	44406725	A	G	0.894	0.898	0.999	-0.020498669477346	0.0141	0.1445	53386	77258	58749.13
1049534	chr1	rs12737898	44407401	C	G	0.0829	0.0778	0.992	0.0582028682075395	0.0159	0.0002613	53386	77258	58749.13
1057869	chr1	rs112530169	44407699	A	T	0.982	0.983	0.719	-0.061099109367851	0.0396	0.1226	53251	77127	58616.2
1042527	chr1	rs2485989	44408454	T	C	0.894	0.897	0.997	-0.0218980211012161	0.014	0.1183	53386	77258	58749.13
1049928	chr1	rs6680421	44408969	C	A	0.229	0.22	0.998	0.0350968370374295	0.0103	0.0006855	53386	77258	58749.13
1057314	chr1	rs2428957	44409048	A	G	0.893	0.897	1.0	-0.0208049294331883	0.014	0.1381	53386	77258	58749.13
1048509	chr1	rs2428956	44409943	A	G	0.122	0.116	0.992	0.0395956428583544	0.0134	0.00309	53386	77258	58749.13
1050173	chr1	rs141496231	44411174	C	G	0.962	0.962	0.989	-0.0031950988965408	0.0227	0.8882	53386	77258	58749.13
1052866	chr1	rs4448553	44411589	A	G	0.229	0.22	0.997	0.0341985075799122	0.0103	0.0009443	53386	77258	58749.13
1044922	chr1	rs145954805	44412902	C	T	0.981	0.981	0.927	-0.0248973835545144	0.0338	0.4614	50789	71483	55373.92
1041256	chr1	rs182067916	44413876	C	A	0.981	0.981	0.929	-0.0285949668801128	0.0338	0.3981	50789	71483	55373.92
1038353	chr1	rs116765549	44413982	T	G	0.972	0.972	0.8	-0.0663962456396854	0.0294	0.02397	52545	76531	57969.28
1042424	chr1	rs1990150	44414127	C	G	0.852	0.859	0.997	-0.0278954863187535	0.0122	0.02242	53386	77258	58749.13
1037003	chr1	rs3791116	44414156	T	A	0.224	0.213	0.997	0.0368043345220483	0.0104	0.0004209	53386	77258	58749.13
1052471	chr1	rs2428955	44414423	C	T	0.0757	0.0718	0.993	0.0428008353226943	0.0166	0.009908	53386	77258	58749.13
1057562	chr1	rs146406717	44414676	T	C	0.972	0.972	0.804	-0.0680005069007488	0.0293	0.02038	52545	76531	57969.28
1051401	chr1	rs2240447	44415415	C	T	0.225	0.214	1.0	0.0361004656247227	0.0104	0.0005253	53386	77258	58749.13
1046001	chr1	rs41270385	44415424	A	G	0.966	0.966	0.996	-0.0029042131473898	0.0238	0.9018	53386	77258	58749.13
1042806	chr1	rs148762679	44415586	G	A	0.981	0.981	0.929	-0.0285949668801128	0.0338	0.3975	50789	71483	55373.92
1057141	chr1	rs7556565	44416090	C	T	0.226	0.216	1.0	0.0352995739869328	0.0104	0.0006624	53386	77258	58749.13
1035783	chr1	rs6675620	44417630	C	T	0.226	0.216	1.0	0.0347974835421732	0.0104	0.0007873	53386	77258	58749.13
1053989	chr1	rs17402782	44418435	G	A	0.966	0.968	0.957	-0.0469029460862576	0.0245	0.05566	53386	77258	58749.13
1052501	chr1	rs2486014	44419546	T	C	0.894	0.898	1.0	-0.0217038334437866	0.014	0.1227	53386	77258	58749.13
1039448	chr1	rs2486013	44420248	A	G	0.0756	0.0715	0.995	0.0432989243951476	0.0166	0.009165	53386	77258	58749.13
1057823	chr1	rs1008137	44420754	C	T	0.893	0.897	1.0	-0.0198966317144566	0.014	0.1541	53386	77258	58749.13
1051404	chr1	rs4660263	44421433	A	C	0.226	0.216	1.0	0.0355022698424966	0.0104	0.000624	53386	77258	58749.13
1039436	chr1	rs17402858	44422622	C	T	0.961	0.964	0.93	-0.0625990697565225	0.0234	0.007519	53386	77258	58749.13
1046720	chr1	rs41492045	44424405	C	T	0.978	0.977	0.767	-0.0893996812646141	0.0339	0.008319	51138	74095	56260.9
1055066	chr1	rs12045544	44424714	C	T	0.929	0.933	0.987	-0.0421979407001862	0.0171	0.0138	53386	77258	58749.13
1050375	chr1	rs4660758	44424879	T	G	0.224	0.214	1.0	0.0358978909969844	0.0104	0.0005565	53386	77258	58749.13
1045374	chr1	rs2301993	44426025	G	A	0.226	0.216	1.0	0.0347974835421732	0.0104	0.0008094	53386	77258	58749.13
1050718	chr1	rs2301992	44426823	C	T	0.959	0.961	1.0	-0.0385017716536664	0.0219	0.07786	53386	77258	58749.13
1036876	chr1	rs2906596	44426948	G	A	0.0757	0.0717	0.995	0.0425996136188173	0.0166	0.01023	53386	77258	58749.13
1050846	chr1	rs12145999	44428632	C	T	0.225	0.215	1.0	0.0361004656247227	0.0104	0.0005215	53386	77258	58749.13
1037812	chr1	rs1636879	44428680	G	C	0.893	0.897	1.0	-0.0197028322758684	0.014	0.1596	53386	77258	58749.13
1044941	chr1	rs3828146	44428715	C	T	0.225	0.214	1.0	0.0355987772398635	0.0104	0.00063	53386	77258	58749.13
1051710	chr1	rs3791118	44428902	G	A	0.958	0.961	1.0	-0.0372969647443931	0.0218	0.08793	53386	77258	58749.13
1040992	chr1	rs72684780	44430163	C	T	0.929	0.933	0.987	-0.0418016408837633	0.0171	0.01478	53386	77258	58749.13
1036820	chr1	rs3791119	44431362	C	G	0.225	0.214	1.0	0.0355022698424966	0.0104	0.0006372	53386	77258	58749.13
1046651	chr1	rs3791120	44431715	T	C	0.225	0.214	1.0	0.0353961009469877	0.0104	0.0006674	53386	77258	58749.13
1054845	chr1	rs4660759	44432500	C	G	0.225	0.214	1.0	0.0353961009469877	0.0104	0.0006591	53386	77258	58749.13
1055935	chr1	rs7412307	44433864	C	G	0.192	0.183	1.0	0.0392976332717761	0.011	0.0003667	53386	77258	58749.13
1046802	chr1	rs2486007	44434613	A	G	0.893	0.897	1.0	-0.0197028322758684	0.014	0.1597	53386	77258	58749.13
1054973	chr1	rs783308	44438396	A	C	0.852	0.858	1.0	-0.0267033828345498	0.0122	0.02823	53386	77258	58749.13
1046110	chr1	rs4221	44438961	A	G	0.851	0.857	1.0	-0.0263953113595316	0.0121	0.02967	53386	77258	58749.13
1040875	chr1	rs7161	44438974	C	T	0.242	0.231	1.0	0.0349037160078804	0.0101	0.00057	53386	77258	58749.13
1042034	chr1	rs115483779	44439717	A	C	0.98	0.98	0.951	-0.0143017847108596	0.0329	0.6644	49722	72434	54804.15
1048248	chr1	rs2486008	44439785	T	C	0.0757	0.0719	0.993	0.0394033887747662	0.0166	0.01758	53386	77258	58749.13
1044502	chr1	rs4660761	44440146	G	A	0.192	0.182	1.0	0.0390957053401303	0.011	0.0004073	53386	77258	58749.13
1046557	chr1	rs2286241	44440769	G	C	0.949	0.95	0.998	-0.0073972926304747	0.0196	0.7063	53386	77258	58749.13
1042123	chr1	rs2286243	44441533	A	G	0.948	0.95	0.996	-0.0091012913892029	0.0196	0.642	53386	77258	58749.13
1046338	chr1	rs12410334	44442521	A	C	0.192	0.182	1.0	0.0392014821991368	0.0111	0.0003865	53386	77258	58749.13
1047659	chr1	rs2428954	44442930	A	G	0.884	0.889	1.0	-0.0306963490025976	0.0135	0.02344	53386	77258	58749.13
1046852	chr1	rs41270395	44443401	G	A	0.985	0.986	0.902	-0.0530000131617053	0.0448	0.2371	38539	51628	41961.68
1043923	chr1	rs41270397	44443422	C	T	0.954	0.954	0.796	-0.0222967349986103	0.0231	0.3336	53386	77258	58749.13
1054397	chr1	rs2428953	44443459	G	A	0.885	0.89	0.999	-0.0312017511432645	0.0136	0.02179	53386	77258	58749.13
1041715	chr1	rs139540839	44443633	C	A	0.986	0.986	0.885	-0.0497050825796673	0.0468	0.2888	38633	55095	42472.71
1043816	chr1	rs150936757	44444138	C	G	0.973	0.973	0.95	-0.0259025943231108	0.0275	0.346	53321	77197	58686.2
1036977	chr1	rs113540523	44444790	G	A	0.931	0.928	0.805	0.0407963941925694	0.0187	0.02927	53386	77258	58749.13
1036268	chr1	rs3762423	44445667	T	C	0.948	0.95	0.999	-0.0107980900995126	0.0196	0.5798	53386	77258	58749.13
1047186	chr1	rs2231280	44446455	T	C	0.949	0.95	0.998	-0.0092022107647994	0.0196	0.6396	53386	77258	58749.13
1043260	chr1	rs115144852	44446584	G	A	0.986	0.986	0.888	-0.0458031298018141	0.0468	0.3281	38246	54814	42147.12
1054999	chr1	rs2486006	44446634	A	G	0.0756	0.0716	0.99	0.0418039122811836	0.0167	0.01216	53386	77258	58749.13
1046018	chr1	rs2486005	44446651	T	C	0.832	0.839	0.996	-0.0252972953741621	0.0116	0.02936	53386	77258	58749.13
1041849	chr1	rs1859728	44447413	G	C	0.949	0.95	0.997	-0.009696862978864	0.0196	0.6212	53386	77258	58749.13
1048261	chr1	rs869896	44448110	C	T	0.951	0.952	0.991	-0.0059979518036359	0.0201	0.7657	53386	77258	58749.13
1049133	chr1	rs61770309	44449531	G	T	0.849	0.845	0.795	0.0284027945161868	0.0134	0.03471	53386	77258	58749.13
1041546	chr1	rs3791122	44449684	T	G	0.948	0.95	0.992	-0.008395140788382	0.0196	0.6668	53386	77258	58749.13
1055750	chr1	rs2486003	44449770	A	G	0.0755	0.0715	0.986	0.0423983514166169	0.0167	0.01101	53386	77258	58749.13
1047892	chr1	rs1061781	44451234	C	T	0.9	0.903	0.858	-0.0168003386783461	0.0156	0.281	53386	77258	58749.13
1058286	chr1	rs72683973	44453025	C	T	0.926	0.93	0.98	-0.0423022562339069	0.0169	0.01214	53386	77258	58749.13
1044359	chr1	rs4567315	44454839	T	C	0.249	0.237	0.978	0.0358014124633833	0.0102	0.0004315	53386	77258	58749.13
1040553	chr1	rs2993619	44455203	T	C	0.118	0.112	0.973	0.0374017521540008	0.0136	0.00619	53386	77258	58749.13
1041736	chr1	rs12738136	44455217	G	A	0.249	0.237	0.978	0.03649585023784	0.0102	0.0003309	53386	77258	58749.13
1056802	chr1	rs2231284	44455871	T	C	0.85	0.857	0.93	-0.028399474521698	0.0126	0.02436	53386	77258	58749.13
1049959	chr1	rs7555	44456742	C	T	0.925	0.929	0.978	-0.0388967656299467	0.0168	0.02043	53386	77258	58749.13
1045475	chr1	rs12403025	44457215	G	A	0.254	0.242	0.959	0.0369007163483657	0.0102	0.0002909	53386	77258	58749.13
1050870	chr1	rs12403036	44457305	G	A	0.254	0.242	0.959	0.0368043345220483	0.0102	0.0003077	53386	77258	58749.13
1037307	chr1	rs41270401	44457782	C	T	0.973	0.973	0.942	-0.0238010101859522	0.0276	0.3898	53321	77197	58686.2
1040603	chr1	rs10890286	44458928	T	C	0.254	0.241	0.958	0.0376040223973664	0.0102	0.000226	53386	77258	58749.13
1041162	chr1	rs115519287	44459840	G	A	0.983	0.983	0.979	-0.0187955345843259	0.0365	0.6057	47087	63578	50921.25
1048636	chr1	rs79401056	44460632	G	C	0.953	0.953	0.803	-0.01999864650669	0.0228	0.3806	53386	77258	58749.13
1041013	chr1	rs75862497	44460639	A	G	0.953	0.953	0.804	-0.01999864650669	0.0227	0.3782	53386	77258	58749.13
1054983	chr1	rs41270403	44460857	C	T	0.93	0.933	0.973	-0.0394999521368577	0.0173	0.0224	53386	77258	58749.13
1058098	chr1	rs2301983	44461822	C	T	0.96	0.962	0.976	-0.0030045090202987	0.0225	0.8941	53386	77258	58749.13
1048810	chr1	rs115695479	44462774	C	T	0.983	0.983	0.977	-0.0142003494011414	0.0366	0.6974	47087	63578	50921.25
1037207	chr1	rs79776471	44462997	C	T	0.983	0.983	0.979	-0.0178992398878318	0.0366	0.6247	47087	63578	50921.25
1048767	chr1	rs2248253	44463170	G	A	0.925	0.928	0.976	-0.0335050785573982	0.0168	0.04594	53386	77258	58749.13
1043950	chr1	rs2286245	44463204	C	T	0.962	0.964	0.965	0.004001981379298	0.0233	0.8645	53386	77258	58749.13
1055694	chr1	rs114105326	44463839	T	A	0.985	0.986	0.903	0.0062007356416035	0.0441	0.8888	41981	57035	45015.4
1038258	chr1	rs6671811	44463888	T	C	0.982	0.982	0.98	-0.0116981574124923	0.0355	0.7406	47955	64941	51932.55
1053449	chr1	rs3791124	44464205	A	G	0.155	0.148	0.941	0.0210959082947329	0.0124	0.08784	53386	77258	58749.13
1043019	chr1	rs16831527	44465037	C	T	0.982	0.983	0.981	-0.0149004625639624	0.0357	0.6756	47955	64941	51932.55
1048189	chr1	rs76906608	44465358	C	T	0.982	0.983	0.98	-0.0153979421800967	0.0358	0.6671	47894	64698	51835.03
1039816	chr1	rs803619	44465419	T	C	0.115	0.11	0.933	0.0274011363479391	0.0141	0.05232	53386	77258	58749.13
1041802	chr1	rs2248632	44466606	G	A	0.925	0.928	0.98	-0.0316041926269978	0.0168	0.05911	53386	77258	58749.13
1046517	chr1	rs76038188	44466610	G	A	0.982	0.983	0.98	-0.0149004625639624	0.0356	0.6764	47955	64941	51932.55
1038935	chr1	rs76354303	44467116	C	T	0.986	0.986	0.833	-0.0306963490025976	0.0461	0.5066	42305	57090	45809.74
1044255	chr1	rs80095976	44467382	T	A	0.982	0.982	0.981	-0.0123965203365513	0.0353	0.7241	47955	64941	51932.55
1037162	chr1	rs116254654	44467504	A	G	0.966	0.965	0.692	0.0439020462871288	0.0284	0.1227	53386	77258	58749.13
1055444	chr1	rs2248829	44468235	G	A	0.925	0.928	0.981	-0.0316970867432546	0.0167	0.05786	53386	77258	58749.13
1054667	chr1	rs41270405	44468423	C	T	0.979	0.98	0.97	-0.0375045865412751	0.0311	0.228	53027	76178	58210.26
1053939	chr1	rs41270407	44468440	C	T	0.982	0.982	0.98	-0.013399371963117	0.0353	0.7044	47955	64941	51932.55
1042680	chr1	rs1362153	44469031	T	C	0.899	0.905	0.976	-0.0435966737180782	0.0147	0.002995	53386	77258	58749.13
1046085	chr1	rs114382918	44470214	C	T	0.96	0.962	0.959	-0.0019018072895963	0.0227	0.9336	53386	77258	58749.13
1051605	chr1	rs72683978	44470675	T	G	0.926	0.929	0.978	-0.0338981034057645	0.0169	0.04499	53386	77258	58749.13
1047762	chr1	rs6660227	44470778	G	A	0.982	0.982	0.977	-0.0137034650584925	0.0354	0.698	47955	64941	51932.55
1053789	chr1	rs6670336	44471316	C	T	0.982	0.983	0.976	-0.0132980281439898	0.0357	0.7091	47955	64941	51932.55
1041643	chr1	rs75404559	44471540	C	T	0.982	0.982	0.975	-0.0121029460677457	0.0355	0.734	47955	64941	51932.55
1041635	chr1	rs112998012	44474426	C	G	0.975	0.975	0.884	-0.0458031298018141	0.0293	0.1182	53386	77258	58749.13
1052516	chr1	rs11210939	44474802	G	A	0.247	0.235	0.958	0.0363029992242924	0.0103	0.0004298	53386	77258	58749.13
1037119	chr1	rs11804824	44474848	G	A	0.925	0.928	0.979	-0.0325955083699338	0.0168	0.05189	53386	77258	58749.13
1055589	chr1	rs148112158	44474993	G	A	0.982	0.982	0.968	-0.0152963956259917	0.0357	0.6688	47955	64941	51932.55
1038369	chr1	rs113551349	44475123	C	T	0.722	0.712	0.854	0.0452027848308288	0.0103	1.244e-05	53386	77258	58749.13
1055001	chr1	rs75103201	44475402	G	A	0.982	0.982	0.966	-0.0170952954286372	0.0358	0.6323	47955	64941	51932.55
1035897	chr1	rs2486002	44475408	T	C	0.925	0.928	0.979	-0.032502530761974	0.0168	0.05251	53386	77258	58749.13
1041282	chr1	rs1766967	44475586	G	A	0.926	0.929	0.98	-0.0310985871020312	0.0168	0.06379	53386	77258	58749.13
1050365	chr1	rs2486001	44475987	T	C	0.147	0.14	0.951	0.022299507494767	0.0126	0.07676	53386	77258	58749.13
1046876	chr1	rs1766970	44476203	C	G	0.925	0.928	0.978	-0.0326988269632397	0.0168	0.05126	53386	77258	58749.13
1049452	chr1	rs62621784	44476352	G	T	0.982	0.983	0.963	-0.0168003386783461	0.0362	0.6421	47894	64698	51835.03
1036921	chr1	rs111824744	44477431	T	G	0.988	0.987	0.768	-0.0206007457079636	0.0557	0.7113	35307	52131	39803.18
1050667	chr1	rs2486000	44478007	T	C	0.146	0.14	0.95	0.0218006299588528	0.0126	0.08388	53386	77258	58749.13
1049161	chr1	rs146913300	44478333	C	T	0.986	0.985	0.787	0.0683966938083502	0.0487	0.16	37807	49999	40634.41
1057654	chr1	rs75102392	44478634	T	A	0.982	0.982	0.957	-0.0139975096438537	0.0359	0.6972	47955	64941	51932.55
1049877	chr1	rs2477614	44480010	A	G	0.147	0.14	0.948	0.0218006299588528	0.0126	0.08342	53386	77258	58749.13
1051881	chr1	rs3791129	44480093	G	A	0.283	0.269	0.945	0.041995705452017	0.0099	2.356e-05	53386	77258	58749.13
1056798	chr1	rs1325440	44481492	T	C	0.141	0.135	0.943	0.0190964956909883	0.0129	0.1377	53386	77258	58749.13
1048156	chr1	rs150772641	44481641	G	T	0.969	0.969	0.72	0.0295976364389436	0.0293	0.312	53386	77258	58749.13
1043579	chr1	rs783305	44482312	C	T	0.895	0.899	0.939	-0.0388967656299467	0.0146	0.0079	53386	77258	58749.13
1043778	chr1	rs72544124	44483137	C	T	0.986	0.986	0.822	-0.0453949344903922	0.0435	0.2963	44909	67672	50303.56
1044451	chr1	rs79746139	44483704	C	T	0.934	0.937	0.844	-0.0785995828126435	0.0191	3.733e-05	53386	77258	58749.13
1048369	chr1	rs79003767	44484945	A	G	0.98	0.98	0.853	-0.0401035026973339	0.0341	0.2392	52070	75196	57256.44
1038277	chr1	rs9429225	44486239	C	T	0.152	0.146	0.925	0.0183015011699126	0.0126	0.1458	53386	77258	58749.13
1045979	chr1	rs6429644	44487280	T	C	0.928	0.932	0.977	-0.0403012967735257	0.0173	0.01954	53386	77258	58749.13
1041620	chr1	rs116058002	44487717	A	T	0.985	0.986	0.874	-0.0128015918372089	0.0445	0.774	41848	57146	44963.77
1057240	chr1	rs11585120	44487950	A	G	0.934	0.938	0.979	-0.0418016408837633	0.0179	0.01934	53386	77258	58749.13
1037349	chr1	rs2485999	44488329	C	A	0.936	0.94	0.972	-0.0428970626523952	0.0182	0.01841	53386	77258	58749.13
1049734	chr1	rs34282584	44488466	A	C	0.661	0.658	0.889	0.0006997551142732	0.0096	0.9412	53386	77258	58749.13
1051767	chr1	rs2428966	44488613	A	G	0.933	0.937	0.976	-0.0406970023321042	0.0178	0.02258	53386	77258	58749.13
1039574	chr1	rs2485998	44489099	A	G	0.933	0.937	0.974	-0.0406970023321042	0.0179	0.02271	53386	77258	58749.13
1055987	chr1	rs145104753	44489956	G	A	0.976	0.978	0.967	-0.0536961790038609	0.0295	0.06814	53150	77025	58514.64
1046655	chr1	rs7554322	44490723	C	T	0.868	0.869	0.911	-0.0081027387031859	0.0133	0.5418	53386	77258	58749.13
1052442	chr1	rs2906599	44490729	C	T	0.933	0.937	0.971	-0.0396039865931634	0.0179	0.02692	53386	77258	58749.13
1036427	chr1	rs77544796	44491104	C	T	0.866	0.866	0.923	-0.0068030886197391	0.0132	0.6079	53386	77258	58749.13
1054988	chr1	rs72683987	44491905	C	T	0.938	0.941	0.964	-0.0423961495190412	0.0184	0.02145	53386	77258	58749.13
1040139	chr1	rs7523468	44493795	A	G	0.392	0.394	0.94	-0.0187955345843259	0.0091	0.03898	53386	77258	58749.13
1039613	chr1	rs74658637	44494076	C	G	0.917	0.915	0.922	0.0227003855207759	0.0162	0.1613	53386	77258	58749.13
1043774	chr1	rs783306	44494156	G	A	0.863	0.867	0.906	-0.0087985943563496	0.0132	0.5064	53386	77258	58749.13
1044942	chr1	rs783307	44494552	T	C	0.85	0.855	0.904	-0.0124977728299804	0.0128	0.3283	53386	77258	58749.13
1046075	chr1	rs2486010	44496479	G	T	0.836	0.84	0.916	-0.0194988734340555	0.0122	0.1099	53386	77258	58749.13
1054398	chr1	rs2486009	44496765	T	C	0.136	0.141	0.878	-0.0532952970582236	0.0133	6.301e-05	53386	77258	58749.13
1054449	chr1	rs138865507	44496965	C	T	0.985	0.984	0.678	0.0736964589223369	0.0447	0.09936	49069	69552	53813.48
1050013	chr1	rs12037805	44497249	T	C	0.675	0.674	0.947	-0.0010005003335835	0.0094	0.9143	53386	77258	58749.13
1044054	chr1	rs116766081	44497682	C	A	0.98	0.979	0.936	-0.0049019951702315	0.0332	0.8817	48973	70108	53719.28
1043677	chr1	rs67193654	44497847	C	T	0.947	0.95	0.947	-0.0312017511432645	0.02	0.1189	53386	77258	58749.13
1043944	chr1	rs75925071	44498001	G	A	0.964	0.966	0.942	-0.0469029460862576	0.024	0.05032	53386	77258	58749.13
1052138	chr1	rs79421665	44498152	T	G	0.964	0.966	0.942	-0.0465047776557534	0.024	0.05219	53386	77258	58749.13
1044605	chr1	rs114406142	44498248	A	G	0.984	0.984	0.92	-0.0271040176920589	0.0383	0.4801	47490	69858	52659.77
1048965	chr1	rs2477618	44498463	G	C	0.929	0.932	0.955	-0.0295009039176847	0.0174	0.08912	53386	77258	58749.13
1047291	chr1	rs12038878	44498812	A	G	0.596	0.593	0.962	0.0028958031120254	0.0089	0.7412	53386	77258	58749.13
1039282	chr1	rs61768270	44498974	C	T	0.963	0.962	0.741	-0.0306035477981776	0.0265	0.2495	52493	75664	57604.43
1039959	chr1	rs1978195	44499242	A	G	0.596	0.593	0.965	0.0028958031120254	0.0089	0.7473	53386	77258	58749.13
1054090	chr1	rs12138281	44499488	G	C	0.887	0.886	0.964	-0.004198802647333	0.0138	0.7608	53386	77258	58749.13
1047041	chr1	rs6429645	44500524	G	C	0.84	0.842	0.947	-0.0085968472255182	0.0121	0.4739	53386	77258	58749.13
1042890	chr1	rs61768272	44500750	A	C	0.963	0.962	0.74	-0.0313049258284153	0.0264	0.2357	52493	75664	57604.43
1052268	chr1	rs9660458	44501067	A	G	0.357	0.359	0.962	-0.0212951405401588	0.0091	0.01972	53386	77258	58749.13
1051904	chr1	rs16831558	44502163	C	T	0.867	0.869	0.96	-0.0212951405401588	0.013	0.1006	53386	77258	58749.13
1037275	chr1	rs2428965	44502909	T	C	0.352	0.352	0.991	-0.0087985943563496	0.0091	0.3288	53386	77258	58749.13
1042380	chr1	rs2485993	44503040	A	G	0.288	0.29	0.998	-0.0137034650584925	0.0095	0.1479	53386	77258	58749.13
1052233	chr1	rs4660763	44503576	T	C	0.293	0.295	0.994	-0.0131966945943914	0.0095	0.1646	53386	77258	58749.13
1037004	chr1	rs34189025	44503783	A	T	0.745	0.74	0.954	0.0148984646619666	0.0101	0.1383	53386	77258	58749.13
1054012	chr1	rs9429127	44504227	A	G	0.292	0.293	0.997	-0.0136020904182857	0.0095	0.1501	53386	77258	58749.13
1057872	chr1	rs2477616	44504809	G	A	0.292	0.293	0.997	-0.0131966945943914	0.0095	0.1631	53386	77258	58749.13
1045783	chr1	rs58283107	44505130	T	A	0.937	0.938	0.98	-0.0176040459483609	0.018	0.3271	53386	77258	58749.13
1055550	chr1	rs10157253	44505646	C	G	0.294	0.295	0.997	-0.013399371963117	0.0095	0.1555	53386	77258	58749.13
1043805	chr1	rs6677372	44505789	G	A	0.294	0.295	0.997	-0.0135007260538548	0.0095	0.1544	53386	77258	58749.13
1042700	chr1	rs150683278	44506232	T	C	0.98	0.98	0.858	-0.0534007767271153	0.0341	0.1171	52016	73394	56943.05
1051679	chr1	rs2485994	44506265	G	A	0.94	0.942	0.961	-0.0281011651109099	0.0187	0.1321	53386	77258	58749.13
1054752	chr1	rs813642	44506420	A	C	0.289	0.291	1.0	-0.0142003494011414	0.0095	0.1351	53386	77258	58749.13
1048397	chr1	rs79375349	44506621	A	G	0.938	0.939	0.982	-0.0191012733024012	0.018	0.2896	53386	77258	58749.13
1051952	chr1	rs4469748	44507222	A	G	0.289	0.291	1.0	-0.0138048499765589	0.0095	0.146	53386	77258	58749.13
1045405	chr1	rs28621397	44507374	A	T	0.937	0.938	0.984	-0.017502275136142	0.018	0.3305	53386	77258	58749.13
1054208	chr1	rs17413167	44507773	T	G	0.71	0.707	0.972	0.0076010387728197	0.0096	0.4295	53386	77258	58749.13
1039091	chr1	rs11577905	44508136	C	T	0.938	0.939	0.984	-0.0189993500097828	0.018	0.2914	53386	77258	58749.13
1037373	chr1	rs1476670	44508195	A	C	0.205	0.211	0.981	-0.0385953087593848	0.0107	0.000317	53386	77258	58749.13
1051278	chr1	rs78538864	44508555	G	A	0.962	0.961	0.895	0.036997088886122	0.0239	0.1212	53386	77258	58749.13
1037228	chr1	rs753637	44508927	A	G	0.29	0.291	0.999	-0.0143017847108596	0.0095	0.1318	53386	77258	58749.13
1053188	chr1	rs2993620	44508975	C	A	0.94	0.942	0.962	-0.0289963604415917	0.0186	0.1195	53386	77258	58749.13
1058198	chr1	rs61453383	44509125	G	C	0.937	0.938	0.986	-0.0170952954286372	0.0179	0.3415	53386	77258	58749.13
1043526	chr1	rs2275340	44509391	C	T	0.802	0.802	0.999	-0.0058973552660839	0.0108	0.5828	53386	77258	58749.13
1052036	chr1	rs751442	44509551	A	C	0.289	0.291	1.0	-0.0149004625639624	0.0095	0.1161	53386	77258	58749.13
1041020	chr1	rs61768273	44509818	A	T	0.963	0.962	0.745	-0.0318003125497978	0.0263	0.2262	52493	75664	57604.43
1047495	chr1	rs17413277	44510128	C	T	0.802	0.802	1.0	-0.0060985584618694	0.0108	0.5731	53386	77258	58749.13
1049703	chr1	rs11210945	44510575	C	T	0.937	0.938	0.987	-0.0168003386783461	0.0179	0.3494	53386	77258	58749.13
1038203	chr1	rs17404795	44510576	G	A	0.973	0.972	0.948	-0.0008003201707691	0.0274	0.9776	52429	75405	57501.79
1048399	chr1	rs17404823	44510779	T	C	0.711	0.707	0.974	0.0075017910703226	0.0096	0.4346	53386	77258	58749.13
1048662	chr1	rs6693689	44511409	A	C	0.799	0.799	1.0	-0.0064004391810282	0.0107	0.5486	53386	77258	58749.13
1042975	chr1	rs144061400	44512590	G	A	0.938	0.939	0.988	-0.0186019483996616	0.018	0.2999	53386	77258	58749.13
1048479	chr1	rs112149432	44512643	C	T	0.972	0.973	0.904	-0.0391983134041576	0.0278	0.1588	53065	76870	58472.86
1055320	chr1	rs12240184	44512756	A	G	0.938	0.939	0.988	-0.0185000759845861	0.018	0.3025	53386	77258	58749.13
1049129	chr1	rs11580716	44513506	C	T	0.938	0.939	0.988	-0.0185000759845861	0.018	0.3045	53386	77258	58749.13
1057509	chr1	rs41270409	44513955	T	A	0.714	0.711	0.973	0.0075017910703226	0.0096	0.434	53386	77258	58749.13
1036360	chr1	rs2108201	44514883	G	C	0.356	0.357	0.994	-0.0095050300143049	0.009	0.2902	53386	77258	58749.13
1043783	chr1	rs2057966	44515445	G	A	0.417	0.415	0.994	-0.0027036515743148	0.0088	0.7559	53386	77258	58749.13
1043030	chr1	rs2057968	44515696	G	A	0.417	0.415	0.994	-0.0027036515743148	0.0088	0.7573	53386	77258	58749.13
1049715	chr1	rs72683990	44515962	G	A	0.94	0.942	0.961	-0.029202265808213	0.0187	0.1172	53386	77258	58749.13
1036099	chr1	rs4660766	44516404	T	C	0.293	0.294	0.997	-0.0145046862028817	0.0095	0.1253	53386	77258	58749.13
1041640	chr1	rs115402147	44516962	G	A	0.958	0.959	0.976	-0.02960390325858	0.0218	0.1742	53386	77258	58749.13
1049772	chr1	rs2158821	44517189	C	A	0.515	0.513	0.987	0.0021975835434872	0.0086	0.7955	53386	77258	58749.13
1039372	chr1	rs1007795	44517409	G	A	0.515	0.513	0.987	0.0024968801985871	0.0086	0.7757	53386	77258	58749.13
1042195	chr1	rs2158822	44519447	G	C	0.347	0.348	0.999	-0.0130953713122409	0.009	0.1458	53386	77258	58749.13
1052914	chr1	rs11210947	44520070	A	G	0.349	0.35	0.998	-0.0129028853555234	0.009	0.152	53386	77258	58749.13
1042282	chr1	rs11210948	44520113	A	G	0.348	0.349	0.999	-0.013004189135254	0.009	0.1507	53386	77258	58749.13
1051764	chr1	rs35096233	44521269	G	A	0.714	0.711	0.97	0.0063994795805678	0.0096	0.5039	53386	77258	58749.13
1048303	chr1	rs80288039	44521737	T	C	0.941	0.941	0.984	-0.0174005146801673	0.0184	0.345	53386	77258	58749.13
1041509	chr1	rs942756	44522274	T	C	0.348	0.349	1.0	-0.0130953713122409	0.009	0.1461	53386	77258	58749.13
1043051	chr1	rs116786318	44522583	G	A	0.973	0.972	0.949	-0.0018016219466282	0.0274	0.9489	52493	75664	57604.43
1039035	chr1	rs77973655	44522612	A	G	0.941	0.941	0.982	-0.0181028726978536	0.0184	0.3273	53386	77258	58749.13
1039247	chr1	rs61768276	44523146	A	G	0.802	0.803	0.99	-0.0045001103249234	0.0109	0.6755	53386	77258	58749.13
1047481	chr1	rs61768277	44523439	C	A	0.765	0.767	0.98	-0.0123965203365513	0.0102	0.2272	53386	77258	58749.13
1052637	chr1	rs61768278	44523443	C	T	0.804	0.804	0.988	-0.0042992284528324	0.0109	0.6915	53386	77258	58749.13
1056941	chr1	rs61768279	44523984	C	T	0.717	0.714	0.963	0.0062007356416035	0.0097	0.5231	53386	77258	58749.13
1041225	chr1	rs12031261	44524676	C	T	0.799	0.795	0.961	-0.0004000800213396	0.0109	0.9742	53386	77258	58749.13
1045850	chr1	rs74434439	44525510	G	A	0.98	0.981	0.9	-0.0525045539821493	0.0332	0.1139	52135	74856	57353.91
1054705	chr1	rs6658797	44526173	A	G	0.392	0.393	0.978	-0.0255024404124231	0.0089	0.004226	53386	77258	58749.13
1049109	chr1	rs28798527	44526443	G	C	0.894	0.893	0.993	-0.0064004391810282	0.014	0.6469	53386	77258	58749.13
1056262	chr1	rs116222714	44528223	A	T	0.965	0.966	0.932	-0.0281011651109099	0.0247	0.2543	52842	75770	57952.41
1050707	chr1	rs12759480	44529157	C	T	0.603	0.601	0.993	-0.0091012913892029	0.0088	0.3019	53386	77258	58749.13
1053378	chr1	rs12745550	44529845	A	G	0.603	0.6	0.993	-0.0095050300143049	0.0088	0.2825	53386	77258	58749.13
1054632	chr1	rs12124324	44530040	G	A	0.496	0.493	0.998	-0.0102018624845967	0.0086	0.2354	53386	77258	58749.13
1049807	chr1	rs10493116	44530354	C	T	0.602	0.6	0.993	-0.009797842480111	0.0088	0.2653	53386	77258	58749.13
1051246	chr1	rs116449802	44531157	T	C	0.894	0.893	0.992	-0.0050024916227914	0.014	0.7202	53386	77258	58749.13
1041465	chr1	rs115310460	44531167	T	C	0.894	0.893	0.993	-0.0050024916227914	0.014	0.722	53386	77258	58749.13
1039030	chr1	rs12122860	44531312	T	C	0.893	0.892	0.999	-0.0048015088161939	0.0139	0.7327	53386	77258	58749.13
1043212	chr1	rs12125560	44531487	G	A	0.893	0.892	1.0	-0.0048015088161939	0.0139	0.7289	53386	77258	58749.13
1040801	chr1	rs72683998	44531983	C	G	0.893	0.892	1.0	-0.0046005663955682	0.0139	0.7404	53386	77258	58749.13
1054433	chr1	rs7548071	44531995	G	C	0.447	0.445	0.992	-0.0149004625639624	0.0087	0.08693	53386	77258	58749.13
1048148	chr1	rs7514789	44532660	C	T	0.893	0.892	1.0	-0.0048015088161939	0.0139	0.7292	53386	77258	58749.13
1035801	chr1	rs7519215	44532725	A	G	0.893	0.892	1.0	-0.0046005663955682	0.0139	0.7405	53386	77258	58749.13
1050059	chr1	rs4660265	44532939	C	T	0.494	0.491	0.999	-0.0110002818588653	0.0086	0.203	53386	77258	58749.13
1036157	chr1	rs7554151	44533724	G	A	0.893	0.892	1.0	-0.0048015088161939	0.0139	0.7324	53386	77258	58749.13
1053098	chr1	rs4660266	44533782	C	T	0.604	0.603	0.993	-0.0113036461713921	0.0088	0.2016	53386	77258	58749.13
1057801	chr1	rs12130685	44534001	C	T	0.894	0.892	1.0	-0.0042992284528324	0.0139	0.7565	53386	77258	58749.13
1055531	chr1	rs72684002	44534125	G	C	0.893	0.892	1.0	-0.0051029981759033	0.0139	0.7141	53386	77258	58749.13
1056221	chr1	rs16831607	44534252	T	G	0.893	0.892	1.0	-0.0051029981759033	0.0139	0.7155	53386	77258	58749.13
1043586	chr1	rs72686003	44534476	A	G	0.893	0.892	1.0	-0.0052035148315978	0.0139	0.7083	53386	77258	58749.13
1047802	chr1	rs74070419	44534887	A	C	0.893	0.892	1.0	-0.0055956263571598	0.0139	0.6897	53386	77258	58749.13
1042093	chr1	rs72686004	44534998	C	A	0.894	0.893	0.999	-0.0049019951702315	0.014	0.7272	53386	77258	58749.13
1046856	chr1	rs4660769	44535078	G	T	0.604	0.602	0.994	-0.0111013930711739	0.0088	0.2084	53386	77258	58749.13
1045440	chr1	rs72686006	44535107	A	G	0.893	0.892	1.0	-0.0057967688471774	0.0139	0.6788	53386	77258	58749.13
1058300	chr1	rs11210949	44535401	T	C	0.496	0.493	1.0	-0.0122041688389067	0.0086	0.155	53386	77258	58749.13
1041862	chr1	rs56133576	44535536	C	T	0.893	0.892	1.0	-0.0057967688471774	0.0139	0.6754	53386	77258	58749.13
1050848	chr1	rs55808147	44535643	G	A	0.894	0.893	0.999	-0.0050024916227914	0.014	0.7176	53386	77258	58749.13
1046727	chr1	rs7524452	44535660	C	T	0.572	0.57	0.98	-0.0088994831870327	0.0088	0.312	53386	77258	58749.13
1048161	chr1	rs1123370	44536073	A	G	0.893	0.892	0.999	-0.005696192544881	0.0139	0.68	53386	77258	58749.13
1050595	chr1	rs1573967	44536221	T	A	0.496	0.493	1.0	-0.0127003085782322	0.0086	0.1418	53386	77258	58749.13
1050249	chr1	rs7534826	44536567	T	C	0.893	0.892	0.998	-0.0066017436345624	0.0139	0.6334	53386	77258	58749.13
1050540	chr1	rs7534944	44536745	T	C	0.893	0.892	0.997	-0.0043996643446871	0.0139	0.7507	53386	77258	58749.13
1053299	chr1	rs7535034	44536769	T	C	0.893	0.892	0.997	-0.0043996643446871	0.0139	0.7492	53386	77258	58749.13
1051307	chr1	rs7527790	44536877	C	T	0.893	0.892	0.997	-0.0048015088161939	0.0139	0.7291	53386	77258	58749.13
1045887	chr1	rs75808047	44536931	G	A	0.98	0.979	0.794	0.048904443353603	0.0347	0.1589	52423	75594	57534.43
1053818	chr1	rs942755	44537401	G	A	0.496	0.493	0.998	-0.0129028853555234	0.0086	0.1337	53386	77258	58749.13
1052852	chr1	rs2353604	44537545	G	C	0.579	0.575	0.989	-0.0121029460677457	0.0088	0.1681	53386	77258	58749.13
1038963	chr1	rs56204257	44537581	C	T	0.974	0.972	0.951	0.0037031349243813	0.0276	0.8925	52148	75449	57339.52
1040290	chr1	rs74719511	44537673	C	T	0.919	0.919	0.99	-0.007296555232638	0.0158	0.6447	53386	77258	58749.13
1037063	chr1	rs1123369	44538014	A	G	0.918	0.919	0.99	-0.007095110875924	0.0158	0.6526	53386	77258	58749.13
1040814	chr1	rs78118512	44538828	G	T	0.918	0.919	0.989	-0.007095110875924	0.0158	0.6523	53386	77258	58749.13
1045857	chr1	rs116058805	44538915	G	A	0.918	0.919	0.987	-0.0060985584618694	0.0158	0.7019	53386	77258	58749.13
1038468	chr1	rs114818226	44538945	T	C	0.919	0.919	0.987	-0.006199175242821	0.0158	0.6972	53386	77258	58749.13
1038813	chr1	rs55742259	44539129	C	T	0.92	0.92	0.98	-0.0083043861636152	0.016	0.605	53386	77258	58749.13
1036896	chr1	rs56143306	44539150	C	T	0.92	0.92	0.978	-0.0082035573506883	0.016	0.6107	53386	77258	58749.13
1046127	chr1	rs55896798	44539168	A	G	0.92	0.92	0.978	-0.0083043861636152	0.016	0.6022	53386	77258	58749.13
1049655	chr1	rs55708211	44539183	C	G	0.92	0.92	0.979	-0.0068030886197391	0.016	0.6707	53386	77258	58749.13
1040042	chr1	rs55949822	44539567	A	G	0.918	0.919	0.988	-0.0068030886197391	0.0158	0.6656	53386	77258	58749.13
1057189	chr1	rs72686008	44539688	C	T	0.928	0.928	0.935	0.003902375817241	0.0171	0.821	53386	77258	58749.13
1038375	chr1	rs4660267	44539897	C	T	0.579	0.576	0.986	-0.0125990355765152	0.0088	0.1504	53386	77258	58749.13
1049681	chr1	rs78975618	44539960	C	T	0.919	0.919	0.989	-0.007095110875924	0.0158	0.6533	53386	77258	58749.13
1047872	chr1	rs12126760	44540120	T	C	0.918	0.919	0.988	-0.0071958279818024	0.0158	0.6469	53386	77258	58749.13
1055958	chr1	rs35632904	44540143	C	T	0.579	0.576	0.986	-0.0125990355765152	0.0088	0.1506	53386	77258	58749.13
1053747	chr1	rs12136884	44540145	C	T	0.918	0.919	0.988	-0.0071958279818024	0.0158	0.6488	53386	77258	58749.13
1038259	chr1	rs12126007	44540163	A	C	0.918	0.919	0.988	-0.0071958279818024	0.0158	0.651	53386	77258	58749.13
1040842	chr1	rs116421472	44540966	T	G	0.985	0.985	0.885	-0.0377953294954024	0.0442	0.3927	40638	52237	43220.49
1041756	chr1	rs11210950	44541287	G	A	0.579	0.576	0.986	-0.0124977728299804	0.0088	0.154	53386	77258	58749.13
1039094	chr1	rs7531328	44541316	T	A	0.918	0.919	0.988	-0.0067024110596754	0.0158	0.6729	53386	77258	58749.13
1051348	chr1	rs2057969	44541586	T	C	0.918	0.918	0.988	-0.0073972926304747	0.0158	0.6409	53386	77258	58749.13
1054550	chr1	rs11210951	44541961	C	A	0.882	0.883	0.975	-0.0135007260538548	0.0135	0.3181	53386	77258	58749.13
1039303	chr1	rs4660770	44541996	C	T	0.532	0.531	0.981	-0.0176956485356892	0.0087	0.04133	53386	77258	58749.13
1056599	chr1	rs12128919	44542344	T	G	0.917	0.917	0.984	-0.0067024110596754	0.0157	0.6687	53386	77258	58749.13
1046670	chr1	rs4660771	44542491	G	A	0.917	0.918	0.921	-0.0312017511432645	0.0163	0.05599	53386	77258	58749.13
1052224	chr1	rs6666173	44542783	G	A	0.574	0.571	0.978	-0.0138961051921114	0.0088	0.1134	53386	77258	58749.13
1045133	chr1	rs147461875	44542787	C	T	0.97	0.971	0.915	-0.0243029385231735	0.0268	0.3646	52842	75770	57952.41
1036329	chr1	rs4388738	44543401	A	G	0.0391	0.0413	0.821	-0.0782967327751765	0.0241	0.00119	53386	77258	58749.13
1049642	chr1	rs116515278	44543483	C	T	0.984	0.983	0.942	0.0227981362759783	0.0378	0.5464	46035	65508	50427.89
1044406	chr1	rs140929616	44544264	T	C	0.982	0.982	0.743	0.0171029078996623	0.0379	0.6511	52386	75304	57586.45
1036295	chr1	rs76415572	44544664	G	A	0.919	0.919	0.98	-0.0075987978753305	0.0159	0.6333	53386	77258	58749.13
1046844	chr1	rs76761343	44545297	T	C	0.918	0.919	0.976	-0.0069037763167944	0.0159	0.6627	53386	77258	58749.13
1039855	chr1	rs11804028	44545844	T	C	0.777	0.777	0.942	-0.017502275136142	0.0106	0.1001	53386	77258	58749.13
1048226	chr1	rs12032045	44546007	T	C	0.744	0.743	0.917	-0.0146974807605841	0.0103	0.1526	53386	77258	58749.13
1058241	chr1	rs141976306	44546084	A	G	0.987	0.987	0.746	-0.100395086055156	0.051	0.04884	39259	57068	43329.87
1035814	chr1	rs113860974	44546123	T	G	0.929	0.931	0.872	-0.0532952970582236	0.0181	0.003216	53386	77258	58749.13
1041489	chr1	rs187454358	44546151	A	C	0.988	0.987	0.859	0.0335991726304121	0.0501	0.5026	37176	53863	41289.74
1049342	chr1	rs143148060	44546452	T	C	0.845	0.845	0.932	-0.007296555232638	0.0123	0.5518	53386	77258	58749.13
1036521	chr1	rs68094884	44546553	A	G	0.888	0.888	0.935	0.0020977980821461	0.0141	0.8829	53386	77258	58749.13
1038924	chr1	rs1972524	44547181	G	A	0.719	0.719	0.938	-0.0158042315449673	0.0099	0.1107	53386	77258	58749.13
1041571	chr1	rs114446600	44547890	A	G	0.984	0.983	0.941	0.0199006617063362	0.0374	0.5944	46310	66193	50828.68
1038783	chr1	rs2031500	44548410	G	A	0.389	0.391	0.953	-0.0282965991551138	0.009	0.001762	53386	77258	58749.13
1052715	chr1	rs11588492	44548737	C	T	0.958	0.958	0.945	-0.0263029084210524	0.022	0.2321	53386	77258	58749.13
1041184	chr1	rs113370919	44548895	T	C	0.958	0.958	0.945	-0.0263029084210524	0.022	0.2326	53386	77258	58749.13
1046453	chr1	rs147073597	44549324	G	A	0.958	0.958	0.947	-0.0262002485024742	0.022	0.2338	53386	77258	58749.13
1052993	chr1	rs80320811	44549804	A	G	0.967	0.968	0.951	-0.0601003842529617	0.0248	0.01532	53386	77258	58749.13
1051809	chr1	rs11585230	44549860	G	A	0.958	0.958	0.947	-0.0264979913062283	0.022	0.2298	53386	77258	58749.13
1055993	chr1	rs146713527	44551192	C	T	0.958	0.958	0.946	-0.0267958227871631	0.0221	0.2242	53386	77258	58749.13
1040704	chr1	rs6675774	44551256	G	A	0.882	0.883	0.936	-0.0019018072895963	0.0138	0.8879	53386	77258	58749.13
1053079	chr1	rs4660772	44551763	A	G	0.368	0.371	0.926	-0.0267033828345498	0.0093	0.003928	53386	77258	58749.13
1046751	chr1	rs183662803	44552022	C	T	0.982	0.981	0.926	0.0182033098538737	0.0356	0.6095	47077	67552	51783.04
1054855	chr1	rs147954534	44552908	T	C	0.986	0.987	0.91	-0.0762980609560639	0.0454	0.09295	41046	60145	45596.7
1046151	chr1	rs12044178	44553889	C	G	0.711	0.711	0.958	-0.0139975096438537	0.0097	0.1499	53386	77258	58749.13
1046812	chr1	rs6698333	44554457	C	T	0.557	0.559	0.971	-0.0189993500097828	0.0088	0.03103	53386	77258	58749.13
1042520	chr1	rs113260905	44555283	G	A	0.982	0.982	0.886	-0.0168003386783461	0.0356	0.6365	50140	71519	54974.16
1037821	chr1	rs34200648	44555478	A	G	0.908	0.909	0.925	-0.0343016316970211	0.0155	0.02725	53386	77258	58749.13
1041815	chr1	rs79755617	44555561	C	T	0.984	0.983	0.942	0.0198026272961797	0.0381	0.602	45128	65027	49615.77
1058147	chr1	rs115562410	44555702	G	A	0.984	0.984	0.949	0.0150954876453349	0.038	0.6915	45026	64696	49459.82
1053126	chr1	rs1408922	44555714	C	T	0.912	0.914	0.927	-0.026898543868701	0.0158	0.08946	53386	77258	58749.13
1038987	chr1	rs7417155	44555817	G	A	0.969	0.97	0.92	-0.0601003842529617	0.0262	0.02154	53386	77258	58749.13
1057213	chr1	rs72884281	44556276	G	C	0.906	0.905	0.975	0.0103957761821204	0.0149	0.4847	53386	77258	58749.13
1055302	chr1	rs75730402	44556391	G	C	0.979	0.979	0.878	-0.0082035573506883	0.0332	0.8059	50835	71446	55486.18
1040756	chr1	rs2993250	44557107	C	T	0.952	0.952	0.918	-0.004198802647333	0.021	0.8425	53386	77258	58749.13
1041876	chr1	rs2429059	44557363	G	C	0.895	0.898	0.939	-0.0246001168682327	0.0146	0.09076	53386	77258	58749.13
1042923	chr1	rs34563685	44557790	G	A	0.96	0.959	0.892	-0.0198966317144566	0.0234	0.3946	52493	75664	57604.43
1047361	chr1	rs2993251	44557808	G	A	0.481	0.486	0.964	-0.0328021562323804	0.0088	0.000176	53386	77258	58749.13
1041674	chr1	rs7551484	44558163	T	C	0.64	0.641	0.99	-0.0264979913062283	0.009	0.003243	53386	77258	58749.13
1040811	chr1	rs7544459	44558262	C	T	0.64	0.641	0.99	-0.0262002485024742	0.009	0.003603	53386	77258	58749.13
1053017	chr1	rs7546834	44558545	C	A	0.64	0.642	0.992	-0.0263953113595316	0.009	0.003271	53386	77258	58749.13
1041705	chr1	rs114940806	44558672	A	G	0.951	0.953	0.947	-0.0375045865412751	0.0207	0.07017	53386	77258	58749.13
1044147	chr1	rs2031497	44558680	A	G	0.669	0.669	0.99	-0.0222047099881925	0.0092	0.01542	53386	77258	58749.13
1039201	chr1	rs2031498	44558743	G	A	0.64	0.641	0.993	-0.0263029084210524	0.009	0.00338	53386	77258	58749.13
1041344	chr1	rs115321906	44558744	G	A	0.976	0.976	0.941	0.0018981972830802	0.0291	0.9492	52892	76356	58158.71
1043332	chr1	rs2031499	44558839	T	G	0.64	0.641	0.993	-0.0263953113595316	0.009	0.00333	53386	77258	58749.13
1046072	chr1	rs2025615	44559401	A	G	0.64	0.641	0.996	-0.0263953113595316	0.009	0.003262	53386	77258	58749.13
1051629	chr1	rs144279630	44560148	G	T	0.975	0.975	0.894	-0.0164038098256767	0.0299	0.584	52235	73507	57003.92
1055648	chr1	rs1291049	44560620	T	C	0.847	0.85	0.941	-0.017502275136142	0.0123	0.1563	53386	77258	58749.13
1050221	chr1	rs1291048	44560673	C	T	0.913	0.916	0.939	-0.0305004454483837	0.0158	0.05419	53386	77258	58749.13
1051958	chr1	rs11210956	44560730	A	G	0.64	0.641	0.996	-0.0263029084210524	0.009	0.003342	53386	77258	58749.13
1057301	chr1	rs12023111	44561131	C	G	0.64	0.641	0.996	-0.0263029084210524	0.009	0.003329	53386	77258	58749.13
1050496	chr1	rs647372	44561272	T	G	0.395	0.398	0.965	-0.0302015087331214	0.0089	0.0007359	53386	77258	58749.13
1055930	chr1	rs12086814	44561656	A	C	0.64	0.641	0.996	-0.0263029084210524	0.009	0.003319	53386	77258	58749.13
1055318	chr1	rs12060915	44561738	C	T	0.64	0.642	0.996	-0.0263953113595316	0.009	0.003312	53386	77258	58749.13
1050617	chr1	rs1291047	44561786	C	G	0.395	0.398	0.965	-0.0302015087331214	0.009	0.0007375	53386	77258	58749.13
1056189	chr1	rs142771392	44561805	T	C	0.971	0.972	0.972	-0.0475948788076838	0.0264	0.07149	53386	77258	58749.13
1054702	chr1	rs113604100	44561879	G	T	0.971	0.972	0.972	-0.0475948788076838	0.0264	0.07151	53386	77258	58749.13
1052474	chr1	rs78092322	44562274	G	A	0.64	0.641	0.99	-0.027196494688472	0.009	0.002444	53386	77258	58749.13
1035629	chr1	rs113613047	44562314	C	A	0.908	0.907	0.984	0.0128964817350202	0.0149	0.3867	53386	77258	58749.13
1041902	chr1	rs61768287	44562484	T	G	0.64	0.641	0.996	-0.0263953113595316	0.009	0.003233	53386	77258	58749.13
1049269	chr1	rs112437207	44562729	T	C	0.971	0.972	0.972	-0.0475948788076838	0.0264	0.07183	53386	77258	58749.13
1039704	chr1	rs11210960	44562811	G	A	0.669	0.669	0.994	-0.0222047099881925	0.0092	0.01553	53386	77258	58749.13
1054140	chr1	rs10890287	44563208	C	T	0.64	0.641	0.996	-0.0263953113595316	0.009	0.003219	53386	77258	58749.13
1057136	chr1	rs7522642	44563304	T	C	0.64	0.641	0.996	-0.0263953113595316	0.009	0.003266	53386	77258	58749.13
1052355	chr1	rs12741645	44563347	G	A	0.866	0.863	0.861	0.0437967654983826	0.0136	0.001271	53386	77258	58749.13
1054119	chr1	rs548299	44563818	C	T	0.395	0.398	0.966	-0.0299953975354009	0.0089	0.0007914	53386	77258	58749.13
1037112	chr1	rs72884289	44563880	A	G	0.908	0.907	0.985	0.0126990249774084	0.0149	0.3951	53386	77258	58749.13
1036575	chr1	rs113090386	44564187	G	A	0.971	0.972	0.973	-0.0467038420537432	0.0264	0.07714	53386	77258	58749.13
1039401	chr1	rs12743696	44564530	T	C	0.64	0.641	0.996	-0.026600681797179	0.009	0.003072	53386	77258	58749.13
1040262	chr1	rs61768289	44564663	T	G	0.548	0.548	0.991	-0.0202027073175195	0.0087	0.01981	53386	77258	58749.13
1057431	chr1	rs6671246	44564974	A	G	0.548	0.548	0.991	-0.0202027073175195	0.0087	0.01986	53386	77258	58749.13
1040946	chr1	rs67857023	44565151	A	C	0.64	0.642	0.996	-0.027196494688472	0.009	0.002446	53386	77258	58749.13
1043037	chr1	rs67423979	44565168	T	G	0.64	0.642	0.996	-0.0271040176920589	0.009	0.002516	53386	77258	58749.13
1038824	chr1	rs56322362	44565194	G	A	0.908	0.907	0.986	0.0135971385060249	0.0149	0.3608	53386	77258	58749.13
1054245	chr1	rs6671474	44565239	A	G	0.64	0.642	0.996	-0.027196494688472	0.009	0.002396	53386	77258	58749.13
1038394	chr1	rs116623215	44565952	G	A	0.687	0.688	0.953	-0.0236986067778773	0.0095	0.01266	53386	77258	58749.13
1043908	chr1	rs6429648	44566221	G	A	0.641	0.642	0.997	-0.0270012755029434	0.009	0.002615	53386	77258	58749.13
1056044	chr1	rs55642478	44566289	G	C	0.903	0.901	0.988	0.0118989261570991	0.0146	0.4128	53386	77258	58749.13
1053412	chr1	rs112202639	44566391	A	G	0.97	0.971	0.973	-0.0409990935346932	0.0258	0.1119	53386	77258	58749.13
1043812	chr1	rs1291056	44566446	G	A	0.525	0.524	0.988	0.0242046886968174	0.0087	0.005139	53386	77258	58749.13
1041309	chr1	rs7534642	44566471	T	C	0.641	0.642	0.997	-0.0271040176920589	0.009	0.002491	53386	77258	58749.13
1042209	chr1	rs34923089	44566628	A	G	0.641	0.642	0.997	-0.0271040176920589	0.009	0.002511	53386	77258	58749.13
1049660	chr1	rs561842	44566669	C	T	0.525	0.524	0.988	0.024097313483794	0.0087	0.005282	53386	77258	58749.13
1055890	chr1	rs7527487	44566704	C	T	0.641	0.642	0.997	-0.0271040176920589	0.009	0.00253	53386	77258	58749.13
1036394	chr1	rs12409509	44567089	G	A	0.964	0.964	0.969	-0.0262002485024742	0.0234	0.2626	53386	77258	58749.13
1038951	chr1	rs11210961	44567426	T	C	0.641	0.643	0.996	-0.0270012755029434	0.009	0.002615	53386	77258	58749.13
1045314	chr1	rs11210962	44567441	G	A	0.641	0.643	0.996	-0.0270012755029434	0.009	0.002628	53386	77258	58749.13
1038978	chr1	rs12023899	44567463	C	T	0.805	0.805	0.968	-0.0208049294331883	0.011	0.05886	53386	77258	58749.13
1058100	chr1	rs112183493	44567464	C	T	0.97	0.971	0.973	-0.0403012967735257	0.0258	0.1179	53386	77258	58749.13
1050373	chr1	rs11210963	44567562	C	A	0.641	0.642	0.997	-0.0270012755029434	0.009	0.002586	53386	77258	58749.13
1053355	chr1	rs12045611	44567659	G	A	0.805	0.805	0.969	-0.0209989425960583	0.011	0.05729	53386	77258	58749.13
1053702	chr1	rs56242128	44567799	A	T	0.985	0.985	0.89	-0.0095958936734469	0.0428	0.8233	41772	59408	45881.99
1053828	chr1	rs4660775	44567990	A	G	0.641	0.642	0.997	-0.0270012755029434	0.009	0.002651	53386	77258	58749.13
1057997	chr1	rs509261	44568322	A	G	0.0688	0.0673	0.994	0.0152038337422728	0.0172	0.3771	53386	77258	58749.13
1046521	chr1	rs4660776	44568478	C	A	0.641	0.642	0.998	-0.0270012755029434	0.009	0.002575	53386	77258	58749.13
1036887	chr1	rs10493117	44568752	T	A	0.642	0.643	0.997	-0.0264979913062283	0.009	0.003194	53386	77258	58749.13
1056824	chr1	rs10890288	44568829	A	G	0.642	0.643	0.997	-0.026600681797179	0.009	0.00299	53386	77258	58749.13
1051647	chr1	rs10890289	44568860	G	C	0.805	0.805	0.97	-0.0209989425960583	0.011	0.05674	53386	77258	58749.13
1051395	chr1	rs10890290	44568927	A	G	0.642	0.643	0.997	-0.0267033828345498	0.009	0.002978	53386	77258	58749.13
1048400	chr1	rs10890291	44569098	C	A	0.642	0.643	0.997	-0.026600681797179	0.009	0.003085	53386	77258	58749.13
1036770	chr1	rs11210964	44569131	C	G	0.642	0.643	0.997	-0.0264979913062283	0.009	0.003106	53386	77258	58749.13
1045824	chr1	rs1291053	44569162	A	G	0.523	0.523	0.99	0.0235016597850914	0.0086	0.006495	53386	77258	58749.13
1050641	chr1	rs1969877	44569217	C	A	0.642	0.643	0.997	-0.0263953113595316	0.009	0.003218	53386	77258	58749.13
1040580	chr1	rs1969878	44569269	T	C	0.652	0.653	0.991	-0.0235962138551867	0.0091	0.009094	53386	77258	58749.13
1045894	chr1	rs12026859	44570083	C	G	0.643	0.644	0.995	-0.0259949602770859	0.009	0.003777	53386	77258	58749.13
1052749	chr1	rs12044434	44570092	A	C	0.643	0.644	0.995	-0.0259949602770859	0.009	0.003773	53386	77258	58749.13
1039400	chr1	rs1291052	44570250	A	G	0.0691	0.0675	0.993	0.0160997014894237	0.0172	0.3489	53386	77258	58749.13
1039287	chr1	rs1291051	44570499	C	T	0.398	0.397	0.871	0.0195967237465575	0.0094	0.03782	53386	77258	58749.13
1040152	chr1	rs6429649	44570636	C	T	0.642	0.643	0.997	-0.0263953113595316	0.009	0.003326	53386	77258	58749.13
1058008	chr1	rs7527921	44570827	A	T	0.903	0.901	0.995	0.0124027667170427	0.0145	0.3933	53386	77258	58749.13
1053111	chr1	rs7527999	44570858	A	G	0.642	0.643	0.997	-0.0264979913062283	0.009	0.003191	53386	77258	58749.13
1036251	chr1	rs113997331	44570879	C	T	0.942	0.943	0.964	-0.0243951568347216	0.0189	0.1961	53386	77258	58749.13
1057102	chr1	rs1408917	44570997	G	A	0.903	0.901	0.995	0.0125015292229252	0.0145	0.3898	53386	77258	58749.13
1054718	chr1	rs1408918	44571031	G	A	0.97	0.971	0.976	-0.0399994162638657	0.0257	0.1198	53386	77258	58749.13
1047468	chr1	rs1408919	44571128	A	G	0.673	0.673	0.995	-0.0231969816042026	0.0092	0.01149	53386	77258	58749.13
1055315	chr1	rs1408920	44571179	T	C	0.648	0.649	0.994	-0.0272992569378225	0.009	0.002521	53386	77258	58749.13
1040948	chr1	rs1408921	44571218	A	G	0.642	0.643	0.997	-0.0264979913062283	0.009	0.003123	53386	77258	58749.13
1039999	chr1	rs1291050	44571434	G	A	0.0691	0.0676	0.993	0.0164047040252769	0.0171	0.3384	53386	77258	58749.13
1053218	chr1	rs12048838	44571545	G	A	0.673	0.673	0.995	-0.023002541565316	0.0092	0.01205	53386	77258	58749.13
1055792	chr1	rs12046404	44571654	A	G	0.642	0.643	0.997	-0.0264979913062283	0.009	0.003103	53386	77258	58749.13
1037909	chr1	rs80194724	44571746	G	T	0.97	0.971	0.977	-0.0390007373497326	0.0257	0.1293	53386	77258	58749.13
1037166	chr1	rs11210965	44571951	G	C	0.643	0.644	0.996	-0.0270012755029434	0.009	0.002704	53386	77258	58749.13
1052461	chr1	rs72884299	44572159	A	C	0.903	0.901	0.996	0.0121953336998771	0.0145	0.401	53386	77258	58749.13
1057254	chr1	rs6683196	44572535	T	C	0.986	0.985	0.928	-0.0018016219466282	0.0413	0.9652	43943	63533	48679.68
1049410	chr1	rs111526816	44572679	T	C	0.964	0.965	0.942	-0.0288007896057264	0.024	0.2312	53386	77258	58749.13
1040231	chr1	rs4660777	44572706	G	A	0.942	0.943	0.965	-0.0246001168682327	0.0189	0.1922	53386	77258	58749.13
1042204	chr1	rs111765549	44572786	G	T	0.97	0.971	0.976	-0.0393023164827424	0.0257	0.1261	53386	77258	58749.13
1048714	chr1	rs662128	44573500	G	A	0.524	0.523	0.993	0.0244974716003874	0.0086	0.004572	53386	77258	58749.13
1049094	chr1	rs11801107	44573662	C	T	0.672	0.672	0.994	-0.0232993336544035	0.0092	0.01104	53386	77258	58749.13
1041067	chr1	rs6684029	44573913	A	G	0.97	0.97	0.976	-0.0390007373497326	0.0257	0.1287	53386	77258	58749.13
1055965	chr1	rs72686025	44574133	A	T	0.934	0.936	0.926	-0.0401035026973339	0.0181	0.02672	53386	77258	58749.13
1039843	chr1	rs6687432	44574265	T	C	0.97	0.971	0.977	-0.0386992491392765	0.0257	0.1321	53386	77258	58749.13
1039119	chr1	rs11810695	44574399	G	A	0.73	0.729	0.986	-0.0201006717070029	0.0097	0.03874	53386	77258	58749.13
1052384	chr1	rs111990094	44574485	A	G	0.97	0.97	0.976	-0.039104719880761	0.0257	0.1279	53386	77258	58749.13
1055695	chr1	rs1291058	44574558	T	C	0.0684	0.0668	0.99	0.0194005857039748	0.0173	0.26	53386	77258	58749.13
1042247	chr1	rs12121671	44575021	C	T	0.903	0.901	0.999	0.0114047182634362	0.0145	0.4311	53386	77258	58749.13
1049945	chr1	rs113488774	44575310	A	G	0.97	0.97	0.976	-0.039104719880761	0.0257	0.128	53386	77258	58749.13
1047105	chr1	rs111638247	44575827	C	T	0.983	0.984	0.964	-0.0826970606869833	0.0358	0.02101	49009	72149	54322.85
1039226	chr1	rs113688632	44576144	A	C	0.969	0.97	0.976	-0.0398953406632555	0.0257	0.1197	53386	77258	58749.13
1044052	chr1	rs2529098	44576291	T	G	0.0684	0.0667	0.99	0.0192044091837133	0.0173	0.2672	53386	77258	58749.13
1049408	chr1	rs2764668	44576413	G	A	0.0683	0.0667	0.99	0.0195967237465575	0.0173	0.2552	53386	77258	58749.13
1048437	chr1	rs2764667	44576862	G	C	0.0683	0.0667	0.99	0.0204004877576787	0.0173	0.2373	53386	77258	58749.13
1053680	chr1	rs78538944	44577967	G	A	0.969	0.97	0.976	-0.0378991867540796	0.0256	0.1388	53386	77258	58749.13
1049113	chr1	rs12404136	44578007	C	A	0.964	0.964	0.977	-0.0264979913062283	0.0233	0.255	53386	77258	58749.13
1039800	chr1	rs1291043	44578109	G	C	0.0684	0.0667	0.991	0.0205964297986501	0.0173	0.2324	53386	77258	58749.13
1048613	chr1	rs7529373	44578268	C	T	0.942	0.943	0.967	-0.0251024465608414	0.0188	0.1826	53386	77258	58749.13
1040677	chr1	rs55849928	44578369	C	T	0.984	0.984	0.966	0.0212036062510236	0.0374	0.5712	45887	65558	50321.26
1035947	chr1	rs56083988	44578402	A	G	0.977	0.977	0.86	-0.0067024110596754	0.0319	0.8326	51243	71879	55906.31
1038422	chr1	rs663818	44578559	C	T	0.524	0.522	0.997	0.025696986087186	0.0086	0.002882	53386	77258	58749.13
1051632	chr1	rs6682866	44578764	A	C	0.909	0.907	1.0	0.0098018049722602	0.0148	0.5092	53386	77258	58749.13
1037795	chr1	rs114521963	44578852	T	C	0.97	0.971	0.975	-0.0386992491392765	0.0257	0.1322	53386	77258	58749.13
1043721	chr1	rs115088101	44578853	T	C	0.97	0.971	0.975	-0.0386992491392765	0.0257	0.1325	53386	77258	58749.13
1058070	chr1	rs75417150	44579048	T	G	0.926	0.925	0.948	-0.0115969858456632	0.0169	0.4903	53386	77258	58749.13
1040243	chr1	rs677363	44579321	G	A	0.524	0.523	0.996	0.025297307774162	0.0086	0.003399	53386	77258	58749.13
1054928	chr1	rs114770453	44579471	A	T	0.984	0.984	0.967	0.0242046886968174	0.0376	0.5189	45887	65558	50321.26
1041582	chr1	rs72886003	44579601	G	A	0.909	0.907	1.0	0.0096037361426946	0.0148	0.5189	53386	77258	58749.13
1043639	chr1	rs112904315	44580231	A	G	0.969	0.97	0.975	-0.0378991867540796	0.0257	0.1398	53386	77258	58749.13
1045458	chr1	rs586054	44580877	T	G	0.0683	0.0666	0.99	0.0205964297986501	0.0173	0.2332	53386	77258	58749.13
1054441	chr1	rs586529	44580966	C	A	0.133	0.132	0.924	-0.0069037763167944	0.0132	0.601	53386	77258	58749.13
1039471	chr1	rs151151510	44581056	G	A	0.957	0.956	0.856	0.0335991726304121	0.023	0.1437	53386	77258	58749.13
1046005	chr1	rs75212134	44581354	T	C	0.97	0.971	0.975	-0.036798848237098	0.0257	0.1526	53386	77258	58749.13
1050892	chr1	rs600450	44581738	G	A	0.524	0.523	0.993	0.025297307774162	0.0086	0.003359	53386	77258	58749.13
1047304	chr1	rs601901	44582096	T	A	0.524	0.523	0.993	0.0254045542217263	0.0086	0.003294	53386	77258	58749.13
1050547	chr1	rs602802	44582285	T	C	0.493	0.493	0.992	0.021898468701116	0.0086	0.01098	53386	77258	58749.13
1035969	chr1	rs75899980	44582609	C	A	0.979	0.98	0.938	-0.0293979151845611	0.0322	0.362	51183	72935	56137.06
1055805	chr1	rs1637284	44583230	C	T	0.985	0.985	0.862	-0.0113036461713921	0.041	0.7824	45606	63964	49829.76
1038901	chr1	rs77602172	44584043	A	T	0.981	0.979	0.963	0.0223972974420383	0.0322	0.4875	51609	74252	56557.81
1042714	chr1	rs12030367	44584400	C	A	0.959	0.961	0.952	-0.0413950753663857	0.0227	0.06867	53386	77258	58749.13
1054624	chr1	rs57773265	44585095	A	C	0.91	0.908	0.989	0.0101978249764461	0.015	0.4978	53386	77258	58749.13
1053396	chr1	rs7513563	44585616	A	G	0.861	0.863	0.977	-0.020498669477346	0.0126	0.1031	53386	77258	58749.13
1039763	chr1	rs113415450	44585627	G	T	0.983	0.983	0.981	-0.0039979812872983	0.0416	0.923	33844	53808	38298.92
1052745	chr1	rs9919122	44585816	A	T	0.724	0.723	0.987	-0.0186019483996616	0.0097	0.05476	53386	77258	58749.13
1056786	chr1	rs138792990	44586009	A	C	0.978	0.979	0.833	-0.058901107920161	0.0326	0.07092	53316	77188	58679.13
1040345	chr1	rs12401664	44586651	A	G	0.943	0.944	0.967	-0.0305004454483837	0.019	0.1071	53386	77258	58749.13
1046343	chr1	rs12117628	44586706	A	G	0.909	0.907	0.993	0.0090984829852593	0.0149	0.5427	53386	77258	58749.13
1051277	chr1	rs10890292	44586814	G	C	0.724	0.723	0.987	-0.0176956485356892	0.0097	0.06759	53386	77258	58749.13
1046229	chr1	rs111921444	44586975	C	T	0.983	0.983	0.979	0.0080971295874548	0.0416	0.8451	34365	54487	38888.51
1046649	chr1	rs112077415	44586987	A	G	0.983	0.983	0.973	0.0067968490002727	0.0413	0.8689	35170	56486	39964.16
1046425	chr1	rs6657162	44587132	C	T	0.656	0.657	0.99	-0.0209989425960583	0.0091	0.02082	53386	77258	58749.13
1051886	chr1	rs6690437	44587512	C	T	0.615	0.615	0.992	-0.015702643727291	0.0089	0.07568	53386	77258	58749.13
1052657	chr1	rs2485646	44587895	C	T	0.678	0.68	0.929	0.0149969810059077	0.0096	0.1156	53386	77258	58749.13
1047703	chr1	rs76127942	44588724	A	G	0.981	0.98	0.963	0.0217027816432335	0.0324	0.5026	51877	75193	57123.03
1057733	chr1	rs2429056	44589058	A	C	0.632	0.63	0.988	0.0347974835421732	0.009	0.0001057	53386	77258	58749.13
1035842	chr1	rs12121477	44589581	T	C	0.897	0.896	0.968	0.0029955089797983	0.0143	0.8314	53386	77258	58749.13
1036299	chr1	rs12068096	44589615	G	A	0.698	0.696	0.984	-0.0170952954286372	0.0094	0.06896	53386	77258	58749.13
1041795	chr1	rs111487207	44590298	G	T	0.95	0.95	0.947	-0.0102018624845967	0.0204	0.6181	53386	77258	58749.13
1056396	chr1	rs34977179	44590323	C	T	0.927	0.925	0.946	-0.003797200248385	0.0169	0.8233	53386	77258	58749.13
1056642	chr1	rs12726459	44590391	C	T	0.853	0.85	0.863	0.0450976409030327	0.0131	0.0005653	53386	77258	58749.13
1053486	chr1	rs11210967	44591092	C	T	0.632	0.63	0.99	0.0344014267173323	0.009	0.0001216	53386	77258	58749.13
1046050	chr1	rs2429055	44591136	C	T	0.306	0.302	0.992	0.023198814502523	0.0094	0.01325	53386	77258	58749.13
1052583	chr1	rs11210968	44591221	A	C	0.674	0.672	0.987	-0.0144032303107437	0.0092	0.1183	53386	77258	58749.13
1054286	chr1	rs34337863	44591735	A	G	0.679	0.676	0.987	-0.0130953713122409	0.0093	0.1584	53386	77258	58749.13
1041869	chr1	rs6663757	44591856	T	C	0.674	0.672	0.988	-0.0138048499765589	0.0092	0.1341	53386	77258	58749.13
1046260	chr1	rs142374867	44592630	C	T	0.987	0.988	0.892	-0.0984952467490992	0.0492	0.0453	36597	51891	40290.94
1041207	chr1	rs76285192	44594341	C	T	0.981	0.98	0.97	0.0108014536938559	0.0324	0.7399	51687	75004	56933.53
1050490	chr1	rs142022126	44594518	C	G	0.973	0.972	0.857	0.0264958638039652	0.0285	0.3526	53386	77258	58749.13
1047542	chr1	rs139922141	44594640	C	T	0.984	0.984	0.931	-0.0049019951702315	0.0371	0.8942	48665	70338	53745.32
1044507	chr1	rs2485653	44594966	G	A	0.71	0.706	0.988	0.0428008353226943	0.0095	6.905e-06	53386	77258	58749.13
1036717	chr1	rs11210969	44595047	T	A	0.699	0.697	0.994	-0.0149004625639624	0.0094	0.1117	53386	77258	58749.13
1056253	chr1	rs2429051	44595113	G	C	0.332	0.327	0.999	0.0218006299588528	0.0092	0.01712	53386	77258	58749.13
1051276	chr1	rs2485652	44595410	A	G	0.633	0.63	0.999	0.0336958638567256	0.0089	0.0001594	53386	77258	58749.13
1047166	chr1	rs2429050	44595426	G	A	0.633	0.63	0.999	0.0338022134084658	0.0089	0.0001486	53386	77258	58749.13
1044681	chr1	rs112449955	44595810	C	T	0.981	0.98	0.976	0.0195967237465575	0.0328	0.551	51585	74673	56777.59
1058111	chr1	rs2429049	44596859	G	A	0.632	0.63	0.998	0.0335991726304121	0.0089	0.000165	53386	77258	58749.13
1040435	chr1	rs2995018	44597200	T	G	0.307	0.302	1.0	0.0238044133801613	0.0093	0.01065	53386	77258	58749.13
1057400	chr1	rs67752000	44597213	G	A	0.725	0.727	0.996	-0.0202027073175195	0.0097	0.03594	53386	77258	58749.13
1040637	chr1	rs7513599	44597565	C	T	0.976	0.977	0.947	-0.047899061319535	0.0289	0.09716	53130	77128	58576.7
1041138	chr1	rs113601779	44597850	C	T	0.981	0.98	0.971	0.0128964817350202	0.0324	0.69	51687	75004	56933.53
1052249	chr1	rs76735613	44598327	G	T	0.981	0.98	0.976	0.0208021276292633	0.0328	0.5263	51585	74673	56777.59
1056815	chr1	rs74758893	44598451	C	T	0.981	0.98	0.976	0.0210959082947329	0.0328	0.5213	51687	75004	56933.53
1045143	chr1	rs2108304	44598571	G	A	0.693	0.698	1.0	-0.023401696181619	0.0093	0.01229	53386	77258	58749.13
1049580	chr1	rs2254746	44598760	G	A	0.693	0.698	1.0	-0.023401696181619	0.0093	0.0121	53386	77258	58749.13
1043222	chr1	rs1539150	44598832	C	T	0.368	0.37	0.998	-0.0338050046123612	0.0089	0.0001561	53386	77258	58749.13
1037716	chr1	rs112054852	44599796	C	T	0.984	0.985	0.923	-0.098197343653669	0.0376	0.009112	49903	72916	55132.79
