## Supplementary material for "Characterization of shared and ancestry-specific signals driving complex traits using multi-ancestry fine-mapping": s1_gwas_temp.txt

Unnamed: 0	chrom	ID	pos	A1	A2	FCAS	FCON	IMPINFO	BETA	SE	P	NCAS	NCON	NEFF
1055438	chr1	rs490876	43600931	T	C	0.889	0.892	1.0	-0.0306963490025976	0.0138	0.02575	53386	77258	58749.13
1048404	chr1	rs78682696	43601491	G	A	0.946	0.947	1.0	-0.0176956485356892	0.0192	0.3561	53386	77258	58749.13
1046359	chr1	rs558404	43602321	T	C	0.934	0.936	1.0	-0.0202027073175195	0.0175	0.2471	53386	77258	58749.13
1047445	chr1	rs559244	43602384	T	A	0.9	0.902	1.0	-0.0306963490025976	0.0145	0.03411	53386	77258	58749.13
1035883	chr1	rs585250	43602414	G	A	0.889	0.892	1.0	-0.0307994715535284	0.0138	0.0255	53386	77258	58749.13
1050549	chr1	rs75962737	43602499	C	T	0.946	0.947	1.0	-0.017502275136142	0.0192	0.3634	53386	77258	58749.13
1045289	chr1	rs1691283	43603025	C	T	0.9	0.902	0.999	-0.0306963490025976	0.0145	0.03398	53386	77258	58749.13
1045656	chr1	rs1691284	43603035	C	T	0.9	0.902	0.999	-0.0306963490025976	0.0145	0.03395	53386	77258	58749.13
1051365	chr1	rs1691285	43603136	C	A	0.889	0.892	1.0	-0.0306035477981776	0.0138	0.02642	53386	77258	58749.13
1045658	chr1	rs601168	43603691	G	A	0.881	0.884	1.0	-0.02960390325858	0.0134	0.02707	53386	77258	58749.13
1047055	chr1	rs601504	43603715	G	C	0.881	0.884	1.0	-0.02960390325858	0.0134	0.02717	53386	77258	58749.13
1038997	chr1	rs590372	43604354	T	C	0.596	0.596	0.991	-0.0051029981759033	0.0088	0.5587	53386	77258	58749.13
1046559	chr1	rs614879	43604452	G	A	0.934	0.936	1.0	-0.01999864650669	0.0175	0.2539	53386	77258	58749.13
1051515	chr1	rs629284	43605365	C	T	0.901	0.902	1.0	-0.0307994715535284	0.0145	0.03312	53386	77258	58749.13
1042039	chr1	rs545220	43605870	G	A	0.901	0.903	0.999	-0.0306963490025976	0.0145	0.03385	53386	77258	58749.13
1037211	chr1	rs1012120	43606731	G	T	0.946	0.947	1.0	-0.0176956485356892	0.0192	0.3571	53386	77258	58749.13
1057721	chr1	rs1198832	43609613	A	C	0.678	0.678	0.996	-0.0065010863423599	0.0092	0.4825	53386	77258	58749.13
1046081	chr1	rs1198833	43609659	T	C	0.624	0.624	0.997	-0.0091012913892029	0.0089	0.3048	53386	77258	58749.13
1037558	chr1	rs1198834	43609941	G	A	0.679	0.678	0.996	-0.0059979518036359	0.0092	0.5115	53386	77258	58749.13
1043284	chr1	rs626842	43610910	T	G	0.595	0.595	1.0	-0.0055956263571598	0.0088	0.5237	53386	77258	58749.13
1051661	chr1	rs641350	43611230	G	T	0.642	0.641	0.997	-0.009000382197299	0.009	0.3144	53386	77258	58749.13
1056123	chr1	rs74070131	43611487	C	T	0.945	0.946	1.0	-0.0191012733024012	0.0191	0.317	53386	77258	58749.13
1041471	chr1	rs74070133	43611559	A	C	0.945	0.946	1.0	-0.0191012733024012	0.019	0.3162	53386	77258	58749.13
1035653	chr1	rs60128092	43612017	T	G	0.945	0.946	1.0	-0.0174005146801673	0.0191	0.3616	53386	77258	58749.13
1058139	chr1	rs653907	43612105	G	A	0.643	0.642	0.996	-0.008395140788382	0.009	0.3517	53386	77258	58749.13
1036732	chr1	rs59370853	43612560	A	G	0.945	0.946	1.0	-0.019203206984436	0.0191	0.3141	53386	77258	58749.13
1045244	chr1	rs12030306	43612919	T	C	0.946	0.947	1.0	-0.0182963622831166	0.0192	0.3394	53386	77258	58749.13
1056236	chr1	rs60192064	43613808	A	G	0.943	0.944	1.0	-0.022398994943479	0.0187	0.2315	53386	77258	58749.13
1045531	chr1	rs11210793	43614455	T	C	0.943	0.944	1.0	-0.022398994943479	0.0187	0.2308	53386	77258	58749.13
1051128	chr1	rs10789432	43614900	G	A	0.943	0.944	1.0	-0.0222047099881925	0.0187	0.236	53386	77258	58749.13
1058283	chr1	rs10890239	43615173	T	C	0.943	0.944	1.0	-0.0222047099881925	0.0187	0.2359	53386	77258	58749.13
1042119	chr1	rs610200	43616753	C	T	0.896	0.898	0.999	-0.0046005663955682	0.0142	0.7426	53386	77258	58749.13
1052049	chr1	rs612867	43617327	A	G	0.637	0.636	0.998	0.0027960873020011	0.009	0.7574	53386	77258	58749.13
1036563	chr1	rs614240	43617657	G	T	0.896	0.898	0.999	-0.0045001103249234	0.0142	0.7528	53386	77258	58749.13
1038514	chr1	rs2453416	43618726	A	G	0.894	0.896	0.998	-0.0031048149534787	0.0141	0.823	53386	77258	58749.13
1054631	chr1	rs12033506	43618969	G	T	0.893	0.896	0.999	-0.0017014466397575	0.014	0.9055	53386	77258	58749.13
1040374	chr1	rs79445166	43620219	C	T	0.944	0.945	0.998	-0.0208968257129853	0.0189	0.2693	53386	77258	58749.13
1040145	chr1	rs7521533	43620650	G	A	0.896	0.898	0.998	-0.003797200248385	0.0142	0.7894	53386	77258	58749.13
1046280	chr1	rs1611910	43620692	A	G	0.896	0.898	0.998	-0.0036968248442897	0.0142	0.7918	53386	77258	58749.13
1041470	chr1	rs1612595	43620712	G	C	0.894	0.896	0.998	-0.0025031302181184	0.0141	0.8599	53386	77258	58749.13
1036075	chr1	rs12033103	43621244	T	C	0.944	0.945	0.999	-0.0208049294331883	0.0189	0.2703	53386	77258	58749.13
1035790	chr1	rs589819	43621759	G	T	0.903	0.904	0.998	-0.0019018072895963	0.0146	0.8938	53386	77258	58749.13
1035668	chr1	rs688214	43622477	C	A	0.256	0.255	0.753	0.0032048589489113	0.0114	0.7782	53386	77258	58749.13
1044177	chr1	rs605161	43622880	C	G	0.637	0.636	0.996	0.0043007385516922	0.009	0.635	53386	77258	58749.13
1045418	chr1	rs606390	43623111	A	G	0.594	0.594	0.994	-0.0051029981759033	0.0088	0.5575	53386	77258	58749.13
1040779	chr1	rs674684	43623145	A	G	0.591	0.591	0.988	-0.0049019951702315	0.0088	0.5799	53386	77258	58749.13
1051690	chr1	rs12037607	43623281	G	A	0.944	0.945	0.998	-0.0206007457079636	0.0189	0.2765	53386	77258	58749.13
1049574	chr1	rs672429	43623644	G	A	0.622	0.622	0.994	-0.008395140788382	0.0089	0.3455	53386	77258	58749.13
1042754	chr1	rs11210796	43627976	A	G	0.933	0.934	0.993	-0.0095958936734469	0.0173	0.5789	53386	77258	58749.13
1057573	chr1	rs639476	43631402	T	C	0.579	0.578	0.997	-0.0032954239497972	0.0087	0.7053	53386	77258	58749.13
1049666	chr1	rs615992	43632260	C	T	0.616	0.615	0.997	-0.007095110875924	0.0088	0.4211	53386	77258	58749.13
1039312	chr1	rs1749436	43632353	C	G	0.578	0.577	0.995	-0.0031048149534787	0.0087	0.7225	53386	77258	58749.13
1043530	chr1	rs1749437	43632354	A	C	0.578	0.577	0.996	-0.0032954239497972	0.0087	0.702	53386	77258	58749.13
1042449	chr1	rs1691289	43637549	A	G	0.739	0.735	0.996	0.0071047017299317	0.0098	0.4673	53386	77258	58749.13
1051575	chr1	rs9519	43637932	T	C	0.739	0.735	0.996	0.0071047017299317	0.0098	0.4679	53386	77258	58749.13
1054231	chr1	rs2477562	43640474	C	A	0.578	0.578	0.997	-0.0024028846163103	0.0087	0.7817	53386	77258	58749.13
1039421	chr1	rs11210804	43641416	A	G	0.685	0.682	0.997	0.0022973590486834	0.0093	0.8013	53386	77258	58749.13
1042256	chr1	rs10890240	43641528	C	T	0.685	0.682	0.997	0.0023971245997214	0.0093	0.7994	53386	77258	58749.13
1046586	chr1	rs12024776	43641850	C	T	0.944	0.945	0.999	-0.020498669477346	0.0189	0.2787	53386	77258	58749.13
1053325	chr1	rs672538	43641912	G	T	0.58	0.579	0.996	-0.0021022080918702	0.0087	0.8078	53386	77258	58749.13
1044630	chr1	rs12402475	43642067	C	A	0.944	0.945	0.999	-0.020498669477346	0.0189	0.2779	53386	77258	58749.13
1053452	chr1	rs12402495	43642286	C	T	0.943	0.944	0.999	-0.0189993500097828	0.0188	0.3129	53386	77258	58749.13
1053195	chr1	rs12408775	43642410	A	G	0.882	0.884	0.998	-0.0275048131221902	0.0134	0.04064	53386	77258	58749.13
1048659	chr1	rs2643013	43642414	C	T	0.58	0.579	0.996	-0.0021022080918702	0.0087	0.811	53386	77258	58749.13
1040783	chr1	rs606655	43644377	G	C	0.92	0.922	1.0	-0.0119005312583873	0.016	0.4583	53386	77258	58749.13
1056508	chr1	rs2094031	43644814	G	A	0.943	0.944	1.0	-0.01999864650669	0.0188	0.2878	53386	77258	58749.13
1053951	chr1	rs586904	43645010	C	T	0.92	0.922	1.0	-0.0116981574124923	0.016	0.4663	53386	77258	58749.13
1037930	chr1	rs621559	43645411	G	A	0.92	0.922	1.0	-0.0137034650584925	0.016	0.3929	53386	77258	58749.13
1041257	chr1	rs12023500	43645794	C	T	0.92	0.922	0.999	-0.0121029460677457	0.016	0.4516	53386	77258	58749.13
1050588	chr1	rs12041945	43645811	T	A	0.92	0.922	0.999	-0.0121029460677457	0.016	0.4517	53386	77258	58749.13
1057524	chr1	rs12041979	43645928	T	C	0.924	0.926	0.966	-0.0165969709073694	0.0167	0.3206	53386	77258	58749.13
1050654	chr1	rs2643015	43646663	T	C	0.599	0.598	0.996	0.0023971245997214	0.0088	0.7846	53386	77258	58749.13
1041942	chr1	rs672895	43646931	T	C	0.92	0.922	1.0	-0.0122041688389067	0.016	0.4478	53386	77258	58749.13
1037517	chr1	rs616045	43647035	A	G	0.92	0.922	1.0	-0.0122041688389067	0.016	0.4477	53386	77258	58749.13
1057092	chr1	rs2764423	43648398	G	C	0.92	0.922	1.0	-0.0121029460677457	0.016	0.45	53386	77258	58749.13
1039395	chr1	rs2764422	43648780	C	A	0.92	0.922	1.0	-0.0121029460677457	0.016	0.4501	53386	77258	58749.13
1051445	chr1	rs627372	43648857	G	A	0.92	0.922	1.0	-0.0121029460677457	0.016	0.45	53386	77258	58749.13
1041917	chr1	rs75528102	43649336	T	C	0.944	0.945	0.999	-0.0217038334437866	0.0189	0.2498	53386	77258	58749.13
1047429	chr1	rs663336	43649393	T	C	0.92	0.922	1.0	-0.0121029460677457	0.016	0.4511	53386	77258	58749.13
1042759	chr1	rs663824	43649508	A	G	0.599	0.598	0.998	0.0024968801985871	0.0088	0.7728	53386	77258	58749.13
1051779	chr1	rs598336	43650741	T	C	0.628	0.627	0.992	-0.0033957590691798	0.0089	0.6998	53386	77258	58749.13
1046224	chr1	rs12239311	43651231	C	T	0.92	0.922	1.0	-0.0123965203365513	0.016	0.439	53386	77258	58749.13
1049066	chr1	rs61542120	43651417	C	T	0.92	0.922	0.999	-0.0124977728299804	0.016	0.4343	53386	77258	58749.13
1047444	chr1	rs58690449	43651422	G	C	0.92	0.922	1.0	-0.0122952780941516	0.016	0.442	53386	77258	58749.13
1044888	chr1	rs10890241	43651799	G	C	0.92	0.922	0.999	-0.0131966945943914	0.016	0.4119	53386	77258	58749.13
1048719	chr1	rs3929392	43652134	T	G	0.92	0.922	1.0	-0.0132980281439898	0.016	0.4077	53386	77258	58749.13
1044977	chr1	rs1976286	43652185	G	A	0.92	0.922	1.0	-0.0132980281439898	0.016	0.4074	53386	77258	58749.13
1055485	chr1	rs1976285	43652222	C	T	0.92	0.922	1.0	-0.0135007260538548	0.016	0.3996	53386	77258	58749.13
1042207	chr1	rs11210805	43652442	G	C	0.944	0.945	0.999	-0.0226035462098532	0.0189	0.2316	53386	77258	58749.13
1042098	chr1	rs11210806	43652716	G	A	0.92	0.922	1.0	-0.0132980281439898	0.016	0.4078	53386	77258	58749.13
1054368	chr1	rs6429611	43653017	T	C	0.92	0.922	1.0	-0.0132980281439898	0.016	0.4081	53386	77258	58749.13
1054744	chr1	rs6429614	43653717	C	T	0.92	0.922	1.0	-0.0132980281439898	0.016	0.4081	53386	77258	58749.13
1054154	chr1	rs9804095	43654054	G	A	0.92	0.922	1.0	-0.0132980281439898	0.016	0.406	53386	77258	58749.13
1048976	chr1	rs9803810	43654266	C	T	0.92	0.922	1.0	-0.0132980281439898	0.016	0.4081	53386	77258	58749.13
1057168	chr1	rs7529336	43654440	A	G	0.92	0.922	1.0	-0.0132980281439898	0.016	0.4084	53386	77258	58749.13
1037072	chr1	rs7529426	43654481	A	G	0.92	0.922	1.0	-0.0132980281439898	0.016	0.408	53386	77258	58749.13
1048828	chr1	rs6662344	43655125	C	T	0.92	0.922	1.0	-0.0132980281439898	0.016	0.4085	53386	77258	58749.13
1046323	chr1	rs4612667	43655888	T	A	0.92	0.922	1.0	-0.0132980281439898	0.016	0.4061	53386	77258	58749.13
1055729	chr1	rs4498843	43656032	A	C	0.92	0.922	1.0	-0.0132980281439898	0.016	0.4079	53386	77258	58749.13
1057190	chr1	rs12028373	43656066	C	G	0.92	0.922	1.0	-0.0132980281439898	0.016	0.4084	53386	77258	58749.13
1052124	chr1	rs648107	43656124	G	A	0.404	0.405	0.994	-0.0016012813669738	0.0088	0.8573	53386	77258	58749.13
1040191	chr1	rs628996	43656479	C	T	0.404	0.405	0.994	-0.0017014466397575	0.0088	0.8493	53386	77258	58749.13
1044872	chr1	rs7544282	43657183	G	A	0.92	0.922	0.999	-0.0127003085782322	0.016	0.4296	53386	77258	58749.13
1041055	chr1	rs7555300	43658121	C	T	0.92	0.922	1.0	-0.0131966945943914	0.016	0.4098	53386	77258	58749.13
1057043	chr1	rs7533042	43658414	G	C	0.92	0.922	1.0	-0.0131966945943914	0.016	0.4096	53386	77258	58749.13
1055301	chr1	rs79381314	43659263	A	G	0.92	0.922	1.0	-0.0132980281439898	0.016	0.4078	53386	77258	58749.13
1041684	chr1	rs4660715	43659372	G	A	0.92	0.922	1.0	-0.0132980281439898	0.016	0.4082	53386	77258	58749.13
1044469	chr1	rs4233491	43659546	T	C	0.92	0.922	1.0	-0.0130953713122409	0.016	0.4128	53386	77258	58749.13
1048880	chr1	rs4660716	43659650	C	A	0.92	0.922	1.0	-0.0132980281439898	0.016	0.4067	53386	77258	58749.13
1044252	chr1	rs4660717	43659709	A	G	0.92	0.922	1.0	-0.0132980281439898	0.016	0.4082	53386	77258	58749.13
1039573	chr1	rs61490973	43660247	A	G	0.943	0.945	0.999	-0.0216016445577609	0.0188	0.251	53386	77258	58749.13
1057033	chr1	rs6683450	43660270	G	A	0.92	0.922	1.0	-0.0132980281439898	0.016	0.4085	53386	77258	58749.13
1041497	chr1	rs6685982	43660431	G	C	0.92	0.922	1.0	-0.0131966945943914	0.016	0.4089	53386	77258	58749.13
1040886	chr1	rs7532103	43660933	A	G	0.92	0.922	1.0	-0.0132980281439898	0.016	0.4084	53386	77258	58749.13
1054055	chr1	rs12033374	43661156	C	T	0.92	0.922	1.0	-0.0132980281439898	0.016	0.4077	53386	77258	58749.13
1040107	chr1	rs4570454	43661471	A	G	0.92	0.922	1.0	-0.0131966945943914	0.016	0.4089	53386	77258	58749.13
1039333	chr1	rs12118791	43661707	A	G	0.92	0.922	1.0	-0.0131966945943914	0.016	0.4085	53386	77258	58749.13
1050485	chr1	rs12122233	43662106	G	C	0.92	0.922	1.0	-0.0131966945943914	0.016	0.4109	53386	77258	58749.13
1038093	chr1	rs10159404	43662774	C	T	0.94	0.942	0.991	-0.0122952780941516	0.0185	0.5061	53386	77258	58749.13
1057479	chr1	rs10158221	43662821	G	A	0.941	0.943	0.99	-0.0117993392160431	0.0186	0.5245	53386	77258	58749.13
1041498	chr1	rs7533005	43662841	T	C	0.92	0.922	1.0	-0.0128015918372089	0.016	0.4242	53386	77258	58749.13
1040277	chr1	rs7526037	43662952	C	T	0.92	0.922	1.0	-0.0137034650584925	0.016	0.3918	53386	77258	58749.13
1051473	chr1	rs10158240	43663068	G	A	0.943	0.945	1.0	-0.0213972981080803	0.0188	0.256	53386	77258	58749.13
1041704	chr1	rs513009	43663376	A	G	0.08	0.0782	1.0	0.0126990249774084	0.016	0.4275	53386	77258	58749.13
1046361	chr1	rs12026626	43666683	G	A	0.945	0.946	0.999	-0.0217038334437866	0.019	0.2534	53386	77258	58749.13
1040800	chr1	rs144862465	43667448	G	A	0.92	0.922	1.0	-0.0139975096438537	0.016	0.3829	53386	77258	58749.13
1048914	chr1	rs4660246	43667615	C	T	0.178	0.174	0.992	0.0197045832743354	0.0113	0.08154	53386	77258	58749.13
1043049	chr1	rs12034998	43668040	C	G	0.92	0.922	1.0	-0.0140989243795016	0.016	0.3794	53386	77258	58749.13
1036359	chr1	rs6692564	43668192	G	T	0.87	0.873	1.0	-0.028399474521698	0.0129	0.0277	53386	77258	58749.13
1048725	chr1	rs6670739	43668211	C	T	0.87	0.873	1.0	-0.0285023604727122	0.0129	0.02689	53386	77258	58749.13
1042074	chr1	rs6429633	43668433	A	G	0.87	0.873	1.0	-0.028399474521698	0.0129	0.02733	53386	77258	58749.13
1055819	chr1	rs2367190	43669055	T	C	0.92	0.922	1.0	-0.0140989243795016	0.016	0.3796	53386	77258	58749.13
1057247	chr1	rs4339897	43669343	G	T	0.42	0.421	0.991	0.0011992805754821	0.0088	0.8936	53386	77258	58749.13
1037036	chr1	rs2367189	43669382	G	A	0.943	0.944	0.999	-0.0209989425960583	0.0188	0.2639	53386	77258	58749.13
1057133	chr1	rs605336	43669642	C	T	0.87	0.873	1.0	-0.0282040203730758	0.0129	0.02858	53386	77258	58749.13
1037871	chr1	rs4660720	43669768	T	G	0.42	0.421	0.99	0.0014988761237359	0.0088	0.8655	53386	77258	58749.13
1052529	chr1	rs602629	43670248	A	T	0.87	0.873	1.0	-0.028399474521698	0.0129	0.02758	53386	77258	58749.13
1050254	chr1	rs11210811	43670487	A	G	0.92	0.922	1.0	-0.0139975096438537	0.016	0.3834	53386	77258	58749.13
1051283	chr1	rs632866	43670624	C	A	0.13	0.127	1.0	0.0282958691548473	0.0129	0.02758	53386	77258	58749.13
1057496	chr1	rs620455	43671144	G	A	0.87	0.873	1.0	-0.027998320426861	0.0129	0.02937	53386	77258	58749.13
1046759	chr1	rs620418	43671182	A	G	0.87	0.873	1.0	-0.0278954863187535	0.0129	0.03014	53386	77258	58749.13
1051308	chr1	rs678101	43671495	T	C	0.87	0.873	1.0	-0.027998320426861	0.0129	0.02942	53386	77258	58749.13
1052009	chr1	rs10890243	43671880	C	T	0.92	0.922	1.0	-0.0138048499765589	0.016	0.3896	53386	77258	58749.13
1055248	chr1	rs665462	43672011	T	C	0.87	0.873	1.0	-0.027998320426861	0.0129	0.0298	53386	77258	58749.13
1049746	chr1	rs11210812	43672636	T	G	0.417	0.418	0.985	0.0002999550089979	0.0088	0.9761	53386	77258	58749.13
1058310	chr1	rs6661035	43673146	G	C	0.42	0.421	0.989	0.0013990209137074	0.0088	0.8727	53386	77258	58749.13
1051202	chr1	rs2764420	43673645	C	T	0.13	0.127	1.0	0.029403450369242	0.0129	0.02257	53386	77258	58749.13
1045846	chr1	rs10890244	43675017	T	A	0.421	0.422	0.987	0.0017983819413794	0.0088	0.8389	53386	77258	58749.13
1043001	chr1	rs2453412	43675467	G	A	0.13	0.127	1.0	0.029296631955588	0.0129	0.02284	53386	77258	58749.13
1047773	chr1	rs644115	43677233	A	G	0.13	0.127	1.0	0.029296631955588	0.0129	0.02275	53386	77258	58749.13
1047201	chr1	rs629955	43678127	G	A	0.13	0.127	1.0	0.0295005481176215	0.0129	0.02191	53386	77258	58749.13
1039390	chr1	rs11210813	43678589	C	T	0.183	0.18	0.987	0.0164047040252769	0.0112	0.1445	53386	77258	58749.13
1038686	chr1	rs1760672	43678677	G	A	0.13	0.127	1.0	0.0295005481176215	0.0129	0.02171	53386	77258	58749.13
1056076	chr1	rs11586411	43678787	C	G	0.427	0.428	0.981	0.0	0.0088	0.9995	53386	77258	58749.13
1057081	chr1	rs12731921	43679274	A	G	0.13	0.127	1.0	0.0297044227063309	0.0129	0.02122	53386	77258	58749.13
1045557	chr1	rs12749472	43679289	G	T	0.13	0.127	1.0	0.0297044227063309	0.0129	0.02094	53386	77258	58749.13
1050045	chr1	rs12129124	43679291	G	C	0.914	0.916	0.999	-0.0137034650584925	0.0155	0.3769	53386	77258	58749.13
1050807	chr1	rs2453411	43679741	C	G	0.13	0.126	1.0	0.0295976364389436	0.0129	0.02181	53386	77258	58749.13
1045653	chr1	rs585275	43680680	T	A	0.13	0.126	1.0	0.0298985503458634	0.0129	0.02047	53386	77258	58749.13
1053203	chr1	rs612626	43681184	C	T	0.13	0.126	1.0	0.0297044227063309	0.0129	0.02129	53386	77258	58749.13
1046042	chr1	rs615350	43681806	T	C	0.13	0.126	1.0	0.0297044227063309	0.0129	0.0212	53386	77258	58749.13
1043804	chr1	rs611261	43681872	T	C	0.13	0.126	1.0	0.0298985503458634	0.0129	0.02052	53386	77258	58749.13
1056212	chr1	rs611792	43682017	T	C	0.13	0.126	1.0	0.0297044227063309	0.0129	0.02119	53386	77258	58749.13
1043982	chr1	rs628331	43682386	G	T	0.937	0.938	0.995	-0.0191012733024012	0.0179	0.2865	53386	77258	58749.13
1053507	chr1	rs613560	43682397	G	T	0.937	0.938	0.996	-0.0187038311937836	0.0179	0.2956	53386	77258	58749.13
1037988	chr1	rs4660721	43684376	T	C	0.376	0.378	0.975	-0.0045001103249234	0.009	0.6151	53386	77258	58749.13
1044959	chr1	rs1152768	43692983	A	T	0.366	0.369	0.909	-0.0017014466397575	0.0094	0.8526	53386	77258	58749.13
1044476	chr1	rs11587212	43693018	G	A	0.686	0.683	0.908	0.0047984689115734	0.0097	0.6207	53386	77258	58749.13
1045118	chr1	rs594389	43693532	A	G	0.296	0.298	0.903	-0.0065010863423599	0.0099	0.5121	53386	77258	58749.13
1044198	chr1	rs510789	43693624	G	A	0.0595	0.0589	0.968	0.0374017521540008	0.0186	0.04434	53386	77258	58749.13
1047314	chr1	rs56195803	43694054	G	A	0.98	0.98	0.921	-0.0437951599996715	0.0326	0.1791	53130	77128	58576.7
1037883	chr1	rs12084596	43694380	C	T	0.982	0.982	0.896	-0.050903896528528	0.0365	0.1635	49329	70213	54058.93
1055667	chr1	rs11210816	43694435	G	A	0.979	0.98	0.918	-0.0421040660228114	0.0325	0.1951	53130	77128	58576.7
1037648	chr1	rs12071683	43694561	T	C	0.938	0.939	0.966	-0.0408949138454712	0.0183	0.02531	53386	77258	58749.13
1047836	chr1	rs11210817	43694638	C	T	0.979	0.98	0.92	-0.0390007373497326	0.0322	0.2253	53130	77128	58576.7
1045639	chr1	rs12126280	43695364	A	G	0.979	0.98	0.92	-0.0401035026973339	0.0322	0.2127	53130	77128	58576.7
1049313	chr1	rs622762	43695653	T	C	0.901	0.901	0.997	-0.0227979086760041	0.0145	0.1153	53386	77258	58749.13
1036780	chr1	rs607949	43695708	G	A	0.121	0.12	0.985	0.025297307774162	0.0134	0.05835	53386	77258	58749.13
1049257	chr1	rs522909	43696080	T	G	0.9	0.901	1.0	-0.0263953113595316	0.0144	0.06608	53386	77258	58749.13
1052294	chr1	rs12139171	43697020	C	A	0.979	0.98	0.928	-0.0409990935346932	0.0324	0.2054	52492	76491	57939.2
1054004	chr1	rs3120045	43697968	G	A	0.342	0.341	0.951	-0.0006001800720324	0.0093	0.9501	53386	77258	58749.13
1049524	chr1	rs12075055	43698054	A	C	0.982	0.983	0.909	-0.0492007484476219	0.0365	0.1775	49069	69373	53661.83
1040540	chr1	rs1198921	43699343	A	G	0.904	0.906	1.0	-0.0303973537275885	0.0147	0.0384	53386	77258	58749.13
1038989	chr1	rs1212058	43699395	T	C	0.883	0.885	0.985	-0.0319964709431669	0.0136	0.01834	53386	77258	58749.13
1044718	chr1	rs7531285	43699791	C	T	0.979	0.98	0.912	-0.034198147379977	0.0327	0.297	52492	76491	57939.2
1045804	chr1	rs3820588	43699813	A	G	0.221	0.223	0.948	-0.0208968257129853	0.0106	0.0485	53386	77258	58749.13
1046306	chr1	rs2484714	43699970	G	A	0.95	0.95	0.983	-0.0128015918372089	0.02	0.5225	53386	77258	58749.13
1055811	chr1	rs2483688	43700140	A	G	0.184	0.185	0.915	-0.0189993500097828	0.0115	0.1005	53386	77258	58749.13
1045754	chr1	rs3862222	43701201	C	G	0.474	0.474	0.956	-0.002002002670673	0.0088	0.8237	53386	77258	58749.13
1036969	chr1	rs3862223	43701398	T	G	0.581	0.58	0.958	-0.0049019951702315	0.0089	0.5825	53386	77258	58749.13
1037905	chr1	rs4083863	43702152	A	G	0.906	0.907	0.959	0.0078987227933553	0.0151	0.6025	53386	77258	58749.13
1052481	chr1	rs3862225	43702316	C	G	0.486	0.486	0.962	0.0114047182634362	0.0088	0.1927	53386	77258	58749.13
1044607	chr1	rs4078485	43702361	G	A	0.891	0.892	0.962	0.005703702916678	0.0141	0.6877	53386	77258	58749.13
1056872	chr1	rs1198975	43704656	G	A	0.596	0.593	0.975	0.0141001243787816	0.0089	0.1123	53386	77258	58749.13
1039476	chr1	rs61479385	43704983	G	A	0.982	0.983	0.986	-0.0260975991218731	0.0377	0.4895	40808	58903	44806.82
1040065	chr1	rs12135483	43705961	G	T	0.89	0.891	0.979	0.0044003044444822	0.014	0.7503	53386	77258	58749.13
1048883	chr1	rs7528492	43706569	G	A	0.893	0.894	0.98	0.0071047017299317	0.0141	0.6174	53386	77258	58749.13
1047715	chr1	rs7528525	43706643	G	C	0.889	0.89	0.985	0.0044003044444822	0.0139	0.7535	53386	77258	58749.13
1056027	chr1	rs2991341	43706662	C	T	0.6	0.599	0.975	0.0105046326450854	0.0089	0.237	53386	77258	58749.13
1057276	chr1	rs60790945	43706695	C	T	0.982	0.982	0.988	-0.0194988734340555	0.0376	0.6029	41205	59120	45087.43
1044006	chr1	rs10494115	43707035	G	T	0.892	0.894	0.986	0.0065981840282271	0.014	0.6371	53386	77258	58749.13
1048998	chr1	rs2991340	43707108	G	A	0.595	0.592	0.985	0.0138042809763971	0.0088	0.118	53386	77258	58749.13
1045647	chr1	rs3898794	43707220	G	A	0.587	0.587	0.991	-0.0075987978753305	0.0088	0.3872	53386	77258	58749.13
1046813	chr1	rs10493115	43707283	T	C	0.89	0.892	0.987	0.0058031292269501	0.0139	0.6774	53386	77258	58749.13
1051481	chr1	rs3862226	43707556	C	A	0.588	0.587	0.992	-0.007296555232638	0.0088	0.408	53386	77258	58749.13
1053167	chr1	rs2764417	43708572	G	T	0.594	0.592	0.986	0.0133998200630165	0.0088	0.1291	53386	77258	58749.13
1057072	chr1	rs1760668	43708658	G	A	0.938	0.94	0.974	-0.013399371963117	0.0182	0.4626	53386	77258	58749.13
1047357	chr1	rs2991992	43710537	G	A	0.593	0.591	0.985	0.0131037693769772	0.0088	0.1368	53386	77258	58749.13
1046281	chr1	rs7524660	43710801	G	A	0.938	0.937	0.932	0.0213015034199157	0.0185	0.25	53386	77258	58749.13
1057295	chr1	rs4019215	43711024	G	A	0.588	0.587	0.988	-0.0074980401773571	0.0088	0.395	53386	77258	58749.13
1048088	chr1	rs6664891	43711723	A	G	0.586	0.586	0.989	-0.0081027387031859	0.0088	0.3549	53386	77258	58749.13
1055335	chr1	rs6657897	43713441	C	T	0.595	0.592	0.985	0.0134984841513417	0.0088	0.1259	53386	77258	58749.13
1049624	chr1	rs6679940	43713442	G	A	0.982	0.982	0.988	-0.0217958123704574	0.0375	0.5614	41271	59195	45164.95
1056402	chr1	rs35509903	43713657	G	A	0.595	0.592	0.985	0.0134984841513417	0.0088	0.1241	53386	77258	58749.13
1056096	chr1	rs10890246	43718078	A	G	0.586	0.586	0.989	-0.0081027387031859	0.0088	0.3565	53386	77258	58749.13
1052679	chr1	rs12067146	43720577	C	T	0.894	0.895	0.978	0.0080971295874548	0.0142	0.57	53386	77258	58749.13
1045411	chr1	rs3862227	43720994	A	G	0.586	0.586	0.988	-0.0085968472255182	0.0088	0.3263	53386	77258	58749.13
1037831	chr1	rs3120046	43721433	C	T	0.592	0.59	0.985	0.0126002819757385	0.0088	0.153	53386	77258	58749.13
1037151	chr1	rs11210819	43721710	G	A	0.982	0.982	0.987	-0.026600681797179	0.0376	0.4796	41271	59195	45164.95
1048917	chr1	rs12730798	43723021	G	A	0.59	0.589	0.987	-0.007296555232638	0.0088	0.407	53386	77258	58749.13
1047733	chr1	rs59903224	43723277	C	T	0.893	0.895	0.977	0.0088011559530687	0.0142	0.5327	53386	77258	58749.13
1035984	chr1	rs12043648	43724122	A	G	0.587	0.587	0.986	-0.0084959889212643	0.0088	0.3334	53386	77258	58749.13
1044443	chr1	rs2484713	43724430	G	A	0.593	0.591	0.985	0.0133011462391285	0.0088	0.1319	53386	77258	58749.13
1052765	chr1	rs9429131	43726511	A	G	0.592	0.59	0.984	0.0127977582298607	0.0088	0.1462	53386	77258	58749.13
1051155	chr1	rs55657908	43727388	G	A	0.594	0.592	0.985	0.0134984841513417	0.0088	0.125	53386	77258	58749.13
1039032	chr1	rs12354386	43729209	A	G	0.89	0.891	0.977	0.0071047017299317	0.014	0.6123	53386	77258	58749.13
1053455	chr1	rs12098084	43729622	A	C	0.89	0.892	0.978	0.0075017910703226	0.014	0.5939	53386	77258	58749.13
1044318	chr1	rs12119881	43730217	G	A	0.59	0.589	0.984	-0.0082035573506883	0.0088	0.3551	53386	77258	58749.13
1057743	chr1	rs61769023	43730350	A	G	0.57	0.568	0.983	0.0135971385060249	0.0087	0.1203	53386	77258	58749.13
1045253	chr1	rs1760673	43730859	C	T	0.569	0.567	0.983	0.0135971385060249	0.0087	0.1199	53386	77258	58749.13
1056493	chr1	rs9429132	43731341	A	G	0.594	0.592	0.986	0.0140015196358136	0.0088	0.1122	53386	77258	58749.13
1045906	chr1	rs12569026	43734214	A	G	0.581	0.581	0.975	-0.0095050300143049	0.0088	0.2832	53386	77258	58749.13
1038733	chr1	rs12569233	43734257	T	C	0.582	0.581	0.975	-0.009696862978864	0.0088	0.273	53386	77258	58749.13
1040179	chr1	rs11210823	43734461	A	G	0.981	0.982	0.98	-0.0227979086760041	0.0377	0.5445	40750	58516	44575.35
1050328	chr1	rs56376457	43734559	G	A	0.909	0.909	0.974	0.0103957761821204	0.0152	0.4939	53386	77258	58749.13
1049546	chr1	rs11210824	43735196	G	A	0.909	0.909	0.974	0.0109003744682883	0.0152	0.4716	53386	77258	58749.13
1036285	chr1	rs79825075	43736942	C	T	0.929	0.928	0.716	0.0003999200213268	0.0198	0.9834	53386	77258	58749.13
1050135	chr1	rs12023180	43737006	A	C	0.587	0.587	0.983	-0.0085968472255182	0.0088	0.3308	53386	77258	58749.13
1048622	chr1	rs7536340	43737296	C	T	0.98	0.981	0.984	-0.0297996312385195	0.0332	0.3694	48316	70584	53485.99
1043393	chr1	rs3795726	43737972	G	A	0.982	0.983	0.96	-0.0322959448008212	0.0402	0.4224	37324	52871	41059.71
1042139	chr1	rs10890247	43738340	A	C	0.46	0.461	0.983	0.0133998200630165	0.0087	0.1238	53386	77258	58749.13
1046108	chr1	rs10749846	43740029	T	G	0.455	0.456	0.985	0.0136957831289865	0.0087	0.1172	53386	77258	58749.13
1050912	chr1	rs6429537	43740639	C	T	0.574	0.573	0.994	0.0112959597418516	0.0087	0.1959	53386	77258	58749.13
1035888	chr1	rs6429538	43740674	A	G	0.411	0.413	0.983	0.0062007356416035	0.0088	0.479	53386	77258	58749.13
1048240	chr1	rs12027265	43741057	A	G	0.98	0.981	0.985	-0.0267958227871631	0.0332	0.419	48316	70584	53485.99
1047523	chr1	rs2151673	43741224	G	A	0.571	0.571	0.995	0.0105046326450854	0.0087	0.2251	53386	77258	58749.13
1038010	chr1	rs2991996	43741713	G	A	0.575	0.574	0.996	0.012096540947233	0.0087	0.1654	53386	77258	58749.13
1044669	chr1	rs2991995	43742228	G	A	0.594	0.593	0.996	0.0133011462391285	0.0088	0.1298	53386	77258	58749.13
1041280	chr1	rs11803856	43742287	G	C	0.868	0.87	0.97	-0.0116981574124923	0.013	0.3668	53386	77258	58749.13
1038166	chr1	rs2860338	43742957	A	G	0.593	0.591	0.994	0.0127977582298607	0.0088	0.1429	53386	77258	58749.13
1036064	chr1	rs11210826	43743355	C	T	0.912	0.912	0.966	0.0062007356416035	0.0155	0.6906	53386	77258	58749.13
1053055	chr1	rs57123039	43744728	C	T	0.912	0.912	0.964	0.0060019521956343	0.0155	0.698	53386	77258	58749.13
1053925	chr1	rs12731885	43745829	C	T	0.41	0.411	0.994	-0.0120017335415971	0.0088	0.1718	53386	77258	58749.13
1056074	chr1	rs4660727	43746448	T	C	0.406	0.408	0.993	-0.0127003085782322	0.0088	0.1477	53386	77258	58749.13
1045233	chr1	rs4660728	43746459	T	G	0.423	0.424	0.993	-0.0129028853555234	0.0087	0.1398	53386	77258	58749.13
1055505	chr1	rs11210828	43747683	C	G	0.913	0.914	0.959	0.0050969882578437	0.0157	0.7471	53386	77258	58749.13
1054472	chr1	rs1763696	43748051	A	G	0.549	0.548	0.982	0.0128964817350202	0.0087	0.1395	53386	77258	58749.13
1055077	chr1	rs3120123	43749755	T	G	0.557	0.556	0.96	0.0142973047008244	0.0088	0.1066	53386	77258	58749.13
1058064	chr1	rs7550786	43750572	A	G	0.794	0.798	0.934	-0.0182963622831166	0.0111	0.09885	53386	77258	58749.13
1036524	chr1	rs12032825	43751309	T	A	0.979	0.98	0.912	-0.0092022107647994	0.0326	0.7784	52250	75158	57451.41
1037811	chr1	rs72684077	43751396	A	C	0.861	0.863	0.926	-0.009797842480111	0.013	0.4513	53386	77258	58749.13
1041759	chr1	rs6697017	43751701	C	T	0.885	0.887	0.928	-0.0028039273327342	0.0141	0.8448	53386	77258	58749.13
1055778	chr1	rs2784466	43751977	A	G	0.487	0.486	0.923	0.0098018049722602	0.009	0.2739	53386	77258	58749.13
1044868	chr1	rs56349810	43752824	C	T	0.98	0.981	0.9	-0.0227979086760041	0.0335	0.4959	51990	74318	57054.31
1049386	chr1	rs6670250	43756512	A	G	0.83	0.833	0.912	-0.0095958936734469	0.0121	0.4309	53386	77258	58749.13
1045335	chr1	rs6429542	43757361	C	T	0.51	0.51	0.919	-0.0076995657264405	0.009	0.3906	53386	77258	58749.13
1057138	chr1	rs6699111	43757402	C	T	0.634	0.633	0.941	-0.0069037763167944	0.0092	0.4555	53386	77258	58749.13
1041687	chr1	rs6689713	43757521	G	A	0.612	0.61	0.946	-0.0043996643446871	0.0091	0.6272	53386	77258	58749.13
1054918	chr1	rs34783763	43757762	T	C	0.875	0.876	0.923	-0.0012007205765188	0.0136	0.9302	53386	77258	58749.13
1049180	chr1	rs6690113	43757955	G	A	0.613	0.611	0.95	-0.0042992284528324	0.0091	0.635	53386	77258	58749.13
1051312	chr1	rs12729581	43758278	G	A	0.645	0.645	0.885	-0.003596459514405	0.0096	0.7055	53386	77258	58749.13
1053921	chr1	rs1981080	43759733	T	G	0.473	0.474	0.936	-0.0150019689183474	0.0089	0.09191	53386	77258	58749.13
1054291	chr1	rs7520981	43760070	T	C	0.63	0.623	0.959	0.0305001066483263	0.0091	0.0007651	53386	77258	58749.13
1049569	chr1	rs7549876	43760236	G	T	0.636	0.629	0.962	0.0332993704009261	0.0091	0.000239	53386	77258	58749.13
1041435	chr1	rs4660253	43761651	C	T	0.37	0.376	0.967	-0.0297996312385195	0.009	0.000933	53386	77258	58749.13
1043933	chr1	rs11210831	43763086	A	G	0.618	0.619	0.967	-0.0144032303107437	0.009	0.1099	53386	77258	58749.13
1043055	chr1	rs3120047	43764084	G	C	0.374	0.381	0.979	-0.0349952529972629	0.0089	8.991e-05	53386	77258	58749.13
1056460	chr1	rs3120124	43764165	C	G	0.374	0.381	0.979	-0.0346949697968869	0.0089	0.000102	53386	77258	58749.13
1050010	chr1	rs3806402	43764681	A	T	0.894	0.899	0.94	-0.0416035498550752	0.0146	0.004366	53386	77258	58749.13
1039762	chr1	rs1209384	43765089	A	G	0.377	0.383	0.981	-0.0322029950400999	0.0089	0.0003108	53386	77258	58749.13
1050503	chr1	rs3768046	43766426	A	G	0.373	0.38	0.986	-0.0361972883118878	0.0089	4.885e-05	53386	77258	58749.13
1050569	chr1	rs7527092	43767138	G	A	0.515	0.521	0.989	-0.028399474521698	0.0086	0.0009916	53386	77258	58749.13
1045900	chr1	rs6690243	43767268	T	C	0.373	0.38	0.987	-0.0361972883118878	0.0089	4.931e-05	53386	77258	58749.13
1047194	chr1	rs12566247	43767569	A	T	0.654	0.653	0.965	-0.0046005663955682	0.0092	0.6185	53386	77258	58749.13
1046661	chr1	rs1198979	43767747	A	G	0.859	0.859	0.971	-0.0131966945943914	0.0125	0.2935	53386	77258	58749.13
1041774	chr1	rs4660729	43767900	C	G	0.376	0.383	0.987	-0.035596090043474	0.0089	6.231e-05	53386	77258	58749.13
1055953	chr1	rs76148363	43769482	G	T	0.846	0.845	0.888	0.0066975214477213	0.0127	0.5973	53386	77258	58749.13
1041417	chr1	rs1556580	43769921	T	C	0.375	0.383	0.987	-0.0356997191343252	0.0089	5.832e-05	53386	77258	58749.13
1042978	chr1	rs3120044	43771090	G	A	0.373	0.38	0.988	-0.0374007702544828	0.0089	2.703e-05	53386	77258	58749.13
1041762	chr1	rs3120122	43771660	G	A	0.374	0.381	0.989	-0.0377018671840115	0.0089	2.287e-05	53386	77258	58749.13
1057773	chr1	rs1556581	43772190	A	G	0.373	0.38	0.989	-0.0377953294954024	0.0089	2.115e-05	53386	77258	58749.13
1039788	chr1	rs2275180	43773033	A	G	0.364	0.373	0.985	-0.0404991299799539	0.009	6.04e-06	53386	77258	58749.13
1042290	chr1	rs1467808	43774292	C	T	0.373	0.38	0.992	-0.0380965452668448	0.0089	1.818e-05	53386	77258	58749.13
1042664	chr1	rs1467809	43774437	G	A	0.373	0.38	0.992	-0.0377018671840115	0.0089	2.207e-05	53386	77258	58749.13
1039544	chr1	rs2282225	43774495	G	C	0.513	0.52	0.988	-0.0299953975354009	0.0086	0.0005102	53386	77258	58749.13
1047914	chr1	rs2282226	43774878	C	T	0.63	0.622	0.991	0.0381047060335456	0.0089	1.828e-05	53386	77258	58749.13
1053957	chr1	rs6694318	43775477	C	G	0.513	0.52	0.988	-0.0300984478240329	0.0086	0.0005011	53386	77258	58749.13
1052263	chr1	rs1999595	43777852	C	T	0.143	0.142	0.976	0.0139029051689914	0.0124	0.2642	53386	77258	58749.13
1057757	chr1	rs3120276	43779564	T	C	0.373	0.381	0.988	-0.0372969647443931	0.0089	2.825e-05	53386	77258	58749.13
1041355	chr1	rs2991990	43779869	T	G	0.374	0.381	0.988	-0.0369959896867261	0.0089	3.178e-05	53386	77258	58749.13
1039456	chr1	rs1198982	43782846	G	A	0.375	0.382	0.986	-0.0361039752308815	0.0089	4.944e-05	53386	77258	58749.13
1049813	chr1	rs1199039	43784956	A	G	0.624	0.617	0.987	0.0358978909969844	0.0089	5.53e-05	53386	77258	58749.13
1045463	chr1	rs11210834	43787437	A	G	0.754	0.752	0.989	-0.0025031302181184	0.01	0.8048	53386	77258	58749.13
1037129	chr1	rs839997	43788172	T	C	0.349	0.342	0.982	0.0324962313421326	0.0091	0.0003677	53386	77258	58749.13
1036597	chr1	rs866332	43788858	C	T	0.63	0.622	0.988	0.0425996136188173	0.0089	1.812e-06	53386	77258	58749.13
1044657	chr1	rs12076751	43792807	C	T	0.631	0.622	0.99	0.0423983514166169	0.0089	1.999e-06	53386	77258	58749.13
1044001	chr1	rs4660731	43793214	G	A	0.384	0.374	0.987	0.0411995232473163	0.0089	3.82e-06	53386	77258	58749.13
1048080	chr1	rs1209702	43793899	C	A	0.632	0.623	0.99	0.0428008353226943	0.0089	1.55e-06	53386	77258	58749.13
1038761	chr1	rs1199038	43800001	C	T	0.631	0.623	0.993	0.0414010268486756	0.0089	3.338e-06	53386	77258	58749.13
1037741	chr1	rs76186025	43800934	A	G	0.968	0.969	0.876	-0.0306963490025976	0.0266	0.2478	53386	77258	58749.13
1053635	chr1	rs12058355	43801186	A	G	0.63	0.622	0.993	0.0414010268486756	0.0089	3.166e-06	53386	77258	58749.13
1050277	chr1	rs3754229	43802456	C	T	0.969	0.97	0.877	-0.0341050206499513	0.0268	0.2036	53386	77258	58749.13
1049484	chr1	rs839993	43803120	C	A	0.63	0.622	0.993	0.0411995232473163	0.0089	3.56e-06	53386	77258	58749.13
1050282	chr1	rs710252	43803222	G	A	0.631	0.622	0.993	0.0418039122811836	0.0089	2.559e-06	53386	77258	58749.13
1047658	chr1	rs77612379	43804668	G	T	0.967	0.969	0.983	-0.0777993924544118	0.0251	0.001939	52493	75664	57604.43
1050764	chr1	rs16830693	43805240	A	G	0.967	0.969	0.983	-0.0776048483355155	0.0251	0.002001	52493	75664	57604.43
1040840	chr1	rs1749959	43807075	C	T	0.631	0.623	0.993	0.0414010268486756	0.0089	3.299e-06	53386	77258	58749.13
1039348	chr1	rs35732878	43807539	C	T	0.631	0.623	0.993	0.0414010268486756	0.0089	3.222e-06	53386	77258	58749.13
1040052	chr1	rs111888775	43808520	G	A	0.631	0.623	0.994	0.0412954824071715	0.0089	3.464e-06	53386	77258	58749.13
1041875	chr1	rs1199036	43811405	G	A	0.631	0.623	0.994	0.0406043708419401	0.0089	4.884e-06	53386	77258	58749.13
1056922	chr1	rs1760670	43812075	G	A	0.631	0.623	0.994	0.0411995232473163	0.0089	3.585e-06	53386	77258	58749.13
1052291	chr1	rs839995	43814864	T	C	0.631	0.623	0.994	0.0414010268486756	0.0089	3.276e-06	53386	77258	58749.13
1048185	chr1	rs839996	43816532	T	C	0.631	0.623	0.994	0.04149696667529	0.0089	2.983e-06	53386	77258	58749.13
1053504	chr1	rs72669002	43821071	T	C	0.631	0.623	0.995	0.0411035548784171	0.0089	3.706e-06	53386	77258	58749.13
1051322	chr1	rs1760669	43821856	C	T	0.631	0.623	0.995	0.0412954824071715	0.0089	3.356e-06	53386	77258	58749.13
1052911	chr1	rs1749960	43822664	T	C	0.35	0.342	0.994	0.0318958749835631	0.0091	0.0004225	53386	77258	58749.13
1051386	chr1	rs1749961	43822665	G	C	0.35	0.343	0.994	0.0318958749835631	0.0091	0.0004359	53386	77258	58749.13
1055652	chr1	rs1051097	43824865	C	T	0.967	0.969	0.986	-0.0802994072847293	0.0247	0.001164	53386	77258	58749.13
1043683	chr1	rs839763	43825644	T	C	0.631	0.623	0.996	0.0409979790340721	0.0089	3.961e-06	53386	77258	58749.13
1038387	chr1	rs710251	43826312	C	A	0.35	0.342	0.995	0.0315955615897506	0.009	0.0004745	53386	77258	58749.13
1038885	chr1	rs3768048	43831545	C	T	0.911	0.91	0.894	-0.0159972768350078	0.016	0.316	53386	77258	58749.13
1040175	chr1	rs839764	43833374	T	A	0.632	0.623	0.996	0.0416984103556758	0.0089	2.626e-06	53386	77258	58749.13
1036200	chr1	rs652941	43836928	T	C	0.631	0.623	0.996	0.0418998134646779	0.0089	2.362e-06	53386	77258	58749.13
1057674	chr1	rs839766	43837850	A	G	0.631	0.623	0.996	0.0416984103556758	0.0089	2.67e-06	53386	77258	58749.13
1040090	chr1	rs59031414	43840065	T	C	0.753	0.751	0.992	-0.0010005003335835	0.01	0.9196	53386	77258	58749.13
1046725	chr1	rs75139539	43840982	C	T	0.967	0.969	0.984	-0.0773022993580922	0.0249	0.001912	53386	77258	58749.13
1051383	chr1	rs11587504	43841744	T	C	0.634	0.625	0.996	0.0428966409523063	0.0089	1.416e-06	53386	77258	58749.13
1036018	chr1	rs685756	43842171	A	G	0.631	0.623	0.996	0.0421011760186353	0.0089	2.121e-06	53386	77258	58749.13
1050581	chr1	rs4141739	43842629	G	A	0.632	0.624	0.995	0.0421970486997883	0.0089	2.046e-06	53386	77258	58749.13
1058203	chr1	rs4141740	43842827	T	A	0.633	0.625	0.996	0.0407003871263756	0.0089	4.764e-06	53386	77258	58749.13
1053258	chr1	rs4141741	43843000	C	T	0.633	0.625	0.996	0.0399031725325864	0.0089	7.031e-06	53386	77258	58749.13
1045159	chr1	rs12729275	43843538	T	C	0.753	0.751	0.992	-0.0007002451143934	0.01	0.9414	53386	77258	58749.13
1051193	chr1	rs76969180	43843602	G	T	0.967	0.969	0.987	-0.0811992094973757	0.0247	0.001011	53386	77258	58749.13
1043926	chr1	rs12742974	43843649	T	C	0.753	0.751	0.992	-0.0007002451143934	0.01	0.9423	53386	77258	58749.13
1057704	chr1	rs66559745	43844168	G	A	0.636	0.628	0.996	0.0412954824071715	0.0089	3.534e-06	53386	77258	58749.13
1040936	chr1	rs11586272	43844602	T	C	0.352	0.345	0.993	0.0311013012983478	0.009	0.0005861	53386	77258	58749.13
1052856	chr1	rs11210839	43845658	A	G	0.631	0.623	0.996	0.0404987422798789	0.0089	5.181e-06	53386	77258	58749.13
1054045	chr1	rs11210840	43845863	G	T	0.351	0.343	0.992	0.0326994961630157	0.0091	0.000299	53386	77258	58749.13
1044071	chr1	rs12140829	43849917	A	G	0.966	0.969	0.984	-0.0836968760217999	0.0245	0.0006457	53386	77258	58749.13
1051918	chr1	rs11172	43850473	A	G	0.629	0.62	0.993	0.0416024898545136	0.0089	2.839e-06	53386	77258	58749.13
1048611	chr1	rs839752	43855546	A	G	0.63	0.621	0.997	0.0412954824071715	0.0089	3.319e-06	53386	77258	58749.13
1039559	chr1	rs839753	43855578	G	C	0.349	0.341	0.994	0.0327962744150825	0.0091	0.0002977	53386	77258	58749.13
1037370	chr1	rs839754	43855910	C	T	0.63	0.621	0.996	0.0411995232473163	0.0089	3.418e-06	53386	77258	58749.13
1053983	chr1	rs839755	43856410	A	C	0.63	0.622	0.996	0.0428008353226943	0.0089	1.436e-06	53386	77258	58749.13
1042199	chr1	rs839756	43856548	G	C	0.349	0.341	0.994	0.0326994961630157	0.0091	0.0002998	53386	77258	58749.13
1041670	chr1	rs111288020	43856980	C	T	0.794	0.792	0.984	0.0005998200719675	0.0107	0.9577	53386	77258	58749.13
1045856	chr1	rs839757	43857100	G	A	0.349	0.341	0.994	0.0324962313421326	0.0091	0.0003383	53386	77258	58749.13
1057481	chr1	rs1004291	43858630	G	A	0.591	0.581	0.993	0.0414010268486756	0.0087	2.189e-06	53386	77258	58749.13
1036286	chr1	rs999288	43858637	A	G	0.591	0.581	0.993	0.04149696667529	0.0087	1.987e-06	53386	77258	58749.13
1036497	chr1	rs1762343	43858937	T	A	0.349	0.341	0.993	0.0329027196757078	0.0091	0.0002769	53386	77258	58749.13
1051197	chr1	rs12126199	43859227	C	T	0.966	0.969	0.987	-0.0825993063219014	0.0245	0.0007514	53386	77258	58749.13
1049042	chr1	rs839758	43862158	A	G	0.555	0.549	0.993	0.029403450369242	0.0087	0.0006762	53386	77258	58749.13
1038219	chr1	rs839759	43863460	A	G	0.59	0.581	0.995	0.0412954824071715	0.0087	2.226e-06	53386	77258	58749.13
1038748	chr1	rs839760	43863495	C	T	0.59	0.58	0.995	0.0407963941925694	0.0087	2.992e-06	53386	77258	58749.13
1041350	chr1	rs12118038	43863737	G	A	0.967	0.97	0.984	-0.0798010702035548	0.0251	0.001449	53386	77258	58749.13
1041826	chr1	rs839761	43863857	G	A	0.59	0.58	0.995	0.0404987422798789	0.0087	3.517e-06	53386	77258	58749.13
1038298	chr1	rs72671118	43864966	C	T	0.914	0.911	0.858	0.0402010017441475	0.0164	0.01445	53386	77258	58749.13
1051531	chr1	rs710249	43869235	G	C	0.59	0.581	0.996	0.0407963941925694	0.0087	2.946e-06	53386	77258	58749.13
1047896	chr1	rs17573239	43871273	T	G	0.601	0.591	0.996	0.0418998134646779	0.0088	1.71e-06	53386	77258	58749.13
1040536	chr1	rs839768	43871623	A	G	0.598	0.589	0.997	0.0404027066313724	0.0087	3.875e-06	53386	77258	58749.13
1050637	chr1	rs839769	43872067	C	T	0.599	0.589	0.998	0.0411995232473163	0.0087	2.396e-06	53386	77258	58749.13
1044171	chr1	rs839770	43873374	G	A	0.598	0.589	0.998	0.0402970567645369	0.0087	4.019e-06	53386	77258	58749.13
1048364	chr1	rs839771	43873469	T	G	0.599	0.589	0.998	0.0409979790340721	0.0087	2.712e-06	53386	77258	58749.13
1057065	chr1	rs839772	43873483	G	A	0.599	0.589	0.998	0.0411995232473163	0.0087	2.499e-06	53386	77258	58749.13
1046399	chr1	rs839773	43874202	A	G	0.599	0.589	0.998	0.0411035548784171	0.0087	2.532e-06	53386	77258	58749.13
1051719	chr1	rs3001721	43875819	T	C	0.599	0.589	0.998	0.0409979790340721	0.0087	2.71e-06	53386	77258	58749.13
1048852	chr1	rs56239430	43876994	G	C	0.794	0.793	0.986	0.0004998750416509	0.0107	0.9633	53386	77258	58749.13
1051649	chr1	rs2152112	43877701	A	G	0.598	0.589	0.998	0.0399992561638529	0.0087	4.681e-06	53386	77258	58749.13
1047301	chr1	rs2494997	43878712	G	C	0.358	0.35	0.993	0.0323026073786261	0.009	0.0003373	53386	77258	58749.13
1056816	chr1	rs9793186	43878800	C	T	0.599	0.589	0.998	0.0409979790340721	0.0087	2.639e-06	53386	77258	58749.13
1038726	chr1	rs11580890	43878905	T	C	0.794	0.793	0.986	0.0003999200213268	0.0107	0.9667	53386	77258	58749.13
1038358	chr1	rs9793527	43879011	T	C	0.598	0.589	0.998	0.0400953305639422	0.0087	4.485e-06	53386	77258	58749.13
1036188	chr1	rs72671121	43880096	A	T	0.63	0.621	0.941	0.0409019913204257	0.0091	7.559e-06	53386	77258	58749.13
1043296	chr1	rs2782638	43880124	A	G	0.598	0.589	0.998	0.0400953305639422	0.0087	4.423e-06	53386	77258	58749.13
1047866	chr1	rs1999674	43881941	A	G	0.358	0.35	0.993	0.0323026073786261	0.009	0.0003309	53386	77258	58749.13
1052559	chr1	rs12131502	43881999	G	A	0.967	0.97	0.984	-0.0785022281549575	0.025	0.001648	53386	77258	58749.13
1043310	chr1	rs12405532	43882935	A	G	0.794	0.793	0.986	0.0003999200213268	0.0107	0.9707	53386	77258	58749.13
1039317	chr1	rs55935510	43883748	G	A	0.599	0.59	0.998	0.0409979790340721	0.0087	2.656e-06	53386	77258	58749.13
1049957	chr1	rs55663821	43883915	G	A	0.598	0.589	0.998	0.0404027066313724	0.0087	3.677e-06	53386	77258	58749.13
1056906	chr1	rs2842177	43884657	G	C	0.599	0.59	0.998	0.0411035548784171	0.0087	2.627e-06	53386	77258	58749.13
1039206	chr1	rs74069987	43884839	A	C	0.795	0.793	0.984	0.0003999200213268	0.0107	0.9697	53386	77258	58749.13
1036703	chr1	rs77413552	43884858	G	A	0.797	0.795	0.982	-0.0023026490626755	0.0108	0.8306	53386	77258	58749.13
1044231	chr1	rs12130060	43885717	G	T	0.968	0.97	0.983	-0.0798010702035548	0.0251	0.0015	53386	77258	58749.13
1048776	chr1	rs2782642	43886321	A	G	0.598	0.589	0.998	0.0400953305639422	0.0087	4.487e-06	53386	77258	58749.13
1043604	chr1	rs2782643	43886494	C	T	0.599	0.59	0.998	0.0409979790340721	0.0087	2.697e-06	53386	77258	58749.13
1048628	chr1	rs2782644	43887146	G	A	0.599	0.59	0.998	0.0409979790340721	0.0087	2.679e-06	53386	77258	58749.13
1035646	chr1	rs2782645	43888602	G	A	0.598	0.589	0.998	0.0399992561638529	0.0087	4.638e-06	53386	77258	58749.13
1047704	chr1	rs2782646	43892189	G	A	0.599	0.589	0.998	0.0407963941925694	0.0087	3.003e-06	53386	77258	58749.13
1035957	chr1	rs12129487	43898053	T	G	0.971	0.972	0.921	-0.0668024151462154	0.0269	0.01285	53386	77258	58749.13
1042269	chr1	rs2842179	43899627	C	T	0.598	0.588	0.997	0.0404027066313724	0.0087	3.732e-06	53386	77258	58749.13
1039144	chr1	rs2039531	43901011	A	C	0.599	0.589	0.998	0.04149696667529	0.0087	2.092e-06	53386	77258	58749.13
1038276	chr1	rs2782647	43901458	T	G	0.599	0.589	0.998	0.04149696667529	0.0087	2.031e-06	53386	77258	58749.13
1053159	chr1	rs2842180	43901916	C	T	0.598	0.589	0.998	0.0409979790340721	0.0087	2.68e-06	53386	77258	58749.13
1045809	chr1	rs2782648	43903589	G	T	0.598	0.589	0.998	0.0416984103556758	0.0087	1.85e-06	53386	77258	58749.13
1056386	chr1	rs2842182	43903695	A	G	0.357	0.349	0.99	0.0324962313421326	0.009	0.000312	53386	77258	58749.13
1048492	chr1	rs2842184	43904316	A	G	0.598	0.588	0.998	0.0407003871263756	0.0087	3.141e-06	53386	77258	58749.13
1046369	chr1	rs2782649	43905819	T	C	0.599	0.589	0.998	0.0418039122811836	0.0087	1.689e-06	53386	77258	58749.13
1043712	chr1	rs1572272	43906482	C	T	0.599	0.589	0.997	0.0421011760186353	0.0087	1.466e-06	53386	77258	58749.13
1035638	chr1	rs2027130	43906896	A	G	0.599	0.589	0.997	0.0421011760186353	0.0087	1.489e-06	53386	77258	58749.13
1054036	chr1	rs12407785	43907092	G	A	0.797	0.795	0.977	-0.0001000050003333	0.0108	0.9955	53386	77258	58749.13
1042079	chr1	rs2255632	43909265	T	C	0.592	0.583	0.988	0.0416024898545136	0.0088	2.054e-06	53386	77258	58749.13
1038016	chr1	rs2842193	43910043	T	C	0.599	0.589	0.996	0.0428008353226943	0.0087	1.012e-06	53386	77258	58749.13
1043751	chr1	rs2782650	43912590	A	G	0.598	0.588	0.996	0.0428966409523063	0.0087	9.096e-07	53386	77258	58749.13
1046800	chr1	rs79943401	43914861	T	G	0.921	0.918	0.834	0.0205964297986501	0.0174	0.2357	53386	77258	58749.13
1048566	chr1	rs41270367	43916393	G	A	0.967	0.97	0.982	-0.0773995372615036	0.025	0.001962	53386	77258	58749.13
1046624	chr1	rs6954	43916642	T	C	0.397	0.39	0.982	0.0326027085440124	0.0089	0.0002387	53386	77258	58749.13
1049340	chr1	rs2251804	43917409	T	C	0.594	0.584	0.993	0.0448012667045393	0.0087	2.918e-07	53386	77258	58749.13
1042668	chr1	rs2251802	43917637	G	A	0.598	0.588	0.996	0.0432989243951476	0.0087	7.313e-07	53386	77258	58749.13
1038288	chr1	rs6692611	43919413	A	G	0.357	0.349	0.989	0.0339955472579582	0.009	0.0001681	53386	77258	58749.13
1046572	chr1	rs2782651	43920686	C	G	0.357	0.349	0.988	0.0341018649449722	0.009	0.0001579	53386	77258	58749.13
1043750	chr1	rs2842195	43920945	G	T	0.599	0.589	0.994	0.0437010460710946	0.0088	6.18e-07	53386	77258	58749.13
1042576	chr1	rs1334973	43921384	T	G	0.597	0.587	0.993	0.0425996136188173	0.0088	1.162e-06	53386	77258	58749.13
1045733	chr1	rs2494994	43924166	A	T	0.598	0.588	0.993	0.0437010460710946	0.0088	6.301e-07	53386	77258	58749.13
1054170	chr1	rs2992036	43926266	C	G	0.598	0.588	0.992	0.0428008353226943	0.0088	1.043e-06	53386	77258	58749.13
1041937	chr1	rs2782652	43926305	T	C	0.563	0.556	0.992	0.0320024161254944	0.0087	0.0002258	53386	77258	58749.13
1049603	chr1	rs2262984	43926715	C	G	0.599	0.588	0.992	0.0443039255565243	0.0088	4.482e-07	53386	77258	58749.13
1049368	chr1	rs2842196	43927411	T	C	0.597	0.588	0.991	0.0428966409523063	0.0088	9.79e-07	53386	77258	58749.13
1058058	chr1	rs2842197	43927877	A	G	0.597	0.588	0.99	0.0430020165445429	0.0088	9.549e-07	53386	77258	58749.13
1048410	chr1	rs56185550	43928455	G	C	0.966	0.969	0.979	-0.0781020918869996	0.0247	0.001588	53238	77025	58568.11
1042843	chr1	rs2782657	43929988	G	C	0.619	0.608	0.984	0.0463968262292078	0.0089	1.742e-07	53386	77258	58749.13
1041948	chr1	rs2842198	43930738	G	A	0.619	0.608	0.984	0.0467022717525102	0.0089	1.505e-07	53386	77258	58749.13
1056509	chr1	rs2105029	43933689	T	C	0.613	0.605	0.979	0.0366983037826737	0.0089	3.612e-05	53386	77258	58749.13
1036333	chr1	rs80204556	43934859	G	A	0.786	0.784	0.968	0.0038027603329278	0.0107	0.7221	53386	77258	58749.13
1035778	chr1	rs7413861	43938801	A	C	0.372	0.382	0.985	-0.0433982268254708	0.0089	1.138e-06	53386	77258	58749.13
1048323	chr1	rs2105028	43941352	C	T	0.628	0.618	0.983	0.0434042576072856	0.0089	1.156e-06	53386	77258	58749.13
1045422	chr1	rs12069733	43941508	G	A	0.622	0.632	0.983	-0.0398016818829366	0.009	8.558e-06	53386	77258	58749.13
1052289	chr1	rs4660733	43941927	C	T	0.371	0.381	0.983	-0.0442967745820927	0.0089	7.032e-07	53386	77258	58749.13
1048756	chr1	rs10789433	43948774	G	A	0.368	0.378	0.973	-0.0440041354980549	0.009	9.801e-07	53386	77258	58749.13
1052575	chr1	rs10732843	43949095	A	G	0.37	0.379	0.972	-0.0426987545331152	0.009	2.055e-06	53386	77258	58749.13
1051664	chr1	rs11210850	43949235	G	A	0.368	0.378	0.972	-0.0437011352710986	0.009	1.202e-06	53386	77258	58749.13
1054193	chr1	rs2992038	43949718	T	C	0.359	0.369	0.968	-0.0449973659307358	0.0091	6.811e-07	53386	77258	58749.13
1040629	chr1	rs2992037	43949810	A	G	0.311	0.318	0.963	-0.0372969647443931	0.0094	7.562e-05	53386	77258	58749.13
1038630	chr1	rs2782653	43950265	C	G	0.269	0.276	0.918	-0.0426987545331152	0.0101	2.2e-05	53386	77258	58749.13
1045488	chr1	rs6429604	43955148	A	G	0.66	0.657	0.98	-0.0052035148315978	0.0092	0.5696	53386	77258	58749.13
1049443	chr1	rs6687571	43957515	G	A	0.636	0.634	0.983	-0.0095050300143049	0.009	0.2931	53386	77258	58749.13
1056740	chr1	rs2842173	43958999	T	C	0.694	0.703	0.973	-0.0267033828345498	0.0095	0.004953	53386	77258	58749.13
1048878	chr1	rs2842172	43959023	T	A	0.695	0.703	0.972	-0.026600681797179	0.0095	0.005124	53386	77258	58749.13
1052563	chr1	rs7417538	43959942	G	A	0.631	0.631	0.983	-0.0114047880634385	0.009	0.2033	53386	77258	58749.13
1039185	chr1	rs2039529	43960479	A	G	0.66	0.657	0.984	-0.0048015088161939	0.0091	0.5998	53386	77258	58749.13
1047527	chr1	rs2039528	43960530	A	G	0.636	0.634	0.984	-0.0094040800752939	0.009	0.2947	53386	77258	58749.13
1047907	chr1	rs2494996	43964411	A	T	0.693	0.701	0.979	-0.0267958227871631	0.0095	0.004588	53386	77258	58749.13
1050911	chr1	rs867605	43964954	C	T	0.693	0.701	0.98	-0.026898543868701	0.0094	0.004394	53386	77258	58749.13
1041022	chr1	rs1806802	43965411	T	C	0.635	0.634	0.98	-0.0086977157031958	0.009	0.3331	53386	77258	58749.13
1045128	chr1	rs2842192	43970297	G	A	0.707	0.717	0.991	-0.0289963604415917	0.0095	0.002355	53386	77258	58749.13
1053918	chr1	rs6675341	43970956	C	T	0.682	0.68	0.986	-0.0032954239497972	0.0093	0.7202	53386	77258	58749.13
1053190	chr1	rs34898652	43974091	G	A	0.637	0.628	0.995	0.0350968370374295	0.0089	8.495e-05	53386	77258	58749.13
1038237	chr1	rs10749849	43974489	G	A	0.682	0.68	0.99	-0.0038975857287134	0.0093	0.6761	53386	77258	58749.13
1055788	chr1	rs882464	43974764	G	T	0.295	0.285	0.999	0.0301023438164435	0.0095	0.001478	53386	77258	58749.13
1041617	chr1	rs1413937	43975238	G	A	0.679	0.677	0.99	-0.0046005663955682	0.0092	0.6204	53386	77258	58749.13
1047964	chr1	rs10890250	43975773	A	G	0.682	0.68	0.991	-0.003797200248385	0.0093	0.6835	53386	77258	58749.13
1036564	chr1	rs2819341	43976157	G	A	0.705	0.716	0.998	-0.0297996312385195	0.0095	0.001674	53386	77258	58749.13
1050408	chr1	rs10890251	43976266	A	C	0.659	0.659	0.992	-0.0088994831870327	0.0091	0.3264	53386	77258	58749.13
1042830	chr1	rs10890252	43976467	A	G	0.658	0.657	0.992	-0.0088994831870327	0.0091	0.328	53386	77258	58749.13
1057017	chr1	rs10789434	43976621	G	C	0.295	0.284	0.998	0.0301023438164435	0.0095	0.001519	53386	77258	58749.13
1040022	chr1	rs11210857	43976675	G	A	0.682	0.68	0.991	-0.003797200248385	0.0093	0.683	53386	77258	58749.13
1051852	chr1	rs1953326	43978137	A	T	0.682	0.68	0.991	-0.0033957590691798	0.0093	0.7132	53386	77258	58749.13
1040355	chr1	rs1953327	43978140	A	T	0.682	0.68	0.991	-0.0033957590691798	0.0093	0.7162	53386	77258	58749.13
1045513	chr1	rs11210858	43978837	T	C	0.661	0.659	0.995	-0.0080019302190585	0.0091	0.3807	53386	77258	58749.13
1036421	chr1	rs72887212	43979102	G	C	0.658	0.657	0.994	-0.0093031403261444	0.0091	0.3064	53386	77258	58749.13
1040543	chr1	rs12120857	43979413	C	T	0.659	0.658	0.994	-0.009000382197299	0.0091	0.3236	53386	77258	58749.13
1047847	chr1	rs11210859	43979782	G	A	0.658	0.657	0.994	-0.0093031403261444	0.0091	0.3079	53386	77258	58749.13
1040199	chr1	rs1413938	43981265	C	T	0.659	0.658	0.994	-0.0092022107647994	0.0091	0.3129	53386	77258	58749.13
1047797	chr1	rs2367617	43981961	A	G	0.66	0.659	0.993	-0.0088994831870327	0.0091	0.327	53386	77258	58749.13
1057726	chr1	rs6657077	43982426	T	C	0.658	0.657	0.993	-0.0094040800752939	0.0091	0.3035	53386	77258	58749.13
1037277	chr1	rs11210860	43982527	G	A	0.638	0.628	0.997	0.0358014124633833	0.0089	6.041e-05	53386	77258	58749.13
1042708	chr1	rs2152113	43983569	T	C	0.363	0.373	0.997	-0.035596090043474	0.0089	6.536e-05	53386	77258	58749.13
1048252	chr1	rs11210862	43984142	C	T	0.659	0.658	0.992	-0.0091012913892029	0.0091	0.3197	53386	77258	58749.13
1057769	chr1	rs1413939	43984627	G	C	0.682	0.68	0.99	-0.003797200248385	0.0093	0.6837	53386	77258	58749.13
1055437	chr1	rs11210863	43985678	C	T	0.659	0.658	0.99	-0.0078003437327339	0.0091	0.393	53386	77258	58749.13
1050137	chr1	rs41341645	43987516	C	T	0.682	0.68	0.987	-0.003797200248385	0.0093	0.6826	53386	77258	58749.13
1038408	chr1	rs11577403	43989773	G	A	0.637	0.627	0.993	0.0343048036919902	0.0089	0.0001218	53386	77258	58749.13
1039049	chr1	rs12126770	43989898	C	T	0.661	0.66	0.988	-0.0076995657264405	0.0091	0.4018	53386	77258	58749.13
1058123	chr1	rs11210864	43991832	G	A	0.665	0.664	0.985	-0.0067024110596754	0.0092	0.4638	53386	77258	58749.13
1039417	chr1	rs11576774	43991848	A	G	0.662	0.66	0.986	-0.0066017436345624	0.0091	0.4697	53386	77258	58749.13
1044074	chr1	rs11577317	43992893	A	G	0.662	0.66	0.986	-0.0064004391810282	0.0091	0.4852	53386	77258	58749.13
1056304	chr1	rs11590627	43999120	T	C	0.663	0.662	0.983	-0.0064004391810282	0.0092	0.4852	53386	77258	58749.13
1042279	chr1	rs71636604	43999327	G	T	0.749	0.743	0.972	0.024097313483794	0.01	0.01645	53386	77258	58749.13
1055599	chr1	rs2819330	44002957	G	A	0.699	0.71	0.986	-0.032502530761974	0.0095	0.0006185	53386	77258	58749.13
1045203	chr1	rs2819332	44005280	G	A	0.752	0.761	0.964	-0.0361972883118878	0.0102	0.0003791	53386	77258	58749.13
1036456	chr1	rs2782639	44006339	A	G	0.698	0.709	0.984	-0.0319035490130083	0.0095	0.000784	53386	77258	58749.13
1055062	chr1	rs2842189	44007648	T	C	0.358	0.369	0.995	-0.0352023974087295	0.0089	8.113e-05	53386	77258	58749.13
1055696	chr1	rs2782640	44009033	C	T	0.363	0.372	0.995	-0.0334016766340304	0.0089	0.0001792	53386	77258	58749.13
1048265	chr1	rs58859557	44010456	C	T	0.936	0.935	0.867	0.0358978909969844	0.0188	0.05698	53386	77258	58749.13
1054805	chr1	rs6691004	44010473	C	T	0.976	0.977	0.926	-0.0555972801024095	0.03	0.06359	52064	73905	56919.74
1049147	chr1	rs6695915	44010571	A	G	0.918	0.915	0.894	0.0443039255565243	0.0164	0.007051	53386	77258	58749.13
1036067	chr1	rs951740	44011737	G	A	0.362	0.372	0.993	-0.0346017967900747	0.0089	0.0001047	53386	77258	58749.13
1047698	chr1	rs1889588	44012923	C	T	0.706	0.718	0.981	-0.0343016316970211	0.0096	0.0003453	53386	77258	58749.13
1043968	chr1	rs2782641	44013355	G	A	0.371	0.381	0.987	-0.0350988198393953	0.0089	8.135e-05	53386	77258	58749.13
1042612	chr1	rs2039530	44013821	C	G	0.0869	0.0826	0.981	0.0780992819830517	0.0156	5.613e-07	53386	77258	58749.13
1052475	chr1	rs7411150	44013877	A	G	0.469	0.474	0.934	-0.0260975991218731	0.0089	0.003428	53386	77258	58749.13
1057013	chr1	rs2842188	44014280	T	C	0.354	0.364	0.994	-0.0364980230402006	0.009	4.853e-05	53386	77258	58749.13
1035802	chr1	rs2819333	44014573	A	T	0.357	0.367	0.994	-0.0358033589652777	0.009	6.275e-05	53386	77258	58749.13
1046010	chr1	rs2819334	44014735	C	T	0.358	0.368	0.994	-0.0350988198393953	0.0089	8.759e-05	53386	77258	58749.13
1040706	chr1	rs2819335	44014825	A	G	0.356	0.366	0.994	-0.0360003042410416	0.009	5.757e-05	53386	77258	58749.13
1048263	chr1	rs2842187	44014949	T	C	0.354	0.364	0.995	-0.036798848237098	0.009	3.99e-05	53386	77258	58749.13
1039110	chr1	rs2819336	44015809	T	C	0.345	0.356	0.99	-0.0375045865412751	0.009	3.369e-05	53386	77258	58749.13
1052638	chr1	rs11580258	44016015	G	A	0.646	0.636	0.994	0.0368043345220483	0.009	4.058e-05	53386	77258	58749.13
1057551	chr1	rs9887909	44017816	G	A	0.594	0.592	0.99	-0.0076995657264405	0.0088	0.3818	53386	77258	58749.13
1042248	chr1	rs2819339	44018604	G	T	0.765	0.776	0.996	-0.0358966439977618	0.0103	0.000474	53386	77258	58749.13
1053422	chr1	rs2842185	44019731	C	T	0.354	0.364	0.995	-0.036798848237098	0.009	4.002e-05	53386	77258	58749.13
1051709	chr1	rs2842183	44020394	T	C	0.764	0.776	0.999	-0.0364046818937998	0.0102	0.0003866	53386	77258	58749.13
1051792	chr1	rs12075949	44021358	G	A	0.679	0.674	0.989	0.0180952882690919	0.0093	0.05006	53386	77258	58749.13
1039355	chr1	rs10890253	44021456	C	G	0.236	0.224	0.999	0.0366019024445485	0.0102	0.0003465	53386	77258	58749.13
1051255	chr1	rs10890254	44021713	G	T	0.593	0.592	0.992	-0.0082035573506883	0.0088	0.3501	53386	77258	58749.13
1055791	chr1	rs2842178	44022027	A	G	0.354	0.364	0.995	-0.0370997639570267	0.009	3.556e-05	53386	77258	58749.13
1056322	chr1	rs11587426	44022121	C	T	0.593	0.591	0.992	-0.0083043861636152	0.0088	0.3433	53386	77258	58749.13
1049584	chr1	rs2494995	44022303	A	C	0.764	0.775	1.0	-0.0366017456445608	0.0102	0.0003504	53386	77258	58749.13
1045383	chr1	rs2842176	44022534	C	T	0.764	0.776	1.0	-0.036798848237098	0.0102	0.0003291	53386	77258	58749.13
1038764	chr1	rs2842175	44023615	G	A	0.765	0.776	1.0	-0.0366951051877892	0.0102	0.0003332	53386	77258	58749.13
1057923	chr1	rs11580074	44024484	A	G	0.235	0.224	1.0	0.0368043345220483	0.0102	0.0003215	53386	77258	58749.13
1050116	chr1	rs11210869	44026040	A	G	0.646	0.635	0.996	0.0377966226945664	0.009	2.462e-05	53386	77258	58749.13
1054924	chr1	rs10789435	44026053	T	G	0.236	0.225	1.0	0.036997088886122	0.0102	0.0002946	53386	77258	58749.13
1050058	chr1	rs3000761	44026089	C	T	0.764	0.775	1.0	-0.0369026020501437	0.0102	0.0003068	53386	77258	58749.13
1055305	chr1	rs68191270	44026180	A	C	0.236	0.225	1.0	0.0369007163483657	0.0102	0.0003075	53386	77258	58749.13
1054923	chr1	rs12076635	44026656	G	C	0.237	0.225	1.0	0.0368043345220483	0.0102	0.000314	53386	77258	58749.13
1047322	chr1	rs61769611	44028913	G	A	0.646	0.635	0.996	0.0382009626151637	0.009	2.056e-05	53386	77258	58749.13
1040164	chr1	rs2842194	44028962	G	A	0.76	0.771	1.0	-0.0378991867540796	0.0101	0.0001868	53386	77258	58749.13
1042698	chr1	rs11210871	44029353	C	G	0.32	0.305	0.997	0.0567016428693038	0.0093	1.001e-09	53386	77258	58749.13
1052413	chr1	rs10890255	44031493	A	G	0.241	0.23	1.0	0.0379988130912113	0.0101	0.000178	53386	77258	58749.13
1038606	chr1	rs2478978	44031657	C	T	0.76	0.771	1.0	-0.0380030548002074	0.0101	0.0001819	53386	77258	58749.13
1041451	chr1	rs11586016	44031793	G	C	0.644	0.633	0.996	0.0381047060335456	0.009	2.051e-05	53386	77258	58749.13
1052883	chr1	rs12089622	44033768	C	A	0.241	0.23	1.0	0.0381047060335456	0.0101	0.0001649	53386	77258	58749.13
1040325	chr1	rs7349097	44034135	C	T	0.6	0.599	0.997	-0.0095958936734469	0.0088	0.2743	53386	77258	58749.13
1038055	chr1	rs2842186	44035093	A	G	0.766	0.778	1.0	-0.0399994162638657	0.0102	9.418e-05	53386	77258	58749.13
1038501	chr1	rs1065771	44035352	C	T	0.689	0.684	0.999	0.0167981182758809	0.0093	0.06964	53386	77258	58749.13
1035953	chr1	rs943513	44035472	G	A	0.637	0.626	0.998	0.0402970567645369	0.0089	6.15e-06	53386	77258	58749.13
1045527	chr1	rs1887402	44036085	G	A	0.638	0.627	0.998	0.0412954824071715	0.0089	3.608e-06	53386	77258	58749.13
1056164	chr1	rs79265289	44036320	A	C	0.923	0.927	0.998	-0.0789025245960416	0.0163	1.409e-06	53386	77258	58749.13
1056589	chr1	rs11210873	44036659	C	T	0.685	0.679	1.0	0.0182033098538737	0.0092	0.04859	53386	77258	58749.13
1038984	chr1	rs16830922	44037124	C	T	0.914	0.919	1.0	-0.0840992576916754	0.0155	6.232e-08	53386	77258	58749.13
1052374	chr1	rs3001723	44037685	G	A	0.679	0.696	1.0	-0.0635043893695306	0.0093	7.724e-12	53386	77258	58749.13
1048074	chr1	rs10890256	44038083	C	T	0.685	0.679	1.0	0.0183996828453635	0.0092	0.04643	53386	77258	58749.13
1052876	chr1	rs10890257	44038837	C	T	0.685	0.679	1.0	0.0183015011699126	0.0092	0.04805	53386	77258	58749.13
1035990	chr1	rs11590773	44039095	C	A	0.684	0.679	0.988	0.013202462677756	0.0093	0.1552	53386	77258	58749.13
1044257	chr1	rs10890258	44039304	A	G	0.68	0.675	0.998	0.0153023200084426	0.0092	0.09779	53386	77258	58749.13
1054402	chr1	rs2819340	44039710	T	C	0.23	0.219	1.0	0.0392976332717761	0.0103	0.0001367	53386	77258	58749.13
1055308	chr1	rs2842171	44039850	A	G	0.638	0.626	0.998	0.0418039122811836	0.0089	2.759e-06	53386	77258	58749.13
1054991	chr1	rs6670906	44039913	C	T	0.681	0.676	1.0	0.0161980995687726	0.0092	0.07777	53386	77258	58749.13
1050474	chr1	rs6678785	44040427	A	T	0.914	0.919	1.0	-0.0846976919878504	0.0155	4.908e-08	53386	77258	58749.13
1055932	chr1	rs12058744	44040844	C	T	0.682	0.677	1.0	0.0161980995687726	0.0092	0.07928	53386	77258	58749.13
1056266	chr1	rs10789436	44040966	T	G	0.229	0.218	1.0	0.0389995348490096	0.0103	0.0001542	53386	77258	58749.13
1055808	chr1	rs45605334	44041744	C	T	0.93	0.928	0.905	0.052696808999969	0.0176	0.002746	53386	77258	58749.13
1051987	chr1	rs650729	44042539	C	G	0.23	0.219	1.0	0.0392976332717761	0.0103	0.0001355	53386	77258	58749.13
1041637	chr1	rs7349107	44042911	G	T	0.682	0.677	1.0	0.0159028762794155	0.0092	0.08362	53386	77258	58749.13
1049519	chr1	rs663618	44043105	T	C	0.23	0.219	1.0	0.0392014821991368	0.0103	0.0001378	53386	77258	58749.13
1038704	chr1	rs552638	44043392	G	A	0.638	0.626	0.998	0.0418039122811836	0.0089	2.713e-06	53386	77258	58749.13
1049062	chr1	rs11210874	44044468	C	T	0.681	0.676	0.998	0.0153023200084426	0.0092	0.09738	53386	77258	58749.13
1049745	chr1	rs752963	44045294	A	G	0.912	0.917	1.0	-0.083001246503406	0.0154	6.68e-08	53386	77258	58749.13
1053041	chr1	rs2004899	44045465	A	G	0.231	0.22	1.0	0.0394033887747662	0.0103	0.0001243	53386	77258	58749.13
1048782	chr1	rs1808730	44045528	G	A	0.638	0.626	0.999	0.0418039122811836	0.0089	2.652e-06	53386	77258	58749.13
1041664	chr1	rs2015628	44045573	G	A	0.914	0.919	1.0	-0.0844038704007324	0.0155	5.412e-08	53386	77258	58749.13
1052139	chr1	rs2004900	44045649	T	C	0.68	0.675	1.0	0.0155977206230546	0.0092	0.09026	53386	77258	58749.13
1044125	chr1	rs2077652	44045919	A	G	0.914	0.919	1.0	-0.0842950694954015	0.0155	5.561e-08	53386	77258	58749.13
1049604	chr1	rs892488	44047742	C	T	0.68	0.675	1.0	0.0159028762794155	0.0092	0.08412	53386	77258	58749.13
1039652	chr1	rs16830935	44047900	G	C	0.914	0.919	1.0	-0.0841971588007556	0.0155	5.673e-08	53386	77258	58749.13
1042974	chr1	rs3828148	44048147	G	A	0.681	0.676	1.0	0.016296487966892	0.0092	0.07639	53386	77258	58749.13
1054000	chr1	rs688627	44048283	T	C	0.592	0.592	0.999	-0.0122041688389067	0.0087	0.1632	53386	77258	58749.13
1045315	chr1	rs3791134	44049156	G	A	0.638	0.626	0.999	0.0418039122811836	0.0089	2.668e-06	53386	77258	58749.13
1057693	chr1	rs3791135	44049167	A	G	0.68	0.675	1.0	0.0154007965760229	0.0092	0.09301	53386	77258	58749.13
1037790	chr1	rs16830948	44049266	G	T	0.914	0.919	1.0	-0.0841971588007556	0.0155	5.694e-08	53386	77258	58749.13
1058291	chr1	rs16830952	44049386	A	T	0.914	0.919	1.0	-0.0841971588007556	0.0155	5.862e-08	53386	77258	58749.13
1037519	chr1	rs3791136	44049947	C	T	0.639	0.627	1.0	0.0421011760186353	0.0089	2.348e-06	53386	77258	58749.13
1036476	chr1	rs3791137	44050004	G	A	0.231	0.219	1.0	0.0395956428583544	0.0103	0.0001154	53386	77258	58749.13
1051673	chr1	rs3791138	44050027	A	C	0.231	0.219	1.0	0.0395956428583544	0.0103	0.0001155	53386	77258	58749.13
1049070	chr1	rs10789437	44050747	T	G	0.68	0.675	1.0	0.0154007965760229	0.0092	0.09341	53386	77258	58749.13
1047687	chr1	rs3828149	44050796	G	T	0.914	0.919	1.0	-0.0841971588007556	0.0155	5.685e-08	53386	77258	58749.13
1043294	chr1	rs3828150	44050856	T	C	0.23	0.219	1.0	0.0394033887747662	0.0103	0.000126	53386	77258	58749.13
1039343	chr1	rs6698389	44051574	A	G	0.639	0.627	1.0	0.041995705452017	0.0089	2.44e-06	53386	77258	58749.13
1054149	chr1	rs61769642	44051630	G	A	0.637	0.625	0.998	0.04149696667529	0.0089	3.181e-06	53386	77258	58749.13
1051600	chr1	rs3791139	44051771	T	C	0.639	0.627	0.998	0.0418039122811836	0.0089	2.699e-06	53386	77258	58749.13
1041703	chr1	rs3791140	44051778	G	A	0.64	0.628	0.998	0.0421011760186353	0.0089	2.346e-06	53386	77258	58749.13
1036742	chr1	rs501299	44051834	A	C	0.639	0.627	0.999	0.0418039122811836	0.0089	2.649e-06	53386	77258	58749.13
1040753	chr1	rs3791142	44051968	C	T	0.679	0.675	1.0	0.0154992634469238	0.0092	0.09131	53386	77258	58749.13
1040491	chr1	rs10890261	44052377	T	G	0.231	0.219	1.0	0.0392014821991368	0.0103	0.0001332	53386	77258	58749.13
1043616	chr1	rs11210875	44052597	T	C	0.68	0.675	1.0	0.0154007965760229	0.0092	0.09444	53386	77258	58749.13
1056927	chr1	rs11210876	44052673	T	C	0.68	0.675	1.0	0.0154007965760229	0.0092	0.0935	53386	77258	58749.13
1057196	chr1	rs11210877	44052778	G	A	0.68	0.675	1.0	0.0154992634469238	0.0092	0.09177	53386	77258	58749.13
1049637	chr1	rs11210878	44052925	G	A	0.68	0.675	1.0	0.0154992634469238	0.0092	0.09146	53386	77258	58749.13
1055624	chr1	rs11210879	44053259	C	T	0.68	0.675	1.0	0.0158044491449436	0.0092	0.08656	53386	77258	58749.13
1053202	chr1	rs6691160	44053834	G	A	0.68	0.675	0.999	0.0150954876453349	0.0092	0.1001	53386	77258	58749.13
1038005	chr1	rs58097944	44054994	G	A	0.55	0.544	1.0	0.0136957831289865	0.0086	0.1112	53386	77258	58749.13
1046327	chr1	rs11210880	44055274	G	T	0.68	0.675	1.0	0.0154007965760229	0.0092	0.09446	53386	77258	58749.13
1039005	chr1	rs11210881	44055781	C	T	0.914	0.919	1.0	-0.0840992576916754	0.0155	6.089e-08	53386	77258	58749.13
1053979	chr1	rs10890262	44055807	G	A	0.68	0.675	1.0	0.0154007965760229	0.0092	0.09454	53386	77258	58749.13
1047776	chr1	rs2117314	44056333	A	G	0.68	0.675	1.0	0.0153023200084426	0.0092	0.09527	53386	77258	58749.13
1043360	chr1	rs2117315	44056462	T	C	0.678	0.674	1.0	0.0150954876453349	0.0092	0.1001	53386	77258	58749.13
1048735	chr1	rs2304353	44057257	A	G	0.68	0.675	1.0	0.0154007965760229	0.0092	0.0934	53386	77258	58749.13
1040970	chr1	rs7540068	44057668	G	T	0.68	0.675	1.0	0.0154007965760229	0.0092	0.09507	53386	77258	58749.13
1055803	chr1	rs7553297	44057696	A	G	0.68	0.675	1.0	0.0154007965760229	0.0092	0.09495	53386	77258	58749.13
1036316	chr1	rs3748797	44057882	A	T	0.68	0.675	1.0	0.0153023200084426	0.0092	0.09514	53386	77258	58749.13
1038318	chr1	rs573350	44057950	T	C	0.231	0.219	1.0	0.0390957053401303	0.0103	0.0001407	53386	77258	58749.13
1049095	chr1	rs2117316	44058034	G	A	0.68	0.675	1.0	0.0154007965760229	0.0092	0.09412	53386	77258	58749.13
1056837	chr1	rs3828151	44058265	C	A	0.592	0.593	0.999	-0.0124977728299804	0.0087	0.1535	53386	77258	58749.13
1035780	chr1	rs605709	44058467	C	T	0.639	0.627	0.999	0.0418039122811836	0.0089	2.64e-06	53386	77258	58749.13
1049327	chr1	rs12125409	44058899	C	T	0.68	0.675	1.0	0.0153023200084426	0.0092	0.09513	53386	77258	58749.13
1053040	chr1	rs2367723	44059052	A	G	0.592	0.593	0.999	-0.0123965203365513	0.0087	0.1561	53386	77258	58749.13
1036710	chr1	rs72673082	44059242	G	A	0.639	0.627	0.999	0.0421011760186353	0.0089	2.242e-06	53386	77258	58749.13
1055411	chr1	rs12096840	44059942	A	G	0.609	0.606	0.573	0.0110981866660334	0.0117	0.3407	53386	77258	58749.13
1056721	chr1	rs7546955	44060261	G	A	0.68	0.675	1.0	0.0154007965760229	0.0092	0.09422	53386	77258	58749.13
1055539	chr1	rs583040	44060483	G	A	0.639	0.627	0.999	0.0421970486997883	0.0089	2.155e-06	53386	77258	58749.13
1054005	chr1	rs7520493	44060493	T	C	0.592	0.593	0.999	-0.0124977728299804	0.0087	0.1545	53386	77258	58749.13
1037474	chr1	rs7520813	44060786	T	C	0.68	0.675	1.0	0.0154007965760229	0.0092	0.094	53386	77258	58749.13
1050217	chr1	rs10890263	44061032	T	C	0.734	0.73	0.961	0.0189983824093147	0.0099	0.05469	53386	77258	58749.13
1038401	chr1	rs10443226	44061759	C	T	0.68	0.675	1.0	0.0153023200084426	0.0092	0.09518	53386	77258	58749.13
1041356	chr1	rs674725	44061795	C	T	0.229	0.218	1.0	0.0392976332717761	0.0103	0.0001369	53386	77258	58749.13
1056263	chr1	rs673253	44062154	C	T	0.582	0.567	0.976	0.0520989697439806	0.0088	3.198e-09	53386	77258	58749.13
1058112	chr1	rs673242	44062159	C	T	0.639	0.627	0.998	0.042503779526724	0.0089	1.874e-06	53386	77258	58749.13
1039416	chr1	rs10890264	44062267	T	C	0.679	0.675	1.0	0.0154007965760229	0.0092	0.09492	53386	77258	58749.13
1037029	chr1	rs10890265	44062437	C	T	0.914	0.919	1.0	-0.0844038704007324	0.0155	5.458e-08	53386	77258	58749.13
1054474	chr1	rs11210883	44062523	C	T	0.679	0.675	1.0	0.0153023200084426	0.0092	0.09561	53386	77258	58749.13
1054017	chr1	rs11210884	44062805	T	C	0.914	0.919	1.0	-0.0841971588007556	0.0155	5.918e-08	53386	77258	58749.13
1045712	chr1	rs11582876	44062827	C	T	0.953	0.953	0.832	-0.0079011318962572	0.0225	0.7257	53386	77258	58749.13
1037021	chr1	rs12026752	44063025	G	A	0.914	0.919	1.0	-0.0841971588007556	0.0155	5.902e-08	53386	77258	58749.13
1040328	chr1	rs6704198	44063114	G	A	0.68	0.675	1.0	0.0150954876453349	0.0092	0.1015	53386	77258	58749.13
1043823	chr1	rs12069454	44064145	C	T	0.679	0.675	1.0	0.0154007965760229	0.0092	0.09445	53386	77258	58749.13
1051373	chr1	rs17849103	44064319	A	G	0.594	0.594	0.999	-0.0122041688389067	0.0088	0.1627	53386	77258	58749.13
1043042	chr1	rs12734252	44064863	C	T	0.68	0.675	1.0	0.0154007965760229	0.0092	0.09368	53386	77258	58749.13
1041533	chr1	rs12733052	44064939	G	C	0.68	0.675	1.0	0.0154007965760229	0.0092	0.09371	53386	77258	58749.13
1046820	chr1	rs11210885	44065100	A	T	0.914	0.919	1.0	-0.0840013661662842	0.0155	6.234e-08	53386	77258	58749.13
1057068	chr1	rs56175694	44065148	C	T	0.639	0.627	0.999	0.042503779526724	0.0089	1.873e-06	53386	77258	58749.13
1049060	chr1	rs3791143	44065235	G	T	0.679	0.675	1.0	0.0153023200084426	0.0092	0.09648	53386	77258	58749.13
1042982	chr1	rs3791144	44066406	C	T	0.914	0.919	1.0	-0.0837947377432658	0.0155	6.806e-08	53386	77258	58749.13
1047956	chr1	rs596522	44066424	C	A	0.639	0.627	0.999	0.0423983514166169	0.0089	1.983e-06	53386	77258	58749.13
1050558	chr1	rs3791146	44066456	C	G	0.679	0.675	1.0	0.0153023200084426	0.0092	0.09697	53386	77258	58749.13
1039700	chr1	rs3791147	44066667	C	T	0.593	0.594	0.999	-0.0123965203365513	0.0088	0.1566	53386	77258	58749.13
1045221	chr1	rs12059628	44067473	T	C	0.593	0.594	0.999	-0.0122952780941516	0.0088	0.1604	53386	77258	58749.13
1047736	chr1	rs12023161	44067859	A	G	0.594	0.594	0.999	-0.0122952780941516	0.0088	0.1615	53386	77258	58749.13
1044723	chr1	rs6667383	44068758	C	T	0.594	0.594	0.998	-0.0122952780941516	0.0088	0.1598	53386	77258	58749.13
1044091	chr1	rs6672061	44068795	A	T	0.594	0.594	0.998	-0.0122952780941516	0.0088	0.1599	53386	77258	58749.13
1057814	chr1	rs530373	44070032	A	G	0.283	0.272	0.963	0.0349037160078804	0.0098	0.0003746	53386	77258	58749.13
1047056	chr1	rs17371903	44070691	A	G	0.637	0.625	0.996	0.0439977464776452	0.0089	8.149e-07	53386	77258	58749.13
1037815	chr1	rs631248	44071221	G	A	0.236	0.224	1.0	0.0409979790340721	0.0102	5.968e-05	53386	77258	58749.13
1041618	chr1	rs11210886	44071546	G	A	0.915	0.919	1.0	-0.0811992094973757	0.0156	1.845e-07	53386	77258	58749.13
1037604	chr1	rs618369	44071796	G	T	0.302	0.294	0.929	0.0190964956909883	0.0098	0.05115	53386	77258	58749.13
1047345	chr1	rs512579	44071853	T	C	0.185	0.176	0.913	0.0404027066313724	0.0117	0.0005674	53386	77258	58749.13
1052120	chr1	rs1065772	44072018	C	T	0.652	0.648	0.965	0.0129951954948113	0.0092	0.1584	53386	77258	58749.13
1056105	chr1	rs10890266	44072066	C	T	0.641	0.637	0.977	0.0118989261570991	0.0091	0.1882	53386	77258	58749.13
1041871	chr1	rs539096	44072420	A	G	0.233	0.222	1.0	0.0385955177593629	0.0102	0.0001654	53386	77258	58749.13
1037011	chr1	rs519669	44075505	G	C	0.233	0.222	1.0	0.0379988130912113	0.0102	0.0002034	53386	77258	58749.13
1041783	chr1	rs11210887	44076019	G	A	0.321	0.305	1.0	0.0610010215573989	0.0093	4.524e-11	53386	77258	58749.13
1040819	chr1	rs12079126	44076368	C	T	0.681	0.677	0.999	0.0150954876453349	0.0092	0.1011	53386	77258	58749.13
1045878	chr1	rs549845	44076469	G	A	0.321	0.304	1.0	0.0608034293588251	0.0093	5.346e-11	53386	77258	58749.13
1050804	chr1	rs11210888	44076630	C	T	0.915	0.92	1.0	-0.0836968760217999	0.0156	8.457e-08	53386	77258	58749.13
1056744	chr1	rs3791149	44078359	T	A	0.681	0.677	0.998	0.0154007965760229	0.0092	0.09388	53386	77258	58749.13
1049435	chr1	rs499257	44078384	T	C	0.347	0.33	0.999	0.0627963794896769	0.0091	5.014e-12	53386	77258	58749.13
1053651	chr1	rs3791151	44078602	C	A	0.666	0.654	0.996	0.0471030274686428	0.0091	2.168e-07	53386	77258	58749.13
1049116	chr1	rs10890267	44078604	A	G	0.915	0.92	1.0	-0.0836968760217999	0.0156	8.608e-08	53386	77258	58749.13
1052184	chr1	rs603542	44079411	T	C	0.346	0.33	1.0	0.0627024616114006	0.0091	5.116e-12	53386	77258	58749.13
1040228	chr1	rs55684236	44080009	G	A	0.666	0.654	0.997	0.0469026696862194	0.0091	2.319e-07	53386	77258	58749.13
1039599	chr1	rs588657	44080412	T	C	0.261	0.25	1.0	0.0407963941925694	0.0098	3.366e-05	53386	77258	58749.13
1036041	chr1	rs12075670	44080958	G	A	0.915	0.92	1.0	-0.0840013661662842	0.0156	7.738e-08	53386	77258	58749.13
1036431	chr1	rs516790	44081712	T	G	0.26	0.249	0.999	0.0400953305639422	0.0099	4.916e-05	53386	77258	58749.13
1041275	chr1	rs516921	44081762	T	G	0.212	0.203	0.986	0.0463968262292078	0.0107	1.338e-05	53386	77258	58749.13
1044946	chr1	rs517849	44081873	A	C	0.259	0.248	1.0	0.0406043708419401	0.0099	3.916e-05	53386	77258	58749.13
1056874	chr1	rs11804031	44081912	A	G	0.915	0.92	1.0	-0.0836968760217999	0.0156	8.53e-08	53386	77258	58749.13
1045365	chr1	rs667676	44082216	G	A	0.259	0.248	1.0	0.0402970567645369	0.0099	4.385e-05	53386	77258	58749.13
1049081	chr1	rs11583555	44082316	G	T	0.68	0.676	0.998	0.0156961681063242	0.0092	0.08922	53386	77258	58749.13
1048922	chr1	rs653953	44083015	G	A	0.344	0.328	1.0	0.0624958112255439	0.0091	6.305e-12	53386	77258	58749.13
1057902	chr1	rs571862	44083110	C	T	0.259	0.248	1.0	0.0407003871263756	0.0099	3.657e-05	53386	77258	58749.13
1044173	chr1	rs641365	44083507	T	C	0.259	0.248	1.0	0.0399992561638529	0.0099	5.096e-05	53386	77258	58749.13
1050909	chr1	rs641351	44083519	G	A	0.259	0.248	1.0	0.0399031725325864	0.0099	5.327e-05	53386	77258	58749.13
1044128	chr1	rs639929	44083874	A	G	0.259	0.248	1.0	0.0402970567645369	0.0099	4.414e-05	53386	77258	58749.13
1040790	chr1	rs80194172	44084063	C	T	0.915	0.92	1.0	-0.0837947377432658	0.0156	8.356e-08	53386	77258	58749.13
1046181	chr1	rs77236314	44084083	A	G	0.915	0.92	1.0	-0.0836968760217999	0.0156	8.455e-08	53386	77258	58749.13
1036796	chr1	rs16831024	44084620	G	T	0.915	0.92	1.0	-0.0840013661662842	0.0156	7.756e-08	53386	77258	58749.13
1040378	chr1	rs1143701	44084739	C	T	0.259	0.248	1.0	0.0406043708419401	0.0099	3.9e-05	53386	77258	58749.13
1044545	chr1	rs1143702	44086831	C	T	0.344	0.328	1.0	0.0627024616114006	0.0091	5.209e-12	53386	77258	58749.13
1044357	chr1	rs9783098	44087141	G	A	0.915	0.92	1.0	-0.0841971588007556	0.0156	7.172e-08	53386	77258	58749.13
1042412	chr1	rs673485	44087496	C	T	0.243	0.233	0.994	0.0384992991506098	0.0101	0.0001436	53386	77258	58749.13
1043345	chr1	rs643445	44089632	A	G	0.259	0.248	1.0	0.0404987422798789	0.0099	3.965e-05	53386	77258	58749.13
1047846	chr1	rs559575	44089940	A	G	0.259	0.248	1.0	0.0404987422798789	0.0099	3.97e-05	53386	77258	58749.13
1055621	chr1	rs11210891	44090358	A	G	0.68	0.676	0.999	0.0164047040252769	0.0092	0.07558	53386	77258	58749.13
1042947	chr1	rs531459	44090675	T	C	0.259	0.248	1.0	0.0407003871263756	0.0099	3.644e-05	53386	77258	58749.13
1046370	chr1	rs628342	44090736	C	T	0.259	0.248	1.0	0.0406043708419401	0.0099	3.914e-05	53386	77258	58749.13
1047646	chr1	rs2916568	44091274	A	G	0.259	0.248	1.0	0.0404987422798789	0.0099	3.951e-05	53386	77258	58749.13
1055500	chr1	rs78263269	44091404	C	T	0.915	0.92	1.0	-0.0841971588007556	0.0156	7.212e-08	53386	77258	58749.13
1055494	chr1	rs77274018	44091476	T	A	0.915	0.92	1.0	-0.0841971588007556	0.0156	7.202e-08	53386	77258	58749.13
1039938	chr1	rs10789438	44092027	G	T	0.68	0.676	0.999	0.0160997014894237	0.0092	0.07941	53386	77258	58749.13
1041486	chr1	rs35176052	44092776	A	G	0.68	0.676	0.999	0.0159028762794155	0.0092	0.08315	53386	77258	58749.13
1048149	chr1	rs115429924	44093693	T	C	0.915	0.92	1.0	-0.0842950694954015	0.0156	6.982e-08	53386	77258	58749.13
1047126	chr1	rs140786067	44094528	G	A	0.915	0.92	1.0	-0.0842950694954015	0.0156	6.943e-08	53386	77258	58749.13
1056674	chr1	rs10890268	44095108	A	G	0.259	0.248	1.0	0.0406043708419401	0.0099	3.869e-05	53386	77258	58749.13
1039703	chr1	rs10890269	44096819	C	T	0.68	0.676	0.999	0.0160997014894237	0.0092	0.08049	53386	77258	58749.13
1039947	chr1	rs12405972	44097438	G	T	0.667	0.654	0.998	0.0471984218290006	0.0091	1.974e-07	53386	77258	58749.13
1035770	chr1	rs2970609	44097514	C	G	0.259	0.248	1.0	0.0406043708419401	0.0099	3.931e-05	53386	77258	58749.13
1055140	chr1	rs2970610	44097530	T	C	0.347	0.33	1.0	0.0633033836692384	0.0091	3.158e-12	53386	77258	58749.13
1052187	chr1	rs61769649	44098506	G	A	0.667	0.654	0.999	0.0469980831605826	0.0091	2.145e-07	53386	77258	58749.13
1054630	chr1	rs1972794	44099554	A	T	0.915	0.92	1.0	-0.0841971588007556	0.0156	7.313e-08	53386	77258	58749.13
1057488	chr1	rs585711	44099863	G	T	0.259	0.248	1.0	0.0407003871263756	0.0099	3.688e-05	53386	77258	58749.13
1037866	chr1	rs585652	44099910	T	C	0.259	0.248	1.0	0.0407003871263756	0.0099	3.696e-05	53386	77258	58749.13
1038610	chr1	rs11210892	44100084	G	A	0.347	0.33	1.0	0.0635004825618992	0.0091	2.678e-12	53386	77258	58749.13
1036154	chr1	rs10890270	44100508	C	T	0.68	0.676	0.999	0.0160997014894237	0.0092	0.07945	53386	77258	58749.13
1038302	chr1	rs35393217	44101648	G	A	0.667	0.654	0.999	0.0469026696862194	0.0091	2.395e-07	53386	77258	58749.13
1051210	chr1	rs664728	44101714	A	T	0.259	0.248	1.0	0.0406043708419401	0.0099	3.956e-05	53386	77258	58749.13
1039104	chr1	rs11210893	44101767	T	G	0.915	0.92	1.0	-0.0841971588007556	0.0157	7.449e-08	53386	77258	58749.13
1040218	chr1	rs664336	44101800	A	G	0.259	0.248	1.0	0.0406043708419401	0.0099	3.956e-05	53386	77258	58749.13
1045680	chr1	rs530201	44102257	T	C	0.259	0.248	1.0	0.0406043708419401	0.0099	3.946e-05	53386	77258	58749.13
1045446	chr1	rs11210894	44102587	C	T	0.915	0.92	1.0	-0.0842950694954015	0.0156	7.271e-08	53386	77258	58749.13
1043809	chr1	rs11210895	44102782	G	A	0.915	0.92	1.0	-0.0845997418661506	0.0157	6.561e-08	53386	77258	58749.13
1057105	chr1	rs35290231	44103033	G	A	0.667	0.654	0.999	0.0467977043485401	0.0091	2.454e-07	53386	77258	58749.13
1049685	chr1	rs11210896	44103275	G	A	0.915	0.92	1.0	-0.0845018013377377	0.0157	6.757e-08	53386	77258	58749.13
1038378	chr1	rs2970606	44103498	A	G	0.262	0.25	1.0	0.0390957053401303	0.0098	6.862e-05	53386	77258	58749.13
1046960	chr1	rs564318	44103714	G	A	0.262	0.25	1.0	0.0390957053401303	0.0098	6.817e-05	53386	77258	58749.13
1044388	chr1	rs486883	44105004	C	T	0.262	0.25	1.0	0.0390957053401303	0.0098	6.896e-05	53386	77258	58749.13
1047563	chr1	rs12034875	44105059	T	C	0.683	0.678	1.0	0.0154007965760229	0.0092	0.0955	53386	77258	58749.13
1049691	chr1	rs12045413	44105789	C	T	0.914	0.919	0.996	-0.0845018013377377	0.0156	6.169e-08	53386	77258	58749.13
1057307	chr1	rs649504	44105948	T	C	0.261	0.25	1.0	0.0390957053401303	0.0098	7.013e-05	53386	77258	58749.13
1058307	chr1	rs574736	44106266	C	T	0.262	0.25	1.0	0.0390957053401303	0.0098	6.944e-05	53386	77258	58749.13
1040163	chr1	rs636547	44106516	C	A	0.262	0.25	1.0	0.0390957053401303	0.0098	6.927e-05	53386	77258	58749.13
1055416	chr1	rs581005	44106986	G	T	0.261	0.25	1.0	0.0390957053401303	0.0098	6.895e-05	53386	77258	58749.13
1053856	chr1	rs112407523	44107072	A	C	0.915	0.92	1.0	-0.0847956517047163	0.0157	6.286e-08	53386	77258	58749.13
1039075	chr1	rs2367724	44107428	C	T	0.346	0.33	1.0	0.061302039376164	0.0091	1.486e-11	53386	77258	58749.13
1049726	chr1	rs694197	44107956	C	T	0.262	0.25	1.0	0.0390957053401303	0.0098	6.897e-05	53386	77258	58749.13
1044235	chr1	rs483679	44108119	T	A	0.262	0.25	1.0	0.0390957053401303	0.0098	6.859e-05	53386	77258	58749.13
1046707	chr1	rs7536752	44108421	C	G	0.681	0.677	0.998	0.0138042809763971	0.0092	0.1335	53386	77258	58749.13
1052181	chr1	rs594293	44109199	A	G	0.262	0.25	1.0	0.0390957053401303	0.0098	6.873e-05	53386	77258	58749.13
1038664	chr1	rs609171	44110216	A	C	0.262	0.251	1.0	0.0390957053401303	0.0098	7.055e-05	53386	77258	58749.13
1045257	chr1	rs620851	44110489	A	G	0.262	0.251	1.0	0.0390957053401303	0.0098	7.061e-05	53386	77258	58749.13
1048204	chr1	rs530531	44110656	C	T	0.282	0.271	0.958	0.0356952753244514	0.0098	0.0002768	53386	77258	58749.13
1051052	chr1	rs623965	44111187	A	G	0.261	0.25	1.0	0.0390957053401303	0.0098	6.982e-05	53386	77258	58749.13
1051190	chr1	rs55666439	44111212	T	G	0.666	0.654	0.999	0.0469980831605826	0.0091	2.194e-07	53386	77258	58749.13
1051196	chr1	rs6698215	44111578	A	T	0.683	0.679	1.0	0.0147999386115992	0.0092	0.1091	53386	77258	58749.13
1045468	chr1	rs6684191	44111832	G	A	0.68	0.677	0.999	0.0134984841513417	0.0092	0.1422	53386	77258	58749.13
1058113	chr1	rs61768370	44111963	A	T	0.666	0.654	0.999	0.0469026696862194	0.0091	2.254e-07	53386	77258	58749.13
1044711	chr1	rs72883034	44112379	T	C	0.262	0.25	1.0	0.0390957053401303	0.0098	6.932e-05	53386	77258	58749.13
1043277	chr1	rs6429631	44113441	T	C	0.261	0.25	1.0	0.0390957053401303	0.0098	7.009e-05	53386	77258	58749.13
1039578	chr1	rs617521	44114199	G	T	0.261	0.25	1.0	0.0390957053401303	0.0098	6.99e-05	53386	77258	58749.13
1053812	chr1	rs513862	44114405	A	T	0.261	0.25	1.0	0.0390957053401303	0.0098	6.979e-05	53386	77258	58749.13
1048627	chr1	rs519357	44115022	A	G	0.261	0.25	1.0	0.0389995348490096	0.0098	7.29e-05	53386	77258	58749.13
1056013	chr1	rs517191	44116466	G	A	0.666	0.654	1.0	0.0471030274686428	0.0091	1.995e-07	53386	77258	58749.13
1041789	chr1	rs660899	44117006	G	T	0.666	0.654	1.0	0.0467977043485401	0.0091	2.312e-07	53386	77258	58749.13
1056054	chr1	rs12041746	44118195	A	T	0.915	0.92	0.999	-0.0836968760217999	0.0157	9.543e-08	53386	77258	58749.13
1048254	chr1	rs61768371	44118406	G	A	0.667	0.654	1.0	0.0469026696862194	0.0091	2.252e-07	53386	77258	58749.13
1036073	chr1	rs597041	44118510	T	C	0.535	0.529	0.991	0.0178988554877579	0.0086	0.03871	53386	77258	58749.13
1055926	chr1	rs112476957	44118644	C	T	0.927	0.924	0.91	0.0421970486997883	0.0171	0.0139	53386	77258	58749.13
1043967	chr1	rs613976	44119997	T	A	0.535	0.529	0.992	0.0179970767016546	0.0086	0.03724	53386	77258	58749.13
1051865	chr1	rs2274465	44121557	C	G	0.666	0.654	1.0	0.0473033451158665	0.0091	1.833e-07	53386	77258	58749.13
1048528	chr1	rs11210900	44122165	T	C	0.916	0.92	1.0	-0.0836968760217999	0.0157	9.419e-08	53386	77258	58749.13
1041227	chr1	rs11589584	44122473	T	G	0.667	0.654	1.0	0.0471030274686428	0.0091	1.967e-07	53386	77258	58749.13
1057274	chr1	rs10789439	44123191	T	C	0.595	0.597	1.0	-0.0136020904182857	0.0088	0.1206	53386	77258	58749.13
1049487	chr1	rs509173	44123502	G	A	0.262	0.25	1.0	0.0392976332717761	0.0098	6.286e-05	53386	77258	58749.13
1051621	chr1	rs559481	44123866	A	G	0.215	0.206	0.991	0.0450020459197846	0.0106	2.139e-05	53386	77258	58749.13
1053491	chr1	rs61768372	44123988	C	T	0.667	0.654	1.0	0.0473987203698754	0.0091	1.672e-07	53386	77258	58749.13
1056814	chr1	rs796733	44124409	T	C	0.595	0.596	0.999	-0.0136020904182857	0.0088	0.1211	53386	77258	58749.13
1047417	chr1	rs56072551	44124514	G	T	0.926	0.923	0.913	0.0414010268486756	0.0171	0.01532	53386	77258	58749.13
1042004	chr1	rs11210901	44124703	A	C	0.549	0.552	0.994	-0.013399371963117	0.0087	0.1214	53386	77258	58749.13
1048346	chr1	rs76017264	44126143	C	T	0.916	0.921	0.997	-0.0837947377432658	0.0157	9.978e-08	53386	77258	58749.13
1038798	chr1	rs4336891	44126440	G	A	0.916	0.921	0.998	-0.0851984758338849	0.0158	6.45e-08	53386	77258	58749.13
1041042	chr1	rs11590619	44126709	G	C	0.667	0.654	0.999	0.047598978799279	0.0091	1.559e-07	53386	77258	58749.13
1039647	chr1	rs12142545	44127084	T	C	0.595	0.596	0.998	-0.0137034650584925	0.0088	0.1183	53386	77258	58749.13
1039625	chr1	rs6429632	44127597	G	A	0.592	0.593	0.991	-0.0132980281439898	0.0088	0.1304	53386	77258	58749.13
1049614	chr1	rs1973512	44128047	A	G	0.261	0.25	0.999	0.0392976332717761	0.0098	6.686e-05	53386	77258	58749.13
1050464	chr1	rs656131	44129099	T	C	0.324	0.316	0.987	0.0227003855207759	0.0093	0.01439	53386	77258	58749.13
1042924	chr1	rs6658300	44129209	T	C	0.305	0.298	0.978	0.0204004877576787	0.0095	0.03079	53386	77258	58749.13
1048475	chr1	rs669446	44129779	A	G	0.324	0.317	0.975	0.0209000641077417	0.0093	0.02459	53386	77258	58749.13
1054895	chr1	rs10789441	44130564	A	G	0.916	0.921	0.998	-0.0858956360237757	0.0158	5.188e-08	53386	77258	58749.13
1043853	chr1	rs489319	44131794	C	T	0.683	0.67	1.0	0.0481042146741464	0.0092	1.551e-07	53386	77258	58749.13
1051646	chr1	rs607062	44133016	T	C	0.275	0.264	1.0	0.0349037160078804	0.0097	0.0003037	53386	77258	58749.13
1046146	chr1	rs2296757	44133028	G	A	0.677	0.673	1.0	0.0119977384336167	0.0092	0.192	53386	77258	58749.13
1042016	chr1	rs618678	44133299	C	T	0.683	0.671	1.0	0.0471984218290006	0.0092	2.72e-07	53386	77258	58749.13
1042050	chr1	rs3791033	44134077	T	C	0.685	0.672	1.0	0.047799197133273	0.0092	1.964e-07	53386	77258	58749.13
1058258	chr1	rs3818536	44135231	T	C	0.676	0.672	1.0	0.0119977384336167	0.0092	0.1911	53386	77258	58749.13
1036070	chr1	rs586339	44137257	C	A	0.275	0.264	1.0	0.0350002811846215	0.0097	0.000293	53386	77258	58749.13
1042688	chr1	rs10789442	44140075	A	C	0.68	0.667	0.998	0.0454034834538498	0.0092	7.389e-07	53386	77258	58749.13
1047586	chr1	rs55693463	44140312	C	T	0.916	0.921	0.996	-0.0872041228366444	0.0158	3.429e-08	53386	77258	58749.13
1046571	chr1	rs9787076	44141149	A	C	0.685	0.672	1.0	0.0473987203698754	0.0092	2.601e-07	53386	77258	58749.13
1054835	chr1	rs3791034	44145130	A	G	0.682	0.67	0.998	0.0481995135792341	0.0092	1.571e-07	53386	77258	58749.13
1050361	chr1	rs79520699	44146354	C	T	0.796	0.795	0.932	-0.0007002451143934	0.011	0.9482	53386	77258	58749.13
1038570	chr1	rs10789443	44146466	T	C	0.564	0.567	0.985	-0.0198048272985997	0.0087	0.02378	53386	77258	58749.13
1051368	chr1	rs4660257	44148168	T	C	0.712	0.7	0.997	0.0454990400712183	0.0094	1.443e-06	53386	77258	58749.13
1057934	chr1	rs6697354	44151015	T	G	0.295	0.283	1.0	0.03649585023784	0.0095	0.0001183	53386	77258	58749.13
1045983	chr1	rs61768374	44151633	T	G	0.711	0.7	0.998	0.0459957873421583	0.0094	1.043e-06	53386	77258	58749.13
1043609	chr1	rs1971342	44152189	G	A	0.712	0.7	0.998	0.0461963268897065	0.0094	9.901e-07	53386	77258	58749.13
1040850	chr1	rs6683825	44152288	G	A	0.586	0.586	0.997	-0.008395140788382	0.0087	0.3351	53386	77258	58749.13
1049112	chr1	rs11805774	44152715	G	A	0.712	0.7	0.998	0.0461008368826632	0.0094	1.031e-06	53386	77258	58749.13
1047082	chr1	rs17401357	44153619	G	C	0.712	0.7	0.998	0.0459957873421583	0.0094	1.083e-06	53386	77258	58749.13
1051868	chr1	rs3791035	44154479	G	C	0.712	0.7	0.998	0.0459957873421583	0.0094	1.079e-06	53386	77258	58749.13
1045348	chr1	rs3791036	44155383	A	G	0.295	0.283	0.999	0.0366019024445485	0.0095	0.00011	53386	77258	58749.13
1050323	chr1	rs2270972	44158129	C	G	0.712	0.7	0.997	0.0456041418050158	0.0094	1.33e-06	53386	77258	58749.13
1037672	chr1	rs3791037	44160058	G	A	0.585	0.585	0.997	-0.0095050300143049	0.0087	0.2779	53386	77258	58749.13
1045762	chr1	rs3791038	44161980	G	A	0.585	0.585	0.997	-0.0094040800752939	0.0087	0.2831	53386	77258	58749.13
1037475	chr1	rs3791039	44162907	G	A	0.586	0.585	0.997	-0.0094040800752939	0.0087	0.2815	53386	77258	58749.13
1046044	chr1	rs3815268	44163886	G	T	0.587	0.587	0.995	-0.0075987978753305	0.0088	0.3852	53386	77258	58749.13
1035784	chr1	rs2240517	44171266	G	A	0.586	0.586	1.0	-0.0081027387031859	0.0087	0.3515	53386	77258	58749.13
1035682	chr1	rs34550543	44172458	C	T	0.596	0.596	0.99	-0.0076995657264405	0.0088	0.3801	53386	77258	58749.13
1049810	chr1	rs112984125	44173423	G	A	0.712	0.7	0.999	0.0456996792509903	0.0094	1.295e-06	53386	77258	58749.13
1053524	chr1	rs7528454	44174081	G	A	0.583	0.583	1.0	-0.0083043861636152	0.0087	0.3391	53386	77258	58749.13
1048545	chr1	rs304300	44174793	T	G	0.122	0.119	0.973	0.0078987227933553	0.0134	0.5553	53386	77258	58749.13
1038771	chr1	rs304303	44178070	T	G	0.283	0.273	0.999	0.0315955615897506	0.0096	0.0009813	53386	77258	58749.13
1040649	chr1	rs6429635	44178832	G	C	0.583	0.583	0.997	-0.0085968472255182	0.0087	0.3255	53386	77258	58749.13
1051532	chr1	rs7536221	44178846	C	G	0.583	0.583	0.997	-0.0083043861636152	0.0087	0.3407	53386	77258	58749.13
1044857	chr1	rs11210903	44179233	A	G	0.586	0.585	1.0	-0.0080019302190585	0.0087	0.36	53386	77258	58749.13
1045946	chr1	rs17531412	44182244	A	G	0.712	0.7	0.999	0.0454034834538498	0.0094	1.489e-06	53386	77258	58749.13
1046789	chr1	rs11210905	44182344	T	C	0.66	0.655	0.997	0.0133998200630165	0.0091	0.1417	53386	77258	58749.13
1050109	chr1	rs6429636	44183540	G	T	0.295	0.283	1.0	0.0369007163483657	0.0095	9.895e-05	53386	77258	58749.13
1058089	chr1	rs112361411	44183923	C	T	0.712	0.7	0.999	0.0456996792509903	0.0094	1.284e-06	53386	77258	58749.13
1058275	chr1	rs12140156	44184625	T	G	0.586	0.585	1.0	-0.0080019302190585	0.0087	0.3597	53386	77258	58749.13
1057325	chr1	rs6693799	44185168	G	A	0.583	0.583	0.999	-0.0083043861636152	0.0087	0.344	53386	77258	58749.13
1051191	chr1	rs10890273	44186444	T	A	0.295	0.283	1.0	0.0371030879515023	0.0095	8.985e-05	53386	77258	58749.13
1049127	chr1	rs11810109	44186812	A	T	0.712	0.7	0.999	0.0459957873421583	0.0094	1.093e-06	53386	77258	58749.13
1047568	chr1	rs12410155	44188465	A	C	0.712	0.7	0.999	0.0458047599004855	0.0094	1.178e-06	53386	77258	58749.13
1055227	chr1	rs12410444	44188719	A	G	0.712	0.7	0.999	0.0456996792509903	0.0094	1.245e-06	53386	77258	58749.13
1042690	chr1	rs145623194	44188826	C	T	0.955	0.955	0.938	0.016296487966892	0.0215	0.4476	53386	77258	58749.13
1039277	chr1	rs11210906	44189695	A	G	0.586	0.585	1.0	-0.0081027387031859	0.0087	0.3523	53386	77258	58749.13
1050412	chr1	rs11210907	44191759	C	T	0.295	0.284	1.0	0.0374980764200844	0.0095	7.22e-05	53386	77258	58749.13
1038820	chr1	rs7528907	44193456	T	A	0.583	0.583	0.999	-0.0087985943563496	0.0087	0.314	53386	77258	58749.13
1036757	chr1	rs10890275	44194216	T	G	0.295	0.283	1.0	0.0377003271828256	0.0095	6.698e-05	53386	77258	58749.13
1039670	chr1	rs11210908	44194512	A	T	0.586	0.585	1.0	-0.0079011318962572	0.0087	0.3664	53386	77258	58749.13
1050224	chr1	rs4660259	44194534	A	G	0.295	0.283	1.0	0.0377003271828256	0.0095	6.598e-05	53386	77258	58749.13
1058048	chr1	rs11210909	44195302	C	A	0.586	0.585	1.0	-0.0078003437327339	0.0087	0.3708	53386	77258	58749.13
1038152	chr1	rs4660260	44195353	T	C	0.295	0.284	1.0	0.0377003271828256	0.0095	6.753e-05	53386	77258	58749.13
1054623	chr1	rs4660743	44195404	C	T	0.296	0.284	1.0	0.0381047060335456	0.0095	5.711e-05	53386	77258	58749.13
1044072	chr1	rs3862228	44196945	C	T	0.295	0.284	1.0	0.0374980764200844	0.0095	7.235e-05	53386	77258	58749.13
1036079	chr1	rs6429637	44198531	A	G	0.701	0.689	1.0	0.0428966409523063	0.0093	4.097e-06	53386	77258	58749.13
1048711	chr1	rs6673970	44199469	A	C	0.701	0.689	1.0	0.0435000054458512	0.0093	2.95e-06	53386	77258	58749.13
1040537	chr1	rs11210910	44200102	G	A	0.585	0.584	1.0	-0.0078003437327339	0.0087	0.3699	53386	77258	58749.13
1037834	chr1	rs12118274	44200171	G	A	0.585	0.585	1.0	-0.0078003437327339	0.0087	0.3735	53386	77258	58749.13
1045149	chr1	rs12119146	44200656	G	A	0.659	0.655	0.996	0.0133998200630165	0.0091	0.1412	53386	77258	58749.13
1039850	chr1	rs3791040	44202733	A	G	0.7	0.689	1.0	0.0423983514166169	0.0093	5.111e-06	53386	77258	58749.13
1057010	chr1	rs3791041	44202991	A	G	0.285	0.273	1.0	0.0358978909969844	0.0096	0.0001774	53386	77258	58749.13
1038065	chr1	rs11210911	44204301	C	T	0.585	0.584	1.0	-0.008395140788382	0.0087	0.3378	53386	77258	58749.13
1041868	chr1	rs10749850	44205094	T	C	0.284	0.273	1.0	0.0358014124633833	0.0096	0.0001874	53386	77258	58749.13
1051175	chr1	rs1013793	44207553	C	T	0.7	0.689	1.0	0.0432989243951476	0.0093	3.298e-06	53386	77258	58749.13
1045089	chr1	rs1029632	44207899	C	A	0.7	0.689	1.0	0.043203157300648	0.0093	3.48e-06	53386	77258	58749.13
1038043	chr1	rs10890276	44208122	C	T	0.585	0.584	1.0	-0.0086977157031958	0.0087	0.3185	53386	77258	58749.13
1050301	chr1	rs78097215	44208715	C	T	0.955	0.955	0.944	0.0147999386115992	0.0214	0.4899	53386	77258	58749.13
1047252	chr1	rs1472661	44209075	C	T	0.7	0.689	1.0	0.0432989243951476	0.0093	3.364e-06	53386	77258	58749.13
1049192	chr1	rs59305903	44210191	C	T	0.7	0.689	1.0	0.043203157300648	0.0093	3.447e-06	53386	77258	58749.13
1049942	chr1	rs6686238	44210253	C	G	0.285	0.274	1.0	0.0347008987793103	0.0096	0.0002813	53386	77258	58749.13
1035762	chr1	rs6696529	44210387	T	A	0.7	0.689	1.0	0.0434042576072856	0.0093	3.19e-06	53386	77258	58749.13
1044236	chr1	rs6429638	44211010	A	G	0.285	0.274	1.0	0.0347974835421732	0.0096	0.0002785	53386	77258	58749.13
1045385	chr1	rs10890277	44211251	C	T	0.585	0.585	1.0	-0.0093031403261444	0.0087	0.2888	53386	77258	58749.13
1056030	chr1	rs2158956	44211697	T	C	0.285	0.274	1.0	0.0347008987793103	0.0096	0.0002832	53386	77258	58749.13
1052316	chr1	rs35052091	44212283	G	A	0.585	0.585	1.0	-0.0093031403261444	0.0087	0.2866	53386	77258	58749.13
1042044	chr1	rs28833034	44212942	A	G	0.285	0.274	1.0	0.0347008987793103	0.0096	0.000284	53386	77258	58749.13
1049764	chr1	rs112646031	44213051	C	G	0.703	0.691	1.0	0.0437967654983826	0.0093	2.776e-06	53386	77258	58749.13
1041885	chr1	rs12403488	44213089	A	G	0.585	0.585	1.0	-0.009696862978864	0.0087	0.2673	53386	77258	58749.13
1041058	chr1	rs7549094	44213178	C	A	0.285	0.274	1.0	0.0347008987793103	0.0096	0.0002841	53386	77258	58749.13
1048678	chr1	rs7551551	44213482	C	A	0.703	0.691	1.0	0.0437967654983826	0.0093	2.757e-06	53386	77258	58749.13
1036281	chr1	rs1990195	44214196	C	T	0.585	0.585	1.0	-0.0093031403261444	0.0087	0.2868	53386	77258	58749.13
1058066	chr1	rs7511800	44214269	A	T	0.703	0.691	1.0	0.0435000054458512	0.0093	3.233e-06	53386	77258	58749.13
1039619	chr1	rs56338811	44214888	A	G	0.7	0.689	1.0	0.0428008353226943	0.0093	4.266e-06	53386	77258	58749.13
1045137	chr1	rs56367078	44215015	G	T	0.7	0.689	1.0	0.0432989243951476	0.0093	3.361e-06	53386	77258	58749.13
1048769	chr1	rs2108419	44215220	C	A	0.585	0.585	1.0	-0.0093031403261444	0.0087	0.2871	53386	77258	58749.13
1054274	chr1	rs2158955	44215394	A	G	0.585	0.585	1.0	-0.0093031403261444	0.0087	0.2881	53386	77258	58749.13
1051985	chr1	rs56701980	44215412	T	C	0.7	0.689	1.0	0.0428008353226943	0.0093	4.313e-06	53386	77258	58749.13
1050423	chr1	rs12062824	44215859	A	G	0.7	0.689	1.0	0.0430020165445429	0.0093	3.971e-06	53386	77258	58749.13
1044832	chr1	rs6668616	44216376	T	C	0.7	0.689	1.0	0.0430020165445429	0.0093	3.921e-06	53386	77258	58749.13
1041888	chr1	rs11584382	44216634	C	T	0.701	0.69	1.0	0.0437010460710946	0.0093	2.781e-06	53386	77258	58749.13
1037514	chr1	rs6669157	44216876	T	C	0.285	0.274	1.0	0.0347974835421732	0.0096	0.0002822	53386	77258	58749.13
1049321	chr1	rs6700256	44216887	G	A	0.7	0.689	1.0	0.0430020165445429	0.0093	3.914e-06	53386	77258	58749.13
1047484	chr1	rs12125928	44217708	G	A	0.585	0.585	1.0	-0.0093031403261444	0.0087	0.2851	53386	77258	58749.13
1055918	chr1	rs6429639	44217753	G	A	0.7	0.689	1.0	0.043203157300648	0.0093	3.476e-06	53386	77258	58749.13
1046806	chr1	rs3791042	44219275	T	C	0.285	0.274	0.999	0.0347008987793103	0.0096	0.0002908	53386	77258	58749.13
1049445	chr1	rs3791043	44219546	G	T	0.7	0.689	1.0	0.0434042576072856	0.0093	3.195e-06	53386	77258	58749.13
1051516	chr1	rs3791044	44219933	G	A	0.703	0.691	1.0	0.0437967654983826	0.0093	2.802e-06	53386	77258	58749.13
1048173	chr1	rs6678767	44220670	G	A	0.7	0.689	1.0	0.043097802902723	0.0093	3.754e-06	53386	77258	58749.13
1056208	chr1	rs11210912	44220737	T	G	0.7	0.689	1.0	0.0430020165445429	0.0093	3.876e-06	53386	77258	58749.13
1045587	chr1	rs78797814	44221429	G	A	0.955	0.955	0.948	0.0138042809763971	0.0214	0.5167	53386	77258	58749.13
1054408	chr1	rs12129369	44221529	G	C	0.585	0.585	1.0	-0.0094040800752939	0.0087	0.2787	53386	77258	58749.13
1040714	chr1	rs11581514	44222204	A	G	0.7	0.689	1.0	0.043203157300648	0.0093	3.537e-06	53386	77258	58749.13
1037387	chr1	rs11587515	44222570	C	T	0.701	0.69	1.0	0.0437010460710946	0.0093	2.77e-06	53386	77258	58749.13
1058217	chr1	rs11210913	44222597	G	A	0.285	0.273	0.999	0.0346043046869299	0.0096	0.0003017	53386	77258	58749.13
1055409	chr1	rs12564694	44222910	A	G	0.585	0.585	1.0	-0.0095050300143049	0.0087	0.2782	53386	77258	58749.13
1042150	chr1	rs11210914	44223456	T	C	0.7	0.689	1.0	0.0432989243951476	0.0093	3.384e-06	53386	77258	58749.13
1054164	chr1	rs11579637	44223886	A	G	0.586	0.585	0.999	-0.0095050300143049	0.0087	0.2778	53386	77258	58749.13
1052880	chr1	rs112518613	44224985	T	C	0.7	0.689	1.0	0.0430020165445429	0.0093	3.903e-06	53386	77258	58749.13
1042729	chr1	rs7513994	44225051	A	G	0.229	0.22	0.995	0.0326994961630157	0.0103	0.001514	53386	77258	58749.13
1040547	chr1	rs6664485	44225532	T	C	0.7	0.689	1.0	0.043097802902723	0.0093	3.742e-06	53386	77258	58749.13
1053597	chr1	rs6665014	44226004	T	G	0.229	0.22	0.995	0.0323994240466592	0.0103	0.001679	53386	77258	58749.13
1036937	chr1	rs7520053	44226657	A	G	0.701	0.689	1.0	0.0439020462871288	0.0093	2.488e-06	53386	77258	58749.13
1044965	chr1	rs7551644	44228016	A	T	0.699	0.688	1.0	0.0432989243951476	0.0093	3.38e-06	53386	77258	58749.13
1036397	chr1	rs4660261	44229597	G	A	0.285	0.274	0.998	0.0347974835421732	0.0096	0.000276	53386	77258	58749.13
1037114	chr1	rs10890279	44230258	G	A	0.586	0.586	1.0	-0.0092022107647994	0.0087	0.2926	53386	77258	58749.13
1052573	chr1	rs3791045	44230885	G	A	0.586	0.586	1.0	-0.0092022107647994	0.0087	0.2897	53386	77258	58749.13
1055028	chr1	rs3791046	44231807	C	A	0.7	0.689	0.999	0.0443039255565243	0.0093	1.993e-06	53386	77258	58749.13
1051555	chr1	rs11210916	44232926	G	A	0.7	0.689	0.999	0.0443039255565243	0.0093	2.021e-06	53386	77258	58749.13
1055776	chr1	rs11590088	44233532	C	T	0.585	0.585	1.0	-0.0092022107647994	0.0087	0.2912	53386	77258	58749.13
1037099	chr1	rs6656457	44233662	G	C	0.7	0.688	0.999	0.0437010460710946	0.0093	2.797e-06	53386	77258	58749.13
1053955	chr1	rs4660745	44234076	C	T	0.7	0.688	0.999	0.0435000054458512	0.0093	3.007e-06	53386	77258	58749.13
1047039	chr1	rs11210917	44234520	T	A	0.7	0.688	0.999	0.0437010460710946	0.0093	2.821e-06	53386	77258	58749.13
1045881	chr1	rs3791047	44236114	A	G	0.701	0.69	0.999	0.043097802902723	0.0093	3.84e-06	53386	77258	58749.13
1040583	chr1	rs3791048	44236590	G	A	0.585	0.585	1.0	-0.0088994831870327	0.0087	0.3058	53386	77258	58749.13
1050523	chr1	rs12142533	44237120	C	T	0.585	0.585	1.0	-0.009000382197299	0.0087	0.3049	53386	77258	58749.13
1056768	chr1	rs7531165	44237247	C	T	0.701	0.69	0.999	0.0430020165445429	0.0093	4.167e-06	53386	77258	58749.13
1049589	chr1	rs7516647	44237465	C	T	0.702	0.691	0.999	0.0439020462871288	0.0093	2.676e-06	53386	77258	58749.13
1046592	chr1	rs76016677	44237781	C	T	0.955	0.955	0.951	0.0103957761821204	0.0213	0.6264	53386	77258	58749.13
1055611	chr1	rs10890280	44238218	A	G	0.701	0.69	0.998	0.0430020165445429	0.0093	4.227e-06	53386	77258	58749.13
1036368	chr1	rs11210918	44240533	T	A	0.582	0.582	0.999	-0.0080019302190585	0.0087	0.3603	53386	77258	58749.13
1051432	chr1	rs7529895	44241870	C	T	0.703	0.692	0.999	0.0428966409523063	0.0094	4.548e-06	53386	77258	58749.13
1050066	chr1	rs12140180	44242467	G	A	0.584	0.583	1.0	-0.0080019302190585	0.0087	0.3592	53386	77258	58749.13
1046162	chr1	rs12119149	44243283	C	T	0.284	0.273	0.997	0.0355987772398635	0.0096	0.0002044	53386	77258	58749.13
1048871	chr1	rs61768432	44243561	A	T	0.702	0.691	0.998	0.0423983514166169	0.0094	5.858e-06	53386	77258	58749.13
1044056	chr1	rs55695044	44243658	C	T	0.702	0.691	0.998	0.0425996136188173	0.0094	5.335e-06	53386	77258	58749.13
1040356	chr1	rs7543520	44243866	T	C	0.284	0.273	0.997	0.0355987772398635	0.0096	0.0002034	53386	77258	58749.13
1055219	chr1	rs11590279	44244183	C	T	0.703	0.692	0.998	0.0426954385276174	0.0094	4.947e-06	53386	77258	58749.13
1044287	chr1	rs2158954	44244667	G	A	0.702	0.691	0.998	0.042503779526724	0.0094	5.56e-06	53386	77258	58749.13
1057443	chr1	rs12083110	44245049	T	C	0.702	0.691	0.998	0.0423983514166169	0.0094	5.775e-06	53386	77258	58749.13
1036657	chr1	rs7546818	44245670	A	G	0.655	0.65	0.996	0.0141001243787816	0.0091	0.1199	53386	77258	58749.13
1040433	chr1	rs7549701	44245777	T	C	0.582	0.582	0.999	-0.0080019302190585	0.0087	0.3602	53386	77258	58749.13
1038592	chr1	rs10890281	44245939	C	A	0.702	0.691	0.998	0.0423983514166169	0.0094	5.801e-06	53386	77258	58749.13
1041927	chr1	rs6680338	44246356	G	A	0.114	0.109	0.994	0.0203025023378308	0.0137	0.1379	53386	77258	58749.13
1042565	chr1	rs7546040	44247233	C	G	0.284	0.273	0.996	0.0360040066341877	0.0096	0.0001762	53386	77258	58749.13
1057984	chr1	rs12354267	44248272	T	C	0.701	0.69	0.996	0.0435000054458512	0.0094	3.29e-06	53386	77258	58749.13
1056487	chr1	rs11210920	44248752	G	A	0.656	0.651	0.989	0.0133011462391285	0.0091	0.1435	53386	77258	58749.13
1038321	chr1	rs917294	44249485	A	G	0.235	0.224	0.993	0.0402970567645369	0.0103	8.394e-05	53386	77258	58749.13
1049682	chr1	rs6692652	44249770	T	C	0.581	0.581	0.997	-0.0108991808690006	0.0087	0.2116	53386	77258	58749.13
1050884	chr1	rs917293	44249916	G	A	0.114	0.109	0.999	0.0221038989069263	0.0137	0.1063	53386	77258	58749.13
1053749	chr1	rs4660749	44250301	T	G	0.112	0.108	0.999	0.0227981362759783	0.0137	0.09592	53386	77258	58749.13
1037784	chr1	rs4660750	44250381	T	C	0.112	0.108	0.999	0.0226026252094292	0.0137	0.0994	53386	77258	58749.13
1041737	chr1	rs3791049	44251119	A	C	0.579	0.579	0.999	-0.0108991808690006	0.0087	0.2108	53386	77258	58749.13
1041499	chr1	rs3791050	44252546	C	A	0.892	0.897	0.988	-0.0447986409079867	0.0141	0.001436	53386	77258	58749.13
1048402	chr1	rs3791051	44252908	C	T	0.581	0.581	1.0	-0.0113036461713921	0.0087	0.1941	53386	77258	58749.13
1036916	chr1	rs3828139	44253015	C	T	0.535	0.53	0.999	0.0194005857039748	0.0086	0.02424	53386	77258	58749.13
1040254	chr1	rs1875653	44253298	G	A	0.582	0.582	1.0	-0.0113036461713921	0.0087	0.1934	53386	77258	58749.13
1037245	chr1	rs10890283	44254145	G	A	0.581	0.581	1.0	-0.0114958245134845	0.0087	0.1863	53386	77258	58749.13
1057222	chr1	rs11577684	44254280	C	G	0.657	0.646	0.999	0.0437967654983826	0.009	1.215e-06	53386	77258	58749.13
1055509	chr1	rs6691988	44254402	G	A	0.116	0.111	1.0	0.0209979909956055	0.0135	0.1204	53386	77258	58749.13
1044774	chr1	rs6701645	44254514	C	T	0.581	0.581	1.0	-0.0114047880634385	0.0087	0.1897	53386	77258	58749.13
1039192	chr1	rs3791053	44255275	C	T	0.581	0.581	1.0	-0.0114958245134845	0.0087	0.1862	53386	77258	58749.13
1035735	chr1	rs3791054	44255280	G	C	0.878	0.884	0.992	-0.0499047851286405	0.0133	0.0001839	53386	77258	58749.13
1046028	chr1	rs72678691	44255929	T	G	0.876	0.882	0.991	-0.0488016642355575	0.0133	0.0002351	53386	77258	58749.13
1048300	chr1	rs12121688	44256458	C	T	0.581	0.581	1.0	-0.0115969858456632	0.0087	0.1843	53386	77258	58749.13
1044729	chr1	rs9787240	44256468	A	G	0.661	0.651	0.989	0.0430020165445429	0.0091	2.296e-06	53386	77258	58749.13
1047459	chr1	rs12044961	44256522	T	G	0.878	0.884	0.993	-0.0501991563328521	0.0133	0.0001696	53386	77258	58749.13
1043448	chr1	rs1354261	44256682	A	C	0.116	0.111	1.0	0.021497269010823	0.0135	0.1125	53386	77258	58749.13
1045678	chr1	rs12122504	44256819	C	G	0.581	0.581	1.0	-0.0114958245134845	0.0087	0.1868	53386	77258	58749.13
1037329	chr1	rs1502907	44258040	A	G	0.113	0.108	1.0	0.0231011029079872	0.0137	0.09156	53386	77258	58749.13
1042170	chr1	rs34224911	44258341	A	T	0.659	0.648	0.999	0.0443995872966845	0.009	9.054e-07	53386	77258	58749.13
1043438	chr1	rs6688144	44258931	G	A	0.577	0.577	1.0	-0.0110002818588653	0.0087	0.2039	53386	77258	58749.13
1046242	chr1	rs11210922	44260229	A	G	0.876	0.882	0.992	-0.0490011864330638	0.0133	0.0002177	53386	77258	58749.13
1040368	chr1	rs7553818	44260312	C	G	0.579	0.579	1.0	-0.0119005312583873	0.0087	0.1712	53386	77258	58749.13
1040995	chr1	rs11210924	44261195	G	A	0.579	0.579	1.0	-0.0117993392160431	0.0087	0.1755	53386	77258	58749.13
1049318	chr1	rs11210925	44261208	T	C	0.579	0.579	1.0	-0.0117993392160431	0.0087	0.1747	53386	77258	58749.13
1046158	chr1	rs11210926	44261522	A	G	0.579	0.579	1.0	-0.0116981574124923	0.0087	0.1789	53386	77258	58749.13
1051716	chr1	rs12401813	44263415	A	C	0.659	0.648	1.0	0.0446960805488528	0.009	7.656e-07	53386	77258	58749.13
1048270	chr1	rs12116642	44263616	G	A	0.579	0.579	1.0	-0.0117993392160431	0.0087	0.1733	53386	77258	58749.13
1042567	chr1	rs34330931	44263714	G	C	0.579	0.579	1.0	-0.0120017335415971	0.0087	0.1684	53386	77258	58749.13
1053676	chr1	rs975761	44264435	T	C	0.579	0.579	1.0	-0.0117993392160431	0.0087	0.1742	53386	77258	58749.13
1047727	chr1	rs7515003	44264498	G	A	0.579	0.579	1.0	-0.0120017335415971	0.0087	0.167	53386	77258	58749.13
1051582	chr1	rs3828140	44265467	C	T	0.579	0.579	1.0	-0.0119005312583873	0.0087	0.1718	53386	77258	58749.13
1047627	chr1	rs3791055	44265655	T	C	0.112	0.108	1.0	0.0231011029079872	0.0137	0.09222	53386	77258	58749.13
1052734	chr1	rs976313	44266195	G	A	0.579	0.579	1.0	-0.0117993392160431	0.0087	0.1768	53386	77258	58749.13
1047908	chr1	rs976312	44266310	G	A	0.579	0.579	1.0	-0.0116981574124923	0.0087	0.1779	53386	77258	58749.13
1046995	chr1	rs11210927	44266420	A	G	0.579	0.579	1.0	-0.0117993392160431	0.0087	0.1759	53386	77258	58749.13
1037994	chr1	rs12128485	44267619	C	T	0.579	0.579	1.0	-0.0116981574124923	0.0087	0.1805	53386	77258	58749.13
1046845	chr1	rs12128547	44267811	C	T	0.579	0.579	1.0	-0.0114958245134845	0.0087	0.1856	53386	77258	58749.13
1047877	chr1	rs3791056	44267890	C	G	0.964	0.964	0.967	0.003902375817241	0.0235	0.8677	53386	77258	58749.13
1050747	chr1	rs3791057	44268012	T	C	0.577	0.576	1.0	-0.0107980900995126	0.0087	0.2131	53386	77258	58749.13
1038957	chr1	rs11210928	44268219	C	T	0.115	0.11	1.0	0.0223972974420383	0.0136	0.09907	53386	77258	58749.13
1046690	chr1	rs6672795	44268699	T	C	0.577	0.576	0.999	-0.0108991808690006	0.0087	0.2096	53386	77258	58749.13
1038895	chr1	rs6665149	44268785	C	T	0.579	0.579	1.0	-0.0115969858456632	0.0087	0.1838	53386	77258	58749.13
1056026	chr1	rs12024345	44269187	T	A	0.539	0.535	0.998	0.0193025022544974	0.0086	0.02521	53386	77258	58749.13
1048629	chr1	rs6670344	44269208	A	G	0.112	0.108	1.0	0.023198814502523	0.0137	0.08973	53386	77258	58749.13
1045779	chr1	rs3791058	44270310	T	C	0.577	0.576	0.999	-0.0107980900995126	0.0087	0.2167	53386	77258	58749.13
1040297	chr1	rs74070702	44270561	G	A	0.579	0.579	1.0	-0.0114047880634385	0.0087	0.1916	53386	77258	58749.13
1054886	chr1	rs812490	44271656	T	C	0.556	0.557	0.985	-0.0131966945943914	0.0087	0.1289	53386	77258	58749.13
1045629	chr1	rs11580676	44272529	G	A	0.573	0.573	1.0	-0.0105959392134034	0.0087	0.2246	53386	77258	58749.13
1036050	chr1	rs246778	44272761	T	C	0.109	0.105	1.0	0.0193025022544974	0.0139	0.1663	53386	77258	58749.13
1052199	chr1	rs12126352	44273197	G	A	0.573	0.573	1.0	-0.0105049846451474	0.0087	0.2284	53386	77258	58749.13
1036164	chr1	rs246777	44274434	G	C	0.112	0.108	1.0	0.0212036062510236	0.0137	0.1218	53386	77258	58749.13
1053387	chr1	rs246776	44274699	C	T	0.543	0.538	1.0	0.0173977771764203	0.0086	0.04307	53386	77258	58749.13
1037758	chr1	rs12122867	44275441	G	A	0.573	0.573	1.0	-0.0102018624845967	0.0087	0.2398	53386	77258	58749.13
1044060	chr1	rs246775	44275595	T	C	0.112	0.108	1.0	0.0213015034199157	0.0137	0.12	53386	77258	58749.13
1047912	chr1	rs3791059	44276062	C	T	0.573	0.573	1.0	-0.0102018624845967	0.0087	0.2411	53386	77258	58749.13
1048986	chr1	rs1012125	44277099	T	C	0.573	0.573	1.0	-0.0102018624845967	0.0087	0.2387	53386	77258	58749.13
1037496	chr1	rs37471	44277548	C	T	0.662	0.652	1.0	0.0421011760186353	0.0091	3.319e-06	53386	77258	58749.13
1048768	chr1	rs12125838	44277600	G	A	0.573	0.573	1.0	-0.0101008421794295	0.0087	0.2448	53386	77258	58749.13
1049223	chr1	rs12133508	44277746	C	T	0.573	0.573	1.0	-0.0099998320783335	0.0087	0.2486	53386	77258	58749.13
1037118	chr1	rs37470	44277948	G	C	0.663	0.652	1.0	0.0421011760186353	0.0091	3.311e-06	53386	77258	58749.13
1057260	chr1	rs37469	44278722	G	A	0.541	0.536	1.0	0.0178006246255066	0.0086	0.03874	53386	77258	58749.13
1037998	chr1	rs3791062	44279223	G	C	0.573	0.573	1.0	-0.0099998320783335	0.0087	0.2482	53386	77258	58749.13
1047239	chr1	rs3791063	44279711	T	C	0.573	0.573	1.0	-0.0104039337153929	0.0087	0.2292	53386	77258	58749.13
1038073	chr1	rs37468	44280381	A	T	0.11	0.106	1.0	0.0215951374365897	0.0138	0.1185	53386	77258	58749.13
1054754	chr1	rs3791064	44280425	T	G	0.573	0.573	1.0	-0.0105049846451474	0.0087	0.229	53386	77258	58749.13
1053946	chr1	rs972444	44282204	G	A	0.573	0.573	1.0	-0.0105049846451474	0.0087	0.2285	53386	77258	58749.13
1038727	chr1	rs972443	44282355	T	C	0.573	0.573	1.0	-0.0105959392134034	0.0087	0.2236	53386	77258	58749.13
1052352	chr1	rs541487	44283909	G	A	0.111	0.107	1.0	0.0209979909956055	0.0138	0.127	53386	77258	58749.13
1054746	chr1	rs37464	44284161	A	G	0.111	0.107	1.0	0.0210959082947329	0.0138	0.1246	53386	77258	58749.13
1037934	chr1	rs37463	44284348	G	A	0.538	0.534	1.0	0.0183015011699126	0.0086	0.03399	53386	77258	58749.13
1057171	chr1	rs37462	44284778	C	T	0.11	0.106	1.0	0.0221038989069263	0.0138	0.1103	53386	77258	58749.13
1052825	chr1	rs39722	44285663	G	C	0.11	0.106	1.0	0.0221038989069263	0.0138	0.1098	53386	77258	58749.13
1056715	chr1	rs3791067	44286932	G	C	0.537	0.532	1.0	0.0182033098538737	0.0086	0.03417	53386	77258	58749.13
1050507	chr1	rs3791068	44287116	T	G	0.875	0.881	0.996	-0.0471020897690825	0.0132	0.0003551	53386	77258	58749.13
1044658	chr1	rs641356	44287186	C	T	0.11	0.106	1.0	0.0226026252094292	0.0138	0.1022	53386	77258	58749.13
1052450	chr1	rs556667	44287414	G	T	0.11	0.106	1.0	0.022299507494767	0.0138	0.1056	53386	77258	58749.13
1047172	chr1	rs12741189	44287943	A	C	0.574	0.573	0.999	-0.010302892995897	0.0087	0.2369	53386	77258	58749.13
1055969	chr1	rs37460	44288364	C	G	0.536	0.532	0.999	0.0182033098538737	0.0086	0.03494	53386	77258	58749.13
1040870	chr1	rs12131981	44289080	G	A	0.574	0.573	0.999	-0.0099998320783335	0.0087	0.2487	53386	77258	58749.13
1038533	chr1	rs37459	44289397	A	G	0.662	0.652	1.0	0.0418039122811836	0.0091	3.908e-06	53386	77258	58749.13
1039086	chr1	rs3791069	44289998	A	T	0.575	0.574	0.999	-0.0095050300143049	0.0087	0.2751	53386	77258	58749.13
1043730	chr1	rs37458	44290530	A	G	0.661	0.651	1.0	0.041995705452017	0.009	3.418e-06	53386	77258	58749.13
1037337	chr1	rs37457	44291191	G	A	0.11	0.106	1.0	0.0221038989069263	0.0138	0.1091	53386	77258	58749.13
1050755	chr1	rs12037700	44292690	T	C	0.876	0.882	0.994	-0.0480984034910313	0.0133	0.0002839	53386	77258	58749.13
1042529	chr1	rs37456	44292989	C	T	0.662	0.652	0.999	0.041995705452017	0.0091	3.636e-06	53386	77258	58749.13
1054383	chr1	rs37455	44294228	A	G	0.661	0.651	0.998	0.0421970486997883	0.0091	3.15e-06	53386	77258	58749.13
1042154	chr1	rs37454	44294411	C	A	0.662	0.652	0.998	0.0423024980338776	0.0091	3.078e-06	53386	77258	58749.13
1047691	chr1	rs11580407	44294920	T	A	0.574	0.573	0.996	-0.0098988321792475	0.0087	0.2555	53386	77258	58749.13
1056345	chr1	rs37453	44295047	A	G	0.662	0.652	0.997	0.0421011760186353	0.0091	3.485e-06	53386	77258	58749.13
1053620	chr1	rs3011216	44296439	C	G	0.469	0.456	0.944	0.0430020165445429	0.0089	1.314e-06	53386	77258	58749.13
1038545	chr1	rs72886892	44296881	G	T	0.946	0.947	0.98	-0.0091012913892029	0.0193	0.6387	53386	77258	58749.13
1049762	chr1	rs37452	44297573	A	C	0.291	0.279	0.994	0.0377003271828256	0.0096	7.99e-05	53386	77258	58749.13
1053423	chr1	rs3791073	44297673	T	C	0.945	0.946	0.978	-0.0124977728299804	0.0192	0.5159	53386	77258	58749.13
1051091	chr1	rs3791074	44297914	C	G	0.945	0.947	0.978	-0.0129028853555234	0.0192	0.502	53386	77258	58749.13
1051539	chr1	rs74598795	44298550	C	T	0.945	0.947	0.978	-0.0130953713122409	0.0192	0.4964	53386	77258	58749.13
1050201	chr1	rs77810956	44299216	G	A	0.946	0.947	0.981	-0.0085968472255182	0.0193	0.657	53386	77258	58749.13
1048564	chr1	rs72886894	44299574	C	T	0.946	0.947	0.981	-0.0084959889212643	0.0193	0.659	53386	77258	58749.13
1046071	chr1	rs72886895	44299592	C	T	0.946	0.947	0.981	-0.0079011318962572	0.0193	0.6838	53386	77258	58749.13
1037588	chr1	rs246774	44299695	C	T	0.107	0.103	1.0	0.0258041896815329	0.014	0.06459	53386	77258	58749.13
1056779	chr1	rs246773	44300249	A	G	0.107	0.103	1.0	0.025696986087186	0.014	0.06586	53386	77258	58749.13
1055849	chr1	rs3791075	44300526	A	C	0.873	0.879	0.995	-0.0437951599996715	0.0131	0.0008039	53386	77258	58749.13
1044175	chr1	rs12046114	44301820	C	T	0.873	0.879	0.996	-0.0451961304529691	0.0131	0.0005511	53386	77258	58749.13
1044611	chr1	rs72886898	44302312	T	C	0.946	0.947	0.981	-0.0086977157031958	0.0193	0.6523	53386	77258	58749.13
1036110	chr1	rs3011217	44303266	A	G	0.289	0.277	0.994	0.0361969153118182	0.0096	0.0001596	53386	77258	58749.13
1056548	chr1	rs3011218	44303329	T	A	0.109	0.104	1.0	0.024702368640342	0.0139	0.07556	53386	77258	58749.13
1051973	chr1	rs72886901	44303418	G	C	0.946	0.947	0.981	-0.0078003437327339	0.0193	0.6875	53386	77258	58749.13
1038371	chr1	rs3011219	44306120	A	G	0.29	0.278	0.994	0.0366019024445485	0.0096	0.0001307	53386	77258	58749.13
1043459	chr1	rs2906471	44306422	C	T	0.291	0.279	0.994	0.0374980764200844	0.0096	8.932e-05	53386	77258	58749.13
1037022	chr1	rs2906470	44306559	T	C	0.107	0.103	1.0	0.0255995183002125	0.014	0.06713	53386	77258	58749.13
1058137	chr1	rs3011220	44308867	A	G	0.291	0.279	0.994	0.036997088886122	0.0096	0.0001091	53386	77258	58749.13
1036845	chr1	rs7542434	44308887	T	A	0.873	0.879	0.994	-0.0456042446050211	0.0131	0.0004924	53386	77258	58749.13
1042178	chr1	rs12723279	44310744	C	T	0.29	0.278	0.994	0.0366983037826737	0.0096	0.0001239	53386	77258	58749.13
1053057	chr1	rs11210931	44310875	G	A	0.29	0.278	0.994	0.0366983037826737	0.0096	0.0001245	53386	77258	58749.13
1041123	chr1	rs3011221	44312109	A	G	0.109	0.104	1.0	0.024702368640342	0.0139	0.07604	53386	77258	58749.13
1052491	chr1	rs7552219	44312347	T	A	0.873	0.879	0.995	-0.0454995840713661	0.0131	0.000518	53386	77258	58749.13
1042323	chr1	rs72888712	44312567	A	G	0.945	0.946	0.98	-0.0116981574124923	0.0192	0.5416	53386	77258	58749.13
1057163	chr1	rs116398608	44312842	T	C	0.962	0.962	0.978	-0.0078003437327339	0.0229	0.7321	53386	77258	58749.13
1053705	chr1	rs72888718	44313299	G	C	0.945	0.946	0.981	-0.0120017335415971	0.0192	0.5319	53386	77258	58749.13
1044045	chr1	rs12040333	44314041	G	A	0.872	0.878	0.995	-0.0442967745820927	0.0131	0.000696	53386	77258	58749.13
1056730	chr1	rs2367804	44314266	C	T	0.292	0.28	0.995	0.0366983037826737	0.0095	0.0001226	53386	77258	58749.13
1037969	chr1	rs713191	44314553	A	G	0.275	0.264	0.998	0.036997088886122	0.0097	0.0001373	53386	77258	58749.13
1055684	chr1	rs3791076	44314922	T	C	0.873	0.879	0.996	-0.0447986409079867	0.0131	0.0006027	53386	77258	58749.13
1044459	chr1	rs2040950	44315113	G	C	0.274	0.263	0.998	0.0361004656247227	0.0097	0.0002046	53386	77258	58749.13
1044397	chr1	rs3791078	44316387	C	G	0.962	0.962	0.979	-0.0073972926304747	0.0229	0.7467	53386	77258	58749.13
1054532	chr1	rs3791081	44317485	A	C	0.962	0.962	0.979	-0.0071958279818024	0.0229	0.7516	53386	77258	58749.13
1057863	chr1	rs3011222	44317545	C	T	0.275	0.264	0.998	0.0371030879515023	0.0097	0.0001311	53386	77258	58749.13
1044845	chr1	rs3791083	44317838	C	G	0.962	0.962	0.98	-0.0081027387031859	0.0229	0.7243	53386	77258	58749.13
1056393	chr1	rs3011223	44318286	T	C	0.275	0.264	0.998	0.0361004656247227	0.0097	0.0001967	53386	77258	58749.13
1038773	chr1	rs3011224	44318483	C	T	0.276	0.264	0.999	0.0361004656247227	0.0097	0.0001959	53386	77258	58749.13
1040773	chr1	rs2906468	44319007	A	G	0.237	0.226	1.0	0.0402970567645369	0.0102	7.531e-05	53386	77258	58749.13
1046663	chr1	rs3011225	44319373	G	A	0.237	0.226	1.0	0.0402970567645369	0.0102	7.464e-05	53386	77258	58749.13
1040654	chr1	rs74501938	44320249	G	C	0.962	0.962	0.982	-0.0022024235552	0.0227	0.9223	53386	77258	58749.13
1039180	chr1	rs77902762	44320412	A	G	0.962	0.962	0.981	-0.0023026490626755	0.0227	0.9202	53386	77258	58749.13
1041747	chr1	rs2906467	44320476	C	A	0.108	0.103	1.0	0.0264958638039652	0.014	0.05795	53386	77258	58749.13
1044841	chr1	rs3094954	44320919	C	T	0.276	0.264	0.999	0.0361004656247227	0.0097	0.0001978	53386	77258	58749.13
1047512	chr1	rs3124746	44320934	G	C	0.108	0.103	1.0	0.026398473854531	0.014	0.05856	53386	77258	58749.13
1045310	chr1	rs4660753	44321044	G	A	0.276	0.264	0.999	0.0361004656247227	0.0097	0.0001955	53386	77258	58749.13
1052680	chr1	rs58163934	44321172	C	T	0.962	0.962	0.982	-0.0026033858701149	0.0227	0.9087	53386	77258	58749.13
1037788	chr1	rs4660754	44321218	G	T	0.276	0.264	0.999	0.0361004656247227	0.0097	0.0001963	53386	77258	58749.13
1038306	chr1	rs2906466	44322220	A	G	0.274	0.263	0.999	0.0350968370374295	0.0097	0.0002944	53386	77258	58749.13
1038549	chr1	rs3791085	44322487	T	C	0.873	0.879	0.997	-0.0447986409079867	0.0131	0.0006055	53386	77258	58749.13
1036127	chr1	rs58854399	44323475	G	A	0.872	0.878	0.997	-0.0442027026797326	0.013	0.0006942	53386	77258	58749.13
1047343	chr1	rs2906465	44323736	T	C	0.108	0.103	1.0	0.026398473854531	0.014	0.05851	53386	77258	58749.13
1054445	chr1	rs3011226	44324060	G	A	0.108	0.103	1.0	0.026398473854531	0.014	0.05851	53386	77258	58749.13
1053199	chr1	rs3011227	44325409	G	A	0.109	0.104	1.0	0.025696986087186	0.0139	0.06415	53386	77258	58749.13
1048646	chr1	rs3791087	44325548	C	T	0.872	0.878	0.997	-0.0440981887217984	0.013	0.0007186	53386	77258	58749.13
1044915	chr1	rs3011228	44325995	A	G	0.275	0.264	0.999	0.0352030377085245	0.0097	0.0002874	53386	77258	58749.13
1051536	chr1	rs3828142	44326670	C	T	0.962	0.962	0.988	0.0024968801985871	0.0228	0.9136	53386	77258	58749.13
1036059	chr1	rs3791089	44327352	G	T	0.872	0.878	0.996	-0.0442967745820927	0.013	0.000682	53386	77258	58749.13
1048807	chr1	rs3791090	44327445	A	T	0.872	0.878	0.996	-0.0442967745820927	0.013	0.000676	53386	77258	58749.13
1047351	chr1	rs3011229	44328017	A	G	0.109	0.104	1.0	0.0248974696545107	0.0139	0.07383	53386	77258	58749.13
1044041	chr1	rs2906464	44329803	C	T	0.108	0.103	1.0	0.0262036654966364	0.014	0.06076	53386	77258	58749.13
1042124	chr1	rs2906463	44330048	A	G	0.109	0.104	1.0	0.0254045542217263	0.0139	0.06748	53386	77258	58749.13
1055183	chr1	rs2906462	44332084	G	A	0.109	0.104	1.0	0.0255020410123433	0.0139	0.06721	53386	77258	58749.13
1042772	chr1	rs72684757	44332380	G	A	0.885	0.889	0.991	-0.0355028330426552	0.0136	0.009201	53386	77258	58749.13
1038175	chr1	rs2906461	44334228	G	C	0.108	0.103	1.0	0.0262036654966364	0.014	0.06002	53386	77258	58749.13
1036869	chr1	rs3791092	44334263	A	G	0.872	0.878	0.995	-0.0442967745820927	0.0131	0.0006823	53386	77258	58749.13
1037872	chr1	rs77986554	44335051	G	A	0.962	0.963	0.991	0.0036034995896235	0.0228	0.8761	53386	77258	58749.13
1047215	chr1	rs2906460	44335323	A	G	0.109	0.104	1.0	0.0254045542217263	0.0139	0.06758	53386	77258	58749.13
1044690	chr1	rs2906459	44335657	A	C	0.109	0.104	1.0	0.0255995183002125	0.0139	0.06599	53386	77258	58749.13
1036113	chr1	rs77933178	44335677	G	T	0.962	0.963	0.992	0.004001981379298	0.0228	0.8601	53386	77258	58749.13
1049266	chr1	rs2906458	44336389	G	A	0.267	0.254	1.0	0.0411035548784171	0.0098	2.721e-05	53386	77258	58749.13
1050535	chr1	rs79441524	44336912	T	C	0.961	0.962	0.987	-0.0007002451143934	0.0226	0.9737	53386	77258	58749.13
1051243	chr1	rs2906457	44338575	A	C	0.282	0.27	0.999	0.0392014821991368	0.0096	4.813e-05	53386	77258	58749.13
1044735	chr1	rs3011230	44340655	G	T	0.108	0.103	1.0	0.0255020410123433	0.014	0.06738	53386	77258	58749.13
1055687	chr1	rs2906456	44340920	T	C	0.108	0.103	1.0	0.0262036654966364	0.014	0.0605	53386	77258	58749.13
1042176	chr1	rs2906455	44341895	T	C	0.108	0.103	1.0	0.0260965047212743	0.0139	0.06135	53386	77258	58749.13
1054962	chr1	rs3011231	44342235	A	G	0.108	0.103	1.0	0.0259990758686168	0.0139	0.06202	53386	77258	58749.13
1054083	chr1	rs2428853	44343173	C	G	0.843	0.85	0.998	-0.0399994162638657	0.012	0.0008273	53386	77258	58749.13
1053632	chr1	rs2788371	44343962	A	G	0.881	0.888	0.999	-0.05519563546795	0.0135	4.31e-05	53386	77258	58749.13
1055529	chr1	rs2527777	44344796	T	C	0.881	0.888	0.999	-0.0551005327305046	0.0135	4.39e-05	53386	77258	58749.13
1058306	chr1	rs2527776	44345292	G	A	0.283	0.27	1.0	0.0395956428583544	0.0096	3.883e-05	53386	77258	58749.13
1045057	chr1	rs2428852	44346875	G	A	0.266	0.254	1.0	0.0397974698740661	0.0098	4.874e-05	53386	77258	58749.13
1039929	chr1	rs810680	44347856	C	T	0.266	0.254	1.0	0.0397974698740661	0.0098	4.893e-05	53386	77258	58749.13
1048418	chr1	rs3791097	44349381	G	C	0.892	0.897	1.0	-0.0259949602770859	0.014	0.06248	53386	77258	58749.13
1046929	chr1	rs803679	44349405	G	A	0.226	0.215	1.0	0.0465972853767823	0.0103	6.729e-06	53386	77258	58749.13
1047160	chr1	rs803678	44350898	G	T	0.283	0.27	0.999	0.0392976332717761	0.0096	4.427e-05	53386	77258	58749.13
1047229	chr1	rs12072172	44351560	T	C	0.962	0.962	0.994	0.005703702916678	0.0227	0.8003	53386	77258	58749.13
1048486	chr1	rs803677	44351701	G	A	0.119	0.112	0.997	0.055302247784655	0.0135	4.235e-05	53386	77258	58749.13
1055590	chr1	rs803676	44352458	A	G	0.119	0.112	0.997	0.055302247784655	0.0135	4.244e-05	53386	77258	58749.13
1046433	chr1	rs17474535	44353084	A	G	0.892	0.897	1.0	-0.0259949602770859	0.014	0.06191	53386	77258	58749.13
1052349	chr1	rs803675	44353237	G	A	0.227	0.215	1.0	0.0465018336514199	0.0104	6.917e-06	53386	77258	58749.13
1045684	chr1	rs2428851	44353853	G	A	0.119	0.112	0.996	0.0551035262260241	0.0135	4.555e-05	53386	77258	58749.13
1049485	chr1	rs2485996	44354661	C	T	0.266	0.254	1.0	0.0399031725325864	0.0098	4.763e-05	53386	77258	58749.13
1039754	chr1	rs2428854	44356185	C	A	0.119	0.112	0.996	0.055302247784655	0.0135	4.224e-05	53386	77258	58749.13
1044546	chr1	rs61770286	44356609	A	G	0.892	0.897	1.0	-0.0259025943231108	0.014	0.06319	53386	77258	58749.13
1051078	chr1	rs803683	44358148	G	T	0.119	0.112	0.996	0.0553968632202877	0.0135	4.129e-05	53386	77258	58749.13
1050251	chr1	rs61770287	44359205	C	T	0.892	0.897	1.0	-0.0263029084210524	0.014	0.05988	53386	77258	58749.13
1057903	chr1	rs16831381	44361506	G	A	0.962	0.962	0.993	0.0048979852621919	0.0227	0.8288	53386	77258	58749.13
1047331	chr1	rs17533707	44361533	C	T	0.892	0.897	1.0	-0.0256973671872587	0.014	0.06538	53386	77258	58749.13
1058278	chr1	rs803682	44362623	G	A	0.283	0.27	0.997	0.0399992561638529	0.0096	3.321e-05	53386	77258	58749.13
1045007	chr1	rs803681	44362912	C	A	0.119	0.112	0.995	0.0553968632202877	0.0135	4.102e-05	53386	77258	58749.13
1053521	chr1	rs16831389	44363143	C	T	0.962	0.962	0.994	0.0044003044444822	0.0227	0.8471	53386	77258	58749.13
1039926	chr1	rs16831390	44363623	C	G	0.962	0.962	0.994	0.0044003044444822	0.0227	0.8462	53386	77258	58749.13
1048066	chr1	rs803680	44364370	G	C	0.266	0.254	0.998	0.0399992561638529	0.0098	4.639e-05	53386	77258	58749.13
1058264	chr1	rs783304	44365457	A	G	0.852	0.857	0.999	-0.0154994990469515	0.0122	0.2051	53386	77258	58749.13
1041565	chr1	rs783303	44365529	G	A	0.119	0.112	0.994	0.0558036076154242	0.0135	3.603e-05	53386	77258	58749.13
1056701	chr1	rs3791101	44366250	G	A	0.708	0.696	0.957	0.0495993604912842	0.0096	2.611e-07	53386	77258	58749.13
1037641	chr1	rs783302	44366341	A	G	0.119	0.112	0.995	0.0551981604647623	0.0135	4.33e-05	53386	77258	58749.13
1058223	chr1	rs3791102	44366617	C	T	0.266	0.254	0.998	0.0392976332717761	0.0098	6.302e-05	53386	77258	58749.13
1038040	chr1	rs3791104	44367207	A	G	0.962	0.962	0.993	0.003902375817241	0.0227	0.8641	53386	77258	58749.13
1043941	chr1	rs3791106	44368352	C	T	0.962	0.962	0.992	0.003902375817241	0.0227	0.8629	53386	77258	58749.13
1057219	chr1	rs783301	44369009	C	T	0.892	0.896	1.0	-0.0239956055562207	0.0139	0.08532	53386	77258	58749.13
1037293	chr1	rs11210934	44369435	G	A	0.282	0.27	0.995	0.0390957053401303	0.0097	5.153e-05	53386	77258	58749.13
1036999	chr1	rs11210935	44369444	G	A	0.227	0.216	1.0	0.0454990400712183	0.0104	1.118e-05	53386	77258	58749.13
1049740	chr1	rs2485995	44369600	G	A	0.892	0.896	1.0	-0.0239034240815591	0.0139	0.0856	53386	77258	58749.13
1046881	chr1	rs3791108	44372805	A	G	0.962	0.962	0.991	0.004201162744548	0.0227	0.8531	53386	77258	58749.13
1050287	chr1	rs2428964	44372827	C	T	0.0848	0.0792	0.991	0.0594003432814475	0.0159	0.0001769	53386	77258	58749.13
1046223	chr1	rs2486012	44373409	A	G	0.892	0.896	1.0	-0.0239034240815591	0.0139	0.08639	53386	77258	58749.13
1054806	chr1	rs78570835	44373426	C	G	0.962	0.962	0.992	0.0045994064948955	0.0227	0.8389	53386	77258	58749.13
1046538	chr1	rs2428963	44373439	C	T	0.892	0.896	1.0	-0.0236986067778773	0.0139	0.08793	53386	77258	58749.13
1047024	chr1	rs3791110	44376158	T	A	0.962	0.962	0.992	0.0036034995896235	0.0227	0.8732	53386	77258	58749.13
1044713	chr1	rs3791111	44376186	T	G	0.962	0.962	0.992	0.004201162744548	0.0227	0.8535	53386	77258	58749.13
1048537	chr1	rs4314918	44377503	G	A	0.193	0.183	1.0	0.0437010460710946	0.011	7.096e-05	53386	77258	58749.13
1035665	chr1	rs3791112	44379248	T	G	0.231	0.221	1.0	0.0371994409891063	0.0103	0.0003078	53386	77258	58749.13
1038990	chr1	rs2248305	44379493	C	T	0.892	0.896	1.0	-0.0235962138551867	0.0139	0.09019	53386	77258	58749.13
1040513	chr1	rs1859725	44379577	A	G	0.892	0.896	1.0	-0.0235962138551867	0.0139	0.09016	53386	77258	58749.13
1036705	chr1	rs6674176	44379957	G	A	0.193	0.183	1.0	0.0439977464776452	0.011	6.313e-05	53386	77258	58749.13
1046362	chr1	rs78745580	44380641	T	C	0.962	0.962	0.99	0.0026963615477425	0.0227	0.9041	53386	77258	58749.13
1057511	chr1	rs2486011	44381246	C	T	0.0833	0.0778	0.993	0.0618004009054468	0.0159	0.0001036	53386	77258	58749.13
1035751	chr1	rs1766964	44381847	T	C	0.892	0.896	1.0	-0.0239956055562207	0.0139	0.08504	53386	77258	58749.13
1037479	chr1	rs1766966	44382515	A	G	0.891	0.895	1.0	-0.0240980393840575	0.0139	0.08219	53386	77258	58749.13
1052330	chr1	rs4660262	44382524	G	A	0.247	0.236	0.997	0.0371994409891063	0.0101	0.0002236	53386	77258	58749.13
1039519	chr1	rs59665418	44383487	T	C	0.962	0.962	0.99	0.0006997551142732	0.0227	0.9757	53386	77258	58749.13
1053750	chr1	rs61027202	44383672	A	G	0.962	0.962	0.989	0.0002999550089979	0.0227	0.991	53386	77258	58749.13
1048686	chr1	rs4660756	44383914	C	T	0.713	0.702	0.931	0.0491996041469672	0.0098	5.314e-07	53386	77258	58749.13
1041418	chr1	rs3120802	44386305	C	T	0.0836	0.0781	0.994	0.0600032523358097	0.0159	0.0001611	53386	77258	58749.13
1049721	chr1	rs3120803	44386615	A	G	0.083	0.0776	0.994	0.0598996532078335	0.0159	0.0001706	53386	77258	58749.13
1044606	chr1	rs3764833	44386642	G	C	0.962	0.962	0.989	-0.0005001250416822	0.0227	0.9834	53386	77258	58749.13
1040608	chr1	rs1636876	44387228	T	G	0.0834	0.078	0.994	0.0597960433459657	0.0159	0.0001701	53386	77258	58749.13
1038427	chr1	rs1636877	44387625	G	A	0.892	0.896	1.0	-0.0229002198863326	0.0139	0.09988	53386	77258	58749.13
1049730	chr1	rs112353926	44388208	C	T	0.962	0.962	0.989	0.0011992805754821	0.0227	0.959	53386	77258	58749.13
1050442	chr1	rs2428962	44388624	C	T	0.0831	0.0777	0.993	0.0600032523358097	0.0159	0.0001675	53386	77258	58749.13
1045844	chr1	rs59914650	44389681	A	G	0.962	0.962	0.99	-0.0001000050003333	0.0227	0.9949	53386	77258	58749.13
1043570	chr1	rs2245439	44389959	C	T	0.892	0.896	1.0	-0.022398994943479	0.0139	0.1073	53386	77258	58749.13
1036676	chr1	rs9326136	44390392	C	T	0.248	0.237	0.996	0.0371030879515023	0.0101	0.0002325	53386	77258	58749.13
1036568	chr1	rs12569336	44391288	T	A	0.962	0.962	0.99	-0.001100605444033	0.0227	0.9599	53386	77258	58749.13
1037191	chr1	rs11210936	44391438	A	T	0.231	0.221	0.999	0.0361969153118182	0.0103	0.0004342	53386	77258	58749.13
1041360	chr1	rs12569354	44391516	T	C	0.961	0.961	0.986	-0.0046005663955682	0.0225	0.8365	53386	77258	58749.13
1042571	chr1	rs2485991	44391722	T	C	0.89	0.895	1.0	-0.0217958123704574	0.0138	0.1157	53386	77258	58749.13
1044677	chr1	rs11578313	44392792	G	A	0.248	0.237	0.996	0.0358978909969844	0.0101	0.000367	53386	77258	58749.13
1056830	chr1	rs2428961	44392921	C	T	0.892	0.896	1.0	-0.0216016445577609	0.0139	0.121	53386	77258	58749.13
1041357	chr1	rs2428960	44393146	A	G	0.892	0.896	1.0	-0.0216016445577609	0.0139	0.1201	53386	77258	58749.13
1057976	chr1	rs2352990	44393276	T	A	0.23	0.22	0.998	0.0363994293800054	0.0103	0.0004142	53386	77258	58749.13
1048802	chr1	rs4031031	44393533	C	T	0.247	0.236	0.994	0.0366019024445485	0.0101	0.0002874	53386	77258	58749.13
1040177	chr1	rs2428959	44395224	C	T	0.891	0.895	1.0	-0.0221024699079472	0.0139	0.1115	53386	77258	58749.13
1039115	chr1	rs12127226	44395309	C	T	0.232	0.222	0.998	0.0363994293800054	0.0103	0.0003986	53386	77258	58749.13
1043370	chr1	rs76527208	44395516	C	A	0.962	0.962	0.991	-0.0018016219466282	0.0227	0.9377	53386	77258	58749.13
1038304	chr1	rs2108202	44395786	C	T	0.232	0.222	0.998	0.0366019024445485	0.0103	0.0003829	53386	77258	58749.13
1046166	chr1	rs12561948	44396196	A	G	0.962	0.962	0.992	-0.0023026490626755	0.0227	0.9191	53386	77258	58749.13
1057490	chr1	rs1859726	44396215	T	C	0.891	0.895	1.0	-0.0218980211012161	0.0139	0.1151	53386	77258	58749.13
1049455	chr1	rs6801	44396646	C	G	0.232	0.222	0.998	0.0366019024445485	0.0103	0.0003736	53386	77258	58749.13
1043977	chr1	rs2485990	44396790	G	A	0.891	0.895	1.0	-0.0218980211012161	0.0139	0.1145	53386	77258	58749.13
1054162	chr1	rs1548634	44399608	T	C	0.89	0.894	1.0	-0.0222967349986103	0.0138	0.107	53386	77258	58749.13
1046287	chr1	rs12726706	44399942	G	A	0.232	0.222	0.996	0.0356952753244514	0.0103	0.0005155	53386	77258	58749.13
1035637	chr1	rs3762422	44400532	T	A	0.249	0.238	0.994	0.0358978909969844	0.0101	0.0003651	53386	77258	58749.13
1039723	chr1	rs113785268	44401225	T	C	0.962	0.962	0.988	-0.0028039273327342	0.0226	0.9029	53386	77258	58749.13
1036380	chr1	rs2242637	44401384	A	G	0.0829	0.0778	0.994	0.0584009748744768	0.0159	0.0002436	53386	77258	58749.13
1052424	chr1	rs12127737	44402565	G	A	0.246	0.236	0.994	0.0341018649449722	0.0101	0.0007345	53386	77258	58749.13
1035815	chr1	rs75209795	44402794	G	A	0.962	0.962	0.989	-0.0033957590691798	0.0227	0.8815	53386	77258	58749.13
1043741	chr1	rs1766968	44403042	T	C	0.894	0.898	0.998	-0.0198966317144566	0.0141	0.1563	53386	77258	58749.13
1046438	chr1	rs6671164	44403489	G	T	0.229	0.22	0.997	0.0352995739869328	0.0103	0.0006408	53386	77258	58749.13
1036328	chr1	rs3120804	44405214	T	G	0.894	0.898	0.999	-0.0203966036652218	0.0141	0.1476	53386	77258	58749.13
1041163	chr1	rs34830883	44405339	T	C	0.235	0.225	0.981	0.0344014267173323	0.0103	0.0008877	53386	77258	58749.13
1048796	chr1	rs60957099	44405419	C	T	0.962	0.962	0.99	-0.003596459514405	0.0227	0.8735	53386	77258	58749.13
1051311	chr1	rs11210937	44405563	T	C	0.191	0.182	0.999	0.0407003871263756	0.0111	0.0002398	53386	77258	58749.13
1036842	chr1	rs58246403	44405710	G	A	0.962	0.962	0.989	-0.0032954239497972	0.0227	0.8841	53386	77258	58749.13
1045546	chr1	rs3120805	44406113	C	T	0.894	0.898	0.999	-0.0203966036652218	0.0141	0.1471	53386	77258	58749.13
1051977	chr1	rs140525366	44406505	G	A	0.962	0.962	0.989	-0.0038975857287134	0.0227	0.8629	53386	77258	58749.13
1039991	chr1	rs9727068	44406516	A	G	0.0833	0.0781	0.992	0.0584952975902863	0.0159	0.0002416	53386	77258	58749.13
1042936	chr1	rs116675633	44406714	T	C	0.962	0.962	0.989	-0.0038975857287134	0.0227	0.865	53386	77258	58749.13
1055876	chr1	rs2906597	44406725	A	G	0.894	0.898	0.999	-0.020498669477346	0.0141	0.1445	53386	77258	58749.13
1049534	chr1	rs12737898	44407401	C	G	0.0829	0.0778	0.992	0.0582028682075395	0.0159	0.0002613	53386	77258	58749.13
1057869	chr1	rs112530169	44407699	A	T	0.982	0.983	0.719	-0.061099109367851	0.0396	0.1226	53251	77127	58616.2
1042527	chr1	rs2485989	44408454	T	C	0.894	0.897	0.997	-0.0218980211012161	0.014	0.1183	53386	77258	58749.13
1049928	chr1	rs6680421	44408969	C	A	0.229	0.22	0.998	0.0350968370374295	0.0103	0.0006855	53386	77258	58749.13
1057314	chr1	rs2428957	44409048	A	G	0.893	0.897	1.0	-0.0208049294331883	0.014	0.1381	53386	77258	58749.13
1048509	chr1	rs2428956	44409943	A	G	0.122	0.116	0.992	0.0395956428583544	0.0134	0.00309	53386	77258	58749.13
1050173	chr1	rs141496231	44411174	C	G	0.962	0.962	0.989	-0.0031950988965408	0.0227	0.8882	53386	77258	58749.13
1052866	chr1	rs4448553	44411589	A	G	0.229	0.22	0.997	0.0341985075799122	0.0103	0.0009443	53386	77258	58749.13
1042424	chr1	rs1990150	44414127	C	G	0.852	0.859	0.997	-0.0278954863187535	0.0122	0.02242	53386	77258	58749.13
1037003	chr1	rs3791116	44414156	T	A	0.224	0.213	0.997	0.0368043345220483	0.0104	0.0004209	53386	77258	58749.13
1052471	chr1	rs2428955	44414423	C	T	0.0757	0.0718	0.993	0.0428008353226943	0.0166	0.009908	53386	77258	58749.13
1051401	chr1	rs2240447	44415415	C	T	0.225	0.214	1.0	0.0361004656247227	0.0104	0.0005253	53386	77258	58749.13
1046001	chr1	rs41270385	44415424	A	G	0.966	0.966	0.996	-0.0029042131473898	0.0238	0.9018	53386	77258	58749.13
1057141	chr1	rs7556565	44416090	C	T	0.226	0.216	1.0	0.0352995739869328	0.0104	0.0006624	53386	77258	58749.13
1035783	chr1	rs6675620	44417630	C	T	0.226	0.216	1.0	0.0347974835421732	0.0104	0.0007873	53386	77258	58749.13
1052501	chr1	rs2486014	44419546	T	C	0.894	0.898	1.0	-0.0217038334437866	0.014	0.1227	53386	77258	58749.13
1039448	chr1	rs2486013	44420248	A	G	0.0756	0.0715	0.995	0.0432989243951476	0.0166	0.009165	53386	77258	58749.13
1057823	chr1	rs1008137	44420754	C	T	0.893	0.897	1.0	-0.0198966317144566	0.014	0.1541	53386	77258	58749.13
1051404	chr1	rs4660263	44421433	A	C	0.226	0.216	1.0	0.0355022698424966	0.0104	0.000624	53386	77258	58749.13
1055066	chr1	rs12045544	44424714	C	T	0.929	0.933	0.987	-0.0421979407001862	0.0171	0.0138	53386	77258	58749.13
1050375	chr1	rs4660758	44424879	T	G	0.224	0.214	1.0	0.0358978909969844	0.0104	0.0005565	53386	77258	58749.13
1045374	chr1	rs2301993	44426025	G	A	0.226	0.216	1.0	0.0347974835421732	0.0104	0.0008094	53386	77258	58749.13
1050718	chr1	rs2301992	44426823	C	T	0.959	0.961	1.0	-0.0385017716536664	0.0219	0.07786	53386	77258	58749.13
1036876	chr1	rs2906596	44426948	G	A	0.0757	0.0717	0.995	0.0425996136188173	0.0166	0.01023	53386	77258	58749.13
1050846	chr1	rs12145999	44428632	C	T	0.225	0.215	1.0	0.0361004656247227	0.0104	0.0005215	53386	77258	58749.13
1037812	chr1	rs1636879	44428680	G	C	0.893	0.897	1.0	-0.0197028322758684	0.014	0.1596	53386	77258	58749.13
1044941	chr1	rs3828146	44428715	C	T	0.225	0.214	1.0	0.0355987772398635	0.0104	0.00063	53386	77258	58749.13
1051710	chr1	rs3791118	44428902	G	A	0.958	0.961	1.0	-0.0372969647443931	0.0218	0.08793	53386	77258	58749.13
1040992	chr1	rs72684780	44430163	C	T	0.929	0.933	0.987	-0.0418016408837633	0.0171	0.01478	53386	77258	58749.13
1036820	chr1	rs3791119	44431362	C	G	0.225	0.214	1.0	0.0355022698424966	0.0104	0.0006372	53386	77258	58749.13
1046651	chr1	rs3791120	44431715	T	C	0.225	0.214	1.0	0.0353961009469877	0.0104	0.0006674	53386	77258	58749.13
1054845	chr1	rs4660759	44432500	C	G	0.225	0.214	1.0	0.0353961009469877	0.0104	0.0006591	53386	77258	58749.13
1055935	chr1	rs7412307	44433864	C	G	0.192	0.183	1.0	0.0392976332717761	0.011	0.0003667	53386	77258	58749.13
1046802	chr1	rs2486007	44434613	A	G	0.893	0.897	1.0	-0.0197028322758684	0.014	0.1597	53386	77258	58749.13
1054973	chr1	rs783308	44438396	A	C	0.852	0.858	1.0	-0.0267033828345498	0.0122	0.02823	53386	77258	58749.13
1046110	chr1	rs4221	44438961	A	G	0.851	0.857	1.0	-0.0263953113595316	0.0121	0.02967	53386	77258	58749.13
1040875	chr1	rs7161	44438974	C	T	0.242	0.231	1.0	0.0349037160078804	0.0101	0.00057	53386	77258	58749.13
1048248	chr1	rs2486008	44439785	T	C	0.0757	0.0719	0.993	0.0394033887747662	0.0166	0.01758	53386	77258	58749.13
1044502	chr1	rs4660761	44440146	G	A	0.192	0.182	1.0	0.0390957053401303	0.011	0.0004073	53386	77258	58749.13
1046557	chr1	rs2286241	44440769	G	C	0.949	0.95	0.998	-0.0073972926304747	0.0196	0.7063	53386	77258	58749.13
1042123	chr1	rs2286243	44441533	A	G	0.948	0.95	0.996	-0.0091012913892029	0.0196	0.642	53386	77258	58749.13
1046338	chr1	rs12410334	44442521	A	C	0.192	0.182	1.0	0.0392014821991368	0.0111	0.0003865	53386	77258	58749.13
1047659	chr1	rs2428954	44442930	A	G	0.884	0.889	1.0	-0.0306963490025976	0.0135	0.02344	53386	77258	58749.13
1054397	chr1	rs2428953	44443459	G	A	0.885	0.89	0.999	-0.0312017511432645	0.0136	0.02179	53386	77258	58749.13
1036268	chr1	rs3762423	44445667	T	C	0.948	0.95	0.999	-0.0107980900995126	0.0196	0.5798	53386	77258	58749.13
1047186	chr1	rs2231280	44446455	T	C	0.949	0.95	0.998	-0.0092022107647994	0.0196	0.6396	53386	77258	58749.13
1054999	chr1	rs2486006	44446634	A	G	0.0756	0.0716	0.99	0.0418039122811836	0.0167	0.01216	53386	77258	58749.13
1046018	chr1	rs2486005	44446651	T	C	0.832	0.839	0.996	-0.0252972953741621	0.0116	0.02936	53386	77258	58749.13
1041849	chr1	rs1859728	44447413	G	C	0.949	0.95	0.997	-0.009696862978864	0.0196	0.6212	53386	77258	58749.13
1048261	chr1	rs869896	44448110	C	T	0.951	0.952	0.991	-0.0059979518036359	0.0201	0.7657	53386	77258	58749.13
1049133	chr1	rs61770309	44449531	G	T	0.849	0.845	0.795	0.0284027945161868	0.0134	0.03471	53386	77258	58749.13
1041546	chr1	rs3791122	44449684	T	G	0.948	0.95	0.992	-0.008395140788382	0.0196	0.6668	53386	77258	58749.13
1055750	chr1	rs2486003	44449770	A	G	0.0755	0.0715	0.986	0.0423983514166169	0.0167	0.01101	53386	77258	58749.13
1047892	chr1	rs1061781	44451234	C	T	0.9	0.903	0.858	-0.0168003386783461	0.0156	0.281	53386	77258	58749.13
1058286	chr1	rs72683973	44453025	C	T	0.926	0.93	0.98	-0.0423022562339069	0.0169	0.01214	53386	77258	58749.13
1044359	chr1	rs4567315	44454839	T	C	0.249	0.237	0.978	0.0358014124633833	0.0102	0.0004315	53386	77258	58749.13
1040553	chr1	rs2993619	44455203	T	C	0.118	0.112	0.973	0.0374017521540008	0.0136	0.00619	53386	77258	58749.13
1041736	chr1	rs12738136	44455217	G	A	0.249	0.237	0.978	0.03649585023784	0.0102	0.0003309	53386	77258	58749.13
1056802	chr1	rs2231284	44455871	T	C	0.85	0.857	0.93	-0.028399474521698	0.0126	0.02436	53386	77258	58749.13
1049959	chr1	rs7555	44456742	C	T	0.925	0.929	0.978	-0.0388967656299467	0.0168	0.02043	53386	77258	58749.13
1045475	chr1	rs12403025	44457215	G	A	0.254	0.242	0.959	0.0369007163483657	0.0102	0.0002909	53386	77258	58749.13
1050870	chr1	rs12403036	44457305	G	A	0.254	0.242	0.959	0.0368043345220483	0.0102	0.0003077	53386	77258	58749.13
1040603	chr1	rs10890286	44458928	T	C	0.254	0.241	0.958	0.0376040223973664	0.0102	0.000226	53386	77258	58749.13
1054983	chr1	rs41270403	44460857	C	T	0.93	0.933	0.973	-0.0394999521368577	0.0173	0.0224	53386	77258	58749.13
1058098	chr1	rs2301983	44461822	C	T	0.96	0.962	0.976	-0.0030045090202987	0.0225	0.8941	53386	77258	58749.13
1048767	chr1	rs2248253	44463170	G	A	0.925	0.928	0.976	-0.0335050785573982	0.0168	0.04594	53386	77258	58749.13
1043950	chr1	rs2286245	44463204	C	T	0.962	0.964	0.965	0.004001981379298	0.0233	0.8645	53386	77258	58749.13
1053449	chr1	rs3791124	44464205	A	G	0.155	0.148	0.941	0.0210959082947329	0.0124	0.08784	53386	77258	58749.13
1039816	chr1	rs803619	44465419	T	C	0.115	0.11	0.933	0.0274011363479391	0.0141	0.05232	53386	77258	58749.13
1041802	chr1	rs2248632	44466606	G	A	0.925	0.928	0.98	-0.0316041926269978	0.0168	0.05911	53386	77258	58749.13
1055444	chr1	rs2248829	44468235	G	A	0.925	0.928	0.981	-0.0316970867432546	0.0167	0.05786	53386	77258	58749.13
1042680	chr1	rs1362153	44469031	T	C	0.899	0.905	0.976	-0.0435966737180782	0.0147	0.002995	53386	77258	58749.13
1046085	chr1	rs114382918	44470214	C	T	0.96	0.962	0.959	-0.0019018072895963	0.0227	0.9336	53386	77258	58749.13
1051605	chr1	rs72683978	44470675	T	G	0.926	0.929	0.978	-0.0338981034057645	0.0169	0.04499	53386	77258	58749.13
1052516	chr1	rs11210939	44474802	G	A	0.247	0.235	0.958	0.0363029992242924	0.0103	0.0004298	53386	77258	58749.13
1037119	chr1	rs11804824	44474848	G	A	0.925	0.928	0.979	-0.0325955083699338	0.0168	0.05189	53386	77258	58749.13
1038369	chr1	rs113551349	44475123	C	T	0.722	0.712	0.854	0.0452027848308288	0.0103	1.244e-05	53386	77258	58749.13
1035897	chr1	rs2486002	44475408	T	C	0.925	0.928	0.979	-0.032502530761974	0.0168	0.05251	53386	77258	58749.13
1041282	chr1	rs1766967	44475586	G	A	0.926	0.929	0.98	-0.0310985871020312	0.0168	0.06379	53386	77258	58749.13
1050365	chr1	rs2486001	44475987	T	C	0.147	0.14	0.951	0.022299507494767	0.0126	0.07676	53386	77258	58749.13
1046876	chr1	rs1766970	44476203	C	G	0.925	0.928	0.978	-0.0326988269632397	0.0168	0.05126	53386	77258	58749.13
1050667	chr1	rs2486000	44478007	T	C	0.146	0.14	0.95	0.0218006299588528	0.0126	0.08388	53386	77258	58749.13
1049877	chr1	rs2477614	44480010	A	G	0.147	0.14	0.948	0.0218006299588528	0.0126	0.08342	53386	77258	58749.13
1051881	chr1	rs3791129	44480093	G	A	0.283	0.269	0.945	0.041995705452017	0.0099	2.356e-05	53386	77258	58749.13
1056798	chr1	rs1325440	44481492	T	C	0.141	0.135	0.943	0.0190964956909883	0.0129	0.1377	53386	77258	58749.13
1043579	chr1	rs783305	44482312	C	T	0.895	0.899	0.939	-0.0388967656299467	0.0146	0.0079	53386	77258	58749.13
1038277	chr1	rs9429225	44486239	C	T	0.152	0.146	0.925	0.0183015011699126	0.0126	0.1458	53386	77258	58749.13
1045979	chr1	rs6429644	44487280	T	C	0.928	0.932	0.977	-0.0403012967735257	0.0173	0.01954	53386	77258	58749.13
1057240	chr1	rs11585120	44487950	A	G	0.934	0.938	0.979	-0.0418016408837633	0.0179	0.01934	53386	77258	58749.13
1037349	chr1	rs2485999	44488329	C	A	0.936	0.94	0.972	-0.0428970626523952	0.0182	0.01841	53386	77258	58749.13
1049734	chr1	rs34282584	44488466	A	C	0.661	0.658	0.889	0.0006997551142732	0.0096	0.9412	53386	77258	58749.13
1051767	chr1	rs2428966	44488613	A	G	0.933	0.937	0.976	-0.0406970023321042	0.0178	0.02258	53386	77258	58749.13
1039574	chr1	rs2485998	44489099	A	G	0.933	0.937	0.974	-0.0406970023321042	0.0179	0.02271	53386	77258	58749.13
1046655	chr1	rs7554322	44490723	C	T	0.868	0.869	0.911	-0.0081027387031859	0.0133	0.5418	53386	77258	58749.13
1052442	chr1	rs2906599	44490729	C	T	0.933	0.937	0.971	-0.0396039865931634	0.0179	0.02692	53386	77258	58749.13
1036427	chr1	rs77544796	44491104	C	T	0.866	0.866	0.923	-0.0068030886197391	0.0132	0.6079	53386	77258	58749.13
1054988	chr1	rs72683987	44491905	C	T	0.938	0.941	0.964	-0.0423961495190412	0.0184	0.02145	53386	77258	58749.13
1040139	chr1	rs7523468	44493795	A	G	0.392	0.394	0.94	-0.0187955345843259	0.0091	0.03898	53386	77258	58749.13
1043774	chr1	rs783306	44494156	G	A	0.863	0.867	0.906	-0.0087985943563496	0.0132	0.5064	53386	77258	58749.13
1044942	chr1	rs783307	44494552	T	C	0.85	0.855	0.904	-0.0124977728299804	0.0128	0.3283	53386	77258	58749.13
1046075	chr1	rs2486010	44496479	G	T	0.836	0.84	0.916	-0.0194988734340555	0.0122	0.1099	53386	77258	58749.13
1050013	chr1	rs12037805	44497249	T	C	0.675	0.674	0.947	-0.0010005003335835	0.0094	0.9143	53386	77258	58749.13
1043677	chr1	rs67193654	44497847	C	T	0.947	0.95	0.947	-0.0312017511432645	0.02	0.1189	53386	77258	58749.13
1048965	chr1	rs2477618	44498463	G	C	0.929	0.932	0.955	-0.0295009039176847	0.0174	0.08912	53386	77258	58749.13
1047291	chr1	rs12038878	44498812	A	G	0.596	0.593	0.962	0.0028958031120254	0.0089	0.7412	53386	77258	58749.13
1039959	chr1	rs1978195	44499242	A	G	0.596	0.593	0.965	0.0028958031120254	0.0089	0.7473	53386	77258	58749.13
1054090	chr1	rs12138281	44499488	G	C	0.887	0.886	0.964	-0.004198802647333	0.0138	0.7608	53386	77258	58749.13
1047041	chr1	rs6429645	44500524	G	C	0.84	0.842	0.947	-0.0085968472255182	0.0121	0.4739	53386	77258	58749.13
1052268	chr1	rs9660458	44501067	A	G	0.357	0.359	0.962	-0.0212951405401588	0.0091	0.01972	53386	77258	58749.13
1051904	chr1	rs16831558	44502163	C	T	0.867	0.869	0.96	-0.0212951405401588	0.013	0.1006	53386	77258	58749.13
1037275	chr1	rs2428965	44502909	T	C	0.352	0.352	0.991	-0.0087985943563496	0.0091	0.3288	53386	77258	58749.13
1042380	chr1	rs2485993	44503040	A	G	0.288	0.29	0.998	-0.0137034650584925	0.0095	0.1479	53386	77258	58749.13
1052233	chr1	rs4660763	44503576	T	C	0.293	0.295	0.994	-0.0131966945943914	0.0095	0.1646	53386	77258	58749.13
1037004	chr1	rs34189025	44503783	A	T	0.745	0.74	0.954	0.0148984646619666	0.0101	0.1383	53386	77258	58749.13
1054012	chr1	rs9429127	44504227	A	G	0.292	0.293	0.997	-0.0136020904182857	0.0095	0.1501	53386	77258	58749.13
1057872	chr1	rs2477616	44504809	G	A	0.292	0.293	0.997	-0.0131966945943914	0.0095	0.1631	53386	77258	58749.13
1055550	chr1	rs10157253	44505646	C	G	0.294	0.295	0.997	-0.013399371963117	0.0095	0.1555	53386	77258	58749.13
1043805	chr1	rs6677372	44505789	G	A	0.294	0.295	0.997	-0.0135007260538548	0.0095	0.1544	53386	77258	58749.13
1051679	chr1	rs2485994	44506265	G	A	0.94	0.942	0.961	-0.0281011651109099	0.0187	0.1321	53386	77258	58749.13
1054752	chr1	rs813642	44506420	A	C	0.289	0.291	1.0	-0.0142003494011414	0.0095	0.1351	53386	77258	58749.13
1051952	chr1	rs4469748	44507222	A	G	0.289	0.291	1.0	-0.0138048499765589	0.0095	0.146	53386	77258	58749.13
1054208	chr1	rs17413167	44507773	T	G	0.71	0.707	0.972	0.0076010387728197	0.0096	0.4295	53386	77258	58749.13
1037228	chr1	rs753637	44508927	A	G	0.29	0.291	0.999	-0.0143017847108596	0.0095	0.1318	53386	77258	58749.13
1053188	chr1	rs2993620	44508975	C	A	0.94	0.942	0.962	-0.0289963604415917	0.0186	0.1195	53386	77258	58749.13
1043526	chr1	rs2275340	44509391	C	T	0.802	0.802	0.999	-0.0058973552660839	0.0108	0.5828	53386	77258	58749.13
1052036	chr1	rs751442	44509551	A	C	0.289	0.291	1.0	-0.0149004625639624	0.0095	0.1161	53386	77258	58749.13
1047495	chr1	rs17413277	44510128	C	T	0.802	0.802	1.0	-0.0060985584618694	0.0108	0.5731	53386	77258	58749.13
1048399	chr1	rs17404823	44510779	T	C	0.711	0.707	0.974	0.0075017910703226	0.0096	0.4346	53386	77258	58749.13
1048662	chr1	rs6693689	44511409	A	C	0.799	0.799	1.0	-0.0064004391810282	0.0107	0.5486	53386	77258	58749.13
1057509	chr1	rs41270409	44513955	T	A	0.714	0.711	0.973	0.0075017910703226	0.0096	0.434	53386	77258	58749.13
1036360	chr1	rs2108201	44514883	G	C	0.356	0.357	0.994	-0.0095050300143049	0.009	0.2902	53386	77258	58749.13
1043783	chr1	rs2057966	44515445	G	A	0.417	0.415	0.994	-0.0027036515743148	0.0088	0.7559	53386	77258	58749.13
1043030	chr1	rs2057968	44515696	G	A	0.417	0.415	0.994	-0.0027036515743148	0.0088	0.7573	53386	77258	58749.13
1049715	chr1	rs72683990	44515962	G	A	0.94	0.942	0.961	-0.029202265808213	0.0187	0.1172	53386	77258	58749.13
1036099	chr1	rs4660766	44516404	T	C	0.293	0.294	0.997	-0.0145046862028817	0.0095	0.1253	53386	77258	58749.13
1049772	chr1	rs2158821	44517189	C	A	0.515	0.513	0.987	0.0021975835434872	0.0086	0.7955	53386	77258	58749.13
1039372	chr1	rs1007795	44517409	G	A	0.515	0.513	0.987	0.0024968801985871	0.0086	0.7757	53386	77258	58749.13
1042195	chr1	rs2158822	44519447	G	C	0.347	0.348	0.999	-0.0130953713122409	0.009	0.1458	53386	77258	58749.13
1052914	chr1	rs11210947	44520070	A	G	0.349	0.35	0.998	-0.0129028853555234	0.009	0.152	53386	77258	58749.13
1042282	chr1	rs11210948	44520113	A	G	0.348	0.349	0.999	-0.013004189135254	0.009	0.1507	53386	77258	58749.13
1051764	chr1	rs35096233	44521269	G	A	0.714	0.711	0.97	0.0063994795805678	0.0096	0.5039	53386	77258	58749.13
1041509	chr1	rs942756	44522274	T	C	0.348	0.349	1.0	-0.0130953713122409	0.009	0.1461	53386	77258	58749.13
1039247	chr1	rs61768276	44523146	A	G	0.802	0.803	0.99	-0.0045001103249234	0.0109	0.6755	53386	77258	58749.13
1047481	chr1	rs61768277	44523439	C	A	0.765	0.767	0.98	-0.0123965203365513	0.0102	0.2272	53386	77258	58749.13
1052637	chr1	rs61768278	44523443	C	T	0.804	0.804	0.988	-0.0042992284528324	0.0109	0.6915	53386	77258	58749.13
1056941	chr1	rs61768279	44523984	C	T	0.717	0.714	0.963	0.0062007356416035	0.0097	0.5231	53386	77258	58749.13
1041225	chr1	rs12031261	44524676	C	T	0.799	0.795	0.961	-0.0004000800213396	0.0109	0.9742	53386	77258	58749.13
1054705	chr1	rs6658797	44526173	A	G	0.392	0.393	0.978	-0.0255024404124231	0.0089	0.004226	53386	77258	58749.13
1049109	chr1	rs28798527	44526443	G	C	0.894	0.893	0.993	-0.0064004391810282	0.014	0.6469	53386	77258	58749.13
1050707	chr1	rs12759480	44529157	C	T	0.603	0.601	0.993	-0.0091012913892029	0.0088	0.3019	53386	77258	58749.13
1053378	chr1	rs12745550	44529845	A	G	0.603	0.6	0.993	-0.0095050300143049	0.0088	0.2825	53386	77258	58749.13
1054632	chr1	rs12124324	44530040	G	A	0.496	0.493	0.998	-0.0102018624845967	0.0086	0.2354	53386	77258	58749.13
1049807	chr1	rs10493116	44530354	C	T	0.602	0.6	0.993	-0.009797842480111	0.0088	0.2653	53386	77258	58749.13
1051246	chr1	rs116449802	44531157	T	C	0.894	0.893	0.992	-0.0050024916227914	0.014	0.7202	53386	77258	58749.13
1041465	chr1	rs115310460	44531167	T	C	0.894	0.893	0.993	-0.0050024916227914	0.014	0.722	53386	77258	58749.13
1039030	chr1	rs12122860	44531312	T	C	0.893	0.892	0.999	-0.0048015088161939	0.0139	0.7327	53386	77258	58749.13
1043212	chr1	rs12125560	44531487	G	A	0.893	0.892	1.0	-0.0048015088161939	0.0139	0.7289	53386	77258	58749.13
1040801	chr1	rs72683998	44531983	C	G	0.893	0.892	1.0	-0.0046005663955682	0.0139	0.7404	53386	77258	58749.13
1054433	chr1	rs7548071	44531995	G	C	0.447	0.445	0.992	-0.0149004625639624	0.0087	0.08693	53386	77258	58749.13
1048148	chr1	rs7514789	44532660	C	T	0.893	0.892	1.0	-0.0048015088161939	0.0139	0.7292	53386	77258	58749.13
1035801	chr1	rs7519215	44532725	A	G	0.893	0.892	1.0	-0.0046005663955682	0.0139	0.7405	53386	77258	58749.13
1050059	chr1	rs4660265	44532939	C	T	0.494	0.491	0.999	-0.0110002818588653	0.0086	0.203	53386	77258	58749.13
1036157	chr1	rs7554151	44533724	G	A	0.893	0.892	1.0	-0.0048015088161939	0.0139	0.7324	53386	77258	58749.13
1053098	chr1	rs4660266	44533782	C	T	0.604	0.603	0.993	-0.0113036461713921	0.0088	0.2016	53386	77258	58749.13
1057801	chr1	rs12130685	44534001	C	T	0.894	0.892	1.0	-0.0042992284528324	0.0139	0.7565	53386	77258	58749.13
1055531	chr1	rs72684002	44534125	G	C	0.893	0.892	1.0	-0.0051029981759033	0.0139	0.7141	53386	77258	58749.13
1056221	chr1	rs16831607	44534252	T	G	0.893	0.892	1.0	-0.0051029981759033	0.0139	0.7155	53386	77258	58749.13
1043586	chr1	rs72686003	44534476	A	G	0.893	0.892	1.0	-0.0052035148315978	0.0139	0.7083	53386	77258	58749.13
1047802	chr1	rs74070419	44534887	A	C	0.893	0.892	1.0	-0.0055956263571598	0.0139	0.6897	53386	77258	58749.13
1042093	chr1	rs72686004	44534998	C	A	0.894	0.893	0.999	-0.0049019951702315	0.014	0.7272	53386	77258	58749.13
1046856	chr1	rs4660769	44535078	G	T	0.604	0.602	0.994	-0.0111013930711739	0.0088	0.2084	53386	77258	58749.13
1045440	chr1	rs72686006	44535107	A	G	0.893	0.892	1.0	-0.0057967688471774	0.0139	0.6788	53386	77258	58749.13
1058300	chr1	rs11210949	44535401	T	C	0.496	0.493	1.0	-0.0122041688389067	0.0086	0.155	53386	77258	58749.13
1041862	chr1	rs56133576	44535536	C	T	0.893	0.892	1.0	-0.0057967688471774	0.0139	0.6754	53386	77258	58749.13
1050848	chr1	rs55808147	44535643	G	A	0.894	0.893	0.999	-0.0050024916227914	0.014	0.7176	53386	77258	58749.13
1046727	chr1	rs7524452	44535660	C	T	0.572	0.57	0.98	-0.0088994831870327	0.0088	0.312	53386	77258	58749.13
1048161	chr1	rs1123370	44536073	A	G	0.893	0.892	0.999	-0.005696192544881	0.0139	0.68	53386	77258	58749.13
1050595	chr1	rs1573967	44536221	T	A	0.496	0.493	1.0	-0.0127003085782322	0.0086	0.1418	53386	77258	58749.13
1050249	chr1	rs7534826	44536567	T	C	0.893	0.892	0.998	-0.0066017436345624	0.0139	0.6334	53386	77258	58749.13
1050540	chr1	rs7534944	44536745	T	C	0.893	0.892	0.997	-0.0043996643446871	0.0139	0.7507	53386	77258	58749.13
1053299	chr1	rs7535034	44536769	T	C	0.893	0.892	0.997	-0.0043996643446871	0.0139	0.7492	53386	77258	58749.13
1051307	chr1	rs7527790	44536877	C	T	0.893	0.892	0.997	-0.0048015088161939	0.0139	0.7291	53386	77258	58749.13
1053818	chr1	rs942755	44537401	G	A	0.496	0.493	0.998	-0.0129028853555234	0.0086	0.1337	53386	77258	58749.13
1052852	chr1	rs2353604	44537545	G	C	0.579	0.575	0.989	-0.0121029460677457	0.0088	0.1681	53386	77258	58749.13
1040290	chr1	rs74719511	44537673	C	T	0.919	0.919	0.99	-0.007296555232638	0.0158	0.6447	53386	77258	58749.13
1037063	chr1	rs1123369	44538014	A	G	0.918	0.919	0.99	-0.007095110875924	0.0158	0.6526	53386	77258	58749.13
1040814	chr1	rs78118512	44538828	G	T	0.918	0.919	0.989	-0.007095110875924	0.0158	0.6523	53386	77258	58749.13
1045857	chr1	rs116058805	44538915	G	A	0.918	0.919	0.987	-0.0060985584618694	0.0158	0.7019	53386	77258	58749.13
1038468	chr1	rs114818226	44538945	T	C	0.919	0.919	0.987	-0.006199175242821	0.0158	0.6972	53386	77258	58749.13
1038813	chr1	rs55742259	44539129	C	T	0.92	0.92	0.98	-0.0083043861636152	0.016	0.605	53386	77258	58749.13
1036896	chr1	rs56143306	44539150	C	T	0.92	0.92	0.978	-0.0082035573506883	0.016	0.6107	53386	77258	58749.13
1046127	chr1	rs55896798	44539168	A	G	0.92	0.92	0.978	-0.0083043861636152	0.016	0.6022	53386	77258	58749.13
1049655	chr1	rs55708211	44539183	C	G	0.92	0.92	0.979	-0.0068030886197391	0.016	0.6707	53386	77258	58749.13
1040042	chr1	rs55949822	44539567	A	G	0.918	0.919	0.988	-0.0068030886197391	0.0158	0.6656	53386	77258	58749.13
1038375	chr1	rs4660267	44539897	C	T	0.579	0.576	0.986	-0.0125990355765152	0.0088	0.1504	53386	77258	58749.13
1049681	chr1	rs78975618	44539960	C	T	0.919	0.919	0.989	-0.007095110875924	0.0158	0.6533	53386	77258	58749.13
1047872	chr1	rs12126760	44540120	T	C	0.918	0.919	0.988	-0.0071958279818024	0.0158	0.6469	53386	77258	58749.13
1055958	chr1	rs35632904	44540143	C	T	0.579	0.576	0.986	-0.0125990355765152	0.0088	0.1506	53386	77258	58749.13
1053747	chr1	rs12136884	44540145	C	T	0.918	0.919	0.988	-0.0071958279818024	0.0158	0.6488	53386	77258	58749.13
1038259	chr1	rs12126007	44540163	A	C	0.918	0.919	0.988	-0.0071958279818024	0.0158	0.651	53386	77258	58749.13
1041756	chr1	rs11210950	44541287	G	A	0.579	0.576	0.986	-0.0124977728299804	0.0088	0.154	53386	77258	58749.13
1039094	chr1	rs7531328	44541316	T	A	0.918	0.919	0.988	-0.0067024110596754	0.0158	0.6729	53386	77258	58749.13
1051348	chr1	rs2057969	44541586	T	C	0.918	0.918	0.988	-0.0073972926304747	0.0158	0.6409	53386	77258	58749.13
1054550	chr1	rs11210951	44541961	C	A	0.882	0.883	0.975	-0.0135007260538548	0.0135	0.3181	53386	77258	58749.13
1039303	chr1	rs4660770	44541996	C	T	0.532	0.531	0.981	-0.0176956485356892	0.0087	0.04133	53386	77258	58749.13
1056599	chr1	rs12128919	44542344	T	G	0.917	0.917	0.984	-0.0067024110596754	0.0157	0.6687	53386	77258	58749.13
1046670	chr1	rs4660771	44542491	G	A	0.917	0.918	0.921	-0.0312017511432645	0.0163	0.05599	53386	77258	58749.13
1052224	chr1	rs6666173	44542783	G	A	0.574	0.571	0.978	-0.0138961051921114	0.0088	0.1134	53386	77258	58749.13
1036295	chr1	rs76415572	44544664	G	A	0.919	0.919	0.98	-0.0075987978753305	0.0159	0.6333	53386	77258	58749.13
1046844	chr1	rs76761343	44545297	T	C	0.918	0.919	0.976	-0.0069037763167944	0.0159	0.6627	53386	77258	58749.13
1039855	chr1	rs11804028	44545844	T	C	0.777	0.777	0.942	-0.017502275136142	0.0106	0.1001	53386	77258	58749.13
1048226	chr1	rs12032045	44546007	T	C	0.744	0.743	0.917	-0.0146974807605841	0.0103	0.1526	53386	77258	58749.13
1035814	chr1	rs113860974	44546123	T	G	0.929	0.931	0.872	-0.0532952970582236	0.0181	0.003216	53386	77258	58749.13
1049342	chr1	rs143148060	44546452	T	C	0.845	0.845	0.932	-0.007296555232638	0.0123	0.5518	53386	77258	58749.13
1036521	chr1	rs68094884	44546553	A	G	0.888	0.888	0.935	0.0020977980821461	0.0141	0.8829	53386	77258	58749.13
1038924	chr1	rs1972524	44547181	G	A	0.719	0.719	0.938	-0.0158042315449673	0.0099	0.1107	53386	77258	58749.13
1038783	chr1	rs2031500	44548410	G	A	0.389	0.391	0.953	-0.0282965991551138	0.009	0.001762	53386	77258	58749.13
1040704	chr1	rs6675774	44551256	G	A	0.882	0.883	0.936	-0.0019018072895963	0.0138	0.8879	53386	77258	58749.13
1053079	chr1	rs4660772	44551763	A	G	0.368	0.371	0.926	-0.0267033828345498	0.0093	0.003928	53386	77258	58749.13
1046151	chr1	rs12044178	44553889	C	G	0.711	0.711	0.958	-0.0139975096438537	0.0097	0.1499	53386	77258	58749.13
1046812	chr1	rs6698333	44554457	C	T	0.557	0.559	0.971	-0.0189993500097828	0.0088	0.03103	53386	77258	58749.13
1037821	chr1	rs34200648	44555478	A	G	0.908	0.909	0.925	-0.0343016316970211	0.0155	0.02725	53386	77258	58749.13
1053126	chr1	rs1408922	44555714	C	T	0.912	0.914	0.927	-0.026898543868701	0.0158	0.08946	53386	77258	58749.13
1057213	chr1	rs72884281	44556276	G	C	0.906	0.905	0.975	0.0103957761821204	0.0149	0.4847	53386	77258	58749.13
1041876	chr1	rs2429059	44557363	G	C	0.895	0.898	0.939	-0.0246001168682327	0.0146	0.09076	53386	77258	58749.13
1047361	chr1	rs2993251	44557808	G	A	0.481	0.486	0.964	-0.0328021562323804	0.0088	0.000176	53386	77258	58749.13
1041674	chr1	rs7551484	44558163	T	C	0.64	0.641	0.99	-0.0264979913062283	0.009	0.003243	53386	77258	58749.13
1040811	chr1	rs7544459	44558262	C	T	0.64	0.641	0.99	-0.0262002485024742	0.009	0.003603	53386	77258	58749.13
1053017	chr1	rs7546834	44558545	C	A	0.64	0.642	0.992	-0.0263953113595316	0.009	0.003271	53386	77258	58749.13
1044147	chr1	rs2031497	44558680	A	G	0.669	0.669	0.99	-0.0222047099881925	0.0092	0.01542	53386	77258	58749.13
1039201	chr1	rs2031498	44558743	G	A	0.64	0.641	0.993	-0.0263029084210524	0.009	0.00338	53386	77258	58749.13
1043332	chr1	rs2031499	44558839	T	G	0.64	0.641	0.993	-0.0263953113595316	0.009	0.00333	53386	77258	58749.13
1046072	chr1	rs2025615	44559401	A	G	0.64	0.641	0.996	-0.0263953113595316	0.009	0.003262	53386	77258	58749.13
1055648	chr1	rs1291049	44560620	T	C	0.847	0.85	0.941	-0.017502275136142	0.0123	0.1563	53386	77258	58749.13
1050221	chr1	rs1291048	44560673	C	T	0.913	0.916	0.939	-0.0305004454483837	0.0158	0.05419	53386	77258	58749.13
1051958	chr1	rs11210956	44560730	A	G	0.64	0.641	0.996	-0.0263029084210524	0.009	0.003342	53386	77258	58749.13
1057301	chr1	rs12023111	44561131	C	G	0.64	0.641	0.996	-0.0263029084210524	0.009	0.003329	53386	77258	58749.13
1050496	chr1	rs647372	44561272	T	G	0.395	0.398	0.965	-0.0302015087331214	0.0089	0.0007359	53386	77258	58749.13
1055930	chr1	rs12086814	44561656	A	C	0.64	0.641	0.996	-0.0263029084210524	0.009	0.003319	53386	77258	58749.13
1055318	chr1	rs12060915	44561738	C	T	0.64	0.642	0.996	-0.0263953113595316	0.009	0.003312	53386	77258	58749.13
1050617	chr1	rs1291047	44561786	C	G	0.395	0.398	0.965	-0.0302015087331214	0.009	0.0007375	53386	77258	58749.13
1052474	chr1	rs78092322	44562274	G	A	0.64	0.641	0.99	-0.027196494688472	0.009	0.002444	53386	77258	58749.13
1035629	chr1	rs113613047	44562314	C	A	0.908	0.907	0.984	0.0128964817350202	0.0149	0.3867	53386	77258	58749.13
1041902	chr1	rs61768287	44562484	T	G	0.64	0.641	0.996	-0.0263953113595316	0.009	0.003233	53386	77258	58749.13
1039704	chr1	rs11210960	44562811	G	A	0.669	0.669	0.994	-0.0222047099881925	0.0092	0.01553	53386	77258	58749.13
1054140	chr1	rs10890287	44563208	C	T	0.64	0.641	0.996	-0.0263953113595316	0.009	0.003219	53386	77258	58749.13
1057136	chr1	rs7522642	44563304	T	C	0.64	0.641	0.996	-0.0263953113595316	0.009	0.003266	53386	77258	58749.13
1054119	chr1	rs548299	44563818	C	T	0.395	0.398	0.966	-0.0299953975354009	0.0089	0.0007914	53386	77258	58749.13
1037112	chr1	rs72884289	44563880	A	G	0.908	0.907	0.985	0.0126990249774084	0.0149	0.3951	53386	77258	58749.13
1039401	chr1	rs12743696	44564530	T	C	0.64	0.641	0.996	-0.026600681797179	0.009	0.003072	53386	77258	58749.13
1040262	chr1	rs61768289	44564663	T	G	0.548	0.548	0.991	-0.0202027073175195	0.0087	0.01981	53386	77258	58749.13
1057431	chr1	rs6671246	44564974	A	G	0.548	0.548	0.991	-0.0202027073175195	0.0087	0.01986	53386	77258	58749.13
1040946	chr1	rs67857023	44565151	A	C	0.64	0.642	0.996	-0.027196494688472	0.009	0.002446	53386	77258	58749.13
1043037	chr1	rs67423979	44565168	T	G	0.64	0.642	0.996	-0.0271040176920589	0.009	0.002516	53386	77258	58749.13
1038824	chr1	rs56322362	44565194	G	A	0.908	0.907	0.986	0.0135971385060249	0.0149	0.3608	53386	77258	58749.13
1054245	chr1	rs6671474	44565239	A	G	0.64	0.642	0.996	-0.027196494688472	0.009	0.002396	53386	77258	58749.13
1038394	chr1	rs116623215	44565952	G	A	0.687	0.688	0.953	-0.0236986067778773	0.0095	0.01266	53386	77258	58749.13
1043908	chr1	rs6429648	44566221	G	A	0.641	0.642	0.997	-0.0270012755029434	0.009	0.002615	53386	77258	58749.13
1056044	chr1	rs55642478	44566289	G	C	0.903	0.901	0.988	0.0118989261570991	0.0146	0.4128	53386	77258	58749.13
1043812	chr1	rs1291056	44566446	G	A	0.525	0.524	0.988	0.0242046886968174	0.0087	0.005139	53386	77258	58749.13
1041309	chr1	rs7534642	44566471	T	C	0.641	0.642	0.997	-0.0271040176920589	0.009	0.002491	53386	77258	58749.13
1042209	chr1	rs34923089	44566628	A	G	0.641	0.642	0.997	-0.0271040176920589	0.009	0.002511	53386	77258	58749.13
1049660	chr1	rs561842	44566669	C	T	0.525	0.524	0.988	0.024097313483794	0.0087	0.005282	53386	77258	58749.13
1055890	chr1	rs7527487	44566704	C	T	0.641	0.642	0.997	-0.0271040176920589	0.009	0.00253	53386	77258	58749.13
1038951	chr1	rs11210961	44567426	T	C	0.641	0.643	0.996	-0.0270012755029434	0.009	0.002615	53386	77258	58749.13
1045314	chr1	rs11210962	44567441	G	A	0.641	0.643	0.996	-0.0270012755029434	0.009	0.002628	53386	77258	58749.13
1038978	chr1	rs12023899	44567463	C	T	0.805	0.805	0.968	-0.0208049294331883	0.011	0.05886	53386	77258	58749.13
1050373	chr1	rs11210963	44567562	C	A	0.641	0.642	0.997	-0.0270012755029434	0.009	0.002586	53386	77258	58749.13
1053355	chr1	rs12045611	44567659	G	A	0.805	0.805	0.969	-0.0209989425960583	0.011	0.05729	53386	77258	58749.13
1053828	chr1	rs4660775	44567990	A	G	0.641	0.642	0.997	-0.0270012755029434	0.009	0.002651	53386	77258	58749.13
1057997	chr1	rs509261	44568322	A	G	0.0688	0.0673	0.994	0.0152038337422728	0.0172	0.3771	53386	77258	58749.13
1046521	chr1	rs4660776	44568478	C	A	0.641	0.642	0.998	-0.0270012755029434	0.009	0.002575	53386	77258	58749.13
1036887	chr1	rs10493117	44568752	T	A	0.642	0.643	0.997	-0.0264979913062283	0.009	0.003194	53386	77258	58749.13
1056824	chr1	rs10890288	44568829	A	G	0.642	0.643	0.997	-0.026600681797179	0.009	0.00299	53386	77258	58749.13
1051647	chr1	rs10890289	44568860	G	C	0.805	0.805	0.97	-0.0209989425960583	0.011	0.05674	53386	77258	58749.13
1051395	chr1	rs10890290	44568927	A	G	0.642	0.643	0.997	-0.0267033828345498	0.009	0.002978	53386	77258	58749.13
1048400	chr1	rs10890291	44569098	C	A	0.642	0.643	0.997	-0.026600681797179	0.009	0.003085	53386	77258	58749.13
1036770	chr1	rs11210964	44569131	C	G	0.642	0.643	0.997	-0.0264979913062283	0.009	0.003106	53386	77258	58749.13
1045824	chr1	rs1291053	44569162	A	G	0.523	0.523	0.99	0.0235016597850914	0.0086	0.006495	53386	77258	58749.13
1050641	chr1	rs1969877	44569217	C	A	0.642	0.643	0.997	-0.0263953113595316	0.009	0.003218	53386	77258	58749.13
1040580	chr1	rs1969878	44569269	T	C	0.652	0.653	0.991	-0.0235962138551867	0.0091	0.009094	53386	77258	58749.13
1045894	chr1	rs12026859	44570083	C	G	0.643	0.644	0.995	-0.0259949602770859	0.009	0.003777	53386	77258	58749.13
1052749	chr1	rs12044434	44570092	A	C	0.643	0.644	0.995	-0.0259949602770859	0.009	0.003773	53386	77258	58749.13
1039400	chr1	rs1291052	44570250	A	G	0.0691	0.0675	0.993	0.0160997014894237	0.0172	0.3489	53386	77258	58749.13
1039287	chr1	rs1291051	44570499	C	T	0.398	0.397	0.871	0.0195967237465575	0.0094	0.03782	53386	77258	58749.13
1040152	chr1	rs6429649	44570636	C	T	0.642	0.643	0.997	-0.0263953113595316	0.009	0.003326	53386	77258	58749.13
1058008	chr1	rs7527921	44570827	A	T	0.903	0.901	0.995	0.0124027667170427	0.0145	0.3933	53386	77258	58749.13
1053111	chr1	rs7527999	44570858	A	G	0.642	0.643	0.997	-0.0264979913062283	0.009	0.003191	53386	77258	58749.13
1057102	chr1	rs1408917	44570997	G	A	0.903	0.901	0.995	0.0125015292229252	0.0145	0.3898	53386	77258	58749.13
1047468	chr1	rs1408919	44571128	A	G	0.673	0.673	0.995	-0.0231969816042026	0.0092	0.01149	53386	77258	58749.13
1055315	chr1	rs1408920	44571179	T	C	0.648	0.649	0.994	-0.0272992569378225	0.009	0.002521	53386	77258	58749.13
1040948	chr1	rs1408921	44571218	A	G	0.642	0.643	0.997	-0.0264979913062283	0.009	0.003123	53386	77258	58749.13
1039999	chr1	rs1291050	44571434	G	A	0.0691	0.0676	0.993	0.0164047040252769	0.0171	0.3384	53386	77258	58749.13
1053218	chr1	rs12048838	44571545	G	A	0.673	0.673	0.995	-0.023002541565316	0.0092	0.01205	53386	77258	58749.13
1055792	chr1	rs12046404	44571654	A	G	0.642	0.643	0.997	-0.0264979913062283	0.009	0.003103	53386	77258	58749.13
1037166	chr1	rs11210965	44571951	G	C	0.643	0.644	0.996	-0.0270012755029434	0.009	0.002704	53386	77258	58749.13
1052461	chr1	rs72884299	44572159	A	C	0.903	0.901	0.996	0.0121953336998771	0.0145	0.401	53386	77258	58749.13
1048714	chr1	rs662128	44573500	G	A	0.524	0.523	0.993	0.0244974716003874	0.0086	0.004572	53386	77258	58749.13
1049094	chr1	rs11801107	44573662	C	T	0.672	0.672	0.994	-0.0232993336544035	0.0092	0.01104	53386	77258	58749.13
1039119	chr1	rs11810695	44574399	G	A	0.73	0.729	0.986	-0.0201006717070029	0.0097	0.03874	53386	77258	58749.13
1055695	chr1	rs1291058	44574558	T	C	0.0684	0.0668	0.99	0.0194005857039748	0.0173	0.26	53386	77258	58749.13
1042247	chr1	rs12121671	44575021	C	T	0.903	0.901	0.999	0.0114047182634362	0.0145	0.4311	53386	77258	58749.13
1039226	chr1	rs113688632	44576144	A	C	0.969	0.97	0.976	-0.0398953406632555	0.0257	0.1197	53386	77258	58749.13
1044052	chr1	rs2529098	44576291	T	G	0.0684	0.0667	0.99	0.0192044091837133	0.0173	0.2672	53386	77258	58749.13
1049408	chr1	rs2764668	44576413	G	A	0.0683	0.0667	0.99	0.0195967237465575	0.0173	0.2552	53386	77258	58749.13
1048437	chr1	rs2764667	44576862	G	C	0.0683	0.0667	0.99	0.0204004877576787	0.0173	0.2373	53386	77258	58749.13
1039800	chr1	rs1291043	44578109	G	C	0.0684	0.0667	0.991	0.0205964297986501	0.0173	0.2324	53386	77258	58749.13
1038422	chr1	rs663818	44578559	C	T	0.524	0.522	0.997	0.025696986087186	0.0086	0.002882	53386	77258	58749.13
1051632	chr1	rs6682866	44578764	A	C	0.909	0.907	1.0	0.0098018049722602	0.0148	0.5092	53386	77258	58749.13
1058070	chr1	rs75417150	44579048	T	G	0.926	0.925	0.948	-0.0115969858456632	0.0169	0.4903	53386	77258	58749.13
1040243	chr1	rs677363	44579321	G	A	0.524	0.523	0.996	0.025297307774162	0.0086	0.003399	53386	77258	58749.13
1041582	chr1	rs72886003	44579601	G	A	0.909	0.907	1.0	0.0096037361426946	0.0148	0.5189	53386	77258	58749.13
1045458	chr1	rs586054	44580877	T	G	0.0683	0.0666	0.99	0.0205964297986501	0.0173	0.2332	53386	77258	58749.13
1054441	chr1	rs586529	44580966	C	A	0.133	0.132	0.924	-0.0069037763167944	0.0132	0.601	53386	77258	58749.13
1050892	chr1	rs600450	44581738	G	A	0.524	0.523	0.993	0.025297307774162	0.0086	0.003359	53386	77258	58749.13
1047304	chr1	rs601901	44582096	T	A	0.524	0.523	0.993	0.0254045542217263	0.0086	0.003294	53386	77258	58749.13
1050547	chr1	rs602802	44582285	T	C	0.493	0.493	0.992	0.021898468701116	0.0086	0.01098	53386	77258	58749.13
1042714	chr1	rs12030367	44584400	C	A	0.959	0.961	0.952	-0.0413950753663857	0.0227	0.06867	53386	77258	58749.13
1054624	chr1	rs57773265	44585095	A	C	0.91	0.908	0.989	0.0101978249764461	0.015	0.4978	53386	77258	58749.13
1053396	chr1	rs7513563	44585616	A	G	0.861	0.863	0.977	-0.020498669477346	0.0126	0.1031	53386	77258	58749.13
1052745	chr1	rs9919122	44585816	A	T	0.724	0.723	0.987	-0.0186019483996616	0.0097	0.05476	53386	77258	58749.13
1046343	chr1	rs12117628	44586706	A	G	0.909	0.907	0.993	0.0090984829852593	0.0149	0.5427	53386	77258	58749.13
1051277	chr1	rs10890292	44586814	G	C	0.724	0.723	0.987	-0.0176956485356892	0.0097	0.06759	53386	77258	58749.13
1046425	chr1	rs6657162	44587132	C	T	0.656	0.657	0.99	-0.0209989425960583	0.0091	0.02082	53386	77258	58749.13
1051886	chr1	rs6690437	44587512	C	T	0.615	0.615	0.992	-0.015702643727291	0.0089	0.07568	53386	77258	58749.13
1052657	chr1	rs2485646	44587895	C	T	0.678	0.68	0.929	0.0149969810059077	0.0096	0.1156	53386	77258	58749.13
1057733	chr1	rs2429056	44589058	A	C	0.632	0.63	0.988	0.0347974835421732	0.009	0.0001057	53386	77258	58749.13
1035842	chr1	rs12121477	44589581	T	C	0.897	0.896	0.968	0.0029955089797983	0.0143	0.8314	53386	77258	58749.13
1036299	chr1	rs12068096	44589615	G	A	0.698	0.696	0.984	-0.0170952954286372	0.0094	0.06896	53386	77258	58749.13
1056396	chr1	rs34977179	44590323	C	T	0.927	0.925	0.946	-0.003797200248385	0.0169	0.8233	53386	77258	58749.13
1053486	chr1	rs11210967	44591092	C	T	0.632	0.63	0.99	0.0344014267173323	0.009	0.0001216	53386	77258	58749.13
1046050	chr1	rs2429055	44591136	C	T	0.306	0.302	0.992	0.023198814502523	0.0094	0.01325	53386	77258	58749.13
1052583	chr1	rs11210968	44591221	A	C	0.674	0.672	0.987	-0.0144032303107437	0.0092	0.1183	53386	77258	58749.13
1054286	chr1	rs34337863	44591735	A	G	0.679	0.676	0.987	-0.0130953713122409	0.0093	0.1584	53386	77258	58749.13
1041869	chr1	rs6663757	44591856	T	C	0.674	0.672	0.988	-0.0138048499765589	0.0092	0.1341	53386	77258	58749.13
1044507	chr1	rs2485653	44594966	G	A	0.71	0.706	0.988	0.0428008353226943	0.0095	6.905e-06	53386	77258	58749.13
1036717	chr1	rs11210969	44595047	T	A	0.699	0.697	0.994	-0.0149004625639624	0.0094	0.1117	53386	77258	58749.13
1056253	chr1	rs2429051	44595113	G	C	0.332	0.327	0.999	0.0218006299588528	0.0092	0.01712	53386	77258	58749.13
1051276	chr1	rs2485652	44595410	A	G	0.633	0.63	0.999	0.0336958638567256	0.0089	0.0001594	53386	77258	58749.13
1047166	chr1	rs2429050	44595426	G	A	0.633	0.63	0.999	0.0338022134084658	0.0089	0.0001486	53386	77258	58749.13
1058111	chr1	rs2429049	44596859	G	A	0.632	0.63	0.998	0.0335991726304121	0.0089	0.000165	53386	77258	58749.13
1040435	chr1	rs2995018	44597200	T	G	0.307	0.302	1.0	0.0238044133801613	0.0093	0.01065	53386	77258	58749.13
1057400	chr1	rs67752000	44597213	G	A	0.725	0.727	0.996	-0.0202027073175195	0.0097	0.03594	53386	77258	58749.13
1045143	chr1	rs2108304	44598571	G	A	0.693	0.698	1.0	-0.023401696181619	0.0093	0.01229	53386	77258	58749.13
1049580	chr1	rs2254746	44598760	G	A	0.693	0.698	1.0	-0.023401696181619	0.0093	0.0121	53386	77258	58749.13
1043222	chr1	rs1539150	44598832	C	T	0.368	0.37	0.998	-0.0338050046123612	0.0089	0.0001561	53386	77258	58749.13
