## Supplementary material for "Characterization of shared and ancestry-specific signals driving complex traits using multi-ancestry fine-mapping": s2_gwas_temp.txt

Unnamed: 0	chrom	ID	pos	A1	A2	FCAS	FCON	IMPINFO	BETA	SE	P	NCAS	NCON	NEFF
936643	chr1	rs490876	43600931	T	C	0.727	0.723	0.991	0.0	0.0191	0.9982	14004	16757	14424.77
922017	chr1	rs78682696	43601491	G	A	0.733	0.729	0.992	0.001598721363697	0.0192	0.9355	14004	16757	14424.77
941216	chr1	rs558404	43602321	T	C	0.732	0.729	0.995	-0.001300845733048	0.0192	0.9458	14004	16757	14424.77
920011	chr1	rs559244	43602384	T	A	0.729	0.725	0.994	0.0021975835434872	0.0191	0.9079	14004	16757	14424.77
919678	chr1	rs585250	43602414	G	A	0.727	0.724	0.994	-0.000200020002667	0.0191	0.9896	14004	16757	14424.77
926490	chr1	rs75962737	43602499	C	T	0.734	0.73	0.995	0.0012991557316201	0.0192	0.9476	14004	16757	14424.77
938999	chr1	rs1691283	43603025	C	T	0.729	0.725	0.994	0.0020977980821461	0.0191	0.9146	14004	16757	14424.77
939767	chr1	rs1691284	43603035	C	T	0.729	0.725	0.994	0.0020977980821461	0.0191	0.9145	14004	16757	14424.77
928224	chr1	rs1691285	43603136	C	A	0.728	0.724	0.995	-0.0005001250416822	0.0191	0.9802	14004	16757	14424.77
939771	chr1	rs601168	43603691	G	A	0.727	0.724	0.995	-0.0010005003335835	0.0191	0.9583	14004	16757	14424.77
919203	chr1	rs601504	43603715	G	C	0.727	0.724	0.995	-0.0010005003335835	0.0191	0.9579	14004	16757	14424.77
926031	chr1	rs590372	43604354	T	C	0.712	0.711	0.99	0.0008995952428359	0.0188	0.9625	14004	16757	14424.77
941571	chr1	rs614879	43604452	G	A	0.732	0.729	0.996	-0.0019018072895963	0.0192	0.9213	14004	16757	14424.77
928561	chr1	rs629284	43605365	C	T	0.729	0.725	0.995	0.0017983819413794	0.0191	0.9231	14004	16757	14424.77
932351	chr1	rs545220	43605870	G	A	0.728	0.724	0.994	0.0027960873020011	0.0191	0.8849	14004	16757	14424.77
922450	chr1	rs1012120	43606731	G	T	0.733	0.729	0.996	0.0020977980821461	0.0192	0.9129	14004	16757	14424.77
941335	chr1	rs1198832	43609613	A	C	0.974	0.972	0.879	0.0428008353226943	0.0796	0.5907	8514	7399	7798.76
940671	chr1	rs1198833	43609659	T	C	0.714	0.713	0.996	0.0033045340083004	0.0188	0.8621	14004	16757	14424.77
923112	chr1	rs1198834	43609941	G	A	0.974	0.972	0.885	0.043595744117646	0.0797	0.584	8514	7399	7798.76
934828	chr1	rs626842	43610910	T	G	0.713	0.712	0.999	0.0034041991335623	0.0188	0.8578	14004	16757	14424.77
928836	chr1	rs641350	43611230	G	T	0.719	0.717	0.996	0.0061013488579762	0.0189	0.7466	14004	16757	14424.77
938018	chr1	rs74070131	43611487	C	T	0.732	0.728	0.996	0.0017983819413794	0.0192	0.9259	14004	16757	14424.77
931127	chr1	rs74070133	43611559	A	C	0.73	0.726	0.995	0.001998002662673	0.0191	0.9164	14004	16757	14424.77
919225	chr1	rs60128092	43612017	T	G	0.732	0.728	0.996	0.001598721363697	0.0192	0.9339	14004	16757	14424.77
942246	chr1	rs653907	43612105	G	A	0.719	0.717	0.996	0.0055048206344449	0.0189	0.7712	14004	16757	14424.77
921404	chr1	rs59370853	43612560	A	G	0.732	0.728	0.996	0.0014988761237359	0.0192	0.9375	14004	16757	14424.77
938911	chr1	rs12030306	43612919	T	C	0.732	0.728	0.996	0.0013990209137074	0.0192	0.9405	14004	16757	14424.77
938255	chr1	rs60192064	43613808	A	G	0.732	0.728	0.995	9.99950003332973e-05	0.0192	0.9972	14004	16757	14424.77
939510	chr1	rs11210793	43614455	T	C	0.732	0.728	0.995	-0.0001000050003333	0.0192	0.9943	14004	16757	14424.77
927661	chr1	rs10789432	43614900	G	A	0.732	0.728	0.995	-0.0003000450090019	0.0192	0.9891	14004	16757	14424.77
942544	chr1	rs10890239	43615173	T	C	0.732	0.728	0.995	-0.0003000450090019	0.0192	0.9888	14004	16757	14424.77
932524	chr1	rs610200	43616753	C	T	0.727	0.724	0.989	-0.003797200248385	0.0192	0.8422	14004	16757	14424.77
929668	chr1	rs612867	43617327	A	G	0.715	0.715	0.991	-0.0016012813669738	0.0189	0.9306	14004	16757	14424.77
921059	chr1	rs614240	43617657	G	T	0.727	0.725	0.987	-0.0045001103249234	0.0192	0.8127	14004	16757	14424.77
925044	chr1	rs2453416	43618726	A	G	0.728	0.726	0.986	-0.0052035148315978	0.0192	0.7859	14004	16757	14424.77
935042	chr1	rs12033506	43618969	G	T	0.728	0.725	0.986	-0.004701032558649	0.0192	0.8069	14004	16757	14424.77
928837	chr1	rs79445166	43620219	C	T	0.736	0.733	0.982	-0.0031048149534787	0.0194	0.8752	14004	16757	14424.77
928373	chr1	rs7521533	43620650	G	A	0.73	0.727	0.982	-0.0057967688471774	0.0193	0.7651	14004	16757	14424.77
941057	chr1	rs1611910	43620692	A	G	0.73	0.727	0.982	-0.0058973552660839	0.0193	0.7615	14004	16757	14424.77
931124	chr1	rs1612595	43620712	G	C	0.73	0.727	0.982	-0.0060985584618694	0.0193	0.7506	14004	16757	14424.77
920065	chr1	rs12033103	43621244	T	C	0.736	0.733	0.983	-0.0043996643446871	0.0194	0.8196	14004	16757	14424.77
919500	chr1	rs589819	43621759	G	T	0.734	0.731	0.983	-0.007095110875924	0.0194	0.7157	14004	16757	14424.77
919251	chr1	rs688214	43622477	C	A	0.552	0.544	0.742	0.0052959516591825	0.0198	0.7912	14004	16757	14424.77
936610	chr1	rs605161	43622880	C	G	0.718	0.718	0.979	-0.0029042131473898	0.0191	0.8774	14004	16757	14424.77
939267	chr1	rs606390	43623111	A	G	0.718	0.717	0.98	-0.002002002670673	0.0191	0.9148	14004	16757	14424.77
929702	chr1	rs674684	43623145	A	G	0.624	0.627	0.89	0.0045994064948955	0.0185	0.8025	14004	16757	14424.77
928892	chr1	rs12037607	43623281	G	A	0.735	0.732	0.978	-0.0062998021485279	0.0195	0.7471	14004	16757	14424.77
924468	chr1	rs672429	43623644	G	A	0.72	0.719	0.98	-0.0018016219466282	0.0191	0.9233	14004	16757	14424.77
933849	chr1	rs11210796	43627976	A	G	0.734	0.731	0.979	-0.0068030886197391	0.0194	0.7257	14004	16757	14424.77
940999	chr1	rs639476	43631402	T	C	0.72	0.719	0.982	-0.0023026490626755	0.0191	0.902	14004	16757	14424.77
924656	chr1	rs615992	43632260	C	T	0.722	0.72	0.98	-0.0025031302181184	0.0191	0.8975	14004	16757	14424.77
926720	chr1	rs1749436	43632353	C	G	0.719	0.718	0.979	-0.0021022080918702	0.0191	0.9139	14004	16757	14424.77
935331	chr1	rs1749437	43632354	A	C	0.719	0.718	0.978	-0.0021022080918702	0.0191	0.9131	14004	16757	14424.77
933218	chr1	rs1691289	43637549	A	G	0.974	0.975	0.664	0.0757009883436821	0.0645	0.2403	14004	16757	14424.77
928676	chr1	rs9519	43637932	T	C	0.974	0.974	0.682	0.0760995590558653	0.0632	0.2283	14004	16757	14424.77
934221	chr1	rs2477562	43640474	C	A	0.724	0.722	0.986	-0.0032954239497972	0.0191	0.8636	14004	16757	14424.77
926912	chr1	rs11210804	43641416	A	G	0.731	0.728	0.984	0.0003999200213268	0.0193	0.9818	14004	16757	14424.77
932822	chr1	rs10890240	43641528	C	T	0.731	0.728	0.984	0.0003999200213268	0.0193	0.9818	14004	16757	14424.77
941624	chr1	rs12024776	43641850	C	T	0.741	0.737	0.983	-0.0065010863423599	0.0195	0.7409	14004	16757	14424.77
932276	chr1	rs672538	43641912	G	T	0.724	0.723	0.988	-0.0033957590691798	0.0191	0.8574	14004	16757	14424.77
937533	chr1	rs12402475	43642067	C	A	0.741	0.737	0.984	-0.0065010863423599	0.0195	0.7404	14004	16757	14424.77
932558	chr1	rs12402495	43642286	C	T	0.741	0.737	0.984	-0.0064004391810282	0.0195	0.7439	14004	16757	14424.77
932048	chr1	rs12408775	43642410	A	G	0.737	0.734	0.985	-0.0091012913892029	0.0194	0.6383	14004	16757	14424.77
922552	chr1	rs2643013	43642414	C	T	0.724	0.723	0.989	-0.0034961042567088	0.0191	0.8543	14004	16757	14424.77
929711	chr1	rs606655	43644377	G	C	0.738	0.735	0.988	-0.0111013930711739	0.0194	0.5683	14004	16757	14424.77
938793	chr1	rs2094031	43644814	G	A	0.741	0.738	0.985	-0.0062998021485279	0.0195	0.7487	14004	16757	14424.77
933642	chr1	rs586904	43645010	C	T	0.738	0.735	0.988	-0.0111013930711739	0.0194	0.5686	14004	16757	14424.77
923872	chr1	rs621559	43645411	G	A	0.74	0.737	0.986	-0.0095050300143049	0.0195	0.6256	14004	16757	14424.77
930694	chr1	rs12023500	43645794	C	T	0.738	0.735	0.989	-0.0108991808690006	0.0194	0.5756	14004	16757	14424.77
926578	chr1	rs12041945	43645811	T	A	0.738	0.735	0.989	-0.0108991808690006	0.0194	0.5749	14004	16757	14424.77
940900	chr1	rs12041979	43645928	T	C	0.74	0.737	0.981	-0.0108991808690006	0.0195	0.578	14004	16757	14424.77
926698	chr1	rs2643015	43646663	T	C	0.726	0.725	0.993	-0.0031950988965408	0.0191	0.8674	14004	16757	14424.77
932114	chr1	rs672895	43646931	T	C	0.738	0.735	0.989	-0.0108991808690006	0.0194	0.5729	14004	16757	14424.77
923024	chr1	rs616045	43647035	A	G	0.738	0.735	0.989	-0.0108991808690006	0.0194	0.5731	14004	16757	14424.77
940031	chr1	rs2764423	43648398	G	C	0.738	0.735	0.989	-0.0111013930711739	0.0194	0.569	14004	16757	14424.77
926865	chr1	rs2764422	43648780	C	A	0.738	0.735	0.989	-0.0111013930711739	0.0194	0.5684	14004	16757	14424.77
928408	chr1	rs627372	43648857	G	A	0.738	0.735	0.989	-0.0111013930711739	0.0194	0.5668	14004	16757	14424.77
932070	chr1	rs75528102	43649336	T	C	0.741	0.738	0.986	-0.0062998021485279	0.0195	0.7485	14004	16757	14424.77
919974	chr1	rs663336	43649393	T	C	0.738	0.735	0.989	-0.0112025145079934	0.0194	0.5656	14004	16757	14424.77
933857	chr1	rs663824	43649508	A	G	0.726	0.725	0.994	-0.0033957590691798	0.0191	0.8604	14004	16757	14424.77
929079	chr1	rs598336	43650741	T	C	0.727	0.725	0.985	-0.0031048149534787	0.0192	0.8716	14004	16757	14424.77
940954	chr1	rs12239311	43651231	C	T	0.738	0.735	0.987	-0.0110002818588653	0.0194	0.5704	14004	16757	14424.77
923427	chr1	rs61542120	43651417	C	T	0.738	0.735	0.987	-0.0113036461713921	0.0194	0.5599	14004	16757	14424.77
920008	chr1	rs58690449	43651422	G	C	0.738	0.735	0.987	-0.0114047880634385	0.0194	0.5586	14004	16757	14424.77
938089	chr1	rs10890241	43651799	G	C	0.737	0.735	0.987	-0.0117993392160431	0.0194	0.5422	14004	16757	14424.77
922674	chr1	rs3929392	43652134	T	G	0.737	0.735	0.986	-0.0120017335415971	0.0194	0.5362	14004	16757	14424.77
938300	chr1	rs1976286	43652185	G	A	0.737	0.735	0.986	-0.0121029460677457	0.0194	0.5349	14004	16757	14424.77
936735	chr1	rs1976285	43652222	C	T	0.737	0.735	0.986	-0.0122041688389067	0.0194	0.5311	14004	16757	14424.77
932715	chr1	rs11210805	43652442	G	C	0.741	0.737	0.983	-0.007296555232638	0.0195	0.7073	14004	16757	14424.77
932471	chr1	rs11210806	43652716	G	A	0.737	0.735	0.986	-0.0122952780941516	0.0194	0.5282	14004	16757	14424.77
934502	chr1	rs6429611	43653017	T	C	0.737	0.735	0.986	-0.0124977728299804	0.0194	0.5206	14004	16757	14424.77
935263	chr1	rs6429614	43653717	C	T	0.737	0.735	0.985	-0.0125990355765152	0.0194	0.5164	14004	16757	14424.77
934056	chr1	rs9804095	43654054	G	A	0.737	0.735	0.985	-0.0127003085782322	0.0194	0.512	14004	16757	14424.77
923213	chr1	rs9803810	43654266	C	T	0.737	0.735	0.985	-0.0128015918372089	0.0194	0.5098	14004	16757	14424.77
940190	chr1	rs7529336	43654440	A	G	0.737	0.735	0.985	-0.0128015918372089	0.0194	0.5086	14004	16757	14424.77
922140	chr1	rs7529426	43654481	A	G	0.737	0.735	0.985	-0.0128015918372089	0.0194	0.5086	14004	16757	14424.77
922909	chr1	rs6662344	43655125	C	T	0.737	0.735	0.985	-0.013004189135254	0.0194	0.5034	14004	16757	14424.77
941131	chr1	rs4612667	43655888	T	A	0.737	0.735	0.985	-0.0130953713122409	0.0194	0.4994	14004	16757	14424.77
937216	chr1	rs4498843	43656032	A	C	0.737	0.735	0.985	-0.0131966945943914	0.0194	0.4979	14004	16757	14424.77
940238	chr1	rs12028373	43656066	C	G	0.737	0.735	0.985	-0.0131966945943914	0.0194	0.4962	14004	16757	14424.77
929830	chr1	rs648107	43656124	G	A	0.277	0.278	0.98	0.0047984689115734	0.0191	0.801	14004	16757	14424.77
928458	chr1	rs628996	43656479	C	T	0.277	0.278	0.979	0.0050969882578437	0.0191	0.791	14004	16757	14424.77
938060	chr1	rs7544282	43657183	G	A	0.737	0.735	0.985	-0.0138048499765589	0.0194	0.4791	14004	16757	14424.77
930279	chr1	rs7555300	43658121	C	T	0.737	0.735	0.986	-0.0138048499765589	0.0194	0.4784	14004	16757	14424.77
939922	chr1	rs7533042	43658414	G	C	0.737	0.735	0.986	-0.0138961051921114	0.0194	0.4747	14004	16757	14424.77
936387	chr1	rs79381314	43659263	A	G	0.737	0.735	0.986	-0.0139975096438537	0.0194	0.4696	14004	16757	14424.77
931527	chr1	rs4660715	43659372	G	A	0.737	0.735	0.986	-0.0140989243795016	0.0194	0.4669	14004	16757	14424.77
937190	chr1	rs4233491	43659546	T	C	0.737	0.735	0.986	-0.0142003494011414	0.0194	0.466	14004	16757	14424.77
923034	chr1	rs4660716	43659650	C	A	0.737	0.735	0.986	-0.0140989243795016	0.0194	0.4669	14004	16757	14424.77
936792	chr1	rs4660717	43659709	A	G	0.737	0.735	0.986	-0.0142003494011414	0.0194	0.4663	14004	16757	14424.77
927229	chr1	rs61490973	43660247	A	G	0.74	0.737	0.983	-0.009000382197299	0.0195	0.6431	14004	16757	14424.77
939900	chr1	rs6683450	43660270	G	A	0.736	0.734	0.987	-0.0142003494011414	0.0194	0.4633	14004	16757	14424.77
931172	chr1	rs6685982	43660431	G	C	0.736	0.734	0.987	-0.0144032303107437	0.0194	0.459	14004	16757	14424.77
929918	chr1	rs7532103	43660933	A	G	0.736	0.734	0.987	-0.0144032303107437	0.0194	0.4576	14004	16757	14424.77
933847	chr1	rs12033374	43661156	C	T	0.736	0.734	0.988	-0.0145046862028817	0.0194	0.4539	14004	16757	14424.77
928307	chr1	rs4570454	43661471	A	G	0.736	0.734	0.988	-0.0145960053074092	0.0194	0.4529	14004	16757	14424.77
926750	chr1	rs12118791	43661707	A	G	0.736	0.734	0.988	-0.0145046862028817	0.0194	0.4543	14004	16757	14424.77
926347	chr1	rs12122233	43662106	G	C	0.736	0.734	0.988	-0.0145046862028817	0.0194	0.4551	14004	16757	14424.77
924215	chr1	rs10159404	43662774	C	T	0.741	0.739	0.972	-0.0128015918372089	0.0197	0.5155	14004	16757	14424.77
940826	chr1	rs10158221	43662821	G	A	0.739	0.737	0.97	-0.0127003085782322	0.0197	0.5164	14004	16757	14424.77
931173	chr1	rs7533005	43662841	T	C	0.736	0.734	0.987	-0.0144032303107437	0.0194	0.459	14004	16757	14424.77
928629	chr1	rs7526037	43662952	C	T	0.737	0.735	0.987	-0.0127003085782322	0.0194	0.5147	14004	16757	14424.77
928472	chr1	rs10158240	43663068	G	A	0.74	0.736	0.984	-0.0092022107647994	0.0195	0.6391	14004	16757	14424.77
931567	chr1	rs513009	43663376	A	G	0.264	0.266	0.988	0.0139029051689914	0.0194	0.4724	14004	16757	14424.77
941219	chr1	rs12026626	43666683	G	A	0.74	0.737	0.982	-0.009797842480111	0.0196	0.6168	14004	16757	14424.77
929736	chr1	rs144862465	43667448	G	A	0.736	0.734	0.988	-0.0146974807605841	0.0194	0.4494	14004	16757	14424.77
923089	chr1	rs4660246	43667615	C	T	0.269	0.27	0.981	0.0149969810059077	0.0194	0.4376	14004	16757	14424.77
934408	chr1	rs12034998	43668040	C	G	0.736	0.734	0.988	-0.0147989665120717	0.0194	0.4472	14004	16757	14424.77
920646	chr1	rs6692564	43668192	G	T	0.735	0.733	0.989	-0.0150019689183474	0.0194	0.4388	14004	16757	14424.77
922687	chr1	rs6670739	43668211	C	T	0.735	0.733	0.989	-0.0149004625639624	0.0194	0.4419	14004	16757	14424.77
932415	chr1	rs6429633	43668433	A	G	0.735	0.733	0.989	-0.0149004625639624	0.0194	0.4423	14004	16757	14424.77
937421	chr1	rs2367190	43669055	T	C	0.736	0.734	0.988	-0.0149004625639624	0.0194	0.4434	14004	16757	14424.77
940344	chr1	rs4339897	43669343	G	T	0.281	0.281	0.972	0.0077002766261879	0.0192	0.6879	14004	16757	14424.77
922046	chr1	rs2367189	43669382	G	A	0.739	0.736	0.983	-0.009797842480111	0.0195	0.616	14004	16757	14424.77
940115	chr1	rs605336	43669642	C	T	0.734	0.733	0.989	-0.0147989665120717	0.0194	0.4436	14004	16757	14424.77
923751	chr1	rs4660720	43669768	T	G	0.281	0.281	0.972	0.0077002766261879	0.0192	0.6888	14004	16757	14424.77
930642	chr1	rs602629	43670248	A	T	0.735	0.733	0.99	-0.0150019689183474	0.0193	0.4386	14004	16757	14424.77
925878	chr1	rs11210811	43670487	A	G	0.736	0.734	0.989	-0.0147989665120717	0.0194	0.4456	14004	16757	14424.77
928037	chr1	rs632866	43670624	C	A	0.266	0.267	0.99	0.0147014028528927	0.0193	0.447	14004	16757	14424.77
940861	chr1	rs620455	43671144	G	A	0.734	0.733	0.991	-0.0151034855773182	0.0193	0.4355	14004	16757	14424.77
942014	chr1	rs620418	43671182	A	G	0.734	0.733	0.991	-0.0151034855773182	0.0193	0.436	14004	16757	14424.77
928107	chr1	rs678101	43671495	T	C	0.734	0.733	0.991	-0.0151034855773182	0.0193	0.4356	14004	16757	14424.77
929581	chr1	rs10890243	43671880	C	T	0.736	0.734	0.99	-0.0147989665120717	0.0194	0.4459	14004	16757	14424.77
936290	chr1	rs665462	43672011	T	C	0.735	0.733	0.991	-0.0150019689183474	0.0193	0.4368	14004	16757	14424.77
924833	chr1	rs11210812	43672636	T	G	0.276	0.277	0.961	0.0034041991335623	0.0194	0.8602	14004	16757	14424.77
942605	chr1	rs6661035	43673146	G	C	0.281	0.281	0.972	0.0082954970241069	0.0192	0.6648	14004	16757	14424.77
927826	chr1	rs2764420	43673645	C	T	0.265	0.266	0.991	0.016296487966892	0.0194	0.4003	14004	16757	14424.77
940133	chr1	rs10890244	43675017	T	A	0.282	0.282	0.967	0.007997931111062	0.0192	0.676	14004	16757	14424.77
934328	chr1	rs2453412	43675467	G	A	0.265	0.266	0.989	0.0166014304974254	0.0194	0.3929	14004	16757	14424.77
920719	chr1	rs644115	43677233	A	G	0.265	0.266	0.987	0.0166997792224134	0.0194	0.3886	14004	16757	14424.77
919495	chr1	rs629955	43678127	G	A	0.265	0.266	0.986	0.0167981182758809	0.0194	0.3874	14004	16757	14424.77
926860	chr1	rs11210813	43678589	C	T	0.268	0.269	0.975	0.0156961681063242	0.0194	0.4184	14004	16757	14424.77
925393	chr1	rs1760672	43678677	G	A	0.265	0.266	0.985	0.0167981182758809	0.0194	0.3857	14004	16757	14424.77
937902	chr1	rs11586411	43678787	C	G	0.283	0.283	0.959	0.0077995046323818	0.0193	0.6863	14004	16757	14424.77
940003	chr1	rs12731921	43679274	A	G	0.264	0.265	0.983	0.0155977206230546	0.0195	0.4231	14004	16757	14424.77
939578	chr1	rs12749472	43679289	G	T	0.264	0.265	0.985	0.0171029078996623	0.0194	0.379	14004	16757	14424.77
925466	chr1	rs12129124	43679291	G	C	0.737	0.735	0.984	-0.0165969709073694	0.0195	0.3935	14004	16757	14424.77
927012	chr1	rs2453411	43679741	C	G	0.264	0.265	0.982	0.0166997792224134	0.0195	0.391	14004	16757	14424.77
939763	chr1	rs585275	43680680	T	A	0.264	0.265	0.982	0.0166997792224134	0.0195	0.3909	14004	16757	14424.77
932067	chr1	rs612626	43681184	C	T	0.263	0.264	0.981	0.0167981182758809	0.0195	0.39	14004	16757	14424.77
940586	chr1	rs615350	43681806	T	C	0.263	0.264	0.981	0.0167981182758809	0.0195	0.3874	14004	16757	14424.77
935828	chr1	rs611261	43681872	T	C	0.263	0.264	0.981	0.0167981182758809	0.0195	0.3891	14004	16757	14424.77
938203	chr1	rs611792	43682017	T	C	0.263	0.264	0.98	0.0168964476597299	0.0195	0.3858	14004	16757	14424.77
936179	chr1	rs628331	43682386	G	T	0.741	0.739	0.973	-0.0116981574124923	0.0197	0.5514	14004	16757	14424.77
932667	chr1	rs613560	43682397	G	T	0.741	0.739	0.972	-0.0115969858456632	0.0197	0.5561	14004	16757	14424.77
923991	chr1	rs4660721	43684376	T	C	0.0309	0.0302	0.439	-0.0901982679181488	0.0765	0.2384	11085	12533	11083.05
938257	chr1	rs1152768	43692983	A	T	0.0988	0.102	0.757	-0.0316041926269978	0.0325	0.331	14004	16757	14424.77
937217	chr1	rs11587212	43693018	G	A	0.76	0.759	0.817	-0.0081027387031859	0.0219	0.713	14004	16757	14424.77
938608	chr1	rs594389	43693532	A	G	0.133	0.138	0.802	-0.0542978034078492	0.0276	0.04909	14004	16757	14424.77
936657	chr1	rs510789	43693624	G	A	0.0462	0.0471	0.81	-0.0732053027592748	0.0442	0.09755	14004	16757	14424.77
919729	chr1	rs56195803	43694054	G	A	0.955	0.954	0.811	0.0701974789892495	0.0449	0.1176	14004	16757	14424.77
923770	chr1	rs12084596	43694380	C	T	0.952	0.951	0.793	0.0712968818820338	0.0443	0.1075	14004	16757	14424.77
937080	chr1	rs11210816	43694435	G	A	0.952	0.951	0.793	0.0628996789690455	0.0441	0.1532	14004	16757	14424.77
923322	chr1	rs12071683	43694561	T	C	0.95	0.949	0.785	0.0579009158948382	0.0435	0.1832	14004	16757	14424.77
920838	chr1	rs11210817	43694638	C	T	0.951	0.951	0.793	0.0590044865764036	0.044	0.1802	14004	16757	14424.77
939734	chr1	rs12126280	43695364	A	G	0.952	0.952	0.8	0.0555955265008719	0.0443	0.2092	14004	16757	14424.77
923933	chr1	rs622762	43695653	T	C	0.809	0.81	0.993	-0.0123965203365513	0.0217	0.5661	14004	16757	14424.77
921508	chr1	rs607949	43695708	G	A	0.235	0.236	0.953	-0.002002002670673	0.0205	0.9216	14004	16757	14424.77
923846	chr1	rs522909	43696080	T	G	0.809	0.81	0.995	-0.0122952780941516	0.0217	0.569	14004	16757	14424.77
930160	chr1	rs12139171	43697020	C	A	0.956	0.955	0.832	0.0686021284901822	0.0451	0.1285	14004	16757	14424.77
933735	chr1	rs3120045	43697968	G	A	0.349	0.352	0.929	-0.0131966945943914	0.0185	0.4751	14004	16757	14424.77
924362	chr1	rs12075055	43698054	A	C	0.957	0.955	0.832	0.0782010127941653	0.0452	0.08339	14004	16757	14424.77
929183	chr1	rs1198921	43699343	A	G	0.81	0.811	0.992	-0.0121029460677457	0.0217	0.5769	14004	16757	14424.77
926008	chr1	rs1212058	43699395	T	C	0.765	0.765	0.952	0.0045994064948955	0.0205	0.8217	14004	16757	14424.77
937715	chr1	rs7531285	43699791	C	T	0.956	0.955	0.824	0.0672005996602386	0.0454	0.1391	14004	16757	14424.77
940042	chr1	rs3820588	43699813	A	G	0.0841	0.087	0.946	-0.0045001103249234	0.0314	0.8847	14004	16757	14424.77
941105	chr1	rs2484714	43699970	G	A	0.812	0.812	0.988	-0.0083043861636152	0.0219	0.7043	14004	16757	14424.77
937407	chr1	rs2483688	43700140	A	G	0.0725	0.0727	0.94	0.0238044133801613	0.0337	0.4794	14004	16757	14424.77
939956	chr1	rs3862222	43701201	C	G	0.164	0.169	0.918	-0.0456984484517478	0.0237	0.05443	14004	16757	14424.77
921903	chr1	rs3862223	43701398	T	G	0.404	0.41	0.948	-0.033701571673015	0.0177	0.05712	14004	16757	14424.77
923813	chr1	rs4083863	43702152	A	G	0.945	0.943	0.932	0.0720043324830851	0.0384	0.06082	14004	16757	14424.77
930538	chr1	rs3862225	43702316	C	G	0.597	0.591	0.95	0.0329027196757078	0.0177	0.06292	14004	16757	14424.77
937471	chr1	rs4078485	43702361	G	A	0.758	0.757	0.969	0.0089993837968006	0.0201	0.6551	14004	16757	14424.77
939560	chr1	rs1198975	43704656	G	A	0.843	0.837	0.951	0.0469026696862194	0.0237	0.048	14004	16757	14424.77
927010	chr1	rs61479385	43704983	G	A	0.811	0.812	0.987	-0.0116981574124923	0.0218	0.5914	14004	16757	14424.77
928216	chr1	rs12135483	43705961	G	T	0.757	0.756	0.984	0.0089002747867194	0.0199	0.6559	14004	16757	14424.77
923039	chr1	rs7528492	43706569	G	A	0.757	0.756	0.987	0.0092966519050945	0.0199	0.6402	14004	16757	14424.77
920603	chr1	rs7528525	43706643	G	C	0.756	0.756	0.987	0.0086028888072678	0.0198	0.6655	14004	16757	14424.77
937804	chr1	rs2991341	43706662	C	T	0.843	0.837	0.95	0.0461963268897065	0.0237	0.05128	14004	16757	14424.77
940399	chr1	rs60790945	43706695	C	T	0.81	0.811	0.991	-0.0112025145079934	0.0218	0.6057	14004	16757	14424.77
936233	chr1	rs10494115	43707035	G	T	0.757	0.756	0.99	0.0090984829852593	0.0198	0.6453	14004	16757	14424.77
923272	chr1	rs2991340	43707108	G	A	0.817	0.81	0.964	0.0520040417467951	0.0221	0.01871	14004	16757	14424.77
939745	chr1	rs3898794	43707220	G	A	0.43	0.437	0.976	-0.0370997639570267	0.0173	0.03184	14004	16757	14424.77
942135	chr1	rs10493115	43707283	T	C	0.756	0.755	0.99	0.0087020272939009	0.0198	0.6614	14004	16757	14424.77
928499	chr1	rs3862226	43707556	C	A	0.431	0.437	0.977	-0.0369959896867261	0.0173	0.03236	14004	16757	14424.77
931986	chr1	rs2764417	43708572	G	T	0.816	0.81	0.966	0.0520040417467951	0.0221	0.0184	14004	16757	14424.77
939981	chr1	rs1760668	43708658	G	A	0.808	0.809	0.99	-0.0122952780941516	0.0217	0.571	14004	16757	14424.77
919820	chr1	rs2991992	43710537	G	A	0.815	0.809	0.966	0.0517002115855168	0.022	0.01898	14004	16757	14424.77
941060	chr1	rs7524660	43710801	G	A	0.953	0.951	0.912	0.078903597595466	0.0417	0.05887	14004	16757	14424.77
940435	chr1	rs4019215	43711024	G	A	0.433	0.439	0.975	-0.0363009797263316	0.0173	0.03574	14004	16757	14424.77
921340	chr1	rs6664891	43711723	A	G	0.431	0.438	0.977	-0.036798848237098	0.0173	0.033	14004	16757	14424.77
936468	chr1	rs6657897	43713441	C	T	0.815	0.808	0.969	0.0509022179271191	0.022	0.02072	14004	16757	14424.77
924572	chr1	rs6679940	43713442	G	A	0.81	0.811	0.991	-0.0120017335415971	0.0217	0.5801	14004	16757	14424.77
938623	chr1	rs35509903	43713657	G	A	0.815	0.808	0.969	0.0507026199737612	0.022	0.0211	14004	16757	14424.77
937952	chr1	rs10890246	43718078	A	G	0.43	0.438	0.985	-0.0366951051877892	0.0172	0.03329	14004	16757	14424.77
930968	chr1	rs12067146	43720577	C	T	0.759	0.758	0.984	0.0093957216403621	0.0199	0.6389	14004	16757	14424.77
939250	chr1	rs3862227	43720994	A	G	0.431	0.438	0.984	-0.0360003042410416	0.0173	0.0368	14004	16757	14424.77
923680	chr1	rs3120046	43721433	C	T	0.813	0.805	0.973	0.0487996879336047	0.0218	0.02546	14004	16757	14424.77
922332	chr1	rs11210819	43721710	G	A	0.812	0.813	0.991	-0.0115969858456632	0.0218	0.5958	14004	16757	14424.77
923093	chr1	rs12730798	43723021	G	A	0.433	0.44	0.977	-0.0349020520092649	0.0173	0.04378	14004	16757	14424.77
920652	chr1	rs59903224	43723277	C	T	0.759	0.758	0.982	0.0092966519050945	0.02	0.6421	14004	16757	14424.77
919886	chr1	rs12043648	43724122	A	G	0.432	0.44	0.978	-0.0358033589652777	0.0173	0.03868	14004	16757	14424.77
937147	chr1	rs2484713	43724430	G	A	0.813	0.805	0.97	0.0485996698360624	0.0219	0.02636	14004	16757	14424.77
931141	chr1	rs9429131	43726511	A	G	0.812	0.805	0.969	0.0481995135792341	0.0219	0.02743	14004	16757	14424.77
927733	chr1	rs55657908	43727388	G	A	0.812	0.805	0.966	0.0491996041469672	0.0219	0.02453	14004	16757	14424.77
926105	chr1	rs12354386	43729209	A	G	0.757	0.757	0.972	0.0081963182244858	0.02	0.6817	14004	16757	14424.77
932562	chr1	rs12098084	43729622	A	C	0.758	0.757	0.974	0.0075017910703226	0.02	0.7071	14004	16757	14424.77
936912	chr1	rs12119881	43730217	G	A	0.434	0.441	0.971	-0.0353992243518656	0.0173	0.04139	14004	16757	14424.77
941385	chr1	rs61769023	43730350	A	G	0.811	0.804	0.969	0.0469980831605826	0.0218	0.03116	14004	16757	14424.77
938926	chr1	rs1760673	43730859	C	T	0.811	0.804	0.969	0.0467977043485401	0.0218	0.03208	14004	16757	14424.77
938773	chr1	rs9429132	43731341	A	G	0.811	0.803	0.971	0.0483996117232768	0.0218	0.02631	14004	16757	14424.77
940282	chr1	rs12569026	43734214	A	G	0.434	0.442	0.957	-0.0372035489975441	0.0175	0.03306	14004	16757	14424.77
925482	chr1	rs12569233	43734257	T	C	0.435	0.442	0.957	-0.0372035489975441	0.0175	0.03298	14004	16757	14424.77
928440	chr1	rs11210823	43734461	A	G	0.811	0.812	0.981	-0.0122952780941516	0.0219	0.574	14004	16757	14424.77
926020	chr1	rs56376457	43734559	G	A	0.946	0.944	0.953	0.0715017216887108	0.0383	0.06223	14004	16757	14424.77
924409	chr1	rs11210824	43735196	G	A	0.946	0.944	0.952	0.0715017216887108	0.0383	0.06197	14004	16757	14424.77
920482	chr1	rs79825075	43736942	C	T	0.788	0.788	0.712	-0.013399371963117	0.0242	0.5804	14004	16757	14424.77
925637	chr1	rs12023180	43737006	A	C	0.437	0.445	0.969	-0.0377953294954024	0.0173	0.02911	14004	16757	14424.77
922449	chr1	rs7536340	43737296	C	T	0.812	0.813	0.982	-0.0117993392160431	0.0219	0.5905	14004	16757	14424.77
935014	chr1	rs3795726	43737972	G	A	0.815	0.816	0.968	-0.0106970095483354	0.0222	0.6285	14004	16757	14424.77
932571	chr1	rs10890247	43738340	A	C	0.567	0.558	0.958	0.0414010268486756	0.0175	0.01775	14004	16757	14424.77
940723	chr1	rs10749846	43740029	T	G	0.564	0.555	0.965	0.0404987422798789	0.0174	0.0197	14004	16757	14424.77
927200	chr1	rs6429537	43740639	C	T	0.622	0.615	0.986	0.025696986087186	0.0176	0.1448	14004	16757	14424.77
919687	chr1	rs6429538	43740674	A	G	0.561	0.552	0.962	0.0402970567645369	0.0174	0.02073	14004	16757	14424.77
921685	chr1	rs12027265	43741057	A	G	0.812	0.812	0.982	-0.0102018624845967	0.0219	0.6399	14004	16757	14424.77
920213	chr1	rs2151673	43741224	G	A	0.621	0.614	0.99	0.0255995183002125	0.0176	0.1445	14004	16757	14424.77
924041	chr1	rs2991996	43741713	G	A	0.622	0.614	0.99	0.0255020410123433	0.0176	0.1472	14004	16757	14424.77
937615	chr1	rs2991995	43742228	G	A	0.811	0.802	0.976	0.0485996698360624	0.0217	0.02486	14004	16757	14424.77
930753	chr1	rs11803856	43742287	G	C	0.943	0.941	0.908	0.0703000168001571	0.0381	0.06497	14004	16757	14424.77
924348	chr1	rs2860338	43742957	A	G	0.809	0.801	0.974	0.0483996117232768	0.0216	0.02525	14004	16757	14424.77
920047	chr1	rs11210826	43743355	C	T	0.945	0.944	0.922	0.0736035592446318	0.0387	0.05707	14004	16757	14424.77
931743	chr1	rs57123039	43744728	C	T	0.945	0.943	0.917	0.0727019842157449	0.0387	0.06061	14004	16757	14424.77
933577	chr1	rs12731885	43745829	C	T	0.189	0.198	0.974	-0.0490957108440633	0.0217	0.02354	14004	16757	14424.77
937901	chr1	rs4660727	43746448	T	C	0.187	0.195	0.971	-0.0480039732984809	0.0218	0.0279	14004	16757	14424.77
938897	chr1	rs4660728	43746459	T	G	0.374	0.382	0.974	-0.026898543868701	0.0177	0.1296	14004	16757	14424.77
936773	chr1	rs11210828	43747683	C	G	0.945	0.943	0.906	0.0821973079313746	0.0389	0.03445	14004	16757	14424.77
934704	chr1	rs1763696	43748051	A	G	0.619	0.611	0.96	0.0281986543586787	0.0178	0.1133	14004	16757	14424.77
935965	chr1	rs3120123	43749755	T	G	0.745	0.738	0.875	0.0509972505709038	0.0206	0.0134	14004	16757	14424.77
942094	chr1	rs7550786	43750572	A	G	0.686	0.688	0.852	0.0076010387728197	0.0197	0.6996	14004	16757	14424.77
921005	chr1	rs12032825	43751309	T	A	0.805	0.805	0.896	-0.0052035148315978	0.0226	0.8189	14004	16757	14424.77
923651	chr1	rs72684077	43751396	A	C	0.89	0.892	0.855	0.025297307774162	0.0292	0.3877	14004	16757	14424.77
931691	chr1	rs6697017	43751701	C	T	0.894	0.895	0.867	0.0297044227063309	0.0294	0.3117	14004	16757	14424.77
937327	chr1	rs2784466	43751977	A	G	0.598	0.591	0.905	0.0332993704009261	0.0182	0.06657	14004	16757	14424.77
938051	chr1	rs56349810	43752824	C	T	0.807	0.807	0.884	-0.0021022080918702	0.0228	0.9272	14004	16757	14424.77
924094	chr1	rs6670250	43756512	A	G	0.694	0.696	0.837	0.0110981866660334	0.02	0.5806	14004	16757	14424.77
939076	chr1	rs6429542	43757361	C	T	0.375	0.383	0.867	-0.0364980230402006	0.0187	0.05152	14004	16757	14424.77
940142	chr1	rs6699111	43757402	C	T	0.516	0.52	0.892	-0.0366017456445608	0.0179	0.04064	14004	16757	14424.77
931533	chr1	rs6689713	43757521	G	A	0.525	0.527	0.893	-0.0355028330426552	0.0178	0.04629	14004	16757	14424.77
935629	chr1	rs34783763	43757762	T	C	0.86	0.863	0.861	0.012096540947233	0.0263	0.6449	14004	16757	14424.77
923683	chr1	rs6690113	43757955	G	A	0.525	0.528	0.899	-0.0346017967900747	0.0177	0.05081	14004	16757	14424.77
928117	chr1	rs12729581	43758278	G	A	0.387	0.392	0.759	-0.0185000759845861	0.0198	0.352	14004	16757	14424.77
933565	chr1	rs1981080	43759733	T	G	0.377	0.376	0.837	-0.0076995657264405	0.0191	0.6864	14004	16757	14424.77
934343	chr1	rs7520981	43760070	T	C	0.813	0.815	0.895	0.0126002819757385	0.0231	0.5849	14004	16757	14424.77
924458	chr1	rs7549876	43760236	G	T	0.815	0.817	0.902	0.0154007965760229	0.0231	0.5056	14004	16757	14424.77
931064	chr1	rs4660253	43761651	C	T	0.184	0.183	0.905	-0.0158042315449673	0.0231	0.4923	14004	16757	14424.77
936076	chr1	rs11210831	43763086	A	G	0.527	0.518	0.87	0.0097027754613851	0.0182	0.5939	14004	16757	14424.77
934421	chr1	rs3120047	43764084	G	C	0.196	0.192	0.928	-0.0032954239497972	0.0223	0.883	14004	16757	14424.77
938715	chr1	rs3120124	43764165	C	G	0.196	0.192	0.928	-0.0033957590691798	0.0223	0.8798	14004	16757	14424.77
925405	chr1	rs3806402	43764681	A	T	0.81	0.811	0.879	-0.0095958936734469	0.0231	0.6786	14004	16757	14424.77
927596	chr1	rs1209384	43765089	A	G	0.17	0.166	0.922	-0.0081027387031859	0.0237	0.7329	14004	16757	14424.77
926386	chr1	rs3768046	43766426	A	G	0.13	0.127	0.922	0.0005998200719675	0.0267	0.9831	14004	16757	14424.77
926538	chr1	rs7527092	43767138	G	A	0.298	0.284	0.913	0.0305970979773775	0.0197	0.1205	14004	16757	14424.77
940270	chr1	rs6690243	43767268	T	C	0.153	0.149	0.931	0.0062007356416035	0.0247	0.801	14004	16757	14424.77
919482	chr1	rs12566247	43767569	A	T	0.517	0.502	0.882	0.0358978909969844	0.0181	0.04721	14004	16757	14424.77
941793	chr1	rs1198979	43767747	A	G	0.834	0.844	0.909	-0.0426048328324374	0.0243	0.0791	14004	16757	14424.77
931725	chr1	rs4660729	43767900	C	G	0.154	0.15	0.93	0.0090984829852593	0.0247	0.7114	14004	16757	14424.77
937666	chr1	rs76148363	43769482	G	T	0.777	0.766	0.804	0.0336958638567256	0.0225	0.1334	14004	16757	14424.77
931038	chr1	rs1556580	43769921	T	C	0.13	0.125	0.928	0.0038027603329278	0.0266	0.8863	14004	16757	14424.77
934284	chr1	rs3120044	43771090	G	A	0.132	0.127	0.931	0.0081963182244858	0.0264	0.7552	14004	16757	14424.77
931702	chr1	rs3120122	43771660	G	A	0.132	0.128	0.931	0.0087020272939009	0.0264	0.7406	14004	16757	14424.77
941463	chr1	rs1556581	43772190	A	G	0.15	0.145	0.943	0.0129951954948113	0.0248	0.5996	14004	16757	14424.77
927644	chr1	rs2275180	43773033	A	G	0.125	0.119	0.938	0.0129951954948113	0.027	0.6303	14004	16757	14424.77
932889	chr1	rs1467808	43774292	C	T	0.133	0.128	0.944	0.0100988346774146	0.0262	0.6991	14004	16757	14424.77
933670	chr1	rs1467809	43774437	G	A	0.158	0.153	0.95	0.0138042809763971	0.0242	0.5696	14004	16757	14424.77
927160	chr1	rs2282225	43774495	G	C	0.325	0.31	0.912	0.0347974835421732	0.0192	0.07067	14004	16757	14424.77
920977	chr1	rs2282226	43774878	C	T	0.87	0.875	0.938	-0.0082035573506883	0.0265	0.7555	14004	16757	14424.77
933654	chr1	rs6694318	43775477	C	G	0.322	0.307	0.91	0.0338022134084658	0.0193	0.0798	14004	16757	14424.77
930097	chr1	rs1999595	43777852	C	T	0.168	0.157	0.905	0.0473033451158665	0.0243	0.05185	14004	16757	14424.77
941434	chr1	rs3120276	43779564	T	C	0.123	0.117	0.915	0.0131037693769772	0.0275	0.6339	14004	16757	14424.77
930901	chr1	rs2991990	43779869	T	G	0.147	0.141	0.922	0.0164047040252769	0.0253	0.5161	14004	16757	14424.77
926975	chr1	rs1198982	43782846	G	A	0.128	0.123	0.9	0.0082954970241069	0.0271	0.7599	14004	16757	14424.77
924984	chr1	rs1199039	43784956	A	G	0.847	0.852	0.908	-0.010302892995897	0.025	0.6793	14004	16757	14424.77
939367	chr1	rs11210834	43787437	A	G	0.613	0.596	0.961	0.0444952398865513	0.0177	0.01208	14004	16757	14424.77
922285	chr1	rs839997	43788172	T	C	0.479	0.467	0.963	0.0320992618599997	0.0173	0.06403	14004	16757	14424.77
921131	chr1	rs866332	43788858	C	T	0.914	0.92	0.896	-0.0343016316970211	0.0326	0.2927	14004	16757	14424.77
937594	chr1	rs12076751	43792807	C	T	0.89	0.896	0.926	-0.0312017511432645	0.0286	0.2756	14004	16757	14424.77
936222	chr1	rs4660731	43793214	G	A	0.502	0.491	0.976	0.0311013012983478	0.0172	0.07039	14004	16757	14424.77
921327	chr1	rs1209702	43793899	C	A	0.916	0.922	0.915	-0.035596090043474	0.0327	0.2756	14004	16757	14424.77
925537	chr1	rs1199038	43800001	C	T	0.917	0.923	0.933	-0.035596090043474	0.0326	0.2746	14004	16757	14424.77
923506	chr1	rs76186025	43800934	A	G	0.846	0.845	0.82	0.0069954745123864	0.0259	0.7857	14004	16757	14424.77
932970	chr1	rs12058355	43801186	A	G	0.891	0.897	0.937	-0.0306035477981776	0.0285	0.2831	14004	16757	14424.77
925930	chr1	rs3754229	43802456	C	T	0.846	0.845	0.821	0.0075017910703226	0.0259	0.7725	14004	16757	14424.77
924286	chr1	rs839993	43803120	C	A	0.891	0.897	0.938	-0.0306035477981776	0.0285	0.2838	14004	16757	14424.77
925936	chr1	rs710252	43803222	G	A	0.917	0.923	0.933	-0.0350988198393953	0.0326	0.2823	14004	16757	14424.77
920493	chr1	rs77612379	43804668	G	T	0.978	0.977	0.945	-0.0046005663955682	0.0581	0.937	14004	16757	14424.77
926938	chr1	rs16830693	43805240	A	G	0.978	0.977	0.947	-0.0051029981759033	0.058	0.9302	14004	16757	14424.77
929816	chr1	rs1749959	43807075	C	T	0.917	0.923	0.934	-0.0328021562323804	0.0327	0.3156	14004	16757	14424.77
926787	chr1	rs35732878	43807539	C	T	0.917	0.923	0.935	-0.0326988269632397	0.0327	0.3161	14004	16757	14424.77
928186	chr1	rs111888775	43808520	G	A	0.917	0.923	0.934	-0.0326988269632397	0.0326	0.3158	14004	16757	14424.77
931974	chr1	rs1199036	43811405	G	A	0.892	0.897	0.939	-0.0277001306422786	0.0286	0.332	14004	16757	14424.77
939663	chr1	rs1760670	43812075	G	A	0.917	0.923	0.936	-0.0332982854015147	0.0326	0.3079	14004	16757	14424.77
930151	chr1	rs839995	43814864	T	C	0.892	0.897	0.937	-0.0300984478240329	0.0286	0.292	14004	16757	14424.77
921579	chr1	rs839996	43816532	T	C	0.918	0.924	0.939	-0.0322029950400999	0.0327	0.3251	14004	16757	14424.77
932660	chr1	rs72669002	43821071	T	C	0.892	0.898	0.942	-0.0297996312385195	0.0285	0.2972	14004	16757	14424.77
928133	chr1	rs1760669	43821856	C	T	0.918	0.924	0.946	-0.0344051267241774	0.0327	0.2929	14004	16757	14424.77
931446	chr1	rs1749960	43822664	T	C	0.482	0.471	0.985	0.0314017631395316	0.0171	0.06675	14004	16757	14424.77
928270	chr1	rs1749961	43822665	G	C	0.482	0.471	0.985	0.0314017631395316	0.0171	0.0669	14004	16757	14424.77
937051	chr1	rs1051097	43824865	C	T	0.978	0.977	0.951	0.0011992805754821	0.0579	0.9833	14004	16757	14424.77
935586	chr1	rs839763	43825644	T	C	0.892	0.897	0.948	-0.027998320426861	0.0285	0.3256	14004	16757	14424.77
924786	chr1	rs710251	43826312	C	A	0.48	0.469	0.992	0.0301023438164435	0.0171	0.07823	14004	16757	14424.77
925789	chr1	rs3768048	43831545	C	T	0.854	0.846	0.771	0.0795041011125991	0.0266	0.002817	14004	16757	14424.77
928436	chr1	rs839764	43833374	T	A	0.919	0.925	0.955	-0.0341050206499513	0.0327	0.2962	14004	16757	14424.77
920298	chr1	rs652941	43836928	T	C	0.919	0.925	0.955	-0.0356997191343252	0.0326	0.2742	14004	16757	14424.77
941231	chr1	rs839766	43837850	A	G	0.892	0.898	0.95	-0.0286978729475453	0.0285	0.314	14004	16757	14424.77
928260	chr1	rs59031414	43840065	T	C	0.61	0.594	0.975	0.0428008353226943	0.0176	0.01509	14004	16757	14424.77
941925	chr1	rs75139539	43840982	C	T	0.978	0.977	0.948	0.0044998604248922	0.0585	0.939	14004	16757	14424.77
928263	chr1	rs11587504	43841744	T	C	0.92	0.925	0.952	-0.0299026613543135	0.0328	0.362	14004	16757	14424.77
919946	chr1	rs685756	43842171	A	G	0.919	0.925	0.955	-0.0322029950400999	0.0327	0.3248	14004	16757	14424.77
926562	chr1	rs4141739	43842629	G	A	0.919	0.925	0.955	-0.0318003125497978	0.0327	0.33	14004	16757	14424.77
942397	chr1	rs4141740	43842827	T	A	0.892	0.898	0.948	-0.0281011651109099	0.0285	0.3236	14004	16757	14424.77
932188	chr1	rs4141741	43843000	C	T	0.892	0.897	0.95	-0.0274020297483382	0.0284	0.3339	14004	16757	14424.77
938722	chr1	rs12729275	43843538	T	C	0.62	0.603	0.974	0.0493043176841434	0.0177	0.005269	14004	16757	14424.77
927815	chr1	rs76969180	43843602	G	T	0.978	0.977	0.954	0.0006997551142732	0.0582	0.9905	14004	16757	14424.77
936066	chr1	rs12742974	43843649	T	C	0.62	0.603	0.974	0.0493043176841434	0.0177	0.005233	14004	16757	14424.77
941301	chr1	rs66559745	43844168	G	A	0.92	0.925	0.95	-0.0293979151845611	0.0329	0.3719	14004	16757	14424.77
930016	chr1	rs11586272	43844602	T	C	0.49	0.478	0.987	0.0366983037826737	0.0171	0.03198	14004	16757	14424.77
931327	chr1	rs11210839	43845658	A	G	0.892	0.897	0.952	-0.026898543868701	0.0284	0.3429	14004	16757	14424.77
933831	chr1	rs11210840	43845863	G	T	0.491	0.48	0.986	0.0353961009469877	0.0171	0.03832	14004	16757	14424.77
936382	chr1	rs12140829	43849917	A	G	0.977	0.977	0.941	-0.0050024916227914	0.0582	0.9318	14004	16757	14424.77
929392	chr1	rs11172	43850473	A	G	0.917	0.924	0.943	-0.0390007373497326	0.0326	0.231	14004	16757	14424.77
922431	chr1	rs839752	43855546	A	G	0.891	0.897	0.952	-0.0278029446620889	0.0283	0.3269	14004	16757	14424.77
927204	chr1	rs839753	43855578	G	C	0.491	0.479	0.988	0.0352995739869328	0.0171	0.03872	14004	16757	14424.77
922753	chr1	rs839754	43855910	C	T	0.891	0.897	0.955	-0.0289963604415917	0.0283	0.3058	14004	16757	14424.77
933703	chr1	rs839755	43856410	A	C	0.918	0.925	0.957	-0.0383978517965666	0.0325	0.2381	14004	16757	14424.77
932698	chr1	rs839756	43856548	G	C	0.491	0.479	0.989	0.0352995739869328	0.0171	0.03867	14004	16757	14424.77
931496	chr1	rs111288020	43856980	C	T	0.624	0.607	0.973	0.0487044462100383	0.0177	0.006039	14004	16757	14424.77
940161	chr1	rs839757	43857100	G	A	0.491	0.479	0.989	0.0353961009469877	0.0171	0.03833	14004	16757	14424.77
940830	chr1	rs1004291	43858630	G	A	0.916	0.923	0.951	-0.034198147379977	0.0323	0.289	14004	16757	14424.77
920483	chr1	rs999288	43858637	A	G	0.916	0.923	0.951	-0.0340015566760147	0.0323	0.2931	14004	16757	14424.77
920937	chr1	rs1762343	43858937	T	A	0.491	0.479	0.988	0.0355987772398635	0.0171	0.03691	14004	16757	14424.77
927821	chr1	rs12126199	43859227	C	T	0.978	0.977	0.959	-0.001501126126267	0.0584	0.9801	14004	16757	14424.77
923363	chr1	rs839758	43862158	A	G	0.867	0.873	0.946	-0.0212951405401588	0.026	0.4114	14004	16757	14424.77
924442	chr1	rs839759	43863460	A	G	0.917	0.923	0.954	-0.0328021562323804	0.0323	0.3103	14004	16757	14424.77
925518	chr1	rs839760	43863495	C	T	0.916	0.923	0.953	-0.0344982814075965	0.0323	0.2855	14004	16757	14424.77
930891	chr1	rs12118038	43863737	G	A	0.978	0.978	0.951	0.0047984689115734	0.0593	0.9359	14004	16757	14424.77
931862	chr1	rs839761	43863857	G	A	0.89	0.895	0.954	-0.0243029385231735	0.0281	0.3885	14004	16757	14424.77
924609	chr1	rs72671118	43864966	C	T	0.945	0.945	0.808	0.0499038295281839	0.0425	0.2407	13014	15757	13429.79
928584	chr1	rs710249	43869235	G	C	0.89	0.895	0.958	-0.022398994943479	0.0281	0.4248	14004	16757	14424.77
920949	chr1	rs17573239	43871273	T	G	0.918	0.924	0.96	-0.0256050287153947	0.0324	0.4305	14004	16757	14424.77
929177	chr1	rs839768	43871623	A	G	0.89	0.896	0.961	-0.0208049294331883	0.0281	0.4582	14004	16757	14424.77
926673	chr1	rs839769	43872067	C	T	0.917	0.923	0.965	-0.028399474521698	0.0322	0.378	14004	16757	14424.77
936598	chr1	rs839770	43873374	G	A	0.89	0.896	0.962	-0.0207028323592018	0.0281	0.4616	14004	16757	14424.77
921945	chr1	rs839771	43873469	T	G	0.917	0.923	0.966	-0.0285949668801128	0.0322	0.3752	14004	16757	14424.77
939972	chr1	rs839772	43873483	G	A	0.917	0.923	0.965	-0.0288007896057264	0.0322	0.371	14004	16757	14424.77
941293	chr1	rs839773	43874202	A	G	0.917	0.923	0.965	-0.0286978729475453	0.0322	0.3735	14004	16757	14424.77
928960	chr1	rs3001721	43875819	T	C	0.917	0.923	0.966	-0.0281011651109099	0.0322	0.3836	14004	16757	14424.77
922959	chr1	rs56239430	43876994	G	C	0.622	0.605	0.973	0.0493043176841434	0.0177	0.005329	14004	16757	14424.77
928819	chr1	rs2152112	43877701	A	G	0.89	0.896	0.96	-0.0201006717070029	0.0281	0.4755	14004	16757	14424.77
919697	chr1	rs2494997	43878712	G	C	0.49	0.478	0.987	0.0385955177593629	0.0171	0.02406	14004	16757	14424.77
939448	chr1	rs9793186	43878800	C	T	0.917	0.923	0.965	-0.0277001306422786	0.0322	0.3896	14004	16757	14424.77
925474	chr1	rs11580890	43878905	T	C	0.622	0.605	0.972	0.0493995022947674	0.0177	0.00529	14004	16757	14424.77
924718	chr1	rs9793527	43879011	T	C	0.89	0.896	0.962	-0.0201006717070029	0.0281	0.4734	14004	16757	14424.77
920279	chr1	rs72671121	43880096	A	T	0.886	0.89	0.865	-0.009696862978864	0.0289	0.7364	14004	16757	14424.77
934846	chr1	rs2782638	43880124	A	G	0.89	0.895	0.962	-0.0198048272985997	0.0281	0.4807	14004	16757	14424.77
920891	chr1	rs1999674	43881941	A	G	0.49	0.478	0.987	0.0390957053401303	0.0171	0.02219	14004	16757	14424.77
930699	chr1	rs12131502	43881999	G	A	0.978	0.978	0.949	-0.0010005003335835	0.0592	0.9864	14004	16757	14424.77
934873	chr1	rs12405532	43882935	A	G	0.622	0.605	0.973	0.0497040321791155	0.0177	0.00495	14004	16757	14424.77
926725	chr1	rs55935510	43883748	G	A	0.917	0.924	0.966	-0.026898543868701	0.0323	0.4042	14004	16757	14424.77
925307	chr1	rs55663821	43883915	G	A	0.917	0.923	0.964	-0.028399474521698	0.0322	0.3779	14004	16757	14424.77
939620	chr1	rs2842177	43884657	G	C	0.917	0.924	0.966	-0.0267958227871631	0.0323	0.4054	14004	16757	14424.77
926464	chr1	rs74069987	43884839	A	C	0.623	0.606	0.97	0.0493995022947674	0.0177	0.005379	14004	16757	14424.77
921336	chr1	rs77413552	43884858	G	A	0.624	0.607	0.967	0.0491044005063081	0.0178	0.005763	14004	16757	14424.77
936741	chr1	rs12130060	43885717	G	T	0.978	0.978	0.946	0.0029955089797983	0.0597	0.96	14004	16757	14424.77
922791	chr1	rs2782642	43886321	A	G	0.89	0.896	0.96	-0.0198048272985997	0.0281	0.4809	14004	16757	14424.77
935457	chr1	rs2782643	43886494	C	T	0.917	0.924	0.966	-0.0271040176920589	0.0323	0.4017	14004	16757	14424.77
922471	chr1	rs2782644	43887146	G	A	0.917	0.924	0.966	-0.0270012755029434	0.0323	0.4026	14004	16757	14424.77
919214	chr1	rs2782645	43888602	G	A	0.89	0.896	0.962	-0.01999864650669	0.0281	0.4772	14004	16757	14424.77
920582	chr1	rs2782646	43892189	G	A	0.917	0.924	0.965	-0.028399474521698	0.0323	0.3781	14004	16757	14424.77
919832	chr1	rs12129487	43898053	T	G	0.979	0.979	0.914	0.0046989426564652	0.0612	0.9394	14004	16757	14424.77
932836	chr1	rs2842179	43899627	C	T	0.89	0.895	0.955	-0.0198966317144566	0.0281	0.4793	14004	16757	14424.77
926344	chr1	rs2039531	43901011	A	C	0.917	0.924	0.967	-0.0318003125497978	0.0322	0.3239	14004	16757	14424.77
924558	chr1	rs2782647	43901458	T	G	0.917	0.923	0.967	-0.0320997276601081	0.0322	0.3193	14004	16757	14424.77
931961	chr1	rs2842180	43901916	C	T	0.918	0.924	0.97	-0.0305004454483837	0.0323	0.3452	14004	16757	14424.77
940053	chr1	rs2782648	43903589	G	T	0.917	0.924	0.966	-0.0335050785573982	0.0322	0.2981	14004	16757	14424.77
938592	chr1	rs2842182	43903695	A	G	0.489	0.477	0.983	0.0399992561638529	0.0171	0.0195	14004	16757	14424.77
922196	chr1	rs2842184	43904316	A	G	0.89	0.896	0.96	-0.0235962138551867	0.0281	0.4003	14004	16757	14424.77
941236	chr1	rs2782649	43905819	T	C	0.917	0.924	0.963	-0.0346949697968869	0.0323	0.2823	14004	16757	14424.77
935643	chr1	rs1572272	43906482	C	T	0.918	0.924	0.964	-0.0335981494309355	0.0324	0.3004	14004	16757	14424.77
919207	chr1	rs2027130	43906896	A	G	0.917	0.924	0.962	-0.0356997191343252	0.0323	0.2696	14004	16757	14424.77
933811	chr1	rs12407785	43907092	G	A	0.622	0.605	0.966	0.0528011569911275	0.0178	0.002919	14004	16757	14424.77
932432	chr1	rs2255632	43909265	T	C	0.866	0.872	0.911	-0.0105049846451474	0.0263	0.6906	14004	16757	14424.77
924050	chr1	rs2842193	43910043	T	C	0.918	0.924	0.96	-0.0364980230402006	0.0325	0.2612	14004	16757	14424.77
935715	chr1	rs2782650	43912590	A	G	0.917	0.924	0.96	-0.0377018671840115	0.0324	0.2437	14004	16757	14424.77
942115	chr1	rs79943401	43914861	T	G	0.833	0.83	0.77	0.0189002595004805	0.0255	0.4599	14004	16757	14424.77
922336	chr1	rs41270367	43916393	G	A	0.978	0.978	0.943	-0.0003000450090019	0.0597	0.9966	14004	16757	14424.77
941729	chr1	rs6954	43916642	T	C	0.492	0.479	0.978	0.0402970567645369	0.0172	0.01888	14004	16757	14424.77
923988	chr1	rs2251804	43917409	T	C	0.921	0.928	0.934	-0.0310985871020312	0.0338	0.3566	14004	16757	14424.77
933677	chr1	rs2251802	43917637	G	A	0.918	0.924	0.959	-0.0375980304153185	0.0325	0.247	14004	16757	14424.77
924586	chr1	rs6692611	43919413	A	G	0.489	0.477	0.979	0.0399031725325864	0.0172	0.02012	14004	16757	14424.77
941601	chr1	rs2782651	43920686	C	G	0.489	0.477	0.977	0.0394995204367644	0.0172	0.02141	14004	16757	14424.77
935714	chr1	rs2842195	43920945	G	T	0.917	0.924	0.954	-0.0404991299799539	0.0324	0.2116	14004	16757	14424.77
933475	chr1	rs1334973	43921384	T	G	0.89	0.896	0.953	-0.0275973271921043	0.0282	0.3279	14004	16757	14424.77
939916	chr1	rs2494994	43924166	A	T	0.917	0.924	0.951	-0.040197189751413	0.0325	0.2152	14004	16757	14424.77
934090	chr1	rs2992036	43926266	C	G	0.891	0.896	0.95	-0.0248051189189711	0.0284	0.3816	14004	16757	14424.77
932101	chr1	rs2782652	43926305	T	C	0.869	0.874	0.943	-0.0217958123704574	0.0262	0.4063	14004	16757	14424.77
924532	chr1	rs2262984	43926715	C	G	0.917	0.924	0.946	-0.0388967656299467	0.0327	0.233	14004	16757	14424.77
924048	chr1	rs2842196	43927411	T	C	0.891	0.896	0.944	-0.0256050287153947	0.0284	0.3685	14004	16757	14424.77
942081	chr1	rs2842197	43927877	A	G	0.89	0.896	0.941	-0.0275973271921043	0.0284	0.3303	14004	16757	14424.77
922038	chr1	rs56185550	43928455	G	C	0.978	0.978	0.925	-0.010302892995897	0.0597	0.8631	14004	16757	14424.77
934034	chr1	rs2782657	43929988	G	C	0.891	0.897	0.931	-0.0264979913062283	0.0287	0.3557	14004	16757	14424.77
932138	chr1	rs2842198	43930738	G	A	0.891	0.897	0.928	-0.0264979913062283	0.0287	0.3572	14004	16757	14424.77
938795	chr1	rs2105029	43933689	T	C	0.89	0.895	0.9	-0.0299026613543135	0.029	0.3016	14004	16757	14424.77
920610	chr1	rs80204556	43934859	G	A	0.622	0.604	0.942	0.0533985767246953	0.018	0.002963	14004	16757	14424.77
919477	chr1	rs7413861	43938801	A	C	0.108	0.103	0.9	0.031799009548949	0.0293	0.2768	14004	16757	14424.77
921855	chr1	rs2105028	43941352	C	T	0.89	0.896	0.894	-0.0352023974087295	0.0292	0.2281	14004	16757	14424.77
939278	chr1	rs12069733	43941508	G	A	0.499	0.512	0.961	-0.0388967656299467	0.0173	0.02422	14004	16757	14424.77
930149	chr1	rs4660733	43941927	C	T	0.0842	0.0769	0.894	0.055500929860874	0.0334	0.09645	14004	16757	14424.77
922747	chr1	rs10789433	43948774	G	A	0.0844	0.0767	0.871	0.0616029666104685	0.0337	0.06799	14004	16757	14424.77
930734	chr1	rs10732843	43949095	A	G	0.109	0.103	0.87	0.0412954824071715	0.0297	0.1637	14004	16757	14424.77
928844	chr1	rs11210850	43949235	G	A	0.0846	0.077	0.867	0.0619977962278187	0.0337	0.06632	14004	16757	14424.77
934138	chr1	rs2992038	43949718	T	C	0.0771	0.0694	0.838	0.0628996789690455	0.0358	0.07908	14004	16757	14424.77
929377	chr1	rs2992037	43949810	A	G	0.0698	0.0621	0.849	0.0853975755122285	0.037	0.0211	14004	16757	14424.77
925278	chr1	rs2782653	43950265	C	G	0.141	0.134	0.845	0.0385955177593629	0.0265	0.1458	14004	16757	14424.77
939412	chr1	rs6429604	43955148	A	G	0.409	0.402	0.958	0.0192044091837133	0.0177	0.2775	14004	16757	14424.77
924210	chr1	rs6687571	43957515	G	A	0.407	0.4	0.964	0.0187039847937718	0.0176	0.2894	14004	16757	14424.77
939261	chr1	rs2842173	43958999	T	C	0.749	0.748	0.95	0.0002999550089979	0.0201	0.9873	14004	16757	14424.77
923030	chr1	rs2842172	43959023	T	A	0.749	0.749	0.949	0.0001999800026662	0.0201	0.9909	14004	16757	14424.77
930707	chr1	rs7417538	43959942	G	A	0.327	0.32	0.953	0.017496047616751	0.0186	0.3469	14004	16757	14424.77
926414	chr1	rs2039529	43960479	A	G	0.408	0.401	0.967	0.0177023841130051	0.0176	0.3144	14004	16757	14424.77
920218	chr1	rs2039528	43960530	A	G	0.407	0.4	0.967	0.0179970767016546	0.0176	0.3054	14004	16757	14424.77
920966	chr1	rs2494996	43964411	A	T	0.747	0.747	0.952	-0.0012007205765188	0.02	0.9523	14004	16757	14424.77
927199	chr1	rs867605	43964954	C	T	0.747	0.747	0.954	-0.0010005003335835	0.02	0.9618	14004	16757	14424.77
930189	chr1	rs1806802	43965411	T	C	0.406	0.4	0.956	0.0170045988158238	0.0177	0.3351	14004	16757	14424.77
938636	chr1	rs2842192	43970297	G	A	0.674	0.679	0.974	-0.007095110875924	0.0184	0.6995	14004	16757	14424.77
933559	chr1	rs6675341	43970956	C	T	0.489	0.475	0.968	0.0243998868235351	0.0173	0.1577	14004	16757	14424.77
932035	chr1	rs34898652	43974091	G	A	0.955	0.961	0.91	-0.0378991867540796	0.0447	0.3963	14004	16757	14424.77
924482	chr1	rs10749849	43974489	G	A	0.488	0.475	0.978	0.0236969951765786	0.0172	0.168	14004	16757	14424.77
937352	chr1	rs882464	43974764	G	T	0.362	0.354	0.994	0.0172994970780611	0.0177	0.3297	14004	16757	14424.77
931390	chr1	rs1413937	43975238	G	A	0.408	0.394	0.979	0.0232965165504356	0.0175	0.1831	14004	16757	14424.77
921077	chr1	rs10890250	43975773	A	G	0.487	0.473	0.98	0.0248974696545107	0.0172	0.1474	14004	16757	14424.77
921062	chr1	rs2819341	43976157	G	A	0.677	0.683	0.989	-0.0086977157031958	0.0183	0.6353	14004	16757	14424.77
926198	chr1	rs10890251	43976266	A	C	0.485	0.471	0.982	0.0238044133801613	0.0171	0.1652	14004	16757	14424.77
934009	chr1	rs10890252	43976467	A	G	0.407	0.393	0.981	0.0228958774769045	0.0175	0.1918	14004	16757	14424.77
939868	chr1	rs10789434	43976621	G	C	0.323	0.318	0.99	0.0078987227933553	0.0183	0.6656	14004	16757	14424.77
928104	chr1	rs11210857	43976675	G	A	0.487	0.472	0.98	0.0251022847608284	0.0172	0.1442	14004	16757	14424.77
929272	chr1	rs1953326	43978137	A	T	0.487	0.472	0.98	0.0254045542217263	0.0172	0.1388	14004	16757	14424.77
928801	chr1	rs1953327	43978140	A	T	0.487	0.472	0.98	0.0255020410123433	0.0172	0.1379	14004	16757	14424.77
939469	chr1	rs11210858	43978837	T	C	0.484	0.47	0.986	0.0263010744193707	0.0171	0.1247	14004	16757	14424.77
920805	chr1	rs72887212	43979102	G	C	0.406	0.391	0.985	0.025297307774162	0.0175	0.149	14004	16757	14424.77
929188	chr1	rs12120857	43979413	C	T	0.406	0.391	0.984	0.025696986087186	0.0175	0.1425	14004	16757	14424.77
920856	chr1	rs11210859	43979782	G	A	0.406	0.391	0.984	0.0254045542217263	0.0175	0.1471	14004	16757	14424.77
928471	chr1	rs1413938	43981265	C	T	0.404	0.389	0.979	0.0281014301108748	0.0176	0.1095	14004	16757	14424.77
920780	chr1	rs2367617	43981961	A	G	0.514	0.501	0.972	0.0254045542217263	0.0172	0.1397	14004	16757	14424.77
941348	chr1	rs6657077	43982426	T	C	0.406	0.392	0.978	0.0255020410123433	0.0176	0.1464	14004	16757	14424.77
922577	chr1	rs11210860	43982527	G	A	0.954	0.96	0.895	-0.0559990861201021	0.0446	0.2095	14004	16757	14424.77
933766	chr1	rs2152113	43983569	T	C	0.0471	0.0406	0.881	0.0558981756288099	0.0446	0.2095	14004	16757	14424.77
921703	chr1	rs11210862	43984142	C	T	0.407	0.392	0.973	0.0258041896815329	0.0176	0.1422	14004	16757	14424.77
941457	chr1	rs1413939	43984627	G	C	0.517	0.504	0.962	0.0258041896815329	0.0173	0.1363	14004	16757	14424.77
936642	chr1	rs11210863	43985678	C	T	0.408	0.393	0.967	0.0258041896815329	0.0176	0.1443	14004	16757	14424.77
925642	chr1	rs41341645	43987516	C	T	0.518	0.505	0.955	0.0267003518299564	0.0174	0.1234	14004	16757	14424.77
924831	chr1	rs11577403	43989773	G	A	0.949	0.956	0.801	-0.0586041643160532	0.0443	0.186	14004	16757	14424.77
926144	chr1	rs12126770	43989898	C	T	0.517	0.504	0.951	0.0259990758686168	0.0174	0.134	14004	16757	14424.77
942216	chr1	rs11210864	43991832	G	A	0.533	0.52	0.948	0.0312951579807101	0.0174	0.0725	14004	16757	14424.77
926906	chr1	rs11576774	43991848	A	G	0.532	0.519	0.949	0.0311013012983478	0.0174	0.07453	14004	16757	14424.77
936389	chr1	rs11577317	43992893	A	G	0.533	0.52	0.949	0.0304031059110447	0.0174	0.08097	14004	16757	14424.77
938421	chr1	rs11590627	43999120	T	C	0.539	0.526	0.943	0.0282958691548473	0.0175	0.1052	14004	16757	14424.77
932863	chr1	rs71636604	43999327	G	T	0.643	0.624	0.924	0.0598996532078335	0.0183	0.001051	14004	16757	14424.77
936959	chr1	rs2819330	44002957	G	A	0.672	0.679	0.92	-0.009696862978864	0.0189	0.6082	14004	16757	14424.77
938823	chr1	rs2819332	44005280	G	A	0.753	0.764	0.936	-0.0221024699079472	0.0206	0.2821	14004	16757	14424.77
920878	chr1	rs2782639	44006339	A	G	0.696	0.71	0.938	-0.0404991299799539	0.0191	0.03424	14004	16757	14424.77
935938	chr1	rs2842189	44007648	T	C	0.17	0.171	0.934	-0.0169020380753563	0.0232	0.4667	14004	16757	14424.77
937136	chr1	rs2782640	44009033	C	T	0.279	0.283	0.945	-0.017502275136142	0.0194	0.3664	14004	16757	14424.77
921730	chr1	rs58859557	44010456	C	T	0.861	0.857	0.855	0.0251022847608284	0.0263	0.3389	14004	16757	14424.77
935358	chr1	rs6691004	44010473	C	T	0.924	0.928	0.85	-0.0773995372615036	0.035	0.02694	14004	16757	14424.77
923604	chr1	rs6695915	44010571	A	G	0.837	0.831	0.867	0.0344014267173323	0.0245	0.1607	14004	16757	14424.77
920049	chr1	rs951740	44011737	G	A	0.321	0.322	0.95	-0.0033957590691798	0.0186	0.8568	14004	16757	14424.77
920575	chr1	rs1889588	44012923	C	T	0.753	0.764	0.939	-0.0309954337025195	0.0205	0.1299	14004	16757	14424.77
936159	chr1	rs2782641	44013355	G	A	0.23	0.229	0.932	-0.0008003201707691	0.0208	0.9698	14004	16757	14424.77
933563	chr1	rs2039530	44013821	C	G	0.115	0.109	0.896	0.0676960309526514	0.0283	0.01688	14004	16757	14424.77
930525	chr1	rs7411150	44013877	A	G	0.423	0.422	0.855	0.0043007385516922	0.0185	0.8142	14004	16757	14424.77
939858	chr1	rs2842188	44014280	T	C	0.213	0.213	0.947	-0.0024028846163103	0.0212	0.9095	14004	16757	14424.77
919527	chr1	rs2819333	44014573	A	T	0.319	0.321	0.955	-0.0031950988965408	0.0185	0.8625	14004	16757	14424.77
940520	chr1	rs2819334	44014735	C	T	0.278	0.282	0.958	-0.01999864650669	0.0193	0.3	14004	16757	14424.77
929533	chr1	rs2819335	44014825	A	G	0.277	0.282	0.959	-0.0198966317144566	0.0193	0.3024	14004	16757	14424.77
921727	chr1	rs2842187	44014949	T	C	0.172	0.175	0.957	-0.026600681797179	0.0229	0.2451	14004	16757	14424.77
926285	chr1	rs2819336	44015809	T	C	0.172	0.174	0.954	-0.0256050287153947	0.0229	0.264	14004	16757	14424.77
930878	chr1	rs11580258	44016015	G	A	0.828	0.825	0.956	0.0260965047212743	0.0229	0.2536	14004	16757	14424.77
940956	chr1	rs9887909	44017816	G	A	0.561	0.551	0.942	0.0242046886968174	0.0175	0.1668	14004	16757	14424.77
932810	chr1	rs2819339	44018604	G	T	0.724	0.738	0.952	-0.0486966685402845	0.0195	0.01265	14004	16757	14424.77
932488	chr1	rs2842185	44019731	C	T	0.172	0.175	0.959	-0.026600681797179	0.0228	0.2443	14004	16757	14424.77
928942	chr1	rs2842183	44020394	T	C	0.77	0.786	0.978	-0.0584981343943099	0.0206	0.004458	14004	16757	14424.77
929120	chr1	rs12075949	44021358	G	A	0.668	0.651	0.933	0.0606999130996222	0.0185	0.001026	14004	16757	14424.77
926797	chr1	rs10890253	44021456	C	G	0.23	0.215	0.981	0.0582028682075395	0.0205	0.004526	14004	16757	14424.77
927964	chr1	rs10890254	44021713	G	T	0.509	0.498	0.966	0.0242046886968174	0.0172	0.1594	14004	16757	14424.77
937356	chr1	rs2842178	44022027	A	G	0.172	0.175	0.961	-0.0267033828345498	0.0228	0.2426	14004	16757	14424.77
938471	chr1	rs11587426	44022121	C	T	0.505	0.494	0.963	0.0260965047212743	0.0172	0.1299	14004	16757	14424.77
924483	chr1	rs2494995	44022303	A	C	0.77	0.785	0.984	-0.0586996008587778	0.0205	0.004191	14004	16757	14424.77
939178	chr1	rs2842176	44022534	C	T	0.77	0.786	0.985	-0.0584981343943099	0.0205	0.004297	14004	16757	14424.77
925543	chr1	rs2842175	44023615	G	A	0.77	0.786	0.989	-0.058901107920161	0.0204	0.003924	14004	16757	14424.77
941805	chr1	rs11580074	44024484	A	G	0.23	0.214	0.992	0.0580990823836463	0.0204	0.00439	14004	16757	14424.77
925600	chr1	rs11210869	44026040	A	G	0.828	0.825	0.966	0.0267977123853779	0.0228	0.2395	14004	16757	14424.77
935648	chr1	rs10789435	44026053	T	G	0.23	0.215	0.992	0.0587027762537362	0.0204	0.00402	14004	16757	14424.77
925495	chr1	rs3000761	44026089	C	T	0.77	0.785	0.992	-0.0591981397259644	0.0204	0.003747	14004	16757	14424.77
936392	chr1	rs68191270	44026180	A	C	0.23	0.215	0.992	0.0584009748744768	0.0204	0.004211	14004	16757	14424.77
935646	chr1	rs12076635	44026656	G	C	0.23	0.215	0.992	0.0582972096102774	0.0204	0.00425	14004	16757	14424.77
919752	chr1	rs61769611	44028913	G	A	0.783	0.782	0.973	0.0222017079836866	0.0208	0.2859	14004	16757	14424.77
928412	chr1	rs2842194	44028962	G	A	0.773	0.787	0.993	-0.0561048513847726	0.0205	0.00625	14004	16757	14424.77
933745	chr1	rs11210871	44029353	C	G	0.309	0.287	0.976	0.0812020353933828	0.0188	1.5e-05	14004	16757	14424.77
930393	chr1	rs10890255	44031493	A	G	0.228	0.213	0.996	0.0565031992337321	0.0205	0.005779	14004	16757	14424.77
925233	chr1	rs2478978	44031657	C	T	0.773	0.787	0.994	-0.0553013157850893	0.0205	0.00701	14004	16757	14424.77
931095	chr1	rs11586016	44031793	G	C	0.783	0.783	0.968	0.0150954876453349	0.0209	0.4692	14004	16757	14424.77
931392	chr1	rs12089622	44033768	C	A	0.228	0.214	0.996	0.0546964969190277	0.0205	0.007544	14004	16757	14424.77
928745	chr1	rs7349097	44034135	C	T	0.555	0.544	0.985	0.0207041815582916	0.0172	0.2289	14004	16757	14424.77
924133	chr1	rs2842186	44035093	A	G	0.772	0.787	0.996	-0.0544033888793865	0.0205	0.007985	14004	16757	14424.77
925028	chr1	rs1065771	44035352	C	T	0.681	0.668	0.989	0.0546964969190277	0.0182	0.002572	14004	16757	14424.77
919822	chr1	rs943513	44035472	G	A	0.784	0.781	0.981	0.024097313483794	0.0207	0.245	14004	16757	14424.77
939501	chr1	rs1887402	44036085	G	A	0.784	0.781	0.982	0.0247999239054771	0.0207	0.2308	14004	16757	14424.77
938103	chr1	rs79265289	44036320	A	C	0.921	0.928	0.929	-0.108599087508344	0.0332	0.001089	14004	16757	14424.77
938951	chr1	rs11210873	44036659	C	T	0.672	0.659	0.992	0.0524975689577541	0.018	0.003608	14004	16757	14424.77
926000	chr1	rs16830922	44037124	C	T	0.874	0.877	0.962	-0.0652000732482552	0.0261	0.01262	14004	16757	14424.77
930314	chr1	rs3001723	44037685	G	A	0.652	0.671	0.983	-0.0754997094016475	0.018	2.835e-05	14004	16757	14424.77
921320	chr1	rs10890256	44038083	C	T	0.672	0.659	0.992	0.0518046636160167	0.018	0.004064	14004	16757	14424.77
931370	chr1	rs10890257	44038837	C	T	0.672	0.658	0.992	0.0511017760490843	0.018	0.004558	14004	16757	14424.77
919897	chr1	rs11590773	44039095	C	A	0.733	0.721	0.943	0.0577027101282892	0.0196	0.00327	14004	16757	14424.77
936801	chr1	rs10890258	44039304	A	G	0.676	0.662	0.98	0.0551035262260241	0.0182	0.002453	14004	16757	14424.77
934562	chr1	rs2819340	44039710	T	C	0.223	0.208	0.998	0.0582972096102774	0.0206	0.004677	14004	16757	14424.77
936409	chr1	rs2842171	44039850	A	G	0.786	0.782	0.978	0.0317021347305135	0.0208	0.1284	14004	16757	14424.77
935777	chr1	rs6670906	44039913	C	T	0.672	0.659	0.988	0.0501986955327459	0.0181	0.005483	14004	16757	14424.77
926325	chr1	rs6678785	44040427	A	T	0.872	0.875	0.961	-0.0686000914922569	0.026	0.008285	14004	16757	14424.77
937622	chr1	rs12058744	44040844	C	T	0.673	0.66	0.99	0.0499989570943217	0.0181	0.005684	14004	16757	14424.77
938323	chr1	rs10789436	44040966	T	G	0.223	0.208	0.998	0.0560967393518702	0.0206	0.006496	14004	16757	14424.77
937399	chr1	rs45605334	44041744	C	T	0.812	0.806	0.922	0.0387975467079122	0.0225	0.08455	14004	16757	14424.77
929543	chr1	rs650729	44042539	C	G	0.223	0.208	1.0	0.0565031992337321	0.0206	0.00607	14004	16757	14424.77
931429	chr1	rs7349107	44042911	G	T	0.673	0.66	0.991	0.0491044005063081	0.0181	0.006531	14004	16757	14424.77
924350	chr1	rs663618	44043105	T	C	0.223	0.208	1.0	0.0565031992337321	0.0206	0.00603	14004	16757	14424.77
925428	chr1	rs552638	44043392	G	A	0.786	0.782	0.98	0.0341985075799122	0.0208	0.09991	14004	16757	14424.77
923421	chr1	rs11210874	44044468	C	T	0.568	0.548	0.957	0.0522982892110339	0.0175	0.002809	14004	16757	14424.77
924832	chr1	rs752963	44045294	A	G	0.808	0.814	0.986	-0.0467981495486393	0.0217	0.03143	14004	16757	14424.77
931712	chr1	rs2004899	44045465	A	G	0.223	0.209	1.0	0.0565977011143899	0.0205	0.005805	14004	16757	14424.77
922806	chr1	rs1808730	44045528	G	A	0.787	0.782	0.982	0.0363029992242924	0.0208	0.08112	14004	16757	14424.77
931486	chr1	rs2015628	44045573	G	A	0.916	0.924	0.98	-0.105905108365964	0.0316	0.000799	14004	16757	14424.77
929863	chr1	rs2004900	44045649	T	C	0.521	0.503	0.994	0.0454990400712183	0.017	0.007606	14004	16757	14424.77
936483	chr1	rs2077652	44045919	A	G	0.916	0.924	0.98	-0.106105237338636	0.0316	0.0007736	14004	16757	14424.77
924533	chr1	rs892488	44047742	C	T	0.521	0.503	0.995	0.0454034834538498	0.017	0.007754	14004	16757	14424.77
927390	chr1	rs16830935	44047900	G	C	0.916	0.924	0.981	-0.107295720292337	0.0316	0.0006794	14004	16757	14424.77
934281	chr1	rs3828148	44048147	G	A	0.628	0.612	0.99	0.0456041418050158	0.0176	0.009443	14004	16757	14424.77
933726	chr1	rs688627	44048283	T	C	0.436	0.426	0.997	0.0126002819757385	0.0171	0.4616	14004	16757	14424.77
939044	chr1	rs3791134	44049156	G	A	0.787	0.783	0.983	0.0371030879515023	0.0208	0.07498	14004	16757	14424.77
941278	chr1	rs3791135	44049167	A	G	0.52	0.502	0.998	0.0454034834538498	0.017	0.007679	14004	16757	14424.77
923611	chr1	rs16830948	44049266	G	T	0.916	0.924	0.983	-0.10799732231233	0.0316	0.0006312	14004	16757	14424.77
942566	chr1	rs16830952	44049386	A	T	0.916	0.924	0.983	-0.10799732231233	0.0316	0.0006291	14004	16757	14424.77
923026	chr1	rs3791136	44049947	C	T	0.788	0.783	0.983	0.0374980764200844	0.0208	0.07208	14004	16757	14424.77
920908	chr1	rs3791137	44050004	G	A	0.223	0.209	1.01	0.0551981604647623	0.0205	0.007128	14004	16757	14424.77
928868	chr1	rs3791138	44050027	A	C	0.223	0.209	1.01	0.0551981604647623	0.0205	0.007124	14004	16757	14424.77
923446	chr1	rs10789437	44050747	T	G	0.52	0.502	1.0	0.0450020459197846	0.017	0.008084	14004	16757	14424.77
920548	chr1	rs3828149	44050796	G	T	0.916	0.924	0.985	-0.108197870477987	0.0316	0.000614	14004	16757	14424.77
934840	chr1	rs3828150	44050856	T	C	0.223	0.209	1.01	0.0549994182186046	0.0205	0.007313	14004	16757	14424.77
926773	chr1	rs6698389	44051574	A	G	0.788	0.783	0.983	0.0371030879515023	0.0208	0.07446	14004	16757	14424.77
934044	chr1	rs61769642	44051630	G	A	0.787	0.783	0.983	0.0372957847436969	0.0208	0.07332	14004	16757	14424.77
928723	chr1	rs3791139	44051771	T	C	0.788	0.783	0.983	0.0374017521540008	0.0208	0.07279	14004	16757	14424.77
931563	chr1	rs3791140	44051778	G	A	0.788	0.783	0.983	0.0374017521540008	0.0208	0.0725	14004	16757	14424.77
921419	chr1	rs501299	44051834	A	C	0.788	0.783	0.984	0.0372957847436969	0.0208	0.07359	14004	16757	14424.77
929632	chr1	rs3791142	44051968	C	T	0.52	0.502	0.999	0.0448012667045393	0.017	0.008381	14004	16757	14424.77
929090	chr1	rs10890261	44052377	T	G	0.223	0.209	1.01	0.055302247784655	0.0205	0.007002	14004	16757	14424.77
935474	chr1	rs11210875	44052597	T	C	0.52	0.502	0.999	0.0450020459197846	0.017	0.00809	14004	16757	14424.77
939682	chr1	rs11210876	44052673	T	C	0.52	0.502	0.999	0.0450976409030327	0.017	0.008063	14004	16757	14424.77
940249	chr1	rs11210877	44052778	G	A	0.52	0.502	0.999	0.0450976409030327	0.017	0.007994	14004	16757	14424.77
924595	chr1	rs11210878	44052925	G	A	0.52	0.502	0.999	0.0450976409030327	0.017	0.007991	14004	16757	14424.77
936997	chr1	rs11210879	44053259	C	T	0.52	0.502	0.999	0.0450020459197846	0.017	0.008091	14004	16757	14424.77
932065	chr1	rs6691160	44053834	G	A	0.521	0.503	0.993	0.0452027848308288	0.0171	0.008075	14004	16757	14424.77
924022	chr1	rs58097944	44054994	G	A	0.704	0.707	0.983	-0.0087985943563496	0.0188	0.6405	14004	16757	14424.77
941149	chr1	rs11210880	44055274	G	T	0.519	0.501	0.997	0.0452027848308288	0.017	0.007859	14004	16757	14424.77
926048	chr1	rs11210881	44055781	C	T	0.916	0.924	0.983	-0.106794877196006	0.0316	0.0007339	14004	16757	14424.77
933697	chr1	rs10890262	44055807	G	A	0.519	0.501	0.996	0.0452027848308288	0.017	0.007949	14004	16757	14424.77
920722	chr1	rs2117314	44056333	A	G	0.519	0.501	0.996	0.0452983606272869	0.017	0.007864	14004	16757	14424.77
934957	chr1	rs2117315	44056462	T	C	0.519	0.501	0.995	0.0450020459197846	0.017	0.008255	14004	16757	14424.77
922713	chr1	rs2304353	44057257	A	G	0.519	0.501	0.995	0.0454990400712183	0.017	0.007563	14004	16757	14424.77
930080	chr1	rs7540068	44057668	G	T	0.519	0.501	0.995	0.0452983606272869	0.017	0.00783	14004	16757	14424.77
937387	chr1	rs7553297	44057696	A	G	0.519	0.501	0.995	0.0452983606272869	0.017	0.00782	14004	16757	14424.77
920555	chr1	rs3748797	44057882	A	T	0.519	0.501	0.995	0.0452983606272869	0.017	0.0078	14004	16757	14424.77
924641	chr1	rs573350	44057950	T	C	0.223	0.209	1.01	0.0558981756288099	0.0205	0.006417	14004	16757	14424.77
923516	chr1	rs2117316	44058034	G	A	0.519	0.5	0.995	0.0454034834538498	0.017	0.007773	14004	16757	14424.77
939494	chr1	rs3828151	44058265	C	A	0.435	0.425	0.993	0.0147014028528927	0.0172	0.3928	14004	16757	14424.77
919481	chr1	rs605709	44058467	C	T	0.788	0.784	0.975	0.0404027066313724	0.0209	0.05327	14004	16757	14424.77
923957	chr1	rs12125409	44058899	C	T	0.519	0.5	0.994	0.0456041418050158	0.017	0.007511	14004	16757	14424.77
931711	chr1	rs2367723	44059052	A	G	0.435	0.424	0.993	0.0147999386115992	0.0172	0.3899	14004	16757	14424.77
921354	chr1	rs72673082	44059242	G	A	0.789	0.785	0.977	0.0369007163483657	0.021	0.07805	14004	16757	14424.77
936596	chr1	rs12096840	44059942	A	G	0.558	0.553	0.648	0.0160997014894237	0.0211	0.4444	14004	16757	14424.77
939226	chr1	rs7546955	44060261	G	A	0.517	0.498	0.991	0.0458047599004855	0.0171	0.007372	14004	16757	14424.77
936830	chr1	rs583040	44060483	G	A	0.789	0.785	0.976	0.03649585023784	0.021	0.08139	14004	16757	14424.77
933736	chr1	rs7520493	44060493	T	C	0.434	0.424	0.992	0.0152038337422728	0.0172	0.378	14004	16757	14424.77
922952	chr1	rs7520813	44060786	T	C	0.518	0.5	0.993	0.0459002781827573	0.0171	0.007177	14004	16757	14424.77
925817	chr1	rs10890263	44061032	T	C	0.658	0.648	0.907	0.0198026272961797	0.0187	0.2902	14004	16757	14424.77
924816	chr1	rs10443226	44061759	C	T	0.518	0.499	0.992	0.0463013553668425	0.0171	0.006619	14004	16757	14424.77
930903	chr1	rs674725	44061795	C	T	0.223	0.209	1.0	0.0560021901152849	0.0206	0.00646	14004	16757	14424.77
938316	chr1	rs673253	44062154	C	T	0.775	0.773	0.935	0.0394995204367644	0.021	0.06059	14004	16757	14424.77
942192	chr1	rs673242	44062159	C	T	0.79	0.786	0.975	0.0355987772398635	0.021	0.09024	14004	16757	14424.77
926904	chr1	rs10890264	44062267	T	C	0.518	0.499	0.992	0.0463968262292078	0.0171	0.006492	14004	16757	14424.77
922035	chr1	rs10890265	44062437	C	T	0.916	0.924	0.979	-0.105104992751029	0.0317	0.0009171	14004	16757	14424.77
934710	chr1	rs11210883	44062523	C	T	0.518	0.499	0.991	0.0463968262292078	0.0171	0.006539	14004	16757	14424.77
933760	chr1	rs11210884	44062805	T	C	0.916	0.924	0.978	-0.1049050638362	0.0317	0.000941	14004	16757	14424.77
939883	chr1	rs11582876	44062827	C	T	0.865	0.856	0.806	0.0717995956157747	0.027	0.00777	14004	16757	14424.77
922020	chr1	rs12026752	44063025	G	A	0.916	0.924	0.978	-0.104805114366126	0.0317	0.0009494	14004	16757	14424.77
928750	chr1	rs6704198	44063114	G	A	0.518	0.499	0.991	0.0467022717525102	0.0171	0.006235	14004	16757	14424.77
935867	chr1	rs12069454	44064145	C	T	0.517	0.498	0.991	0.0469026696862194	0.0171	0.006021	14004	16757	14424.77
928244	chr1	rs17849103	44064319	A	G	0.434	0.422	0.991	0.0168964476597299	0.0172	0.3253	14004	16757	14424.77
934398	chr1	rs12734252	44064863	C	T	0.517	0.498	0.99	0.0469980831605826	0.0171	0.005924	14004	16757	14424.77
931231	chr1	rs12733052	44064939	G	C	0.517	0.498	0.99	0.0469980831605826	0.0171	0.005889	14004	16757	14424.77
942150	chr1	rs11210885	44065100	A	T	0.917	0.924	0.977	-0.10450532588131	0.0317	0.0009886	14004	16757	14424.77
939977	chr1	rs56175694	44065148	C	T	0.79	0.787	0.974	0.0344014267173323	0.021	0.1016	14004	16757	14424.77
923418	chr1	rs3791143	44065235	G	T	0.517	0.498	0.99	0.0471030274686428	0.0171	0.005808	14004	16757	14424.77
934294	chr1	rs3791144	44066406	C	T	0.917	0.924	0.977	-0.104194529017857	0.0317	0.001015	14004	16757	14424.77
921065	chr1	rs596522	44066424	C	A	0.79	0.787	0.974	0.0344980404075674	0.021	0.1009	14004	16757	14424.77
926511	chr1	rs3791146	44066456	C	G	0.517	0.498	0.99	0.0473033451158665	0.0171	0.00558	14004	16757	14424.77
927478	chr1	rs3791147	44066667	C	T	0.433	0.422	0.991	0.017496047616751	0.0172	0.3086	14004	16757	14424.77
938875	chr1	rs12059628	44067473	T	C	0.434	0.422	0.991	0.0178006246255066	0.0172	0.3006	14004	16757	14424.77
920655	chr1	rs12023161	44067859	A	G	0.434	0.422	0.991	0.0178988554877579	0.0172	0.2978	14004	16757	14424.77
937733	chr1	rs6667383	44068758	C	T	0.434	0.422	0.99	0.0180952882690919	0.0172	0.2919	14004	16757	14424.77
936425	chr1	rs6672061	44068795	A	T	0.434	0.422	0.99	0.0183015011699126	0.0172	0.2891	14004	16757	14424.77
941562	chr1	rs530373	44070032	A	G	0.366	0.361	0.906	0.012096540947233	0.0185	0.5118	14004	16757	14424.77
919205	chr1	rs17371903	44070691	A	G	0.781	0.778	0.952	0.0346043046869299	0.021	0.09858	14004	16757	14424.77
923656	chr1	rs631248	44071221	G	A	0.233	0.218	1.01	0.0565031992337321	0.0202	0.005067	14004	16757	14424.77
931393	chr1	rs11210886	44071546	G	A	0.922	0.929	0.978	-0.0979987908821025	0.0327	0.002743	14004	16757	14424.77
923221	chr1	rs618369	44071796	G	T	0.299	0.287	0.933	0.0469980831605826	0.0192	0.01451	14004	16757	14424.77
919800	chr1	rs512579	44071853	T	C	0.273	0.262	0.875	0.0347974835421732	0.0204	0.08909	14004	16757	14424.77
929823	chr1	rs1065772	44072018	C	T	0.534	0.516	0.964	0.0507026199737612	0.0173	0.003402	14004	16757	14424.77
937988	chr1	rs10890266	44072066	C	T	0.529	0.511	0.978	0.0452983606272869	0.0172	0.008409	14004	16757	14424.77
931964	chr1	rs539096	44072420	A	G	0.222	0.207	1.01	0.0605963861236938	0.0205	0.003139	14004	16757	14424.77
921993	chr1	rs519669	44075505	G	C	0.227	0.212	1.0	0.0616029666104685	0.0204	0.002522	14004	16757	14424.77
931742	chr1	rs11210887	44076019	G	A	0.308	0.287	1.01	0.0794025027861132	0.0185	1.707e-05	14004	16757	14424.77
929766	chr1	rs12079126	44076368	C	T	0.531	0.513	0.992	0.0461963268897065	0.0171	0.006822	14004	16757	14424.77
940222	chr1	rs549845	44076469	G	A	0.308	0.286	1.01	0.0796980328953936	0.0185	1.587e-05	14004	16757	14424.77
927002	chr1	rs11210888	44076630	C	T	0.916	0.922	0.991	-0.0761038086648949	0.0312	0.01467	14004	16757	14424.77
939269	chr1	rs3791149	44078359	T	A	0.531	0.513	0.991	0.0458047599004855	0.0171	0.007244	14004	16757	14424.77
924192	chr1	rs499257	44078384	T	C	0.309	0.287	1.0	0.0809991731914479	0.0185	1.16e-05	14004	16757	14424.77
933010	chr1	rs3791151	44078602	C	A	0.779	0.775	0.972	0.0335024720540013	0.0206	0.1045	14004	16757	14424.77
923562	chr1	rs10890267	44078604	A	G	0.916	0.922	0.99	-0.0763952012537135	0.0312	0.01431	14004	16757	14424.77
929941	chr1	rs603542	44079411	T	C	0.309	0.287	1.01	0.0812020353933828	0.0185	1.074e-05	14004	16757	14424.77
928533	chr1	rs55684236	44080009	G	A	0.779	0.774	0.975	0.0338988850054592	0.0206	0.09961	14004	16757	14424.77
927277	chr1	rs588657	44080412	T	C	0.225	0.209	1.01	0.0672005996602386	0.0204	0.0009828	14004	16757	14424.77
919996	chr1	rs12075670	44080958	G	A	0.916	0.922	0.99	-0.0769026428413419	0.0312	0.01374	14004	16757	14424.77
920825	chr1	rs516790	44081712	T	G	0.226	0.209	1.01	0.0674997573466154	0.0204	0.0009263	14004	16757	14424.77
930742	chr1	rs516921	44081762	T	G	0.218	0.201	0.985	0.069498077182394	0.0209	0.0008929	14004	16757	14424.77
938219	chr1	rs517849	44081873	A	C	0.225	0.209	1.01	0.0673034452096881	0.0204	0.0009686	14004	16757	14424.77
939562	chr1	rs11804031	44081912	A	G	0.916	0.922	0.991	-0.077097050384967	0.0312	0.01355	14004	16757	14424.77
939133	chr1	rs667676	44082216	G	A	0.226	0.209	1.01	0.0672005996602386	0.0204	0.0009735	14004	16757	14424.77
923477	chr1	rs11583555	44082316	G	T	0.531	0.514	0.993	0.0463013553668425	0.017	0.006612	14004	16757	14424.77
923107	chr1	rs653953	44083015	G	A	0.31	0.287	1.01	0.0816997954833017	0.0184	9.274e-06	14004	16757	14424.77
941741	chr1	rs571862	44083110	C	T	0.225	0.209	1.01	0.0670042287804738	0.0204	0.00101	14004	16757	14424.77
936603	chr1	rs641365	44083507	T	C	0.225	0.209	1.01	0.0663025892540632	0.0204	0.001148	14004	16757	14424.77
927196	chr1	rs641351	44083519	G	A	0.225	0.209	1.01	0.0663025892540632	0.0204	0.001144	14004	16757	14424.77
936489	chr1	rs639929	44083874	A	G	0.225	0.209	1.01	0.0666020156675811	0.0204	0.001092	14004	16757	14424.77
929725	chr1	rs80194172	44084063	C	T	0.916	0.922	0.991	-0.0767946549790727	0.0312	0.01391	14004	16757	14424.77
940862	chr1	rs77236314	44084083	A	G	0.916	0.922	0.991	-0.0767946549790727	0.0312	0.0139	14004	16757	14424.77
921542	chr1	rs16831024	44084620	G	T	0.916	0.922	0.991	-0.0766003062087967	0.0312	0.01408	14004	16757	14424.77
928843	chr1	rs1143701	44084739	C	T	0.226	0.209	1.01	0.0674997573466154	0.0204	0.0009197	14004	16757	14424.77
937353	chr1	rs1143702	44086831	C	T	0.31	0.288	1.01	0.0830995691695741	0.0184	6.471e-06	14004	16757	14424.77
936973	chr1	rs9783098	44087141	G	A	0.916	0.922	0.991	-0.0765031459861153	0.0312	0.01416	14004	16757	14424.77
933145	chr1	rs673485	44087496	C	T	0.22	0.204	0.991	0.0701974789892495	0.0208	0.0007243	14004	16757	14424.77
934923	chr1	rs643445	44089632	A	G	0.226	0.21	1.01	0.0690035380967296	0.0204	0.0006966	14004	16757	14424.77
920852	chr1	rs559575	44089940	A	G	0.226	0.21	1.01	0.0690035380967296	0.0204	0.0006993	14004	16757	14424.77
936993	chr1	rs11210891	44090358	A	G	0.533	0.515	0.997	0.0463968262292078	0.017	0.006371	14004	16757	14424.77
934247	chr1	rs531459	44090675	T	C	0.226	0.21	1.01	0.06879818587027	0.0204	0.0007244	14004	16757	14424.77
941239	chr1	rs628342	44090736	C	T	0.226	0.21	1.01	0.0689008672546918	0.0204	0.00072	14004	16757	14424.77
920470	chr1	rs2916568	44091274	A	G	0.226	0.21	1.01	0.06879818587027	0.0204	0.0007219	14004	16757	14424.77
936764	chr1	rs78263269	44091404	C	T	0.916	0.922	0.989	-0.0772050709089715	0.0312	0.01339	14004	16757	14424.77
936747	chr1	rs77274018	44091476	T	A	0.916	0.922	0.989	-0.0772050709089715	0.0312	0.01338	14004	16757	14424.77
927944	chr1	rs10789438	44092027	G	T	0.533	0.516	0.998	0.0461008368826632	0.017	0.006698	14004	16757	14424.77
931148	chr1	rs35176052	44092776	A	G	0.533	0.516	0.998	0.0461008368826632	0.017	0.006772	14004	16757	14424.77
921493	chr1	rs115429924	44093693	T	C	0.916	0.922	0.988	-0.0773995372615036	0.0312	0.0132	14004	16757	14424.77
919358	chr1	rs140786067	44094528	G	A	0.916	0.922	0.988	-0.0774967846210443	0.0312	0.0131	14004	16757	14424.77
939141	chr1	rs10890268	44095108	A	G	0.226	0.209	1.01	0.0686954939412985	0.0204	0.0007448	14004	16757	14424.77
927488	chr1	rs10890269	44096819	C	T	0.544	0.528	0.997	0.0430020165445429	0.017	0.01148	14004	16757	14424.77
927961	chr1	rs12405972	44097438	G	T	0.767	0.76	0.985	0.0389995348490096	0.0201	0.05219	14004	16757	14424.77
919453	chr1	rs2970609	44097514	C	G	0.226	0.209	1.01	0.0686021284901822	0.0204	0.0007559	14004	16757	14424.77
936091	chr1	rs2970610	44097530	T	C	0.311	0.288	1.01	0.0835044013997482	0.0185	6.072e-06	14004	16757	14424.77
929944	chr1	rs61769649	44098506	G	A	0.766	0.759	0.985	0.0390957053401303	0.0201	0.05116	14004	16757	14424.77
935039	chr1	rs1972794	44099554	A	T	0.916	0.922	0.987	-0.0777993924544118	0.0312	0.01273	14004	16757	14424.77
940842	chr1	rs585711	44099863	G	T	0.226	0.209	1.01	0.0684994164246923	0.0204	0.000772	14004	16757	14424.77
923740	chr1	rs585652	44099910	T	C	0.226	0.209	1.01	0.0684994164246923	0.0204	0.0007693	14004	16757	14424.77
925240	chr1	rs11210892	44100084	G	A	0.311	0.288	1.01	0.0840010170662233	0.0185	5.304e-06	14004	16757	14424.77
920216	chr1	rs10890270	44100508	C	T	0.544	0.528	0.996	0.042503779526724	0.017	0.01253	14004	16757	14424.77
924615	chr1	rs35393217	44101648	G	A	0.767	0.76	0.986	0.0404027066313724	0.0201	0.0443	14004	16757	14424.77
927842	chr1	rs664728	44101714	A	T	0.228	0.212	1.01	0.0700016957858908	0.0203	0.0005643	14004	16757	14424.77
926268	chr1	rs11210893	44101767	T	G	0.916	0.922	0.987	-0.0780047856479711	0.0313	0.01264	14004	16757	14424.77
928521	chr1	rs664336	44101800	A	G	0.228	0.212	1.01	0.0700016957858908	0.0203	0.000564	14004	16757	14424.77
939823	chr1	rs530201	44102257	T	C	0.228	0.212	1.01	0.0700016957858908	0.0203	0.0005674	14004	16757	14424.77
939332	chr1	rs11210894	44102587	C	T	0.916	0.922	0.987	-0.0772050709089715	0.0313	0.01364	14004	16757	14424.77
935843	chr1	rs11210895	44102782	G	A	0.916	0.922	0.986	-0.0772050709089715	0.0313	0.01366	14004	16757	14424.77
940050	chr1	rs35290231	44103033	G	A	0.766	0.759	0.985	0.0404027066313724	0.0201	0.04417	14004	16757	14424.77
924702	chr1	rs11210896	44103275	G	A	0.916	0.922	0.986	-0.0772050709089715	0.0313	0.01366	14004	16757	14424.77
924760	chr1	rs2970606	44103498	A	G	0.228	0.212	1.01	0.07040254409814	0.0203	0.0005312	14004	16757	14424.77
942448	chr1	rs564318	44103714	G	A	0.228	0.212	1.01	0.0703000168001571	0.0203	0.0005321	14004	16757	14424.77
937043	chr1	rs486883	44105004	C	T	0.228	0.212	1.01	0.07040254409814	0.0203	0.0005309	14004	16757	14424.77
920295	chr1	rs12034875	44105059	T	C	0.546	0.531	0.995	0.0430020165445429	0.017	0.01168	14004	16757	14424.77
924719	chr1	rs12045413	44105789	C	T	0.916	0.922	0.985	-0.0773022993580922	0.0313	0.01359	14004	16757	14424.77
940456	chr1	rs649504	44105948	T	C	0.228	0.211	1.01	0.0707007455727197	0.0203	0.0005047	14004	16757	14424.77
942599	chr1	rs574736	44106266	C	T	0.228	0.212	1.01	0.0703000168001571	0.0203	0.0005367	14004	16757	14424.77
928410	chr1	rs636547	44106516	C	A	0.228	0.212	1.01	0.0703000168001571	0.0203	0.0005355	14004	16757	14424.77
936605	chr1	rs581005	44106986	G	T	0.228	0.211	1.01	0.0703000168001571	0.0203	0.0005427	14004	16757	14424.77
933451	chr1	rs112407523	44107072	A	C	0.916	0.922	0.984	-0.0774967846210443	0.0313	0.01323	14004	16757	14424.77
926204	chr1	rs2367724	44107428	C	T	0.313	0.29	1.0	0.0848006016924651	0.0184	4.25e-06	14004	16757	14424.77
924798	chr1	rs694197	44107956	C	T	0.228	0.212	1.01	0.0701974789892495	0.0203	0.0005502	14004	16757	14424.77
936749	chr1	rs483679	44108119	T	A	0.228	0.212	1.01	0.0701042536729151	0.0203	0.0005538	14004	16757	14424.77
941886	chr1	rs7536752	44108421	C	G	0.547	0.531	0.997	0.041995705452017	0.017	0.01356	14004	16757	14424.77
929936	chr1	rs594293	44109199	A	G	0.228	0.211	1.01	0.0701042536729151	0.0203	0.0005597	14004	16757	14424.77
925354	chr1	rs609171	44110216	A	C	0.228	0.211	1.01	0.0700016957858908	0.0203	0.0005718	14004	16757	14424.77
938933	chr1	rs620851	44110489	A	G	0.228	0.211	1.01	0.0698991273796672	0.0203	0.0005776	14004	16757	14424.77
921621	chr1	rs530531	44110656	C	T	0.299	0.285	0.876	0.0565031992337321	0.0198	0.004432	14004	16757	14424.77
927527	chr1	rs623965	44111187	A	G	0.228	0.211	1.01	0.0698991273796672	0.0203	0.000577	14004	16757	14424.77
927809	chr1	rs55666439	44111212	T	G	0.765	0.758	0.989	0.0421011760186353	0.02	0.03502	14004	16757	14424.77
927820	chr1	rs6698215	44111578	A	T	0.547	0.532	0.997	0.0414010268486756	0.017	0.015	14004	16757	14424.77
939383	chr1	rs6684191	44111832	G	A	0.547	0.532	0.997	0.0414010268486756	0.017	0.0149	14004	16757	14424.77
942197	chr1	rs61768370	44111963	A	T	0.765	0.758	0.989	0.0421011760186353	0.02	0.03491	14004	16757	14424.77
937696	chr1	rs72883034	44112379	T	C	0.231	0.215	1.01	0.0677988255644351	0.0202	0.0007946	14004	16757	14424.77
934816	chr1	rs6429631	44113441	T	C	0.228	0.211	1.01	0.0698991273796672	0.0203	0.0005769	14004	16757	14424.77
927240	chr1	rs617521	44114199	G	T	0.228	0.211	1.01	0.0698991273796672	0.0203	0.0005769	14004	16757	14424.77
933381	chr1	rs513862	44114405	A	T	0.228	0.211	1.01	0.0698991273796672	0.0203	0.0005816	14004	16757	14424.77
922468	chr1	rs519357	44115022	A	G	0.228	0.211	1.01	0.0697965484520865	0.0203	0.0005848	14004	16757	14424.77
937778	chr1	rs517191	44116466	G	A	0.765	0.758	0.992	0.0421970486997883	0.02	0.03444	14004	16757	14424.77
931766	chr1	rs660899	44117006	G	T	0.765	0.758	0.992	0.0421970486997883	0.02	0.03427	14004	16757	14424.77
937861	chr1	rs12041746	44118195	A	T	0.915	0.922	0.98	-0.0785022281549575	0.0313	0.01214	14004	16757	14424.77
921709	chr1	rs61768371	44118406	G	A	0.766	0.758	0.993	0.0421970486997883	0.02	0.03438	14004	16757	14424.77
920063	chr1	rs597041	44118510	T	C	0.674	0.673	0.973	0.0089993837968006	0.0183	0.6252	14004	16757	14424.77
937616	chr1	rs112476957	44118644	C	T	0.79	0.782	0.933	0.043097802902723	0.0214	0.04384	14004	16757	14424.77
936156	chr1	rs613976	44119997	T	A	0.674	0.673	0.973	0.0089993837968006	0.0183	0.6253	14004	16757	14424.77
929294	chr1	rs2274465	44121557	C	G	0.766	0.758	0.993	0.0423983514166169	0.02	0.03369	14004	16757	14424.77
922264	chr1	rs11210900	44122165	T	C	0.915	0.922	0.979	-0.0786969469491816	0.0313	0.01185	14004	16757	14424.77
930633	chr1	rs11589584	44122473	T	G	0.766	0.758	0.993	0.0425996136188173	0.02	0.03268	14004	16757	14424.77
940397	chr1	rs10789439	44123191	T	C	0.462	0.453	1.01	0.0171029078996623	0.0169	0.3113	14004	16757	14424.77
924292	chr1	rs509173	44123502	G	A	0.228	0.211	1.01	0.0697965484520865	0.0203	0.000601	14004	16757	14424.77
928753	chr1	rs559481	44123866	A	G	0.221	0.204	0.989	0.0733991495697677	0.0208	0.0004217	14004	16757	14424.77
932632	chr1	rs61768372	44123988	C	T	0.765	0.758	0.99	0.0425996136188173	0.02	0.03308	14004	16757	14424.77
939443	chr1	rs796733	44124409	T	C	0.462	0.453	1.0	0.0178988554877579	0.017	0.2918	14004	16757	14424.77
919945	chr1	rs56072551	44124514	G	T	0.788	0.78	0.934	0.0416024898545136	0.0213	0.05084	14004	16757	14424.77
932277	chr1	rs11210901	44124703	A	C	0.455	0.446	0.986	0.0185960172820726	0.0171	0.277	14004	16757	14424.77
921911	chr1	rs76017264	44126143	C	T	0.968	0.969	0.824	-0.0584027170759943	0.0542	0.2811	14004	16757	14424.77
925626	chr1	rs4336891	44126440	G	A	0.916	0.922	0.972	-0.0785022281549575	0.0314	0.0124	14004	16757	14424.77
930246	chr1	rs11590619	44126709	G	C	0.765	0.758	0.983	0.0414010268486756	0.02	0.03881	14004	16757	14424.77
927375	chr1	rs12142545	44127084	T	C	0.462	0.452	0.995	0.0193025022544974	0.017	0.2567	14004	16757	14424.77
927325	chr1	rs6429632	44127597	G	A	0.461	0.452	0.994	0.0192044091837133	0.017	0.2607	14004	16757	14424.77
924551	chr1	rs1973512	44128047	A	G	0.226	0.21	1.0	0.0709988581496884	0.0205	0.0005252	14004	16757	14424.77
926296	chr1	rs656131	44129099	T	C	0.212	0.193	0.955	0.0728972395126652	0.0218	0.0008099	14004	16757	14424.77
934197	chr1	rs6658300	44129209	T	C	0.205	0.186	0.944	0.0833020057708029	0.0222	0.0001741	14004	16757	14424.77
922167	chr1	rs669446	44129779	A	G	0.194	0.177	0.93	0.0676960309526514	0.0229	0.003121	14004	16757	14424.77
935571	chr1	rs10789441	44130564	A	G	0.912	0.917	0.974	-0.0568984476340911	0.0306	0.06313	14004	16757	14424.77
935931	chr1	rs489319	44131794	C	T	0.771	0.765	0.996	0.0291995144044279	0.0201	0.1457	14004	16757	14424.77
928809	chr1	rs607062	44133016	T	C	0.198	0.181	1.01	0.0712968818820338	0.0215	0.0009343	14004	16757	14424.77
940790	chr1	rs2296757	44133028	G	A	0.515	0.5	0.997	0.0402970567645369	0.017	0.01777	14004	16757	14424.77
932299	chr1	rs618678	44133299	C	T	0.771	0.765	0.995	0.0295005481176215	0.0201	0.1426	14004	16757	14424.77
932371	chr1	rs3791033	44134077	T	C	0.771	0.765	0.994	0.0298014912367898	0.0201	0.1386	14004	16757	14424.77
942503	chr1	rs3818536	44135231	T	C	0.515	0.5	0.996	0.0399992561638529	0.017	0.01859	14004	16757	14424.77
920058	chr1	rs586339	44137257	C	A	0.197	0.181	1.01	0.0696006867298358	0.0215	0.00123	14004	16757	14424.77
933723	chr1	rs10789442	44140075	A	C	0.77	0.764	0.989	0.0304031059110447	0.0201	0.1314	14004	16757	14424.77
920345	chr1	rs55693463	44140312	C	T	0.912	0.917	0.968	-0.0570043080677942	0.0307	0.06387	14004	16757	14424.77
941599	chr1	rs9787076	44141149	A	C	0.77	0.764	0.99	0.0299956000353805	0.0201	0.1364	14004	16757	14424.77
935430	chr1	rs3791034	44145130	A	G	0.77	0.764	0.989	0.0305001066483263	0.0201	0.1305	14004	16757	14424.77
926092	chr1	rs79520699	44146354	C	T	0.738	0.734	0.847	0.0092966519050945	0.0208	0.6536	14004	16757	14424.77
925154	chr1	rs10789443	44146466	T	C	0.423	0.414	0.964	0.0166014304974254	0.0175	0.3422	14004	16757	14424.77
928228	chr1	rs4660257	44148168	T	C	0.773	0.766	0.988	0.0355022698424966	0.0202	0.07926	14004	16757	14424.77
941830	chr1	rs6697354	44151015	T	G	0.283	0.262	1.01	0.0733991495697677	0.019	0.0001079	14004	16757	14424.77
940447	chr1	rs61768374	44151633	T	G	0.772	0.766	0.989	0.0353961009469877	0.0202	0.0802	14004	16757	14424.77
935464	chr1	rs1971342	44152189	G	A	0.773	0.766	0.989	0.0353961009469877	0.0202	0.0797	14004	16757	14424.77
929839	chr1	rs6683825	44152288	G	A	0.51	0.496	0.995	0.0341985075799122	0.017	0.04422	14004	16757	14424.77
923558	chr1	rs11805774	44152715	G	A	0.773	0.766	0.989	0.0356952753244514	0.0202	0.07761	14004	16757	14424.77
919266	chr1	rs17401357	44153619	G	C	0.773	0.766	0.989	0.0358014124633833	0.0202	0.07718	14004	16757	14424.77
929299	chr1	rs3791035	44154479	G	C	0.773	0.766	0.989	0.0358014124633833	0.0202	0.07693	14004	16757	14424.77
939104	chr1	rs3791036	44155383	A	G	0.282	0.262	1.01	0.0729995008835215	0.019	0.00012	14004	16757	14424.77
926011	chr1	rs2270972	44158129	C	G	0.773	0.766	0.988	0.0361004656247227	0.0203	0.07487	14004	16757	14424.77
923359	chr1	rs3791037	44160058	G	A	0.51	0.496	0.994	0.0330962274891896	0.017	0.05164	14004	16757	14424.77
939968	chr1	rs3791038	44161980	G	A	0.509	0.495	0.994	0.0330962274891896	0.017	0.05237	14004	16757	14424.77
922953	chr1	rs3791039	44162907	G	A	0.509	0.495	0.993	0.0329027196757078	0.017	0.05328	14004	16757	14424.77
940593	chr1	rs3815268	44163886	G	T	0.511	0.497	0.989	0.0332026408277183	0.0171	0.05154	14004	16757	14424.77
919486	chr1	rs2240517	44171266	G	A	0.508	0.495	0.996	0.0323026073786261	0.017	0.05787	14004	16757	14424.77
919286	chr1	rs34550543	44172458	C	T	0.504	0.493	0.975	0.023198814502523	0.0172	0.1769	14004	16757	14424.77
924979	chr1	rs112984125	44173423	G	A	0.773	0.766	0.984	0.0356952753244514	0.0203	0.07803	14004	16757	14424.77
932706	chr1	rs7528454	44174081	G	A	0.499	0.487	0.993	0.0251022847608284	0.017	0.141	14004	16757	14424.77
922291	chr1	rs304300	44174793	T	G	0.0814	0.0753	0.908	0.07909764585865	0.033	0.01656	14004	16757	14424.77
925555	chr1	rs304303	44178070	T	G	0.197	0.181	1.0	0.0676025721352111	0.0217	0.001876	14004	16757	14424.77
929421	chr1	rs6429635	44178832	G	C	0.507	0.493	0.995	0.0318958749835631	0.017	0.06076	14004	16757	14424.77
928585	chr1	rs7536221	44178846	C	G	0.507	0.493	0.995	0.031799009548949	0.017	0.06158	14004	16757	14424.77
938015	chr1	rs11210903	44179233	A	G	0.507	0.493	0.995	0.0320992618599997	0.017	0.05898	14004	16757	14424.77
940366	chr1	rs17531412	44182244	A	G	0.773	0.767	0.98	0.0366019024445485	0.0204	0.07243	14004	16757	14424.77
942083	chr1	rs11210905	44182344	T	C	0.511	0.498	0.986	0.0323994240466592	0.0171	0.05796	14004	16757	14424.77
925592	chr1	rs6429636	44183540	G	T	0.28	0.26	1.01	0.0725996924143435	0.0191	0.0001387	14004	16757	14424.77
942152	chr1	rs112361411	44183923	C	T	0.774	0.767	0.979	0.0366983037826737	0.0204	0.07198	14004	16757	14424.77
942529	chr1	rs12140156	44184625	T	G	0.506	0.493	0.993	0.0324962313421326	0.017	0.05643	14004	16757	14424.77
940480	chr1	rs6693799	44185168	G	A	0.506	0.492	0.993	0.0321960982163169	0.017	0.05868	14004	16757	14424.77
927810	chr1	rs10890273	44186444	T	A	0.28	0.26	1.01	0.0725996924143435	0.019	0.0001381	14004	16757	14424.77
923577	chr1	rs11810109	44186812	A	T	0.774	0.768	0.978	0.0368043345220483	0.0204	0.07096	14004	16757	14424.77
920307	chr1	rs12410155	44188465	A	C	0.774	0.768	0.978	0.0371030879515023	0.0204	0.06915	14004	16757	14424.77
936250	chr1	rs12410444	44188719	A	G	0.774	0.768	0.978	0.036997088886122	0.0204	0.06971	14004	16757	14424.77
933729	chr1	rs145623194	44188826	C	T	0.793	0.786	0.942	0.0361969153118182	0.0214	0.09086	14004	16757	14424.77
926627	chr1	rs11210906	44189695	A	G	0.505	0.492	0.993	0.0323026073786261	0.017	0.05844	14004	16757	14424.77
926206	chr1	rs11210907	44191759	C	T	0.28	0.26	1.01	0.0727019842157449	0.019	0.0001334	14004	16757	14424.77
925672	chr1	rs7528907	44193456	T	A	0.463	0.449	0.976	0.036997088886122	0.0172	0.03189	14004	16757	14424.77
921444	chr1	rs10890275	44194216	T	G	0.28	0.26	1.01	0.0725996924143435	0.019	0.0001363	14004	16757	14424.77
927426	chr1	rs11210908	44194512	A	T	0.505	0.491	0.991	0.0329027196757078	0.0171	0.05365	14004	16757	14424.77
925832	chr1	rs4660259	44194534	A	G	0.28	0.26	1.01	0.0724973901482592	0.019	0.0001375	14004	16757	14424.77
942066	chr1	rs11210909	44195302	C	A	0.505	0.491	0.991	0.0329027196757078	0.0171	0.05384	14004	16757	14424.77
924314	chr1	rs4660260	44195353	T	C	0.28	0.26	1.01	0.0724973901482592	0.019	0.0001383	14004	16757	14424.77
935026	chr1	rs4660743	44195404	C	T	0.28	0.26	1.01	0.0727019842157449	0.019	0.000134	14004	16757	14424.77
936384	chr1	rs3862228	44196945	C	T	0.28	0.26	1.01	0.0724973901482592	0.019	0.0001383	14004	16757	14424.77
920071	chr1	rs6429637	44198531	A	G	0.807	0.802	0.979	0.0363029992242924	0.0216	0.09302	14004	16757	14424.77
922658	chr1	rs6673970	44199469	A	C	0.806	0.8	0.978	0.0360040066341877	0.0215	0.09476	14004	16757	14424.77
929179	chr1	rs11210910	44200102	G	A	0.471	0.456	0.998	0.0350968370374295	0.0171	0.03956	14004	16757	14424.77
923684	chr1	rs12118274	44200171	G	A	0.471	0.456	0.998	0.0350968370374295	0.0171	0.03942	14004	16757	14424.77
938701	chr1	rs12119146	44200656	G	A	0.476	0.461	0.986	0.0352030377085245	0.0171	0.04016	14004	16757	14424.77
927758	chr1	rs3791040	44202733	A	G	0.807	0.802	0.985	0.0355987772398635	0.0215	0.09738	14004	16757	14424.77
939854	chr1	rs3791041	44202991	A	G	0.278	0.257	1.01	0.0716041258594429	0.0191	0.0001712	14004	16757	14424.77
924149	chr1	rs11210911	44204301	C	T	0.471	0.456	1.0	0.0347008987793103	0.017	0.04192	14004	16757	14424.77
931956	chr1	rs10749850	44205094	T	C	0.277	0.257	1.01	0.0708963919750802	0.0191	0.0002062	14004	16757	14424.77
927775	chr1	rs1013793	44207553	C	T	0.807	0.802	0.99	0.0341985075799122	0.0215	0.111	14004	16757	14424.77
938539	chr1	rs1029632	44207899	C	A	0.807	0.802	0.991	0.0346043046869299	0.0215	0.1067	14004	16757	14424.77
924101	chr1	rs10890276	44208122	C	T	0.47	0.455	1.0	0.0338988850054592	0.017	0.04646	14004	16757	14424.77
925978	chr1	rs78097215	44208715	C	T	0.824	0.818	0.957	0.0341985075799122	0.0226	0.1299	14004	16757	14424.77
919613	chr1	rs1472661	44209075	C	T	0.808	0.803	0.992	0.0366019024445485	0.0215	0.08832	14004	16757	14424.77
923716	chr1	rs59305903	44210191	C	T	0.808	0.803	0.992	0.0358978909969844	0.0215	0.09411	14004	16757	14424.77
925270	chr1	rs6686238	44210253	C	G	0.277	0.257	1.01	0.0701042536729151	0.0191	0.0002345	14004	16757	14424.77
919438	chr1	rs6696529	44210387	T	A	0.808	0.803	0.992	0.0358978909969844	0.0215	0.09431	14004	16757	14424.77
936750	chr1	rs6429638	44211010	A	G	0.277	0.257	1.01	0.0701042536729151	0.0191	0.000236	14004	16757	14424.77
939187	chr1	rs10890277	44211251	C	T	0.47	0.455	1.0	0.0332993704009261	0.017	0.05017	14004	16757	14424.77
937810	chr1	rs2158956	44211697	T	C	0.277	0.257	1.01	0.0698991273796672	0.019	0.0002415	14004	16757	14424.77
930205	chr1	rs35052091	44212283	G	A	0.469	0.454	1.0	0.0332993704009261	0.017	0.05034	14004	16757	14424.77
932358	chr1	rs28833034	44212942	A	G	0.277	0.257	1.01	0.0698991273796672	0.0191	0.0002456	14004	16757	14424.77
924874	chr1	rs112646031	44213051	C	G	0.808	0.803	0.992	0.0363029992242924	0.0215	0.09069	14004	16757	14424.77
931998	chr1	rs12403488	44213089	A	G	0.469	0.454	1.0	0.0332026408277183	0.017	0.05084	14004	16757	14424.77
930282	chr1	rs7549094	44213178	C	A	0.277	0.257	1.01	0.0698991273796672	0.0191	0.0002449	14004	16757	14424.77
922586	chr1	rs7551551	44213482	C	A	0.808	0.803	0.992	0.0363029992242924	0.0215	0.09083	14004	16757	14424.77
920471	chr1	rs1990195	44214196	C	T	0.469	0.454	1.0	0.0332026408277183	0.017	0.0511	14004	16757	14424.77
942102	chr1	rs7511800	44214269	A	T	0.808	0.803	0.992	0.0363029992242924	0.0215	0.09084	14004	16757	14424.77
927312	chr1	rs56338811	44214888	A	G	0.808	0.803	0.993	0.0358014124633833	0.0215	0.09562	14004	16757	14424.77
938671	chr1	rs56367078	44215015	G	T	0.808	0.803	0.993	0.0356952753244514	0.0215	0.09613	14004	16757	14424.77
922774	chr1	rs2108419	44215220	C	A	0.469	0.454	1.0	0.0330962274891896	0.017	0.05131	14004	16757	14424.77
934321	chr1	rs2158955	44215394	A	G	0.469	0.454	1.0	0.0330962274891896	0.017	0.05179	14004	16757	14424.77
929538	chr1	rs56701980	44215412	T	C	0.808	0.803	0.993	0.0358014124633833	0.0215	0.09575	14004	16757	14424.77
926229	chr1	rs12062824	44215859	A	G	0.808	0.803	0.992	0.0356952753244514	0.0215	0.09612	14004	16757	14424.77
937961	chr1	rs6668616	44216376	T	C	0.808	0.803	0.993	0.0356952753244514	0.0215	0.09629	14004	16757	14424.77
932005	chr1	rs11584382	44216634	C	T	0.808	0.803	0.993	0.0356952753244514	0.0215	0.09641	14004	16757	14424.77
923021	chr1	rs6669157	44216876	T	C	0.278	0.258	1.01	0.0697965484520865	0.0191	0.0002511	14004	16757	14424.77
923945	chr1	rs6700256	44216887	G	A	0.808	0.803	0.993	0.0356952753244514	0.0215	0.09652	14004	16757	14424.77
920112	chr1	rs12125928	44217708	G	A	0.471	0.456	1.0	0.0329994782631079	0.017	0.05268	14004	16757	14424.77
937596	chr1	rs6429639	44217753	G	A	0.808	0.803	0.993	0.0356952753244514	0.0215	0.09695	14004	16757	14424.77
942122	chr1	rs3791042	44219275	T	C	0.278	0.258	1.01	0.0696006867298358	0.0191	0.0002606	14004	16757	14424.77
924212	chr1	rs3791043	44219546	G	T	0.808	0.803	0.993	0.0355987772398635	0.0215	0.09768	14004	16757	14424.77
928562	chr1	rs3791044	44219933	G	A	0.808	0.804	0.993	0.0358014124633833	0.0215	0.0955	14004	16757	14424.77
921548	chr1	rs6678767	44220670	G	A	0.808	0.803	0.993	0.0355022698424966	0.0215	0.09822	14004	16757	14424.77
938197	chr1	rs11210912	44220737	T	G	0.808	0.803	0.993	0.0355022698424966	0.0215	0.09802	14004	16757	14424.77
939636	chr1	rs78797814	44221429	G	A	0.823	0.818	0.961	0.0343048036919902	0.0225	0.1279	14004	16757	14424.77
934582	chr1	rs12129369	44221529	G	C	0.469	0.454	1.01	0.0329994782631079	0.017	0.0524	14004	16757	14424.77
929551	chr1	rs11581514	44222204	A	G	0.808	0.804	0.994	0.0355022698424966	0.0215	0.09813	14004	16757	14424.77
922779	chr1	rs11587515	44222570	C	T	0.808	0.804	0.994	0.0355022698424966	0.0215	0.09816	14004	16757	14424.77
942419	chr1	rs11210913	44222597	G	A	0.277	0.257	1.01	0.0700016957858908	0.0191	0.0002444	14004	16757	14424.77
936594	chr1	rs12564694	44222910	A	G	0.469	0.454	1.0	0.0329994782631079	0.017	0.05194	14004	16757	14424.77
932585	chr1	rs11210914	44223456	T	C	0.808	0.804	0.994	0.0355022698424966	0.0215	0.09809	14004	16757	14424.77
934081	chr1	rs11579637	44223886	A	G	0.47	0.455	1.0	0.0332026408277183	0.017	0.05112	14004	16757	14424.77
931378	chr1	rs112518613	44224985	T	C	0.808	0.804	0.994	0.0352995739869328	0.0215	0.1002	14004	16757	14424.77
933801	chr1	rs7513994	44225051	A	G	0.194	0.179	0.993	0.0651976788453886	0.0219	0.002925	14004	16757	14424.77
929199	chr1	rs6664485	44225532	T	C	0.808	0.804	0.994	0.0352995739869328	0.0215	0.1005	14004	16757	14424.77
932875	chr1	rs6665014	44226004	T	G	0.194	0.179	0.993	0.0651039862320457	0.0219	0.002954	14004	16757	14424.77
921828	chr1	rs7520053	44226657	A	G	0.809	0.804	0.994	0.0353961009469877	0.0215	0.09918	14004	16757	14424.77
938268	chr1	rs7551644	44228016	A	T	0.808	0.803	0.992	0.0361969153118182	0.0215	0.09231	14004	16757	14424.77
920751	chr1	rs4660261	44229597	G	A	0.278	0.258	1.01	0.0689008672546918	0.0191	0.0002985	14004	16757	14424.77
922247	chr1	rs10890279	44230258	G	A	0.469	0.454	1.01	0.0330962274891896	0.017	0.05143	14004	16757	14424.77
930727	chr1	rs3791045	44230885	G	A	0.469	0.454	1.0	0.0335991726304121	0.017	0.04851	14004	16757	14424.77
935861	chr1	rs3791046	44231807	C	A	0.809	0.804	0.99	0.0366019024445485	0.0216	0.08989	14004	16757	14424.77
928641	chr1	rs11210916	44232926	G	A	0.81	0.804	0.99	0.03649585023784	0.0216	0.09044	14004	16757	14424.77
937324	chr1	rs11590088	44233532	C	T	0.469	0.454	1.01	0.0332993704009261	0.017	0.04992	14004	16757	14424.77
922218	chr1	rs6656457	44233662	G	C	0.809	0.804	0.992	0.0349037160078804	0.0215	0.1043	14004	16757	14424.77
933653	chr1	rs4660745	44234076	C	T	0.809	0.804	0.992	0.0350002811846215	0.0215	0.1036	14004	16757	14424.77
919175	chr1	rs11210917	44234520	T	A	0.809	0.804	0.992	0.0349037160078804	0.0215	0.1051	14004	16757	14424.77
940226	chr1	rs3791047	44236114	A	G	0.809	0.804	0.991	0.0350968370374295	0.0215	0.1027	14004	16757	14424.77
929276	chr1	rs3791048	44236590	G	A	0.469	0.453	1.01	0.0333960906184285	0.017	0.0494	14004	16757	14424.77
926433	chr1	rs12142533	44237120	C	T	0.468	0.453	1.01	0.0332993704009261	0.017	0.05024	14004	16757	14424.77
939311	chr1	rs7531165	44237247	C	T	0.809	0.804	0.991	0.0352030377085245	0.0215	0.1023	14004	16757	14424.77
924498	chr1	rs7516647	44237465	C	T	0.809	0.804	0.991	0.0352030377085245	0.0215	0.1022	14004	16757	14424.77
941645	chr1	rs76016677	44237781	C	T	0.823	0.818	0.964	0.0338988850054592	0.0224	0.1313	14004	16757	14424.77
936979	chr1	rs10890280	44238218	A	G	0.809	0.804	0.991	0.0347974835421732	0.0215	0.106	14004	16757	14424.77
920675	chr1	rs11210918	44240533	T	A	0.468	0.453	1.01	0.0332026408277183	0.017	0.05097	14004	16757	14424.77
928385	chr1	rs7529895	44241870	C	T	0.808	0.803	0.987	0.0350002811846215	0.0215	0.1037	14004	16757	14424.77
925512	chr1	rs12140180	44242467	G	A	0.468	0.453	1.01	0.0335991726304121	0.017	0.04828	14004	16757	14424.77
940817	chr1	rs12119149	44243283	C	T	0.277	0.257	1.01	0.0684994164246923	0.0191	0.0003234	14004	16757	14424.77
923005	chr1	rs61768432	44243561	A	T	0.81	0.805	0.989	0.036997088886122	0.0216	0.08665	14004	16757	14424.77
936337	chr1	rs55695044	44243658	C	T	0.809	0.804	0.99	0.0347974835421732	0.0215	0.1064	14004	16757	14424.77
928805	chr1	rs7543520	44243866	T	C	0.277	0.257	1.01	0.0686021284901822	0.0191	0.0003217	14004	16757	14424.77
936234	chr1	rs11590279	44244183	C	T	0.809	0.804	0.99	0.0347974835421732	0.0216	0.1066	14004	16757	14424.77
936855	chr1	rs2158954	44244667	G	A	0.809	0.804	0.99	0.0350002811846215	0.0216	0.1041	14004	16757	14424.77
940733	chr1	rs12083110	44245049	T	C	0.809	0.804	0.99	0.0347974835421732	0.0216	0.1063	14004	16757	14424.77
921240	chr1	rs7546818	44245670	A	G	0.473	0.459	0.996	0.0344014267173323	0.017	0.04387	14004	16757	14424.77
928977	chr1	rs7549701	44245777	T	C	0.468	0.453	1.01	0.0330962274891896	0.017	0.05114	14004	16757	14424.77
925192	chr1	rs10890281	44245939	C	A	0.809	0.804	0.99	0.0350968370374295	0.0216	0.1034	14004	16757	14424.77
932080	chr1	rs6680338	44246356	G	A	0.0837	0.0774	0.974	0.0967999785937107	0.0316	0.002179	14004	16757	14424.77
933441	chr1	rs7546040	44247233	C	G	0.276	0.257	1.01	0.0689008672546918	0.0191	0.0003096	14004	16757	14424.77
941942	chr1	rs12354267	44248272	T	C	0.809	0.805	0.986	0.0355987772398635	0.0216	0.09995	14004	16757	14424.77
938765	chr1	rs11210920	44248752	G	A	0.471	0.457	0.976	0.0329994782631079	0.0172	0.05536	14004	16757	14424.77
924645	chr1	rs917294	44249485	A	G	0.272	0.252	0.994	0.0698991273796672	0.0194	0.0003028	14004	16757	14424.77
924697	chr1	rs6692652	44249770	T	C	0.49	0.473	0.952	0.0379988130912113	0.0175	0.02954	14004	16757	14424.77
927154	chr1	rs917293	44249916	G	A	0.0818	0.0752	0.986	0.103296386808865	0.0318	0.001158	14004	16757	14424.77
933231	chr1	rs4660749	44250301	T	G	0.0818	0.0752	0.988	0.101500073731347	0.0318	0.001399	14004	16757	14424.77
923596	chr1	rs4660750	44250381	T	C	0.0817	0.0751	0.989	0.10280024094985	0.0318	0.001209	14004	16757	14424.77
931632	chr1	rs3791049	44251119	A	C	0.458	0.442	0.998	0.0311982343370806	0.0171	0.0684	14004	16757	14424.77
931174	chr1	rs3791050	44252546	C	A	0.886	0.894	0.977	-0.0214994661132367	0.0277	0.4364	14004	16757	14424.77
922010	chr1	rs3791051	44252908	C	T	0.461	0.445	1.01	0.0330962274891896	0.017	0.0518	14004	16757	14424.77
921785	chr1	rs3828139	44253015	C	T	0.622	0.631	0.996	-0.0031048149534787	0.0177	0.8606	14004	16757	14424.77
928586	chr1	rs1875653	44253298	G	A	0.461	0.445	1.01	0.0326027085440124	0.017	0.05549	14004	16757	14424.77
922506	chr1	rs10890283	44254145	G	A	0.46	0.445	1.01	0.0326027085440124	0.017	0.05551	14004	16757	14424.77
940297	chr1	rs11577684	44254280	C	G	0.816	0.811	0.988	0.0387975467079122	0.0218	0.07556	14004	16757	14424.77
936777	chr1	rs6691988	44254402	G	A	0.0824	0.0758	0.989	0.102998728833718	0.0317	0.001141	14004	16757	14424.77
937831	chr1	rs6701645	44254514	C	T	0.461	0.445	1.01	0.0327962744150825	0.017	0.054	14004	16757	14424.77
926434	chr1	rs3791053	44255275	C	T	0.461	0.445	1.01	0.0326994961630157	0.017	0.05476	14004	16757	14424.77
919391	chr1	rs3791054	44255280	G	C	0.806	0.82	0.994	-0.0430954101055856	0.022	0.04956	14004	16757	14424.77
940558	chr1	rs72678691	44255929	T	G	0.811	0.824	0.989	-0.0437011352710986	0.0223	0.04953	14004	16757	14424.77
921811	chr1	rs12121688	44256458	C	T	0.46	0.445	1.0	0.0327962744150825	0.017	0.05417	14004	16757	14424.77
937747	chr1	rs9787240	44256468	A	G	0.816	0.811	0.986	0.0395956428583544	0.0219	0.07023	14004	16757	14424.77
920046	chr1	rs12044961	44256522	T	G	0.806	0.82	0.995	-0.0430954101055856	0.022	0.04941	14004	16757	14424.77
935149	chr1	rs1354261	44256682	A	C	0.0824	0.0758	0.989	0.103296386808865	0.0316	0.001104	14004	16757	14424.77
939814	chr1	rs12122504	44256819	C	G	0.46	0.444	1.0	0.0320992618599997	0.017	0.05982	14004	16757	14424.77
922657	chr1	rs1502907	44258040	A	G	0.0817	0.0752	0.994	0.100496706491625	0.0317	0.001509	14004	16757	14424.77
932621	chr1	rs34224911	44258341	A	T	0.862	0.858	0.981	0.0428008353226943	0.0247	0.08238	14004	16757	14424.77
935115	chr1	rs6688144	44258931	G	A	0.414	0.398	0.998	0.0366983037826737	0.0173	0.03396	14004	16757	14424.77
940993	chr1	rs11210922	44260229	A	G	0.806	0.82	0.996	-0.0442027026797326	0.0219	0.04365	14004	16757	14424.77
928822	chr1	rs7553818	44260312	C	G	0.414	0.398	0.999	0.0371994409891063	0.0173	0.03142	14004	16757	14424.77
930133	chr1	rs11210924	44261195	G	A	0.414	0.398	1.0	0.0371994409891063	0.0173	0.03159	14004	16757	14424.77
923940	chr1	rs11210925	44261208	T	C	0.414	0.398	1.0	0.0371030879515023	0.0173	0.03192	14004	16757	14424.77
940807	chr1	rs11210926	44261522	A	G	0.414	0.398	1.0	0.0371030879515023	0.0173	0.03213	14004	16757	14424.77
928952	chr1	rs12401813	44263415	A	C	0.863	0.858	0.984	0.0439020462871288	0.0246	0.07468	14004	16757	14424.77
921747	chr1	rs12116642	44263616	G	A	0.413	0.397	1.0	0.0361969153118182	0.0173	0.03618	14004	16757	14424.77
933449	chr1	rs34330931	44263714	G	C	0.413	0.397	1.0	0.0361004656247227	0.0173	0.03686	14004	16757	14424.77
933074	chr1	rs975761	44264435	T	C	0.413	0.397	1.0	0.0361969153118182	0.0173	0.03621	14004	16757	14424.77
920636	chr1	rs7515003	44264498	G	A	0.413	0.397	1.0	0.0366983037826737	0.0173	0.03381	14004	16757	14424.77
928692	chr1	rs3828140	44265467	C	T	0.414	0.398	0.999	0.0371030879515023	0.0173	0.03186	14004	16757	14424.77
920425	chr1	rs3791055	44265655	T	C	0.0817	0.0752	0.995	0.0999991692904564	0.0317	0.001597	14004	16757	14424.77
931059	chr1	rs976313	44266195	G	A	0.413	0.397	0.999	0.0368043345220483	0.0173	0.03358	14004	16757	14424.77
920969	chr1	rs976312	44266310	G	A	0.413	0.397	0.998	0.0368043345220483	0.0173	0.03341	14004	16757	14424.77
942522	chr1	rs11210927	44266420	A	G	0.413	0.397	0.999	0.0371030879515023	0.0173	0.03212	14004	16757	14424.77
924007	chr1	rs12128485	44267619	C	T	0.414	0.398	0.998	0.0374017521540008	0.0173	0.03053	14004	16757	14424.77
942202	chr1	rs12128547	44267811	C	T	0.414	0.398	0.998	0.0371030879515023	0.0173	0.03191	14004	16757	14424.77
920911	chr1	rs3791056	44267890	C	G	0.876	0.87	0.969	0.0473033451158665	0.0259	0.06779	14004	16757	14424.77
926900	chr1	rs3791057	44268012	T	C	0.414	0.398	0.998	0.036997088886122	0.0173	0.03265	14004	16757	14424.77
925935	chr1	rs11210928	44268219	C	T	0.0821	0.0756	0.992	0.0999991692904564	0.0316	0.001571	14004	16757	14424.77
941857	chr1	rs6672795	44268699	T	C	0.414	0.398	0.997	0.036997088886122	0.0173	0.03266	14004	16757	14424.77
925810	chr1	rs6665149	44268785	C	T	0.414	0.398	0.998	0.0371994409891063	0.0173	0.03164	14004	16757	14424.77
937801	chr1	rs12024345	44269187	T	A	0.669	0.678	0.991	-0.0082035573506883	0.0182	0.6536	14004	16757	14424.77
922481	chr1	rs6670344	44269208	A	G	0.0816	0.0753	0.994	0.0981969182535785	0.0317	0.001938	14004	16757	14424.77
940005	chr1	rs3791058	44270310	T	C	0.414	0.398	0.996	0.0372957847436969	0.0173	0.03135	14004	16757	14424.77
928678	chr1	rs74070702	44270561	G	A	0.414	0.398	0.997	0.0377003271828256	0.0173	0.02937	14004	16757	14424.77
935548	chr1	rs812490	44271656	T	C	0.362	0.348	0.927	0.0287040681283552	0.0184	0.1196	14004	16757	14424.77
939716	chr1	rs11580676	44272529	G	A	0.415	0.399	0.997	0.0352995739869328	0.0173	0.04127	14004	16757	14424.77
920019	chr1	rs246778	44272761	T	C	0.0803	0.0745	0.986	0.0969996609179504	0.032	0.002452	14004	16757	14424.77
929976	chr1	rs12126352	44273197	G	A	0.415	0.4	0.998	0.0352995739869328	0.0173	0.04123	14004	16757	14424.77
920239	chr1	rs246777	44274434	G	C	0.0818	0.0757	0.995	0.0965003803255082	0.0316	0.002267	14004	16757	14424.77
932408	chr1	rs246776	44274699	C	T	0.667	0.676	0.992	-0.0064004391810282	0.0182	0.7236	14004	16757	14424.77
923535	chr1	rs12122867	44275441	G	A	0.415	0.4	0.998	0.0361969153118182	0.0173	0.0362	14004	16757	14424.77
936350	chr1	rs246775	44275595	T	C	0.0822	0.0761	0.991	0.0968998247399593	0.0316	0.002147	14004	16757	14424.77
920973	chr1	rs3791059	44276062	C	T	0.415	0.4	0.998	0.0361969153118182	0.0173	0.03626	14004	16757	14424.77
923241	chr1	rs1012125	44277099	T	C	0.415	0.4	0.998	0.0361004656247227	0.0173	0.0368	14004	16757	14424.77
922990	chr1	rs37471	44277548	C	T	0.862	0.858	0.985	0.0430020165445429	0.0246	0.0809	14004	16757	14424.77
922772	chr1	rs12125838	44277600	G	A	0.416	0.4	0.998	0.0366019024445485	0.0173	0.03419	14004	16757	14424.77
923773	chr1	rs12133508	44277746	C	T	0.415	0.4	0.998	0.0363029992242924	0.0173	0.03603	14004	16757	14424.77
922259	chr1	rs37470	44277948	G	C	0.863	0.858	0.985	0.044600447168905	0.0246	0.07031	14004	16757	14424.77
940360	chr1	rs37469	44278722	G	A	0.667	0.676	0.993	-0.0073972926304747	0.0182	0.6852	14004	16757	14424.77
924014	chr1	rs3791062	44279223	G	C	0.415	0.4	0.999	0.0360040066341877	0.0173	0.0372	14004	16757	14424.77
919592	chr1	rs3791063	44279711	T	C	0.415	0.4	0.998	0.0363994293800054	0.0173	0.03523	14004	16757	14424.77
924163	chr1	rs37468	44280381	A	T	0.0813	0.0754	0.997	0.0956010465893889	0.0316	0.002515	14004	16757	14424.77
935278	chr1	rs3791064	44280425	T	G	0.415	0.4	0.999	0.0361004656247227	0.0173	0.0371	14004	16757	14424.77
933628	chr1	rs972444	44282204	G	A	0.415	0.4	0.999	0.0360040066341877	0.0173	0.03736	14004	16757	14424.77
925475	chr1	rs972443	44282355	T	C	0.415	0.4	0.998	0.0355022698424966	0.0173	0.0403	14004	16757	14424.77
930284	chr1	rs541487	44283909	G	A	0.0814	0.0754	0.997	0.096200692271283	0.0316	0.002368	14004	16757	14424.77
935267	chr1	rs37464	44284161	A	G	0.0814	0.0755	0.997	0.0959009143772031	0.0316	0.002431	14004	16757	14424.77
923882	chr1	rs37463	44284348	G	A	0.666	0.676	0.995	-0.0081027387031859	0.0182	0.657	14004	16757	14424.77
940195	chr1	rs37462	44284778	C	T	0.0814	0.0754	0.997	0.0958009684387867	0.0316	0.002462	14004	16757	14424.77
931257	chr1	rs39722	44285663	G	C	0.0814	0.0754	0.997	0.0957010125101811	0.0316	0.002472	14004	16757	14424.77
939214	chr1	rs3791067	44286932	G	C	0.666	0.675	0.994	-0.0082035573506883	0.0182	0.6516	14004	16757	14424.77
926391	chr1	rs3791068	44287116	T	G	0.803	0.817	1.01	-0.0473956369746291	0.0217	0.02889	14004	16757	14424.77
937595	chr1	rs641356	44287186	C	T	0.0814	0.0755	0.996	0.0960008503274274	0.0316	0.002397	14004	16757	14424.77
930487	chr1	rs556667	44287414	G	T	0.0814	0.0755	0.997	0.0957010125101811	0.0316	0.002476	14004	16757	14424.77
919442	chr1	rs12741189	44287943	A	C	0.415	0.4	0.997	0.0353961009469877	0.0173	0.04094	14004	16757	14424.77
937702	chr1	rs37460	44288364	C	G	0.666	0.675	0.993	-0.008395140788382	0.0182	0.643	14004	16757	14424.77
929879	chr1	rs12131981	44289080	G	A	0.416	0.4	0.997	0.0353961009469877	0.0173	0.04108	14004	16757	14424.77
925082	chr1	rs37459	44289397	A	G	0.863	0.858	0.986	0.0458047599004855	0.0246	0.0628	14004	16757	14424.77
926226	chr1	rs3791069	44289998	A	T	0.416	0.4	0.997	0.0353961009469877	0.0173	0.04097	14004	16757	14424.77
935674	chr1	rs37458	44290530	A	G	0.863	0.858	0.986	0.0456041418050158	0.0246	0.06407	14004	16757	14424.77
922677	chr1	rs37457	44291191	G	A	0.0814	0.0755	0.996	0.0957010125101811	0.0316	0.002474	14004	16757	14424.77
926918	chr1	rs12037700	44292690	T	C	0.804	0.818	1.0	-0.0465990663783681	0.0218	0.03203	14004	16757	14424.77
933374	chr1	rs37456	44292989	C	T	0.863	0.858	0.984	0.0459957873421583	0.0246	0.0619	14004	16757	14424.77
934534	chr1	rs37455	44294228	A	G	0.862	0.858	0.983	0.0458047599004855	0.0246	0.06328	14004	16757	14424.77
932595	chr1	rs37454	44294411	C	A	0.862	0.858	0.982	0.0461008368826632	0.0246	0.06164	14004	16757	14424.77
920561	chr1	rs11580407	44294920	T	A	0.416	0.401	0.995	0.0346043046869299	0.0173	0.04594	14004	16757	14424.77
938521	chr1	rs37453	44295047	A	G	0.862	0.858	0.981	0.0461008368826632	0.0247	0.06163	14004	16757	14424.77
932938	chr1	rs3011216	44296439	C	G	0.615	0.607	0.825	0.0180952882690919	0.019	0.3427	14004	16757	14424.77
925111	chr1	rs72886892	44296881	G	T	0.872	0.867	0.978	0.0450976409030327	0.0254	0.07604	14004	16757	14424.77
924865	chr1	rs37452	44297573	A	C	0.406	0.392	0.994	0.0368043345220483	0.0174	0.03453	14004	16757	14424.77
932490	chr1	rs3791073	44297673	T	C	0.872	0.867	0.977	0.0452027848308288	0.0254	0.07565	14004	16757	14424.77
927597	chr1	rs3791074	44297914	C	G	0.872	0.867	0.977	0.0452027848308288	0.0254	0.07537	14004	16757	14424.77
928607	chr1	rs74598795	44298550	C	T	0.872	0.867	0.977	0.0450020459197846	0.0254	0.07692	14004	16757	14424.77
925785	chr1	rs77810956	44299216	G	A	0.872	0.867	0.977	0.0452027848308288	0.0255	0.07565	14004	16757	14424.77
922329	chr1	rs72886894	44299574	C	T	0.872	0.867	0.977	0.0452983606272869	0.0255	0.07523	14004	16757	14424.77
940642	chr1	rs72886895	44299592	C	T	0.872	0.867	0.977	0.0452027848308288	0.0255	0.07564	14004	16757	14424.77
923188	chr1	rs246774	44299695	C	T	0.0814	0.0755	0.996	0.0951010670326822	0.0316	0.002664	14004	16757	14424.77
939344	chr1	rs246773	44300249	A	G	0.0814	0.0755	0.995	0.0950010411167935	0.0316	0.002675	14004	16757	14424.77
937468	chr1	rs3791075	44300526	A	C	0.803	0.817	1.0	-0.0447986409079867	0.0217	0.0392	14004	16757	14424.77
936604	chr1	rs12046114	44301820	C	T	0.803	0.817	1.0	-0.0447986409079867	0.0217	0.03918	14004	16757	14424.77
937483	chr1	rs72886898	44302312	T	C	0.872	0.866	0.976	0.044600447168905	0.0254	0.07983	14004	16757	14424.77
920136	chr1	rs3011217	44303266	A	G	0.407	0.392	0.993	0.0366983037826737	0.0174	0.03474	14004	16757	14424.77
938861	chr1	rs3011218	44303329	T	A	0.082	0.076	0.996	0.0946008373713661	0.0315	0.002709	14004	16757	14424.77
929513	chr1	rs72886901	44303418	G	C	0.872	0.867	0.974	0.0463013553668425	0.0255	0.06918	14004	16757	14424.77
924741	chr1	rs3011219	44306120	A	G	0.407	0.392	0.993	0.03649585023784	0.0174	0.03581	14004	16757	14424.77
935177	chr1	rs2906471	44306422	C	T	0.407	0.392	0.992	0.03649585023784	0.0174	0.03601	14004	16757	14424.77
922021	chr1	rs2906470	44306559	T	C	0.0819	0.076	0.995	0.0944006754214843	0.0315	0.002776	14004	16757	14424.77
942242	chr1	rs3011220	44308867	A	G	0.407	0.392	0.992	0.0363994293800054	0.0174	0.03677	14004	16757	14424.77
921642	chr1	rs7542434	44308887	T	A	0.803	0.817	1.0	-0.04470452178448	0.0217	0.03984	14004	16757	14424.77
932649	chr1	rs12723279	44310744	C	T	0.406	0.392	0.992	0.0369007163483657	0.0174	0.03413	14004	16757	14424.77
931750	chr1	rs11210931	44310875	G	A	0.406	0.392	0.992	0.0369007163483657	0.0174	0.03422	14004	16757	14424.77
930390	chr1	rs3011221	44312109	A	G	0.0821	0.076	0.996	0.0944006754214843	0.0315	0.00276	14004	16757	14424.77
930554	chr1	rs7552219	44312347	T	A	0.804	0.818	1.0	-0.0453007592301635	0.0218	0.03755	14004	16757	14424.77
932965	chr1	rs72888712	44312567	A	G	0.873	0.867	0.975	0.0459957873421583	0.0255	0.07094	14004	16757	14424.77
940184	chr1	rs116398608	44312842	T	C	0.875	0.869	0.971	0.0503983940836932	0.0258	0.0502	14004	16757	14424.77
933129	chr1	rs72888718	44313299	G	C	0.873	0.867	0.975	0.0459957873421583	0.0255	0.07096	14004	16757	14424.77
936318	chr1	rs12040333	44314041	G	A	0.804	0.818	1.0	-0.0465990663783681	0.0218	0.03255	14004	16757	14424.77
939242	chr1	rs2367804	44314266	C	T	0.404	0.389	0.991	0.0363994293800054	0.0174	0.03685	14004	16757	14424.77
923964	chr1	rs713191	44314553	A	G	0.401	0.387	0.989	0.0355022698424966	0.0175	0.04228	14004	16757	14424.77
937116	chr1	rs3791076	44314922	T	C	0.804	0.818	1.0	-0.0458973523870375	0.0218	0.0352	14004	16757	14424.77
937171	chr1	rs2040950	44315113	G	C	0.4	0.386	0.99	0.0346043046869299	0.0175	0.04732	14004	16757	14424.77
937063	chr1	rs3791078	44316387	C	G	0.878	0.872	0.976	0.0515007728624032	0.0259	0.04715	14004	16757	14424.77
934842	chr1	rs3791081	44317485	A	C	0.878	0.872	0.976	0.0515007728624032	0.0259	0.04725	14004	16757	14424.77
941665	chr1	rs3011222	44317545	C	T	0.401	0.387	0.99	0.0352995739869328	0.0175	0.04313	14004	16757	14424.77
937990	chr1	rs3791083	44317838	C	G	0.878	0.872	0.976	0.0515007728624032	0.0259	0.04694	14004	16757	14424.77
938606	chr1	rs3011223	44318286	T	C	0.4	0.386	0.99	0.0341018649449722	0.0175	0.05083	14004	16757	14424.77
925559	chr1	rs3011224	44318483	C	T	0.4	0.386	0.991	0.0347008987793103	0.0175	0.04676	14004	16757	14424.77
929686	chr1	rs2906468	44319007	A	G	0.279	0.258	1.01	0.0689008672546918	0.019	0.0002985	14004	16757	14424.77
941796	chr1	rs3011225	44319373	G	A	0.278	0.258	1.01	0.0684994164246923	0.019	0.0003184	14004	16757	14424.77
929426	chr1	rs74501938	44320249	G	C	0.878	0.872	0.977	0.0513962890834148	0.0259	0.04724	14004	16757	14424.77
926403	chr1	rs77902762	44320412	A	G	0.878	0.872	0.977	0.0513962890834148	0.0259	0.04752	14004	16757	14424.77
931665	chr1	rs2906467	44320476	C	A	0.0821	0.0762	0.996	0.0924971359949265	0.0315	0.003341	14004	16757	14424.77
937973	chr1	rs3094954	44320919	C	T	0.4	0.386	0.99	0.0343048036919902	0.0175	0.04972	14004	16757	14424.77
920191	chr1	rs3124746	44320934	G	C	0.0821	0.0762	0.996	0.0923968492659676	0.0315	0.003347	14004	16757	14424.77
939035	chr1	rs4660753	44321044	G	A	0.4	0.386	0.99	0.0344014267173323	0.0175	0.04875	14004	16757	14424.77
930969	chr1	rs58163934	44321172	C	T	0.878	0.872	0.977	0.0511967897311259	0.0259	0.04818	14004	16757	14424.77
923608	chr1	rs4660754	44321218	G	T	0.4	0.386	0.99	0.0344014267173323	0.0175	0.04862	14004	16757	14424.77
924621	chr1	rs2906466	44322220	A	G	0.4	0.386	0.99	0.0338988850054592	0.0175	0.0522	14004	16757	14424.77
925117	chr1	rs3791085	44322487	T	C	0.804	0.818	0.999	-0.0456042446050211	0.0218	0.03659	14004	16757	14424.77
920162	chr1	rs58854399	44323475	G	A	0.804	0.818	1.0	-0.0453007592301635	0.0218	0.03798	14004	16757	14424.77
919798	chr1	rs2906465	44323736	T	C	0.0821	0.0762	0.995	0.0927979358513521	0.0315	0.003225	14004	16757	14424.77
934657	chr1	rs3011226	44324060	G	A	0.0821	0.0762	0.995	0.0928981823667306	0.0315	0.003206	14004	16757	14424.77
932060	chr1	rs3011227	44325409	G	A	0.0824	0.0763	0.994	0.0944006754214843	0.0315	0.002734	14004	16757	14424.77
922528	chr1	rs3791087	44325548	C	T	0.805	0.819	0.997	-0.0456984484517478	0.0219	0.0365	14004	16757	14424.77
938149	chr1	rs3011228	44325995	A	G	0.395	0.379	0.981	0.0416984103556758	0.0176	0.01771	14004	16757	14424.77
928604	chr1	rs3828142	44326670	C	T	0.878	0.872	0.977	0.0513962890834148	0.0259	0.04757	14004	16757	14424.77
920039	chr1	rs3791089	44327352	G	T	0.804	0.818	0.998	-0.0456042446050211	0.0218	0.03688	14004	16757	14424.77
922860	chr1	rs3791090	44327445	A	T	0.804	0.818	0.998	-0.0458031298018141	0.0218	0.03597	14004	16757	14424.77
919807	chr1	rs3011229	44328017	A	G	0.0824	0.0764	0.993	0.0942004733987753	0.0315	0.002769	14004	16757	14424.77
936313	chr1	rs2906464	44329803	C	T	0.0824	0.0765	0.993	0.0935996267331501	0.0315	0.002937	14004	16757	14424.77
932535	chr1	rs2906463	44330048	A	G	0.0825	0.0765	0.993	0.0941003573550956	0.0315	0.002795	14004	16757	14424.77
936167	chr1	rs2906462	44332084	G	A	0.0827	0.0767	0.992	0.0949010051947198	0.0315	0.00256	14004	16757	14424.77
933886	chr1	rs72684757	44332380	G	A	0.881	0.89	0.949	-0.0296966117368367	0.0275	0.281	14004	16757	14424.77
924363	chr1	rs2906461	44334228	G	C	0.0829	0.0769	0.993	0.0950010411167935	0.0314	0.002515	14004	16757	14424.77
921682	chr1	rs3791092	44334263	A	G	0.805	0.819	0.993	-0.0456984484517478	0.0219	0.03688	14004	16757	14424.77
923755	chr1	rs77986554	44335051	G	A	0.877	0.871	0.975	0.0493995022947674	0.0259	0.05615	14004	16757	14424.77
919524	chr1	rs2906460	44335323	A	G	0.083	0.077	0.993	0.0956010465893889	0.0314	0.002333	14004	16757	14424.77
937647	chr1	rs2906459	44335657	A	C	0.083	0.077	0.994	0.0957010125101811	0.0314	0.002293	14004	16757	14424.77
920142	chr1	rs77933178	44335677	G	T	0.878	0.872	0.977	0.0522982892110339	0.0259	0.04348	14004	16757	14424.77
923860	chr1	rs2906458	44336389	G	A	0.39	0.376	0.991	0.0371994409891063	0.0175	0.03386	14004	16757	14424.77
926465	chr1	rs79441524	44336912	T	C	0.878	0.872	0.978	0.0522982892110339	0.0259	0.04339	14004	16757	14424.77
927931	chr1	rs2906457	44338575	A	C	0.393	0.379	0.994	0.0389995348490096	0.0175	0.02574	14004	16757	14424.77
937754	chr1	rs3011230	44340655	G	T	0.0835	0.0774	0.996	0.0972991096622764	0.0313	0.001863	14004	16757	14424.77
937122	chr1	rs2906456	44340920	T	C	0.0835	0.0773	0.996	0.0973989059871328	0.0313	0.001834	14004	16757	14424.77
932645	chr1	rs2906455	44341895	T	C	0.0835	0.0774	0.996	0.0974986923536763	0.0313	0.001816	14004	16757	14424.77
935727	chr1	rs3011231	44342235	A	G	0.0835	0.0774	0.997	0.0974986923536763	0.0313	0.001806	14004	16757	14424.77
933913	chr1	rs2428853	44343173	C	G	0.693	0.701	0.988	-0.0088994831870327	0.0186	0.6333	14004	16757	14424.77
932963	chr1	rs2788371	44343962	A	G	0.816	0.83	1.0	-0.050903896528528	0.0223	0.02272	14004	16757	14424.77
936811	chr1	rs2527777	44344796	T	C	0.816	0.83	1.0	-0.0509986009718156	0.0223	0.0225	14004	16757	14424.77
942596	chr1	rs2527776	44345292	G	A	0.394	0.379	0.996	0.0397974698740661	0.0175	0.02273	14004	16757	14424.77
938476	chr1	rs2428852	44346875	G	A	0.391	0.376	0.993	0.0389995348490096	0.0175	0.02602	14004	16757	14424.77
927932	chr1	rs810680	44347856	C	T	0.391	0.376	0.992	0.0392014821991368	0.0175	0.02526	14004	16757	14424.77
922059	chr1	rs3791097	44349381	G	C	0.916	0.923	0.997	-0.0967972849973384	0.0312	0.00196	14004	16757	14424.77
942373	chr1	rs803679	44349405	G	A	0.268	0.247	1.01	0.0757009883436821	0.0193	9.148e-05	14004	16757	14424.77
919420	chr1	rs803678	44350898	G	T	0.394	0.379	0.993	0.0404027066313724	0.0175	0.02079	14004	16757	14424.77
919555	chr1	rs12072172	44351560	T	C	0.878	0.872	0.979	0.0495041949030891	0.0258	0.05548	14004	16757	14424.77
922188	chr1	rs803677	44351701	G	A	0.184	0.17	0.995	0.0535028515173065	0.0224	0.01699	14004	16757	14424.77
936936	chr1	rs803676	44352458	A	G	0.184	0.17	0.994	0.0539008916487975	0.0224	0.01618	14004	16757	14424.77
941363	chr1	rs17474535	44353084	A	G	0.916	0.923	0.996	-0.0964998872256298	0.0312	0.002023	14004	16757	14424.77
930261	chr1	rs803675	44353237	G	A	0.268	0.248	1.01	0.0758029634155007	0.0193	8.878e-05	14004	16757	14424.77
939828	chr1	rs2428851	44353853	G	A	0.184	0.17	0.997	0.0520989697439806	0.0224	0.01984	14004	16757	14424.77
924289	chr1	rs2485996	44354661	C	T	0.39	0.376	0.989	0.0399992561638529	0.0175	0.02243	14004	16757	14424.77
927586	chr1	rs2428854	44356185	C	A	0.184	0.17	0.996	0.0522982892110339	0.0224	0.01959	14004	16757	14424.77
937355	chr1	rs61770286	44356609	A	G	0.916	0.923	0.996	-0.0963016711694802	0.0312	0.002043	14004	16757	14424.77
927571	chr1	rs803683	44358148	G	T	0.184	0.17	0.996	0.0524975689577541	0.0224	0.01906	14004	16757	14424.77
925876	chr1	rs61770287	44359205	C	T	0.916	0.922	0.996	-0.0960044207338013	0.0312	0.002118	14004	16757	14424.77
941742	chr1	rs16831381	44361506	G	A	0.879	0.873	0.973	0.0507026199737612	0.026	0.05144	14004	16757	14424.77
919772	chr1	rs17533707	44361533	C	T	0.916	0.922	0.996	-0.0955972209967065	0.0312	0.002199	14004	16757	14424.77
942536	chr1	rs803682	44362623	G	A	0.393	0.378	0.988	0.0411035548784171	0.0175	0.01909	14004	16757	14424.77
938358	chr1	rs803681	44362912	C	A	0.184	0.17	0.994	0.052696808999969	0.0224	0.01887	14004	16757	14424.77
932694	chr1	rs16831389	44363143	C	T	0.878	0.872	0.976	0.0481995135792341	0.0259	0.06304	14004	16757	14424.77
927927	chr1	rs16831390	44363623	C	G	0.878	0.873	0.975	0.0483996117232768	0.026	0.06235	14004	16757	14424.77
921301	chr1	rs803680	44364370	G	C	0.389	0.375	0.986	0.04149696667529	0.0176	0.01825	14004	16757	14424.77
942510	chr1	rs783304	44365457	A	G	0.793	0.793	0.981	-0.0152963956259917	0.0212	0.4696	14004	16757	14424.77
931288	chr1	rs783303	44365529	G	A	0.182	0.167	0.991	0.0539956397610122	0.0226	0.01687	14004	16757	14424.77
939194	chr1	rs3791101	44366250	G	A	0.93	0.928	0.853	0.0109003744682883	0.0363	0.7639	14004	16757	14424.77
923305	chr1	rs783302	44366341	A	G	0.182	0.167	0.99	0.0548006364661149	0.0226	0.01521	14004	16757	14424.77
942432	chr1	rs3791102	44366617	C	T	0.389	0.374	0.984	0.0434042576072856	0.0176	0.01363	14004	16757	14424.77
924098	chr1	rs3791104	44367207	A	G	0.878	0.873	0.974	0.0469026696862194	0.026	0.07146	14004	16757	14424.77
936094	chr1	rs3791106	44368352	C	T	0.88	0.875	0.973	0.0458047599004855	0.0262	0.08017	14004	16757	14424.77
940289	chr1	rs783301	44369009	C	T	0.915	0.921	1.0	-0.0989036285144588	0.0309	0.00136	14004	16757	14424.77
922602	chr1	rs11210934	44369435	G	A	0.39	0.375	0.985	0.0439977464776452	0.0176	0.01228	14004	16757	14424.77
921973	chr1	rs11210935	44369444	G	A	0.267	0.247	1.0	0.0780992819830517	0.0194	5.774e-05	14004	16757	14424.77
924828	chr1	rs2485995	44369600	G	A	0.915	0.921	1.0	-0.0989036285144588	0.0309	0.001364	14004	16757	14424.77
942292	chr1	rs3791108	44372805	A	G	0.872	0.867	0.969	0.0409019913204257	0.0255	0.1089	14004	16757	14424.77
925948	chr1	rs2428964	44372827	C	T	0.172	0.159	0.985	0.0489996660319079	0.0231	0.03375	14004	16757	14424.77
940953	chr1	rs2486012	44373409	A	G	0.915	0.921	1.0	-0.0991023610432115	0.0309	0.001334	14004	16757	14424.77
935362	chr1	rs78570835	44373426	C	G	0.871	0.867	0.971	0.0409979790340721	0.0255	0.1073	14004	16757	14424.77
941548	chr1	rs2428963	44373439	C	T	0.914	0.92	0.999	-0.0993011330744326	0.0308	0.001272	14004	16757	14424.77
942582	chr1	rs3791110	44376158	T	A	0.871	0.867	0.972	0.04149696667529	0.0255	0.1029	14004	16757	14424.77
937705	chr1	rs3791111	44376186	T	G	0.871	0.867	0.972	0.0416024898545136	0.0255	0.1021	14004	16757	14424.77
922276	chr1	rs4314918	44377503	G	A	0.251	0.232	1.01	0.0762014934935767	0.0198	0.0001138	14004	16757	14424.77
919247	chr1	rs3791112	44379248	T	G	0.38	0.365	0.986	0.0406043708419401	0.0177	0.02154	14004	16757	14424.77
926010	chr1	rs2248305	44379493	C	T	0.915	0.921	1.0	-0.0994005339083771	0.0308	0.00127	14004	16757	14424.77
929141	chr1	rs1859725	44379577	A	G	0.915	0.921	1.0	-0.0994005339083771	0.0308	0.001265	14004	16757	14424.77
921341	chr1	rs6674176	44379957	G	A	0.251	0.232	1.01	0.0763034175417175	0.0197	0.0001097	14004	16757	14424.77
941220	chr1	rs78745580	44380641	T	C	0.872	0.868	0.971	0.0430020165445429	0.0255	0.09185	14004	16757	14424.77
940880	chr1	rs2486011	44381246	C	T	0.166	0.152	1.0	0.0497040321791155	0.0233	0.03305	14004	16757	14424.77
919413	chr1	rs1766964	44381847	T	C	0.915	0.921	1.0	-0.0988042770586023	0.0308	0.001355	14004	16757	14424.77
922958	chr1	rs1766966	44382515	A	G	0.914	0.921	1.0	-0.100804244576614	0.0308	0.001073	14004	16757	14424.77
930223	chr1	rs4660262	44382524	G	A	0.382	0.367	0.987	0.0409979790340721	0.0176	0.02023	14004	16757	14424.77
927099	chr1	rs59665418	44383487	T	C	0.872	0.868	0.971	0.043097802902723	0.0255	0.09176	14004	16757	14424.77
933232	chr1	rs61027202	44383672	A	G	0.872	0.868	0.971	0.0430020165445429	0.0255	0.09219	14004	16757	14424.77
922606	chr1	rs4660756	44383914	C	T	0.975	0.976	0.451	0.0285971749776749	0.0801	0.7208	14004	16757	14424.77
931041	chr1	rs3120802	44386305	C	T	0.165	0.152	1.0	0.0487996879336047	0.0233	0.03609	14004	16757	14424.77
924787	chr1	rs3120803	44386615	A	G	0.163	0.151	1.0	0.0491996041469672	0.0234	0.03562	14004	16757	14424.77
937466	chr1	rs3764833	44386642	G	C	0.872	0.868	0.972	0.0432989243951476	0.0255	0.0901	14004	16757	14424.77
929339	chr1	rs1636876	44387228	T	G	0.165	0.152	1.0	0.0487044462100383	0.0233	0.0365	14004	16757	14424.77
924864	chr1	rs1636877	44387625	G	A	0.915	0.921	0.997	-0.104305516809314	0.031	0.0007515	14004	16757	14424.77
924804	chr1	rs112353926	44388208	C	T	0.872	0.868	0.972	0.0435000054458512	0.0255	0.08832	14004	16757	14424.77
926265	chr1	rs2428962	44388624	C	T	0.166	0.152	1.0	0.0485044090596151	0.0233	0.0375	14004	16757	14424.77
940130	chr1	rs59914650	44389681	A	G	0.872	0.868	0.972	0.0437010460710946	0.0256	0.08689	14004	16757	14424.77
935398	chr1	rs2245439	44389959	C	T	0.914	0.921	0.998	-0.103695236338765	0.0309	0.0007781	14004	16757	14424.77
921277	chr1	rs9326136	44390392	C	T	0.382	0.366	0.984	0.0421011760186353	0.0177	0.01714	14004	16757	14424.77
921080	chr1	rs12569336	44391288	T	A	0.873	0.868	0.973	0.0454034834538498	0.0256	0.07585	14004	16757	14424.77
922421	chr1	rs11210936	44391438	A	T	0.379	0.364	0.983	0.0395956428583544	0.0177	0.02529	14004	16757	14424.77
930914	chr1	rs12569354	44391516	T	C	0.872	0.868	0.971	0.0450976409030327	0.0256	0.07743	14004	16757	14424.77
933460	chr1	rs2485991	44391722	T	C	0.914	0.92	0.997	-0.103096414004759	0.0308	0.0008232	14004	16757	14424.77
937627	chr1	rs11578313	44392792	G	A	0.382	0.367	0.983	0.0399992561638529	0.0177	0.02363	14004	16757	14424.77
939483	chr1	rs2428961	44392921	C	T	0.914	0.921	0.996	-0.103395780348239	0.0309	0.0008055	14004	16757	14424.77
930908	chr1	rs2428960	44393146	A	G	0.914	0.921	0.996	-0.103395780348239	0.0309	0.0008059	14004	16757	14424.77
941933	chr1	rs2352990	44393276	T	A	0.379	0.365	0.981	0.0390957053401303	0.0177	0.0275	14004	16757	14424.77
922849	chr1	rs4031031	44393533	C	T	0.382	0.367	0.982	0.0394995204367644	0.0177	0.0253	14004	16757	14424.77
928437	chr1	rs2428959	44395224	C	T	0.914	0.921	0.995	-0.105705019436884	0.0309	0.000626	14004	16757	14424.77
926293	chr1	rs12127226	44395309	C	T	0.379	0.364	0.982	0.0384992991506098	0.0177	0.02998	14004	16757	14424.77
934978	chr1	rs76527208	44395516	C	A	0.873	0.868	0.973	0.047598978799279	0.0256	0.06279	14004	16757	14424.77
924619	chr1	rs2108202	44395786	C	T	0.379	0.364	0.982	0.0382972099323441	0.0177	0.03071	14004	16757	14424.77
940824	chr1	rs12561948	44396196	A	G	0.873	0.868	0.973	0.0481042146741464	0.0256	0.06015	14004	16757	14424.77
940844	chr1	rs1859726	44396215	T	C	0.914	0.921	0.996	-0.10659461017264	0.0309	0.0005646	14004	16757	14424.77
924237	chr1	rs6801	44396646	C	G	0.379	0.365	0.982	0.0384030712829451	0.0177	0.03008	14004	16757	14424.77
936173	chr1	rs2485990	44396790	G	A	0.914	0.921	0.995	-0.106694738670963	0.0309	0.0005584	14004	16757	14424.77
934078	chr1	rs1548634	44399608	T	C	0.914	0.92	0.989	-0.10910083527355	0.0309	0.0004151	14004	16757	14424.77
941068	chr1	rs12726706	44399942	G	A	0.381	0.366	0.976	0.0387013475370749	0.0177	0.02932	14004	16757	14424.77
919206	chr1	rs3762422	44400532	T	A	0.384	0.369	0.977	0.0402010017441475	0.0177	0.02338	14004	16757	14424.77
927526	chr1	rs113785268	44401225	T	C	0.872	0.868	0.96	0.0452983606272869	0.0257	0.0781	14004	16757	14424.77
920704	chr1	rs2242637	44401384	A	G	0.18	0.166	1.0	0.052601937740197	0.0226	0.01969	14004	16757	14424.77
930426	chr1	rs12127737	44402565	G	A	0.388	0.371	0.981	0.0467022717525102	0.0176	0.008134	14004	16757	14424.77
919546	chr1	rs75209795	44402794	G	A	0.882	0.878	0.967	0.0475036226439669	0.0264	0.0726	14004	16757	14424.77
935695	chr1	rs1766968	44403042	T	C	0.913	0.92	0.982	-0.10910083527355	0.0309	0.0004183	14004	16757	14424.77
941371	chr1	rs6671164	44403489	G	T	0.385	0.369	0.98	0.0458047599004855	0.0177	0.009532	14004	16757	14424.77
920604	chr1	rs3120804	44405214	T	G	0.913	0.92	0.982	-0.108699416923341	0.0309	0.0004365	14004	16757	14424.77
930493	chr1	rs34830883	44405339	T	C	0.384	0.368	0.972	0.0459002781827573	0.0178	0.009748	14004	16757	14424.77
922829	chr1	rs60957099	44405419	C	T	0.879	0.874	0.96	0.0495993604912842	0.0262	0.05854	14004	16757	14424.77
928115	chr1	rs11210937	44405563	T	C	0.266	0.245	0.996	0.0815984200022575	0.0195	2.812e-05	14004	16757	14424.77
921635	chr1	rs58246403	44405710	G	A	0.882	0.878	0.968	0.0473987203698754	0.0265	0.07308	14004	16757	14424.77
939557	chr1	rs3120805	44406113	C	T	0.913	0.919	0.982	-0.108799756405339	0.0309	0.0004256	14004	16757	14424.77
929520	chr1	rs140525366	44406505	G	A	0.882	0.878	0.968	0.0471984218290006	0.0265	0.07417	14004	16757	14424.77
928044	chr1	rs9727068	44406516	A	G	0.178	0.164	0.994	0.0539956397610122	0.0227	0.0176	14004	16757	14424.77
934225	chr1	rs116675633	44406714	T	C	0.882	0.878	0.968	0.0471984218290006	0.0265	0.07473	14004	16757	14424.77
937518	chr1	rs2906597	44406725	A	G	0.913	0.919	0.982	-0.108699416923341	0.0308	0.0004227	14004	16757	14424.77
924387	chr1	rs12737898	44407401	C	G	0.18	0.165	0.994	0.0542040540135122	0.0227	0.01674	14004	16757	14424.77
941678	chr1	rs112530169	44407699	A	T	0.981	0.98	0.345	0.130800166219008	0.1224	0.2852	10077	12897	10749.19
933372	chr1	rs2485989	44408454	T	C	0.912	0.918	0.984	-0.107696575455374	0.0307	0.0004522	14004	16757	14424.77
925237	chr1	rs6680421	44408969	C	A	0.386	0.369	0.985	0.0501986955327459	0.0176	0.004444	14004	16757	14424.77
940467	chr1	rs2428957	44409048	A	G	0.912	0.918	0.985	-0.107395919019897	0.0306	0.0004571	14004	16757	14424.77
922232	chr1	rs2428956	44409943	A	G	0.295	0.285	0.979	0.0158044491449436	0.019	0.4035	14004	16757	14424.77
925725	chr1	rs141496231	44411174	C	G	0.882	0.878	0.97	0.0471030274686428	0.0264	0.07499	14004	16757	14424.77
931348	chr1	rs4448553	44411589	A	G	0.384	0.368	0.98	0.048904443353603	0.0177	0.005685	14004	16757	14424.77
933169	chr1	rs1990150	44414127	C	G	0.795	0.798	0.969	-0.0282040203730758	0.0214	0.1871	14004	16757	14424.77
921981	chr1	rs3791116	44414156	T	A	0.379	0.361	0.981	0.055302247784655	0.0177	0.001811	14004	16757	14424.77
930517	chr1	rs2428955	44414423	C	T	0.173	0.158	0.992	0.0633972451297916	0.0231	0.005942	14004	16757	14424.77
928308	chr1	rs2240447	44415415	C	T	0.379	0.362	0.984	0.0556995724703668	0.0177	0.001655	14004	16757	14424.77
940493	chr1	rs41270385	44415424	A	G	0.884	0.879	0.972	0.0450020459197846	0.0265	0.08975	14004	16757	14424.77
940146	chr1	rs7556565	44416090	C	T	0.379	0.362	0.985	0.0555955265008719	0.0177	0.00168	14004	16757	14424.77
919485	chr1	rs6675620	44417630	C	T	0.379	0.361	0.986	0.0551981604647623	0.0177	0.001779	14004	16757	14424.77
930577	chr1	rs2486014	44419546	T	C	0.91	0.917	0.991	-0.1049050638362	0.0303	0.000534	14004	16757	14424.77
926964	chr1	rs2486013	44420248	A	G	0.17	0.156	0.995	0.0635004825618992	0.0231	0.006086	14004	16757	14424.77
941579	chr1	rs1008137	44420754	C	T	0.91	0.917	0.992	-0.108197870477987	0.0303	0.0003575	14004	16757	14424.77
928316	chr1	rs4660263	44421433	A	C	0.379	0.361	0.986	0.0570039574677328	0.0177	0.001269	14004	16757	14424.77
935943	chr1	rs12045544	44424714	C	T	0.888	0.897	0.963	-0.050903896528528	0.0281	0.07027	14004	16757	14424.77
926127	chr1	rs4660758	44424879	T	G	0.379	0.361	0.988	0.0570039574677328	0.0177	0.001246	14004	16757	14424.77
939162	chr1	rs2301993	44426025	G	A	0.379	0.362	0.987	0.0558981756288099	0.0177	0.001555	14004	16757	14424.77
926829	chr1	rs2301992	44426823	C	T	0.883	0.879	0.978	0.0377966226945664	0.0264	0.1523	14004	16757	14424.77
921715	chr1	rs2906596	44426948	G	A	0.172	0.157	0.998	0.0636975426142417	0.023	0.005637	14004	16757	14424.77
927086	chr1	rs12145999	44428632	C	T	0.379	0.361	0.988	0.0562007331879655	0.0177	0.001462	14004	16757	14424.77
923652	chr1	rs1636879	44428680	G	C	0.91	0.917	0.992	-0.103395780348239	0.0303	0.0006278	14004	16757	14424.77
938209	chr1	rs3828146	44428715	C	T	0.379	0.361	0.988	0.0560021901152849	0.0177	0.001525	14004	16757	14424.77
928943	chr1	rs3791118	44428902	G	A	0.883	0.879	0.978	0.0385955177593629	0.0264	0.1442	14004	16757	14424.77
930123	chr1	rs72684780	44430163	C	T	0.886	0.896	0.965	-0.0523043316292892	0.0279	0.06081	14004	16757	14424.77
921591	chr1	rs3791119	44431362	C	G	0.379	0.361	0.988	0.0570039574677328	0.0177	0.001259	14004	16757	14424.77
941772	chr1	rs3791120	44431715	T	C	0.379	0.361	0.989	0.0570039574677328	0.0177	0.001246	14004	16757	14424.77
935448	chr1	rs4660759	44432500	C	G	0.379	0.361	0.989	0.056900047132812	0.0176	0.001257	14004	16757	14424.77
937631	chr1	rs7412307	44433864	C	G	0.263	0.241	1.0	0.0932990679648179	0.0195	1.675e-06	14004	16757	14424.77
942117	chr1	rs2486007	44434613	A	G	0.91	0.917	0.994	-0.102697398238343	0.0302	0.0006712	14004	16757	14424.77
935745	chr1	rs783308	44438396	A	C	0.793	0.796	0.983	-0.0248973835545144	0.0211	0.2377	14004	16757	14424.77
940725	chr1	rs4221	44438961	A	G	0.793	0.796	0.982	-0.0252972953741621	0.0211	0.2305	14004	16757	14424.77
929885	chr1	rs7161	44438974	C	T	0.382	0.364	0.992	0.0584952975902863	0.0176	0.0008709	14004	16757	14424.77
921700	chr1	rs2486008	44439785	T	C	0.172	0.157	0.991	0.0676025721352111	0.0231	0.00341	14004	16757	14424.77
937278	chr1	rs4660761	44440146	G	A	0.264	0.241	1.01	0.0956010465893889	0.0195	8.983e-07	14004	16757	14424.77
941570	chr1	rs2286241	44440769	G	C	0.832	0.825	0.973	0.0432989243951476	0.0227	0.05705	14004	16757	14424.77
932533	chr1	rs2286243	44441533	A	G	0.832	0.825	0.973	0.043097802902723	0.0227	0.05761	14004	16757	14424.77
941174	chr1	rs12410334	44442521	A	C	0.263	0.241	1.0	0.0930986452544318	0.0195	1.774e-06	14004	16757	14424.77
920494	chr1	rs2428954	44442930	A	G	0.909	0.916	0.992	-0.109301604891089	0.0301	0.0002808	14004	16757	14424.77
934556	chr1	rs2428953	44443459	G	A	0.909	0.916	0.989	-0.109301604891089	0.0301	0.0002869	14004	16757	14424.77
920429	chr1	rs3762423	44445667	T	C	0.831	0.824	0.979	0.0421011760186353	0.0226	0.06231	14004	16757	14424.77
919464	chr1	rs2231280	44446455	T	C	0.831	0.824	0.98	0.0428966409523063	0.0226	0.05744	14004	16757	14424.77
935794	chr1	rs2486006	44446634	A	G	0.172	0.157	0.989	0.0669013524517588	0.0231	0.0038	14004	16757	14424.77
940545	chr1	rs2486005	44446651	T	C	0.739	0.739	0.976	-0.0130953713122409	0.0195	0.5013	14004	16757	14424.77
931912	chr1	rs1859728	44447413	G	C	0.831	0.824	0.98	0.0437010460710946	0.0226	0.05295	14004	16757	14424.77
921725	chr1	rs869896	44448110	C	T	0.832	0.825	0.971	0.0452983606272869	0.0228	0.04639	14004	16757	14424.77
923584	chr1	rs61770309	44449531	G	T	0.98	0.979	0.268	0.180302853917034	0.1108	0.1034	14004	16757	14424.77
931260	chr1	rs3791122	44449684	T	G	0.832	0.824	0.968	0.0448012667045393	0.0228	0.04921	14004	16757	14424.77
937256	chr1	rs2486003	44449770	A	G	0.172	0.156	0.979	0.0676960309526514	0.0232	0.00357	14004	16757	14424.77
920945	chr1	rs1061781	44451234	C	T	0.843	0.836	0.787	0.0411995232473163	0.026	0.1125	14004	16757	14424.77
942555	chr1	rs72683973	44453025	C	T	0.83	0.845	0.963	-0.066503116358279	0.0235	0.004708	14004	16757	14424.77
936975	chr1	rs4567315	44454839	T	C	0.369	0.354	0.934	0.052601937740197	0.0182	0.003893	14004	16757	14424.77
929202	chr1	rs2993619	44455203	T	C	0.0726	0.0672	0.85	0.125998088407666	0.0359	0.0004391	14004	16757	14424.77
931631	chr1	rs12738136	44455217	G	A	0.369	0.354	0.934	0.052696808999969	0.0182	0.003831	14004	16757	14424.77
939410	chr1	rs2231284	44455871	T	C	0.712	0.721	0.902	-0.0187038311937836	0.0198	0.3437	14004	16757	14424.77
925312	chr1	rs7555	44456742	C	T	0.829	0.845	0.963	-0.0704975744133774	0.0235	0.002691	14004	16757	14424.77
939397	chr1	rs12403025	44457215	G	A	0.389	0.372	0.929	0.0579009158948382	0.0181	0.001364	14004	16757	14424.77
927137	chr1	rs12403036	44457305	G	A	0.389	0.372	0.928	0.0579009158948382	0.0181	0.001375	14004	16757	14424.77
929318	chr1	rs10890286	44458928	T	C	0.388	0.371	0.928	0.0579952857871378	0.0181	0.001345	14004	16757	14424.77
935762	chr1	rs41270403	44460857	C	T	0.884	0.894	0.917	-0.0601959637034527	0.0284	0.03422	14004	16757	14424.77
942165	chr1	rs2301983	44461822	C	T	0.883	0.879	0.942	0.0369007163483657	0.0268	0.1679	14004	16757	14424.77
922771	chr1	rs2248253	44463170	G	A	0.838	0.853	0.925	-0.0805053146596501	0.0245	0.001036	14004	16757	14424.77
936122	chr1	rs2286245	44463204	C	T	0.884	0.88	0.92	0.042503779526724	0.0272	0.1191	14004	16757	14424.77
932552	chr1	rs3791124	44464205	A	G	0.212	0.212	0.899	0.0176041339483571	0.0218	0.4211	14004	16757	14424.77
927708	chr1	rs803619	44465419	T	C	0.0951	0.0902	0.856	0.0909004713156247	0.0315	0.003932	14004	16757	14424.77
931792	chr1	rs2248632	44466606	G	A	0.83	0.845	0.957	-0.0698003402592755	0.0236	0.0031	14004	16757	14424.77
936654	chr1	rs2248829	44468235	G	A	0.83	0.846	0.956	-0.0700040968887733	0.0236	0.003048	14004	16757	14424.77
933704	chr1	rs1362153	44469031	T	C	0.826	0.842	0.947	-0.0740018239414889	0.0235	0.001645	14004	16757	14424.77
940679	chr1	rs114382918	44470214	C	T	0.883	0.878	0.902	0.043203157300648	0.0274	0.1146	14004	16757	14424.77
928730	chr1	rs72683978	44470675	T	G	0.832	0.847	0.946	-0.0695001429845276	0.0238	0.003557	14004	16757	14424.77
930610	chr1	rs11210939	44474802	G	A	0.391	0.376	0.898	0.0501035869662456	0.0183	0.00624	14004	16757	14424.77
922262	chr1	rs11804824	44474848	G	A	0.826	0.84	0.95	-0.0615988462189574	0.0234	0.008397	14004	16757	14424.77
924733	chr1	rs113551349	44475123	C	T	0.956	0.957	0.361	0.0836975590215667	0.0685	0.2219	14004	16757	14424.77
919711	chr1	rs2486002	44475408	T	C	0.826	0.84	0.949	-0.0618966805401821	0.0234	0.008036	14004	16757	14424.77
930754	chr1	rs1766967	44475586	G	A	0.826	0.84	0.951	-0.0615988462189574	0.0234	0.008321	14004	16757	14424.77
926106	chr1	rs2486001	44475987	T	C	0.21	0.21	0.886	0.0168964476597299	0.0221	0.4431	14004	16757	14424.77
942278	chr1	rs1766970	44476203	C	G	0.826	0.84	0.946	-0.0622052453438987	0.0234	0.007877	14004	16757	14424.77
926730	chr1	rs2486000	44478007	T	C	0.209	0.209	0.884	0.0179970767016546	0.0221	0.4165	14004	16757	14424.77
925116	chr1	rs2477614	44480010	A	G	0.223	0.225	0.867	0.0105046326450854	0.0218	0.6304	14004	16757	14424.77
929323	chr1	rs3791129	44480093	G	A	0.407	0.394	0.864	0.0503033045092425	0.0186	0.006806	14004	16757	14424.77
939389	chr1	rs1325440	44481492	T	C	0.209	0.209	0.87	0.0179970767016546	0.0223	0.4194	14004	16757	14424.77
935415	chr1	rs783305	44482312	C	T	0.833	0.846	0.859	-0.0657018642254792	0.0249	0.008444	14004	16757	14424.77
924561	chr1	rs9429225	44486239	C	T	0.303	0.311	0.826	-0.0093031403261444	0.0203	0.646	14004	16757	14424.77
940430	chr1	rs6429644	44487280	T	C	0.929	0.934	0.933	-0.0573007769142667	0.0348	0.09927	14004	16757	14424.77
940336	chr1	rs11585120	44487950	A	G	0.931	0.934	0.922	-0.0451961304529691	0.0353	0.2006	14004	16757	14424.77
922711	chr1	rs2485999	44488329	C	A	0.95	0.952	0.889	-0.0303973537275885	0.0416	0.4657	14004	16757	14424.77
924808	chr1	rs34282584	44488466	A	C	0.787	0.794	0.759	-0.0187955345843259	0.0239	0.4325	14004	16757	14424.77
929057	chr1	rs2428966	44488613	A	G	0.932	0.934	0.914	-0.0449973659307358	0.0355	0.2051	14004	16757	14424.77
927232	chr1	rs2485998	44489099	A	G	0.931	0.934	0.906	-0.0462952789853036	0.0356	0.1937	14004	16757	14424.77
941779	chr1	rs7554322	44490723	C	T	0.884	0.879	0.788	0.0369007163483657	0.0297	0.2146	14004	16757	14424.77
930462	chr1	rs2906599	44490729	C	T	0.931	0.935	0.894	-0.0482977854077521	0.0359	0.1784	14004	16757	14424.77
920818	chr1	rs77544796	44491104	C	T	0.883	0.877	0.802	0.0341985075799122	0.0293	0.2433	14004	16757	14424.77
935773	chr1	rs72683987	44491905	C	T	0.952	0.954	0.854	-0.0309026047398165	0.0433	0.4757	14004	16757	14424.77
928362	chr1	rs7523468	44493795	A	G	0.578	0.581	0.829	9.99950003332973e-05	0.0189	0.9972	14004	16757	14424.77
935753	chr1	rs783306	44494156	G	A	0.655	0.651	0.814	-0.0023026490626755	0.0197	0.9064	14004	16757	14424.77
938210	chr1	rs783307	44494552	T	C	0.644	0.639	0.811	-0.0018016219466282	0.0196	0.9285	14004	16757	14424.77
940650	chr1	rs2486010	44496479	G	T	0.659	0.654	0.829	0.0016985566355815	0.0196	0.9291	14004	16757	14424.77
925407	chr1	rs12037805	44497249	T	C	0.808	0.817	0.847	-0.0214994661132367	0.0237	0.3635	14004	16757	14424.77
935578	chr1	rs67193654	44497847	C	T	0.936	0.935	0.843	0.023003381764963	0.0372	0.5369	14004	16757	14424.77
923184	chr1	rs2477618	44498463	G	C	0.931	0.93	0.841	0.0209000641077417	0.0361	0.5629	14004	16757	14424.77
919677	chr1	rs12038878	44498812	A	G	0.673	0.675	0.893	-0.0071958279818024	0.0191	0.7047	14004	16757	14424.77
927982	chr1	rs1978195	44499242	A	G	0.672	0.675	0.898	-0.007004474152883	0.0191	0.7116	14004	16757	14424.77
933934	chr1	rs12138281	44499488	G	C	0.888	0.881	0.89	0.0232965165504356	0.0282	0.4097	14004	16757	14424.77
919177	chr1	rs6429645	44500524	G	C	0.881	0.875	0.866	0.0155977206230546	0.028	0.5764	14004	16757	14424.77
930107	chr1	rs9660458	44501067	A	G	0.336	0.34	0.869	-0.0046005663955682	0.0192	0.811	14004	16757	14424.77
929359	chr1	rs16831558	44502163	C	T	0.702	0.698	0.939	0.0167981182758809	0.0192	0.3819	14004	16757	14424.77
922575	chr1	rs2428965	44502909	T	C	0.183	0.181	0.962	0.0160997014894237	0.0225	0.4747	14004	16757	14424.77
933077	chr1	rs2485993	44503040	A	G	0.178	0.176	0.965	0.0156961681063242	0.0226	0.4878	14004	16757	14424.77
930034	chr1	rs4660763	44503576	T	C	0.18	0.178	0.957	0.0154007965760229	0.0227	0.4967	14004	16757	14424.77
921982	chr1	rs34189025	44503783	A	T	0.833	0.84	0.842	-0.0181028726978536	0.0252	0.4707	14004	16757	14424.77
933750	chr1	rs9429127	44504227	A	G	0.179	0.177	0.963	0.0159028762794155	0.0226	0.4825	14004	16757	14424.77
941682	chr1	rs2477616	44504809	G	A	0.207	0.204	0.965	0.0213993910058902	0.0214	0.3174	14004	16757	14424.77
936849	chr1	rs10157253	44505646	C	G	0.216	0.214	0.959	0.021497269010823	0.0211	0.3072	14004	16757	14424.77
935832	chr1	rs6677372	44505789	G	A	0.208	0.205	0.964	0.0227981362759783	0.0213	0.2852	14004	16757	14424.77
928880	chr1	rs2485994	44506265	G	A	0.943	0.941	0.872	0.0299956000353805	0.0387	0.4381	14004	16757	14424.77
935275	chr1	rs813642	44506420	A	C	0.188	0.186	0.962	0.017496047616751	0.0222	0.4299	14004	16757	14424.77
929464	chr1	rs4469748	44507222	A	G	0.188	0.186	0.962	0.0184978548821194	0.0222	0.4048	14004	16757	14424.77
934166	chr1	rs17413167	44507773	T	G	0.787	0.796	0.915	-0.0160988945897493	0.022	0.4651	14004	16757	14424.77
922475	chr1	rs753637	44508927	A	G	0.207	0.205	0.976	0.0210959082947329	0.0212	0.3186	14004	16757	14424.77
932030	chr1	rs2993620	44508975	C	A	0.943	0.941	0.872	0.0305970979773775	0.0388	0.4295	14004	16757	14424.77
935321	chr1	rs2275340	44509391	C	T	0.712	0.704	0.978	0.0077995046323818	0.0191	0.6839	14004	16757	14424.77
929642	chr1	rs751442	44509551	A	C	0.207	0.205	0.981	0.0212036062510236	0.0211	0.316	14004	16757	14424.77
920165	chr1	rs17413277	44510128	C	T	0.712	0.704	0.98	0.0077995046323818	0.0191	0.6822	14004	16757	14424.77
922003	chr1	rs17404823	44510779	T	C	0.789	0.798	0.909	-0.0152963956259917	0.0221	0.4889	14004	16757	14424.77
922559	chr1	rs6693689	44511409	A	C	0.711	0.703	0.984	0.0069954745123864	0.019	0.7129	14004	16757	14424.77
940877	chr1	rs41270409	44513955	T	A	0.816	0.824	0.911	-0.0128015918372089	0.0233	0.5818	14004	16757	14424.77
920657	chr1	rs2108201	44514883	G	C	0.223	0.22	0.969	0.0198026272961797	0.0207	0.3388	14004	16757	14424.77
935768	chr1	rs2057966	44515445	G	A	0.28	0.279	0.96	0.0101978249764461	0.0193	0.5981	14004	16757	14424.77
934379	chr1	rs2057968	44515696	G	A	0.283	0.281	0.96	0.0093957216403621	0.0192	0.6262	14004	16757	14424.77
924776	chr1	rs72683990	44515962	G	A	0.943	0.941	0.87	0.0277027118389473	0.0387	0.4752	14004	16757	14424.77
920113	chr1	rs4660766	44516404	T	C	0.209	0.208	0.973	0.0198026272961797	0.0211	0.3492	14004	16757	14424.77
924891	chr1	rs2158821	44517189	C	A	0.529	0.53	0.94	-0.0026033858701149	0.0176	0.8833	14004	16757	14424.77
926830	chr1	rs1007795	44517409	G	A	0.529	0.53	0.939	-0.002002002670673	0.0176	0.9119	14004	16757	14424.77
932690	chr1	rs2158822	44519447	G	C	0.226	0.225	0.975	0.0129951954948113	0.0206	0.5275	14004	16757	14424.77
931457	chr1	rs11210947	44520070	A	G	0.227	0.226	0.971	0.0141987193998129	0.0206	0.4884	14004	16757	14424.77
932868	chr1	rs11210948	44520113	A	G	0.226	0.226	0.973	0.0133998200630165	0.0206	0.5145	14004	16757	14424.77
929051	chr1	rs35096233	44521269	G	A	0.819	0.83	0.898	-0.0288007896057264	0.0237	0.2245	14004	16757	14424.77
931190	chr1	rs942756	44522274	T	C	0.284	0.288	0.98	0.003902375817241	0.019	0.8378	14004	16757	14424.77
926551	chr1	rs61768276	44523146	A	G	0.776	0.772	0.938	0.001598721363697	0.0212	0.9401	14004	16757	14424.77
920107	chr1	rs61768277	44523439	C	A	0.723	0.718	0.915	0.0103957761821204	0.0199	0.601	14004	16757	14424.77
930875	chr1	rs61768278	44523443	C	T	0.777	0.774	0.933	0.0024968801985871	0.0213	0.9047	14004	16757	14424.77
939711	chr1	rs61768279	44523984	C	T	0.823	0.834	0.875	-0.0356997191343252	0.0242	0.1409	14004	16757	14424.77
930626	chr1	rs12031261	44524676	C	T	0.831	0.841	0.876	-0.0355028330426552	0.0246	0.1493	14004	16757	14424.77
935184	chr1	rs6658797	44526173	A	G	0.347	0.354	0.96	-0.0067024110596754	0.0182	0.7132	14004	16757	14424.77
923551	chr1	rs28798527	44526443	G	C	0.949	0.947	0.956	-0.0048015088161939	0.039	0.9016	14004	16757	14424.77
926801	chr1	rs12759480	44529157	C	T	0.42	0.427	0.995	0.0004998750416509	0.0172	0.9791	14004	16757	14424.77
932388	chr1	rs12745550	44529845	A	G	0.42	0.426	0.997	0.0011992805754821	0.0172	0.9466	14004	16757	14424.77
935043	chr1	rs12124324	44530040	G	A	0.369	0.373	0.996	-0.0012007205765188	0.0176	0.9449	14004	16757	14424.77
924964	chr1	rs10493116	44530354	C	T	0.42	0.426	0.998	0.0002999550089979	0.0172	0.9882	14004	16757	14424.77
927941	chr1	rs116449802	44531157	T	C	0.949	0.947	0.985	-0.0101008421794295	0.0384	0.7934	14004	16757	14424.77
931117	chr1	rs115310460	44531167	T	C	0.949	0.947	0.985	-0.0101008421794295	0.0384	0.7922	14004	16757	14424.77
926103	chr1	rs12122860	44531312	T	C	0.949	0.947	0.992	-0.0095958936734469	0.0383	0.8009	14004	16757	14424.77
934707	chr1	rs12125560	44531487	G	A	0.949	0.947	0.992	-0.009696862978864	0.0382	0.7992	14004	16757	14424.77
929737	chr1	rs72683998	44531983	C	G	0.949	0.948	0.988	-0.0135007260538548	0.0386	0.7259	14004	16757	14424.77
934637	chr1	rs7548071	44531995	G	C	0.359	0.365	0.993	-0.0055956263571598	0.0177	0.7537	14004	16757	14424.77
921488	chr1	rs7514789	44532660	C	T	0.949	0.947	0.997	-0.009696862978864	0.0382	0.7989	14004	16757	14424.77
919526	chr1	rs7519215	44532725	A	G	0.949	0.947	0.998	-0.009696862978864	0.0382	0.799	14004	16757	14424.77
925496	chr1	rs4660265	44532939	C	T	0.362	0.367	1.0	-0.004198802647333	0.0176	0.8092	14004	16757	14424.77
920227	chr1	rs7554151	44533724	G	A	0.949	0.947	0.998	-0.0094040800752939	0.0382	0.8062	14004	16757	14424.77
931828	chr1	rs4660266	44533782	C	T	0.42	0.426	0.999	0.0004998750416509	0.0172	0.9779	14004	16757	14424.77
941533	chr1	rs12130685	44534001	C	T	0.949	0.947	0.997	-0.0094040800752939	0.0382	0.8052	14004	16757	14424.77
936812	chr1	rs72684002	44534125	G	C	0.949	0.947	0.997	-0.0092022107647994	0.0382	0.8087	14004	16757	14424.77
938225	chr1	rs16831607	44534252	T	G	0.949	0.947	0.997	-0.0093031403261444	0.0382	0.8075	14004	16757	14424.77
935424	chr1	rs72686003	44534476	A	G	0.949	0.947	0.996	-0.0092022107647994	0.0382	0.809	14004	16757	14424.77
920783	chr1	rs74070419	44534887	A	C	0.949	0.947	0.993	-0.0095050300143049	0.0383	0.8037	14004	16757	14424.77
932456	chr1	rs72686004	44534998	C	A	0.949	0.947	0.989	-0.0082035573506883	0.0385	0.8313	14004	16757	14424.77
942235	chr1	rs4660769	44535078	G	T	0.419	0.425	0.999	0.0007996801705642	0.0172	0.9637	14004	16757	14424.77
939316	chr1	rs72686006	44535107	A	G	0.949	0.947	0.992	-0.0094040800752939	0.0383	0.8065	14004	16757	14424.77
942585	chr1	rs11210949	44535401	T	C	0.368	0.372	1.0	-0.001100605444033	0.0175	0.95	14004	16757	14424.77
931945	chr1	rs56133576	44535536	C	T	0.949	0.947	0.991	-0.0092022107647994	0.0383	0.8102	14004	16757	14424.77
927095	chr1	rs55808147	44535643	G	A	0.949	0.947	0.987	-0.0081027387031859	0.0385	0.8332	14004	16757	14424.77
941932	chr1	rs7524452	44535660	C	T	0.413	0.419	0.986	0.0001999800026662	0.0173	0.991	14004	16757	14424.77
921519	chr1	rs1123370	44536073	A	G	0.949	0.947	0.988	-0.0093031403261444	0.0383	0.8082	14004	16757	14424.77
926596	chr1	rs1573967	44536221	T	A	0.361	0.366	0.999	-0.0032954239497972	0.0176	0.8507	14004	16757	14424.77
925875	chr1	rs7534826	44536567	T	C	0.949	0.947	0.982	-0.0087985943563496	0.0385	0.8191	14004	16757	14424.77
926474	chr1	rs7534944	44536745	T	C	0.949	0.948	0.973	-0.0124977728299804	0.039	0.7477	14004	16757	14424.77
932239	chr1	rs7535034	44536769	T	C	0.949	0.948	0.971	-0.0115969858456632	0.0389	0.765	14004	16757	14424.77
928105	chr1	rs7527790	44536877	C	T	0.949	0.948	0.972	-0.0124977728299804	0.039	0.7479	14004	16757	14424.77
933387	chr1	rs942755	44537401	G	A	0.364	0.37	0.986	-0.0069037763167944	0.0177	0.6958	14004	16757	14424.77
931319	chr1	rs2353604	44537545	G	C	0.42	0.428	0.98	-0.0049019951702315	0.0174	0.7767	14004	16757	14424.77
928659	chr1	rs74719511	44537673	C	T	0.96	0.957	0.965	0.0282958691548473	0.0435	0.515	14004	16757	14424.77
922114	chr1	rs1123369	44538014	A	G	0.96	0.957	0.965	0.0280041964095973	0.0435	0.5201	14004	16757	14424.77
929756	chr1	rs78118512	44538828	G	T	0.944	0.943	0.949	-0.0102018624845967	0.0379	0.7879	14004	16757	14424.77
940162	chr1	rs116058805	44538915	G	A	0.944	0.943	0.948	-0.0106970095483354	0.0379	0.7783	14004	16757	14424.77
924957	chr1	rs114818226	44538945	T	C	0.944	0.943	0.949	-0.0104039337153929	0.0379	0.7836	14004	16757	14424.77
925654	chr1	rs55742259	44539129	C	T	0.96	0.957	0.956	0.0270994698817177	0.044	0.5371	14004	16757	14424.77
921749	chr1	rs56143306	44539150	C	T	0.942	0.94	0.94	-0.0028039273327342	0.0375	0.9402	14004	16757	14424.77
940758	chr1	rs55896798	44539168	A	G	0.942	0.94	0.942	-0.0032954239497972	0.0374	0.9291	14004	16757	14424.77
924629	chr1	rs55708211	44539183	C	G	0.942	0.94	0.944	-0.0043996643446871	0.0373	0.9054	14004	16757	14424.77
928161	chr1	rs55949822	44539567	A	G	0.941	0.94	0.952	-0.0021022080918702	0.037	0.9547	14004	16757	14424.77
924746	chr1	rs4660267	44539897	C	T	0.425	0.432	0.975	-0.0039979812872983	0.0174	0.8186	14004	16757	14424.77
924694	chr1	rs78975618	44539960	C	T	0.96	0.957	0.967	0.0291995144044279	0.0436	0.502	14004	16757	14424.77
920899	chr1	rs12126760	44540120	T	C	0.941	0.94	0.954	-0.0019018072895963	0.037	0.9585	14004	16757	14424.77
937671	chr1	rs35632904	44540143	C	T	0.425	0.432	0.975	-0.0039979812872983	0.0174	0.8191	14004	16757	14424.77
933229	chr1	rs12136884	44540145	C	T	0.941	0.94	0.954	-0.0022024235552	0.037	0.9528	14004	16757	14424.77
924521	chr1	rs12126007	44540163	A	C	0.941	0.94	0.954	-0.0022024235552	0.037	0.9525	14004	16757	14424.77
931684	chr1	rs11210950	44541287	G	A	0.425	0.432	0.974	-0.0038975857287134	0.0174	0.8218	14004	16757	14424.77
926240	chr1	rs7531328	44541316	T	A	0.941	0.939	0.954	-0.0008003201707691	0.037	0.982	14004	16757	14424.77
928195	chr1	rs2057969	44541586	T	C	0.941	0.939	0.947	-0.0010005003335835	0.0369	0.9775	14004	16757	14424.77
934875	chr1	rs11210951	44541961	C	A	0.957	0.955	0.935	0.0336958638567256	0.0432	0.4364	14004	16757	14424.77
926705	chr1	rs4660770	44541996	C	T	0.416	0.425	0.964	-0.0091012913892029	0.0176	0.6042	14004	16757	14424.77
938978	chr1	rs12128919	44542344	T	G	0.941	0.939	0.937	0.0036034995896235	0.0371	0.9222	14004	16757	14424.77
941808	chr1	rs4660771	44542491	G	A	0.777	0.775	0.819	0.0147999386115992	0.0224	0.508	14004	16757	14424.77
930015	chr1	rs6666173	44542783	G	A	0.424	0.432	0.956	-0.0045001103249234	0.0176	0.7977	14004	16757	14424.77
920505	chr1	rs76415572	44544664	G	A	0.96	0.957	0.938	0.0376040223973664	0.0442	0.3956	14004	16757	14424.77
942201	chr1	rs76761343	44545297	T	C	0.96	0.956	0.922	0.0395956428583544	0.0442	0.3705	14004	16757	14424.77
927778	chr1	rs11804028	44545844	T	C	0.816	0.824	0.803	-0.0131966945943914	0.0247	0.5927	14004	16757	14424.77
921661	chr1	rs12032045	44546007	T	C	0.615	0.617	0.81	-0.0099998320783335	0.0194	0.6047	14004	16757	14424.77
919547	chr1	rs113860974	44546123	T	G	0.98	0.981	0.468	0.0301023438164435	0.0908	0.7404	14004	16757	14424.77
923993	chr1	rs143148060	44546452	T	C	0.848	0.85	0.771	-0.0236986067778773	0.0272	0.3841	14004	16757	14424.77
921000	chr1	rs68094884	44546553	A	G	0.864	0.866	0.772	-0.0240980393840575	0.0284	0.3949	14004	16757	14424.77
925867	chr1	rs1972524	44547181	G	A	0.767	0.772	0.825	-0.003596459514405	0.0222	0.8698	14004	16757	14424.77
925583	chr1	rs2031500	44548410	G	A	0.431	0.439	0.901	-0.0102018624845967	0.0181	0.5721	14004	16757	14424.77
929530	chr1	rs6675774	44551256	G	A	0.824	0.825	0.834	-0.0057967688471774	0.0245	0.8141	14004	16757	14424.77
931790	chr1	rs4660772	44551763	A	G	0.426	0.434	0.88	-0.0116981574124923	0.0184	0.5254	14004	16757	14424.77
940795	chr1	rs12044178	44553889	C	G	0.766	0.772	0.849	-0.0114047880634385	0.0219	0.6032	14004	16757	14424.77
942132	chr1	rs6698333	44554457	C	T	0.57	0.58	0.887	-0.0156010662286512	0.0184	0.3974	14004	16757	14424.77
923666	chr1	rs34200648	44555478	A	G	0.854	0.853	0.797	-0.0030045090202987	0.0267	0.9098	14004	16757	14424.77
931897	chr1	rs1408922	44555714	C	T	0.862	0.862	0.838	0.003902375817241	0.0268	0.8843	14004	16757	14424.77
940277	chr1	rs72884281	44556276	G	C	0.948	0.945	0.902	0.0156961681063242	0.0399	0.6942	14004	16757	14424.77
931975	chr1	rs2429059	44557363	G	C	0.838	0.837	0.926	0.0030952049073025	0.0239	0.8958	14004	16757	14424.77
919835	chr1	rs2993251	44557808	G	A	0.489	0.497	0.909	-0.0069037763167944	0.0178	0.6961	14004	16757	14424.77
931503	chr1	rs7551484	44558163	T	C	0.661	0.669	0.961	-0.0081027387031859	0.0183	0.6567	14004	16757	14424.77
929751	chr1	rs7544459	44558262	C	T	0.661	0.669	0.961	-0.0083043861636152	0.0183	0.6499	14004	16757	14424.77
931669	chr1	rs7546834	44558545	C	A	0.66	0.669	0.964	-0.0082035573506883	0.0182	0.6529	14004	16757	14424.77
936547	chr1	rs2031497	44558680	A	G	0.664	0.672	0.962	-0.0075987978753305	0.0183	0.6788	14004	16757	14424.77
926453	chr1	rs2031498	44558743	G	A	0.66	0.668	0.967	-0.0082035573506883	0.0182	0.6522	14004	16757	14424.77
934908	chr1	rs2031499	44558839	T	G	0.66	0.668	0.969	-0.0082035573506883	0.0182	0.6533	14004	16757	14424.77
940644	chr1	rs2025615	44559401	A	G	0.66	0.668	0.976	-0.0082035573506883	0.0181	0.6523	14004	16757	14424.77
937040	chr1	rs1291049	44560620	T	C	0.829	0.829	0.906	0.0011992805754821	0.0237	0.9581	14004	16757	14424.77
925825	chr1	rs1291048	44560673	C	T	0.842	0.841	0.917	0.0037031349243813	0.0243	0.879	14004	16757	14424.77
929485	chr1	rs11210956	44560730	A	G	0.659	0.668	0.976	-0.0081027387031859	0.0181	0.6554	14004	16757	14424.77
940443	chr1	rs12023111	44561131	C	G	0.659	0.667	0.976	-0.0080019302190585	0.0181	0.6583	14004	16757	14424.77
926377	chr1	rs647372	44561272	T	G	0.425	0.43	0.92	-0.0048015088161939	0.0179	0.7874	14004	16757	14424.77
937621	chr1	rs12086814	44561656	A	C	0.659	0.667	0.976	-0.0080019302190585	0.0181	0.6587	14004	16757	14424.77
936430	chr1	rs12060915	44561738	C	T	0.659	0.667	0.976	-0.0079011318962572	0.0181	0.6609	14004	16757	14424.77
926642	chr1	rs1291047	44561786	C	G	0.425	0.43	0.92	-0.0049019951702315	0.0179	0.7853	14004	16757	14424.77
930522	chr1	rs78092322	44562274	G	A	0.653	0.661	0.966	-0.007095110875924	0.0181	0.6965	14004	16757	14424.77
919188	chr1	rs113613047	44562314	C	A	0.949	0.945	0.938	0.0105046326450854	0.0393	0.7885	14004	16757	14424.77
932037	chr1	rs61768287	44562484	T	G	0.659	0.667	0.977	-0.0079011318962572	0.0181	0.6641	14004	16757	14424.77
927490	chr1	rs11210960	44562811	G	A	0.663	0.67	0.973	-0.0075987978753305	0.0182	0.6744	14004	16757	14424.77
934028	chr1	rs10890287	44563208	C	T	0.659	0.667	0.977	-0.0078003437327339	0.0181	0.6667	14004	16757	14424.77
940137	chr1	rs7522642	44563304	T	C	0.659	0.667	0.977	-0.0078003437327339	0.0181	0.6671	14004	16757	14424.77
933994	chr1	rs548299	44563818	C	T	0.425	0.429	0.922	-0.0050024916227914	0.0179	0.778	14004	16757	14424.77
922233	chr1	rs72884289	44563880	A	G	0.949	0.945	0.941	0.0102968054773682	0.0393	0.7925	14004	16757	14424.77
926875	chr1	rs12743696	44564530	T	C	0.659	0.667	0.978	-0.0075987978753305	0.0181	0.6731	14004	16757	14424.77
928603	chr1	rs61768289	44564663	T	G	0.596	0.6	0.974	-0.004701032558649	0.0175	0.7896	14004	16757	14424.77
940717	chr1	rs6671246	44564974	A	G	0.595	0.6	0.975	-0.0043996643446871	0.0174	0.8026	14004	16757	14424.77
930039	chr1	rs67857023	44565151	A	C	0.658	0.666	0.979	-0.007004474152883	0.0181	0.6993	14004	16757	14424.77
934388	chr1	rs67423979	44565168	T	G	0.659	0.666	0.979	-0.007004474152883	0.0181	0.6969	14004	16757	14424.77
925679	chr1	rs56322362	44565194	G	A	0.937	0.934	0.944	0.0086028888072678	0.0355	0.8095	14004	16757	14424.77
934258	chr1	rs6671474	44565239	A	G	0.658	0.666	0.979	-0.007004474152883	0.0181	0.6991	14004	16757	14424.77
924805	chr1	rs116623215	44565952	G	A	0.67	0.676	0.952	-0.0055956263571598	0.0185	0.761	14004	16757	14424.77
936022	chr1	rs6429648	44566221	G	A	0.658	0.666	0.981	-0.0078003437327339	0.0181	0.6663	14004	16757	14424.77
937839	chr1	rs55642478	44566289	G	C	0.949	0.945	0.951	0.0098018049722602	0.039	0.8019	14004	16757	14424.77
935846	chr1	rs1291056	44566446	G	A	0.763	0.765	0.941	0.0046989426564652	0.0207	0.8202	14004	16757	14424.77
930816	chr1	rs7534642	44566471	T	C	0.658	0.666	0.981	-0.0078003437327339	0.0181	0.6672	14004	16757	14424.77
932718	chr1	rs34923089	44566628	A	G	0.658	0.666	0.981	-0.0078003437327339	0.0181	0.6679	14004	16757	14424.77
924637	chr1	rs561842	44566669	C	T	0.763	0.765	0.942	0.0045994064948955	0.0207	0.8228	14004	16757	14424.77
937538	chr1	rs7527487	44566704	C	T	0.658	0.666	0.981	-0.0081027387031859	0.0181	0.6535	14004	16757	14424.77
925924	chr1	rs11210961	44567426	T	C	0.658	0.666	0.981	-0.0079011318962572	0.0181	0.6639	14004	16757	14424.77
939041	chr1	rs11210962	44567441	G	A	0.658	0.666	0.981	-0.0079011318962572	0.0181	0.6638	14004	16757	14424.77
925982	chr1	rs12023899	44567463	C	T	0.811	0.819	0.862	-0.0209989425960583	0.0236	0.3727	14004	16757	14424.77
926117	chr1	rs11210963	44567562	C	A	0.658	0.666	0.983	-0.0080019302190585	0.0181	0.6594	14004	16757	14424.77
932337	chr1	rs12045611	44567659	G	A	0.811	0.818	0.863	-0.0209989425960583	0.0235	0.3715	14004	16757	14424.77
933404	chr1	rs4660775	44567990	A	G	0.658	0.666	0.984	-0.0078003437327339	0.0181	0.6653	14004	16757	14424.77
941964	chr1	rs509261	44568322	A	G	0.358	0.364	0.958	-0.0026033858701149	0.0181	0.8877	14004	16757	14424.77
941513	chr1	rs4660776	44568478	C	A	0.658	0.665	0.984	-0.0076995657264405	0.018	0.6689	14004	16757	14424.77
921737	chr1	rs10493117	44568752	T	A	0.658	0.666	0.984	-0.0075987978753305	0.0181	0.6734	14004	16757	14424.77
939464	chr1	rs10890288	44568829	A	G	0.658	0.666	0.984	-0.0076995657264405	0.0181	0.671	14004	16757	14424.77
928811	chr1	rs10890289	44568860	G	C	0.811	0.818	0.863	-0.0206007457079636	0.0235	0.38	14004	16757	14424.77
928295	chr1	rs10890290	44568927	A	G	0.658	0.666	0.984	-0.0075987978753305	0.0181	0.6729	14004	16757	14424.77
922009	chr1	rs10890291	44569098	C	A	0.658	0.666	0.984	-0.0075987978753305	0.0181	0.6751	14004	16757	14424.77
921476	chr1	rs11210964	44569131	C	G	0.658	0.666	0.983	-0.0074980401773571	0.0181	0.6766	14004	16757	14424.77
940092	chr1	rs1291053	44569162	A	G	0.764	0.766	0.95	0.0047984689115734	0.0206	0.816	14004	16757	14424.77
926676	chr1	rs1969877	44569217	C	A	0.658	0.666	0.983	-0.0074980401773571	0.0181	0.6797	14004	16757	14424.77
929269	chr1	rs1969878	44569269	T	C	0.659	0.666	0.981	-0.007004474152883	0.0181	0.6978	14004	16757	14424.77
940252	chr1	rs12026859	44570083	C	G	0.658	0.666	0.982	-0.0075987978753305	0.0181	0.6727	14004	16757	14424.77
931090	chr1	rs12044434	44570092	A	C	0.658	0.666	0.982	-0.0075987978753305	0.0181	0.6731	14004	16757	14424.77
926874	chr1	rs1291052	44570250	A	G	0.359	0.365	0.958	-0.001300845733048	0.0181	0.9436	14004	16757	14424.77
926656	chr1	rs1291051	44570499	C	T	0.671	0.674	0.793	0.0087020272939009	0.0203	0.6705	14004	16757	14424.77
928386	chr1	rs6429649	44570636	C	T	0.658	0.665	0.983	-0.0071958279818024	0.0181	0.6909	14004	16757	14424.77
941986	chr1	rs7527921	44570827	A	T	0.949	0.945	0.972	0.0123039944561641	0.0386	0.7499	14004	16757	14424.77
931849	chr1	rs7527999	44570858	A	G	0.658	0.665	0.984	-0.007296555232638	0.0181	0.6864	14004	16757	14424.77
940044	chr1	rs1408917	44570997	G	A	0.949	0.945	0.972	0.0125015292229252	0.0386	0.7451	14004	16757	14424.77
920072	chr1	rs1408919	44571128	A	G	0.662	0.669	0.98	-0.007004474152883	0.0182	0.6988	14004	16757	14424.77
936421	chr1	rs1408920	44571179	T	C	0.661	0.668	0.975	-0.0086977157031958	0.0182	0.6314	14004	16757	14424.77
930041	chr1	rs1408921	44571218	A	G	0.658	0.665	0.984	-0.0073972926304747	0.0181	0.6819	14004	16757	14424.77
928059	chr1	rs1291050	44571434	G	A	0.359	0.365	0.959	-0.0003000450090019	0.0181	0.9882	14004	16757	14424.77
932103	chr1	rs12048838	44571545	G	A	0.662	0.669	0.98	-0.007296555232638	0.0182	0.6864	14004	16757	14424.77
937359	chr1	rs12046404	44571654	A	G	0.658	0.665	0.983	-0.0076995657264405	0.0181	0.6711	14004	16757	14424.77
922366	chr1	rs11210965	44571951	G	C	0.658	0.665	0.98	-0.0079011318962572	0.0181	0.6637	14004	16757	14424.77
930499	chr1	rs72884299	44572159	A	C	0.949	0.945	0.973	0.0125015292229252	0.0385	0.7461	14004	16757	14424.77
922662	chr1	rs662128	44573500	G	A	0.766	0.768	0.957	0.0074025335167413	0.0206	0.7207	14004	16757	14424.77
923510	chr1	rs11801107	44573662	C	T	0.651	0.658	0.973	-0.0094040800752939	0.0181	0.601	14004	16757	14424.77
926301	chr1	rs11810695	44574399	G	A	0.674	0.679	0.951	-0.0092022107647994	0.0186	0.6193	14004	16757	14424.77
937134	chr1	rs1291058	44574558	T	C	0.361	0.367	0.953	-0.001501126126267	0.0182	0.9336	14004	16757	14424.77
932806	chr1	rs12121671	44575021	C	T	0.949	0.945	0.974	0.0097027754613851	0.0385	0.8003	14004	16757	14424.77
926513	chr1	rs113688632	44576144	A	C	0.978	0.979	0.901	0.0501986955327459	0.0766	0.5123	8786	10539	9145.81
936335	chr1	rs2529098	44576291	T	G	0.361	0.366	0.95	-0.0016012813669738	0.0182	0.929	14004	16757	14424.77
924137	chr1	rs2764668	44576413	G	A	0.361	0.366	0.95	-0.001501126126267	0.0182	0.936	14004	16757	14424.77
922092	chr1	rs2764667	44576862	G	C	0.361	0.367	0.95	-0.0016012813669738	0.0182	0.9314	14004	16757	14424.77
927684	chr1	rs1291043	44578109	G	C	0.362	0.367	0.95	-0.0014009809156281	0.0182	0.9393	14004	16757	14424.77
924856	chr1	rs663818	44578559	C	T	0.767	0.768	0.969	0.0118989261570991	0.0205	0.5604	14004	16757	14424.77
928781	chr1	rs6682866	44578764	A	C	0.949	0.945	0.985	0.0086028888072678	0.0385	0.824	14004	16757	14424.77
942107	chr1	rs75417150	44579048	T	G	0.866	0.865	0.819	0.0058031292269501	0.0274	0.8334	14004	16757	14424.77
928569	chr1	rs677363	44579321	G	A	0.767	0.768	0.967	0.0125015292229252	0.0205	0.5434	14004	16757	14424.77
931309	chr1	rs72886003	44579601	G	A	0.949	0.945	0.98	0.0080971295874548	0.0386	0.8327	14004	16757	14424.77
939350	chr1	rs586054	44580877	T	G	0.362	0.367	0.948	-0.0018016219466282	0.0182	0.9204	14004	16757	14424.77
934652	chr1	rs586529	44580966	C	A	0.371	0.376	0.931	-0.0051029981759033	0.0183	0.7788	14004	16757	14424.77
927167	chr1	rs600450	44581738	G	A	0.767	0.768	0.958	0.0112959597418516	0.0206	0.5828	14004	16757	14424.77
919700	chr1	rs601901	44582096	T	A	0.767	0.768	0.956	0.0109992854583691	0.0206	0.5939	14004	16757	14424.77
926487	chr1	rs602802	44582285	T	C	0.762	0.764	0.951	0.0105046326450854	0.0206	0.6095	14004	16757	14424.77
933770	chr1	rs12030367	44584400	C	A	0.658	0.652	0.9	0.0062007356416035	0.0189	0.7412	14004	16757	14424.77
935028	chr1	rs57773265	44585095	A	C	0.951	0.947	0.938	0.0166997792224134	0.0401	0.6763	14004	16757	14424.77
932422	chr1	rs7513563	44585616	A	G	0.624	0.621	0.937	0.0037031349243813	0.0182	0.8372	14004	16757	14424.77
931079	chr1	rs9919122	44585816	A	T	0.676	0.681	0.938	-0.0094040800752939	0.0188	0.6173	14004	16757	14424.77
941181	chr1	rs12117628	44586706	A	G	0.949	0.945	0.938	0.0131037693769772	0.0394	0.7398	14004	16757	14424.77
928011	chr1	rs10890292	44586814	G	C	0.676	0.682	0.931	-0.0114958245134845	0.0188	0.5405	14004	16757	14424.77
941349	chr1	rs6657162	44587132	C	T	0.313	0.312	0.933	-0.0051029981759033	0.0192	0.7914	14004	16757	14424.77
929326	chr1	rs6690437	44587512	C	T	0.381	0.378	0.93	-0.0082035573506883	0.0182	0.6513	14004	16757	14424.77
930917	chr1	rs2485646	44587895	C	T	0.808	0.807	0.819	0.0115035793834154	0.024	0.6298	14004	16757	14424.77
941364	chr1	rs2429056	44589058	A	C	0.545	0.539	0.956	0.0135971385060249	0.0173	0.4321	14004	16757	14424.77
919589	chr1	rs12121477	44589581	T	C	0.946	0.943	0.869	0.0126002819757385	0.0402	0.7543	14004	16757	14424.77
920517	chr1	rs12068096	44589615	G	A	0.79	0.793	0.915	-0.0213972981080803	0.0217	0.3245	14004	16757	14424.77
938613	chr1	rs34977179	44590323	C	T	0.907	0.906	0.802	0.0195967237465575	0.0323	0.5445	14004	16757	14424.77
932627	chr1	rs11210967	44591092	C	T	0.544	0.539	0.961	0.0138042809763971	0.0173	0.4254	14004	16757	14424.77
940605	chr1	rs2429055	44591136	C	T	0.249	0.251	0.932	0.0006997551142732	0.0202	0.971	14004	16757	14424.77
930750	chr1	rs11210968	44591221	A	C	0.705	0.713	0.938	-0.0170952954286372	0.0192	0.3744	14004	16757	14424.77
934333	chr1	rs34337863	44591735	A	G	0.787	0.791	0.922	-0.0242004837056584	0.0215	0.2607	14004	16757	14424.77
931960	chr1	rs6663757	44591856	T	C	0.706	0.714	0.942	-0.0164038098256767	0.0192	0.3937	14004	16757	14424.77
937291	chr1	rs2485653	44594966	G	A	0.947	0.947	0.775	0.04149696667529	0.0443	0.3481	14004	16757	14424.77
921379	chr1	rs11210969	44595047	T	A	0.795	0.799	0.957	-0.0231969816042026	0.0214	0.2785	14004	16757	14424.77
938294	chr1	rs2429051	44595113	G	C	0.338	0.337	0.954	-0.0026033858701149	0.0183	0.8867	14004	16757	14424.77
928010	chr1	rs2485652	44595410	A	G	0.543	0.537	0.98	0.0126002819757385	0.0171	0.4614	14004	16757	14424.77
919431	chr1	rs2429050	44595426	G	A	0.543	0.537	0.98	0.0126990249774084	0.0171	0.4603	14004	16757	14424.77
942191	chr1	rs2429049	44596859	G	A	0.543	0.537	0.979	0.0126002819757385	0.0172	0.4629	14004	16757	14424.77
928979	chr1	rs2995018	44597200	T	G	0.253	0.255	0.961	0.0007996801705642	0.0198	0.9678	14004	16757	14424.77
940655	chr1	rs67752000	44597213	G	A	0.752	0.749	0.955	0.0016985566355815	0.02	0.9335	14004	16757	14424.77
938689	chr1	rs2108304	44598571	G	A	0.748	0.746	0.964	-0.0006001800720324	0.0198	0.9742	14004	16757	14424.77
924477	chr1	rs2254746	44598760	G	A	0.747	0.745	0.965	-0.0010005003335835	0.0198	0.9589	14004	16757	14424.77
934729	chr1	rs1539150	44598832	C	T	0.462	0.467	0.978	-0.0094040800752939	0.0172	0.582	14004	16757	14424.77
