## Supplementary material for "Characterization of shared and ancestry-specific signals driving complex traits using multi-ancestry fine-mapping": s1_gwas_temp.txt

locus	alleles	n	sum_x	y_transpose_x	beta	standard_error	t_stat	p_value	p_value_str	chrom	pos	-log10pvalue	rsid
chr1:45017545	['TC', 'T']	98663	22346.45298547552	-376.2930087797887	-0.0155165046570665	0.0067985507799837	-2.282325330679324	0.0224723	0.0224723	chr1	45017545	1.648352476037036	chr1:45017545:TC:T
chr1:45021579	['C', 'G']	98663	52162.516488418056	-1401.644177287958	-0.0062804629868221	0.0048380026946334	-1.2981520233109234	0.194238	0.194238	chr1	45021579	0.7116658023585204	chr1:45021579:C:G
chr1:45021815	['T', 'C']	98663	52266.80046552269	-1419.283383537296	-0.0065826413730909	0.0048428230839835	-1.3592570405599809	0.174068	0.174068	chr1	45021815	0.7592810605929927	chr1:45021815:T:C
chr1:45022540	['G', 'A']	98663	52184.818118233794	-1396.596121435349	-0.0062374004065872	0.0048372208794716	-1.2894594979232274	0.197241	0.197241	chr1	45022540	0.7050028042884309	chr1:45022540:G:A
chr1:45023438	['C', 'T']	98663	52225.107367566365	-1406.3595189977823	-0.0063857204906072	0.0048396401048946	-1.3194618509233809	0.187018	0.187018	chr1	45023438	0.7281165917283958	chr1:45023438:C:T
chr1:45024230	['G', 'A']	98663	12583.26992811648	86.63850952777126	0.0200110116609836	0.0087785259030818	2.279541221602854	0.022637	0.022637	chr1	45024230	1.6451811291522784	chr1:45024230:G:A
chr1:45024547	['A', 'AT']	98663	52505.69036562365	-1323.0784630773126	-0.0054857595047595	0.0048282116515891	-1.1361886968964758	0.25588	0.25588	chr1	45024547	0.5919636579544749	chr1:45024547:A:AT
chr1:45025832	['A', 'G']	98663	88021.44069755657	-4320.105308126331	-0.0002587907547523	0.0043415093773098	-0.0596084753622389	0.952468	0.952468	chr1	45025832	0.0211496063682209	chr1:45025832:A:G
chr1:45026186	['C', 'A']	98663	10980.003183131426	0.9322812275410666	0.0200868000191761	0.0092665982273547	2.1676562991455186	0.0301872	0.0301872	chr1	45026186	1.520177167895865	chr1:45026186:C:A
chr1:45026421	['A', 'T']	98663	52291.49013498434	-1407.9534901247282	-0.0066104028377001	0.0048372910947082	-1.366550556556668	0.171769	0.171769	chr1	45026421	0.7650552127035228	chr1:45026421:A:T
chr1:45029078	['T', 'C']	98663	52487.78791534048	-1316.7625887874042	-0.0053394221801062	0.004828165883797	-1.1058903750645694	0.268777	0.268777	chr1	45029078	0.5706078978222868	chr1:45029078:T:C
chr1:45030476	['C', 'A']	98663	52572.37978757983	-1319.1643686745451	-0.0053214011506146	0.0048311991683806	-1.1014659021806203	0.270697	0.270697	chr1	45030476	0.5675165572722172	chr1:45030476:C:A
chr1:45030723	['A', 'G']	98663	52540.31734661781	-1319.6102838181032	-0.0054081248105378	0.0048294995655723	-1.119810600893368	0.262797	0.262797	chr1	45030723	0.5803795968401195	chr1:45030723:A:G
chr1:45030996	['G', 'A']	98663	12386.619840923153	93.2549110075798	0.0193466202296328	0.0087579116640446	2.209044915246152	0.0271738	0.0271738	chr1	45030996	1.5658496253423202	chr1:45030996:G:A
chr1:45032509	['C', 'A']	98663	142629.65851893424	-5483.116991503754	0.004178180661655	0.0048090428915712	0.8688175081528483	0.384949	0.384949	chr1	45032509	0.414596804220641	chr1:45032509:C:A
chr1:45032733	['C', 'T']	98663	3643.906444209764	198.4743557189229	0.035213962178504	0.0159605609611934	2.2063110603771032	0.0273645	0.0273645	chr1	45032733	1.5628124828119851	chr1:45032733:C:T
chr1:45033141	['C', 'T']	98663	12390.637294458746	94.37103621395497	0.0191195530659519	0.0087486284644168	2.1854343390757265	0.0288594	0.0288594	chr1	45033141	1.5397127023276902	chr1:45033141:C:T
chr1:45033694	['A', 'AGGT']	98663	12361.00228067508	87.90340377051784	0.0189217325667277	0.0087570537395714	2.160741857872146	0.0307177	0.0307177	chr1	45033694	1.5126113053951842	chr1:45033694:A:AGGT
chr1:45033830	['T', 'C']	98663	129490.24899891524	-5649.7519302665205	-0.001914866338565	0.0045275704200599	-0.4229346340105471	0.672344	0.672344	chr1	45033830	0.172408466416079	chr1:45033830:T:C
chr1:45033975	['C', 'T']	98663	52175.63418862341	-1407.3750008304853	-0.0065331101505755	0.0048376661661306	-1.3504673382208554	0.176869	0.176869	chr1	45033975	0.7523482796324921	chr1:45033975:C:T
chr1:45034622	['A', 'G']	98663	129487.99883422704	-5647.664919129609	-0.0019501070393491	0.0045273143964659	-0.430742570224721	0.666657	0.666657	chr1	45034622	0.1760975563713244	chr1:45034622:A:G
chr1:45034881	['A', 'G']	98663	12646.666345666496	96.25927805460462	0.0174028869635252	0.0086660804659853	2.0081612479635	0.0446289	0.0446289	chr1	45034881	1.3503838173902	chr1:45034881:A:G
chr1:45034993	['G', 'A']	98663	129459.17910583942	-5643.759919176133	-0.0019303904735536	0.0045264982264906	-0.4264644272378726	0.66977	0.66977	chr1	45034993	0.1740743090598773	chr1:45034993:G:A
chr1:45036822	['G', 'A']	98663	12076.836073716651	55.39691140710288	0.0178571908712124	0.0088576740922679	2.0160135364204	0.0438013	0.0438013	chr1	45036822	1.3585129996683176	chr1:45036822:G:A
chr1:45036880	['C', 'T']	98663	16563.678813619455	-1000.2994908687032	-0.018143435962915	0.0076647275057203	-2.367133854318257	0.0179284	0.0179284	chr1	45036880	1.7464584668336132	chr1:45036880:C:T
chr1:45037880	['G', 'A']	98663	112640.25833333332	-4664.346673726387	0.0046910989580468	0.004317908141351	1.086428614152724	0.277292	0.277292	chr1	45037880	0.5570626598342303	chr1:45037880:G:A
chr1:45037967	['G', 'A']	98663	52779.69898522955	-1326.2588198366102	-0.0062531199056538	0.0048231842395934	-1.296471292620767	0.194816	0.194816	chr1	45037967	0.7103753779175777	chr1:45037967:G:A
chr1:45038811	['GT', 'G']	98663	53065.749001318094	-1242.0735314222648	-0.0053802846183156	0.0048159273014972	-1.1171855971835152	0.263918	0.263918	chr1	45038811	0.5785309885821992	chr1:45038811:GT:G
chr1:45038852	['T', 'A']	98663	112418.6008618068	-4721.937561253597	0.0040492700507113	0.0043188457515262	0.9375815399937268	0.348462	0.348462	chr1	45038852	0.4578445750699065	chr1:45038852:T:A
chr1:45039134	['C', 'T']	98663	12061.73351105345	53.157757917053424	0.0181801534270459	0.0088620859057825	2.051453080045551	0.0402255	0.0402255	chr1	45039134	1.3954985489469842	chr1:45039134:C:T
chr1:45041292	['G', 'T']	98663	167149.10626780335	-5645.385415966504	0.0033706793835708	0.0058881702632474	0.572449374402405	0.567019	0.567019	chr1	45041292	0.2464023882730457	chr1:45041292:G:T
chr1:45041464	['T', 'C']	98663	53124.8445662101	-1229.9455590345176	-0.0049980882359265	0.0048167161316131	-1.0376547214653091	0.299433	0.299433	chr1	45041464	0.5237003385015279	chr1:45041464:T:C
chr1:45042634	['G', 'A']	98663	53066.605715328384	-1243.5280436734906	-0.0053579843594183	0.0048154569002146	-1.1126637555783112	0.265856	0.265856	chr1	45042634	0.5753535338170326	chr1:45042634:G:A
chr1:45043793	['GAGA', 'G']	98663	22199.925098834265	-393.5050341783154	-0.0166692125761975	0.0068212407058248	-2.4437215009819715	0.0145384	0.0145384	chr1	45043793	1.8374833864210045	chr1:45043793:GAGA:G
chr1:45044040	['A', 'G']	98663	111014.6350775784	-4704.203150823378	0.0032711366119181	0.0043098022072129	0.7589992428059813	0.447855	0.447855	chr1	45044040	0.348862572816521	chr1:45044040:A:G
chr1:45044067	['G', 'A']	98663	54201.270450328	-1352.2433136356424	-0.0053270093225631	0.0047830899239931	-1.11371715924501	0.265403	0.265403	chr1	45044067	0.5760941723680337	chr1:45044067:G:A
chr1:45044295	['A', 'G']	98663	22237.100754594536	-399.43165638811263	-0.0169205390794799	0.0068191631772291	-2.481321921725208	0.0130913	0.0130913	chr1	45044295	1.88301722474082	chr1:45044295:A:G
chr1:45044581	['G', 'A']	98663	17728.357420851928	-1083.1430306628365	-0.0190675988273157	0.0074806081655809	-2.5489369855044304	0.0108067	0.0108067	chr1	45044581	1.9663069046210708	chr1:45044581:G:A
chr1:45044988	['A', 'G']	98663	185110.5331672085	-6677.195528962486	-0.0170889990843547	0.0088226171112909	-1.9369534990342816	0.0527539	0.0527539	chr1	45044988	1.2777454282412648	chr1:45044988:A:G
chr1:45045060	['GTCTTA', 'G']	98663	184927.96301479603	-6706.425217051544	-0.0194631125139814	0.0087533324893929	-2.223508879340115	0.0261838	0.0261838	chr1	45045060	1.581967324963576	chr1:45045060:GTCTTA:G
chr1:45045678	['T', 'C']	98663	183922.3207342537	-6676.312225331526	-0.0212670133177949	0.0084263343553555	-2.523874845326802	0.0116085	0.0116085	chr1	45045678	1.93522389428462	chr1:45045678:T:C
chr1:45047880	['C', 'T']	98663	167427.84843784844	-5797.969410000886	0.0025712290913197	0.005914835490264	0.4347084708529951	0.663775	0.663775	chr1	45047880	0.177979108610915	chr1:45047880:C:T
chr1:45050211	['C', 'T']	98663	145530.90132733047	-5313.826267918031	-0.006967931691039	0.0048404181434527	-1.4395309422728275	0.150003	0.150003	chr1	45050211	0.8239000551415384	chr1:45050211:C:T
chr1:45050850	['A', 'T']	98663	21210.50485525462	-579.9899535973526	0.0154763493813974	0.0068992810496107	2.2431829157431755	0.0248872	0.0248872	chr1	45050850	1.6040239620877823	chr1:45050850:A:T
chr1:45051908	['G', 'A']	98663	185734.4125666444	-6741.135033164156	-0.0197590155861366	0.009035240412215	-2.1868832133590703	0.0287534	0.0287534	chr1	45051908	1.5413107939679758	chr1:45051908:G:A
chr1:45054249	['C', 'T']	98663	21439.692090080425	-512.1464047341688	0.0168184628187138	0.0068674265144439	2.4490196994959272	0.0143263	0.0143263	chr1	45054249	1.843865958735096	chr1:45054249:C:T
chr1:45054663	['TTATTAAA', 'T']	98663	68084.73125114043	-3322.7316903086257	0.0031000418379943	0.0045087779706268	0.6875569961949864	0.491733	0.491733	chr1	45054663	0.3082706454072267	chr1:45054663:TTATTAAA:T
chr1:45055236	['T', 'C']	98663	167856.013065999	-5662.57571833258	0.0037078887910709	0.0059466190597109	0.623528891600336	0.532938	0.532938	chr1	45055236	0.273323312219332	chr1:45055236:T:C
chr1:45056588	['G', 'A']	98663	18026.84895876338	-1093.4669980285214	-0.0183306777614408	0.0074407463834854	-2.4635536297978384	0.0137584	0.0137584	chr1	45056588	1.861432068395105	chr1:45056588:G:A
chr1:45057705	['A', 'C']	98663	21438.82481500254	-513.8654588350863	0.0168098029290281	0.0068670781133708	2.447882877041671	0.0143716	0.0143716	chr1	45057705	1.8424948788741689	chr1:45057705:A:C
chr1:45057900	['T', 'A']	98663	17729.156328876546	-1092.5838739256778	-0.0188182272856214	0.007427618294028	-2.5335479746921994	0.011293	0.011293	chr1	45057900	1.9471906718594387	chr1:45057900:T:A
chr1:45058221	['T', 'C']	98663	145542.1271591923	-5315.895005325016	-0.0070162519595792	0.0048386685140358	-1.4500377405946945	0.147051	0.147051	chr1	45058221	0.8325320177872741	chr1:45058221:T:C
chr1:45058541	['C', 'T']	98663	167888.91148029518	-5660.239248830306	0.0037613951007651	0.0059494777052088	0.6322227407410985	0.527243	0.527243	chr1	45058541	0.2779891775089199	chr1:45058541:C:T
chr1:45062355	['C', 'CT']	98663	11262.02731769619	83.00966680066799	0.0181163286654309	0.0091568994426644	1.9784348161586327	0.0478825	0.0478825	chr1	45062355	1.3198231826628597	chr1:45062355:C:CT
chr1:45063599	['T', 'A']	98663	167888.0163096915	-5658.7996479530175	0.0038181523000985	0.0059497172592725	0.6417367639021917	0.521046	0.521046	chr1	45063599	0.2831239337747687	chr1:45063599:T:A
chr1:45063732	['C', 'T']	98663	69072.00160173554	-3168.234993726888	0.0031904789606186	0.0044833617211101	0.711626489024104	0.476698	0.476698	chr1	45063732	0.321756670163971	chr1:45063732:C:T
chr1:45063955	['T', 'C']	98663	185733.82507374336	-6736.650969596568	-0.0193501927852273	0.0090353099649621	-2.141619143146729	0.0322266	0.0322266	chr1	45063955	1.4917855114013667	chr1:45063955:T:C
chr1:45064021	['G', 'A']	98663	21164.438546324724	-578.243874093187	0.0153743210665271	0.0069072554882133	2.225821977015652	0.0260284	0.0260284	chr1	45064021	1.58455252772357	chr1:45064021:G:A
chr1:45064132	['G', 'C']	98663	21391.601777985023	-518.9657334067832	0.0162744763462076	0.0068743411441081	2.3674234381219503	0.0179143	0.0179143	chr1	45064132	1.7468001571923593	chr1:45064132:G:C
chr1:45064837	['T', 'C']	98663	145670.09949719204	-5336.177724123924	-0.007286386214195	0.0048426364347332	-1.5046320970812992	0.132422	0.132422	chr1	45064837	0.8780398571554676	chr1:45064837:T:C
chr1:45067488	['C', 'T']	98663	145590.22020460106	-5308.445959337517	-0.0067091259151036	0.0048411754056342	-1.3858464841607512	0.165797	0.165797	chr1	45067488	0.7804233320199617	chr1:45067488:C:T
chr1:45070332	['A', 'G']	98663	166411.1199712134	-5835.021070823332	0.0014558364780522	0.0058387562402284	0.2493401707750168	0.803098	0.803098	chr1	45070332	0.0952314556399687	chr1:45070332:A:G
chr1:45075015	['T', 'C']	98663	30137.44366732553	-887.0589112775018	-0.0025675037118569	0.0058910948689925	-0.4358279350364673	0.662963	0.662963	chr1	45075015	0.1785107089168333	chr1:45075015:T:C
chr1:45077239	['T', 'C']	98663	21216.321837448675	-574.7389710305132	0.0159170914794957	0.006898161421199	2.307439694087192	0.0210324	0.0210324	chr1	45077239	1.6771111672905847	chr1:45077239:T:C
chr1:45079330	['T', 'A']	98663	30040.21789193079	-911.8365721611332	-0.0026366262658495	0.0059032813603449	-0.4466374046747891	0.655138	0.655138	chr1	45079330	0.1836672094343624	chr1:45079330:T:A
chr1:45080592	['G', 'A']	98663	21213.935126806828	-559.8000852458453	0.0166376830192597	0.0068964704267557	2.412492476544468	0.0158457	0.0158457	chr1	45080592	1.8000885706470893	chr1:45080592:G:A
chr1:45081690	['A', 'G']	98663	30733.1843449472	-785.9238153137807	-0.0016581063339444	0.0058582640257895	-0.2830371466094856	0.777149	0.777149	chr1	45081690	0.109495707487232	chr1:45081690:A:G
chr1:45082582	['C', 'T']	98663	30288.84195748908	-837.6607455028083	-0.0013100512461589	0.0058844671093925	-0.222628697179376	0.823825	0.823825	chr1	45082582	0.0841650329703929	chr1:45082582:C:T
chr1:45082636	['A', 'G']	98663	30674.28529286539	-783.0354870005026	-0.0014621661966421	0.0058571797805595	-0.2496365574256828	0.802869	0.802869	chr1	45082636	0.0953553105349072	chr1:45082636:A:G
chr1:45085301	['G', 'A']	98663	29974.94954891028	-777.4123113711553	0.0004368052464068	0.0059087148962392	0.0739255919565365	0.94107	0.94107	chr1	45085301	0.0263780710647149	chr1:45085301:G:A
chr1:45086011	['A', 'G']	98663	11619.119783060463	141.74107329039026	0.0188341261112671	0.0090295618728583	2.0858294540159297	0.0369966	0.0369966	chr1	45086011	1.431838185908315	chr1:45086011:A:G
chr1:45088353	['G', 'A']	98663	11621.824551978592	142.04486241303334	0.0187328297586672	0.0090273640989363	2.075116230315175	0.0379783	0.0379783	chr1	45088353	1.4204644792288863	chr1:45088353:G:A
chr1:45089170	['G', 'A']	98663	11455.857775705292	106.02123766159826	0.0183287773155101	0.0090888009828784	2.01663314556431	0.0437365	0.0437365	chr1	45089170	1.3591559741905863	chr1:45089170:G:A
chr1:45093219	['A', 'T']	98663	11618.059794838528	140.79702259145455	0.0187791033942045	0.009029567443727	2.079734551099755	0.0375525	0.0375525	chr1	45093219	1.4253611452093908	chr1:45093219:A:T
chr1:45093529	['G', 'A']	98663	18292.668650029394	-1058.906313049125	-0.0158767811214715	0.0073240520116073	-2.1677591989119627	0.0301794	0.0301794	chr1	45093529	1.5202893987313832	chr1:45093529:G:A
chr1:45093880	['G', 'A']	98663	12067.713257878291	135.2743239873135	0.0194578940218453	0.0090445281763405	2.151344287117704	0.0314515	0.0314515	chr1	45093880	1.502358637144367	chr1:45093880:G:A
chr1:45094050	['T', 'C']	98663	30333.41448925083	-841.9578537997952	-0.0013850109361068	0.0058863267093598	-0.23529290922716	0.813982	0.813982	chr1	45094050	0.0893851987804641	chr1:45094050:T:C
chr1:45094054	['T', 'C']	98663	30315.676482538693	-857.9908229628671	-0.0020052436181247	0.0058884770292315	-0.3405368838445526	0.733453	0.733453	chr1	45094054	0.134627710715907	chr1:45094054:T:C
chr1:45095318	['G', 'A']	98663	21184.72985085219	-578.4691702571496	0.015977959274983	0.0069032173559636	2.3145670273846624	0.0206387	0.0206387	chr1	45095318	1.6853176617254078	chr1:45095318:G:A
chr1:45097660	['T', 'C']	98663	18187.027683169123	-1060.9056215062922	-0.0159307827689174	0.0073436986203379	-2.16931325651056	0.0300613	0.0300613	chr1	45097660	1.5219922422914056	chr1:45097660:T:C
chr1:45099201	['G', 'A']	98663	52163.49259210431	-1297.9538375907866	0.0076016152593284	0.0048280706529445	1.5744623071521189	0.115384	0.115384	chr1	45099201	0.937854409494569	chr1:45099201:G:A
chr1:45099214	['G', 'T']	98663	18289.15128844556	-1066.3876392215136	-0.016207173504513	0.0073246359181174	-2.212693393322749	0.0269211	0.0269211	chr1	45099214	1.5699071987508086	chr1:45099214:G:T
chr1:45099507	['C', 'A']	98663	11202.021844020514	63.40853492238122	0.0176033471416635	0.009184796133252	1.9165746181271897	0.0552949	0.0552949	chr1	45099507	1.2573149230171423	chr1:45099507:C:A
chr1:45099748	['G', 'A']	98663	11447.508342625444	114.4158827499686	0.0187318098280212	0.0090897530856492	2.06076112865978	0.0393284	0.0393284	chr1	45099748	1.4052937216631136	chr1:45099748:G:A
chr1:45100249	['C', 'A']	98663	30283.604097396805	-837.7959676131808	-0.0013126390820937	0.0058839725153545	-0.2230872218842602	0.823468	0.823468	chr1	45100249	0.0843532728675658	chr1:45100249:C:A
chr1:45103675	['G', 'T']	98663	29729.314539999184	-1619.8950105633337	0.0034331476836479	0.0059810820164997	0.574001104512036	0.565968	0.565968	chr1	45103675	0.2472081232574807	chr1:45103675:G:T
chr1:45108342	['T', 'TG']	98663	11623.120512950476	146.83181955306668	0.0192514388571985	0.00902824783392	2.1323560464156697	0.0329801	0.0329801	chr1	45108342	1.481748031851526	chr1:45108342:T:TG
chr1:45109614	['G', 'A']	98663	21246.752481571995	-560.9606683052153	0.016253437095742	0.0068932055889133	2.3578924037726496	0.018381	0.018381	chr1	45109614	1.7356308649483836	chr1:45109614:G:A
chr1:45110191	['T', 'C']	98663	21214.07507754059	-572.9548616088196	0.0160474551748709	0.0068970968362268	2.3266970953027712	0.0199834	0.0199834	chr1	45110191	1.699330618431559	chr1:45110191:T:C
chr1:45110922	['C', 'T']	98663	166080.29955902474	-4762.172979489144	0.0012869318248845	0.0058381623847765	0.2204344004271531	0.825533	0.825533	chr1	45110922	0.0832655614908911	chr1:45110922:C:T
chr1:45111715	['T', 'C']	98663	18300.29838023029	-1062.5592613426231	-0.0160363908906825	0.0073223661031691	-2.190055873297836	0.0285225	0.0285225	chr1	45111715	1.5448124111967174	chr1:45111715:T:C
chr1:45112166	['C', 'A']	98663	73636.70249366449	-3785.210942711349	0.0010309324503078	0.0044504889949935	0.23164475891695	0.816814	0.816814	chr1	45112166	0.0878768271519977	chr1:45112166:C:A
chr1:45112260	['T', 'A']	98663	52268.24413512031	-1325.228415374929	0.0071065311558418	0.0048249173305368	1.472881433815377	0.140786	0.140786	chr1	45112260	0.8514405300308776	chr1:45112260:T:A
chr1:45114958	['G', 'A']	98663	21328.29703923696	-569.7088656969462	0.0163837529462599	0.0068823852620011	2.38053412044768	0.0172894	0.0172894	chr1	45114958	1.7622200779354775	chr1:45114958:G:A
chr1:45115069	['C', 'T']	98663	29915.33527956859	-927.358389205852	-0.0026267161698808	0.0059137044146468	-0.4441744100998764	0.656917	0.656917	chr1	45115069	0.1824894991146422	chr1:45115069:C:T
chr1:45115471	['G', 'A']	98663	11433.103731112848	92.3768737486185	0.0190679903784791	0.0091646903489951	2.0805929772160625	0.0374738	0.0374738	chr1	45115471	1.4262722653968938	chr1:45115471:G:A
chr1:45116216	['ACAGCAATGAGTTTCATTGCTT', 'A']	98663	18292.927040888728	-1075.3111096337282	-0.0166944221046735	0.0073241113531391	-2.2793785211250515	0.0226467	0.0226467	chr1	45116216	1.6449950729537397	chr1:45116216:ACAGCAATGAGTTTCATTGCTT:A
chr1:45116265	['A', 'C']	98663	21220.505564790787	-567.7108000944472	0.0162955872865812	0.0068957582060358	2.363132058823907	0.0181231	0.0181231	chr1	45116265	1.741767513185569	chr1:45116265:A:C
chr1:45119535	['C', 'T']	98663	52155.62972800355	-1314.110924730556	0.0072763344009695	0.004827571827189	1.5072451869051395	0.131751	0.131751	chr1	45119535	0.8802460797751217	chr1:45119535:C:T
chr1:45119676	['T', 'C']	98663	30030.478736884805	-915.6021615540964	-0.0027684583688755	0.0059040352473088	-0.4689095259276212	0.639135	0.639135	chr1	45119676	0.1944073991770535	chr1:45119676:T:C
chr1:45120204	['C', 'T']	98663	18289.22444780084	-1070.6908029196363	-0.0166110964965225	0.0073244096021621	-2.2679092785333954	0.0233369	0.0233369	chr1	45120204	1.631956834764938	chr1:45120204:C:T
chr1:45120293	['G', 'A']	98663	30554.47748213471	-793.36914026113	-0.0007188383987162	0.0058637356709599	-0.1225905189205989	0.902432	0.902432	chr1	45120293	0.0445855131202425	chr1:45120293:G:A
chr1:45120473	['ACTT', 'A']	98663	30024.999330900257	-908.7167683347452	-0.0025236026936422	0.0059057925638812	-0.4273097414691092	0.669155	0.669155	chr1	45120473	0.1744732725942857	chr1:45120473:ACTT:A
chr1:45121216	['G', 'A']	98663	29745.11037341875	-1619.5103695858688	0.0034086909006378	0.005979065866338	0.5701042565576514	0.568608	0.568608	chr1	45121216	0.245187034319488	chr1:45121216:G:A
chr1:45122444	['G', 'A']	98663	18291.668558801462	-1069.9202375487596	-0.0165388018122282	0.0073240092429865	-2.258162334798477	0.0239377	0.0239377	chr1	45122444	1.6209175801323767	chr1:45122444:G:A
chr1:45122859	['A', 'G']	98663	11633.712013382004	151.66029214392708	0.0196743975830111	0.0090255965728504	2.179844559216512	0.0292713	0.0292713	chr1	45122859	1.5335579892064837	chr1:45122859:A:G
chr1:45122974	['C', 'A']	98663	21210.79476938672	-563.8218156838393	0.0164822839516797	0.0068972030657371	2.3897054783783047	0.0168638	0.0168638	chr1	45122974	1.7730445570493454	chr1:45122974:C:A
chr1:45123172	['CAG', 'C']	98663	18296.298096415827	-1068.8577552578563	-0.0163521815897252	0.0073233097487172	-2.2328949820249564	0.0255581	0.0255581	chr1	45123172	1.5924714349497178	chr1:45123172:CAG:C
chr1:45123343	['AT', 'A']	98663	52164.45941589711	-1307.7064011099724	0.0073615803337539	0.0048271604965052	1.5250332652257217	0.127254	0.127254	chr1	45123343	0.8953285575128163	chr1:45123343:AT:A
chr1:45124269	['C', 'T']	98663	30414.59367739712	-849.3648623382679	-0.0024295731815055	0.0058778239502236	-0.4133456874653652	0.679354	0.679354	chr1	45124269	0.1679038631511629	chr1:45124269:C:T
chr1:45124501	['C', 'T']	98663	18296.857129804543	-1064.7064481283414	-0.0161887864296281	0.0073286805494035	-2.2089633079921462	0.0271795	0.0271795	chr1	45124501	1.5657585369058895	chr1:45124501:C:T
chr1:45125717	['T', 'C']	98663	52162.14760248628	-1315.3349139706663	0.0073145933336003	0.0048281349250779	1.5149935631681326	0.129777	0.129777	chr1	45125717	0.8868022694630153	chr1:45125717:T:C
chr1:45126759	['G', 'A']	98663	21214.75111800674	-567.0510175068882	0.0163604328384232	0.0068983640198259	2.371639535316392	0.0177113	0.0177113	chr1	45126759	1.751749560656005	chr1:45126759:G:A
chr1:45127214	['G', 'A']	98663	165474.8032336543	-4777.165266434664	0.0013163302173294	0.0057899275287931	0.2273483063101223	0.820153	0.820153	chr1	45127214	0.0861051221803344	chr1:45127214:G:A
chr1:45128802	['C', 'T']	98663	30213.756086930087	-868.6208868786231	-0.0016903494199124	0.0058891200066947	-0.2870292026637007	0.774091	0.774091	chr1	45128802	0.1112079818561458	chr1:45128802:C:T
chr1:45129484	['T', 'C']	98663	21282.37937486008	-562.9105069597742	0.0167219535549171	0.0068987915362655	2.4238960500564715	0.0153568	0.0153568	chr1	45129484	1.8136992717476723	chr1:45129484:T:C
chr1:45129806	['A', 'G']	98663	18288.40971109985	-1069.3640119218182	-0.0164317927037539	0.0073245790916415	-2.2433770593732887	0.0248747	0.0248747	chr1	45129806	1.6042421483362164	chr1:45129806:A:G
chr1:45129954	['G', 'C']	98663	28299.783633026	-633.3933069923606	-0.0218122193108098	0.0061524179743935	-3.5453084302127342	0.000392335	0.000392335	chr1	45129954	3.406342946958813	chr1:45129954:G:C
chr1:45129979	['C', 'T']	98663	21253.02074065057	-564.0108546241185	0.0165143090965338	0.0068987402924864	2.393815159924177	0.016676	0.016676	chr1	45129979	1.7779081135457402	chr1:45129979:C:T
chr1:45130441	['GAA', 'G']	98663	18305.884094874804	-1068.6413796749289	-0.0163577724033249	0.0073247348908049	-2.2332238159034987	0.0255364	0.0255364	chr1	45130441	1.592840327524219	chr1:45130441:GAA:G
chr1:45130775	['C', 'G']	98663	52162.15987429037	-1310.0712380406155	0.0072766813033765	0.0048273591509312	1.5073834524975984	0.131716	0.131716	chr1	45130775	0.8803614665746529	chr1:45130775:C:G
chr1:45131159	['A', 'C']	98663	6101.309199456709	427.7696593067386	0.0238287031572672	0.0125950751877426	1.8919063842077743	0.0585064	0.0585064	chr1	45131159	1.2327966239579036	chr1:45131159:A:C
chr1:45131463	['T', 'C']	98663	30619.448250691923	-813.4874611448968	-0.0017764157822455	0.0058604285697358	-0.3031204563125729	0.761799	0.761799	chr1	45131463	0.1181596017653416	chr1:45131463:T:C
chr1:45131550	['C', 'A']	98663	6550.929558333079	490.70975975366	0.0224217298515165	0.0121986466361715	1.8380506067805336	0.066058	0.066058	chr1	45131550	1.180074579329324	chr1:45131550:C:A
chr1:45134402	['C', 'T']	98663	131676.3498935631	-4716.980464330924	0.0105909065916818	0.0045516203696112	2.326843130941192	0.0199756	0.0199756	chr1	45134402	1.699500167069006	chr1:45134402:C:T
chr1:45134668	['G', 'C']	98663	21406.169624846683	-536.0815149823086	0.0165544692273548	0.0068690908943731	2.4099942018405494	0.0159546	0.0159546	chr1	45134668	1.7971140795914606	chr1:45134668:G:C
chr1:45135207	['G', 'A']	98663	12191.322095819924	-595.2302598391	0.0062968988778781	0.008881013103768	0.7090293420698207	0.478308	0.478308	chr1	45135207	0.3202923552208653	chr1:45135207:G:A
chr1:45135298	['T', 'C']	98663	18297.33815195904	-1064.913585700643	-0.0161504843387247	0.0073231306355691	-2.205407105573169	0.0274278	0.0274278	chr1	45135298	1.5618090260147808	chr1:45135298:T:C
chr1:45135617	['C', 'T']	98663	11621.824551978596	136.75358670171389	0.0183374439909247	0.0090281730618596	2.031135631237843	0.0422439	0.0422439	chr1	45135617	1.3742359941131477	chr1:45135617:C:T
chr1:45136154	['C', 'T']	98663	11625.942679032993	145.96833609153805	0.0191459280628303	0.0090268137039808	2.121006225528608	0.0339238	0.0339238	chr1	45136154	1.4694955058670658	chr1:45136154:C:T
chr1:45136404	['T', 'C']	98663	52179.10610084956	-1314.504822391825	0.0072419532085858	0.0048268986705892	1.5003325536356946	0.133531	0.133531	chr1	45136404	0.8744178985986859	chr1:45136404:T:C
chr1:45138858	['A', 'T']	98663	21407.075206569672	-533.9191930378922	0.0165688130083665	0.006869605083835	2.411901820579869	0.0158714	0.0158714	chr1	45138858	1.7993847628823412	chr1:45138858:A:T
chr1:45140343	['A', 'C']	98663	18292.48322943591	-1069.1331542183118	-0.0164152622375448	0.0073238523708599	-2.241342589435265	0.0250061	0.0250061	chr1	45140343	1.6019540364003535	chr1:45140343:A:C
chr1:45141386	['C', 'A']	98663	18288.668285117685	-1070.6959251636983	-0.0164934085242982	0.0073244398878044	-2.251832055002666	0.0243351	0.0243351	chr1	45141386	1.6137668647745345	chr1:45141386:C:A
chr1:45141802	['AG', 'A']	98663	18281.59410637716	-1068.075953965538	-0.0163925645992725	0.0073254732215106	-2.237748211424358	0.0252397	0.0252397	chr1	45141802	1.5979158114373675	chr1:45141802:AG:A
chr1:45141806	['T', 'A']	98663	18287.677363083145	-1069.6654634984886	-0.0164678528052331	0.0073267222264417	-2.247642574165251	0.0246012	0.0246012	chr1	45141806	1.6090437083166356	chr1:45141806:T:A
chr1:45143092	['C', 'T']	98663	28920.29882886633	-664.2581130955186	-0.0230458340528504	0.0061411753782685	-3.752674794861141	0.000175058	0.000175058	chr1	45143092	3.756818037561237	chr1:45143092:C:T
chr1:45143458	['A', 'G']	98663	18287.40957932083	-1070.4846389948605	-0.0164863361703163	0.0073247480971727	-2.250771760557868	0.0244022	0.0244022	chr1	45143458	1.6125710177272825	chr1:45143458:A:G
chr1:45143622	['ACT', 'A']	98663	30221.90103094873	-892.6145872005851	-0.003203162784162	0.0058888704917427	-0.5439350022476337	0.586487	0.586487	chr1	45143622	0.2317416099607906	chr1:45143622:ACT:A
chr1:45145535	['C', 'G']	98663	30227.595582272323	-890.6655016280068	-0.0031464696172886	0.0058885190733304	-0.5343397173559784	0.593108	0.593108	chr1	45145535	0.2268662180465445	chr1:45145535:C:G
chr1:45146366	['T', 'C']	98663	18307.28634669867	-1058.4068326423735	-0.015733179467737	0.0073269246911632	-2.1473101104358725	0.031771	0.031771	chr1	45146366	1.4979691154326238	chr1:45146366:T:C
chr1:45147907	['CAG', 'C']	98663	11730.664548044078	166.31924558546245	0.0194372873928654	0.0089925476362662	2.1614883989578706	0.03066	0.03066	chr1	45147907	1.5134278494816436	chr1:45147907:CAG:C
chr1:45150141	['G', 'T']	98663	74793.25239629328	-3964.265847878151	0.0008916011481672	0.0045578271540331	0.1956197806619878	0.844908	0.844908	chr1	45150141	0.0731905777574829	chr1:45150141:G:T
chr1:45150793	['C', 'T']	98663	18284.223839596147	-1068.614794880809	-0.0162895927573637	0.0073252590616078	-2.2237565416271203	0.0261671	0.0261671	chr1	45150793	1.5822444058960452	chr1:45150793:C:T
chr1:45151640	['G', 'A']	98663	16293.146811961476	-721.539932666964	0.0096663961602475	0.0077656189850079	1.244768276541661	0.21322	0.21322	chr1	45151640	0.6711720609857195	chr1:45151640:G:A
chr1:45153013	['A', 'G']	98663	21190.17503575156	-520.8094202227891	0.0164634039866812	0.0068923144746652	2.388661174297446	0.0169118	0.0169118	chr1	45153013	1.771810165999869	chr1:45153013:A:G
chr1:45153641	['T', 'C']	98663	18557.413866547664	-1095.4889724274803	-0.0163398781830558	0.0072682492582746	-2.2481174767711125	0.0245709	0.0245709	chr1	45153641	1.609578935588491	chr1:45153641:T:C
chr1:45153787	['TAA', 'T']	98663	30147.027777777763	-911.7980892872108	-0.0030689794523239	0.0058867699126183	-0.5213350441547936	0.602135	0.602135	chr1	45153787	0.2203061280410039	chr1:45153787:TAA:T
chr1:45153979	['G', 'C']	98663	30405.704434396488	-846.763177558123	-0.0020490191738238	0.0058666266512102	-0.3492670141879799	0.72689	0.72689	chr1	45153979	0.1385313057950425	chr1:45153979:G:C
chr1:45154462	['C', 'T']	98663	28626.901482975685	-642.0125655228056	-0.0222630954892578	0.0061178687436692	-3.639027972330333	0.000273809	0.000273809	chr1	45154462	3.5625522808693098	chr1:45154462:C:T
chr1:45154864	['AAG', 'A']	98663	11639.533644196656	135.05153444850805	0.0182820524556204	0.0090079431216723	2.029547945483288	0.0424052	0.0424052	chr1	45154864	1.3725808841422995	chr1:45154864:AAG:A
chr1:45155166	['G', 'A']	98663	51995.390996654176	-1299.5835646308262	0.0072294625766754	0.0048263324373203	1.4979205578075103	0.134157	0.134157	chr1	45155166	0.872386661925622	chr1:45155166:G:A
chr1:45155820	['G', 'A']	98663	18378.6764956312	-1079.1413854397613	-0.0162744417777679	0.0072991458108242	-2.229636480700759	0.0257738	0.0257738	chr1	45155820	1.5888215458508577	chr1:45155820:G:A
chr1:45156303	['A', 'AG']	98663	21189.01332184315	-524.8746410986205	0.0162090851788707	0.006890245068938	2.352468601144968	0.0186512	0.0186512	chr1	45156303	1.7292932208733809	chr1:45156303:A:AG
chr1:45156891	['C', 'G']	98663	72629.66733239389	-3992.914812620838	0.0004915662203105	0.0044754940242072	0.1098350746647636	0.91254	0.91254	chr1	45156891	0.0397480897224072	chr1:45156891:C:G
chr1:45157394	['C', 'T']	98663	18311.155079780227	-1078.0438194885671	-0.0166243024587298	0.00731028606379	-2.274097390124677	0.0229623	0.0229623	chr1	45157394	1.6389846133437138	chr1:45157394:C:T
chr1:45157966	['T', 'A']	98663	21405.42387315233	-540.2969298001794	0.0163099164757941	0.0068699650504759	2.374090167265722	0.0175942	0.0175942	chr1	45157966	1.754630475545713	chr1:45157966:T:A
chr1:45158370	['C', 'T']	98663	6551.038201243948	489.1479345763458	0.0224935293944454	0.012209396476375	1.8423129626406989	0.0654324	0.0654324	chr1	45158370	1.1842071498889992	chr1:45158370:C:T
chr1:45160159	['AC', 'A']	98663	11622.942435760984	141.42705648672975	0.0188288239372981	0.0090278330521018	2.085641574077894	0.0370137	0.0370137	chr1	45160159	1.4316374993613696	chr1:45160159:AC:A
chr1:45160564	['C', 'T']	98663	21397.85571191046	-539.9821784306149	0.0164153263974102	0.0068715999515603	2.38886525891003	0.0169024	0.0169024	chr1	45160564	1.7720516248091889	chr1:45160564:C:T
chr1:45161332	['C', 'T']	98663	165565.84951392334	-4750.949979258925	0.0021204556922564	0.005798271952401	0.3657047668104649	0.714586	0.714586	chr1	45161332	0.1459454966450627	chr1:45161332:C:T
chr1:45161991	['C', 'T']	98663	11621.353365092236	137.14298204555575	0.0184486421143566	0.0090289785474109	2.043270123800086	0.0410284	0.0410284	chr1	45161991	1.3869154190486843	chr1:45161991:C:T
chr1:45162419	['C', 'T']	98663	11624.471279862964	140.2591318630646	0.0188198548715784	0.0090280732743083	2.084592614587552	0.0371089	0.0371089	chr1	45162419	1.430521919027948	chr1:45162419:C:T
chr1:45162721	['G', 'GC']	98663	18290.55615244273	-1062.179251697847	-0.0159828820282115	0.0073235027737573	-2.1824095002030592	0.0290817	0.0290817	chr1	45162721	1.5363802099505597	chr1:45162721:G:GC
chr1:45162790	['T', 'C']	98663	11236.683337218848	68.41940671237965	0.0175333268597538	0.0091723165899105	1.9115483736181	0.055937	0.055937	chr1	45162790	1.252300829319212	chr1:45162790:T:C
chr1:45163197	['C', 'T']	98663	11628.353577944456	146.1601891283616	0.019134031398404	0.0090259246315851	2.1198970941377766	0.0340172	0.0340172	chr1	45163197	1.4683014365962963	chr1:45163197:C:T
chr1:45163316	['T', 'C']	98663	11570.820933344145	154.17604541418984	0.0204313984382431	0.0090457860934002	2.2586647779732267	0.0239064	0.0239064	chr1	45163316	1.6214858181898528	chr1:45163316:T:C
chr1:45163753	['G', 'A']	98663	11625.942679032994	137.8604689713723	0.0185021381609693	0.0090269618469279	2.0496528593688583	0.040401	0.040401	chr1	45163753	1.3936078851590223	chr1:45163753:G:A
chr1:45163997	['C', 'G']	98663	30456.48253279535	-828.9873692507275	-0.0021235237770381	0.0058716188400223	-0.3616589964191281	0.717608	0.717608	chr1	45163997	0.1441127283579319	chr1:45163997:C:G
chr1:45165781	['C', 'T']	98663	20483.74517477929	-790.9807600282388	0.0142665124113322	0.0070319969744242	2.028799566214304	0.0424814	0.0424814	chr1	45165781	1.3718011792557812	chr1:45165781:C:T
chr1:45166374	['T', 'C']	98663	51616.05139153725	-1279.2409117135192	0.0073846463848821	0.0048251241639238	1.5304572761246698	0.125907	0.125907	chr1	45166374	0.8999501239281722	chr1:45166374:T:C
chr1:45167317	['C', 'T']	98663	51574.8437449177	-1270.8704946608436	0.0076879599375972	0.0048276986715362	1.5924688885254688	0.111283	0.111283	chr1	45167317	0.953571175019211	chr1:45167317:C:T
chr1:45167389	['A', 'T']	98663	11735.193727911574	221.0731288741028	0.0236256275736821	0.0089502125902777	2.639672224025803	0.00829993	0.00829993	chr1	45167389	2.0809255703639176	chr1:45167389:A:T
chr1:45167878	['A', 'T']	98663	11672.011130709816	158.39767476601887	0.0202205667363495	0.0089730276675319	2.253483159259128	0.0242309	0.0242309	chr1	45167878	1.6156304547120712	chr1:45167878:A:T
chr1:45168117	['A', 'C']	98663	21522.708442308864	-532.7587352329998	0.016752839431507	0.0068197996324945	2.456500239638145	0.0140315	0.0140315	chr1	45168117	1.8528958993992024	chr1:45168117:A:C
chr1:45168124	['G', 'C']	98663	6583.13429840034	492.1796190745101	0.0223257123165244	0.0121409373808724	1.8388787962696973	0.065936	0.065936	chr1	45168124	1.180877402819487	chr1:45168124:G:C
chr1:45168502	['A', 'T']	98663	18201.985339835337	-1006.8392671686296	-0.0184604911915494	0.007312078424114	-2.5246571659666133	0.0115827	0.0115827	chr1	45168502	1.9361901920402853	chr1:45168502:A:T
chr1:45170130	['G', 'A']	98663	21503.75649890502	-527.8704292505485	0.0170847595436771	0.0068224874523605	2.504183358778623	0.012275	0.012275	chr1	45170130	1.9109784992049936	chr1:45170130:G:A
chr1:45170904	['A', 'C']	98663	29447.267725715225	-865.1858953519744	-0.002928853614562	0.005928674077153	-0.4940149477686336	0.621297	0.621297	chr1	45170904	0.2067007434198662	chr1:45170904:A:C
chr1:45171220	['A', 'G']	98663	11677.823939947228	157.53260725256146	0.0203348605392786	0.0089731700968271	2.26618467273556	0.0234422	0.0234422	chr1	45171220	1.6300016331392104	chr1:45171220:A:G
chr1:45172689	['G', 'A']	98663	11668.77403495256	148.09895727872615	0.0193885081554356	0.008974103654304	2.160495231870519	0.0307368	0.0307368	chr1	45172689	1.5123413487647848	chr1:45172689:G:A
chr1:45174069	['A', 'G']	98663	29734.946163133976	-805.493887390404	-0.0020873430302163	0.0059087279448039	-0.3532643658186846	0.723891	0.723891	chr1	45174069	0.1403268228392058	chr1:45174069:A:G
chr1:45174096	['A', 'G']	98663	51736.09294503751	-1291.6511547117882	0.0072355098227681	0.0048275343657222	1.4988002724835174	0.133929	0.133929	chr1	45174096	0.8731253738743818	chr1:45174096:A:G
chr1:45174444	['C', 'G']	98663	29707.712492771007	-805.4845066297019	-0.0020269236647568	0.0059113890933936	-0.3428844951218162	0.731686	0.731686	chr1	45174444	0.1356752546302867	chr1:45174444:C:G
chr1:45174795	['A', 'C']	98663	29695.340076250734	-809.7356333279287	-0.0021509135896226	0.0059104626483279	-0.3639162816181758	0.715921	0.715921	chr1	45174795	0.1451348983024367	chr1:45174795:A:C
chr1:45175782	['A', 'C']	98663	51626.965740365136	-1281.249790604876	0.0074078402621878	0.004824561691638	1.5354431626456662	0.124678	0.124678	chr1	45175782	0.904210172997142	chr1:45175782:A:C
chr1:45176003	['A', 'G']	98663	17581.662563374568	-1045.071570766908	-0.0178481767782855	0.0074223802685401	-2.404643272446629	0.0161901	0.0161901	chr1	45176003	1.79075046876892	chr1:45176003:A:G
chr1:45179397	['C', 'T']	98663	51621.12657650352	-1281.011115007865	0.0073443793567314	0.004823968499378	1.5224766408981083	0.127893	0.127893	chr1	45179397	0.8931532252208616	chr1:45179397:C:T
chr1:45180145	['G', 'A']	98663	11672.828170613038	146.826995010371	0.0193840684570357	0.0089725258616248	2.160380338377248	0.0307456	0.0307456	chr1	45180145	1.5122170272852444	chr1:45180145:G:A
chr1:45180285	['T', 'C']	98663	29697.50499706056	-806.8066280976253	-0.0020320397552195	0.0059092518285792	-0.343874286316898	0.730942	0.730942	chr1	45180285	0.136117082794939	chr1:45180285:T:C
chr1:45180646	['T', 'C']	98663	29692.47397677136	-804.974208061947	-0.0019982786895363	0.0059112988205639	-0.3380439308168322	0.735331	0.735331	chr1	45180646	0.133517124705335	chr1:45180646:T:C
chr1:45180710	['C', 'T']	98663	21788.97516346496	-468.05014759979	0.0177935885110704	0.0067858161205291	2.622173692157615	0.00873843	0.00873843	chr1	45180710	2.058566588370736	chr1:45180710:C:T
chr1:45181523	['C', 'CAGG']	98663	30062.148849001085	-748.4698069292303	-0.0015596040568737	0.0058832304478063	-0.2650931440999897	0.790938	0.790938	chr1	45181523	0.1018575586176171	chr1:45181523:C:CAGG
chr1:45181806	['C', 'A']	98663	17566.451124313156	-1049.1833509546093	-0.018068088622885	0.0074253202142316	-2.4333076691096927	0.0149633	0.0149633	chr1	45181806	1.8249726167828475	chr1:45181806:C:A
chr1:45182273	['T', 'G']	98663	30298.923439627768	-807.4867090947838	-0.001479268786639	0.0058836892871128	-0.2514185767557674	0.801491	0.801491	chr1	45182273	0.0961013500063832	chr1:45182273:T:G
chr1:45183090	['A', 'G']	98663	21408.64167604449	-542.5761411438385	0.0162072083835353	0.0068674361623871	2.3600085971387523	0.0182764	0.0182764	chr1	45183090	1.7381093454788987	chr1:45183090:A:G
chr1:45183980	['A', 'G']	98663	21414.20905524184	-544.5504892604953	0.0161762575773821	0.0068643708904244	2.356553548111384	0.0184474	0.0184474	chr1	45183980	1.7340648352080228	chr1:45183980:A:G
chr1:45183983	['G', 'C']	98663	11623.120512950478	141.71670837985647	0.018883487584876	0.0090239860761287	2.0925882892072307	0.0363885	0.0363885	chr1	45183983	1.439035846451398	chr1:45183983:G:C
chr1:45184189	['A', 'T']	98663	21406.54651740536	-548.5828155074653	0.01583443809588	0.0068658916420864	2.306246431099825	0.0210989	0.0210989	chr1	45184189	1.675740186237049	chr1:45184189:A:T
chr1:45184436	['T', 'C']	98663	166421.97670103709	-4796.212357624425	0.0007100965635031	0.0058615570092516	0.1211446996731995	0.903577	0.903577	chr1	45184436	0.0440348323114485	chr1:45184436:T:C
chr1:45185272	['T', 'C']	98663	24878.84330431733	-900.9580178051424	-0.0055364441267048	0.0065205965132289	-0.8490701909668209	0.395844	0.395844	chr1	45185272	0.4024759334870321	chr1:45185272:T:C
chr1:45186636	['C', 'T']	98663	18287.33632723402	-1061.70532320792	-0.0159402604462876	0.0073245972401047	-2.1762644311702286	0.0295379	0.0295379	chr1	45186636	1.52962038413684	chr1:45186636:C:T
chr1:45189051	['C', 'T']	98663	11634.589612601108	148.23907921352796	0.019372625817483	0.0090240048315799	2.146788059076339	0.0318126	0.0318126	chr1	45189051	1.497400835152017	chr1:45189051:C:T
chr1:45189625	['G', 'A']	98663	21414.945645892287	-537.6351138178488	0.0164321891850548	0.0068687201226772	2.392321843308699	0.016744	0.016744	chr1	45189625	1.77614078466937	chr1:45189625:G:A
chr1:45189844	['A', 'G']	98663	30350.69143749176	-856.1857833208553	-0.0024387440250292	0.0058796037875372	-0.4147803343821566	0.678304	0.678304	chr1	45189844	0.168575621866416	chr1:45189844:A:G
chr1:45190618	['G', 'T']	98663	18174.2894400746	-1070.4868450365657	-0.0164386766133658	0.0073458476124186	-2.23781889860814	0.0252351	0.0252351	chr1	45190618	1.5979949699331826	chr1:45190618:G:T
chr1:45191245	['G', 'T']	98663	52170.92092749739	-1315.4715263370845	0.0072087691511211	0.004828182037941	1.4930607616848124	0.135424	0.135424	chr1	45191245	0.8683043626529647	chr1:45191245:G:T
chr1:45192688	['C', 'T']	98663	11626.178372680002	144.36727633463863	0.0190058421836673	0.0090269283953581	2.1054606119885166	0.0352538	0.0352538	chr1	45192688	1.4527940636347312	chr1:45192688:C:T
chr1:45194491	['C', 'T']	98663	11247.798015325983	75.8958600973715	0.0179807353050709	0.0091692536100884	1.9609813480660665	0.049884	0.049884	chr1	45194491	1.3020387294461604	chr1:45194491:C:T
chr1:45195077	['T', 'C']	98663	11631.361922819537	147.124685020933	0.0191742199776362	0.0090264746376277	2.124220224106834	0.0336542	0.0336542	chr1	45195077	1.4729607286762434	chr1:45195077:T:C
chr1:45195601	['T', 'C']	98663	28199.43049754673	-663.4719914681673	-0.0227249123269943	0.0061575501338816	-3.690576906869438	0.000223866	0.000223866	chr1	45195601	3.6500118605685072	chr1:45195601:T:C
chr1:45197135	['A', 'G']	98663	52178.63485771636	-1319.7739255528113	0.0070882489807259	0.00482716934359	1.4684069433234916	0.141997	0.141997	chr1	45197135	0.8477208309493995	chr1:45197135:A:G
chr1:45197366	['G', 'A']	98663	30105.27185273039	-899.6975444046942	-0.0027667917477228	0.0058995693073123	-0.4689819889552785	0.639084	0.639084	chr1	45197366	0.1944420552392601	chr1:45197366:G:A
chr1:45197579	['C', 'T']	98663	30136.527245636444	-918.7077838279968	-0.0030725357907286	0.0058970824624709	-0.5210264245552401	0.60235	0.60235	chr1	45197579	0.220151085322164	chr1:45197579:C:T
chr1:45198264	['C', 'T']	98663	18280.408656867712	-1063.588039826664	-0.0160838385867303	0.0073267310684957	-2.1952270987383926	0.0281496	0.0281496	chr1	45198264	1.5505277720036474	chr1:45198264:C:T
chr1:45198942	['C', 'T']	98663	30442.24531151794	-838.9631882144357	-0.0023828309991062	0.0058733917784004	-0.4056993112343012	0.684964	0.684964	chr1	45198942	0.1643322533429016	chr1:45198942:C:T
chr1:45198945	['T', 'C']	98663	21431.82389254941	-533.5631649906036	0.0164547894108361	0.0068652039174936	2.3968391337811163	0.016539	0.016539	chr1	45198945	1.7814907528010684	chr1:45198945:T:C
chr1:45199355	['G', 'A']	98663	18292.832577624933	-1071.75903058034	-0.0164949926574043	0.0073269653605749	-2.2512720950150458	0.0243705	0.0243705	chr1	45199355	1.6131355604741442	chr1:45199355:G:A
chr1:45199755	['C', 'T']	98663	30100.576271186448	-905.6111124214136	-0.0029978890686345	0.005898716606013	-0.5082273431441857	0.611295	0.611295	chr1	45199755	0.2137491564452763	chr1:45199755:C:T
chr1:45199908	['G', 'A']	98663	21428.42970254873	-528.4540818954517	0.0166895552715081	0.0068657373890911	2.430846728572201	0.0150654	0.0150654	chr1	45199908	1.822019332926133	chr1:45199908:G:A
chr1:45200267	['G', 'A']	98663	52209.162495182914	-1315.503840801854	0.0071933728258351	0.0048270415616564	1.4902239257635006	0.136169	0.136169	chr1	45200267	0.8659217519042842	chr1:45200267:G:A
chr1:45201768	['G', 'A']	98663	21424.257187170548	-532.6601830113439	0.0166958944944822	0.0068661629245133	2.43161933062716	0.0150333	0.0150333	chr1	45201768	1.8229456758017093	chr1:45201768:G:A
chr1:45202684	['T', 'C']	98663	13803.958742612696	-729.0227393315822	0.0082907719544896	0.0083379265353464	0.9943445674824688	0.320058	0.320058	chr1	45202684	0.4947713129380133	chr1:45202684:T:C
chr1:45202943	['A', 'G']	98663	18307.19547827851	-1075.6673826591966	-0.0165089844448854	0.0073228509588466	-2.2544476922531382	0.0241702	0.0241702	chr1	45202943	1.6167197559416664	chr1:45202943:A:G
chr1:45203062	['T', 'C']	98663	30753.169079480955	-787.0869985592335	-0.0014458702821745	0.0058511518234764	-0.2471086592512163	0.804825	0.804825	chr1	45203062	0.0942985417396679	chr1:45203062:T:C
chr1:45204773	['C', 'T']	98663	18282.03827595993	-1067.5495630607024	-0.0162617371869186	0.0073255795410676	-2.2198567493198857	0.0264308	0.0264308	chr1	45204773	1.5778896915664573	chr1:45204773:C:T
chr1:45206294	['A', 'G']	98663	52186.21522799397	-1312.3026263838185	0.0071750991651332	0.0048278068230129	1.486202623297063	0.137229	0.137229	chr1	45206294	0.8625541013908771	chr1:45206294:A:G
chr1:45206881	['A', 'G']	98663	11642.185986860784	137.92319731196488	0.0186350387344561	0.0090214077510837	2.0656464322009604	0.0388645	0.0388645	chr1	45206881	1.4104469152127783	chr1:45206881:A:G
chr1:45207111	['T', 'C']	98663	52207.86142500668	-1329.4479500473194	0.0068933935186281	0.0048281219204739	1.4277587915492105	0.153364	0.153364	chr1	45207111	0.8142765728264394	chr1:45207111:T:C
chr1:45207261	['C', 'T']	98663	11622.06015975024	144.4163106563452	0.0190071753272104	0.0090290098520557	2.105122891507613	0.0352831	0.0352831	chr1	45207261	1.452433264420373	chr1:45207261:C:T
chr1:45209448	['A', 'G']	98663	52168.93138228855	-1317.4781055147623	0.0071497718218206	0.0048277288506561	1.4809804036216536	0.138615	0.138615	chr1	45209448	0.8581897707000979	chr1:45209448:A:G
chr1:45210403	['T', 'C']	98663	18278.408393309684	-1079.5398093596984	-0.0167196481476583	0.0073277868723112	-2.281677734219472	0.0225105	0.0225105	chr1	45210403	1.6476148584055523	chr1:45210403:T:C
chr1:45212146	['C', 'A']	98663	21401.12131503182	-558.3140378209281	0.0156662899021955	0.0068702351894945	2.2803134783727925	0.0225912	0.0225912	chr1	45212146	1.6460606996003666	chr1:45212146:C:A
chr1:45212288	['C', 'G']	98663	11623.53153573239	146.40492329825457	0.0192155104063976	0.0090275716544954	2.128535905536552	0.0332951	0.0332951	chr1	45212288	1.4776196763899088	chr1:45212288:C:G
chr1:45212453	['C', 'G']	98663	30070.61952797095	-904.3970017863865	-0.0029652114768145	0.005901458583926	-0.502454000929696	0.615349	0.615349	chr1	45212453	0.2108785008353994	chr1:45212453:C:G
chr1:45212723	['G', 'C']	98663	71635.42548079358	-3859.5770392791496	0.002147118695826	0.0044946365316967	0.477706858092805	0.63286	0.63286	chr1	45212723	0.198692353098178	chr1:45212723:G:C
chr1:45212802	['T', 'C']	98663	30731.3606929619	-780.1378393962627	-0.001172216360255	0.0058514633395838	-0.2003287540614368	0.841224	0.841224	chr1	45212802	0.0750883454497203	chr1:45212802:T:C
chr1:45213196	['G', 'A']	98663	30629.725375312977	-782.3350930197041	-0.0009925378828635	0.0058582394374141	-0.1694259672154444	0.865462	0.865462	chr1	45213196	0.0627519960180632	chr1:45213196:G:A
chr1:45213252	['T', 'G']	98663	6187.188130954793	448.1734108161618	0.025294948826925	0.0125251095563343	2.0195391276344186	0.0434339	0.0434339	chr1	45213252	1.362171172884261	chr1:45213252:T:G
chr1:45217747	['G', 'A']	98663	6170.187614027976	444.6948739712416	0.024784882647213	0.0125373052265489	1.976890743214002	0.0480568	0.0480568	chr1	45217747	1.318245151314288	chr1:45217747:G:A
chr1:45218357	['A', 'G']	98663	30844.609461796867	-773.9346198871609	-0.0009269990209994	0.0058541951166847	-0.1583478176799209	0.874183	0.874183	chr1	45218357	0.0583976433713942	chr1:45218357:A:G
chr1:45218659	['A', 'G']	98663	11645.396526316792	151.8836707160082	0.0195690459982229	0.0090308472332554	2.1669114195799293	0.030244	0.030244	chr1	45218659	1.5193607706098184	chr1:45218659:A:G
chr1:45219813	['A', 'G']	98663	30661.092122342983	-778.5004204193857	-0.0008574584966992	0.0058567455061134	-0.1464052852909808	0.883602	0.883602	chr1	45219813	0.0537433097902124	chr1:45219813:A:G
chr1:45220639	['A', 'C']	98663	21409.820993411045	-564.2451952213119	0.0153092068028165	0.006869610196146	2.228540829202385	0.0258467	0.0258467	chr1	45220639	1.5875948979579348	chr1:45220639:A:C
chr1:45220912	['A', 'G']	98663	18161.49744535908	-1064.7912220390351	-0.016049558294101	0.0073488472615412	-2.1839558944289528	0.0289678	0.0289678	chr1	45220912	1.5380844866443804	chr1:45220912:A:G
chr1:45221121	['T', 'C']	98663	11210.24983781373	66.19503264329553	0.0178222658401103	0.0091811387618233	1.941182494073408	0.052239	0.052239	chr1	45221121	1.2820051452597565	chr1:45221121:T:C
chr1:45222578	['G', 'C']	98663	30073.1817204955	-900.3206896922862	-0.0027062432600899	0.0059011273339061	-0.4585976724380596	0.646524	0.646524	chr1	45222578	0.1894153487818812	chr1:45222578:G:C
chr1:45223589	['A', 'G']	98663	8275.433138029415	-382.7285285796042	0.0053290887384965	0.0106763953735234	0.4991468142620739	0.617677	0.617677	chr1	45223589	0.209238569876575	chr1:45223589:A:G
chr1:45223929	['T', 'C']	98663	18307.96461089325	-1078.8188973219976	-0.0163604748726424	0.0073507261648745	-2.225695054567685	0.0260369	0.0260369	chr1	45223929	1.5844107249056096	chr1:45223929:T:C
chr1:45224524	['T', 'C']	98663	30687.64208370507	-796.2905629681238	-0.0011635242633179	0.0058559694524595	-0.1986902890740454	0.842505	0.842505	chr1	45224524	0.074427513048949	chr1:45224524:T:C
chr1:45225500	['A', 'G']	98663	21424.257187170548	-561.9548978511365	0.0154428467863123	0.0068680397215848	2.2485086592872445	0.024546	0.024546	chr1	45225500	1.6100192701179827	chr1:45225500:A:G
chr1:45226377	['T', 'G']	98663	18510.006937190046	-1056.5547535263263	-0.0168080844382643	0.0072860305057048	-2.3068918562863363	0.0210629	0.0210629	chr1	45226377	1.6764818341338688	chr1:45226377:T:G
chr1:45226665	['C', 'T']	98663	11711.356101763631	141.27243747067166	0.0175055614143007	0.0089966926915158	1.9457774111601007	0.0516843	0.0516843	chr1	45226665	1.2866413613329055	chr1:45226665:C:T
chr1:45227061	['T', 'A']	98663	21480.036784105272	-533.7023942058053	0.0164531923610133	0.0068625056277562	2.397548833252153	0.016507	0.016507	chr1	45227061	1.7823318487137212	chr1:45227061:T:A
chr1:45227835	['C', 'T']	98663	21521.96322500861	-537.7650673492826	0.0157051654177288	0.0068532302623013	2.291644205232773	0.0219283	0.0219283	chr1	45227835	1.6589950358663448	chr1:45227835:C:T
chr1:45228345	['T', 'C']	98663	11720.593971092056	138.96886444258658	0.0173115628186537	0.0089937641676532	1.9248406446897988	0.0542522	0.0542522	chr1	45228345	1.2655826458944084	chr1:45228345:T:C
chr1:45229000	['A', 'G']	98663	52212.52561204318	-1322.6563589148238	0.0071518707182071	0.0048271323932605	1.481598211019102	0.13845	0.13845	chr1	45229000	0.8587070399184067	chr1:45229000:A:G
chr1:45229124	['C', 'T']	98663	52185.92579412155	-1317.5153456358034	0.0072772497431564	0.0048277951626601	1.5073650596117274	0.13172	0.13172	chr1	45229124	0.8803482779601297	chr1:45229124:C:T
chr1:45230477	['C', 'G']	98663	52231.470282928	-1320.0640379978397	0.0072235338084173	0.0048264603347474	1.496652475606724	0.134487	0.134487	chr1	45230477	0.8713196941086294	chr1:45230477:C:G
chr1:45232247	['C', 'T']	98663	18316.527300190588	-1077.649407947416	-0.0164758018329887	0.0073218760764587	-2.250215881959783	0.0244374	0.0244374	chr1	45232247	1.6119450024278144	chr1:45232247:C:T
chr1:45233047	['G', 'C']	98663	18505.43830714648	-1055.77119346552	-0.0168452446585669	0.0072828190231372	-2.313011569428006	0.020724	0.020724	chr1	45233047	1.6835264163849164	chr1:45233047:G:C
chr1:45233396	['A', 'T']	98663	18319.1140415784	-1075.479090735349	-0.0162188776576153	0.0073205152853801	-2.215537708118208	0.0267255	0.0267255	chr1	45233396	1.5730741609476346	chr1:45233396:A:T
chr1:45233528	['T', 'C']	98663	18518.12614411547	-1053.2870017936193	-0.0166344775391734	0.0072809196885486	-2.2846670820083355	0.0223345	0.0223345	chr1	45233528	1.6510237655862128	chr1:45233528:T:C
chr1:45233912	['A', 'G']	98663	52247.35947149075	-1326.6855676823347	0.0070636329257227	0.0048263294876312	1.4635621011423368	0.143317	0.143317	chr1	45233912	0.843702291331227	chr1:45233912:A:G
chr1:45234571	['A', 'G']	98663	12188.423867519848	271.5956951551972	0.0224059264116208	0.0088374752164432	2.535331173538325	0.0112356	0.0112356	chr1	45234571	1.94940373056738	chr1:45234571:A:G
chr1:45236233	['T', 'G']	98663	30784.304249538764	-776.3591760893142	-0.0011558793541128	0.0058479241392846	-0.1976563523367169	0.843314	0.843314	chr1	45236233	0.0740106898160513	chr1:45236233:T:G
chr1:45237548	['T', 'C']	98663	11557.93716486747	128.5169339822413	0.0176668746245298	0.0090511088914778	1.95190167706017	0.0509527	0.0509527	chr1	45237548	1.2928327976431782	chr1:45237548:T:C
chr1:45238168	['A', 'G']	98663	181127.686574426	-5618.639939195362	-0.0036016118314353	0.0077483043078843	-0.4648258106964743	0.642057	0.642057	chr1	45238168	0.1924264147869004	chr1:45238168:A:G
chr1:45238816	['T', 'C']	98663	7973.728324285916	-566.3382743282735	-0.0221245740200651	0.0107973652139878	-2.04907156344059	0.0404578	0.0404578	chr1	45238816	1.392997736835536	chr1:45238816:T:C
chr1:45240037	['C', 'A']	98663	52201.639987429146	-1317.4597952116194	0.0072225190172546	0.0048271767582584	1.4962201259562642	0.1346	0.1346	chr1	45240037	0.870954940112042	chr1:45240037:C:A
chr1:45242436	['G', 'A']	98663	11671.473185416437	188.11372070933768	0.0196663289939299	0.0090112099247503	2.182429347241602	0.0290802	0.0290802	chr1	45242436	1.5364026109286224	chr1:45242436:G:A
chr1:45242443	['G', 'A']	98663	11228.56903646942	125.26028014674012	0.0210138817400781	0.0091774693759649	2.289725073353209	0.0220394	0.0220394	chr1	45242443	1.6568002328799656	chr1:45242443:G:A
chr1:45243144	['G', 'A']	98663	28852.65040048665	-638.4660655389818	-0.0206807455068696	0.0060824969390918	-3.400042073832469	0.000674022	0.000674022	chr1	45243144	3.171325927911755	chr1:45243144:G:A
chr1:45245522	['A', 'C']	98663	52364.20697485805	-1292.1789880984616	0.0075216120205146	0.004819938432909	1.5605203521188888	0.11864	0.11864	chr1	45245522	0.9257688619796745	chr1:45245522:A:C
chr1:45246280	['T', 'C']	98663	11724.307150387222	151.71511621825894	0.0181971785066926	0.0089931657090078	2.023445257821262	0.04303	0.04303	chr1	45246280	1.3662286539174446	chr1:45246280:T:C
chr1:45246334	['G', 'T']	98663	18286.48274289189	-1060.8114847431864	-0.015864872770021	0.0073259583326529	-2.1655696155558	0.0303465	0.0303465	chr1	45246334	1.5178913908602003	chr1:45246334:G:T
chr1:45247137	['C', 'T']	98663	18315.04195556096	-1065.0669643973506	-0.0159962152982373	0.0073215177711904	-2.184822300258705	0.0289042	0.0289042	chr1	45247137	1.5390390463682146	chr1:45247137:C:T
chr1:45247816	['G', 'A']	98663	11736.665399547892	157.56116978578592	0.0184534260350643	0.0089878676695371	2.053148389980099	0.0400608	0.0400608	chr1	45247816	1.3972803822487228	chr1:45247816:G:A
chr1:45249124	['G', 'A']	98663	30213.81841774461	-882.9821156879946	-0.0027165762212767	0.0058898446958272	-0.4612305351958284	0.644634	0.644634	chr1	45249124	0.1906867921792921	chr1:45249124:G:A
chr1:45249216	['AT', 'A']	98663	21412.889958315995	-551.1190590976602	0.0162138873279669	0.0068694045487737	2.360304625072806	0.0182619	0.0182619	chr1	45249216	1.73845403969391	chr1:45249216:AT:A
chr1:45249473	['T', 'C']	98663	11729.95111246262	151.132651837112	0.0180927853465853	0.0089903777021136	2.012461094079708	0.0441741	0.0441741	chr1	45249473	1.3548322900162275	chr1:45249473:T:C
chr1:45250181	['G', 'A']	98663	18900.78878193068	-927.5258881577784	-0.0118322099487125	0.0072280149964044	-1.6369929994055692	0.101635	0.101635	chr1	45250181	0.9929567084959514	chr1:45250181:G:A
chr1:45250190	['T', 'C']	98663	30859.03409691999	-750.1471453109762	-0.0004510232406689	0.0058522909105334	-0.0770678094380313	0.93857	0.93857	chr1	45250190	0.0275333314815877	chr1:45250190:T:C
chr1:45250868	['G', 'A']	98663	11369.267566800472	94.88148751995485	0.0186764593551841	0.0091222301725423	2.047356732063144	0.0406257	0.0406257	chr1	45250868	1.3911991428495436	chr1:45250868:G:A
chr1:45251779	['C', 'T']	98663	18291.48314834524	-1051.8241083488265	-0.015399557914397	0.0073255361390534	-2.102174860936102	0.0355405	0.0355405	chr1	45251779	1.449276466634446	chr1:45251779:C:T
chr1:45252027	['A', 'G']	98663	21458.52245175154	-539.7927334684814	0.0165203384676035	0.0068598968223362	2.408248825815019	0.0160311	0.0160311	chr1	45252027	1.7950366768012005	chr1:45252027:A:G
chr1:45253599	['T', 'C']	98663	30762.22447200055	-753.7272241076853	-0.000717925849905	0.0058481450835208	-0.1227612926238882	0.902296	0.902296	chr1	45253599	0.0446509679141512	chr1:45253599:T:C
chr1:45253955	['G', 'A']	98663	18229.108568069165	-1061.5514932349918	-0.0160963484315223	0.0073353670951412	-2.1943480432198323	0.0282127	0.0282127	chr1	45253955	1.5495553491870744	chr1:45253955:G:A
chr1:45254118	['G', 'A']	98663	11403.96494536018	102.5184361948264	0.0188772819461335	0.0091119154206773	2.071713912455349	0.0382947	0.0382947	chr1	45254118	1.4168613283820035	chr1:45254118:G:A
chr1:45254303	['C', 'G']	98663	21459.83287696239	-529.803767675009	0.0169214956711603	0.0068619274229239	2.4659974710064665	0.0136649	0.0136649	chr1	45254303	1.8643935421350304	chr1:45254303:C:G
chr1:45254438	['G', 'A']	98663	21408.688796301933	-558.5998099583289	0.0158152559202754	0.0068680083014274	2.3027426913547084	0.0212954	0.0212954	chr1	45254438	1.6717141979869805	chr1:45254438:G:A
chr1:45255214	['G', 'T']	98663	52259.195853492754	-1273.4330520909955	0.0077607760634997	0.0048227452825388	1.609202976486909	0.107575	0.107575	chr1	45255214	0.9682886452454068	chr1:45255214:G:T
chr1:45256262	['A', 'G']	98663	53094.22682766195	-1292.8686065657016	0.0079709380862174	0.004845019733043	1.6451817588802913	0.0999355	0.0999355	chr1	45256262	1.000280210318373	chr1:45256262:A:G
chr1:45257513	['G', 'A']	98663	11748.309826460692	157.25845149433297	0.0183003421028116	0.0089851908008956	2.036722703872622	0.0416805	0.0416805	chr1	45257513	1.3800670798731554	chr1:45257513:G:A
chr1:45257977	['G', 'A']	98663	11752.072019380865	158.3983785935837	0.0182136229211725	0.0089842517035505	2.027283242072868	0.0426361	0.0426361	chr1	45257977	1.370222527854424	chr1:45257977:G:A
chr1:45259721	['C', 'T']	98663	18227.03214329157	-1056.090985997812	-0.015677127235473	0.0073352492777757	-2.1372316934029056	0.0325816	0.0325816	chr1	45259721	1.4870275923998515	chr1:45259721:C:T
chr1:45261099	['A', 'T']	98663	18237.80608696533	-1059.0645560500254	-0.0160212316938184	0.0073343965943335	-2.1843966968184088	0.0289355	0.0289355	chr1	45261099	1.538569008708597	chr1:45261099:A:T
chr1:45263014	['A', 'G']	98663	30731.885652861743	-759.7348425651666	-0.0008309275777506	0.005851078793196	-0.1420127137438168	0.88707	0.88707	chr1	45263014	0.0520421079989127	chr1:45263014:A:G
chr1:45263562	['C', 'T']	98663	21402.38616551109	-548.4286481423288	0.0162130153077116	0.0068693994893183	2.360179420766284	0.018268	0.018268	chr1	45263562	1.738308997065037	chr1:45263562:C:T
chr1:45264187	['T', 'G']	98663	18138.286885744405	-1076.5870273645733	-0.0166836279411636	0.0073534927739746	-2.268803200597425	0.0232824	0.0232824	chr1	45264187	1.6329722537028577	chr1:45264187:T:G
chr1:45266205	['C', 'A']	98663	18787.427563485224	-946.7159662625272	-0.0130417853511194	0.007237552084258	-1.801960828646178	0.0715546	0.0715546	chr1	45266205	1.145362441702933	chr1:45266205:C:A
chr1:45266238	['A', 'G']	98663	11933.814329738065	180.3670022166017	0.0173985299823738	0.0089242908967743	1.9495700200295536	0.0512302	0.0512302	chr1	45266238	1.2904739486575876	chr1:45266238:A:G
chr1:45266642	['T', 'A']	98663	71121.57963300892	-3873.480873230592	0.0017712461873624	0.0045015221937685	0.3934771641944523	0.693968	0.693968	chr1	45266642	0.1586605551126269	chr1:45266642:T:A
chr1:45267384	['G', 'A']	98663	19790.59364112457	-984.2724460757548	-0.0139655248234125	0.0072825421051578	-1.9176716896043104	0.0551555	0.0551555	chr1	45267384	1.258411174056932	chr1:45267384:G:A
chr1:45267731	['T', 'C']	98663	30722.53916181747	-764.0015039539102	-0.0007955535764016	0.0058516335377159	-0.1359541008974628	0.891858	0.891858	chr1	45267731	0.0497042876929883	chr1:45267731:T:C
chr1:45267909	['C', 'T']	98663	11737.832782598118	161.43863423476705	0.0187006371657796	0.0089896886287215	2.0802319121523456	0.0375068	0.0375068	chr1	45267909	1.4258899873455535	chr1:45267909:C:T
chr1:45269433	['G', 'A']	98663	18769.09257795077	-933.692982260704	-0.0123693684040568	0.00723887565133	-1.7087416609766266	0.087502	0.087502	chr1	45269433	1.0579820203601185	chr1:45269433:G:A
chr1:45269844	['G', 'A']	98663	18774.522315138616	-936.3779612016294	-0.0125349191694112	0.0072380161511762	-1.7318169658096556	0.0833093	0.0833093	chr1	45269844	1.0793065146408052	chr1:45269844:G:A
chr1:45269850	['A', 'G']	98663	18085.0998104544	-1062.743205388045	-0.0163249036748987	0.007361490093376	-2.217608591172065	0.0265838	0.0265838	chr1	45269850	1.5753829390789962	chr1:45269850:A:G
chr1:45270770	['T', 'C']	98663	6809.345080986845	480.45202758266464	0.0161263620886327	0.0119838005386117	1.3456801151415778	0.178409	0.178409	chr1	45270770	0.7485832410375426	chr1:45270770:T:C
chr1:45270841	['C', 'A']	98663	12728.516040097713	31.43279006395952	0.013189415901419	0.0086460884950638	1.5254777821148915	0.127143	0.127143	chr1	45270841	0.8957075453982901	chr1:45270841:C:A
chr1:45271180	['A', 'T']	98663	38858.6428132748	-1368.4434583943698	0.0035674381232346	0.0053980047732956	0.6608808760012744	0.50869	0.50869	chr1	45271180	0.2935467997924831	chr1:45271180:A:T
chr1:45271618	['A', 'G']	98663	32390.15285039859	-900.8840035216292	-0.0016198259388707	0.0057279191740548	-0.2827948317091979	0.777335	0.777335	chr1	45271618	0.1093917774705583	chr1:45271618:A:G
chr1:45271728	['G', 'A']	98663	13396.579842666564	74.41070064868066	0.0143261127813487	0.0084403300813444	1.6973403460859262	0.0896355	0.0896355	chr1	45271728	1.0475199546160543	chr1:45271728:G:A
chr1:45271766	['T', 'C']	98663	52066.13529877088	-1200.3398516707302	0.0080834645580606	0.0048324425324103	1.6727492368189267	0.0943798	0.0943798	chr1	45271766	1.0251209473044534	chr1:45271766:T:C
chr1:45272182	['G', 'A']	98663	13395.900840353168	73.74077985449844	0.0143152066874237	0.0084403822319471	1.696037726021477	0.0898819	0.0898819	chr1	45272182	1.0463277556699748	chr1:45272182:G:A
chr1:45272733	['A', 'T']	98663	18446.58331389157	-1062.665546366896	-0.0154110813767678	0.0072998021756539	-2.1111642488294224	0.0347607	0.0347607	chr1	45272733	1.4589114864501744	chr1:45272733:A:T
chr1:45273023	['A', 'T']	98663	19400.88232550595	-391.6604545307311	0.0182678368922033	0.0071765782616302	2.545480063928632	0.0109143	0.0109143	chr1	45273023	1.962004112990664	chr1:45273023:A:T
chr1:45274435	['G', 'T']	98663	52038.43897939116	-1202.1073443772827	0.0080761576217445	0.004830447932032	1.6719272695580372	0.0945418	0.0945418	chr1	45274435	1.024376133335986	chr1:45274435:G:T
chr1:45274797	['T', 'C']	98663	172464.2360930911	-5268.966850144254	-0.0007432794554313	0.0064094267444044	-0.1159666043582292	0.907679	0.907679	chr1	45274797	0.0420677122461467	chr1:45274797:T:C
chr1:45275029	['A', 'G']	98663	32305.292014677267	-900.8920098078185	-0.0016271465529416	0.0057281886222458	-0.2840595274084612	0.776365	0.776365	chr1	45275029	0.109934051657568	chr1:45275029:A:G
chr1:45275380	['C', 'T']	98663	13400.950778462537	74.25098012502622	0.0143126166308957	0.0084389593132299	1.6960167835455202	0.0898859	0.0898859	chr1	45275380	1.046308428761286	chr1:45275380:C:T
chr1:45277242	['C', 'T']	98663	13389.949997972752	70.1077794584484	0.0139446974092288	0.0084415891488249	1.65190429946119	0.0985572	0.0985572	chr1	45277242	1.0063116432663253	chr1:45277242:C:T
chr1:45277436	['A', 'G']	98663	13400.358194885106	72.0640430770146	0.0140973881017385	0.0084385278228131	1.6705980471649369	0.0948043	0.0948043	chr1	45277436	1.0231719640973709	chr1:45277436:A:G
chr1:45277589	['G', 'A']	98663	13397.75275783753	71.41807164802218	0.0140376134815401	0.0084408370397362	1.6630594116977304	0.0963037	0.0963037	chr1	45277589	1.016357026907509	chr1:45277589:G:A
chr1:45277855	['A', 'C']	98663	13406.044203435244	69.82842977487537	0.0141774650479707	0.0084409344561272	1.6796084748270204	0.0930367	0.0930367	chr1	45277855	1.0313457023768478	chr1:45277855:A:C
chr1:45277957	['T', 'C']	98663	52063.24432048679	-1197.906284234669	0.0082443481683024	0.0048317303693803	1.7062930954402138	0.0879567	0.0879567	chr1	45277957	1.0557310730660807	chr1:45277957:T:C
chr1:45278940	['T', 'C']	98663	13406.658283813638	71.90191475766113	0.0142770248804684	0.0084390400470855	1.69178304650884	0.0906905	0.0906905	chr1	45278940	1.0424382037189903	chr1:45278940:T:C
chr1:45279138	['A', 'G']	98663	18338.38256027428	-1062.8590372284248	-0.0152924434342101	0.0073213196682888	-2.0887550506020007	0.0367323	0.0367323	chr1	45279138	1.434951877371143	chr1:45279138:A:G
chr1:45279773	['G', 'A']	98663	19736.60072989001	-294.6319481702393	0.0205306619541211	0.0071296726445025	2.879607939636845	0.00398256	0.00398256	chr1	45279773	2.399837672533077	chr1:45279773:G:A
chr1:45280154	['T', 'A']	98663	13389.628528854242	69.88969766185944	0.0140025771517545	0.0084425602366317	1.6585700023789125	0.0972056	0.0972056	chr1	45280154	1.0123087147132075	chr1:45280154:T:A
chr1:45281156	['T', 'C']	98663	52197.65071989246	-1223.4136463023335	0.0077136069777607	0.0048358656887296	1.5950829643052022	0.110697	0.110697	chr1	45281156	0.9558641487789128	chr1:45281156:T:C
chr1:45281846	['G', 'C']	98663	18906.34137812196	-971.8336520834436	-0.0128132799879422	0.0072170170619484	-1.7754260351551563	0.0758307	0.0758307	chr1	45281846	1.1201549349835789	chr1:45281846:G:C
chr1:45282473	['C', 'T']	98663	18323.78581420809	-1069.6685185194772	-0.01571698879881	0.0073214119428899	-2.146715540855935	0.0318184	0.0318184	chr1	45282473	1.4973216627988553	chr1:45282473:C:T
chr1:45282484	['G', 'A']	98663	28770.123598467177	-1564.9180492826006	0.0034705958461545	0.0060657727615121	0.572160544518883	0.567215	0.567215	chr1	45282484	0.2462522927560707	chr1:45282484:G:A
chr1:45282897	['A', 'G']	98663	19367.8891040524	-400.7264360415306	0.0179031349851942	0.0071819809421751	2.492785086641012	0.0126762	0.0126762	chr1	45282897	1.8970109173035128	chr1:45282897:A:G
chr1:45283297	['T', 'A']	98663	13271.322047132297	54.814128331825096	0.0147968730215573	0.0084763872953201	1.7456579679560842	0.0808735	0.0808735	chr1	45283297	1.092193761318781	chr1:45283297:T:A
chr1:45283769	['A', 'AT']	98663	32314.445891001284	-901.976773807513	-0.001630244090919	0.0057283423377252	-0.2845926438758206	0.775957	0.775957	chr1	45283769	0.1101623446956061	chr1:45283769:A:AT
chr1:45283950	['C', 'A']	98663	13234.475520009732	50.314298673771	0.0147935014554381	0.0084868532122063	1.7431079677637418	0.0813179	0.0813179	chr1	45283950	1.0898138453584965	chr1:45283950:C:A
chr1:45284067	['T', 'C']	98663	6043.428772705157	384.6066176943549	0.0162232392416529	0.0125975945575305	1.2878045223288332	0.197817	0.197817	chr1	45284067	0.7037363887300284	chr1:45284067:T:C
chr1:45284323	['T', 'C']	98663	13367.161226518432	76.01870204150755	0.0154945041729635	0.0084482380068914	1.8340515691348	0.0666493	0.0666493	chr1	45284323	1.1762044075064426	chr1:45284323:T:C
chr1:45284374	['G', 'A']	98663	6046.490274187826	385.466054625699	0.0164780423076926	0.0125944569436063	1.3083567145035084	0.190755	0.190755	chr1	45284374	0.7195240696564352	chr1:45284374:G:A
chr1:45284442	['A', 'C']	98663	20053.365019283618	-324.9546954732556	0.0192916980928083	0.0071155913548558	2.7111869036216274	0.00670544	0.00670544	chr1	45284442	2.1735727191841336	chr1:45284442:A:C
chr1:45284623	['A', 'G']	98663	32312.930097008648	-896.9267290287288	-0.0015131396826129	0.0057280173455513	-0.2641646474391644	0.791654	0.791654	chr1	45284623	0.1014645895260778	chr1:45284623:A:G
chr1:45284935	['A', 'G']	98663	52058.27637274082	-1202.1023124665812	0.0081498426294756	0.0048304206741171	1.6871910707787705	0.0915698	0.0915698	chr1	45284935	1.0382477343661412	chr1:45284935:A:G
chr1:45285274	['A', 'G']	98663	32314.56791963181	-900.3801212554228	-0.0016733528864219	0.0057280781029099	-0.2921316463146415	0.770187	0.770187	chr1	45285274	0.1134038161156669	chr1:45285274:A:G
chr1:45285283	['A', 'C']	98663	32327.33158898222	-900.5698589767729	-0.0016541485821231	0.0057288179503609	-0.2887416909484609	0.77278	0.77278	chr1	45285283	0.1119441262432295	chr1:45285283:A:C
chr1:45285617	['C', 'T']	98663	19361.690978769995	-394.4569701931859	0.0183224457634788	0.0071822421729095	2.5510760180976035	0.0107406	0.0107406	chr1	45285617	1.968971457052596	chr1:45285617:C:T
chr1:45285956	['A', 'G']	98663	18460.36789497694	-1060.9152217515414	-0.0151735606437156	0.0072961634928475	-2.079662915803684	0.037559	0.037559	chr1	45285956	1.4252859792457389	chr1:45285956:A:G
chr1:45288014	['A', 'C']	98663	13404.494475530144	70.1806945802583	0.0140640233256981	0.0084373798135035	1.6668709524240606	0.0955432	0.0955432	chr1	45288014	1.019800217113072	chr1:45288014:A:C
chr1:45288302	['G', 'A']	98663	13400.580613113823	65.52750239686402	0.0137209796121421	0.008439578241973	1.625789727726302	0.103998	0.103998	chr1	45288302	0.9829750125984864	chr1:45288302:G:A
chr1:45288442	['G', 'A']	98663	13405.038003811533	71.17315281422141	0.014132796246448	0.0084375887263358	1.6749804600378264	0.0939412	0.0939412	chr1	45288442	1.027143896462226	chr1:45288442:G:A
chr1:45289393	['G', 'A']	98663	18908.19892511282	-973.1928450835696	-0.013150076346955	0.007216590637629	-1.8222006771989168	0.0684276	0.0684276	chr1	45289393	1.164768691993095	chr1:45289393:G:A
chr1:45290250	['G', 'A']	98663	19348.433990402664	-386.39875294369216	0.0187661218949035	0.0071854931973819	2.611667895217136	0.00901154	0.00901154	chr1	45290250	2.045200985230544	chr1:45290250:G:A
chr1:45291452	['T', 'C']	98663	19776.07490887682	-303.5708607532543	0.0200402411884288	0.0071280812348825	2.8114496072741835	0.00493285	0.00493285	chr1	45291452	2.306902090530711	chr1:45291452:T:C
chr1:45291587	['A', 'G']	98663	31801.885315238545	-982.634700508176	-0.0022316991504207	0.0057659213940708	-0.3870498742344374	0.69872	0.69872	chr1	45291587	0.1556968254227351	chr1:45291587:A:G
chr1:45291643	['G', 'A']	98663	32270.240251674622	-920.0666131534192	-0.0013258085359833	0.0057439609996043	-0.2308178164988707	0.817457	0.817457	chr1	45291643	0.0875350828926023	chr1:45291643:G:A
chr1:45292831	['C', 'T']	98663	70990.9515332759	-3952.751402233802	0.0006893676937563	0.0045088611984552	0.1528917532419244	0.878484	0.878484	chr1	45292831	0.0562661439865452	chr1:45292831:C:T
chr1:45292839	['A', 'G']	98663	17541.645122693157	-723.4367740547515	0.0151591308355023	0.0075058186164885	2.019650568453821	0.0434223	0.0434223	chr1	45292839	1.3622871764860771	chr1:45292839:A:G
chr1:45294019	['G', 'T']	98663	19780.60389235214	-291.340188320757	0.0206229864248717	0.0071224834101309	2.895476933724798	0.00378666	0.00378666	chr1	45294019	2.4217436879482968	chr1:45294019:G:T
chr1:45294148	['A', 'C']	98663	32314.25778003041	-902.02690969541	-0.001745543015862	0.0057270177711377	-0.304790920094402	0.760526	0.760526	chr1	45294148	0.1188859341901883	chr1:45294148:A:C
chr1:45295483	['A', 'G']	98663	32578.887829594376	-952.5319174210578	-0.001913901163566	0.0057632947567269	-0.332084553081746	0.739826	0.739826	chr1	45295483	0.130870410168349	chr1:45295483:A:G
chr1:45295638	['T', 'C']	98663	19412.28183432254	-389.9586057749263	0.0184404249320134	0.0071772270040353	2.5692965990410137	0.010192	0.010192	chr1	45295638	1.9917405850087249	chr1:45295638:T:C
chr1:45295711	['G', 'T']	98663	12974.97261981996	-0.7163216762736068	0.0139280410175733	0.0085619304406625	1.6267407349428962	0.103795	0.103795	chr1	45295711	0.9838235667641566	chr1:45295711:G:T
chr1:45295788	['G', 'A']	98663	19441.56165230613	-376.3821737163474	0.0189469727259913	0.0071690094147782	2.642899685266692	0.00822124	0.00822124	chr1	45295788	2.0850626733914632	chr1:45295788:G:A
chr1:45297444	['TC', 'T']	98663	19303.152120585488	-378.71874987530776	0.019049031860697	0.0071925866506839	2.6484257730681326	0.00808805	0.00808805	chr1	45297444	2.092156172617726	chr1:45297444:TC:T
chr1:45297870	['A', 'G']	98663	19691.596675282548	-280.3032916904918	0.0210824854195473	0.0071383131545785	2.953426805886908	0.00314341	0.00314341	chr1	45297870	2.50259896956317	chr1:45297870:A:G
chr1:45298586	['C', 'T']	98663	51997.90538074773	-1232.3462293142852	0.0078448793583262	0.0048322717280134	1.6234350632329435	0.1045	0.1045	chr1	45298586	0.9808837095529273	chr1:45298586:C:T
chr1:45298664	['A', 'G']	98663	52063.8600202737	-1227.947292805723	0.0080484070882154	0.0048301325668775	1.6662911373089742	0.0956586	0.0956586	chr1	45298664	1.0192759794824937	chr1:45298664:A:G
chr1:45299131	['C', 'T']	98663	38773.75094266947	-1282.7227522244752	0.004001692686198	0.0053746876051606	0.7445442377628912	0.456549	0.456549	chr1	45299131	0.3405126041371502	chr1:45299131:C:T
chr1:45299851	['C', 'T']	98663	34891.9510689414	-1111.0789146841728	-0.0204519946219071	0.0056203912969959	-3.638891589779232	0.000273954	0.000273954	chr1	45299851	3.562322354052979	chr1:45299851:C:T
chr1:45299977	['C', 'T']	98663	6125.062080638949	371.4850070150093	0.0134436734848718	0.0125152238163791	1.0741856224159252	0.282742	0.282742	chr1	45299977	0.5486096743070414	chr1:45299977:C:T
chr1:45300507	['C', 'T']	98663	12055.36656192986	136.46678418652954	0.0205186088038245	0.008874666781729	2.31204272886817	0.0207774	0.0207774	chr1	45300507	1.6824087992379182	chr1:45300507:C:T
chr1:45300520	['A', 'G']	98663	2192.155530327603	405.0639646533245	0.0525667462940409	0.0213018241398849	2.467711025536848	0.0135997	0.0135997	chr1	45300520	1.8664706717607824	chr1:45300520:A:G
chr1:45300779	['G', 'T']	98663	23681.08033777345	-653.8579507585742	-0.0133433523415446	0.0065487222845418	-2.0375504963833087	0.0415976	0.0415976	chr1	45300779	1.3809317255469176	chr1:45300779:G:T
chr1:45301319	['C', 'T']	98663	108803.44726701136	-3681.957199754501	0.0124192551623978	0.0042874484904848	2.8966540799171985	0.00377248	0.00377248	chr1	45301319	2.423373053981176	chr1:45301319:C:T
chr1:45301350	['C', 'A']	98663	2257.555940970641	-63.254623030864025	0.0298140586396108	0.0199370402457131	1.4954104657546372	0.134811	0.134811	chr1	45301350	0.870274669785903	chr1:45301350:C:A
chr1:45301759	['C', 'G']	98663	29702.128249320747	401.3508449659242	0.0206358313775704	0.0060932090179882	3.386693500362392	0.00070768	0.00070768	chr1	45301759	3.150163077974472	chr1:45301759:C:G
chr1:45303288	['A', 'G']	98663	2855.189495824572	404.9225596310515	0.0137443203887249	0.0189595548102004	0.7249284345711724	0.468498	0.468498	chr1	45303288	0.3292922587587382	chr1:45303288:A:G
chr1:45305358	['G', 'A']	98663	1987.1007014129616	265.3425242795667	0.0107478033746904	0.0218324542898662	0.4922856235947385	0.622519	0.622519	chr1	45305358	0.2058473888599677	chr1:45305358:G:A
chr1:45305393	['G', 'C']	98663	134218.9283056741	-5150.979210661209	-0.0137031976531679	0.0045484866792152	-3.0126938077637826	0.00259006	0.00259006	chr1	45305393	2.586690175159253	chr1:45305393:G:C
chr1:45309006	['C', 'T']	98663	130693.41469473006	-5491.123607129409	-0.0127297210804623	0.0045054955211611	-2.82537648093849	0.00472346	0.00472346	chr1	45309006	2.3257397580579244	chr1:45309006:C:T
chr1:45309100	['A', 'G']	98663	130896.6221426687	-5482.197132061871	-0.0137137728992158	0.0045067447003214	-3.042944256025326	0.00234337	0.00234337	chr1	45309100	2.630159134249019	chr1:45309100:A:G
chr1:45309277	['AC', 'A']	98663	2812.161025933776	327.0582855749215	0.0074803647168919	0.0185427555436743	0.4034117097252999	0.686646	0.686646	chr1	45309277	0.1632671055461824	chr1:45309277:AC:A
chr1:45309586	['A', 'C']	98663	28219.76779132685	-1462.1381081749191	0.0045504244099801	0.0061107089650532	0.7446639065947529	0.456477	0.456477	chr1	45309586	0.3405810998924997	chr1:45309586:A:C
chr1:45309950	['T', 'C']	98663	3082.187437282707	368.5580171204253	0.0034326395429491	0.0178492258583054	0.1923130767798485	0.847497	0.847497	chr1	45309950	0.0718618304532008	chr1:45309950:T:C
chr1:45309984	['C', 'T']	98663	3178.096634907764	398.9780703057205	0.0069794474027332	0.0176491063851412	0.3954561353094481	0.692507	0.692507	chr1	45309984	0.1595758323053788	chr1:45309984:C:T
chr1:45310044	['A', 'G']	98663	178880.13041671316	-5616.5660534662	0.0015596509537176	0.0072952866868004	0.2137888503462875	0.830712	0.830712	chr1	45310044	0.0805495159147543	chr1:45310044:A:G
chr1:45311430	['A', 'G']	98663	3093.282167981025	368.64575274152696	0.0025363405996611	0.0178191567575283	0.1423378577434406	0.886813	0.886813	chr1	45311430	0.0521679490860984	chr1:45311430:A:G
chr1:45311578	['A', 'G']	98663	3190.422808992184	400.5169526591479	0.0062457026325026	0.017623018036445	0.3544059604084998	0.723035	0.723035	chr1	45311578	0.1408406792767561	chr1:45311578:A:G
chr1:45315571	['T', 'C']	98663	3121.363021718991	361.2028996632951	-0.0014523506858371	0.0177812672103033	-0.0816786941369174	0.934902	0.934902	chr1	45315571	0.0292339111487063	chr1:45315571:T:C
chr1:45315718	['T', 'C']	98663	1997.5263947605863	251.16970761382083	0.0031374744978651	0.0217336422950672	0.1443602712913548	0.885216	0.885216	chr1	45315718	0.0529507449380555	chr1:45315718:T:C
chr1:45317712	['A', 'G']	98663	133696.8771568767	-5107.415966513831	-0.0137365212810393	0.0045381583241383	-3.0268933562708145	0.00247145	0.00247145	chr1	45317712	2.6070481713426945	chr1:45317712:A:G
chr1:45317984	['G', 'A']	98663	34465.79462774314	-699.2073471394158	-0.0189688238607373	0.005685770805628	-3.336192138093429	0.000849658	0.000849658	chr1	45317984	3.0707558491107787	chr1:45317984:G:A
chr1:45320089	['C', 'CCTT']	98663	3104.1258476165376	359.87813938257244	-0.0020538861773941	0.0177969584879653	-0.1154065835902795	0.908123	0.908123	chr1	45320089	0.0418553248230597	chr1:45320089:C:CCTT
chr1:45320729	['A', 'G']	98663	3198.972696764775	395.172728829497	0.0032635381604228	0.0176082226326766	0.1853417138403547	0.852961	0.852961	chr1	45320729	0.0690708256578055	chr1:45320729:A:G
chr1:45321513	['T', 'C']	98663	2142.390856100158	325.2155050567104	0.0082646911442193	0.0214042255436498	0.3861242784685241	0.699405	0.699405	chr1	45321513	0.1552712672732029	chr1:45321513:T:C
chr1:45323212	['T', 'C']	98663	148511.52365271398	-6026.305387695039	-0.0137279222366669	0.0049844610383412	-2.7541437541731577	0.00588567	0.00588567	chr1	45323212	2.2302040917431585	chr1:45323212:T:C
chr1:45323423	['G', 'T']	98663	28052.539517437133	-28.63896484373357	0.0208979496677951	0.006187411538616	3.377494698286918	0.000731776	0.000731776	chr1	45323423	3.135621838137859	chr1:45323423:G:T
chr1:45325306	['AAAAT', 'A']	98663	139109.11055250408	-5282.933283319426	-0.0070325299540087	0.0047838285061922	-1.4700631397855743	0.141548	0.141548	chr1	45325306	0.8490962626118427	chr1:45325306:AAAAT:A
chr1:45325314	['TA', 'T']	98663	19274.51564885112	-790.1485594282284	0.0211585302843075	0.0072374867313177	2.9234637754499984	0.00346239	0.00346239	chr1	45325314	2.4606240152276726	chr1:45325314:TA:T
chr1:45325482	['G', 'A']	98663	143313.33575606442	-4990.451694149067	-0.0099621138097908	0.004791026280832	-2.079327731857235	0.0375898	0.0375898	chr1	45325482	1.4249299849839117	chr1:45325482:G:A
chr1:45325517	['T', 'A']	98663	20287.261839597788	-723.3508048973083	-0.0159822242963993	0.0069758006563852	-2.291095328501123	0.02196	0.02196	chr1	45325517	1.6583676642219456	chr1:45325517:T:A
chr1:45328754	['T', 'TG']	98663	125338.21844079482	-4132.238831086492	0.0224851894142391	0.00445832962079	5.043411171167429	4.58114e-07	4.58114e-07	chr1	45328754	6.339026435947468	chr1:45328754:T:TG
chr1:45330682	['G', 'T']	98663	28371.45071007897	-269.82664502568446	-0.0215464810042045	0.0062396791336336	-3.453139262893014	0.000554335	0.000554335	chr1	45330682	3.256227699745997	chr1:45330682:G:T
chr1:45331833	['C', 'G']	98663	55094.5841180704	-1574.9867301038346	-0.0240735025731767	0.0048070049150942	-5.008004567997128	5.50919e-07	5.50919e-07	chr1	45331833	6.258912249494776	chr1:45331833:C:G
chr1:45334240	['C', 'T']	98663	7611.462876430461	-523.9536335971883	-0.0162829814068535	0.0110488423919558	-1.4737273670143374	0.140558	0.140558	chr1	45334240	0.8521444310456538	chr1:45334240:C:T
chr1:45336998	['A', 'C']	98663	123535.20925702371	-4521.1639542223065	0.0191519891678804	0.0044512726438165	4.302587304888002	1.68977e-05	1.68977e-05	chr1	45336998	4.772172404574817	chr1:45336998:A:C
chr1:45337741	['A', 'G']	98663	13332.783748149042	-702.6789600115743	0.0013221324895571	0.0084826818880708	0.1558625570312214	0.876142	0.876142	chr1	45337741	0.0574255002033603	chr1:45337741:A:G
chr1:45338378	['C', 'T']	98663	54624.98286942244	-1576.8863254405749	-0.0238555747202907	0.0048157951374966	-4.953610782681938	7.2969e-07	7.2969e-07	chr1	45338378	6.136861605473491	chr1:45338378:C:T
chr1:45340760	['C', 'T']	98663	54657.52565792143	-1554.2631423132511	-0.0245209178725218	0.0048168329403804	-5.090672268693022	3.5745e-07	3.5745e-07	chr1	45340760	6.446784698597862	chr1:45340760:C:T
chr1:45341261	['G', 'A']	98663	10182.309608757349	-898.6396352349013	-0.0380421915005639	0.0096003575319151	-3.9625807032808353	7.4196e-05	7.4196e-05	chr1	45341261	4.1296195074535	chr1:45341261:G:A
chr1:45344419	['A', 'G']	98663	56976.08474490367	-1132.137763488195	-0.020317352999527	0.0047807125396865	-4.249858746131395	2.14101e-05	2.14101e-05	chr1	45344419	4.669381304244713	chr1:45344419:A:G
chr1:45345251	['G', 'A']	98663	20480.453059114498	-565.5926143169822	-0.0094591573719054	0.0069762817142717	-1.3559024361866463	0.175133	0.175133	chr1	45345251	0.7566320128681934	chr1:45345251:G:A
chr1:45347362	['C', 'T']	98663	57118.89430144268	-1098.7774832625316	-0.0200944484666691	0.0047793701610363	-4.204413508392482	2.6199e-05	2.6199e-05	chr1	45347362	4.581715285121865	chr1:45347362:C:T
chr1:45347769	['T', 'C']	98663	57115.57692853664	-1105.2970945306115	-0.0201638778167931	0.0047796612677006	-4.21868343538355	2.45952e-05	2.45952e-05	chr1	45347769	4.609149641551764	chr1:45347769:T:C
chr1:45348148	['G', 'A']	98663	57117.68375435893	-1104.94144168116	-0.0202161094103592	0.0047793801499835	-4.229860102345843	2.34047e-05	2.34047e-05	chr1	45348148	4.630696921260726	chr1:45348148:G:A
chr1:45348386	['A', 'G']	98663	56521.0302609436	-1196.2879935062642	-0.0210675383797229	0.0047869980735119	-4.400991614409994	1.0787e-05	1.0787e-05	chr1	45348386	4.967099321267324	chr1:45348386:A:G
chr1:45349908	['A', 'G']	98663	57134.16076316372	-1104.4192095708245	-0.0201799756626572	0.0047796681570985	-4.22204533858422	2.42312e-05	2.42312e-05	chr1	45349908	4.615625077795075	chr1:45349908:A:G
chr1:45351837	['TTA', 'T']	98663	158188.6365507035	-4865.064577193258	-0.0103882366349855	0.0053505352794325	-1.9415322192001925	0.0521966	0.0521966	chr1	45351837	1.2823577852990615	chr1:45351837:TTA:T
chr1:45353397	['C', 'T']	98663	54750.98872725428	-1522.825817074296	-0.023781550530475	0.0048150521565299	-4.939001646788714	7.86516e-07	7.86516e-07	chr1	45353397	6.104292438150635	chr1:45353397:C:T
chr1:45353817	['T', 'C']	98663	56955.00897229235	-1126.4935350033916	-0.0201500993679483	0.0047805301822379	-4.21503444174791	2.49962e-05	2.49962e-05	chr1	45353817	4.60212600910669	chr1:45353817:T:C
chr1:45354200	['G', 'A']	98663	54863.34102059849	-1528.1118505200216	-0.0242640995325263	0.0048129182745086	-5.041452638213244	4.62827e-07	4.62827e-07	chr1	45354200	6.334581313486547	chr1:45354200:G:A
chr1:45354492	['G', 'A']	98663	15640.07264450326	-570.6143741056406	0.0206304103737434	0.007895174650671	2.613040405887668	0.00897543	0.00897543	chr1	45354492	2.046944735824433	chr1:45354492:G:A
chr1:45354995	['C', 'A']	98663	54879.042312373145	-1522.0316984190556	-0.0242064550954716	0.0048140738385481	-5.028268345541624	4.95794e-07	4.95794e-07	chr1	45354995	6.304698733281507	chr1:45354995:C:A
chr1:45355721	['A', 'G']	98663	56984.55135184454	-1130.610213713608	-0.0202700710312455	0.0047805257530023	-4.24013426107267	2.23589e-05	2.23589e-05	chr1	45355721	4.650549566424313	chr1:45355721:A:G
chr1:45356768	['G', 'A']	98663	7640.309753798436	-514.4833960390768	-0.0141040198846009	0.0110266814072839	-1.279081109143526	0.200872	0.200872	chr1	45356768	0.697080596317833	chr1:45356768:G:A
chr1:45360600	['T', 'TA']	98663	54917.46248200638	-1532.1444097254348	-0.0243468984062416	0.004811791716807	-5.059840458430624	4.20359e-07	4.20359e-07	chr1	45360600	6.376379649784836	chr1:45360600:T:TA
chr1:45362296	['G', 'T']	98663	54877.89944955244	-1531.4915464682615	-0.0243452267323748	0.0048125675506405	-5.058677405813183	4.22929e-07	4.22929e-07	chr1	45362296	6.373732534507474	chr1:45362296:G:T
chr1:45363271	['G', 'A']	98663	54701.2075215408	-1511.8329947691425	-0.0241969237114796	0.0048200694064801	-5.020036366893195	5.17514e-07	5.17514e-07	chr1	45363271	6.286077897000504	chr1:45363271:G:A
chr1:45363877	['T', 'G']	98663	13178.068531752067	-679.7659858618548	0.0032247206855452	0.0085264260053274	0.3782030927765459	0.705281	0.705281	chr1	45363877	0.1516378157248049	chr1:45363877:T:G
chr1:45365152	['A', 'G']	98663	56968.39326879215	-1095.6421520123438	-0.0202458275733173	0.00478538134168	-4.230765769277111	2.33107e-05	2.33107e-05	chr1	45365152	4.63244468479891	chr1:45365152:A:G
chr1:45366243	['G', 'C']	98663	56979.07321204014	-1091.4467726323655	-0.020090962200557	0.0047859169177242	-4.197933759809292	2.69597e-05	2.69597e-05	chr1	45366243	4.569284944817336	chr1:45366243:G:C
chr1:45369101	['A', 'G']	98663	54986.60488670352	-1517.327080021887	-0.0243334017767474	0.004814445175736	-5.054248389696789	4.32859e-07	4.32859e-07	chr1	45369101	6.36365354820629	chr1:45369101:A:G
chr1:45369369	['T', 'C']	98663	56727.945146522834	-1127.2221098561272	-0.0203851156701518	0.0047917512645635	-4.254209900439928	2.09982e-05	2.09982e-05	chr1	45369369	4.677817932102846	chr1:45369369:T:C
chr1:45372803	['C', 'G']	98663	15638.54766394939	-578.1024349414728	0.0200845820386938	0.0078955752598699	2.54377691018611	0.0109676	0.0109676	chr1	45372803	1.959888397109915	chr1:45372803:C:G
chr1:45373971	['A', 'G']	98663	54973.58652325532	-1520.831704275015	-0.0243979861035178	0.004814593771918	-5.067506680589186	4.03786e-07	4.03786e-07	chr1	45373971	6.393848742916277	chr1:45373971:A:G
chr1:45377479	['T', 'C']	98663	57365.6066005652	-1076.8911837998496	-0.0195616955225205	0.0047983682210625	-4.076739137412144	4.57074e-05	4.57074e-05	chr1	45377479	4.340013482227795	chr1:45377479:T:C
chr1:45378138	['A', 'T']	98663	56354.85081663066	-1222.5782857227562	-0.0215896015349517	0.0047924884901597	-4.504883335511612	6.64855e-06	6.64855e-06	chr1	45378138	5.17727306081166	chr1:45378138:A:T
chr1:45382309	['G', 'A']	98663	54724.09313382604	-1512.465269659769	-0.0242202779424832	0.0048198298553262	-5.025131315728522	5.03965e-07	5.03965e-07	chr1	45382309	6.297599623940744	chr1:45382309:G:A
chr1:45383259	['G', 'T']	98663	54676.5168854869	-1508.4816891691887	-0.0240176700293669	0.0048205568944937	-4.982343441854369	6.29248e-07	6.29248e-07	chr1	45383259	6.201178156137715	chr1:45383259:G:T
chr1:45384120	['C', 'A']	98663	56956.54567480713	-1099.0767532661998	-0.0202717766616685	0.0047857222357277	-4.235886594155012	2.27858e-05	2.27858e-05	chr1	45384120	4.64233571891448	chr1:45384120:C:A
chr1:45386892	['T', 'C']	98663	51136.77446070879	-2060.8314721960014	-0.0245655987193243	0.004855851057895	-5.058968742334783	4.22284e-07	4.22284e-07	chr1	45386892	6.374395373330833	chr1:45386892:T:C
chr1:45386893	['C', 'A']	98663	18967.96124997466	-838.7229141805451	-0.015419065224064	0.007203951487475	-2.1403621680229303	0.032328	0.032328	chr1	45386893	1.4904211625654082	chr1:45386893:C:A
chr1:45387867	['C', 'T']	98663	50905.80317099876	-2065.359905130914	-0.0247074698338255	0.0048616818679924	-5.082082806876078	3.73998e-07	3.73998e-07	chr1	45387867	6.427130720236114	chr1:45387867:C:T
chr1:45388415	['A', 'T']	98663	52602.39510929072	-1757.4105217346803	-0.0216997331670367	0.004824357144571	-4.4979533058525885	6.86889e-06	6.86889e-06	chr1	45388415	5.163113438460592	chr1:45388415:A:T
chr1:45391504	['G', 'C']	98663	143763.85680398997	-4944.6056806087	0.0200182603136769	0.0048043126691941	4.166727207834865	3.09267e-05	3.09267e-05	chr1	45391504	4.509666418446549	chr1:45391504:G:C
chr1:45393660	['G', 'A']	98663	51711.046005804485	-2070.3344308030155	-0.024075424550187	0.0048537862487196	-4.9601328357914	7.05618e-07	7.05618e-07	chr1	45393660	6.151430349076683	chr1:45393660:G:A
chr1:45393671	['A', 'G']	98663	55662.52575792202	-1824.3104144359293	-0.02021494560819	0.0049068405260965	-4.1197478297244245	3.79596e-05	3.79596e-05	chr1	45393671	4.4206783726069165	chr1:45393671:A:G
chr1:45394641	['TA', 'T']	98663	53792.70529204544	-2130.120024344468	-0.0238191923453243	0.0049235140862783	-4.83784385053502	1.31453e-06	1.31453e-06	chr1	45394641	5.881229498043138	chr1:45394641:TA:T
chr1:45397347	['C', 'T']	98663	18407.49255486291	-1157.049533614486	-0.0090003902520467	0.0073406362397295	-1.226104925801138	0.220162	0.220162	chr1	45397347	0.6572576382001306	chr1:45397347:C:T
chr1:45399089	['C', 'T']	98663	51104.34999541291	-2061.4567562180973	-0.0241216711455914	0.0048730218618644	-4.950043695548402	7.43189e-07	7.43189e-07	chr1	45399089	6.128900726994305	chr1:45399089:C:T
chr1:45402272	['T', 'C']	98663	52202.280260396044	-2254.434609547142	-0.0262800053309856	0.0048248449188873	-5.446808295974447	5.14038e-08	5.14038e-08	chr1	45402272	7.289004774817366	chr1:45402272:T:C
chr1:45404607	['G', 'A']	98663	50365.13906411629	-2090.164908130109	-0.0254898793136692	0.0048823068489639	-5.220867942595232	1.78446e-07	1.78446e-07	chr1	45404607	6.748493182633496	chr1:45404607:G:A
chr1:45406990	['T', 'C']	98663	144444.1041641325	-4903.909532609695	0.0205569421850671	0.0048245681800641	4.260887486264927	2.03805e-05	2.03805e-05	chr1	45406990	4.690785165541699	chr1:45406990:T:C
chr1:45411327	['C', 'T']	98663	50266.17052055348	-2100.135409836257	-0.0253394627703985	0.0048840510694779	-5.188205940096153	2.12748e-07	2.12748e-07	chr1	45411327	6.672134513936896	chr1:45411327:C:T
chr1:45414997	['C', 'T']	98663	49849.1049238162	-2060.4276941334488	-0.0245683447350816	0.0048955958428062	-5.018458533741786	5.21781e-07	5.21781e-07	chr1	45414997	6.2825117392361625	chr1:45414997:C:T
chr1:45415079	['C', 'T']	98663	144810.61275607953	-4940.414399413036	0.0202719855548876	0.0048328284155846	4.194642104303889	2.73541e-05	2.73541e-05	chr1	45415079	4.562977569735487	chr1:45415079:C:T
chr1:45415590	['G', 'A']	98663	49939.110852045225	-2053.156398836098	-0.0248080486170246	0.0048940053051444	-5.069068599281452	4.00488e-07	4.00488e-07	chr1	45415590	6.397410492343439	chr1:45415590:G:A
chr1:45417842	['C', 'T']	98663	21224.01162708188	-1064.7236076664667	0.0142015621314234	0.0068837650595799	2.063051543524081	0.0391103	0.0391103	chr1	45417842	1.407708852729923	chr1:45417842:C:T
chr1:45417893	['C', 'T']	98663	144803.20889168204	-4922.832744053916	0.0206043471372163	0.0048313261916575	4.26473939449478	2.00322e-05	2.00322e-05	chr1	45417893	4.698271352484102	chr1:45417893:C:T
chr1:45417971	['C', 'G']	98663	144794.41617922852	-4940.0092513414	0.0202093601327899	0.0048312355057492	4.183062512423695	2.87857e-05	2.87857e-05	chr1	45417971	4.540823205067943	chr1:45417971:C:G
chr1:45421219	['A', 'G']	98663	29322.07654711565	-1370.6533119468547	0.0070816508172645	0.0059936445161805	1.1815266651445209	0.237396	0.237396	chr1	45421219	0.6245266029575135	chr1:45421219:A:G
chr1:45424483	['T', 'C']	98663	97833.75626051862	-2704.426815338079	0.0116770882797571	0.0042535831520034	2.745235690116276	0.00604784	0.00604784	chr1	45424483	2.218399706930835	chr1:45424483:T:C
chr1:45424511	['T', 'C']	98663	49896.62028344923	-2061.6797810059534	-0.0247778243678276	0.0048944442612151	-5.062438766373034	4.1467e-07	4.1467e-07	chr1	45424511	6.382297383265696	chr1:45424511:T:C
chr1:45424727	['C', 'T']	98663	144871.43022961123	-4922.360352725309	0.0203735553615549	0.0048339889349061	4.21464666880756	2.50392e-05	2.50392e-05	chr1	45424727	4.6013795509063256	chr1:45424727:C:T
chr1:45425786	['C', 'T']	98663	49896.62028344923	-2065.540603970379	-0.0248556747833359	0.0048943547717251	-5.07843749434104	3.81243e-07	3.81243e-07	chr1	45425786	6.418798121649833	chr1:45425786:C:T
chr1:45426086	['G', 'A']	98663	144809.4834916419	-4940.058316875823	0.0203144374597561	0.0048325610151991	4.203658763099777	2.62866e-05	2.62866e-05	chr1	45426086	4.58026558341546	chr1:45426086:G:A
chr1:45426710	['T', 'C']	98663	18758.51368696394	-982.9798837024708	0.0050256035479351	0.0072557299393469	0.6926392781905918	0.488538	0.488538	chr1	45426710	0.3111016498603339	chr1:45426710:T:C
chr1:45428139	['G', 'A']	98663	12637.5370548702	-753.1260344613625	-0.0165711924238709	0.0086702211691234	-1.9112767829827213	0.0559719	0.0559719	chr1	45428139	1.2520299504541743	chr1:45428139:G:A
chr1:45429219	['G', 'T']	98663	97783.67915479532	-4269.000079311538	-0.0144199433915008	0.004249018631098	-3.393711499865668	0.000689794	0.000689794	chr1	45429219	3.1612805875537604	chr1:45429219:G:T
chr1:45430376	['A', 'G']	98663	47023.672525823866	-2227.533886285689	0.0053668353779608	0.0050244353920374	1.0681469576593732	0.285457	0.285457	chr1	45430376	0.5444593027217625	chr1:45430376:A:G
chr1:45431107	['G', 'A']	98663	46937.46617532264	-2195.7477513096446	0.0062560715874547	0.0050280247344973	1.2442404160289324	0.213414	0.213414	chr1	45431107	0.6707770941743715	chr1:45431107:G:A
chr1:45431248	['C', 'T']	98663	16927.74514176813	-882.1995178804866	0.0030439075218435	0.0076184105069952	0.3995462726836063	0.689492	0.689492	chr1	45431248	0.1614707684671179	chr1:45431248:C:T
chr1:45432519	['A', 'G']	98663	96266.00621896824	-2678.4075195037035	0.011735057429926	0.0042711384398143	2.747524482122901	0.00600579	0.00600579	chr1	45432519	2.221429857524263	chr1:45432519:A:G
chr1:45433442	['G', 'A']	98663	49915.64801597758	-2048.15240378559	-0.0244776335705626	0.004892755879888	-5.002831568028875	5.65911e-07	5.65911e-07	chr1	45433442	6.247251864303104	chr1:45433442:G:A
chr1:45433506	['G', 'A']	98663	15521.415857441158	-881.1275646297537	-0.000944437760601	0.0079155962903098	-0.1193135331771812	0.905027	0.905027	chr1	45433506	0.0433384641361255	chr1:45433506:G:A
chr1:45433744	['A', 'G']	98663	46624.03349350202	-2301.9526718778084	0.0036410455559476	0.0050406969929757	0.7223297811833209	0.470093	0.470093	chr1	45433744	0.3278162156996596	chr1:45433744:A:G
chr1:45434123	['A', 'G']	98663	49894.319449937575	-2072.9128467185024	-0.0248603107548656	0.0048948301385949	-5.078891412154658	3.80333e-07	3.80333e-07	chr1	45434123	6.419835990927804	chr1:45434123:A:G
chr1:45434442	['C', 'A']	98663	17436.914387864694	-1099.746986632273	-0.0219577933393848	0.0077153042198051	-2.8460048643343443	0.00442806	0.00442806	chr1	45434442	2.3537865030841068	chr1:45434442:C:A
chr1:45434518	['T', 'C']	98663	46647.66062063159	-2297.94486601497	0.0037864008917027	0.0050420311977299	0.7509673667643014	0.452674	0.452674	chr1	45434518	0.3442144491336405	chr1:45434518:T:C
chr1:45435276	['G', 'A']	98663	46180.211364304734	-2254.786219735523	0.0049883769343084	0.0050587499425124	0.9860888541628592	0.324092	0.324092	chr1	45435276	0.4893316891119924	chr1:45435276:G:A
chr1:45435698	['G', 'A']	98663	96979.88630580404	-2861.7456625807818	0.0127454393231085	0.0042665771033041	2.9872750484781525	0.00281546	0.00281546	chr1	45435698	2.5504506384180456	chr1:45435698:G:A
chr1:45436734	['T', 'C']	98663	98388.80546286236	-4090.845667670818	-0.0138979070301557	0.0042544960953968	-3.2666399776915345	0.00108869	0.00108869	chr1	45436734	2.9630957662088018	chr1:45436734:T:C
chr1:45437614	['C', 'T']	98663	11351.26555974537	-381.16645779969633	0.0226414542681782	0.0091367257697962	2.4780709018350167	0.0132111	0.0132111	chr1	45437614	1.8790610200810745	chr1:45437614:C:T
chr1:45437816	['C', 'T']	98663	46154.35596038238	-2239.6763516066817	0.0053218830659137	0.0050567905813076	1.0524230696018932	0.292608	0.292608	chr1	45437816	0.5337138042928687	chr1:45437816:C:T
chr1:45439143	['A', 'G']	98663	46154.630621679695	-2242.6585141768232	0.005295522766792	0.0050572754671593	1.047109812621412	0.295051	0.295051	chr1	45439143	0.5301029090922725	chr1:45439143:A:G
chr1:45441466	['C', 'T']	98663	15532.833797962388	-879.5851542400075	-0.0008035984195778	0.0079149428871904	-0.1015292758307071	0.919131	0.919131	chr1	45441466	0.0366225859777592	chr1:45441466:C:T
chr1:45441508	['A', 'G']	98663	49718.19933507489	-2120.5968717144297	-0.0255890321994457	0.0049080194841056	-5.213718544173373	1.85464e-07	1.85464e-07	chr1	45441508	6.731740377793674	chr1:45441508:A:G
chr1:45442591	['T', 'C']	98663	15518.629156995308	-878.6963390646717	-0.0006327094061657	0.0079175769306688	-0.0799119998082918	0.936307	0.936307	chr1	45442591	0.0285817297389936	chr1:45442591:T:C
chr1:45443110	['C', 'T']	98663	49592.53439432336	-2109.081264589485	-0.0255249926609262	0.0049027682354766	-5.206240930628991	1.9309e-07	1.9309e-07	chr1	45443110	6.714240217454558	chr1:45443110:C:T
chr1:45443125	['A', 'AT']	98663	49564.01885358066	-2115.9740091411786	-0.0255068282567051	0.0049032686121228	-5.202005085677383	1.97543e-07	1.97543e-07	chr1	45443125	6.704338355075096	chr1:45443125:A:AT
chr1:45444322	['A', 'G']	98663	49589.54969384859	-2109.973885828538	-0.0255023635210749	0.004902769467218	-5.201624039554506	1.97948e-07	1.97948e-07	chr1	45444322	6.703448881854953	chr1:45444322:A:G
chr1:45444916	['C', 'CT']	98663	15455.096517191048	-887.5225474147248	-0.0005659664178824	0.0079330199509097	-0.0713431229701578	0.943125	0.943125	chr1	45444916	0.0254307428803349	chr1:45444916:C:CT
chr1:45444988	['TC', 'T']	98663	98378.93665919852	-2643.874803708715	0.0129489581993868	0.004256216311707	3.042363745416256	0.0023479	0.0023479	chr1	45444988	2.6293204041761413	chr1:45444988:TC:T
chr1:45446333	['C', 'T']	98663	49600.63366256316	-2111.2400516821435	-0.0254870243604911	0.0049033016577875	-5.197931136872242	2.01919e-07	2.01919e-07	chr1	45446333	6.69482281326578	chr1:45446333:C:T
chr1:45447226	['A', 'C']	98663	98340.92165370696	-4096.07277615053	-0.0139775901886188	0.0042525940242393	-3.286838599910588	0.00101354	0.00101354	chr1	45447226	2.994159106925114	chr1:45447226:A:C
chr1:45448188	['T', 'C']	98663	49810.065920069	-2122.504641836872	-0.0254333160824396	0.0049121162044899	-5.177669872547455	2.25114e-07	2.25114e-07	chr1	45448188	6.647597495076427	chr1:45448188:T:C
chr1:45448376	['A', 'T']	98663	98335.95359304197	-4095.748259070913	-0.013981614262116	0.0042524184214181	-3.2879206316327654	0.00100966	0.00100966	chr1	45448376	2.995824848972912	chr1:45448376:A:T
chr1:45450220	['A', 'T']	98663	98299.64645368104	-4101.402856976301	-0.0140207730611501	0.004254079396235	-3.295841886157255	0.000981618	0.000981618	chr1	45450220	3.0080574865188265	chr1:45450220:A:T
chr1:45450250	['G', 'A']	98663	18891.914792251628	-1061.025866876426	-0.003927529126382	0.0072241470234256	-0.5436668320351596	0.586672	0.586672	chr1	45450250	0.2316046387918049	chr1:45450250:G:A
chr1:45450389	['G', 'A']	98663	48100.11309716928	-2028.1273897655467	-0.0259598731879725	0.004950376877178	-5.244019562965237	1.57439e-07	1.57439e-07	chr1	45450389	6.802887677397624	chr1:45450389:G:A
chr1:45451841	['C', 'G']	98663	16193.626091011383	-1080.0479899655409	-0.0223198261594706	0.0077292414511765	-2.887712371318555	0.00388139	0.00388139	chr1	45451841	2.4110127173892533	chr1:45451841:C:G
chr1:45453562	['A', 'C']	98663	48099.62542962298	-2035.9972136962751	-0.026124482960423	0.0049504846631388	-5.277156629722565	1.3148e-07	1.3148e-07	chr1	45453562	6.881140304590414	chr1:45453562:A:C
chr1:45454133	['T', 'C']	98663	18212.768936014927	-927.5595682632722	-0.0196243689295275	0.0073301734086689	-2.677203912573076	0.00742517	0.00742517	chr1	45454133	2.129293598681896	chr1:45454133:T:C
chr1:45456444	['G', 'A']	98663	47725.44654209209	-2320.655056992067	0.0049946135046296	0.0049981714440535	0.999288151784357	0.317658	0.317658	chr1	45456444	0.4980402027807729	chr1:45456444:G:A
chr1:45457996	['T', 'C']	98663	47692.151071551685	-2320.190027072754	0.005144732275706	0.0049990770616327	1.0291364210388307	0.303418	0.303418	chr1	45457996	0.5179586586554434	chr1:45457996:T:C
chr1:45458179	['C', 'G']	98663	46131.61080982454	-2244.6531327832204	0.005195314509971	0.0050580115120943	1.0271456475629623	0.304354	0.304354	chr1	45458179	0.5166209861189174	chr1:45458179:C:G
chr1:45458537	['C', 'T']	98663	47688.70028891482	-2326.457644600295	0.0049365166553091	0.0049993205525479	0.9874375134423452	0.323431	0.323431	chr1	45458537	0.4902183564651283	chr1:45458537:C:T
chr1:45458558	['C', 'T']	98663	48168.9533153045	-2045.7375948672584	-0.0262194571104198	0.0049565635148902	-5.28984588448276	1.2268e-07	1.2268e-07	chr1	45458558	6.911226232689552	chr1:45458558:C:T
chr1:45460259	['A', 'T']	98663	98498.66854891124	-4116.196282856176	-0.0143326270406725	0.0042604011401775	-3.364149658469791	0.000768091	0.000768091	chr1	45460259	3.1145873236447423	chr1:45460259:A:T
chr1:45460691	['C', 'T']	98663	47687.50011659385	-2331.0681083224617	0.0048070927403812	0.0049995842395736	0.961498498681392	0.336304	0.336304	chr1	45460691	0.4732679671557879	chr1:45460691:C:T
chr1:45460823	['C', 'G']	98663	48097.2873405916	-2034.1973474978724	-0.0259926895307989	0.0049500603346873	-5.250984386726845	1.51601e-07	1.51601e-07	chr1	45460823	6.819297933974087	chr1:45460823:C:G
chr1:45461845	['G', 'T']	98663	49312.99587392668	-1762.5371775779213	-0.0231680279477375	0.0049179983377331	-4.710865347387722	2.47003e-06	2.47003e-06	chr1	45461845	5.607297771940603	chr1:45461845:G:T
chr1:45463917	['C', 'T']	98663	98365.92171294751	-2636.5817429669723	0.0130166590965722	0.004256334206657	3.0581853925412315	0.00222741	0.00222741	chr1	45463917	2.652199834897381	chr1:45463917:C:T
chr1:45464366	['A', 'G']	98663	46410.850109487306	-2252.68436852692	0.0048915124370773	0.0050596427016702	0.9667703285575004	0.333661	0.333661	chr1	45464366	0.4766945529335366	chr1:45464366:A:G
chr1:45464574	['C', 'T']	98663	49691.54014110204	-2094.0524464260297	-0.025395490364452	0.004899712565337	-5.18305717443759	2.18707e-07	2.18707e-07	chr1	45464574	6.660137316584118	chr1:45464574:C:T
chr1:45466592	['G', 'A']	98663	46129.96162464136	-2241.264157160653	0.0052798453069483	0.0050580018407692	1.0438599022228543	0.296553	0.296553	chr1	45466592	0.5278976781831484	chr1:45466592:G:A
chr1:45467215	['T', 'C']	98663	46197.96007947609	-2248.3825822870094	0.0049095313319094	0.0050532491675863	0.9715593213572998	0.331272	0.331272	chr1	45467215	0.4798152703039353	chr1:45467215:T:C
chr1:45468890	['G', 'A']	98663	46193.10934252545	-2251.0956588604067	0.0048577609633845	0.0050536040453825	0.9612468487362076	0.33643	0.33643	chr1	45468890	0.4731052844153298	chr1:45468890:G:A
chr1:45470345	['C', 'G']	98663	46131.8838347999	-2252.4920427073807	0.0050498388765094	0.0050575898547988	0.9984674561378224	0.318055	0.318055	chr1	45470345	0.4974977726850245	chr1:45470345:C:G
chr1:45470613	['C', 'T']	98663	46203.2146390415	-2249.5361085451536	0.0048921692576791	0.0050529516037707	0.9681805093934304	0.332957	0.332957	chr1	45470613	0.4776118501830108	chr1:45470613:C:T
chr1:45470679	['G', 'A']	98663	49681.04960009731	-2090.253561554438	-0.025281296759263	0.0049003361202184	-5.159094425166935	2.48626e-07	2.48626e-07	chr1	45470679	6.604453457085774	chr1:45470679:G:A
chr1:45471033	['C', 'T']	98663	46121.686672479176	-2252.9875480334044	0.0049451913866199	0.0050583644281556	0.9776265543649326	0.328261	0.328261	chr1	45471033	0.483780711821095	chr1:45471033:C:T
chr1:45472023	['G', 'A']	98663	49648.81045818047	-2105.160958448879	-0.0252452925540584	0.004909363705506	-5.142273840038515	2.7195e-07	2.7195e-07	chr1	45472023	6.56551093684881	chr1:45472023:G:A
chr1:45472078	['C', 'T']	98663	98446.65573670653	-2651.681812046261	0.0127697671752111	0.0042604600035079	2.997274276650173	0.00272473	0.00272473	chr1	45472078	2.564676526532177	chr1:45472078:C:T
chr1:45472714	['C', 'T']	98663	3053.1856735964	-124.71326296015155	0.0201663664039871	0.0171331996025971	1.1770344635995618	0.239185	0.239185	chr1	45472714	0.6212660597233152	chr1:45472714:C:T
chr1:45473464	['C', 'T']	98663	15529.10176775868	-882.1022493537822	-0.0011147395348949	0.0079146495807354	-0.1408450903004366	0.887993	0.887993	chr1	45473464	0.05159045772743	chr1:45473464:C:T
chr1:45474458	['C', 'T']	98663	18762.37382400648	-1064.9081425076038	-0.0034547972984196	0.0072489093185047	-0.4765954637617527	0.633651	0.633651	chr1	45474458	0.1981498754097075	chr1:45474458:C:T
chr1:45475082	['AG', 'A']	98663	45515.017072439645	-2192.793436887604	0.0050166989831558	0.005155093376227	0.9731538532920924	0.330479	0.330479	chr1	45475082	0.4808561321658777	chr1:45475082:AG:A
chr1:45475453	['T', 'C']	98663	46311.32655792216	-2251.5389217858105	0.0048323938158421	0.0050476065300296	0.9573634131529268	0.338386	0.338386	chr1	45475453	0.4705876132704873	chr1:45475453:T:C
chr1:45475677	['G', 'T']	98663	49658.03971576568	-2093.8981176361885	-0.0254074113670211	0.0049006889307145	-5.184457068430295	2.17071e-07	2.17071e-07	chr1	45475677	6.663398193041356	chr1:45475677:G:T
chr1:45476420	['A', 'G']	98663	9400.715059050126	-857.3226059238528	-0.0378556494837108	0.0099561239718538	-3.802247701086248	0.000143476	0.000143476	chr1	45476420	3.843220739621824	chr1:45476420:A:G
chr1:45477484	['T', 'C']	98663	57797.95417415052	-3098.148739136898	-0.0011275268080138	0.0047264956880367	-0.2385544983924926	0.811452	0.811452	chr1	45477484	0.0907371649957003	chr1:45477484:T:C
chr1:45480081	['CAA', 'C']	98663	139661.81450107513	-3555.8828182843617	0.0002908804514212	0.0047290610379625	0.061509134495456	0.950954	0.950954	chr1	45480081	0.0218404904541123	chr1:45480081:CAA:C
chr1:45480226	['C', 'T']	98663	90191.5195419566	-1776.3866321158994	0.018430843766469	0.0042822769218924	4.303982227829367	1.67917e-05	1.67917e-05	chr1	45480226	4.774905333448311	chr1:45480226:C:T
chr1:45480964	['G', 'T']	98663	90245.73433522964	-1774.1503747984991	0.0185218755774483	0.0042784632378615	4.329095412937552	1.4987e-05	1.4987e-05	chr1	45480964	4.824285292691305	chr1:45480964:G:T
chr1:45480982	['T', 'C']	98663	57582.77258994811	-3098.557772481216	-0.000852278268686	0.0047423297377714	-0.1797172098552982	0.857375	0.857375	chr1	45480982	0.0668291841334567	chr1:45480982:T:C
chr1:45481748	['C', 'T']	98663	139581.29455714035	-3561.264410505825	0.000317014636036	0.0047242571279877	0.0671035947975754	0.946499	0.946499	chr1	45481748	0.0238798405429856	chr1:45481748:C:T
chr1:45483005	['C', 'T']	98663	18997.69804209201	-815.3859876100598	-0.0176605838571689	0.0072098836969606	-2.449496357980634	0.0143073	0.0143073	chr1	45483005	1.844442316326683	chr1:45483005:C:T
chr1:45485483	['A', 'G']	98663	139462.1235995035	-3561.8294432038483	0.0004160085302318	0.0047310409084309	0.0879317127633498	0.929931	0.929931	chr1	45485483	0.031549274490108	chr1:45485483:A:G
chr1:45486394	['G', 'A']	98663	139577.95265564322	-3556.4700092478456	0.0004593909770957	0.0047246283456027	0.097233251695518	0.922541	0.922541	chr1	45486394	0.0350143236208486	chr1:45486394:G:A
chr1:45486899	['C', 'T']	98663	137267.4752681189	-3784.9222493778334	-0.0012166927202929	0.0046620000866005	-0.2609808446357581	0.794108	0.794108	chr1	45486899	0.1001204287890201	chr1:45486899:C:T
chr1:45488361	['G', 'A']	98663	89552.24549896602	-1933.9768065572264	0.0173773373522836	0.0042825270610807	4.057729724630957	4.95902e-05	4.95902e-05	chr1	45488361	4.304604140171862	chr1:45488361:G:A
chr1:45488960	['C', 'T']	98663	40281.94072744966	-2079.954601014136	0.002580171404329	0.0053091742795312	0.4859835576082998	0.62698	0.62698	chr1	45488960	0.2027463124837523	chr1:45488960:C:T
chr1:45488978	['C', 'T']	98663	89563.95662577305	-1931.1910362117424	0.0174473257385855	0.0042829011355316	4.073716666919947	4.63049e-05	4.63049e-05	chr1	45488978	4.334373049362992	chr1:45488978:C:T
chr1:45489384	['C', 'T']	98663	139563.31636511072	-3560.047683881919	0.000375742750538	0.0047238874727138	0.079541003613741	0.936602	0.936602	chr1	45489384	0.0284449191697444	chr1:45489384:C:T
chr1:45491028	['C', 'A']	98663	139551.80200508874	-3561.376383777231	0.0003203941867512	0.0047240011469158	0.0678226310254846	0.945927	0.945927	chr1	45491028	0.0241423781018796	chr1:45491028:C:A
chr1:45491618	['T', 'C']	98663	139515.45308936088	-3548.512003141275	0.0004322154736523	0.0047235055028431	0.0915031163596944	0.927093	0.927093	chr1	45491618	0.0328766980443404	chr1:45491618:T:C
chr1:45491937	['G', 'A']	98663	46969.42541996572	-1999.8032353004328	-0.0263965459300919	0.0049851197002477	-5.295067624711197	1.19226e-07	1.19226e-07	chr1	45491937	6.923629026263266	chr1:45491937:G:A
chr1:45496737	['T', 'C']	98663	46993.43125944101	-1999.358784453976	-0.02647619914485	0.0049847125730692	-5.311479600226531	1.08974e-07	1.08974e-07	chr1	45496737	6.962677107595661	chr1:45496737:T:C
chr1:45498566	['T', 'C']	98663	139664.23352728895	-3559.891334616228	0.0001789660664478	0.0047284717784488	0.0378486062375526	0.969808	0.969808	chr1	45498566	0.0133142376864409	chr1:45498566:T:C
chr1:45499094	['T', 'C']	98663	28718.91080859173	-1704.9653923137218	-0.0066810650931364	0.0060322456546842	-1.1075585239053356	0.268055	0.268055	chr1	45499094	0.571776087516618	chr1:45499094:T:C
chr1:45499635	['G', 'A']	98663	90213.3728153765	-1800.0440517894574	0.01828732650179	0.0042779595687834	4.274777778460964	1.91507e-05	1.91507e-05	chr1	45499635	4.717815346991379	chr1:45499635:G:A
chr1:45499668	['T', 'C']	98663	139660.38823779888	-3574.707088820716	-0.0001188636039255	0.0047289062708564	-0.0251355381387264	0.979947	0.979947	chr1	45499668	0.0087974122972788	chr1:45499668:T:C
chr1:45500626	['A', 'G']	98663	46955.994383731086	-1997.8319173281589	-0.0264502945243547	0.004985161006263	-5.305805467691849	1.12418e-07	1.12418e-07	chr1	45500626	6.949164145396845	chr1:45500626:A:G
chr1:45500910	['G', 'A']	98663	139739.3718968837	-3558.164327640184	0.000387728164838	0.0047368543508047	0.0818535120827944	0.934763	0.934763	chr1	45500910	0.0292984862817871	chr1:45500910:G:A
chr1:45503014	['C', 'G']	98663	17091.157463072428	-998.677058077359	-0.0060574312888054	0.0075830724207208	-0.7988096318654977	0.424403	0.424403	chr1	45503014	0.3722215548394038	chr1:45503014:C:G
chr1:45503364	['G', 'C']	98663	139953.66071228814	-3580.1196838068345	0.0003503537382062	0.0047540029702666	0.0736965753697546	0.941252	0.941252	chr1	45503364	0.0262940879885434	chr1:45503364:G:C
chr1:45505160	['A', 'G']	98663	22416.15224942064	-1191.1188763904777	0.007475753950565	0.0067765167391584	1.1031853440818644	0.269949	0.269949	chr1	45505160	0.5687182769917248	chr1:45505160:A:G
chr1:45506087	['T', 'C']	98663	90282.96153651198	-1774.666867459131	0.0184513940963758	0.0042770824444847	4.314014128993132	1.60472e-05	1.60472e-05	chr1	45506087	4.794600734638071	chr1:45506087:T:C
chr1:45507763	['A', 'AT']	98663	139659.81733215746	-3556.7265647192617	0.0002987838992598	0.0047288319731677	0.0631834459239004	0.949621	0.949621	chr1	45507763	0.0224496899219603	chr1:45507763:A:AT
chr1:45508256	['G', 'A']	98663	90228.80321138584	-1770.859309259701	0.0187107057501215	0.004276851641393	4.374878372920886	1.21625e-05	1.21625e-05	chr1	45508256	4.914977146723592	chr1:45508256:G:A
chr1:45509494	['A', 'G']	98663	46958.76018237653	-2034.2882885764009	-0.0269582503398776	0.0049939156747399	-5.398218971985647	6.74605e-08	6.74605e-08	chr1	45509494	7.1709504442550855	chr1:45509494:A:G
chr1:45509628	['G', 'A']	98663	40272.67468181124	-2065.721020256373	0.0027288640238611	0.005310951476735	0.5138182933538504	0.60738	0.60738	chr1	45509628	0.2165395127678397	chr1:45509628:G:A
chr1:45510915	['A', 'G']	98663	139676.57262903947	-3556.914398657581	0.0003499199208218	0.0047285171421804	0.0740020412954431	0.941009	0.941009	chr1	45510915	0.026406222872801	chr1:45510915:A:G
chr1:45512013	['A', 'G']	98663	40437.15425418159	-2076.490371154042	0.0025322703793545	0.0053157547503421	0.4763708068344492	0.633811	0.633811	chr1	45512013	0.1980402277556182	chr1:45512013:A:G
chr1:45513003	['T', 'C']	98663	139081.24148908135	-3570.679331514485	-0.0002191995963752	0.0047133750151063	-0.0465058680187145	0.962907	0.962907	chr1	45513003	0.0164156561124425	chr1:45513003:T:C
chr1:45513566	['G', 'T']	98663	139071.73388478343	-3567.3711607157297	-0.00019715781687	0.0047129929049232	-0.0418328270055421	0.966632	0.966632	chr1	45513566	0.0147388317986448	chr1:45513566:G:T
chr1:45515190	['T', 'G']	98663	137318.26865490084	-3782.161856504839	-0.0011375599103711	0.0046614575057557	-0.2440352419745466	0.807204	0.807204	chr1	45515190	0.0930166946729999	chr1:45515190:T:G
chr1:45515408	['A', 'G']	98663	139085.3880636363	-3562.4447256808094	-4.106074707281214e-05	0.0047137827775887	-0.0087107847370549	0.99305	0.99305	chr1	45515408	0.0030288842564631	chr1:45515408:A:G
chr1:45515472	['G', 'A']	98663	137257.56174216312	-3790.3159596486366	-0.0011386898971164	0.0046613638582515	-0.2442825601568856	0.807012	0.807012	chr1	45515472	0.0931200074154317	chr1:45515472:G:A
chr1:45515586	['A', 'G']	98663	140069.25390113267	-3594.196406591712	-0.0001924997312392	0.0047665287533031	-0.0403857274763794	0.967786	0.967786	chr1	45515586	0.0142206646893952	chr1:45515586:A:G
chr1:45515840	['T', 'C']	98663	139065.59952150204	-3560.616930475772	-4.772244236897576e-05	0.0047127228595861	-0.0101262993371026	0.991921	0.991921	chr1	45515840	0.0035229151747406	chr1:45515840:T:C
chr1:45516813	['G', 'A']	98663	46833.9051926977	-2028.815516934172	-0.0266794867545399	0.0049885241512055	-5.348172314269002	8.9044e-08	8.9044e-08	chr1	45516813	7.050395339027025	chr1:45516813:G:A
chr1:45517172	['A', 'G']	98663	139686.9791765935	-3559.7595398674	0.0002946144006105	0.0047294542128382	0.0622935305750055	0.950329	0.950329	chr1	45517172	0.0221260177122497	chr1:45517172:A:G
chr1:45517408	['C', 'T']	98663	90301.79662804016	-1789.6350583535163	0.018351315243374	0.004279003106614	4.288689394735095	1.79901e-05	1.79901e-05	chr1	45517408	4.744966422572876	chr1:45517408:C:T
chr1:45517676	['A', 'G']	98663	139175.00794375455	-3552.4648086585894	0.0001923465599787	0.0047209104177551	0.040743531005245	0.9675	0.9675	chr1	45517676	0.0143490263090509	chr1:45517676:A:G
chr1:45518228	['C', 'T']	98663	90540.0380243956	-1760.08882282245	0.0186755612052788	0.0042814427203815	4.361978525690613	1.29022e-05	1.29022e-05	chr1	45518228	4.88933623029012	chr1:45518228:C:T
chr1:45518681	['G', 'A']	98663	137303.83289234914	-3780.863901476111	-0.001190384458873	0.0046618578534969	-0.2553455073667862	0.798457	0.798457	chr1	45518681	0.0977484673345956	chr1:45518681:G:A
chr1:45519180	['ATGT', 'A']	98663	46834.59508145205	-2028.658723306944	-0.0267181115917731	0.0049869509541722	-5.357604644060105	8.45209e-08	8.45209e-08	chr1	45519180	7.073035887117208	chr1:45519180:ATGT:A
chr1:45519889	['G', 'A']	98663	46909.97202719168	-2025.1007562939435	-0.0265480809711474	0.0049873406927411	-5.323093529541138	1.02239e-07	1.02239e-07	chr1	45519889	6.990383407000677	chr1:45519889:G:A
chr1:45520044	['G', 'A']	98663	139757.31909993786	-3568.674937446204	0.00031550658354	0.004734912112702	0.0666340950011885	0.946873	0.946873	chr1	45520044	0.0237082671402477	chr1:45520044:G:A
chr1:45520307	['ATTTGTG', 'A']	98663	139112.66809365372	-3573.351720783902	-0.000121578234551	0.0047173212363298	-0.0257727274569973	0.979439	0.979439	chr1	45520307	0.0090226069263617	chr1:45520307:ATTTGTG:A
chr1:45520812	['A', 'G']	98663	139656.06674137805	-3612.891285279676	-0.0004221192511309	0.0047609198073008	-0.0886633819128103	0.92935	0.92935	chr1	45520812	0.0318206967250458	chr1:45520812:A:G
chr1:45522443	['G', 'A']	98663	139064.7803617047	-3561.864517438536	-3.662159119906712e-05	0.0047124252599546	-0.0077712831883554	0.993799	0.993799	chr1	45522443	0.002701444594612	chr1:45522443:G:A
chr1:45523092	['C', 'T']	98663	90307.62879302472	-1751.0241962431785	0.0187578960778243	0.0042794048987737	4.383295463161104	1.17018e-05	1.17018e-05	chr1	45523092	4.931747328857213	chr1:45523092:C:T
chr1:45524606	['C', 'A']	98663	139081.0373946469	-3563.638323208352	-0.0001054443991832	0.0047137458922127	-0.0223695552527437	0.982153	0.982153	chr1	45524606	0.0078208524575571	chr1:45524606:C:A
chr1:45525407	['G', 'A']	98663	40270.71430019566	-2063.387862615054	0.002759249827649	0.0053093856755158	0.5196928602066582	0.603279	0.603279	chr1	45525407	0.219481792109178	chr1:45525407:G:A
chr1:45526056	['C', 'T']	98663	28817.7978729889	-1778.3235955405128	-0.0071213392887488	0.0060363935410631	-1.1797340979022142	0.238109	0.238109	chr1	45526056	0.6232241889022727	chr1:45526056:C:T
chr1:45526164	['C', 'T']	98663	136809.0640917711	-3754.2806545526455	-0.0009997880057068	0.0046505174519968	-0.2149842498231116	0.82978	0.82978	chr1	45526164	0.0810370370827438	chr1:45526164:C:T
chr1:45526442	['T', 'C']	98663	136815.4012350686	-3752.668271972249	-0.0009641186679925	0.0046504359893641	-0.2073179095890222	0.835762	0.835762	chr1	45526442	0.0779173790233165	chr1:45526442:T:C
chr1:45526628	['C', 'G']	98663	136805.6391420259	-3755.092150725517	-0.0010081741247326	0.0046493581725813	-0.2168415698059544	0.828332	0.828332	chr1	45526628	0.0817955607164385	chr1:45526628:C:G
chr1:45526788	['C', 'T']	98663	139187.26835499506	-3531.7373913306337	0.0005161217847439	0.0047155870474984	0.1094501659168375	0.912846	0.912846	chr1	45526788	0.0396024831354088	chr1:45526788:C:T
chr1:45527446	['C', 'T']	98663	136807.8773641351	-3754.700861031101	-0.0010541175786232	0.0046507598953459	-0.2266549128193331	0.820693	0.820693	chr1	45527446	0.0858192708223223	chr1:45527446:C:T
chr1:45528294	['T', 'C']	98663	138637.55105228475	-3519.640722172809	0.000509074751793	0.0047043623658751	0.1082133373665618	0.913827	0.913827	chr1	45528294	0.0391360143939253	chr1:45528294:T:C
chr1:45529043	['G', 'A']	98663	28758.497785121297	-1779.2891468133437	-0.0072583565195305	0.0060343621220932	-1.2028374122520562	0.229042	0.229042	chr1	45529043	0.6400848727005185	chr1:45529043:G:A
chr1:45529559	['T', 'A']	98663	136809.05237385572	-3746.752503779111	-0.0008508682014569	0.0046499843470289	-0.1829830248784752	0.854812	0.854812	chr1	45529559	0.0681293897634636	chr1:45529559:T:A
chr1:45529560	['C', 'A']	98663	136806.211428108	-3749.265784488131	-0.0008838512096605	0.0046498554765209	-0.1900814367507613	0.849246	0.849246	chr1	45529560	0.0709664900063815	chr1:45529560:C:A
chr1:45531229	['G', 'A']	98663	136798.87961243826	-3748.092596450075	-0.0008417775736586	0.0046515102852913	-0.1809686579261011	0.856393	0.856393	chr1	45531229	0.067326891206882	chr1:45531229:G:A
chr1:45532845	['G', 'A']	98663	138592.0444676557	-3534.738751790669	0.0001158291976624	0.0047016141467705	0.0246360492474649	0.980345	0.980345	chr1	45532845	0.0086210618289072	chr1:45532845:G:A
chr1:45533124	['C', 'T']	98663	136842.24853433407	-3753.2040624769447	-0.0009537374096039	0.004652407174762	-0.2049986971857718	0.837574	0.837574	chr1	45533124	0.0769768125037432	chr1:45533124:C:T
chr1:45533610	['G', 'A']	98663	137092.9873900059	-3730.740696419712	-0.0002846510545254	0.0046712335232502	-0.0609370208337235	0.951409	0.951409	chr1	45533610	0.0216327446211309	chr1:45533610:G:A
chr1:45533831	['G', 'A']	98663	139189.144102767	-3534.804691298	0.0003684719202826	0.0047167409945469	0.0781200241244102	0.937733	0.937733	chr1	45533831	0.0279208003557142	chr1:45533831:G:A
chr1:45535365	['G', 'A']	98663	136811.43965692035	-3751.916061830418	-0.0009702799480519	0.0046500364767895	-0.2086607175868485	0.834714	0.834714	chr1	45535365	0.078462302358638	chr1:45535365:G:A
chr1:45535658	['T', 'G']	98663	136816.73415244874	-3751.326134286107	-0.0009673498427391	0.0046500111688743	-0.208031724571819	0.835205	0.835205	chr1	45535658	0.0782069144065763	chr1:45535658:T:G
chr1:45535878	['T', 'C']	98663	138585.47415532148	-3538.690285857288	-5.848196442881933e-05	0.0047005162532346	-0.0124416045553666	0.990073	0.990073	chr1	45535878	0.0043327828485409	chr1:45535878:T:C
chr1:45537773	['T', 'C']	98663	92369.60680243012	-1562.1894422222988	0.0194759428424039	0.004282713068241	4.547571254966837	5.4333e-06	5.4333e-06	chr1	45537773	5.264936314707202	chr1:45537773:T:C
chr1:45540036	['G', 'T']	98663	90376.14428819118	-1777.740667149816	0.0184533457755261	0.0042790363913609	4.312500312636259	1.61575e-05	1.61575e-05	chr1	45540036	4.79162583540529	chr1:45540036:G:T
chr1:45540513	['G', 'GA']	98663	92146.94330288807	-1557.8255039807157	0.0193247949278691	0.0042743953278285	4.521059341903809	6.16024e-06	6.16024e-06	chr1	45540513	5.210402367600957	chr1:45540513:G:GA
chr1:45541003	['C', 'T']	98663	46148.54834818395	-1978.5121346476035	-0.0262650875539529	0.0050124365542648	-5.239984041614451	1.6092e-07	1.6092e-07	chr1	45541003	6.7933899761007766	chr1:45541003:C:T
chr1:45541330	['T', 'C']	98663	93934.25228783589	-1626.7171365477575	0.0204281770612061	0.0043462468897644	4.7001879044919015	2.60272e-06	2.60272e-06	chr1	45541330	5.584572550675121	chr1:45541330:T:C
chr1:45543241	['G', 'A']	98663	90308.7137759033	-1775.9629558305114	0.0185556238707177	0.0042791892243559	4.336247568839524	1.45079e-05	1.45079e-05	chr1	45543241	4.838395446584701	chr1:45543241:G:A
chr1:45543641	['G', 'C']	98663	92886.83860499544	-1535.077350824483	0.019684331025634	0.0042740689446003	4.605524918006393	4.1194e-06	4.1194e-06	chr1	45543641	5.385166035341869	chr1:45543641:G:C
chr1:45543644	['T', 'C']	98663	180243.364033576	-5596.7827641733	0.0058856553818514	0.0075847540421716	0.7759850021670884	0.43776	0.43776	chr1	45543644	0.3587639242959966	chr1:45543644:T:C
chr1:45543864	['A', 'G']	98663	180281.3089733324	-5588.796104902804	0.0059556423994482	0.0075923191578721	0.7844299318309281	0.43279	0.43279	chr1	45543864	0.3637227825479575	chr1:45543864:A:G
chr1:45544146	['G', 'T']	98663	46136.88479785897	-2008.6610961032595	-0.0271785212302704	0.0050127621618287	-5.421865301575618	5.91183e-08	5.91183e-08	chr1	45544146	7.228278062962933	chr1:45544146:G:T
chr1:45544274	['G', 'T']	98663	90378.90091039968	-1774.9569601894152	0.0187454637984654	0.0042787019299403	4.3811099967711	1.18198e-05	1.18198e-05	chr1	45544274	4.927389871985325	chr1:45544274:G:T
chr1:45544980	['A', 'G']	98663	92231.0221291866	-1561.18232924296	0.0197460082981752	0.004274194459761	4.619819824313564	3.84558e-06	3.84558e-06	chr1	45544980	5.415038149541835	chr1:45544980:A:G
chr1:45545333	['C', 'T']	98663	90152.3610660557	-1513.1684368601025	0.0182558129878612	0.0042847712627971	4.260627199955459	2.04043e-05	2.04043e-05	chr1	45545333	4.69027829975628	chr1:45545333:C:T
chr1:45547076	['C', 'G']	98663	90281.73198534058	-1507.2028837325315	0.0209836419416643	0.0043728613401907	4.798606749499371	1.60006e-06	1.60006e-06	chr1	45547076	5.795863731606359	chr1:45547076:C:G
chr1:45547536	['C', 'T']	98663	90514.678601478	-1496.3158943865424	0.0202640759829876	0.0042843883271711	4.7297477342272405	2.25109e-06	2.25109e-06	chr1	45547536	5.647607141284682	chr1:45547536:C:T
chr1:45547775	['C', 'T']	98663	90538.88289576424	-1497.435958443618	0.0202919264760616	0.0042856912909105	4.734808248811262	2.19566e-06	2.19566e-06	chr1	45547775	5.6584349099213584	chr1:45547775:C:T
chr1:45548061	['G', 'C']	98663	90494.00643683287	-1495.6776018087755	0.0202535557763105	0.0042847714050451	4.726869618403147	2.28322e-06	2.28322e-06	chr1	45548061	5.641452239984686	chr1:45548061:G:C
chr1:45548220	['T', 'A']	98663	45883.8818120064	-2078.529027952685	-0.0290228685772186	0.0050298144453467	-5.7701668506019175	7.94291e-09	7.94291e-09	chr1	45548220	8.100020358352637	chr1:45548220:T:A
chr1:45548261	['T', 'C']	98663	91224.78680419468	-1518.10307486766	0.0193922139522316	0.0042878581702041	4.522587544286276	6.11592e-06	6.11592e-06	chr1	45548261	5.213538204061841	chr1:45548261:T:C
chr1:45548376	['G', 'A']	98663	91616.36128611282	-1549.6234193546602	0.0192617811891248	0.004302871199564	4.476494948553492	7.59633e-06	7.59633e-06	chr1	45548376	5.119396176891051	chr1:45548376:G:A
chr1:45548641	['T', 'C']	98663	137744.20150691588	-3569.4465239339524	-0.001339754456259	0.004688895192729	-0.2857292392324344	0.775086	0.775086	chr1	45548641	0.1106501074894163	chr1:45548641:T:C
chr1:45549485	['A', 'G']	98663	137220.33315084042	-3538.9588110010623	-0.0001069031427418	0.0046743764863425	-0.0228700326245049	0.981754	0.981754	chr1	45549485	0.0079973205903797	chr1:45549485:A:G
chr1:45549599	['T', 'G']	98663	91129.62561711184	-1503.1770398391127	0.0197047723617348	0.0042831109748245	4.600574787241379	4.2185e-06	4.2185e-06	chr1	45549599	5.374841946556775	chr1:45549599:T:G
chr1:45550079	['G', 'T']	98663	45740.17240051086	-2086.500103949945	-0.0288655914673884	0.0050339794118066	-5.734149686764203	9.82877e-09	9.82877e-09	chr1	45550079	8.007500827603865	chr1:45550079:G:T
chr1:45551015	['T', 'C']	98663	90697.3541128174	-1526.9955137564891	0.0198912445625102	0.0042841773245082	4.642955474489752	3.43902e-06	3.43902e-06	chr1	45551015	5.463565298483197	chr1:45551015:T:C
chr1:45553048	['C', 'A']	98663	90397.56524913292	-1587.0963412855774	0.0194574087517803	0.0042849234906154	4.540899923742985	5.60808e-06	5.60808e-06	chr1	45553048	5.251185799729211	chr1:45553048:C:A
chr1:45554736	['G', 'A']	98663	45767.27749561552	-2014.719956899109	-0.028088407593984	0.0050343724454261	-5.579326499671854	2.42083e-08	2.42083e-08	chr1	45554736	7.616035707317531	chr1:45554736:G:A
chr1:45554879	['T', 'C']	98663	91338.9564498793	-1549.3036164986386	0.0190587657153204	0.0042834033334225	4.449444572872396	8.61867e-06	8.61867e-06	chr1	45554879	5.064559747658587	chr1:45554879:T:C
chr1:45554960	['G', 'A']	98663	90291.47270515484	-1601.4903799153046	0.0194800340570598	0.0042837017166631	4.547476772550355	5.43574e-06	5.43574e-06	chr1	45554960	5.264741324431402	chr1:45554960:G:A
chr1:45555123	['T', 'C']	98663	91937.31831773996	-1547.680009076803	0.0193242486723247	0.0042810112486442	4.51394484853186	6.37062e-06	6.37062e-06	chr1	45555123	5.195818299301101	chr1:45555123:T:C
chr1:45555884	['C', 'A']	98663	45817.50137355676	-2004.062885775932	-0.0278600881863484	0.0050328815931085	-5.535613677956795	3.10927e-08	3.10927e-08	chr1	45555884	7.507341563444512	chr1:45555884:C:A
chr1:45557684	['A', 'T']	98663	33822.541792966425	-1328.5693944563843	-0.0296998046139916	0.0056663421183598	-5.241442185031427	1.59653e-07	1.59653e-07	chr1	45557684	6.7968229163277645	chr1:45557684:A:T
chr1:45558782	['G', 'A']	98663	95891.63484034465	-1855.406648725476	0.0176203588058978	0.0042643044286455	4.1320593078516	3.59824e-05	3.59824e-05	chr1	45558782	4.443909872897215	chr1:45558782:G:A
chr1:45558809	['T', 'C']	98663	131736.69306328497	-3076.958158256392	0.0009914126392908	0.004578702113603	0.2165270014717636	0.828577	0.828577	chr1	45558809	0.0816671262051386	chr1:45558809:T:C
chr1:45558833	['G', 'A']	98663	96916.68140301076	-1796.7995713925247	0.0173081636073203	0.0042665977925828	4.056666329647727	4.98164e-05	4.98164e-05	chr1	45558833	4.302627660111947	chr1:45558833:G:A
chr1:45558854	['A', 'G']	98663	95991.53969750422	-1853.1690790981825	0.0173938378230352	0.0042647138364435	4.078547468859091	4.53535e-05	4.53535e-05	chr1	45558854	4.34338919213126	chr1:45558854:A:G
chr1:45559029	['G', 'A']	98663	131736.69872067802	-3075.3055775479365	0.0010100210004507	0.0045786025708697	0.2205959099566167	0.825408	0.825408	chr1	45559029	0.0833313261794434	chr1:45559029:G:A
chr1:45559351	['C', 'T']	98663	12563.018660990318	-385.887603811306	0.0264024857811055	0.0087213051388837	3.027354892490864	0.00246768	0.00246768	chr1	45559351	2.607711158757379	chr1:45559351:C:T
chr1:45561683	['T', 'C']	98663	96900.99990872866	-1834.0381112427367	0.0178682453818234	0.0042630898397308	4.19138372719619	2.77499e-05	2.77499e-05	chr1	45561683	4.556738577569285	chr1:45561683:T:C
chr1:45562705	['T', 'A']	98663	95816.32655544856	-1836.349907426105	0.0184772572595981	0.0042624266316978	4.334915027555137	1.45961e-05	1.45961e-05	chr1	45562705	4.835763169882656	chr1:45562705:T:A
chr1:45563078	['CA', 'C']	98663	95177.98662353188	-1962.8657240151144	0.0174061742068735	0.0042638384787171	4.082278044479375	4.46315e-05	4.46315e-05	chr1	45563078	4.350358516906374	chr1:45563078:CA:C
chr1:45565640	['A', 'AT']	98663	33931.51266337379	-1353.9992651765133	-0.0310782290402284	0.005665075447149	-5.485933829154629	4.12298e-08	4.12298e-08	chr1	45565640	7.384788771895392	chr1:45565640:A:AT
chr1:45567302	['T', 'C']	98663	96010.5160829236	-1839.635505009204	0.0184805758173628	0.0042604298525079	4.337725642046199	1.44107e-05	1.44107e-05	chr1	45567302	4.841314922811711	chr1:45567302:T:C
chr1:45567594	['A', 'G']	98663	96322.50183491816	-1902.8838279110344	0.0181393405060444	0.0042603220355295	4.2577392870231385	2.06695e-05	2.06695e-05	chr1	45567594	4.684670028929913	chr1:45567594:A:G
chr1:45567628	['T', 'C']	98663	97082.56750070972	-1754.3173080545982	0.0186458668236269	0.004259567379367	4.377408587065862	1.20222e-05	1.20222e-05	chr1	45567628	4.92001605143196	chr1:45567628:T:C
chr1:45571722	['T', 'C']	98663	162003.48175219487	-5314.694841863953	0.0294709861842011	0.0055726870894712	5.288469585863207	1.23606e-07	1.23606e-07	chr1	45571722	6.9079604475024885	chr1:45571722:T:C
chr1:45571886	['T', 'C']	98663	95343.15879275731	-1986.774068876932	0.0172819659602659	0.004261568417016	4.055306466807052	5.0107e-05	5.0107e-05	chr1	45571886	4.300101598503741	chr1:45571886:T:C
chr1:45573405	['T', 'G']	98663	163157.49790167258	-5259.2442639232895	0.0304088196962497	0.0056389641050693	5.392625157679705	6.95948e-08	6.95948e-08	chr1	45573405	7.157423208890488	chr1:45573405:T:G
chr1:45573530	['GC', 'G']	98663	161973.4917896529	-5313.692698582784	0.0295167686453646	0.0055703446538562	5.29891245148193	1.16744e-07	1.16744e-07	chr1	45573530	6.932765430537879	chr1:45573530:GC:G
chr1:45573940	['G', 'A']	98663	95919.1656950513	-1850.539977510361	0.0184401081431045	0.0042609130649301	4.327736300202355	1.50798e-05	1.50798e-05	chr1	45573940	4.821604418378206	chr1:45573940:G:A
chr1:45575843	['C', 'T']	98663	138093.59333563113	-3900.285254255064	0.0242282832050921	0.0046321985615617	5.230406875504005	1.69482e-07	1.69482e-07	chr1	45575843	6.770876419677899	chr1:45575843:C:T
chr1:45578642	['C', 'T']	98663	39755.65593447143	-2108.9776579437494	0.0016926181635881	0.005337079620234	0.3171431352028355	0.751136	0.751136	chr1	45578642	0.1242814229130425	chr1:45578642:C:T
chr1:45579850	['T', 'C']	98663	139253.70266791005	-3829.201168287524	0.0249936688672355	0.0046548719395309	5.369356921504034	7.91959e-08	7.91959e-08	chr1	45579850	7.1012973014088185	chr1:45579850:T:C
chr1:45580766	['G', 'A']	98663	96086.3066890146	-1851.163163039109	0.018728292795743	0.0042679979337341	4.388074475789908	1.14477e-05	1.14477e-05	chr1	45580766	4.941281760280052	chr1:45580766:G:A
chr1:45580835	['T', 'G']	98663	137084.68821756536	-3840.935860004665	0.0253725621166449	0.0046731878752237	5.429390556105162	5.66798e-08	5.66798e-08	chr1	45580835	7.24657169087076	chr1:45580835:T:G
chr1:45584332	['TTCGG', 'T']	98663	138080.38982380732	-3905.172713748823	0.0242506513583901	0.0046326833674657	5.234687854709979	1.65601e-07	1.65601e-07	chr1	45584332	6.780937045007838	chr1:45584332:TTCGG:T
chr1:45584889	['G', 'T']	98663	41297.69717274727	-2069.705708302441	0.0040867250803834	0.0052618063122752	0.7766772165006344	0.437351	0.437351	chr1	45584889	0.3591698761261796	chr1:45584889:G:T
chr1:45588011	['G', 'A']	98663	138081.9625087489	-3895.2403981668494	0.0243482531498393	0.004633455330177	5.254880303099671	1.48428e-07	1.48428e-07	chr1	45588011	6.828484164431354	chr1:45588011:G:A
chr1:45588814	['A', 'G']	98663	139499.72824334598	-3789.847192675205	0.0252216141114895	0.0046631188772451	5.408743541702262	6.36155e-08	6.36155e-08	chr1	45588814	7.19643705503829	chr1:45588814:A:G
chr1:45589928	['C', 'T']	98663	139254.75396423074	-3818.251553643624	0.0253375806756247	0.0046567723890962	5.441017631643861	5.31027e-08	5.31027e-08	chr1	45589928	7.274883396709672	chr1:45589928:C:T
chr1:45590186	['A', 'G']	98663	139245.69448584202	-3831.924839519144	0.0249659832793504	0.0046558911197964	5.362235206316784	8.23826e-08	8.23826e-08	chr1	45590186	7.084164505802344	chr1:45590186:A:G
chr1:45590480	['C', 'T']	98663	138517.43481443802	-3902.186147732672	0.024903667348169	0.0046625840091623	5.341172898811356	9.25509e-08	9.25509e-08	chr1	45590480	7.033619353646536	chr1:45590480:C:T
chr1:45593462	['G', 'A']	98663	34033.53639464415	-1700.0779099617332	0.0120867723372744	0.0056838004126047	2.126530043255934	0.0334616	0.0334616	chr1	45593462	1.4754532966504383	chr1:45593462:G:A
chr1:45600936	['A', 'G']	98663	138079.79165906372	-3892.027132406411	0.0244936430005257	0.004631484434798	5.288508111243149	1.2358e-07	1.2358e-07	chr1	45600936	6.9080518091214405	chr1:45600936:A:G
chr1:45605749	['A', 'G']	98663	138180.24642150663	-3890.795975781856	0.0246340317113209	0.0046391819084704	5.309994778679202	1.09865e-07	1.09865e-07	chr1	45605749	6.959140639949682	chr1:45605749:A:G
chr1:45606007	['C', 'T']	98663	41412.35788353352	-2050.169837783145	0.0040575451926555	0.005255061902215	0.7721212933657906	0.440044	0.440044	chr1	45606007	0.3565038962369499	chr1:45606007:C:T
chr1:45607817	['G', 'A']	98663	98259.95097870268	-1769.754494119138	0.0198447921161874	0.0042588945670703	4.6596110337238414	3.1722e-06	3.1722e-06	chr1	45607817	5.498639439211245	chr1:45607817:G:A
chr1:45609966	['C', 'T']	98663	5984.363927546955	-70.47965440956827	-0.0152746437175653	0.012475983199163	-1.2243238447603877	0.220833	0.220833	chr1	45609966	0.6559360276501524	chr1:45609966:C:T
chr1:45610127	['A', 'G']	98663	41352.949798137546	-2069.905641259888	0.0040929013389731	0.0052609682240276	0.7779749210953811	0.436586	0.436586	chr1	45610127	0.3599301949214999	chr1:45610127:A:G
chr1:45613182	['A', 'G']	98663	138684.67896278726	-3820.026679531383	0.0248191904212975	0.0046456970743863	5.342403954432638	9.19246e-08	9.19246e-08	chr1	45613182	7.036568251240669	chr1:45613182:A:G
chr1:45613212	['C', 'T']	98663	138636.48242724058	-3824.855033000314	0.0248056207747362	0.0046449423159389	5.34035066261572	9.29716e-08	9.29716e-08	chr1	45613212	7.031649694961332	chr1:45613212:C:T
chr1:45613719	['T', 'C']	98663	139339.8947475137	-3837.460588127773	0.0251035077136891	0.0046600894723599	5.38691539348842	7.18407e-08	7.18407e-08	chr1	45613719	7.143629444650103	chr1:45613719:T:C
chr1:45613821	['A', 'G']	98663	139310.47560827257	-3827.6223898656062	0.0251650280329199	0.0046586556304318	5.401778974289086	6.61354e-08	6.61354e-08	chr1	45613821	7.179566015410996	chr1:45613821:A:G
chr1:45613908	['AT', 'A']	98663	138664.67612444118	-3839.2813090262703	0.0247057005972931	0.0046457298624045	5.317937402521663	1.05178e-07	1.05178e-07	chr1	45613908	6.978075091720147	chr1:45613908:AT:A
chr1:45614858	['T', 'C']	98663	96062.44648324244	-1863.9610576507453	0.0183256504916443	0.0042600758000152	4.301719347711829	1.69641e-05	1.69641e-05	chr1	45614858	4.770469176125073	chr1:45614858:T:C
chr1:45615610	['T', 'C']	98663	138776.50513446936	-3828.411043707447	0.0248989834517382	0.0046480615870672	5.356853171011514	8.48729e-08	8.48729e-08	chr1	45615610	7.071230958274858	chr1:45615610:T:C
chr1:45615750	['C', 'G']	98663	138707.30565157888	-3829.690986180984	0.0247883539135013	0.0046465971531512	5.334732729453423	9.58956e-08	9.58956e-08	chr1	45615750	7.018201319206383	chr1:45615750:C:G
chr1:45616288	['C', 'T']	98663	139325.94567718523	-3830.165588353165	0.0252754844140167	0.0046593786357864	5.424647016211072	5.82053e-08	5.82053e-08	chr1	45616288	7.235037467996929	chr1:45616288:C:T
chr1:45616759	['C', 'A']	98663	139243.52434821392	-3809.0912967264567	0.0253775219304416	0.004657629899832	5.44859133855967	5.08914e-08	5.08914e-08	chr1	45616759	7.293355601712449	chr1:45616759:C:A
chr1:45617293	['C', 'T']	98663	139331.18289270936	-3836.194671801114	0.0251055978300057	0.004659716259622	5.387795400237999	7.149e-08	7.149e-08	chr1	45617293	7.145754702933881	chr1:45617293:C:T
chr1:45618711	['G', 'T']	98663	40054.05968394271	-2077.9599462815	0.001735868825868	0.0053208069985682	0.3262416446105192	0.744242	0.744242	chr1	45618711	0.128285824970829	chr1:45618711:G:T
chr1:45619262	['G', 'A']	98663	138485.4941553373	-3840.952089772101	0.0246381652783166	0.0046411161872698	5.308672371938683	1.10665e-07	1.10665e-07	chr1	45619262	6.955989711644425	chr1:45619262:G:A
chr1:45619440	['A', 'G']	98663	138700.30437427136	-3809.3115996116735	0.0248795768204938	0.0046462604426072	5.3547529519315225	8.58644e-08	8.58644e-08	chr1	45619440	7.066186860478535	chr1:45619440:A:G
chr1:45619684	['C', 'T']	98663	139518.6959611525	-3830.564631498509	0.0252797840954591	0.0046639676069124	5.420231490885958	5.9661e-08	5.9661e-08	chr1	45619684	7.224309471543145	chr1:45619684:C:T
chr1:45620180	['C', 'T']	98663	138080.9904301369	-3810.4378795088737	0.0236704742569163	0.004633450421969	5.108606351906788	3.25147e-07	3.25147e-07	chr1	45620180	6.487920248697313	chr1:45620180:C:T
chr1:45620207	['C', 'G']	98663	138762.53501551057	-3809.678211185472	0.0240920022524631	0.0046462145973498	5.1852969224032535	2.16095e-07	2.16095e-07	chr1	45620207	6.66535528169395	chr1:45620207:C:G
chr1:45620405	['C', 'T']	98663	139314.94433913493	-3834.7406610747694	0.0248616024233706	0.0046586420090967	5.3366629963891326	9.4881e-08	9.4881e-08	chr1	45620405	7.022820746701216	chr1:45620405:C:T
chr1:45620657	['C', 'T']	98663	43831.3310356712	-1837.9064664870705	0.0056126535997075	0.0051367183310258	1.0926535655667666	0.274549	0.274549	chr1	45620657	0.561380133798614	chr1:45620657:C:T
chr1:45621241	['C', 'T']	98663	139301.5308153915	-3816.693609344513	0.025199863679841	0.0046587130982225	5.409189866071738	6.34572e-08	6.34572e-08	chr1	45621241	7.19751909472185	chr1:45621241:C:T
chr1:45621905	['G', 'A']	98663	138667.46012245066	-3808.784662972585	0.0250235215817059	0.0046461203822624	5.385896085955637	7.22489e-08	7.22489e-08	chr1	45621905	7.141168760717668	chr1:45621905:G:A
chr1:45624542	['A', 'G']	98663	95598.28556366582	-1950.994259736233	0.0170866967753549	0.0042590631855242	4.011843926953089	6.02907e-05	6.02907e-05	chr1	45624542	4.219749673766551	chr1:45624542:A:G
chr1:45624580	['A', 'G']	98663	140276.6395308762	-3883.4454545937024	0.0248245304001331	0.0046822239482339	5.301867376398459	1.1487e-07	1.1487e-07	chr1	45624580	6.93979337893265	chr1:45624580:A:G
chr1:45625034	['TTTCTC', 'T']	98663	138777.9932482909	-3909.784006094325	0.0246763128497674	0.0047236474079771	5.223995509930509	1.75458e-07	1.75458e-07	chr1	45625034	6.75582682535882	chr1:45625034:TTTCTC:T
chr1:45625047	['T', 'C']	98663	137604.10067059638	-3865.0621262339655	0.0245011834770535	0.0046311257123612	5.290545970638592	1.22211e-07	1.22211e-07	chr1	45625047	6.912889702241591	chr1:45625047:T:C
chr1:45626693	['G', 'A']	98663	41461.98453022991	-2057.1867206784423	0.0041402418396596	0.0052538157334498	0.7880447373324586	0.430672	0.430672	chr1	45626693	0.365853362834061	chr1:45626693:G:A
chr1:45627380	['AAC', 'A']	98663	57956.27282865455	-2761.9915802755377	-0.0249020774618615	0.0046603800406511	-5.343357675693362	9.14422e-08	9.14422e-08	chr1	45627380	7.038853333833613	chr1:45627380:AAC:A
chr1:45628355	['A', 'G']	98663	58686.92232990024	-2756.898101868002	-0.0242149411692281	0.004644241634256	-5.21397099380409	1.85212e-07	1.85212e-07	chr1	45628355	6.732330878534484	chr1:45628355:A:G
chr1:45628564	['A', 'G']	98663	107071.619287539	-4031.816330185981	-0.0175802017921781	0.004264715488647	-4.122244927938946	3.75504e-05	3.75504e-05	chr1	45628564	4.425385432378388	chr1:45628564:A:G
chr1:45629233	['A', 'C']	98663	23851.6262265834	-1411.7388263894702	-0.0079510504747415	0.0065340182929368	-1.216869944079656	0.223657	0.223657	chr1	45629233	0.6504175047625113	chr1:45629233:A:C
chr1:45629600	['T', 'C']	98663	58975.66941838641	-2840.3666324907194	-0.025066267045569	0.0046367126485838	-5.406042803455829	6.45814e-08	6.45814e-08	chr1	45629600	7.18989254455137	chr1:45629600:T:C
chr1:45630304	['G', 'A']	98663	58924.75018500685	-2849.438444178676	-0.0250939424065292	0.0046360751542813	-5.412755740888997	6.22064e-08	6.22064e-08	chr1	45630304	7.206164931359053	chr1:45630304:G:A
chr1:45630317	['T', 'C']	98663	40102.50335032997	-2078.323266838339	0.0019370556502522	0.0053184555209193	0.3642139419297847	0.715699	0.715699	chr1	45630317	0.145269589597271	chr1:45630317:T:C
chr1:45630770	['CA', 'C']	98663	194293.93853701057	-7062.755021645086	-0.0309258637384422	0.0179069894497007	-1.72702752884903	0.0841658	0.0841658	chr1	45630770	1.0748643442311865	chr1:45630770:CA:C
chr1:45632585	['G', 'A']	98663	80030.3719778324	-3414.939834406419	0.0135286744169281	0.0043910957310062	3.080933608757382	0.00206409	0.00206409	chr1	45632585	2.685271370198305	chr1:45632585:G:A
chr1:45634509	['G', 'A']	98663	60647.29382723557	-2793.0660242398576	-0.0248560876562198	0.0046038110166893	-5.399024322699973	6.71585e-08	6.71585e-08	chr1	45634509	7.172899012489287	chr1:45634509:G:A
chr1:45634650	['T', 'C']	98663	59614.68873299404	-2857.5502306433955	-0.0250070342934851	0.0046233031597464	-5.408910778599433	6.35562e-08	6.35562e-08	chr1	45634650	7.196842076983321	chr1:45634650:T:C
chr1:45634722	['G', 'C']	98663	59005.55908233817	-2850.827922325086	-0.0253006772182141	0.0046351208269796	-5.4584719929946	4.81403e-08	4.81403e-08	chr1	45634722	7.317491207622713	chr1:45634722:G:C
chr1:45635651	['C', 'T']	98663	60650.67978792424	-2794.8062370488765	-0.0248726508098505	0.0046039471438168	-5.402462285705109	6.58839e-08	6.58839e-08	chr1	45635651	7.181220700662761	chr1:45635651:C:T
chr1:45636134	['A', 'C']	98663	58995.14454154668	-2847.87548998345	-0.0252875695388048	0.0046356473528843	-5.455024425676138	4.90834e-08	4.90834e-08	chr1	45636134	7.309065361387264	chr1:45636134:A:C
chr1:45636979	['TAA', 'T']	98663	58996.35099707014	-2849.488145932294	-0.0252599705731974	0.004635623457685	-5.4490988760790975	5.07464e-08	5.07464e-08	chr1	45636979	7.29459476160372	chr1:45636979:TAA:T
chr1:45638964	['C', 'T']	98663	58697.87332468218	-2894.8997518407377	-0.0256130218999532	0.0046417414212921	-5.5179768917035465	3.43783e-08	3.43783e-08	chr1	45638964	7.463715602892519	chr1:45638964:C:T
chr1:45639729	['C', 'A']	98663	60648.41448769697	-2792.3546270486104	-0.0248433780811024	0.0046043879295944	-5.395587526720499	6.84565e-08	6.84565e-08	chr1	45639729	7.164585308960099	chr1:45639729:C:A
chr1:45641250	['T', 'A']	98663	59521.44592443918	-2838.3661293221053	-0.0249764780933328	0.004625040109929	-5.400272754329934	6.66929e-08	6.66929e-08	chr1	45641250	7.175920397791802	chr1:45641250:T:A
chr1:45641571	['C', 'T']	98663	58841.313283792406	-2835.45644192221	-0.0252318726584426	0.0046380007945168	-5.440247592944016	5.33327e-08	5.33327e-08	chr1	45641571	7.273006429341332	chr1:45641571:C:T
chr1:45642196	['T', 'C']	98663	59524.68614211704	-2839.052815418974	-0.0249234293936893	0.0046253200045578	-5.388476768986686	7.12196e-08	7.12196e-08	chr1	45642196	7.147400469840094	chr1:45642196:T:C
chr1:45642819	['A', 'C']	98663	58835.73394495411	-2835.585040068939	-0.0252296829358778	0.0046380913871633	-5.43966921516569	5.35061e-08	5.35061e-08	chr1	45642819	7.271596703112937	chr1:45642819:A:C
chr1:45644422	['A', 'G']	98663	58847.33250881962	-2831.460654621957	-0.0251124998518215	0.0046378821029848	-5.414648172203334	6.15522e-08	6.15522e-08	chr1	45644422	7.210756419892938	chr1:45644422:A:G
chr1:45644900	['A', 'G']	98663	102781.62616576106	-4670.608096120558	-0.0175452502794697	0.0042624636025418	-4.11622289724814	3.85445e-05	3.85445e-05	chr1	45644900	4.414037583632767	chr1:45644900:A:G
chr1:45645169	['G', 'A']	98663	58847.29697670176	-2825.83627651657	-0.0249848450073011	0.0046380169555587	-5.386967155727269	7.182e-08	7.182e-08	chr1	45645169	7.143754599209946	chr1:45645169:G:A
chr1:45645368	['C', 'T']	98663	58741.526006873	-2853.8060618163927	-0.0252858186894738	0.0046400331581158	-5.449490947116717	5.06347e-08	5.06347e-08	chr1	45645368	7.295551758780868	chr1:45645368:C:T
chr1:45645384	['C', 'T']	98663	59523.8594860358	-2839.6588293277305	-0.0250338735178183	0.0046248969340313	-5.412850032097345	6.21736e-08	6.21736e-08	chr1	45645384	7.206393985215567	chr1:45645384:C:T
chr1:45645422	['C', 'T']	98663	39947.47821018379	-2105.92042379572	0.0012218202566887	0.0053265212957654	0.2293842808176007	0.818571	0.818571	chr1	45645422	0.0869436454262362	chr1:45645422:C:T
chr1:45647600	['T', 'C']	98663	102824.26529660454	-4671.468392542819	-0.0174711179571872	0.0042624647151305	-4.0988299316988055	4.15576e-05	4.15576e-05	chr1	45647600	4.381349541404879	chr1:45647600:T:C
chr1:45648485	['C', 'T']	98663	58844.12113624151	-2834.331718493521	-0.0252020141730928	0.004637772963924	-5.434076736643329	5.52109e-08	5.52109e-08	chr1	45648485	7.25797517331181	chr1:45648485:C:T
chr1:45648756	['A', 'G']	98663	59529.48068208312	-2836.807632458449	-0.0248942828122854	0.0046253859533146	-5.382098502384552	7.37898e-08	7.37898e-08	chr1	45648756	7.132003666765959	chr1:45648756:A:G
chr1:45650620	['C', 'T']	98663	102643.84730642122	-4709.099565541424	-0.0176887968707124	0.0042617740036824	-4.150571300924926	3.31924e-05	3.31924e-05	chr1	45650620	4.478961344485843	chr1:45650620:C:T
chr1:45651489	['C', 'T']	98663	58904.35836146335	-2836.787484516913	-0.0253929708912107	0.0046370282076334	-5.476130347753493	4.35785e-08	4.35785e-08	chr1	45651489	7.360727722527906	chr1:45651489:C:T
chr1:45651513	['C', 'T']	98663	59519.61957083634	-2834.4696702611063	-0.024871148570086	0.0046251201786871	-5.377405907135993	7.57379e-08	7.57379e-08	chr1	45651513	7.120686740818781	chr1:45651513:C:T
chr1:45653679	['G', 'C']	98663	40160.63267618935	-2102.3719729325258	0.0019488305051872	0.0053395079944466	0.3649831608481779	0.715125	0.715125	chr1	45653679	0.1456180392262755	chr1:45653679:G:C
chr1:45656468	['A', 'G']	98663	41536.10375206562	-2066.3084877730166	0.0040627454294885	0.0052495188911806	0.7739271947976109	0.438976	0.438976	chr1	45656468	0.3575592231576259	chr1:45656468:A:G
chr1:45656744	['T', 'C']	98663	20674.64978594761	-1028.9330720789728	0.0116371495206361	0.0069621927757368	1.6714776357804246	0.0946305	0.0946305	chr1	45656744	1.0239688652172616	chr1:45656744:T:C
chr1:45658855	['C', 'T']	98663	59535.48214195199	-2845.6061045466067	-0.025079546482477	0.004624951332126	-5.422661706355309	5.88555e-08	5.88555e-08	chr1	45658855	7.23021294644774	chr1:45658855:C:T
chr1:45658991	['A', 'G']	98663	102864.53304875943	-4668.059290653245	-0.0172335904348026	0.0042628229888632	-4.042764731218231	5.28647e-05	5.28647e-05	chr1	45658991	4.276834228012381	chr1:45658991:A:G
chr1:45660507	['T', 'A']	98663	8382.633830805416	-784.2838883132912	-0.0433415987516159	0.0105231566415473	-4.118687978139116	3.81346e-05	3.81346e-05	chr1	45660507	4.418680804636584	chr1:45660507:T:A
chr1:45661182	['C', 'T']	98663	19188.306216166904	-939.3116634105244	0.0147179858385529	0.0071881011307255	2.0475485209356523	0.0406069	0.0406069	chr1	45661182	1.3914001640259075	chr1:45661182:C:T
chr1:45661695	['C', 'T']	98663	23927.40436326739	-1417.757591337778	-0.0080474591185285	0.0065298765800743	-1.2324060064297535	0.2178	0.2178	chr1	45661695	0.6619421245802438	chr1:45661695:C:T
chr1:45661824	['A', 'C']	98663	58876.09565957963	-2826.519061318686	-0.0250285334461479	0.004637747833889	-5.3966999376850815	6.80337e-08	6.80337e-08	chr1	45661824	7.167275909373299	chr1:45661824:A:C
chr1:45662684	['C', 'A']	98663	102651.6063985078	-4708.8320519790905	-0.0176952066475323	0.0042618052760067	-4.152044849902816	3.29794e-05	3.29794e-05	chr1	45662684	4.481757249815196	chr1:45662684:C:A
chr1:45664099	['G', 'A']	98663	41482.817983634624	-2066.277124447917	0.0038887512699709	0.0052535733120692	0.7402107173487426	0.459174	0.459174	chr1	45664099	0.3380227111506088	chr1:45664099:G:A
chr1:45664107	['C', 'T']	98663	58850.82416111472	-2838.6281761537066	-0.0252886518350987	0.0046392927422196	-5.4509713528013926	5.02151e-08	5.02151e-08	chr1	45664107	7.299165668102296	chr1:45664107:C:T
chr1:45664197	['G', 'T']	98663	58826.29080236022	-2826.330774387618	-0.0250505761907506	0.0046390005507985	-5.39999422643703	6.67965e-08	6.67965e-08	chr1	45664197	7.175246293071	chr1:45664197:G:T
chr1:45664580	['A', 'C']	98663	58830.25471487669	-2832.2448296622	-0.0252027729203764	0.0046391522970323	-5.432624606115724	5.56621e-08	5.56621e-08	chr1	45664580	7.254440412784447	chr1:45664580:A:C
chr1:45664728	['T', 'G']	98663	23936.13645832288	-1420.5130374415496	-0.0084542521132533	0.0065326621425836	-1.2941511329881386	0.195616	0.195616	chr1	45664728	0.7085956258903138	chr1:45664728:T:G
chr1:45665369	['G', 'C']	98663	2035.0206259755528	269.0653189900646	0.0195353304405004	0.0213859698038958	0.9134647911520828	0.361	0.361	chr1	45665369	0.442492798094342	chr1:45665369:G:C
chr1:45666437	['C', 'T']	98663	58895.93880964693	-2830.084033393389	-0.0252626824494072	0.0046381168628185	-5.44675418852109	5.14194e-08	5.14194e-08	chr1	45666437	7.288872995336282	chr1:45666437:C:T
chr1:45666770	['T', 'C']	98663	41545.000517010645	-2077.99535589588	0.0037642943905622	0.0052491633793889	0.717122733375544	0.4733	0.4733	chr1	45666770	0.324863495532006	chr1:45666770:T:C
chr1:45668382	['A', 'G']	98663	60566.852174089305	-2771.972831769239	-0.0247688587199871	0.0046065593989267	-5.376867326568749	7.59646e-08	7.59646e-08	chr1	45668382	7.119388744644223	chr1:45668382:A:G
chr1:45668544	['G', 'C']	98663	59513.14382769876	-2833.4795835090463	-0.0248591131492423	0.004626434062059	-5.373277305108376	7.74929e-08	7.74929e-08	chr1	45668544	7.110738086294644	chr1:45668544:G:C
chr1:45668847	['C', 'CCTACAG']	98663	60547.56937629266	-2772.45641493104	-0.0247637203046521	0.0046068474235304	-5.375415773087257	7.6579e-08	7.6579e-08	chr1	45668847	7.115890309146826	chr1:45668847:C:CCTACAG
chr1:45668962	['C', 'T']	98663	58895.846977579	-2829.925838937168	-0.02525254814337	0.0046383134832446	-5.444338386051696	5.21219e-08	5.21219e-08	chr1	45668962	7.282979761330987	chr1:45668962:C:T
chr1:45669306	['T', 'C']	98663	59517.11327412092	-2839.446361059218	-0.0250003860351141	0.0046260060422007	-5.404313311968869	6.52074e-08	6.52074e-08	chr1	45669306	7.185703115973558	chr1:45669306:T:C
chr1:45669624	['CT', 'C']	98663	102883.50209621288	-4552.165401033171	-0.017073337951506	0.0042668427574932	-4.00139843951889	6.30151e-05	6.30151e-05	chr1	45669624	4.200555370214646	chr1:45669624:CT:C
chr1:45669892	['ACTC', 'A']	98663	58820.48144618382	-2830.829569384533	-0.0251452773658754	0.0046391904743393	-5.420186453856722	5.9676e-08	5.9676e-08	chr1	45669892	7.22420029472015	chr1:45669892:ACTC:A
chr1:45670549	['TAGTTTTA', 'T']	98663	58809.22671087716	-2836.3496401207403	-0.0253855867226306	0.0046403195921009	-5.470654815638897	4.49462e-08	4.49462e-08	chr1	45670549	7.347307020032928	chr1:45670549:TAGTTTTA:T
chr1:45671083	['C', 'T']	98663	59514.906063064	-2830.6350939670338	-0.0247878962163444	0.004626569308282	-5.357727197984754	8.44636e-08	8.44636e-08	chr1	45671083	7.073330412056085	chr1:45671083:C:T
chr1:45671978	['G', 'A']	98663	20659.04695006994	-1030.772971755106	0.0117927517885218	0.0069623735800289	1.6937832555191443	0.0903096	0.0903096	chr1	45671978	1.0442660812986544	chr1:45671978:G:A
chr1:45672328	['T', 'C']	98663	103357.85580588903	-4613.539478292404	-0.0175028763771865	0.0042647047993801	-4.104123778914435	4.06176e-05	4.06176e-05	chr1	45672328	4.391285741629137	chr1:45672328:T:C
chr1:45672538	['CAT', 'C']	98663	58822.13527157716	-2828.237626094128	-0.0250755055537119	0.004639009760244	-5.405357360660672	6.48288e-08	6.48288e-08	chr1	45672538	7.188232017240249	chr1:45672538:CAT:C
chr1:45673204	['G', 'A']	98663	58913.5539043255	-2837.1849807092062	-0.0254931845071367	0.0046373415389345	-5.497370485460071	3.86448e-08	3.86448e-08	chr1	45673204	7.412908935982094	chr1:45673204:G:A
chr1:45673666	['C', 'A']	98663	58892.14733491476	-2834.412478227894	-0.0253451829913993	0.0046380394527088	-5.4646329014291695	4.64984e-08	4.64984e-08	chr1	45673666	7.332561990833188	chr1:45673666:C:A
chr1:45676507	['A', 'G']	98663	59545.80209844856	-2834.288829670188	-0.0249120501558901	0.0046282485498446	-5.382608537029869	7.3581e-08	7.3581e-08	chr1	45676507	7.133234314200859	chr1:45676507:A:G
chr1:45676794	['C', 'A']	98663	59541.40049519003	-2827.1090572616367	-0.024717202057884	0.0046284132655355	-5.3403187312453335	9.2988e-08	9.2988e-08	chr1	45676794	7.031573093059396	chr1:45676794:C:A
chr1:45677231	['G', 'C']	98663	59180.91184741427	-2843.3392592487985	-0.0254948450140706	0.0046479948781459	-5.485127605011543	4.14182e-08	4.14182e-08	chr1	45677231	7.382808779103934	chr1:45677231:G:C
chr1:45679195	['A', 'AG']	98663	102817.7158729193	-4676.088871959765	-0.0174962570044729	0.0042624833158339	-4.10470979193727	4.05148e-05	4.05148e-05	chr1	45679195	4.392386300632242	chr1:45679195:A:AG
chr1:45680817	['C', 'CA']	98663	58884.46979375793	-2836.244358900309	-0.025419673963894	0.0046382640345774	-5.480428404764125	4.25332e-08	4.25332e-08	chr1	45680817	7.371271941761361	chr1:45680817:C:CA
chr1:45681140	['A', 'G']	98663	41490.45686447466	-2069.907179300349	0.0037702867337789	0.0052525981669568	0.7177946254288293	0.472886	0.472886	chr1	45681140	0.3252435432752232	chr1:45681140:A:G
chr1:45682466	['A', 'C']	98663	58902.10409506135	-2830.677932706598	-0.0252844694827431	0.0046384333650973	-5.451079597909095	5.01845e-08	5.01845e-08	chr1	45682466	7.299430398470897	chr1:45682466:A:C
chr1:45683537	['A', 'G']	98663	106275.44394675852	-4642.152328287706	-0.0166197650103288	0.0044309778226086	-3.7508120500012856	0.000176364	0.000176364	chr1	45683537	3.753590059776382	chr1:45683537:A:G
chr1:45684771	['A', 'G']	98663	58810.6705160702	-2831.3598398345093	-0.0251182974612476	0.0046391200581625	-5.414452988137655	6.16194e-08	6.16194e-08	chr1	45684771	7.210282534807747	chr1:45684771:A:G
chr1:45685133	['C', 'T']	98663	58884.88899703932	-2829.311041193492	-0.025252116879014	0.0046387665374128	-5.443713684521368	5.23051e-08	5.23051e-08	chr1	45685133	7.281455963257537	chr1:45685133:C:T
chr1:45687531	['G', 'A']	98663	102799.54503801317	-4666.3678551203375	-0.0173721978948528	0.0042624432168713	-4.075643242845183	4.59232e-05	4.59232e-05	chr1	45687531	4.337967857240717	chr1:45687531:G:A
chr1:45687876	['C', 'T']	98663	59496.66361184894	-2832.106914875113	-0.0248579469254481	0.004626491514138	-5.3729585041894135	7.76301e-08	7.76301e-08	chr1	45687876	7.109969854395385	chr1:45687876:C:T
chr1:45690820	['A', 'G']	98663	59500.06127145361	-2836.790644396436	-0.0249682684737101	0.0046262868322061	-5.397042894074878	6.79039e-08	6.79039e-08	chr1	45690820	7.168105281686523	chr1:45690820:A:G
chr1:45691415	['C', 'T']	98663	58894.713985907656	-2822.8269447764565	-0.0250873291484292	0.0046383520959342	-5.40867287121643	6.36406e-08	6.36406e-08	chr1	45691415	7.196265734502188	chr1:45691415:C:T
chr1:45691877	['G', 'GA']	98663	58879.49998986128	-2825.3845835597263	-0.0251848704100136	0.0046391406655315	-5.428779212739766	5.68742e-08	5.68742e-08	chr1	45691877	7.245084699135342	chr1:45691877:G:GA
chr1:45692041	['A', 'G']	98663	59045.97523840476	-2825.992463691854	-0.0249060066770723	0.0046462290081651	-5.360477633216769	8.3188e-08	8.3188e-08	chr1	45692041	7.079939316854117	chr1:45692041:A:G
chr1:45692234	['C', 'T']	98663	59508.23775734662	-2830.432602759513	-0.0248059049253693	0.0046259603948438	-5.362325400152207	8.23415e-08	8.23415e-08	chr1	45692234	7.084381225803566	chr1:45692234:C:T
chr1:45692659	['T', 'G']	98663	59507.475329230845	-2829.559196641548	-0.0247952001251341	0.0046260979744901	-5.359851923124725	8.34765e-08	8.34765e-08	chr1	45692659	7.078435768309891	chr1:45692659:T:G
chr1:45694588	['C', 'T']	98663	58877.49936126202	-2820.599123308468	-0.0250941550739081	0.0046383250460192	-5.410176049529943	6.31089e-08	6.31089e-08	chr1	45694588	7.199909389593779	chr1:45694588:C:T
chr1:45695664	['T', 'A']	98663	41893.27033990285	-2011.7583444941724	0.0052129959821056	0.0052335276689514	0.996076893417858	0.319215	0.319215	chr1	45695664	0.4959167092255405	chr1:45695664:T:A
chr1:45696196	['A', 'T']	98663	41520.04992346758	-2084.596686420002	0.0034944826821069	0.0052509882894448	0.6654904733136219	0.505738	0.505738	chr1	45696196	0.296074413244476	chr1:45696196:A:T
chr1:45696611	['C', 'T']	98663	61009.98571602357	-2626.508345150628	-0.023091644519874	0.0045973581690685	-5.022807375600312	5.10102e-07	5.10102e-07	chr1	45696611	6.292342973690415	chr1:45696611:C:T
chr1:45697130	['G', 'A']	98663	58879.74197374422	-2829.29682297863	-0.025219271823547	0.0046376304577964	-5.437964937708717	5.40201e-08	5.40201e-08	chr1	45697130	7.267444616198031	chr1:45697130:G:A
chr1:45697584	['A', 'G']	98663	59497.88516246771	-2829.484557965429	-0.0247878972009389	0.0046258360457706	-5.358576688770082	8.40676e-08	8.40676e-08	chr1	45697584	7.075371350841842	chr1:45697584:A:G
chr1:45697805	['A', 'C']	98663	43381.12900301552	-2159.3538894674284	0.0047641763917953	0.0051889937186605	0.9181310770646112	0.358552	0.358552	chr1	45697805	0.4454478506645885	chr1:45697805:A:C
chr1:45698302	['T', 'A']	98663	102796.6560571615	-4696.355857331602	-0.0178896101447284	0.0042636827591363	-4.195811732567111	2.72133e-05	2.72133e-05	chr1	45698302	4.565218790638819	chr1:45698302:T:A
chr1:45699174	['A', 'T']	98663	59503.4433699277	-2831.611184730994	-0.0248243831777384	0.004625372768223	-5.367001628125013	8.02364e-08	8.02364e-08	chr1	45699174	7.095628565222042	chr1:45699174:A:T
chr1:45700401	['CA', 'C']	98663	59504.918286438544	-2828.681523260692	-0.0247941719776689	0.0046260255698108	-5.359713560485764	8.35405e-08	8.35405e-08	chr1	45700401	7.0781029297581	chr1:45700401:CA:C
chr1:45701037	['A', 'G']	98663	58890.58131708851	-2828.4441309515064	-0.025185906596482	0.0046371278280054	-5.431359136656632	5.60582e-08	5.60582e-08	chr1	45701037	7.251360851324534	chr1:45701037:A:G
chr1:45701189	['G', 'C']	98663	59498.809152645445	-2832.867102964431	-0.0248333259135264	0.0046251528766379	-5.369190289679225	7.92691e-08	7.92691e-08	chr1	45701189	7.100896072641123	chr1:45701189:G:C
chr1:45701534	['G', 'A']	98663	58820.8853933268	-2829.8269176221	-0.0250658119856495	0.0046384383557688	-5.403933406698237	6.53457e-08	6.53457e-08	chr1	45701534	7.184782985401173	chr1:45701534:G:A
chr1:45701861	['T', 'C']	98663	59599.08134383586	-2811.986787355986	-0.0245146564187444	0.0046246748334315	-5.300838934994808	1.15519e-07	1.15519e-07	chr1	45701861	6.9373465792651015	chr1:45701861:T:C
chr1:45702970	['A', 'G']	98663	58819.077166408126	-2826.3245931239617	-0.0249882097814475	0.0046383050697785	-5.387357969242091	7.16641e-08	7.16641e-08	chr1	45702970	7.14469834888496	chr1:45702970:A:G
chr1:45704426	['T', 'C']	98663	59501.5046588731	-2837.475490739349	-0.0249155410694735	0.0046257816310129	-5.386233734517501	7.21134e-08	7.21134e-08	chr1	45704426	7.141984027855682	chr1:45704426:T:C
chr1:45704872	['G', 'A']	98663	59496.45751388831	-2830.259776101109	-0.024774985368013	0.0046254495607521	-5.35623295478856	8.51645e-08	8.51645e-08	chr1	45704872	7.069741398977075	chr1:45704872:G:A
chr1:45705086	['A', 'C']	98663	58815.74966041559	-2828.5372694469443	-0.0250663635691322	0.0046380415535995	-5.404514659787501	6.51342e-08	6.51342e-08	chr1	45705086	7.186190916636086	chr1:45705086:A:C
chr1:45706329	['A', 'G']	98663	59490.64749054712	-2829.911319091492	-0.0247520403339163	0.0046255503074427	-5.351155795255083	8.75885e-08	8.75885e-08	chr1	45706329	7.057552911119573	chr1:45706329:A:G
chr1:45706390	['C', 'T']	98663	58815.326345241454	-2825.948652087961	-0.0249949332788797	0.0046382225707538	-5.38890337787683	7.10509e-08	7.10509e-08	chr1	45706390	7.148430416504166	chr1:45706390:C:T
chr1:45707228	['C', 'T']	98663	2036.2063799377609	270.9357047731596	0.0203332047062122	0.0214041283747618	0.9499664901182144	0.342132	0.342132	chr1	45707228	0.4658063038521206	chr1:45707228:C:T
chr1:45707809	['C', 'T']	98663	58885.47020948676	-2830.395931981267	-0.025238199936231	0.0046378944201806	-5.441736626520281	5.28888e-08	5.28888e-08	chr1	45707809	7.276636286626137	chr1:45707809:C:T
chr1:45711572	['G', 'A']	98663	41643.72738057822	-2092.647973886593	0.002982172531549	0.0052441733658885	0.5686639863866814	0.569585	0.569585	chr1	45711572	0.2444414563497924	chr1:45711572:G:A
chr1:45712076	['A', 'G']	98663	138755.91893455075	-3734.504628485383	0.0253104605040723	0.0046501651454348	5.442916479841591	5.25397e-08	5.25397e-08	chr1	45712076	7.279512411350415	chr1:45712076:A:G
chr1:45712440	['A', 'G']	98663	136357.7872871047	-3947.0305479480894	0.023420648994649	0.0045976249195836	5.094075616061777	3.51091e-07	3.51091e-07	chr1	45712440	6.454580303261606	chr1:45712440:A:G
chr1:45713579	['T', 'C']	98663	8391.311681721329	-784.0501850990375	-0.0432584437630556	0.0105236796299896	-4.110581591611817	3.94983e-05	3.94983e-05	chr1	45713579	4.403421595930683	chr1:45713579:T:C
chr1:45713599	['C', 'A']	98663	137867.34447801142	-3743.2845577336375	0.0251180717511399	0.0046262391989935	5.429479685487226	5.66515e-08	5.66515e-08	chr1	45713599	7.246788586540241	chr1:45713599:C:A
chr1:45715534	['A', 'G']	98663	138511.46415132604	-3750.8525319813466	0.0255255671901262	0.004641457122396	5.499472798522581	3.8187e-08	3.8187e-08	chr1	45715534	7.418084458794059	chr1:45715534:A:G
chr1:45715566	['G', 'A']	98663	2080.527180194246	287.77658976769413	0.0261042391944228	0.0211808393482503	1.23244592743579	0.217785	0.217785	chr1	45715566	0.6619720356985381	chr1:45715566:G:A
chr1:45715632	['C', 'A']	98663	137872.65236395353	-3742.223282903984	0.0252189203232268	0.0046274335879959	5.44987190926891	5.05264e-08	5.05264e-08	chr1	45715632	7.296481644089727	chr1:45715632:C:A
chr1:45716376	['T', 'C']	98663	137865.96013097066	-3738.462786052192	0.0252162995280914	0.0046258047928472	5.451224307407592	5.01437e-08	5.01437e-08	chr1	45716376	7.29978362350311	chr1:45716376:T:C
chr1:45718566	['AC', 'A']	98663	59463.09411120577	-2843.38204160664	-0.0250301415124615	0.0046260050406895	-5.410746700944062	6.29081e-08	6.29081e-08	chr1	45718566	7.201293431521027	chr1:45718566:AC:A
chr1:45719988	['T', 'C']	98663	102691.63329040882	-4713.272692416218	-0.017905071185752	0.0042625370635204	-4.200566685739076	2.66481e-05	2.66481e-05	chr1	45719988	4.574333750574809	chr1:45719988:T:C
chr1:45720378	['C', 'T']	98663	59466.46535346061	-2849.12094935337	-0.0251902044729388	0.0046257867786105	-5.445604321716119	5.17526e-08	5.17526e-08	chr1	45720378	7.286067826793008	chr1:45720378:C:T
chr1:45721188	['T', 'A']	98663	23846.90040648346	-1424.3202498135506	-0.0080155072878086	0.0065342525699341	-1.226690765626384	0.219942	0.219942	chr1	45721188	0.6576918300910338	chr1:45721188:T:A
chr1:45721648	['T', 'G']	98663	59459.83452610239	-2843.9818120628806	-0.0250432399612699	0.0046258933478238	-5.413708894315762	6.18761e-08	6.18761e-08	chr1	45721648	7.208477067336214	chr1:45721648:T:G
chr1:45722248	['C', 'T']	98663	59789.03742731227	-2859.490231711606	-0.025314931305941	0.0046724273317785	-5.417940078760919	6.04303e-08	6.04303e-08	chr1	45722248	7.218745249735969	chr1:45722248:C:T
chr1:45722371	['T', 'C']	98663	59483.10894838934	-2853.000616311577	-0.0253707919877106	0.0046306150905483	-5.478924827825901	4.28961e-08	4.28961e-08	chr1	45722371	7.367582190926527	chr1:45722371:T:C
chr1:45722560	['G', 'GAAATAA']	98663	59475.58018844013	-2853.987849514412	-0.0253458728979624	0.0046270791785163	-5.47772621130926	4.31875e-08	4.31875e-08	chr1	45722560	7.3646419352817265	chr1:45722560:G:GAAATAA
chr1:45723242	['G', 'T']	98663	58852.526510005904	-2846.858531935126	-0.0255711373227608	0.0046377327477992	-5.513715152063352	3.52214e-08	3.52214e-08	chr1	45723242	7.453193385444531	chr1:45723242:G:T
chr1:45723882	['T', 'C']	98663	102691.8584179403	-4705.152233692594	-0.0176853865973614	0.0042624580978835	-4.149105091764543	3.34057e-05	3.34057e-05	chr1	45723882	4.476179423387839	chr1:45723882:T:C
chr1:45725516	['C', 'T']	98663	54199.8690689634	-2717.8564568806423	-0.0289456643390764	0.0049550589144547	-5.841638785491998	5.18514e-09	5.18514e-09	chr1	45725516	8.28523951306344	chr1:45725516:C:T
chr1:45725957	['GC', 'G']	98663	41170.7072224377	-2077.509110875912	0.0031177951035972	0.0052786411142469	0.5906435076979085	0.554761	0.554761	chr1	45725957	0.2558940776638888	chr1:45725957:GC:G
chr1:45726094	['T', 'A']	98663	46665.44503673256	-1768.0744980932136	0.0057705120858983	0.0050876882922355	1.1342110118469375	0.256709	0.256709	chr1	45726094	0.5905589050651388	chr1:45726094:T:A
chr1:45726310	['T', 'C']	98663	58874.97504874467	-2855.936230795871	-0.0256037747041862	0.0046420670187039	-5.515597814728371	3.48465e-08	3.48465e-08	chr1	45726310	7.457840836131838	chr1:45726310:T:C
chr1:45726873	['G', 'A']	98663	41634.13452700991	-2092.568890659096	0.002938483585883	0.0052463088427521	0.5601049564481131	0.575409	0.575409	chr1	45726873	0.2400233495715717	chr1:45726873:G:A
chr1:45727030	['G', 'A']	98663	2097.5519626737014	-227.5222737054382	-0.0599032635031943	0.0206330242997148	-2.903271116877532	0.00369369	0.00369369	chr1	45727030	2.432539556361621	chr1:45727030:G:A
chr1:45729539	['TAAC', 'T']	98663	58784.086783730105	-2841.3467601985585	-0.0253416293131912	0.004638300774663	-5.46355886440591	4.67807e-08	4.67807e-08	chr1	45729539	7.329933283940657	chr1:45729539:TAAC:T
chr1:45729703	['T', 'C']	98663	58875.51507040965	-2849.24131621286	-0.0256166095120702	0.0046370089458506	-5.524382163418705	3.31479e-08	3.31479e-08	chr1	45729703	7.479543979998294	chr1:45729703:T:C
chr1:45732541	['T', 'C']	98663	21349.813086670045	-814.6308258660414	-0.0298441238131441	0.0068688777697918	-4.3448325641188985	1.39521e-05	1.39521e-05	chr1	45732541	4.855360419646847	chr1:45732541:T:C
chr1:45732866	['T', 'C']	98663	59556.61099146714	-2857.68739634782	-0.0253400696188363	0.0046296024627903	-5.473487156295388	4.42336e-08	4.42336e-08	chr1	45732866	7.3542477136597615	chr1:45732866:T:C
chr1:45733412	['A', 'G']	98663	59486.96999137968	-2846.0423553731803	-0.0251684802631873	0.0046260527417489	-5.44059518302685	5.32288e-08	5.32288e-08	chr1	45733412	7.273853324532726	chr1:45733412:A:G
chr1:45733764	['G', 'A']	98663	2092.4665808335285	-36.236613095994855	0.0166170565866119	0.0207087795876341	0.8024160243867996	0.422314	0.422314	chr1	45733764	0.3743645211752215	chr1:45733764:G:A
chr1:45736056	['A', 'G']	98663	41856.87736331576	-2103.0951784925724	0.00310207919326	0.0052639069144816	0.5893111796346366	0.555654	0.555654	chr1	45736056	0.255195554938696	chr1:45736056:A:G
chr1:45736278	['G', 'A']	98663	58825.46414267893	-2853.1636780276885	-0.0257533121511968	0.0046384473678713	-5.552140642918521	2.82916e-08	2.82916e-08	chr1	45736278	7.548342490806641	chr1:45736278:G:A
chr1:45736611	['C', 'T']	98663	58766.29503543226	-2848.396376693841	-0.0255281295102309	0.0046384880807103	-5.50354535056211	3.73151e-08	3.73151e-08	chr1	45736611	7.428115390184816	chr1:45736611:C:T
chr1:45740727	['G', 'A']	98663	102758.8717888932	-4679.737272938422	-0.0176897913071036	0.0042624240314239	-4.150171633954997	3.32504e-05	3.32504e-05	chr1	45740727	4.478203125797031	chr1:45740727:G:A
chr1:45740868	['A', 'G']	98663	58858.54498362847	-2841.166796157629	-0.0254849420114693	0.0046377654207268	-5.495090781774699	3.91472e-08	3.91472e-08	chr1	45740868	7.407299295369418	chr1:45740868:A:G
chr1:45742071	['C', 'T']	98663	58789.34204097355	-2841.557352972344	-0.0253712156920781	0.0046383963088757	-5.469824914169018	4.51571e-08	4.51571e-08	chr1	45742071	7.345273956349326	chr1:45742071:C:T
chr1:45745157	['C', 'T']	98663	40089.75192368131	-2106.03150274469	0.0010136369579282	0.0053194161456851	0.1905541755274083	0.848875	0.848875	chr1	45745157	0.0711562565251981	chr1:45745157:C:T
chr1:45745675	['A', 'G']	98663	59528.95578193337	-2840.263598043287	-0.0250719720214631	0.0046268981956568	-5.418742959375605	6.01596e-08	6.01596e-08	chr1	45745675	7.220695060022303	chr1:45745675:A:G
chr1:45745729	['G', 'T']	98663	58808.66984690254	-2840.750630188092	-0.0252858221850639	0.0046382037219611	-5.45164113109983	5.00263e-08	5.00263e-08	chr1	45745729	7.30080161682487	chr1:45745729:G:T
chr1:45746959	['C', 'T']	98663	40091.3142277865	-2103.2381558018965	0.0011514856509966	0.0053190176613014	0.2164846451581171	0.82861	0.82861	chr1	45746959	0.0816498297649605	chr1:45746959:C:T
chr1:45747164	['A', 'G']	98663	59596.17713699347	-2837.130322104144	-0.0250041580324547	0.0046297323039163	-5.4007783584600135	6.65053e-08	6.65053e-08	chr1	45747164	7.177143743132464	chr1:45747164:A:G
chr1:45747637	['G', 'A']	98663	58877.88651295775	-2837.5709556533247	-0.02538446476774	0.0046372308941204	-5.474056683251401	4.40916e-08	4.40916e-08	chr1	45747637	7.355644141169978	chr1:45747637:G:A
chr1:45748255	['C', 'T']	98663	58803.11199197091	-2837.954102112952	-0.0252582247578809	0.0046379907438275	-5.445941174310366	5.16548e-08	5.16548e-08	chr1	45748255	7.286889315641859	chr1:45748255:C:T
chr1:45749947	['G', 'A']	98663	58801.93981631658	-2830.1626351032064	-0.0250294398522886	0.0046377701701439	-5.396869386374054	6.79695e-08	6.79695e-08	chr1	45749947	7.1676859248407165	chr1:45749947:G:A
chr1:45750903	['T', 'C']	98663	102620.44121761346	-4729.775079234752	-0.0179483593541627	0.0042617739281671	-4.211476173228613	2.53932e-05	2.53932e-05	chr1	45750903	4.595282566760301	chr1:45750903:T:C
chr1:45751050	['A', 'G']	98663	59483.469489755575	-2838.760218520847	-0.0249089921994758	0.0046250463702794	-5.38567404632768	7.23382e-08	7.23382e-08	chr1	45751050	7.140632302040991	chr1:45751050:A:G
chr1:45751075	['G', 'GTC']	98663	59482.83755701978	-2842.363430008364	-0.0249923181401074	0.00462487640387	-5.403888873482949	6.53619e-08	6.53619e-08	chr1	45751075	7.184675331819548	chr1:45751075:G:GTC
chr1:45751486	['T', 'A']	98663	59485.043670424144	-2842.031734290131	-0.024958350505319	0.0046250475951943	-5.396344576270346	6.81685e-08	6.81685e-08	chr1	45751486	7.16641626224168	chr1:45751486:T:A
chr1:45751821	['C', 'T']	98663	41488.46658895083	-2080.7974651741965	0.0033924905113062	0.005251269632828	0.6460324356795998	0.51826	0.51826	chr1	45751821	0.2854523092960031	chr1:45751821:C:T
chr1:45752269	['T', 'C']	98663	102809.38684984292	-4690.2625069113865	-0.0177971618399274	0.0042627160258682	-4.175075640020524	2.98142e-05	2.98142e-05	chr1	45752269	4.5255768395212215	chr1:45752269:T:C
chr1:45753704	['C', 'T']	98663	58855.75493157631	-2824.234065430144	-0.0250133834562709	0.0046366731875472	-5.394683309457702	6.8802e-08	6.8802e-08	chr1	45753704	7.162398937108396	chr1:45753704:C:T
chr1:45754131	['C', 'T']	98663	91458.6633715566	-2384.611774251472	0.0159428142925974	0.004273677303758	3.730467501272989	0.000191232	0.000191232	chr1	45754131	3.718439432872752	chr1:45754131:C:T
chr1:45755231	['G', 'T']	98663	14121.43127933261	-803.6952177308667	-0.0003703298194426	0.0082499699669063	-0.0448886263741769	0.964196	0.964196	chr1	45755231	0.0158346745347489	chr1:45755231:G:T
chr1:45755327	['C', 'T']	98663	59465.47867875175	-2848.013315623128	-0.02510027216748	0.0046257952244805	-5.42615289899668	5.77168e-08	5.77168e-08	chr1	45755327	7.238697755556146	chr1:45755327:C:T
chr1:45755768	['T', 'C']	98663	59478.45404687562	-2840.029303614313	-0.0248703309678947	0.0046252346088323	-5.377096098088189	7.58682e-08	7.58682e-08	chr1	45755768	7.119940219604587	chr1:45755768:T:C
chr1:45756821	['T', 'TGCC']	98663	59470.43868665672	-2844.7108071461657	-0.0250108164180483	0.0046255893574296	-5.40705507674946	6.42177e-08	6.42177e-08	chr1	45756821	7.19234525303915	chr1:45756821:T:TGCC
chr1:45757208	['G', 'A']	98663	58824.3280787478	-2841.761726394951	-0.0253006850620662	0.0046384307509004	-5.454578589354711	4.92067e-08	4.92067e-08	chr1	45757208	7.307975759530974	chr1:45757208:G:A
chr1:45757414	['G', 'A']	98663	108475.79023772111	-2741.2156747459767	0.0177862173794668	0.0042694404401971	4.165936409841483	3.10341e-05	3.10341e-05	chr1	45757414	4.508160844791272	chr1:45757414:G:A
chr1:45758220	['A', 'G']	98663	59463.64311129585	-2828.10526463568	-0.0251007447673851	0.0046276504996391	-5.4240796208231945	5.83904e-08	5.83904e-08	chr1	45758220	7.233658549629724	chr1:45758220:A:G
chr1:45758569	['GGTCC', 'G']	98663	41574.84902982501	-2085.041708422143	0.0032121142349036	0.0052474542426651	0.6121281075282364	0.540454	0.540454	chr1	45758569	0.2672412645160809	chr1:45758569:GGTCC:G
chr1:45758647	['C', 'T']	98663	61016.1317350094	-2650.009518218568	-0.0238226387380595	0.0045993134078475	-5.179607612173708	2.22789e-07	2.22789e-07	chr1	45758647	6.652106255855736	chr1:45758647:C:T
chr1:45759108	['G', 'C']	98663	58585.50070453235	-2862.752949773487	-0.0257611299367389	0.0046443446548746	-5.54677394790253	2.91732e-08	2.91732e-08	chr1	45759108	7.535015930627356	chr1:45759108:G:C
chr1:45760134	['A', 'C']	98663	59445.6527544048	-2832.1097582386847	-0.0252211096943505	0.0046279366005015	-5.449752637410223	5.05603e-08	5.05603e-08	chr1	45760134	7.296190357827768	chr1:45760134:A:C
chr1:45760677	['A', 'G']	98663	58767.74333502282	-2827.196447475367	-0.0254251636249942	0.004640727463477	-5.478702170099965	4.29501e-08	4.29501e-08	chr1	45760677	7.367035820670978	chr1:45760677:A:G
chr1:45761400	['T', 'C']	98663	59441.04930912484	-2827.509276069064	-0.025124061860481	0.0046285590827566	-5.428052534552062	5.71061e-08	5.71061e-08	chr1	45761400	7.243317498499463	chr1:45761400:T:C
chr1:45762520	['G', 'A']	98663	61008.65695546837	-2650.1278252053467	-0.0238527592276001	0.0045994040951261	-5.186054265785496	2.15219e-07	2.15219e-07	chr1	45762520	6.667119390854575	chr1:45762520:G:A
chr1:45762719	['G', 'A']	98663	94478.32137824768	-1903.1818758293523	0.0181045710172203	0.0042646495659089	4.245265815495315	2.18534e-05	2.18534e-05	chr1	45762719	4.660480984946828	chr1:45762719:G:A
chr1:45763401	['G', 'A']	98663	21350.514788760946	-775.6719440485225	-0.0292419151393487	0.0068684635939517	-4.257417214105742	2.06993e-05	2.06993e-05	chr1	45763401	4.684044341078234	chr1:45763401:G:A
chr1:45763780	['C', 'G']	98663	59470.015205152806	-2825.592951449318	-0.0250959983488697	0.0046295179731945	-5.420866382672775	5.94495e-08	5.94495e-08	chr1	45763780	7.225851793663526	chr1:45763780:C:G
chr1:45763823	['C', 'T']	98663	22552.0290247639	-836.1958291414549	-0.0286514624453829	0.0067013633334416	-4.275467695118746	1.90915e-05	1.90915e-05	chr1	45763823	4.71915994818409	chr1:45763823:C:T
chr1:45764213	['T', 'C']	98663	59461.1735126474	-2831.699461391844	-0.0252385330548409	0.0046290339289325	-5.452224684959433	4.98625e-08	4.98625e-08	chr1	45764213	7.302225950682104	chr1:45764213:T:C
chr1:45765804	['A', 'G']	98663	59478.80221518999	-2836.835219751014	-0.0252508917308355	0.0046289579303823	-5.454984061337052	4.90945e-08	4.90945e-08	chr1	45765804	7.308967158659977	chr1:45765804:A:G
chr1:45766312	['G', 'A']	98663	59408.42842647821	-2830.0676362799672	-0.0250511477251154	0.0046310061163607	-5.40943956791873	6.33689e-08	6.33689e-08	chr1	45766312	7.198123831585134	chr1:45766312:G:A
chr1:45767051	['C', 'T']	98663	100632.5370293978	-2329.3385117668145	0.014862062299517	0.0045516372945007	3.2652123484165307	0.00109419	0.00109419	chr1	45767051	2.960907258636108	chr1:45767051:C:T
chr1:45767415	['AC', 'A']	98663	41446.02237610511	-2103.104830048193	0.0034111529747462	0.0052548943362254	0.6491382616831997	0.516251	0.516251	chr1	45767415	0.2871390940879662	chr1:45767415:AC:A
chr1:45768651	['T', 'C']	98663	41986.29876292842	-2188.090955393007	0.0014544706968856	0.0052350375207946	0.27783386291086	0.78114	0.78114	chr1	45768651	0.1072711226161903	chr1:45768651:T:C
chr1:45769445	['G', 'A']	98663	58266.85088110643	-2750.384081015832	-0.0241994244089774	0.0046508908978678	-5.203180410030944	1.96297e-07	1.96297e-07	chr1	45769445	6.707086337656243	chr1:45769445:G:A
chr1:45771128	['C', 'T']	98663	60512.81325331738	-2578.237556810632	-0.0226808478887305	0.004608506635536	-4.921517897758708	8.60137e-07	8.60137e-07	chr1	45771128	6.065432370145489	chr1:45771128:C:T
chr1:45773171	['C', 'T']	98663	20733.992842950407	-697.6295047570729	-0.0269693186751208	0.0069605270411656	-3.874608706441328	0.000106865	0.000106865	chr1	45773171	3.971164509905974	chr1:45773171:C:T
chr1:45774498	['G', 'A']	98663	58208.46909662377	-2695.1459519252817	-0.0235224543902921	0.0046512708341595	-5.057210218235456	4.26194e-07	4.26194e-07	chr1	45774498	6.370392668618141	chr1:45774498:G:A
chr1:45775077	['CTGA', 'C']	98663	58862.159177301786	-2689.72989398749	-0.0231445820421501	0.0046374190926274	-4.990832525562645	6.02217e-07	6.02217e-07	chr1	45775077	6.220246988939527	chr1:45775077:CTGA:C
chr1:45775685	['A', 'G']	98663	58866.89938458729	-2693.164973048541	-0.0233039033070032	0.0046384021931612	-5.02412303559226	5.06619e-07	5.06619e-07	chr1	45775685	6.295318526664653	chr1:45775685:A:G
chr1:45776394	['G', 'C']	98663	26752.21901266361	-1436.7743370108617	-0.0036444831870065	0.0062207403462225	-0.5858600398294349	0.557971	0.557971	chr1	45776394	0.253388372509131	chr1:45776394:G:C
chr1:45778084	['G', 'A']	98663	92278.57639318334	-1595.7855098385005	0.0197378250904968	0.0042703815991615	4.622028414128659	3.80486e-06	3.80486e-06	chr1	45778084	5.41966131848501	chr1:45778084:G:A
chr1:45779751	['G', 'A']	98663	45686.63057382949	-2334.891043842208	0.0005586290315096	0.0050791409962069	0.1099849427150829	0.912422	0.912422	chr1	45779751	0.0398042517125593	chr1:45779751:G:A
chr1:45779973	['A', 'T']	98663	58858.45898481071	-2696.491710500363	-0.0232456131039093	0.0046384365087798	-5.011519088362899	5.40952e-07	5.40952e-07	chr1	45779973	6.266841269200211	chr1:45779973:A:T
chr1:45780338	['A', 'G']	98663	58849.73649956918	-2699.954411283519	-0.0233864243687195	0.0046380312536461	-5.042317114688408	4.60741e-07	4.60741e-07	chr1	45780338	6.3365431394263325	chr1:45780338:A:G
chr1:45782459	['C', 'T']	98663	58823.65589860585	-2713.375557219023	-0.023517149540952	0.0046390073570464	-5.069435707022617	3.99716e-07	3.99716e-07	chr1	45782459	6.398248467269954	chr1:45782459:C:T
chr1:45783305	['A', 'G']	98663	91568.34611719388	-1795.8293408246357	0.0184401987082988	0.0042720658172041	4.316459412689278	1.58706e-05	1.58706e-05	chr1	45783305	4.799406654104419	chr1:45783305:A:G
chr1:45783714	['T', 'C']	98663	58728.78608367643	-2710.962885992319	-0.0233314970930537	0.0046416082516021	-5.026597642099695	5.0013e-07	5.0013e-07	chr1	45783714	6.300917093775296	chr1:45783714:T:C
chr1:45784974	['G', 'T']	98663	58147.16340167503	-2722.288374776362	-0.0239958213366385	0.004653337718071	-5.156690270609836	2.51837e-07	2.51837e-07	chr1	45784974	6.598880462808982	chr1:45784974:G:T
chr1:45785201	['C', 'T']	98663	91564.25863240418	-1786.3872054451665	0.0187519353836994	0.004272907922178	4.388565287440335	1.14219e-05	1.14219e-05	chr1	45785201	4.94226164645091	chr1:45785201:C:T
chr1:45786472	['C', 'T']	98663	58907.135187193984	-2666.9377485160658	-0.0233956735959516	0.0046370347685175	-5.04539533643208	4.53386e-07	4.53386e-07	chr1	45786472	6.343531894479945	chr1:45786472:C:T
chr1:45786746	['G', 'A']	98663	152139.50414086017	-4268.97663281146	-0.0001881984229854	0.0050966890914519	-0.0369256235976985	0.970544	0.970544	chr1	45786746	0.0129847709154524	chr1:45786746:G:A
chr1:45787045	['T', 'C']	98663	151009.3055659737	-4125.078815124614	0.0010828735498712	0.005058886915532	0.2140537173397851	0.830506	0.830506	chr1	45787045	0.0806572256358514	chr1:45787045:T:C
chr1:45787339	['C', 'T']	98663	57060.77186365753	-2563.299493516662	-0.0231015179562155	0.0046835777962966	-4.932450993871034	8.13359e-07	8.13359e-07	chr1	45787339	6.089717723402463	chr1:45787339:C:T
chr1:45787702	['T', 'A']	98663	6238.507945695133	-119.38086389518756	-0.0155792396469283	0.0122553720136999	-1.2712171959784424	0.203654	0.203654	chr1	45787702	0.6911070554485094	chr1:45787702:T:A
chr1:45788658	['G', 'A']	98663	151734.3534096463	-4194.66861386636	0.0002461742115786	0.0051329187102388	0.0479598889979748	0.961748	0.961748	chr1	45788658	0.0169387081559188	chr1:45788658:G:A
chr1:45788750	['C', 'A']	98663	151062.27733733447	-4138.669377034947	0.0007668253142274	0.0050606324376334	0.1515275657099517	0.87956	0.87956	chr1	45788750	0.0557345293956956	chr1:45788750:C:A
chr1:45789046	['G', 'A']	98663	91599.27708876284	-1787.23990410354	0.0187328483873454	0.0042737789399336	4.383204805542992	1.17067e-05	1.17067e-05	chr1	45789046	4.931565510885758	chr1:45789046:G:A
chr1:45789332	['A', 'G']	98663	91578.55864907884	-1785.609569535334	0.01869259859079	0.0042727948676057	4.374794290385516	1.21671e-05	1.21671e-05	chr1	45789332	4.914812922515996	chr1:45789332:A:G
chr1:45789600	['A', 'G']	98663	151069.4038059898	-4137.532049170873	0.000841385035336	0.0050606970585682	0.1662587239659933	0.867954	0.867954	chr1	45789600	0.0615032910395739	chr1:45789600:A:G
chr1:45790966	['A', 'G']	98663	152311.08190871502	-4154.421406668849	0.0024748380800105	0.0051986249015942	0.4760562892798112	0.634035	0.634035	chr1	45790966	0.1978867675325966	chr1:45790966:A:G
chr1:45791438	['G', 'C']	98663	57068.30357866993	-2571.580684485135	-0.0233082784880437	0.0046832176852768	-4.976979515882981	6.46926e-07	6.46926e-07	chr1	45791438	6.189145394183951	chr1:45791438:G:C
chr1:45792059	['A', 'T']	98663	57065.519047136346	-2567.8966019211093	-0.0231744900320665	0.0046832000280582	-4.948430537500472	7.49372e-07	7.49372e-07	chr1	45792059	6.12530253818734	chr1:45792059:A:T
chr1:45792521	['T', 'C']	98663	149316.24113741197	-4339.14044800425	-0.0002741740804618	0.0049913086693922	-0.0549302995711558	0.956194	0.956194	chr1	45792521	0.0194539857762541	chr1:45792521:T:C
chr1:45794308	['T', 'C']	98663	151291.73522166238	-4153.522925393932	0.0005007643718883	0.0050700544445625	0.0987690324362063	0.921322	0.921322	chr1	45794308	0.0355885583124379	chr1:45794308:T:C
chr1:45794657	['C', 'A']	98663	7694.076313212249	-641.4490088259872	-0.0305300143388663	0.011067939490855	-2.758418977994244	0.00580924	0.00580924	chr1	45794657	2.235880680930802	chr1:45794657:C:A
chr1:45795912	['A', 'T']	98663	90434.16344038042	-1661.2560251767509	0.0194957865109297	0.004277882471623	4.557345051027718	5.18663e-06	5.18663e-06	chr1	45795912	5.285114732282051	chr1:45795912:A:T
chr1:45796261	['A', 'G']	98663	60044.68411120136	-2507.237453750904	-0.0225112244568836	0.0046229917524427	-4.8694061470018895	1.12107e-06	1.12107e-06	chr1	45796261	5.950367269060156	chr1:45796261:A:G
chr1:45796706	['G', 'A']	98663	60002.12228326982	-2504.7343939300017	-0.0225094350178554	0.0046210702644358	-4.871043660835452	1.11182e-06	1.11182e-06	chr1	45796706	5.953965517910776	chr1:45796706:G:A
chr1:45796879	['A', 'G']	98663	60062.18272978247	-2497.514609727656	-0.0223626126669001	0.0046233627718527	-4.836871725282922	1.32097e-06	1.32097e-06	chr1	45796879	5.87910704535474	chr1:45796879:A:G
chr1:45800583	['C', 'T']	98663	59524.2727973155	-2531.240103491101	-0.0222546477058314	0.0046286403396991	-4.808031316444446	1.52648e-06	1.52648e-06	chr1	45800583	5.816308881471143	chr1:45800583:C:T
chr1:45800784	['C', 'T']	98663	59853.77286413819	-2502.90971705729	-0.021980521244047	0.0046236936333378	-4.753887905886043	1.99823e-06	1.99823e-06	chr1	45800784	5.6993545251280615	chr1:45800784:C:T
chr1:45801053	['C', 'T']	98663	44654.95721860079	-2490.478707500381	-0.002948963447072	0.005125692177435	-0.5753297983937307	0.56507	0.56507	chr1	45801053	0.2478977491174377	chr1:45801053:C:T
chr1:45801260	['T', 'C']	98663	90437.49891010112	-1656.4660262504208	0.0194820959958457	0.0042778045222162	4.554227734032205	5.26412e-06	5.26412e-06	chr1	45801260	5.278674219176811	chr1:45801260:T:C
chr1:45802251	['A', 'G']	98663	151165.51423763527	-4134.145200100528	0.0007666981839922	0.0050640219344992	0.1514010393140384	0.87966	0.87966	chr1	45802251	0.0556851558685221	chr1:45802251:A:G
chr1:45804457	['T', 'C']	98663	151156.10884595115	-4151.603273877392	0.0002793591382502	0.0050636749457599	0.0551692478768224	0.956004	0.956004	chr1	45804457	0.019540290595978	chr1:45804457:T:C
chr1:45807207	['T', 'C']	98663	58305.00092253731	-2711.327736631254	-0.0240764225652444	0.0046527321016086	-5.174684903289451	2.28742e-07	2.28742e-07	chr1	45807207	6.640654085968007	chr1:45807207:T:C
chr1:45807728	['G', 'T']	98663	23776.952722295428	-1415.7187001670986	-0.0083851982407935	0.0065565764373893	-1.2788988767028355	0.200936	0.200936	chr1	45807728	0.6969422474194693	chr1:45807728:G:T
chr1:45807994	['G', 'A']	98663	59864.49460207402	-2508.814887484026	-0.0222130685772922	0.0046229660886863	-4.804938680310392	1.55026e-06	1.55026e-06	chr1	45807994	5.80959545854201	chr1:45807994:G:A
chr1:45809729	['A', 'T']	98663	59858.20080500435	-2508.121120196007	-0.0222489646326744	0.0046231476953993	-4.812514351383369	1.49263e-06	1.49263e-06	chr1	45809729	5.8260478338508745	chr1:45809729:A:T
chr1:45809976	['A', 'G']	98663	59536.46521836098	-2522.5220723932885	-0.0222454660334625	0.0046278843248505	-4.80683277108073	1.53565e-06	1.53565e-06	chr1	45809976	5.81370775591216	chr1:45809976:A:G
chr1:45810287	['A', 'G']	98663	151166.91800304104	-4147.853696802622	0.0004929956967036	0.0050642906754748	0.0973474328973925	0.922451	0.922451	chr1	45810287	0.0350566939979584	chr1:45810287:A:G
chr1:45810641	['A', 'G']	98663	151202.32862968693	-4142.153005102636	0.0006892956504995	0.0050686076144395	0.1359930976972616	0.891827	0.891827	chr1	45810641	0.0497193835523361	chr1:45810641:A:G
chr1:45812021	['T', 'C']	98663	151184.29320746678	-4151.558689376707	0.0004601820855498	0.0050665758932131	0.0908270388619326	0.92763	0.92763	chr1	45812021	0.0326252145146718	chr1:45812021:T:C
chr1:45812486	['G', 'A']	98663	45950.11929222591	-2480.998665448541	-0.0005545561507407	0.0050786224031218	-0.1091942079410885	0.913049	0.913049	chr1	45812486	0.0395059148440344	chr1:45812486:G:A
chr1:45813719	['G', 'A']	98663	59865.4842274972	-2500.0592916552414	-0.0220019053581652	0.004623342441804	-4.758874263611745	1.94951e-06	1.94951e-06	chr1	45813719	5.710074532759309	chr1:45813719:G:A
chr1:45816412	['C', 'T']	98663	59754.71853774256	-2530.9228251544987	-0.0224215985019058	0.004625838256181	-4.847034690836034	1.25511e-06	1.25511e-06	chr1	45816412	5.901318210199261	chr1:45816412:C:T
chr1:45816623	['T', 'C']	98663	90450.3352087832	-1661.0519099792791	0.0194547751299637	0.0042777910758115	4.547855373295199	5.42597e-06	5.42597e-06	chr1	45816623	5.265522611766917	chr1:45816623:T:C
chr1:45816624	['A', 'T']	98663	90450.91915894482	-1666.4942784937216	0.0193697864019348	0.0042778270650923	4.527949846312176	5.96283e-06	5.96283e-06	chr1	45816624	5.224547572192808	chr1:45816624:A:T
chr1:45816794	['C', 'T']	98663	90475.84249318203	-1651.6917668089973	0.0194636170235874	0.0042778734862802	4.549834651728232	5.3752e-06	5.3752e-06	chr1	45816794	5.269605371918321	chr1:45816794:C:T
chr1:45817001	['G', 'A']	98663	90446.33503665174	-1655.7107220850244	0.0195727097063901	0.0042778681372865	4.575341987704456	4.76021e-06	4.76021e-06	chr1	45817001	5.32237388765147	chr1:45817001:G:A
chr1:45817956	['G', 'A']	98663	90437.33257301582	-1656.0560342493882	0.0195429689331251	0.004277623499363	4.568651012889594	4.91467e-06	4.91467e-06	chr1	45817956	5.308505637951988	chr1:45817956:G:A
chr1:45818574	['G', 'A']	98663	90434.83168587853	-1655.4658940925622	0.0195515875354403	0.0042780421164227	4.5702185727402105	4.87805e-06	4.87805e-06	chr1	45818574	5.311753752482147	chr1:45818574:G:A
chr1:45819789	['T', 'C']	98663	90445.83400744054	-1658.7165591537855	0.019475954167513	0.0042777110530954	4.552891470642861	5.29767e-06	5.29767e-06	chr1	45819789	5.27591509806647	chr1:45819789:T:C
chr1:45819938	['A', 'C']	98663	59874.56462453997	-2505.354203507592	-0.022111402151554	0.0046225892364753	-4.783337004525536	1.72657e-06	1.72657e-06	chr1	45819938	5.762815809438789	chr1:45819938:A:C
chr1:45820137	['A', 'G']	98663	46096.87709338633	-2459.762478361279	-0.0006223730216352	0.0050673203263004	-0.1228209352396802	0.902249	0.902249	chr1	45820137	0.0446735906147811	chr1:45820137:A:G
chr1:45821614	['G', 'A']	98663	47091.49223790101	-2476.748184989536	3.8244547260861616e-05	0.0051149463391787	0.0074770182764032	0.994034	0.994034	chr1	45821614	0.0025987607134985	chr1:45821614:G:A
chr1:45822197	['T', 'C']	98663	90465.17496882254	-1647.2312090042974	0.0196618203703056	0.0042772085195656	4.596881419356735	4.29392e-06	4.29392e-06	chr1	45822197	5.36714605116251	chr1:45822197:T:C
chr1:45822398	['GA', 'G']	98663	90449.00192621585	-1646.25915673688	0.0197106410863531	0.0042769768821116	4.60854515459091	4.06003e-06	4.06003e-06	chr1	45822398	5.391470757362136	chr1:45822398:GA:G
chr1:45822680	['T', 'C']	98663	59888.9961575506	-2503.592714768064	-0.0221664994952286	0.0046212500682849	-4.796645749026717	1.6158e-06	1.6158e-06	chr1	45822680	5.791612396204846	chr1:45822680:T:C
chr1:45823174	['C', 'G']	98663	90501.18737896557	-1649.2324840734816	0.0194993489243786	0.0042781700787524	4.557871371505832	5.17366e-06	5.17366e-06	chr1	45823174	5.286202115429229	chr1:45823174:C:G
chr1:45823503	['T', 'C']	98663	59589.84238656422	-2538.6229049684216	-0.022414714866857	0.0046275118756424	-4.843794131537517	1.27576e-06	1.27576e-06	chr1	45823503	5.89423101878033	chr1:45823503:T:C
chr1:45823744	['C', 'T']	98663	91273.45350758905	-1639.585369433608	0.0193342169794271	0.0042775756998029	4.5199006017164844	6.19404e-06	6.19404e-06	chr1	45823744	5.208025994374262	chr1:45823744:C:T
chr1:45824805	['C', 'A']	98663	59704.892513558734	-2534.5393280543435	-0.0221664809374615	0.0046243281302568	-4.79344897530669	1.64176e-06	1.64176e-06	chr1	45824805	5.784690329734084	chr1:45824805:C:A
chr1:45824916	['G', 'A']	98663	90434.74903697996	-1659.4021228783222	0.0194677751297172	0.004277878111027	4.550801734985262	5.35055e-06	5.35055e-06	chr1	45824916	5.271601573177288	chr1:45824916:G:A
chr1:45824960	['A', 'T']	98663	90781.12124437418	-1686.440289127592	0.0191004073802824	0.0042768719129053	4.465976014537072	7.97928e-06	7.97928e-06	chr1	45824960	5.09803629488163	chr1:45824960:A:T
chr1:45825390	['G', 'T']	98663	59709.10057299328	-2543.8965877330384	-0.0223726177511982	0.0046247930447546	-4.837539222770813	1.31654e-06	1.31654e-06	chr1	45825390	5.880565941331652	chr1:45825390:G:T
chr1:45825490	['T', 'C']	98663	58303.77411373409	-2710.578101521492	-0.0241616850018153	0.0046532442785355	-5.1924385558841015	2.07968e-07	2.07968e-07	chr1	45825490	6.682003484713023	chr1:45825490:T:C
chr1:45826710	['C', 'T']	98663	59871.31604930761	-2508.0094943837853	-0.022154127755601	0.0046227013830741	-4.792463522891082	1.64985e-06	1.64985e-06	chr1	45826710	5.782555538897345	chr1:45826710:C:T
chr1:45830000	['G', 'T']	98663	91351.6245431288	-1646.3974753037612	0.0192144363584101	0.0042810277417443	4.488276534872625	7.18828e-06	7.18828e-06	chr1	45830000	5.143375014466994	chr1:45830000:G:T
chr1:45830394	['T', 'C']	98663	151168.28671810843	-4150.97841589657	0.0004930062694276	0.0050651735887858	0.0973325515475163	0.922463	0.922463	chr1	45830394	0.0350510443755013	chr1:45830394:T:C
chr1:45831659	['C', 'T']	98663	59783.3305623422	-2517.8006064197803	-0.0224440050837014	0.0046240017178595	-4.853805524555693	1.21299e-06	1.21299e-06	chr1	45831659	5.916142779481919	chr1:45831659:C:T
chr1:45831731	['T', 'C']	98663	90505.1965584027	-1654.6400637816605	0.01936902759355	0.0042780153720399	4.527573163981906	5.97346e-06	5.97346e-06	chr1	45831731	5.223774040121604	chr1:45831731:T:C
chr1:45832711	['G', 'T']	98663	59712.55130076854	-2535.1774735013405	-0.0221436058867409	0.0046241919126016	-4.788643357641849	1.68156e-06	1.68156e-06	chr1	45832711	5.77428763194493	chr1:45832711:G:T
chr1:45833438	['C', 'A']	98663	91284.30767436906	-1647.097864558875	0.019121390361358	0.0042770697414886	4.470675372878695	7.80597e-06	7.80597e-06	chr1	45833438	5.107573122137462	chr1:45833438:C:A
chr1:45833551	['G', 'A']	98663	9283.846868854784	72.93502222476936	0.0308505542845635	0.0100575593693524	3.0673996694040704	0.00215988	0.00215988	chr1	45833551	2.6655703769905186	chr1:45833551:G:A
chr1:45835510	['G', 'A']	98663	151159.51326446823	-4155.3222847856405	0.000322491783424	0.0050640863990945	0.0636821250683424	0.949223	0.949223	chr1	45835510	0.0226317472224323	chr1:45835510:G:A
chr1:45835707	['G', 'T']	98663	151160.51342666274	-4152.332998324802	0.0003902574245346	0.0050641158828608	0.0770632887480832	0.938573	0.938573	chr1	45835707	0.0275319433258152	chr1:45835707:G:T
chr1:45838505	['C', 'G']	98663	91291.56318890252	-1647.8730997453993	0.0191807751182406	0.0042775674440257	4.484038035456255	7.3326e-06	7.3326e-06	chr1	45838505	5.134742005517264	chr1:45838505:C:G
chr1:45839675	['G', 'A']	98663	90421.16222463278	-1668.458494993792	0.0192520692651356	0.004277143207907	4.501151429660949	6.76635e-06	6.76635e-06	chr1	45839675	5.16964554140803	chr1:45839675:G:A
chr1:45839690	['G', 'A']	98663	151156.70511247864	-4146.361968857576	0.000512288286346	0.0050642033404236	0.1011587118267552	0.919425	0.919425	chr1	45839690	0.0364836915641347	chr1:45839690:G:A
chr1:45840911	['A', 'G']	98663	151181.64606713096	-4159.307196520709	0.0001762588781589	0.0050652895254303	0.0347973945564321	0.972241	0.972241	chr1	45840911	0.0122260684103079	chr1:45840911:A:G
chr1:45841596	['G', 'A']	98663	58298.54479647186	-2723.3599684423484	-0.0243347301775893	0.0046517682531348	-5.231286008538851	1.68678e-07	1.68678e-07	chr1	45841596	6.77294155701758	chr1:45841596:G:A
chr1:45842137	['G', 'A']	98663	90472.0112849423	-1654.2601925786053	0.0193571608523417	0.0042777871249183	4.525040701437655	6.04542e-06	6.04542e-06	chr1	45842137	5.218573521544965	chr1:45842137:G:A
chr1:45843748	['G', 'C']	98663	90474.9252417932	-1655.0334830778295	0.0193012059485492	0.0042774232736849	4.512344164602998	6.41889e-06	6.41889e-06	chr1	45843748	5.192540066721446	chr1:45843748:G:C
chr1:45844549	['G', 'A']	98663	90432.24704450976	-1661.689051432728	0.0193584065881723	0.0042777899495162	4.52532892372648	6.03719e-06	6.03719e-06	chr1	45844549	5.219165155991302	chr1:45844549:G:A
chr1:45845603	['C', 'T']	98663	91262.8749391777	-1644.724135835894	0.0191451595167967	0.0042769745847365	4.476332308618614	7.60211e-06	7.60211e-06	chr1	45845603	5.119065850590928	chr1:45845603:C:T
chr1:45845951	['G', 'A']	98663	91272.40444151494	-1643.6180058824636	0.0192149021654214	0.0042775406335167	4.492044333807783	7.06226e-06	7.06226e-06	chr1	45845951	5.151056297749029	chr1:45845951:G:A
chr1:45846809	['T', 'C']	98663	90509.95925031956	-1654.7523610123026	0.0193089567639381	0.0042785704022844	4.5129459021238505	6.40071e-06	6.40071e-06	chr1	45846809	5.193771849144288	chr1:45846809:T:C
chr1:45848498	['T', 'C']	98663	151179.58108368388	-4155.564732429241	0.0003001805456479	0.0050649004527811	0.059266820433388	0.95274	0.95274	chr1	45848498	0.021025600905426	chr1:45848498:T:C
chr1:45849335	['C', 'G']	98663	91271.3029292181	-1643.6790302707511	0.0192085210797481	0.0042771242401115	4.490989740164094	7.09732e-06	7.09732e-06	chr1	45849335	5.148905613102638	chr1:45849335:C:G
chr1:45849557	['C', 'T']	98663	90642.79128191053	-1671.4515379452478	0.0191208583664887	0.004284688625355	4.462601612014251	8.106e-06	8.106e-06	chr1	45849557	5.091193400594325	chr1:45849557:C:T
chr1:45849920	['A', 'G']	98663	90439.16623919058	-1663.0431355425214	0.0193436181070416	0.0042776381353635	4.522032368078711	6.13199e-06	6.13199e-06	chr1	45849920	5.212398562061035	chr1:45849920:A:G
chr1:45850556	['GT', 'G']	98663	90227.3761829728	-1678.28789190286	0.019562412053778	0.0042894158032062	4.560623859117481	5.10631e-06	5.10631e-06	chr1	45850556	5.291892823060435	chr1:45850556:GT:G
chr1:45851277	['T', 'C']	98663	151176.83862039592	-4145.991904523415	0.0005938327707539	0.0050649987718117	0.117242431342494	0.906668	0.906668	chr1	45851277	0.0425517120175775	chr1:45851277:T:C
chr1:45851547	['C', 'T']	98663	13638.38231984836	-848.0668928909449	-0.014648765516421	0.0083660983219754	-1.7509674106916464	0.0799546	0.0799546	chr1	45851547	1.097156545086632	chr1:45851547:C:T
chr1:45851676	['G', 'A']	98663	59790.42224159959	-2523.8228341745685	-0.0226088807312857	0.0046247697738778	-4.888649994857654	1.01689e-06	1.01689e-06	chr1	45851676	5.992726023455581	chr1:45851676:G:A
chr1:45852192	['A', 'G']	98663	59894.032870323455	-2509.1306206841014	-0.0221251001555932	0.0046218636465166	-4.787051684717791	1.69494e-06	1.69494e-06	chr1	45852192	5.770845670988996	chr1:45852192:A:G
chr1:45852252	['A', 'G']	98663	151174.17678068165	-4152.400412714883	0.0003273271420484	0.0050646729411485	0.0646294727916247	0.948469	0.948469	chr1	45852252	0.0229768591337295	chr1:45852252:A:G
chr1:45852513	['C', 'T']	98663	90728.21911929216	-1679.044028170009	0.0188943701200849	0.0042879333521823	4.406404803486201	1.05211e-05	1.05211e-05	chr1	45852513	4.977938851536294	chr1:45852513:C:T
chr1:45852611	['T', 'C']	98663	90474.52643911334	-1661.6241536177192	0.0193066374840452	0.0042791687230908	4.5117729010927965	6.43621e-06	6.43621e-06	chr1	45852611	5.191369794226003	chr1:45852611:T:C
chr1:45853353	['T', 'A']	98663	59589.45557481574	-2539.576603135654	-0.0225207127186402	0.0046263986624435	-4.867871180549158	1.12981e-06	1.12981e-06	chr1	45853353	5.946994585622351	chr1:45853353:T:A
chr1:45853775	['T', 'A']	98663	151174.98353742604	-4155.65004777369	0.0003242671196944	0.0050648405933161	0.0640231639515707	0.948952	0.948952	chr1	45853775	0.0227557545509404	chr1:45853775:T:A
chr1:45856171	['T', 'C']	98663	90473.5889341686	-1649.6069332088405	0.0194339931885717	0.0042772830798199	4.543536826042765	5.53836e-06	5.53836e-06	chr1	45856171	5.256618818014056	chr1:45856171:T:C
chr1:45856202	['C', 'T']	98663	59898.74919405531	-2514.4280513910176	-0.0221825883333656	0.0046213708742918	-4.80000176068209	1.58896e-06	1.58896e-06	chr1	45856202	5.79888703545337	chr1:45856202:C:T
chr1:45857520	['A', 'G']	98663	151182.04922652716	-4148.742902937507	0.0004536959929396	0.0050651591958654	0.0895719118384296	0.928628	0.928628	chr1	45857520	0.0321582256212085	chr1:45857520:A:G
chr1:45858642	['G', 'C']	98663	58395.83891693277	-2464.1788150718025	-0.0226783257519341	0.0046579676602335	-4.868716875290001	1.12499e-06	1.12499e-06	chr1	45858642	5.948851337965171	chr1:45858642:G:C
chr1:45858938	['C', 'A']	98663	150894.4108198549	-4183.000848866404	-0.0003936585601669	0.005050851401045	-0.0779390500551001	0.937877	0.937877	chr1	45858938	0.0278541144183211	chr1:45858938:C:A
chr1:45860318	['AG', 'A']	98663	59901.528661250944	-2519.960875711115	-0.0225270524635173	0.0046503438512359	-4.84416920213984	1.27335e-06	1.27335e-06	chr1	45860318	5.895052207362408	chr1:45860318:AG:A
chr1:45860904	['G', 'T']	98663	59890.140344474494	-2507.8516715921164	-0.0220436859103184	0.0046216568904186	-4.76965002659937	1.84809e-06	1.84809e-06	chr1	45860904	5.733276882925641	chr1:45860904:G:T
chr1:45861740	['CAG', 'C']	98663	59879.38652216231	-2516.264881958198	-0.0222696711790264	0.0046220575653191	-4.818129342681288	1.45125e-06	1.45125e-06	chr1	45861740	5.83825776725337	chr1:45861740:CAG:C
chr1:45861860	['T', 'C']	98663	151182.50167288503	-4148.887178289565	0.0004605817267458	0.0050656302765352	0.0909228865121362	0.927554	0.927554	chr1	45861860	0.0326607973793829	chr1:45861860:T:C
chr1:45864067	['C', 'T']	98663	59892.7479167089	-2509.5484977735377	-0.0221257023499169	0.0046217331624326	-4.787317132404701	1.6927e-06	1.6927e-06	chr1	45864067	5.77142000579508	chr1:45864067:C:T
chr1:45864212	['G', 'C']	98663	90429.0805352798	-1660.6633493145698	0.0193380977313575	0.0042774054239563	4.520987798596599	6.16232e-06	6.16232e-06	chr1	45864212	5.2102557531749065	chr1:45864212:G:C
chr1:45864751	['A', 'G']	98663	59556.05446638551	-2539.648070000837	-0.0224513865505619	0.0046266923477949	-4.85257822713501	1.22052e-06	1.22052e-06	chr1	45864751	5.913455099640097	chr1:45864751:A:G
chr1:45867024	['G', 'A']	98663	59706.49796236976	-2559.803906840491	-0.0227370435201988	0.0046230604946424	-4.918179968994155	8.74927e-07	8.74927e-07	chr1	45867024	6.058028181057391	chr1:45867024:G:A
chr1:45867029	['T', 'C']	98663	59933.57897991663	-2543.252647203926	-0.0227847730303989	0.0046205064375495	-4.93122850024259	8.18465e-07	8.18465e-07	chr1	45867029	6.086999887579917	chr1:45867029:T:C
chr1:45867396	['C', 'G']	98663	90409.07587185728	-1668.049143950243	0.0192677317673772	0.0042776671453169	4.504261578292908	6.66804e-06	6.66804e-06	chr1	45867396	5.176001803606004	chr1:45867396:C:G
chr1:45867686	['G', 'A']	98663	30500.946283211862	-1471.3386723702222	0.0144867585185267	0.0059212162510141	2.446584942079324	0.0144234	0.0144234	chr1	45867686	1.8409323521556584	chr1:45867686:G:A
chr1:45869640	['G', 'A']	98663	90478.67276247632	-1648.680562295539	0.0194095384558057	0.0042772709855373	4.537832305092415	5.69024e-06	5.69024e-06	chr1	45869640	5.244869415770565	chr1:45869640:G:A
chr1:45869980	['A', 'G']	98663	58326.37604826852	-2722.2346282931667	-0.0243028892819978	0.0046519982522401	-5.224182805807128	1.7528e-07	1.7528e-07	chr1	45869980	6.756267635447351	chr1:45869980:A:G
chr1:45870963	['A', 'G']	98663	59571.246029331145	-2533.512308090059	-0.0222991426542566	0.0046281025219733	-4.818204123263192	1.45071e-06	1.45071e-06	chr1	45870963	5.838419395272319	chr1:45870963:A:G
chr1:45872545	['A', 'T']	98663	90379.90116385168	-1657.1430057431687	0.0194176190734607	0.0042777000463339	4.539266162456101	5.65169e-06	5.65169e-06	chr1	45872545	5.24782166759164	chr1:45872545:A:T
chr1:45872772	['C', 'T']	98663	59932.50425245061	-2509.107072848404	-0.0221134877490434	0.0046205426344587	-4.785907088948215	1.70463e-06	1.70463e-06	chr1	45872772	5.768369872622384	chr1:45872772:C:T
chr1:45875951	['C', 'T']	98663	90441.33341444375	-1658.1348189810692	0.0193072243268745	0.0042777243829516	4.513433451631718	6.38601e-06	6.38601e-06	chr1	45875951	5.194770405724319	chr1:45875951:C:T
chr1:45875967	['G', 'T']	98663	6235.189590512871	-107.0862030295901	-0.0140928568871552	0.0122488291351788	-1.1505472671408437	0.249921	0.249921	chr1	45875967	0.6021972500722678	chr1:45875967:G:T
chr1:45876845	['G', 'A']	98663	90400.73895940626	-1659.328568662704	0.0194193558474119	0.0042778506605697	4.539512336511886	5.6451e-06	5.6451e-06	chr1	45876845	5.248328360370807	chr1:45876845:G:A
chr1:45879806	['C', 'T']	98663	46128.81832282395	-2427.804928720388	-1.0574025360458792e-06	0.0050656457207559	-0.0002087399305706	0.999833	0.999833	chr1	45879806	7.253323517157951e-05	chr1:45879806:C:T
chr1:45881049	['T', 'A']	98663	44695.2312441705	-2478.5415024095114	-0.002614039269692	0.0051243657111948	-0.5101195771373817	0.609969	0.609969	chr1	45881049	0.2146922362532436	chr1:45881049:T:A
chr1:45881656	['G', 'A']	98663	151182.84020195258	-4152.972699102132	0.0003189053166457	0.0050652387381438	0.0629595825847739	0.949799	0.949799	chr1	45881656	0.0223682920025902	chr1:45881656:G:A
chr1:45882203	['A', 'T']	98663	91213.32787852274	-1653.3884873457398	0.0194960781575806	0.0042864319451477	4.5483232691119815	5.41393e-06	5.41393e-06	chr1	45882203	5.266487363787209	chr1:45882203:A:T
chr1:45882238	['G', 'A']	98663	151221.29878914496	-4149.539404290752	0.0006840805412904	0.0050689959348136	0.1349538547845782	0.892649	0.892649	chr1	45882238	0.0493192772024897	chr1:45882238:G:A
chr1:45882974	['G', 'A']	98663	18949.265028485694	-1192.0469843132253	-0.0073633520076361	0.0072334714067803	-1.0179555006928025	0.308702	0.308702	chr1	45882974	0.510460556827752	chr1:45882974:G:A
chr1:45884834	['C', 'T']	98663	58419.3159479656	-2714.8215719361533	-0.0245416119183082	0.0046490006007506	-5.278900569370885	1.30235e-07	1.30235e-07	chr1	45884834	6.88527228562819	chr1:45884834:C:T
chr1:45886047	['T', 'A']	98663	90340.36051841632	-1654.1250399137411	0.0198217356197592	0.0042779417960935	4.63347482610905	3.60037e-06	3.60037e-06	chr1	45886047	5.44365286570459	chr1:45886047:T:A
chr1:45886774	['G', 'A']	98663	90288.70830122876	-1668.903593859672	0.0196042303818706	0.004277415816	4.5831949067329685	4.58485e-06	4.58485e-06	chr1	45886774	5.3386748683337455	chr1:45886774:G:A
chr1:45886828	['T', 'C']	98663	58373.13192775362	-2725.344030633466	-0.0245705850807667	0.0046517877245162	-5.281966103326869	1.28075e-07	1.28075e-07	chr1	45886828	6.892535635451622	chr1:45886828:T:C
chr1:45886952	['T', 'C']	98663	60046.90982185403	-2500.674002172268	-0.0223925676902285	0.0046185253869968	-4.848423644757597	1.24635e-06	1.24635e-06	chr1	45886952	5.904359981975471	chr1:45886952:T:C
chr1:45887660	['A', 'G']	98663	23724.328247757105	-1426.3275822948722	-0.0081329676655612	0.0065611673948915	-1.2395610683387548	0.215141	0.215141	chr1	45887660	0.6672768170557056	chr1:45887660:A:G
chr1:45887917	['G', 'A']	98663	60001.811875868094	-2505.767741128316	-0.0224045948935205	0.0046190554079299	-4.850471127723796	1.23356e-06	1.23356e-06	chr1	45887917	5.908839721703077	chr1:45887917:G:A
chr1:45888838	['G', 'A']	98663	90332.4273152326	-1659.761328562671	0.019721017045155	0.0042774196395161	4.610493874149319	4.02216e-06	4.02216e-06	chr1	45888838	5.3955406573258005	chr1:45888838:G:A
chr1:45888923	['C', 'T']	98663	60035.54720770987	-2517.051706259239	-0.022684640308847	0.0046197800281151	-4.910329100258494	9.10687e-07	9.10687e-07	chr1	45888923	6.04063086290649	chr1:45888923:C:T
chr1:45889191	['T', 'A']	98663	90442.33587235828	-1660.2815519937928	0.0197861125160925	0.0042810594638869	4.621779417688355	3.80943e-06	3.80943e-06	chr1	45889191	5.419140002375271	chr1:45889191:T:A
chr1:45889836	['C', 'G']	98663	60011.89704644771	-2507.67761259777	-0.0224921863427489	0.0046189152228524	-4.869581981385379	1.12007e-06	1.12007e-06	chr1	45889836	5.950754834772895	chr1:45889836:C:G
chr1:45889978	['C', 'T']	98663	2157.5248228388373	303.8916640391729	0.0240581120347705	0.0207670271001399	1.1584764597629094	0.246672	0.246672	chr1	45889978	0.6078801449392398	chr1:45889978:C:T
chr1:45890476	['A', 'G']	98663	90289.55722482412	-1668.1077094418756	0.0195869789883582	0.004276923958403	4.579688387930063	4.66237e-06	4.66237e-06	chr1	45890476	5.331393264367116	chr1:45890476:A:G
chr1:45891872	['G', 'A']	98663	46083.74289334957	-2450.093285547805	-0.0003271693642407	0.0050679599491715	-0.0645564226083278	0.948527	0.948527	chr1	45891872	0.0229503023250085	chr1:45891872:G:A
chr1:45892338	['C', 'T']	98663	60005.906477445526	-2506.037253510313	-0.0224540773378576	0.0046185449759364	-4.861721051726941	1.16548e-06	1.16548e-06	chr1	45892338	5.93349517470811	chr1:45892338:C:T
chr1:45892838	['G', 'A']	98663	151177.45165181602	-4154.759842787593	0.0002434839819829	0.0050645756167615	0.0480758903425517	0.961656	0.961656	chr1	45892838	0.0169802543857963	chr1:45892838:G:A
chr1:45893048	['A', 'G']	98663	151194.6487028984	-4152.376226124495	0.000419981368791	0.0050655331726399	0.0829096078295308	0.933924	0.933924	chr1	45893048	0.0296884639450346	chr1:45893048:A:G
chr1:45893159	['A', 'G']	98663	90323.80242708114	-1661.1909664222983	0.0197122946094688	0.0042768150439097	4.60910617061627	4.04909e-06	4.04909e-06	chr1	45893159	5.392642569966836	chr1:45893159:A:G
chr1:45893190	['G', 'A']	98663	60013.15535388357	-2508.0702940401684	-0.0225278224540197	0.0046190484413187	-4.877156570280131	1.07793e-06	1.07793e-06	chr1	45893190	5.967409441005318	chr1:45893190:G:A
chr1:45893214	['T', 'C']	98663	90326.69086926538	-1662.5669372481111	0.0196943258734811	0.0042772169767844	4.604472015419495	4.14029e-06	4.14029e-06	chr1	45893214	5.382969238350399	chr1:45893214:T:C
chr1:45893676	['C', 'T']	98663	60021.851017655645	-2513.0067525121613	-0.0226211119288161	0.0046192813337836	-4.897106344957661	9.74117e-07	9.74117e-07	chr1	45893676	6.011388877410143	chr1:45893676:C:T
chr1:45893806	['G', 'C']	98663	60011.42265501438	-2505.5726727133383	-0.0224447755578621	0.0046188298368168	-4.859407328443653	1.17918e-06	1.17918e-06	chr1	45893806	5.928419895464754	chr1:45893806:G:C
chr1:45893810	['A', 'T']	98663	2155.043684941365	305.8331276523048	0.0249114089882168	0.0207800186722283	1.1988155247189436	0.230603	0.230603	chr1	45893810	0.637135047106494	chr1:45893810:A:T
chr1:45894382	['C', 'T']	98663	90493.0126319204	-1638.8356277928806	0.0195709261110329	0.0042763938179432	4.57650229240243	4.7339e-06	4.7339e-06	chr1	45894382	5.32478092044726	chr1:45894382:C:T
chr1:45895505	['G', 'A']	98663	58292.906510123554	-2730.270036568449	-0.0245739297635763	0.0046524476769769	-5.281935761509457	1.28096e-07	1.28096e-07	chr1	45895505	6.892464431574989	chr1:45895505:G:A
chr1:45897868	['G', 'A']	98663	44682.77495260399	-2490.069466323279	-0.0029329955526112	0.0051247641259725	-0.5723181556291893	0.567108	0.567108	chr1	45897868	0.2463342262259933	chr1:45897868:G:A
chr1:45899817	['C', 'A']	98663	151178.51634616358	-4162.666424329251	5.552951675837225e-05	0.0050646647021961	0.0109641052317427	0.991252	0.991252	chr1	45899817	0.0038159234190181	chr1:45899817:C:A
chr1:45899829	['G', 'A']	98663	151120.29203755152	-4173.18018219575	0.0001250364456565	0.0050625728291276	0.0246982018583796	0.980296	0.980296	chr1	45899829	0.0086427694537276	chr1:45899829:G:A
chr1:45899860	['T', 'A']	98663	23833.02618810772	-1409.9986872039865	-0.0079539367145025	0.0065528360062721	-1.2138159274685512	0.224821	0.224821	chr1	45899860	0.6481631247837628	chr1:45899860:T:A
chr1:45902085	['T', 'C']	98663	60055.21725906855	-2500.5547002794065	-0.0224245673673369	0.0046177567581047	-4.856160370071218	1.19867e-06	1.19867e-06	chr1	45902085	5.921300363944684	chr1:45902085:T:C
chr1:45902101	['T', 'C']	98663	90278.13033120098	-1672.4525610464364	0.019540339224514	0.0042768844723773	4.568825590384133	4.91058e-06	4.91058e-06	chr1	45902101	5.308867209318332	chr1:45902101:T:C
chr1:45902415	['G', 'C']	98663	19912.82557349796	-665.154246464303	-0.0299720085612657	0.0070978983646345	-4.222659584786696	2.41652e-05	2.41652e-05	chr1	45902415	4.616809606130856	chr1:45902415:G:C
chr1:45903100	['A', 'G']	98663	60323.99928119557	-2523.7262553626083	-0.0221263725643409	0.0046486255595608	-4.759766576345036	1.94091e-06	1.94091e-06	chr1	45903100	5.711994602380611	chr1:45903100:A:G
chr1:45904591	['A', 'G']	98663	60073.589460970674	-2488.727989102211	-0.021894486278554	0.0046211612206346	-4.737875445848928	2.16271e-06	2.16271e-06	chr1	45904591	5.665001711648957	chr1:45904591:A:G
chr1:45905378	['G', 'A']	98663	58403.82177334313	-2713.0196438492176	-0.0243935602620316	0.0046492733667264	-5.246746822118356	1.55127e-07	1.55127e-07	chr1	45905378	6.809312606245094	chr1:45905378:G:A
chr1:45906063	['C', 'A']	98663	151186.64708088755	-4151.589147734879	0.0003925639888448	0.005065312148968	0.0775004535356918	0.938226	0.938226	chr1	45906063	0.0276925361084601	chr1:45906063:C:A
chr1:45906102	['G', 'T']	98663	90322.63305114816	-1668.9194428222927	0.019463797395425	0.0042773741491336	4.550407964514177	5.36057e-06	5.36057e-06	chr1	45906102	5.270789028461504	chr1:45906102:G:T
chr1:45906744	['A', 'G']	98663	60016.68219286419	-2509.5939233398053	-0.0224262231146357	0.0046191232267955	-4.855082233905615	1.20521e-06	1.20521e-06	chr1	45906744	5.9189372735081385	chr1:45906744:A:G
chr1:45906892	['CTT', 'C']	98663	90359.54945144083	-1658.0388659015166	0.019495030186233	0.0042774979842185	4.557577878039566	5.18089e-06	5.18089e-06	chr1	45906892	5.285595628500402	chr1:45906892:CTT:C
chr1:45907016	['T', 'C']	98663	60003.59601171947	-2510.107252477993	-0.0224100568440255	0.0046186628357248	-4.852065985567569	1.22368e-06	1.22368e-06	chr1	45907016	5.912332138076032	chr1:45907016:T:C
chr1:45908487	['A', 'G']	98663	90343.14482821545	-1660.6551051381332	0.0195936422980436	0.0042768795017242	4.581293976167476	4.62672e-06	4.62672e-06	chr1	45908487	5.334726782353233	chr1:45908487:A:G
chr1:45909581	['G', 'A']	98663	59962.387474268064	-2507.6065465453285	-0.0222523663294044	0.0046200290315027	-4.816499242249672	1.46315e-06	1.46315e-06	chr1	45909581	5.834711148356624	chr1:45909581:G:A
chr1:45911018	['G', 'T']	98663	151174.51569738565	-4154.872120493568	0.0003160275233222	0.0050646924118715	0.062398167079507	0.950246	0.950246	chr1	45911018	0.022163949855965	chr1:45911018:G:T
chr1:45911020	['G', 'T']	98663	59985.943788331904	-2515.5343192075475	-0.0224552108078166	0.0046192789853592	-4.861193896057844	1.16859e-06	1.16859e-06	chr1	45911020	5.932337834407234	chr1:45911020:G:T
chr1:45912356	['C', 'T']	98663	46072.33933477286	-2441.7991959877027	-0.0001505594424405	0.0050682807233786	-0.0297062161032405	0.976301	0.976301	chr1	45912356	0.0104162658521009	chr1:45912356:C:T
chr1:45912596	['A', 'G']	98663	90368.14153038149	-1662.675072789027	0.0195334804750447	0.0042771974638058	4.56688769698835	4.95616e-06	4.95616e-06	chr1	45912596	5.304854681715776	chr1:45912596:A:G
chr1:45913166	['T', 'C']	98663	45888.30202852713	-2479.349872526308	-0.0004816649318277	0.0050772834831011	-0.0948666611645636	0.924421	0.924421	chr1	45913166	0.034130197246879	chr1:45913166:T:C
chr1:45914535	['T', 'C']	98663	60006.85420553164	-2504.1065980972803	-0.0222586808945359	0.0046190198599503	-4.818918638460953	1.44552e-06	1.44552e-06	chr1	45914535	5.839975895117814	chr1:45914535:T:C
chr1:45914565	['G', 'A']	98663	90314.27678236453	-1670.840901101696	0.0194551982077	0.0042778344760544	4.547908133566692	5.42461e-06	5.42461e-06	chr1	45914565	5.26563147977185	chr1:45914565:G:A
chr1:45914933	['C', 'T']	98663	59680.17111773536	-2531.506273618848	-0.0225271580473391	0.0046239804807536	-4.871810800478869	1.10751e-06	1.10751e-06	chr1	45914933	5.955652343727726	chr1:45914933:C:T
chr1:45915178	['T', 'A']	98663	58403.269828233024	-2704.6066766799568	-0.0240503865542756	0.0046492503176665	-5.172960135720627	2.30863e-07	2.30863e-07	chr1	45915178	6.636645665105466	chr1:45915178:T:A
chr1:45915458	['C', 'T']	98663	90321.90096300047	-1663.5490207510643	0.019538939149552	0.0042772755956787	4.568080478445623	4.92806e-06	4.92806e-06	chr1	45915458	5.307324013199499	chr1:45915458:C:T
chr1:45915650	['C', 'T']	98663	90342.92837074386	-1666.373803638483	0.0195166816027171	0.004278528424572	4.5615407135384425	5.08406e-06	5.08406e-06	chr1	45915650	5.293789332721658	chr1:45915650:C:T
chr1:45916769	['G', 'T']	98663	90418.99462687178	-1667.8300317542717	0.0193311746651644	0.0042766721476674	4.520144167634635	6.18692e-06	6.18692e-06	chr1	45916769	5.208525499590663	chr1:45916769:G:T
chr1:45917180	['T', 'C']	98663	60091.48152127637	-2495.824094326803	-0.0221710700505536	0.0046166848419339	-4.802378938490832	1.57021e-06	1.57021e-06	chr1	45917180	5.804042261130729	chr1:45917180:T:C
chr1:45917348	['C', 'T']	98663	7569.9974353776	-641.758780999274	-0.0308782121544666	0.0110575897738094	-2.792490297262023	0.00523141	0.00523141	chr1	45917348	2.281381241784867	chr1:45917348:C:T
chr1:45917911	['C', 'G']	98663	91658.1540598356	-1688.0328159807832	0.0200902545597314	0.0042740531065402	4.700515894149532	2.59855e-06	2.59855e-06	chr1	45917911	5.585268922283422	chr1:45917911:C:G
chr1:45918469	['G', 'A']	98663	58299.54508034671	-2415.0623500658485	-0.022929426495992	0.0046533148042511	-4.9275468049237565	8.34031e-07	8.34031e-07	chr1	45918469	6.078817806821816	chr1:45918469:G:A
chr1:45918654	['T', 'A']	98663	90383.20952593476	-1673.7487925143255	0.0194663258178119	0.0042783489884156	4.549962116349128	5.37194e-06	5.37194e-06	chr1	45918654	5.269868846676151	chr1:45918654:T:A
chr1:45918716	['G', 'A']	98663	90377.22087245728	-1671.4663527866114	0.0193711225396578	0.0042777485952511	4.528345251790228	5.95168e-06	5.95168e-06	chr1	45918716	5.22536042725556	chr1:45918716:G:A
chr1:45919792	['T', 'G']	98663	61154.76900150216	-2541.7108149430696	-0.0218896250450422	0.0046747840051723	-4.6824890777462125	2.83789e-06	2.83789e-06	chr1	45919792	5.54700444232423	chr1:45919792:T:G
chr1:45919796	['T', 'G']	98663	90496.14304557806	-1694.0317053447388	0.019446926749319	0.0042792276126453	4.544494593335583	5.51324e-06	5.51324e-06	chr1	45919796	5.258593101588033	chr1:45919796:T:G
chr1:45920597	['G', 'A']	98663	59992.5127674888	-2511.8017002717643	-0.0223821231115668	0.0046187179161348	-4.845960181585915	1.26192e-06	1.26192e-06	chr1	45920597	5.89896817651805	chr1:45920597:G:A
chr1:45922185	['A', 'G']	98663	46137.47504215491	-2435.889179311332	3.482996450052751e-05	0.0050720470077724	0.0068670429211625	0.994521	0.994521	chr1	45922185	0.0023860420138243	chr1:45922185:A:G
chr1:45923545	['C', 'T']	98663	59674.67733433354	-2532.5062936485424	-0.0225593943329754	0.0046238849246171	-4.878883168755146	1.06854e-06	1.06854e-06	chr1	45923545	5.971209215704757	chr1:45923545:C:T
chr1:45924888	['G', 'C']	98663	59998.37851400529	-2517.867037460941	-0.0225009396387304	0.0046184261416904	-4.871992957863954	1.10649e-06	1.10649e-06	chr1	45924888	5.956052506693292	chr1:45924888:G:C
chr1:45925225	['T', 'G']	98663	60007.51489624832	-2513.9379648516265	-0.0224367296111402	0.0046181041556635	-4.858428665716531	1.18502e-06	1.18502e-06	chr1	45925225	5.926274319851059	chr1:45925225:T:G
chr1:45926197	['T', 'C']	98663	18953.30521738249	-1198.207918808758	-0.007596298095742	0.0072319547038633	-1.0503796562337455	0.293546	0.293546	chr1	45926197	0.5323238331529958	chr1:45926197:T:C
chr1:45926440	['CA', 'C']	98663	90406.23834533102	-1657.0633113018812	0.0194947244356236	0.0042770942228713	4.557936631692005	5.17205e-06	5.17205e-06	chr1	45926440	5.286337285296065	chr1:45926440:CA:C
chr1:45926692	['G', 'C']	98663	58431.69905727318	-2714.4450401086087	-0.0243918201330111	0.0046485075862632	-5.247236813185166	1.54716e-07	1.54716e-07	chr1	45926692	6.810464771288373	chr1:45926692:G:C
chr1:45927545	['G', 'C']	98663	60513.104932781935	-2504.141029313107	-0.0219288839693252	0.0046349381609483	-4.731213925158034	2.2349e-06	2.2349e-06	chr1	45927545	5.6507419044872105	chr1:45927545:G:C
chr1:45928083	['A', 'C']	98663	58333.18968156608	-2741.9815523974944	-0.0247167395592415	0.0046517737863865	-5.313401015237552	1.07831e-07	1.07831e-07	chr1	45928083	6.9672563672242624	chr1:45928083:A:C
chr1:45928643	['A', 'G']	98663	90420.65590045732	-1657.0265415494555	0.0195360815818151	0.004277848452161	4.566800764516612	4.95822e-06	4.95822e-06	chr1	45928643	5.30467420716354	chr1:45928643:A:G
chr1:45929417	['G', 'A']	98663	90371.4703663519	-1665.8273358713914	0.0194930504110711	0.0042772567406742	4.557372071146305	5.18596e-06	5.18596e-06	chr1	45929417	5.285170837324915	chr1:45929417:G:A
chr1:45931032	['G', 'A']	98663	151226.78626101237	-4161.783643993232	0.0001410303249458	0.0050668711900089	0.0278338090030592	0.977795	0.977795	chr1	45931032	0.0097521878514442	chr1:45931032:G:A
chr1:45931104	['C', 'T']	98663	90375.89221909034	-1664.5219575320564	0.0195319500547578	0.0042774070232182	4.566306163695925	4.96992e-06	4.96992e-06	chr1	45931104	5.303650601978576	chr1:45931104:C:T
chr1:45931899	['T', 'C']	98663	60005.32738813457	-2512.144049899043	-0.0224289927166119	0.0046191069363452	-4.85569895343408	1.20146e-06	1.20146e-06	chr1	45931899	5.920290683510477	chr1:45931899:T:C
chr1:45932269	['A', 'G']	98663	90378.65654302714	-1677.7529475040285	0.0192602246541041	0.0042769241813751	4.5032887742030585	6.69864e-06	6.69864e-06	chr1	45932269	5.174013361545309	chr1:45932269:A:G
chr1:45932710	['G', 'A']	98663	59995.10708238279	-2512.0942291136744	-0.0223487541624946	0.004618984607398	-4.838456081169815	1.31049e-06	1.31049e-06	chr1	45932710	5.882566288690208	chr1:45932710:G:A
chr1:45933885	['A', 'C']	98663	44889.45155606504	-2495.7033104530424	-0.0023963651831453	0.0051517523171005	-0.465155356011766	0.641821	0.641821	chr1	45933885	0.1925860771518347	chr1:45933885:A:C
chr1:45933928	['T', 'C']	98663	23848.18511533588	-1406.5923620341905	-0.0078839248404419	0.0065470695967174	-1.2041913903580233	0.228519	0.228519	chr1	45933928	0.64107768508161	chr1:45933928:T:C
chr1:45933983	['T', 'C']	98663	151269.99596483933	-4145.6854643207	0.0004800952152886	0.0050695625664361	0.0947015070821366	0.924552	0.924552	chr1	45933983	0.0340686575951647	chr1:45933983:T:C
chr1:45934918	['A', 'G']	98663	90385.2381135824	-1672.140614623461	0.0194065328047382	0.0042769963457078	4.537420945943369	5.70134e-06	5.70134e-06	chr1	45934918	5.244023059027284	chr1:45934918:A:G
chr1:45935306	['A', 'G']	98663	90377.06841038118	-1671.7743897167927	0.0194043847476984	0.0042771451431459	4.53676087630407	5.7192e-06	5.7192e-06	chr1	45935306	5.242664715941938	chr1:45935306:A:G
chr1:45935498	['G', 'T']	98663	45830.93559964714	-2469.57463494009	-0.0002114913190928	0.005079522904211	-0.0416360597404767	0.966789	0.966789	chr1	45935498	0.0146682995826311	chr1:45935498:G:T
chr1:45936235	['T', 'C']	98663	60003.59601171947	-2508.0866305923446	-0.0223510754833295	0.0046184936800483	-4.839473003911471	1.3038e-06	1.3038e-06	chr1	45936235	5.884789023295832	chr1:45936235:T:C
chr1:45936499	['A', 'G']	98663	90377.9006569476	-1666.8051413283968	0.0195211166305902	0.0042770758586103	4.5641268183943255	5.02181e-06	5.02181e-06	chr1	45936499	5.299139722828301	chr1:45936499:A:G
chr1:45937177	['C', 'T']	98663	13639.40047669758	-848.7536398072912	-0.0149351198354763	0.0083686534267909	-1.7846502984176438	0.0743211	0.0743211	chr1	45937177	1.1288878711296626	chr1:45937177:C:T
chr1:45937685	['G', 'A']	98663	90830.8931669272	-1677.3701175417566	0.019661329200031	0.0042960820518086	4.576572086595365	4.73232e-06	4.73232e-06	chr1	45937685	5.324925896010426	chr1:45937685:G:A
chr1:45937785	['A', 'G']	98663	62423.42740614808	-2474.902408542097	-0.0210572158734165	0.0047059165893632	-4.474625819125657	7.66307e-06	7.66307e-06	chr1	45937785	5.115597207266636	chr1:45937785:A:G
chr1:45940909	['G', 'A']	98663	60006.514754331	-2509.8814838284	-0.022355843344373	0.0046181366497452	-4.840879566785057	1.29461e-06	1.29461e-06	chr1	45940909	5.887861042669513	chr1:45940909:G:A
chr1:45940922	['G', 'A']	98663	60027.15479172798	-2505.016711433172	-0.0222181839256855	0.004619489671224	-4.809661998832532	1.51408e-06	1.51408e-06	chr1	45940922	5.819851177252949	chr1:45940922:G:A
chr1:45941095	['G', 'T']	98663	90430.08076845088	-1660.3883301953042	0.019434439683053	0.0042769434828432	4.544001986702264	5.52615e-06	5.52615e-06	chr1	45941095	5.257577330912785	chr1:45941095:G:T
chr1:45941306	['G', 'C']	98663	60112.94785329011	-2492.750564424249	-0.0218112956665447	0.0046224909241171	-4.718515628175141	2.37897e-06	2.37897e-06	chr1	45941306	5.62361103459855	chr1:45941306:G:C
chr1:45941538	['G', 'A']	98663	90422.41307124606	-1659.7061504162446	0.0194295036181346	0.0042771815474023	4.542595024972675	5.56316e-06	5.56316e-06	chr1	45941538	5.254678449295582	chr1:45941538:G:A
chr1:45941580	['T', 'C']	98663	90378.23662334502	-1668.70316868653	0.0194270339257664	0.0042771848320862	4.542014125746918	5.57852e-06	5.57852e-06	chr1	45941580	5.253481005558535	chr1:45941580:T:C
chr1:45941636	['C', 'T']	98663	58432.50524714828	-2707.48021042901	-0.0242321154028037	0.0046492199713161	-5.2120819303682335	1.87108e-07	1.87108e-07	chr1	45941636	6.72790764338412	chr1:45941636:C:T
chr1:45944985	['G', 'A']	98663	59998.33793564867	-2514.5521421974418	-0.0224822704233745	0.0046185342133614	-4.867836717184732	1.13e-06	1.13e-06	chr1	45944985	5.94692155651658	chr1:45944985:G:A
chr1:45947585	['G', 'A']	98663	26134.383968212136	-770.7499845793649	-0.0269589432334962	0.0063277483113229	-4.2604322907811545	2.04221e-05	2.04221e-05	chr1	45947585	4.689899601547881	chr1:45947585:G:A
chr1:45947778	['C', 'G']	98663	60004.55536069096	-2515.1208169553065	-0.0224464884032988	0.0046182926808674	-4.860343411384343	1.17362e-06	1.17362e-06	chr1	45947778	5.930472498163046	chr1:45947778:C:G
chr1:45948026	['C', 'T']	98663	60007.42156007945	-2518.051136971957	-0.0225131701416347	0.004618611121653	-4.8744459207851225	1.09283e-06	1.09283e-06	chr1	45948026	5.961447391393487	chr1:45948026:C:T
chr1:45948435	['C', 'T']	98663	58448.69629802379	-2708.4954944847186	-0.0241686610933786	0.0046486693464328	-5.199049296101077	2.00709e-07	2.00709e-07	chr1	45948435	6.697433152860288	chr1:45948435:C:T
chr1:45951983	['A', 'C']	98663	60012.73215607166	-2516.867817613326	-0.0224954773251243	0.0046182795752831	-4.870964816751117	1.11226e-06	1.11226e-06	chr1	45951983	5.953793680949397	chr1:45951983:A:C
chr1:45953349	['G', 'A']	98663	90374.31979968167	-1668.5756329629137	0.0194212555485364	0.0042771229057643	4.540728890994031	5.61263e-06	5.61263e-06	chr1	45953349	5.25083358672291	chr1:45953349:G:A
chr1:45953933	['T', 'C']	98663	60010.5153220002	-2513.87947910655	-0.0224391934179086	0.0046183492602545	-4.858704301777303	1.18337e-06	1.18337e-06	chr1	45953933	5.926879444860938	chr1:45953933:T:C
chr1:45954549	['G', 'A']	98663	90379.98513772442	-1666.0497157961129	0.0195261924855366	0.0042772458428836	4.5651321440930825	4.99781e-06	4.99781e-06	chr1	45954549	5.301220258317619	chr1:45954549:G:A
chr1:45956414	['G', 'A']	98663	46015.861491829215	-2430.756808811566	4.997946108880307e-05	0.0050710552492205	0.009855830519	0.992136	0.992136	chr1	45956414	0.0034287915543258	chr1:45956414:G:A
chr1:45957628	['T', 'A']	98663	151279.26451678333	-4164.546920273986	0.0002478799343894	0.0050731705247935	0.0488609505984497	0.96103	0.96103	chr1	45957628	0.0172630549629867	chr1:45957628:T:A
chr1:45957883	['G', 'A']	98663	59981.23821641848	-2509.277771948504	-0.0222686146801049	0.004618773081238	-4.8213268520513815	1.42818e-06	1.42818e-06	chr1	45957883	5.845217053007823	chr1:45957883:G:A
chr1:45959192	['G', 'T']	98663	90429.4144195288	-1667.1026311935989	0.0192848842762223	0.0042771919769785	4.508772199148583	6.52788e-06	6.52788e-06	chr1	45959192	5.185227837682019	chr1:45959192:G:T
chr1:45959828	['G', 'A']	98663	148860.1403793324	-4379.805217347734	-0.0016865145921728	0.0049692570046796	-0.3393896895621752	0.734317	0.734317	chr1	45959828	0.1341164174264893	chr1:45959828:G:A
chr1:45960037	['T', 'C']	98663	12782.591162069282	-961.0372091232392	-0.024298113646368	0.0086477848962431	-2.809750003948849	0.00495898	0.00495898	chr1	45960037	2.3046076432529823	chr1:45960037:T:C
chr1:45960271	['A', 'G']	98663	60036.94871326883	-2514.422388927622	-0.0224977296760983	0.0046185133074897	-4.87120598734974	1.11091e-06	1.11091e-06	chr1	45960271	5.954321123855369	chr1:45960271:A:G
chr1:45960759	['G', 'A']	98663	20021.6527345532	-1047.6430103680232	0.0107738864098006	0.0070555402121123	1.527010843380214	0.126762	0.126762	chr1	45960759	0.8970109173035132	chr1:45960759:G:A
chr1:45962166	['A', 'G']	98663	60071.35415673826	-2511.2089558343764	-0.0224548950205532	0.0046172024001949	-4.863311822675366	1.15615e-06	1.15615e-06	chr1	45962166	5.936985816481087	chr1:45962166:A:G
chr1:45963759	['T', 'C']	98663	60019.70808902603	-2511.5493373262548	-0.022305493180426	0.0046193949475849	-4.828661206396202	1.3766e-06	1.3766e-06	chr1	45963759	5.861192234782285	chr1:45963759:T:C
chr1:45965263	['C', 'T']	98663	12791.426124153591	-126.3119823134652	0.0230720619286538	0.0086354238735012	2.671792637701672	0.00754596	0.00754596	chr1	45965263	2.122285501258707	chr1:45965263:C:T
chr1:45965568	['A', 'G']	98663	90442.41692348244	-1667.5739903240024	0.0192493436103282	0.0042768246497522	4.500849388679788	6.77597e-06	6.77597e-06	chr1	45965568	5.169028525472996	chr1:45965568:A:G
chr1:45965949	['G', 'A']	98663	59676.306698026194	-2536.25718765936	-0.0226315877641119	0.0046237659707672	-4.894622242387489	9.86499e-07	9.86499e-07	chr1	45965949	6.005903350649704	chr1:45965949:G:A
chr1:45966134	['C', 'T']	98663	59991.944883166936	-2512.3715078012137	-0.0223723082021666	0.0046183028909644	-4.8442704453052405	1.2727e-06	1.2727e-06	chr1	45966134	5.895273955890025	chr1:45966134:C:T
chr1:45966460	['G', 'A']	98663	59993.10631178705	-2520.4100093306165	-0.0225434082994774	0.0046187954715749	-4.880798129775291	1.05822e-06	1.05822e-06	chr1	45966460	5.975424034707612	chr1:45966460:G:A
chr1:45967327	['A', 'C']	98663	151248.7916138647	-4163.630304286284	4.153270892064117e-05	0.0050681468765722	0.008194851083071	0.993462	0.993462	chr1	45967327	0.0028487400347221	chr1:45967327:A:C
chr1:45967430	['G', 'T']	98663	26251.45893563101	-766.8149998298371	-0.0275036347145021	0.0063212949768867	-4.350949420184787	1.35685e-05	1.35685e-05	chr1	45967430	4.86746816101602	chr1:45967430:G:T
chr1:45968318	['A', 'G']	98663	60008.63832958204	-2516.940986581888	-0.022520391188053	0.0046183583137262	-4.876276299549962	1.08275e-06	1.08275e-06	chr1	45968318	5.96547180759812	chr1:45968318:A:G
chr1:45968435	['AT', 'A']	98663	90400.56156576406	-1674.7090985623563	0.0193821024811926	0.0042780806024989	4.530560380248825	5.88963e-06	5.88963e-06	chr1	45968435	5.229911987726586	chr1:45968435:AT:A
chr1:45968756	['T', 'A']	98663	58489.82060666276	-2730.7911657243303	-0.0245419167177321	0.0046475572737672	-5.280605546543082	1.2903e-07	1.2903e-07	chr1	45968756	6.889309302726246	chr1:45968756:T:A
chr1:45971520	['A', 'C']	98663	45809.35742308274	-2463.267648234854	-0.0002022389841376	0.0050804935589946	-0.0398069561134715	0.968247	0.968247	chr1	45971520	0.0140138399504147	chr1:45971520:A:C
chr1:45972404	['C', 'T']	98663	90382.9090015205	-1671.412619132437	0.0193880796525541	0.0042770490993819	4.533050521995648	5.82061e-06	5.82061e-06	chr1	45972404	5.235031498897932	chr1:45972404:C:T
chr1:45973026	['C', 'T']	98663	59994.3372463151	-2516.497831296166	-0.0223918022218745	0.0046185619164039	-4.848219559933727	1.24764e-06	1.24764e-06	chr1	45973026	5.9039107099803	chr1:45973026:C:T
chr1:45973115	['C', 'A']	98663	90447.16802343851	-1663.8079860894625	0.0194051535524609	0.0042771571531963	4.5369278839706375	5.71468e-06	5.71468e-06	chr1	45973115	5.2430080834008335	chr1:45973115:C:A
chr1:45973250	['AC', 'A']	98663	60001.893396331616	-2524.7120817555256	-0.0225556976530696	0.0046190979055238	-4.883139113829069	1.04573e-06	1.04573e-06	chr1	45973250	5.980580432721703	chr1:45973250:AC:A
chr1:45974580	['A', 'C']	98663	151246.19210883806	-4161.067619742864	0.0002566802316056	0.0050683839658816	0.0506434069189494	0.95961	0.95961	chr1	45974580	0.0179052349411908	chr1:45974580:A:C
chr1:45975964	['TA', 'T']	98663	90414.73317444231	-1665.1151409860497	0.0195459459320804	0.0042783137746117	4.568609728456446	4.91563e-06	4.91563e-06	chr1	45975964	5.308420813947848	chr1:45975964:TA:T
chr1:45977006	['T', 'C']	98663	44627.97560110285	-2457.280015738159	-0.0022030147389553	0.0051270431088193	-0.4296852380987059	0.667426	0.667426	chr1	45977006	0.1755968791367402	chr1:45977006:T:C
chr1:45978095	['C', 'A']	98663	60011.340175982834	-2519.267174899546	-0.0224914498055616	0.0046176747445191	-4.870730627413103	1.11358e-06	1.11358e-06	chr1	45978095	5.953278577632613	chr1:45978095:C:A
chr1:45979434	['T', 'G']	98663	8545.984902020487	-630.4194229093094	-0.0235145546049191	0.0104751538567473	-2.244793243754874	0.0247836	0.0247836	chr1	45979434	1.6058356089132515	chr1:45979434:T:G
chr1:45979585	['G', 'A']	98663	151238.86171593078	-4168.994647141824	8.049296923364013e-05	0.0050676191915129	0.0158837841186737	0.987327	0.987327	chr1	45979585	0.005538986362164	chr1:45979585:G:A
chr1:45980199	['C', 'T']	98663	60630.22172010691	-2495.155955985132	-0.021406876202841	0.0046398160750138	-4.613733789604384	3.95995e-06	3.95995e-06	chr1	45980199	5.402310297625292	chr1:45980199:C:T
chr1:45980375	['A', 'G']	98663	60081.04719787955	-2512.247359678988	-0.0223642558309349	0.0046223188452824	-4.838319592288626	1.31139e-06	1.31139e-06	chr1	45980375	5.882268132367977	chr1:45980375:A:G
chr1:45980424	['A', 'G']	98663	44627.42786185646	-2460.154697023423	-0.0022806598697299	0.0051271092070199	-0.4448237354896512	0.656448	0.656448	chr1	45980424	0.1827996704998557	chr1:45980424:A:G
chr1:45981128	['G', 'A']	98663	59974.88354101821	-2513.885645278821	-0.0224248661759907	0.004619484247605	-4.8544090582442605	1.2093e-06	1.2093e-06	chr1	45981128	5.917465947127287	chr1:45981128:G:A
chr1:45981377	['T', 'TA']	98663	46063.826938104605	-2435.519487239876	-0.0001922262827837	0.0050721523130762	-0.0378983656086562	0.969769	0.969769	chr1	45981377	0.0133317028190925	chr1:45981377:T:TA
chr1:45982168	['G', 'C']	98663	87286.1172367648	-2181.3970483208413	0.0172806087632727	0.0042909683272685	4.027204920963082	5.6486e-05	5.6486e-05	chr1	45982168	4.248059178307298	chr1:45982168:G:C
chr1:45983743	['G', 'A']	98663	60007.895586401326	-2519.765895715382	-0.0224837171915127	0.004619211206802	-4.867436491841771	1.13229e-06	1.13229e-06	chr1	45983743	5.946042328209652	chr1:45983743:G:A
chr1:45985531	['A', 'G']	98663	59907.250334495606	-2528.8994179220035	-0.0228246428951836	0.004620918510587	-4.939416880624425	7.84844e-07	7.84844e-07	chr1	45985531	6.10521665748648	chr1:45985531:A:G
chr1:45986067	['A', 'G']	98663	44624.4981346688	-2462.109795949796	-0.0023209861144371	0.0051276080329389	-0.4526449953911207	0.650805	0.650805	chr1	45986067	0.1865491191278217	chr1:45986067:A:G
chr1:45986275	['A', 'G']	98663	59912.93046783921	-2527.9759015686614	-0.022801780790067	0.0046209194134889	-4.934468392481867	8.05e-07	8.05e-07	chr1	45986275	6.094204119632131	chr1:45986275:A:G
chr1:45986443	['C', 'T']	98663	23864.660686047933	-1415.3041983501375	-0.0081109458073595	0.0065444338195664	-1.2393655480340486	0.215213	0.215213	chr1	45986443	0.6671314985365853	chr1:45986443:C:T
chr1:45987011	['T', 'A']	98663	90431.16324813182	-1662.0925548598343	0.0193977297992348	0.0042773040132881	4.5350364947108615	5.76612e-06	5.76612e-06	chr1	45987011	5.239116323655141	chr1:45987011:T:A
chr1:45987151	['A', 'C']	98663	46038.99943232503	-2426.519500607598	0.0002316879978889	0.0050696593507547	0.0457009005653291	0.963549	0.963549	chr1	45987151	0.0161261949799759	chr1:45987151:A:C
chr1:45988386	['T', 'G']	98663	59689.30959742905	-2546.748521268429	-0.0228652904108794	0.0046235946261343	-4.945349292006661	7.6132e-07	7.6132e-07	chr1	45988386	6.118432761070281	chr1:45988386:T:G
chr1:45989751	['T', 'TC']	98663	151260.33100868703	-4177.759203258473	-0.0001488157913421	0.0050683617289916	-0.0293617147511175	0.976576	0.976576	chr1	45989751	0.0102939529943912	chr1:45989751:T:TC
chr1:45989761	['G', 'C']	98663	59998.59479516215	-2522.308029078384	-0.0225750437134239	0.0046188348271275	-4.887605761703182	1.0223e-06	1.0223e-06	chr1	45989761	5.990421639205458	chr1:45989761:G:C
chr1:45991001	['G', 'A']	98663	60022.55882770365	-2526.8673991954884	-0.0226127930981603	0.0046183943248009	-4.896245644666787	9.7839e-07	9.7839e-07	chr1	45991001	6.00948799481786	chr1:45991001:G:A
chr1:45991578	['T', 'C']	98663	44367.18862988836	-2497.625298480169	-0.0026747769341788	0.0051407782123928	-0.5203058415807088	0.602852	0.602852	chr1	45991578	0.2197892939502219	chr1:45991578:T:C
chr1:45992481	['T', 'G']	98663	90411.4073424446	-1680.0541654336628	0.0192578887610985	0.0042770701298619	4.502588963094736	6.72074e-06	6.72074e-06	chr1	45992481	5.17258290548442	chr1:45992481:T:G
chr1:45992626	['A', 'G']	98663	151253.25967153278	-4173.895069414182	-5.123496124572431e-05	0.005068058481774	-0.0101093863517909	0.991934	0.991934	chr1	45992626	0.0035172233996212	chr1:45992626:A:G
chr1:45993111	['A', 'C']	98663	59690.914953365806	-2540.257222534944	-0.0226564261556209	0.0046237811370573	-4.899978066444576	9.5999e-07	9.5999e-07	chr1	45993111	6.017733290884847	chr1:45993111:A:C
chr1:45994374	['C', 'T']	98663	90523.07705900268	-1672.6008538265717	0.0194457362154652	0.0042811872525964	4.542136343994705	5.57528e-06	5.57528e-06	chr1	45994374	5.253733316727992	chr1:45994374:C:T
chr1:45995116	['G', 'A']	98663	151267.06387486577	-4168.892724497519	4.150685415560154e-05	0.0050693391545537	0.0081878234795784	0.993467	0.993467	chr1	45995116	0.0028465542772949	chr1:45995116:G:A
chr1:45995450	['TGA', 'T']	98663	90398.57600916408	-1672.0316647414609	0.0193707458642746	0.0042767798132106	4.529282944246942	5.92534e-06	5.92534e-06	chr1	45995450	5.2272867244929895	chr1:45995450:TGA:T
chr1:45995697	['G', 'A']	98663	90558.68573803564	-1646.750071840579	0.0193792654860486	0.0042772243770679	4.530804039635944	5.88284e-06	5.88284e-06	chr1	45995697	5.2304129632838166	chr1:45995697:G:A
chr1:45995746	['T', 'A']	98663	58436.845746783845	-2719.6521760435025	-0.0244331962003181	0.0046482409348251	-5.256439273029468	1.47176e-07	1.47176e-07	chr1	45995746	6.83216300465453	chr1:45995746:T:A
chr1:45996387	['T', 'C']	98663	151250.45702293332	-4174.246328178084	-6.205278937156778e-05	0.0050678412160391	-0.0122444225709316	0.990231	0.990231	chr1	45996387	0.0042634818439615	chr1:45996387:T:C
chr1:45996454	['T', 'G']	98663	60010.24703699576	-2522.637212871048	-0.022553839186321	0.0046185803014557	-4.883283977808526	1.04496e-06	1.04496e-06	chr1	45996454	5.980900333583318	chr1:45996454:T:G
chr1:45997209	['A', 'G']	98663	90390.07144160588	-1670.5023056064522	0.0194410354544302	0.0042775077672451	4.544944512619978	5.50148e-06	5.50148e-06	chr1	45997209	5.259520461529601	chr1:45997209:A:G
chr1:45997340	['G', 'T']	98663	60000.59528178507	-2518.320282741106	-0.0224899073019728	0.0046186451072514	-4.869373329131256	1.12126e-06	1.12126e-06	chr1	45997340	5.950293670658708	chr1:45997340:G:T
chr1:45998984	['G', 'A']	98663	18943.536019461764	-1201.0796630936225	-0.0078657799545054	0.0072349034977531	-1.0871990147412736	0.276952	0.276952	chr1	45998984	0.5575954942622785	chr1:45998984:G:A
chr1:45999990	['T', 'C']	98663	59696.15153143471	-2534.735214099879	-0.0226917787530875	0.0046239097485378	-4.907487383434091	9.23974e-07	9.23974e-07	chr1	45999990	6.034340249359328	chr1:45999990:T:C
chr1:46000171	['G', 'A']	98663	90382.90192420768	-1672.0714977843409	0.0194068862494634	0.0042774709234244	4.537000156608086	5.71272e-06	5.71272e-06	chr1	46000171	5.24315706167986	chr1:46000171:G:A
chr1:46000719	['C', 'T']	98663	90384.90926507856	-1674.8383738276934	0.0193453766366155	0.0042772816300071	4.522820405581561	6.1092e-06	6.1092e-06	chr1	46000719	5.214015656915037	chr1:46000719:C:T
chr1:46001049	['T', 'C']	98663	90418.49587916264	-1685.0520650069925	0.0192065036543933	0.0042773738243826	4.490256040963489	7.12181e-06	7.12181e-06	chr1	46001049	5.147409616880841	chr1:46001049:T:C
chr1:46004002	['A', 'G']	98663	58338.190898123474	-2738.818812288094	-0.0247370381549117	0.0046514734835468	-5.3181079592115	1.05079e-07	1.05079e-07	chr1	46004002	6.978484068894613	chr1:46004002:A:G
chr1:46004091	['G', 'A']	98663	90410.40702814504	-1677.6482092184665	0.0193826891199889	0.004277347946458	4.531473558525757	5.86423e-06	5.86423e-06	chr1	46004091	5.231789004640467	chr1:46004091:G:A
chr1:46005188	['C', 'T']	98663	59994.6888456392	-2514.681830203177	-0.0225117767177314	0.0046186757760632	-4.874075992603941	1.09488e-06	1.09488e-06	chr1	46005188	5.9606334773477645	chr1:46005188:C:T
chr1:46005843	['C', 'T']	98663	7855.636967208962	-693.6640500935375	-0.0370593482481549	0.0108676723166459	-3.410053889036709	0.00064976	0.00064976	chr1	46005843	3.1872470278540384	chr1:46005843:C:T
chr1:46006481	['G', 'A']	98663	151256.99600600117	-4178.238415032821	-0.0002332694337051	0.005068334891968	-0.0460248658932952	0.963291	0.963291	chr1	46006481	0.0162424972956852	chr1:46006481:G:A
chr1:46006750	['G', 'A']	98663	90398.73841193886	-1676.400986041927	0.0193478791784124	0.0042772304989833	4.523459557068802	6.09077e-06	6.09077e-06	chr1	46006750	5.215327800041642	chr1:46006750:G:A
chr1:46007062	['G', 'A']	98663	45994.92509579709	-2420.9980934211053	0.0002860397465036	0.0050715171215533	0.0564012187374797	0.955022	0.955022	chr1	46007062	0.0199866238418536	chr1:46007062:G:A
chr1:46007087	['G', 'T']	98663	90407.57756016465	-1671.7908930405033	0.0194715058746035	0.0042771307462116	4.552469173838044	5.30831e-06	5.30831e-06	chr1	46007087	5.275043722703203	chr1:46007087:G:T
chr1:46008130	['A', 'G']	98663	59682.30803621216	-2533.920051764673	-0.0227296122048376	0.0046231257086618	-4.916503170625809	8.82449e-07	8.82449e-07	chr1	46008130	6.054310384703428	chr1:46008130:A:G
chr1:46008230	['A', 'T']	98663	59673.28192729556	-2535.9296304708955	-0.0227523367647285	0.0046235966580651	-4.920917296070992	8.6278e-07	8.6278e-07	chr1	46008230	6.064099930781257	chr1:46008230:A:T
chr1:46009046	['C', 'T']	98663	58422.65858381065	-2721.138940348221	-0.0245400122872441	0.0046490459062191	-5.278505048620002	1.30517e-07	1.30517e-07	chr1	46009046	6.884332917250232	chr1:46009046:C:T
chr1:46010164	['A', 'G']	98663	58458.44263092798	-2719.6822644442386	-0.0245325418452898	0.0046477643134538	-5.278353244865574	1.30625e-07	1.30625e-07	chr1	46010164	6.883973696544871	chr1:46010164:A:G
chr1:46011172	['A', 'G']	98663	59997.16203886743	-2519.3383414286504	-0.0226273862741266	0.0046186809916799	-4.899101348390854	9.64282e-07	9.64282e-07	chr1	46011172	6.015795940024458	chr1:46011172:A:G
chr1:46012824	['A', 'G']	98663	151248.17652666912	-4177.954750536864	-0.0001430747850753	0.005070269100292	-0.0282183809666232	0.977488	0.977488	chr1	46012824	0.009888565457182	chr1:46012824:A:G
chr1:46013121	['A', 'G']	98663	90410.82167807354	-1684.4592518650293	0.0192563199450979	0.0042772212880539	4.502063056424036	6.73739e-06	6.73739e-06	chr1	46013121	5.171508312385241	chr1:46013121:A:G
chr1:46014768	['T', 'A']	98663	151280.66495263582	-4178.572646837251	-0.0002206135391323	0.0050692735204089	-0.0435197545060672	0.965287	0.965287	chr1	46014768	0.0153435426302416	chr1:46014768:T:A
chr1:46015101	['G', 'A']	98663	13546.061553596976	-856.2559474125254	-0.0159192715696454	0.0083938888371084	-1.89653114052071	0.0578928	0.0578928	chr1	46015101	1.2373754451621275	chr1:46015101:G:A
chr1:46017019	['T', 'C']	98663	137373.44163525017	-4082.41295624748	0.0223234985989092	0.0046219672951804	4.829869441565971	1.36827e-06	1.36827e-06	chr1	46017019	5.863828195057442	chr1:46017019:T:C
chr1:46018199	['C', 'T']	98663	90442.3335867725	-1661.833363454499	0.0194946643650476	0.0042771935982915	4.557816689156726	5.175e-06	5.175e-06	chr1	46018199	5.286089645871044	chr1:46018199:C:T
chr1:46018749	['G', 'C']	98663	46070.47116486056	-2414.1317399300624	0.0001873727148809	0.005068194528702	0.0369703084244015	0.970509	0.970509	chr1	46018749	0.0130004328338732	chr1:46018749:G:C
chr1:46019876	['G', 'T']	98663	90438.83301401936	-1671.5263152673106	0.0194614991041321	0.0042758707516347	4.551470386866069	5.33358e-06	5.33358e-06	chr1	46019876	5.272981186408427	chr1:46019876:G:T
chr1:46019890	['C', 'T']	98663	134155.3167935449	-3890.698518067474	0.0217450572649453	0.0045501675670964	4.778957465696427	1.7646e-06	1.7646e-06	chr1	46019890	5.753353725109287	chr1:46019890:C:T
chr1:46020242	['C', 'T']	98663	6189.250924902949	-101.6553428471037	-0.0128432263828393	0.012272859279974	-1.046473856650172	0.295345	0.295345	chr1	46020242	0.5296703770689065	chr1:46020242:C:T
chr1:46020298	['T', 'C']	98663	138026.57527955467	-4115.090657400745	0.0226431524984459	0.0046341504913522	4.886149584632671	1.02988e-06	1.02988e-06	chr1	46020298	5.987213375657847	chr1:46020298:T:C
chr1:46021880	['G', 'A']	98663	90389.07753517416	-1675.584399261294	0.019384339924417	0.0042769228272365	4.53230995915399	5.84105e-06	5.84105e-06	chr1	46021880	5.233509076138126	chr1:46021880:G:A
chr1:46021888	['A', 'G']	98663	137260.1296132989	-4076.654370198344	0.0225900017928563	0.0046165077136064	4.8933096605202175	9.93102e-07	9.93102e-07	chr1	46021888	6.0030061434863065	chr1:46021888:A:G
chr1:46022304	['T', 'C']	98663	137331.74349253977	-4077.014218024611	0.0224816729245604	0.0046184508370329	4.867795223517709	1.13024e-06	1.13024e-06	chr1	46022304	5.946829326774563	chr1:46022304:T:C
chr1:46024982	['A', 'G']	98663	137600.52512443112	-4063.4523846602497	0.0226286679714193	0.0046244010136065	4.893318703295409	9.93057e-07	9.93057e-07	chr1	46024982	6.003025822929582	chr1:46024982:A:G
chr1:46027788	['T', 'G']	98663	90466.67081614242	-1658.9004897246227	0.019620901019745	0.0042766127021635	4.587953688165144	4.48162e-06	4.48162e-06	chr1	46027788	5.348564970402367	chr1:46027788:T:G
chr1:46029352	['G', 'A']	98663	45378.35892627247	-2400.103946912298	0.0005698196619936	0.0050942865316003	0.1118546549078098	0.910939	0.910939	chr1	46029352	0.0405107040921811	chr1:46029352:G:A
chr1:46031828	['T', 'A']	98663	91362.78025610092	-1668.564653004065	0.0195228495810213	0.0042715322434739	4.5704558617925	4.87253e-06	4.87253e-06	chr1	46031828	5.312245478265888	chr1:46031828:T:A
chr1:46032703	['A', 'G']	98663	139131.3830199199	-3843.141873758052	0.0253248221827138	0.0046532384706997	5.442407979341199	5.26899e-08	5.26899e-08	chr1	46032703	7.278272625672598	chr1:46032703:A:G
chr1:46033854	['A', 'G']	98663	13526.8791387036	-842.1264216266178	-0.0151754608247836	0.0083984716514418	-1.8069312435171867	0.070776	0.070776	chr1	46033854	1.1501139857365958	chr1:46033854:A:G
chr1:46034941	['T', 'C']	98663	45945.955859985	-2478.2773411419544	-0.0004403922721457	0.0050753305749744	-0.0867711503004781	0.930854	0.930854	chr1	46034941	0.0311184306906658	chr1:46034941:T:C
chr1:46035321	['A', 'G']	98663	20262.59875692008	-1053.9116317305134	0.0111679256653228	0.0070179268353458	1.591342561321028	0.111536	0.111536	chr1	46035321	0.952584934607568	chr1:46035321:A:G
chr1:46036623	['G', 'A']	98663	138941.57312301054	-3829.483996441259	0.025089672240327	0.004650256151987	5.395331229142314	6.85542e-08	6.85542e-08	chr1	46036623	7.163965932837304	chr1:46036623:G:A
chr1:46036721	['A', 'G']	98663	44874.822439380434	-2408.722256210051	-0.0022710162791451	0.0051153532788463	-0.4439607892843911	0.657072	0.657072	chr1	46036721	0.1823870391320894	chr1:46036721:A:G
chr1:46038717	['G', 'A']	98663	45988.51739765192	-2418.1524073620662	-0.0007739260447107	0.0050697081687531	-0.1526569220454844	0.878669	0.878669	chr1	46038717	0.0561746955134197	chr1:46038717:G:A
chr1:46039049	['G', 'T']	98663	90314.47690202242	-1614.2238530771754	0.020711119615682	0.004275643760061	4.843976902179072	1.27458e-06	1.27458e-06	chr1	46039049	5.894632900509993	chr1:46039049:G:T
chr1:46039475	['A', 'G']	98663	138369.82938845022	-4020.344244876496	0.0235805982668875	0.0046364846775725	5.085878614233534	3.66596e-07	3.66596e-07	chr1	46039475	6.435812278019205	chr1:46039475:A:G
chr1:46039563	['T', 'G']	98663	45735.41682970592	-2447.2849266343364	-0.0004377906974902	0.0050815353374904	-0.0861532329137382	0.931345	0.931345	chr1	46039563	0.0308894126366813	chr1:46039563:T:G
chr1:46039637	['A', 'G']	98663	91231.9664321343	-1642.6933052068644	0.0204680916944862	0.0042716559000696	4.791605918948772	1.65692e-06	1.65692e-06	chr1	46039637	5.780698459834912	chr1:46039637:A:G
chr1:46040672	['G', 'A']	98663	7845.159029403716	-690.6464383761046	-0.0366835719868202	0.0108767573848732	-3.3726570050958	0.000744752	0.000744752	chr1	46040672	3.127988321831888	chr1:46040672:G:A
chr1:46043097	['A', 'G']	98663	138047.58447548765	-4042.064658402347	0.0234795102622377	0.0046317944710755	5.06920382777386	4.00204e-07	4.00204e-07	chr1	46043097	6.397718574947069	chr1:46043097:A:G
chr1:46044898	['A', 'G']	98663	138034.58671654048	-4045.1779511862696	0.0233503964579702	0.0046312477572208	5.041923404240936	4.6169e-07	4.6169e-07	chr1	46044898	6.335649531972255	chr1:46044898:A:G
chr1:46044970	['C', 'T']	98663	138952.08350480982	-3845.028336425202	0.0252693292986223	0.0046489731072692	5.435464717812806	5.47829e-08	5.47829e-08	chr1	46044970	7.261354981562496	chr1:46044970:C:T
chr1:46045446	['T', 'C']	98663	46049.20255718685	-2434.925437197709	-0.0010693468248711	0.0050687135378539	-0.2109700650638633	0.832911	0.832911	chr1	46045446	0.0794014022833569	chr1:46045446:T:C
chr1:46046309	['T', 'G']	98663	138045.97499822584	-4053.292037534908	0.0232149198772885	0.0046322867613556	5.011546364304694	5.40875e-07	5.40875e-07	chr1	46046309	6.266903091793219	chr1:46046309:T:G
chr1:46046916	['T', 'C']	98663	7661.621235619074	-672.6456105957202	-0.0370850626561595	0.0110030587063434	-3.3704321358186933	0.000750791	0.000750791	chr1	46046916	3.1244809420626307	chr1:46046916:T:C
chr1:46047326	['T', 'C']	98663	45996.30980702345	-2435.9161383765704	-0.0003726449935772	0.0050722781497847	-0.0734669871353723	0.941435	0.941435	chr1	46047326	0.0262096598383106	chr1:46047326:T:C
chr1:46047416	['C', 'T']	98663	45866.27566203294	-2397.6037158043896	-0.0004950558668024	0.0050840422017894	-0.0973744605479809	0.922429	0.922429	chr1	46047416	0.035067051830015	chr1:46047416:C:T
chr1:46047764	['TTTTG', 'T']	98663	46636.65327682694	-2425.798520465412	-0.0007110357331035	0.0050420771356697	-0.1410203997224516	0.887854	0.887854	chr1	46047764	0.0516584443649138	chr1:46047764:TTTTG:T
chr1:46048526	['A', 'G']	98663	46060.469542915656	-2434.8456570762773	-0.0011129245874023	0.0050678381981286	-0.2196053906798475	0.826179	0.826179	chr1	46048526	0.0829258482120451	chr1:46048526:A:G
chr1:46049270	['T', 'C']	98663	91191.25821167888	-1629.6795570107176	0.0206471250238226	0.0042722791418496	4.832812730228979	1.34819e-06	1.34819e-06	chr1	46049270	5.870248898500392	chr1:46049270:T:C
chr1:46051191	['T', 'C']	98663	91190.40949088628	-1634.5255653190131	0.02052932123207	0.0042723174686862	4.805195630366599	1.54827e-06	1.54827e-06	chr1	46051191	5.810153301220837	chr1:46051191:T:C
chr1:46051917	['C', 'T']	98663	46038.6656359618	-2433.4191833000264	-0.0011092367591754	0.0050682992272822	-0.2188577882703833	0.826761	0.826761	chr1	46051917	0.0826200181166842	chr1:46051917:C:T
chr1:46052616	['T', 'A']	98663	91124.93714262548	-1641.0414668850208	0.0206781675189204	0.0042724217340081	4.839917219389562	1.30089e-06	1.30089e-06	chr1	46052616	5.885759424739497	chr1:46052616:T:A
chr1:46053005	['T', 'C']	98663	90603.44793398483	-1626.6452851668878	0.0209107353066552	0.0042745338643363	4.891933476330423	1.00007e-06	1.00007e-06	chr1	46053005	5.999969600450239	chr1:46053005:T:C
chr1:46053950	['C', 'A']	98663	138012.97664304613	-4051.775863533304	0.023293081412337	0.0046316176598604	5.029145996701001	4.93531e-07	4.93531e-07	chr1	46053950	6.306685562941452	chr1:46053950:C:A
chr1:46055419	['C', 'T']	98663	138019.77582344052	-4050.847959418492	0.0233216162808723	0.0046318514813852	5.03505269428405	4.78557e-07	4.78557e-07	chr1	46055419	6.320066326829327	chr1:46055419:C:T
chr1:46055845	['G', 'A']	98663	138004.3548115627	-4045.783311874277	0.0235040167197232	0.0046310395764793	5.07532192968033	3.87541e-07	3.87541e-07	chr1	46055845	6.411682344430378	chr1:46055845:G:A
chr1:46056120	['G', 'A']	98663	138881.19686444732	-3851.739174330902	0.0252394046210048	0.0046490645390446	5.428921110695359	5.6829e-08	5.6829e-08	chr1	46056120	7.245429986015853	chr1:46056120:G:A
chr1:46056654	['A', 'C']	98663	46051.00125699456	-2437.6622836428955	-0.0011453473429289	0.0050679037508198	-0.2260002161137433	0.821202	0.821202	chr1	46056654	0.0855500015957636	chr1:46056654:A:C
chr1:46056905	['A', 'C']	98663	138019.38786846696	-4046.828433978276	0.0233789140739579	0.0046312861155949	5.048039246643373	4.47159e-07	4.47159e-07	chr1	46056905	6.349538023748763	chr1:46056905:A:C
chr1:46057417	['T', 'C']	98663	91140.3988463332	-1633.3034821531246	0.0207252632562208	0.0042720944151656	4.85131208304942	1.22834e-06	1.22834e-06	chr1	46057417	5.910681405437464	chr1:46057417:T:C
chr1:46057879	['GC', 'G']	98663	91122.93659515792	-1636.4067079694469	0.02071855964669	0.0042724542845912	4.849334426213098	1.24065e-06	1.24065e-06	chr1	46057879	5.9063507201188825	chr1:46057879:GC:G
chr1:46058306	['G', 'A']	98663	138921.672380238	-3848.255200136041	0.0252929383770858	0.0046490959681733	5.44039928412654	5.32873e-08	5.32873e-08	chr1	46058306	7.273376284352963	chr1:46058306:G:A
chr1:46058562	['G', 'A']	98663	138933.89799393824	-3844.2366519827633	0.0253550277465074	0.0046489544586171	5.453920440005662	4.93892e-08	4.93892e-08	chr1	46058562	7.306368008428437	chr1:46058562:G:A
chr1:46058910	['G', 'A']	98663	91123.70095087482	-1632.7988220683194	0.0208197035040953	0.0042723978682013	4.873072252716057	1.10046e-06	1.10046e-06	chr1	46058910	5.958425738748971	chr1:46058910:G:A
chr1:46059067	['G', 'A']	98663	46048.06736948809	-2432.384522838096	-0.0009900956394156	0.0050682264484179	-0.195353473151294	0.845117	0.845117	chr1	46059067	0.0730831621308732	chr1:46059067:G:A
chr1:46060079	['G', 'A']	98663	138056.17225855502	-4039.097630849631	0.0236066619048318	0.0046342748210594	5.093927921053932	3.51365e-07	3.51365e-07	chr1	46060079	6.454241501417571	chr1:46060079:G:A
chr1:46061487	['G', 'A']	98663	137353.92152291362	-4051.781842404762	0.0231029197995144	0.0046183437235895	5.002425367672239	5.67105e-07	5.67105e-07	chr1	46061487	6.246336523648869	chr1:46061487:G:A
chr1:46061628	['G', 'A']	98663	137355.45118811078	-4048.600293360853	0.0231696833651235	0.0046183425270063	5.016882838298769	5.26075e-07	5.26075e-07	chr1	46061628	6.278952336142441	chr1:46061628:G:A
chr1:46062931	['G', 'A']	98663	138042.574832208	-4044.5092141030736	0.0233955168672129	0.004631691925641	5.05118156449385	4.39866e-07	4.39866e-07	chr1	46062931	6.356679606068258	chr1:46062931:G:A
chr1:46062946	['T', 'C']	98663	139058.69236150547	-3833.89687197414	0.0256389885286381	0.0046522954715147	5.511040449950219	3.57608e-08	3.57608e-08	chr1	46062946	7.446592774224574	chr1:46062946:T:C
chr1:46064005	['G', 'A']	98663	46043.93354013341	-2433.77910659548	-0.0010508939458339	0.0050681988131749	-0.2073505765208247	0.835737	0.835737	chr1	46064005	0.0779303701911824	chr1:46064005:G:A
chr1:46065126	['C', 'T']	98663	138026.76195932095	-4046.874422555751	0.0233816154851092	0.0046325585105086	5.047235870215037	4.49043e-07	4.49043e-07	chr1	46065126	6.347712069311693	chr1:46065126:C:T
chr1:46066735	['G', 'A']	98663	44551.99827642144	-2458.934782424146	-0.0028663019539122	0.0051298028171149	-0.5587548013247502	0.57633	0.57633	chr1	46066735	0.2393287732776532	chr1:46066735:G:A
chr1:46068826	['T', 'C']	98663	91146.9431647674	-1634.7734511774256	0.020683242900726	0.0042723028244351	4.841239900512063	1.29226e-06	1.29226e-06	chr1	46068826	5.888650098411179	chr1:46068826:T:C
chr1:46072368	['A', 'T']	98663	91127.70877900907	-1634.150097193084	0.0207541688972341	0.0042723288090362	4.85781170525496	1.18872e-06	1.18872e-06	chr1	46072368	5.924920430305938	chr1:46072368:A:T
chr1:46072648	['T', 'C']	98663	137224.08087176885	-4055.9172644130185	0.0234983993896314	0.0046160616410816	5.090573137174362	3.57637e-07	3.57637e-07	chr1	46072648	6.446557556809613	chr1:46072648:T:C
chr1:46073850	['A', 'G']	98663	189817.01933127013	-5978.477242844505	0.0280922198076309	0.0111435269834434	2.5209451055638894	0.0117056	0.0117056	chr1	46073850	1.931606320539696	chr1:46073850:A:G
chr1:46074015	['C', 'T']	98663	139072.867227474	-4128.619997547108	0.0229584462066774	0.0047175345656116	4.866619605510191	1.13698e-06	1.13698e-06	chr1	46074015	5.944247174684325	chr1:46074015:C:T
chr1:46074980	['C', 'T']	98663	138020.7760464716	-4041.49094475608	0.0235150945650544	0.0046314860408337	5.077224536084582	3.83683e-07	3.83683e-07	chr1	46074980	6.416027442839085	chr1:46074980:C:T
chr1:46078552	['T', 'A']	98663	90957.4904699977	-1648.0084873137748	0.0203754268358761	0.0042759421292979	4.765131570950816	1.88999e-06	1.88999e-06	chr1	46078552	5.723540493687237	chr1:46078552:T:A
chr1:46079096	['C', 'T']	98663	96424.38770583212	-2000.2688999132663	0.0219985938093553	0.004492961332318	4.896234839841273	9.78444e-07	9.78444e-07	chr1	46079096	6.009464025587942	chr1:46079096:C:T
chr1:46080052	['G', 'A']	98663	90951.2013339442	-1664.9767379560906	0.0206017954028899	0.0042896165542902	4.802712583315897	1.5676e-06	1.5676e-06	chr1	46080052	5.804764745193935	chr1:46080052:G:A
chr1:46080536	['T', 'C']	98663	91131.41218463532	-1637.1060209248333	0.0206246219935439	0.004273021893207	4.826706370573792	1.39017e-06	1.39017e-06	chr1	46080536	5.856932087841226	chr1:46080536:T:C
chr1:46081180	['T', 'G']	98663	138018.9833955073	-4041.961799059497	0.023458643943531	0.0046312388619654	5.065306420747983	4.08477e-07	4.08477e-07	chr1	46081180	6.388832392140858	chr1:46081180:T:G
chr1:46081273	['T', 'C']	98663	139055.55038673244	-3833.7181183864377	0.0256272299265241	0.0046515084402353	5.50944500172245	3.60863e-08	3.60863e-08	chr1	46081273	7.442657644733483	chr1:46081273:T:C
chr1:46081363	['C', 'G']	98663	91159.40289126337	-1627.6818919396262	0.0206714650869809	0.0042720415886856	4.8387789907589935	1.30836e-06	1.30836e-06	chr1	46081363	5.8832727418665485	chr1:46081363:C:G
chr1:46082196	['A', 'G']	98663	138024.77693859552	-4042.385167195969	0.023469411329497	0.0046316092286465	5.067226134782396	4.04381e-07	4.04381e-07	chr1	46082196	6.393209258098359	chr1:46082196:A:G
chr1:46082490	['T', 'C']	98663	23813.620448463225	-1446.8792100379262	-0.0091909792159064	0.0065489999550406	-1.4034172055280465	0.160496	0.160496	chr1	46082490	0.794535786932474	chr1:46082490:T:C
chr1:46082730	['G', 'T']	98663	91116.31723117162	-1638.6229914909234	0.0206237840852271	0.0042719521223336	4.827718919743107	1.38312e-06	1.38312e-06	chr1	46082730	5.859140138707038	chr1:46082730:G:T
chr1:46083153	['G', 'A']	98663	138014.77470828558	-4045.158542207252	0.0234850320677659	0.0046314541203115	5.070768587509173	3.96928e-07	3.96928e-07	chr1	46083153	6.401288264114806	chr1:46083153:G:A
chr1:46083516	['A', 'G']	98663	138014.3873109516	-4044.702287453123	0.0234223562309626	0.0046310503582055	5.057676859302932	4.25153e-07	4.25153e-07	chr1	46083516	6.371454752071734	chr1:46083516:A:G
chr1:46085354	['G', 'A']	98663	44450.75796772362	-2484.957710469448	-0.0034525037295608	0.0051355214532601	-0.6722790978448857	0.501408	0.501408	chr1	46085354	0.2998087411234379	chr1:46085354:G:A
chr1:46088113	['G', 'A']	98663	44567.22738653989	-2467.7798977844072	-0.0031152043962447	0.0051292488033487	-0.6073412532086444	0.543626	0.543626	chr1	46088113	0.2646997804411949	chr1:46088113:G:A
chr1:46088315	['AC', 'A']	98663	45943.710249391705	-2440.617583543431	-0.0010147024421907	0.0050722793256121	-0.2000486126753861	0.841443	0.841443	chr1	46088315	0.0749752981360524	chr1:46088315:AC:A
chr1:46088470	['A', 'G']	98663	45804.53481487488	-2458.694527848929	-0.0007074613535929	0.0050795495890513	-0.1392763947255903	0.889232	0.889232	chr1	46088470	0.0509849171231135	chr1:46088470:A:G
chr1:46088846	['G', 'A']	98663	91186.30013700748	-1642.2416541501154	0.0206743022369287	0.0042757651994189	4.83522861352127	1.33193e-06	1.33193e-06	chr1	46088846	5.875518599049033	chr1:46088846:G:A
chr1:46088851	['G', 'C']	98663	30721.77360217207	-1456.9038713644736	0.0149929167059947	0.0059102692080052	2.5367569865831534	0.01119	0.01119	chr1	46088851	1.95116991347165	chr1:46088851:G:C
chr1:46089580	['T', 'C']	98663	46864.72485597212	-2434.17266637023	-0.0018498875480531	0.0050346973455413	-0.3674277560480147	0.713301	0.713301	chr1	46089580	0.1467271671272524	chr1:46089580:T:C
chr1:46089628	['T', 'C']	98663	92574.85296921265	-1626.2051641933112	0.0217885270862174	0.0042703571166186	5.102272828992349	3.36219e-07	3.36219e-07	chr1	46089628	6.473377747880487	chr1:46089628:T:C
chr1:46091818	['G', 'T']	98663	23809.895905768823	-1446.7891779286883	-0.0094302203834483	0.0065492495359292	-1.4398932781098304	0.149901	0.149901	chr1	46091818	0.8241954699333529	chr1:46091818:G:T
chr1:46092442	['C', 'A']	98663	91139.24608678016	-1642.3596096659196	0.0205647953988023	0.0042720843351766	4.813761570545424	1.48334e-06	1.48334e-06	chr1	46092442	5.828759291857805	chr1:46092442:C:A
chr1:46093255	['C', 'A']	98663	46182.29778692429	-2424.839412587604	-0.0013710463617587	0.0050629017684572	-0.2708024813557719	0.786544	0.786544	chr1	46093255	0.104276977525491	chr1:46093255:C:A
chr1:46093499	['T', 'C']	98663	138048.18945767864	-4047.3165458253175	0.0233816490458729	0.0046317592748821	5.048114044412979	4.46984e-07	4.46984e-07	chr1	46093499	6.349708022362639	chr1:46093499:T:C
chr1:46094572	['T', 'A']	98663	137390.42053346033	-4047.105643760032	0.0232211748810831	0.0046192281402708	5.02706819752823	4.98905e-07	4.98905e-07	chr1	46094572	6.301982143562265	chr1:46094572:T:A
chr1:46095366	['AAACT', 'A']	98663	91139.39863344212	-1644.3138764746757	0.0205292066768159	0.004271750113419	4.805807018609658	1.54355e-06	1.54355e-06	chr1	46095366	5.811479297913412	chr1:46095366:AAACT:A
chr1:46095888	['C', 'T']	98663	45836.645778638245	-2458.425833747439	-0.0007481212222913	0.0050776726870508	-0.1473354563005324	0.882868	0.882868	chr1	46095888	0.054104224119992	chr1:46095888:C:T
chr1:46098008	['C', 'A']	98663	90718.40475441254	-1643.448771708326	0.020713404748614	0.0042790313239511	4.840676120474781	1.29593e-06	1.29593e-06	chr1	46098008	5.887418456362623	chr1:46098008:C:A
chr1:46099657	['A', 'T']	98663	45985.66088208164	-2440.0247544157723	-0.0008940606144933	0.0050706993249109	-0.1763189961000261	0.860044	0.860044	chr1	46099657	0.0654793296071454	chr1:46099657:A:T
chr1:46101863	['A', 'T']	98663	138943.75705567497	-3847.505928525977	0.0252119026065193	0.0046491618529593	5.422891997290047	5.87797e-08	5.87797e-08	chr1	46101863	7.230772634811162	chr1:46101863:A:T
chr1:46102890	['C', 'T']	98663	139694.71644486638	-4197.916256945056	0.020848225042114	0.0047634404554533	4.376715787062333	1.20604e-05	1.20604e-05	chr1	46102890	4.918638287974314	chr1:46102890:C:T
chr1:46103164	['T', 'C']	98663	91147.25766777858	-1637.788248757906	0.0206274909135904	0.0042720579500183	4.828467018688752	1.37794e-06	1.37794e-06	chr1	46103164	5.860769692614332	chr1:46103164:T:C
chr1:46104165	['T', 'G']	98663	46053.13765691224	-2433.219706737973	-0.0009501334134644	0.0050684457876862	-0.1874605062902692	0.8513	0.8513	chr1	46104165	0.0699173666076288	chr1:46104165:T:G
chr1:46105207	['A', 'T']	98663	46065.87816131577	-2439.72851700682	-0.0012057279226426	0.0050683574171079	-0.2378932311625916	0.811964	0.811964	chr1	46105207	0.090463225620818	chr1:46105207:A:T
chr1:46105549	['C', 'T']	98663	46055.33780468023	-2441.5857773686976	-0.001220066345003	0.0050678554371053	-0.2407460828637811	0.809752	0.809752	chr1	46105549	0.0916479706559871	chr1:46105549:C:T
chr1:46105837	['T', 'A']	98663	90604.05946647467	-1618.827974344822	0.0210721717758708	0.0042745851254424	4.929641393839311	8.25141e-07	8.25141e-07	chr1	46105837	6.083471832917116	chr1:46105837:T:A
chr1:46106012	['C', 'A']	98663	46183.425667798656	-2425.0161477263864	-0.0013987261654461	0.0050622350661602	-0.2763060480530244	0.782314	0.782314	chr1	46106012	0.1066188977121209	chr1:46106012:C:A
chr1:46106249	['C', 'T']	98663	90561.7977165802	-1618.7973032788989	0.0210839784257622	0.0042754583720598	4.931396026107055	8.17764e-07	8.17764e-07	chr1	46106249	6.0873720120813655	chr1:46106249:C:T
chr1:46106999	['G', 'A']	98663	91183.19496887224	-1626.946879167198	0.0206570840526508	0.0042723143143832	4.835104005130475	1.33276e-06	1.33276e-06	chr1	46106999	5.875248050180957	chr1:46106999:G:A
chr1:46107145	['C', 'T']	98663	46050.47145088333	-2428.199465847541	-0.0007825993570207	0.0050687127296072	-0.1543980491238806	0.877296	0.877296	chr1	46107145	0.0568538507872115	chr1:46107145:C:T
chr1:46108343	['T', 'C']	98663	138949.9415891166	-3841.220560120304	0.0253921037239474	0.0046489253986888	5.4619297033909975	4.7212e-08	4.7212e-08	chr1	46108343	7.325947601547861	chr1:46108343:T:C
chr1:46108752	['C', 'T']	98663	90882.42279736014	-1629.1945359554284	0.0205529284425315	0.0042719025085979	4.811188551509562	1.50257e-06	1.50257e-06	chr1	46108752	5.823165286442968	chr1:46108752:C:T
chr1:46109178	['AAAAAAT', 'A']	98663	90095.68644989426	-1673.0192894366487	0.0200801890759999	0.0042893397525393	4.681417242388495	2.85276e-06	2.85276e-06	chr1	46109178	5.5447347635900135	chr1:46109178:AAAAAAT:A
chr1:46110261	['GCCA', 'G']	98663	48182.97470608256	-2473.6120420051043	-0.0010231228622917	0.005112761585018	-0.2001115923906607	0.841394	0.841394	chr1	46110261	0.075000589271937	chr1:46110261:GCCA:G
chr1:46111452	['T', 'C']	98663	139150.79692632088	-3883.780348888932	0.0249674659594363	0.004652509459056	5.366451412761287	8.04813e-08	8.04813e-08	chr1	46111452	7.094305017150639	chr1:46111452:T:C
chr1:46113939	['C', 'T']	98663	138228.82243691775	-4085.78957586214	0.0229526844754664	0.0046341206793881	4.952975130224033	7.32078e-07	7.32078e-07	chr1	46113939	6.135442644126167	chr1:46113939:C:T
chr1:46114763	['CCTCA', 'C']	98663	90510.58876361157	-1620.751938364385	0.0209740677566053	0.0042782853762156	4.902447104909564	9.48001e-07	9.48001e-07	chr1	46114763	6.0231912045456335	chr1:46114763:CCTCA:C
chr1:46115036	['G', 'A']	98663	46427.82310421737	-2459.770960748556	-0.0017460490125682	0.005052926049697	-0.3455520613987493	0.72968	0.72968	chr1	46115036	0.1368675572812149	chr1:46115036:G:A
chr1:46115772	['T', 'C']	98663	91146.17151430972	-1623.114522066874	0.0207813116895094	0.0042724595575345	4.864016009902631	1.15204e-06	1.15204e-06	chr1	46115772	5.93853244150509	chr1:46115772:T:C
chr1:46115777	['G', 'A']	98663	46435.58907844983	-2462.061530884452	-0.0017648621876605	0.0050525387614604	-0.3493020580312035	0.726863	0.726863	chr1	46115777	0.1385474377665848	chr1:46115777:G:A
chr1:46116261	['A', 'G']	98663	25863.19418735492	-745.2882223131851	-0.0291130803440828	0.0063679745233916	-4.5717959827164805	4.84148e-06	4.84148e-06	chr1	46116261	5.315021857863716	chr1:46116261:A:G
chr1:46117746	['G', 'A']	98663	91511.3221267978	-1611.523055897127	0.0216504715855473	0.0042899974291752	5.046732997625471	4.50225e-07	4.50225e-07	chr1	46117746	6.346570393252426	chr1:46117746:G:A
chr1:46117935	['G', 'A']	98663	90593.21131061076	-1622.5758333927777	0.0209726628520202	0.0042770356011376	4.903551152681929	9.42687e-07	9.42687e-07	chr1	46117935	6.025632481957713	chr1:46117935:G:A
chr1:46118323	['TC', 'T']	98663	139141.077182773	-3878.382311330186	0.0251239902090483	0.0046522718857065	5.400370147376405	6.66567e-08	6.66567e-08	chr1	46118323	7.176156190934504	chr1:46118323:TC:T
chr1:46119187	['A', 'G']	98663	139243.52434821398	-3873.828387091695	0.0252699748177665	0.0046548362288218	5.42875701218006	5.68813e-08	5.68813e-08	chr1	46119187	7.245030486533305	chr1:46119187:A:G
chr1:46119746	['G', 'A']	98663	46479.23326230337	-2454.115667750102	-0.0016321813036604	0.0050540797255891	-0.3229433234692662	0.746739	0.746739	chr1	46119746	0.1268311661453096	chr1:46119746:G:A
chr1:46120954	['C', 'A']	98663	91082.69509190638	-1629.2813187390452	0.020810102951108	0.0042726498084636	4.87053792938641	1.11467e-06	1.11467e-06	chr1	46120954	5.952853687227108	chr1:46120954:C:A
chr1:46121858	['G', 'A']	98663	13627.657479397065	-841.4498352403606	-0.0144650103376192	0.0083719349561775	-1.7277977448864026	0.0840276	0.0840276	chr1	46121858	1.0755780406176838	chr1:46121858:G:A
chr1:46122215	['T', 'C']	98663	90540.2711116968	-1612.40016415176	0.0212082062712955	0.004275189277143	4.9607642835098105	7.03328e-07	7.03328e-07	chr1	46122215	6.1528420926627545	chr1:46122215:T:C
chr1:46122334	['T', 'C']	98663	139162.59839797218	-3884.9065743900064	0.0249958037862762	0.004653078898365	5.37188479547571	7.80937e-08	7.80937e-08	chr1	46122334	7.107384000253237	chr1:46122334:T:C
chr1:46122831	['A', 'G']	98663	87467.50361411583	-2152.096739089822	0.0184132711735718	0.0042894934325015	4.292644682482617	1.76726e-05	1.76726e-05	chr1	46122831	4.752699552214389	chr1:46122831:A:G
chr1:46123604	['G', 'C']	98663	44703.60878512633	-2531.0461269572656	-0.003973879285911	0.0051244624375495	-0.7754724196614988	0.438062	0.438062	chr1	46123604	0.3584644183718865	chr1:46123604:G:C
chr1:46124745	['G', 'A']	98663	48036.39351256618	-2488.499539953082	-0.0008347103372119	0.0051160882245465	-0.1631540154462229	0.870398	0.870398	chr1	46124745	0.0602821155663476	chr1:46124745:G:A
chr1:46126742	['C', 'T']	98663	137564.41714674025	-4080.981256613524	0.0228930708960691	0.0046223336648928	4.9527084273350015	7.33082e-07	7.33082e-07	chr1	46126742	6.134847443973174	chr1:46126742:C:T
chr1:46126748	['G', 'A']	98663	140013.51616194347	-3921.7407736970654	0.025363648823678	0.004723380859615	5.369808105151473	7.89981e-08	7.89981e-08	chr1	46126748	7.102383353892326	chr1:46126748:G:A
chr1:46129657	['A', 'G']	98663	25870.719833747266	-745.264576630988	-0.0291217323345716	0.0063669086304722	-4.573920253102743	4.79263e-06	4.79263e-06	chr1	46129657	5.319426098060348	chr1:46129657:A:G
chr1:46129943	['T', 'A']	98663	189754.61630075617	-5959.1509620829975	0.0294258494470543	0.0110594913007856	2.660687426460912	0.00779939	0.00779939	chr1	46129943	2.1079393626933065	chr1:46129943:T:A
chr1:46130024	['C', 'T']	98663	138242.22658150847	-4084.398059514844	0.0230441398666708	0.004634759755745	4.972024674656835	6.63681e-07	6.63681e-07	chr1	46130024	6.1780406152542495	chr1:46130024:C:T
chr1:46131086	['CAGAA', 'C']	98663	46425.52874390502	-2464.492519710219	-0.0017877029551636	0.0050532793217758	-0.3537708567701759	0.723511	0.723511	chr1	46131086	0.1405548616382608	chr1:46131086:CAGAA:C
chr1:46132597	['C', 'A']	98663	90955.812743955	-1650.1746506666211	0.0203791864331405	0.004272317314042	4.77005450090498	1.84439e-06	1.84439e-06	chr1	46132597	5.734147241124389	chr1:46132597:C:A
chr1:46132601	['A', 'C']	98663	138046.18503725485	-4110.361304906813	0.022609020989051	0.0046297517333601	4.883419736341262	1.04424e-06	1.04424e-06	chr1	46132601	5.981199674995677	chr1:46132601:A:C
chr1:46133947	['C', 'T']	98663	46359.98799748595	-2462.950145750738	-0.0015659332913424	0.0050565102341742	-0.3096865661932472	0.7568	0.7568	chr1	46133947	0.1210188766062636	chr1:46133947:C:T
chr1:46135525	['A', 'G']	98663	132475.79794017173	-3938.055039984903	0.0154389172085755	0.0045152724141108	3.4192659473494458	0.000628157	0.000628157	chr1	46135525	3.201931796211769	chr1:46135525:A:G
chr1:46136622	['A', 'C']	98663	35042.458638308235	-2111.886950699759	-0.0091708222606387	0.0055841683390111	-1.642289720489087	0.100533	0.100533	chr1	46136622	0.9976913574927544	chr1:46136622:A:C
chr1:46136673	['T', 'C']	98663	35341.6715600795	-2071.58671788604	-0.0093033835537802	0.0055638547871876	-1.672111136905292	0.0945056	0.0945056	chr1	46136673	1.0245424562839562	chr1:46136673:T:C
chr1:46138490	['GTC', 'G']	98663	95141.92936441144	-2046.1519286454309	0.018120083330534	0.0042620318707765	4.251512865208253	2.12526e-05	2.12526e-05	chr1	46138490	4.672587931656953	chr1:46138490:GTC:G
chr1:46138643	['G', 'A']	98663	95685.54732990023	-2048.6125983308843	0.0179594908796534	0.0042605151656617	4.215333165435166	2.49631e-05	2.49631e-05	chr1	46138643	4.602701483521038	chr1:46138643:G:A
chr1:46139697	['C', 'T']	98663	95092.3485731664	-2041.7377063151744	0.0181753048274139	0.0042618279481738	4.264673527048827	2.00381e-05	2.00381e-05	chr1	46139697	4.698143460381385	chr1:46139697:C:T
chr1:46140056	['A', 'C']	98663	96509.33692574644	-2051.749748661311	0.0184915737108998	0.0042632900205846	4.337395209243572	1.44324e-05	1.44324e-05	chr1	46140056	4.840661442982191	chr1:46140056:A:C
chr1:46140643	['T', 'TA']	98663	35119.45837895934	-2094.207925788029	-0.0088067891764788	0.0055808223748211	-1.578045059490191	0.114558	0.114558	chr1	46140643	0.9409745770591408	chr1:46140643:T:TA
chr1:46144064	['G', 'A']	98663	163556.8927937882	-5779.252352784036	0.0317206951814576	0.0057500775061382	5.516568280618081	3.46548e-08	3.46548e-08	chr1	46144064	7.460236603212704	chr1:46144064:G:A
chr1:46144540	['C', 'T']	98663	162559.53336847227	-6218.067436305206	0.0200846642926353	0.0057113574488332	3.5166183298050284	0.000437278	0.000437278	chr1	46144540	3.359242372001008	chr1:46144540:C:T
chr1:46144784	['G', 'C']	98663	166106.31769055943	-6046.484232329742	0.0203372411452835	0.0059319920228457	3.428399948442141	0.000607398	0.000607398	chr1	46144784	3.216526642431573	chr1:46144784:G:C
chr1:46146434	['A', 'G']	98663	18629.510556991536	-173.39787959081875	-0.0227492741736716	0.0073812659783543	-3.082028779396938	0.00205652	0.00205652	chr1	46146434	2.6868670625479973	chr1:46146434:A:G
chr1:46154842	['CCTT', 'C']	98663	4122.167121093869	-254.64992861023444	-0.0128392261238924	0.0148609319893565	-0.8639583394290427	0.387613	0.387613	chr1	46154842	0.4116016657451447	chr1:46154842:CCTT:C
chr1:46155214	['C', 'A']	98663	113744.47722639742	-4551.173413856956	-0.0114723288364714	0.0043119102156878	-2.660614034757078	0.00780109	0.00780109	chr1	46155214	2.107844711679728	chr1:46155214:C:A
chr1:46156068	['G', 'A']	98663	34082.59978102413	-365.25972375259	-0.0193498587775578	0.0057404310068419	-3.3708024283359657	0.000749783	0.000749783	chr1	46156068	3.12506441066012	chr1:46156068:G:A
chr1:46157425	['T', 'C']	98663	34493.39059601171	-324.4673687946185	-0.0185216478148316	0.0057251991823313	-3.235109770851559	0.00121636	0.00121636	chr1	46157425	2.91493787006762	chr1:46157425:T:C
chr1:46158955	['C', 'T']	98663	31645.339284447004	-569.0760950289144	-0.0214690734657877	0.0058889851344628	-3.6456321378956913	0.000266872	0.000266872	chr1	46158955	3.5736969896572006	chr1:46158955:C:T
chr1:46161874	['C', 'T']	98663	80677.42151582245	-2424.524267487383	0.0083170011074538	0.0043453896231059	1.9139828252061464	0.0556252	0.0556252	chr1	46161874	1.2547284145055695	chr1:46161874:C:T
chr1:46162871	['C', 'T']	98663	31698.14043001813	-536.913517162116	-0.0204468656994257	0.0058836276571566	-3.475214084044727	0.000510665	0.000510665	chr1	46162871	3.29186390683558	chr1:46162871:C:T
chr1:46163738	['A', 'G']	98663	2365.503487358327	186.64678690152704	0.0071416216180742	0.0197684497459641	0.3612636149950116	0.717903	0.717903	chr1	46163738	0.1439342318170277	chr1:46163738:A:G
chr1:46163981	['A', 'C']	98663	113677.19570771068	-4539.495399888697	-0.0113582400348119	0.0043084201908175	-2.636288832509816	0.00838315	0.00838315	chr1	46163981	2.0765927629252072	chr1:46163981:A:C
chr1:46164203	['G', 'C']	98663	2377.0722785323333	186.4456058476509	0.006806572165741	0.0197246021495048	0.3450803273064735	0.730035	0.730035	chr1	46164203	0.1366563180405203	chr1:46164203:G:C
chr1:46168202	['T', 'C']	98663	114815.25649604104	-4580.258014457927	-0.0104802439529595	0.0043165094421187	-2.427944174220384	0.0151865	0.0151865	chr1	46168202	1.8185423055205123	chr1:46168202:T:C
chr1:46169477	['G', 'A']	98663	31677.3845296026	-534.4839493194056	-0.0205334493472397	0.0058866826593214	-3.488118951804817	0.000486643	0.000486643	chr1	46169477	3.312789519248919	chr1:46169477:G:A
chr1:46169506	['G', 'A']	98663	12070.856410152446	-690.9385068971407	-0.0070517135965349	0.0088409689093674	-0.7976177349818889	0.425094	0.425094	chr1	46169506	0.3715150248500517	chr1:46169506:G:A
chr1:46169537	['A', 'C']	98663	76899.47064786564	-2704.620602963151	-0.0123190500416571	0.0043548288679509	-2.828825291463965	0.00467286	0.00467286	chr1	46169537	2.3304172303470256	chr1:46169537:A:C
chr1:46170223	['T', 'C']	98663	44917.1868107363	-2166.924144163809	-0.0009848663145662	0.0050878231976002	-0.1935732190990468	0.84651	0.84651	chr1	46170223	0.0723679071130295	chr1:46170223:T:C
chr1:46170489	['C', 'T']	98663	42593.18044419214	-2342.5813071521125	-0.0015722929731762	0.0052023765597802	-0.3022259067772413	0.76248	0.76248	chr1	46170489	0.1177715434612465	chr1:46170489:C:T
chr1:46170712	['C', 'T']	98663	31742.46934493035	-543.8648675266236	-0.0207822648130239	0.0058814747181817	-3.5335125642517387	0.000410264	0.000410264	chr1	46170712	3.386936589996977	chr1:46170712:C:T
chr1:46171216	['C', 'T']	98663	42582.495098387066	-2341.237326500763	-0.0015073709854095	0.0052030297211398	-0.2897102392640747	0.772039	0.772039	chr1	46171216	0.1123607604712799	chr1:46171216:C:T
chr1:46172168	['T', 'C']	98663	44910.46228624138	-2166.089176251151	-0.0009336379542413	0.0050887415554055	-0.1834712854005248	0.854429	0.854429	chr1	46172168	0.0683240197651461	chr1:46172168:T:C
chr1:46172865	['T', 'C']	98663	77167.56319626873	-2669.256545354308	-0.0116207197261668	0.0043673562845287	-2.660813308804896	0.00779648	0.00779648	chr1	46172865	2.1081014308507102	chr1:46172865:T:C
chr1:46173032	['A', 'T']	98663	42615.230106349525	-2345.3963324689184	-0.0015832468082004	0.005201627625556	-0.3043752690834264	0.760843	0.760843	chr1	46173032	0.1187049506776339	chr1:46173032:A:T
chr1:46173344	['G', 'A']	98663	42571.45186761947	-2342.700566526699	-0.0015933041233963	0.0052037557556535	-0.3061834948085959	0.759466	0.759466	chr1	46173344	0.1194916639906674	chr1:46173344:G:A
chr1:46174934	['T', 'C']	98663	36389.79477952357	-1857.9045371281125	0.0006325289716361	0.005530146293242	0.11437834337386	0.908938	0.908938	chr1	46174934	0.0414657396341348	chr1:46174934:T:C
chr1:46175752	['G', 'A']	98663	18575.506178095384	-89.75044591117245	-0.0200399859424561	0.0074048948236611	-2.7063160814143505	0.0068046	0.0068046	chr1	46175752	2.167197399174615	chr1:46175752:G:A
chr1:46176069	['A', 'G']	98663	88158.23174873524	-2700.4383008223454	0.0029009494002278	0.0042818097241965	0.6775054444466562	0.498087	0.498087	chr1	46176069	0.3026947931440305	chr1:46176069:A:G
chr1:46177421	['A', 'G']	98663	34792.87402037816	-531.6475967718012	-0.019872076889193	0.0056766033757659	-3.500698494108164	0.000464245	0.000464245	chr1	46177421	3.333252764990666	chr1:46177421:A:G
chr1:46179852	['C', 'A']	98663	32615.96695421232	-620.5012666521853	-0.0200244996904125	0.0058044390452762	-3.449859587501185	0.000561113	0.000561113	chr1	46179852	3.2509496693417	chr1:46179852:C:A
chr1:46179889	['C', 'G']	98663	2185.0885879646057	128.804154465246	0.0057112860492309	0.0205102281241989	0.2784603864299526	0.78066	0.78066	chr1	46179889	0.107538072747932	chr1:46179889:C:G
chr1:46180009	['A', 'G']	98663	35372.36552943684	-387.3593025839795	-0.017291788947863	0.0056517727886592	-3.0595336356338385	0.00221741	0.00221741	chr1	46180009	2.65415399823652	chr1:46180009:A:G
chr1:46180139	['C', 'T']	98663	2057.041698340783	120.9346723497184	0.003278877972165	0.0211202869597527	0.1552477946163019	0.876626	0.876626	chr1	46180139	0.057185652676952	chr1:46180139:C:T
chr1:46182221	['G', 'A']	98663	118083.01371646668	-2830.154419730334	-0.0036748243222545	0.0045711675567127	-0.8039137215300748	0.421449	0.421449	chr1	46182221	0.3752549723053394	chr1:46182221:G:A
chr1:46183374	['C', 'T']	98663	30649.727808131705	-1298.277740015513	-0.0300137832031857	0.0058991397979897	-5.087823688025446	3.62858e-07	3.62858e-07	chr1	46183374	6.440263297503053	chr1:46183374:C:T
chr1:46183815	['AG', 'A']	98663	133880.28057422672	-5579.805344081137	-0.0076192849586385	0.0045637754479091	-1.6695135520151758	0.0950188	0.0950188	chr1	46183815	1.0221904586218136	chr1:46183815:AG:A
chr1:46184446	['C', 'T']	98663	27823.974071521247	-1312.739193466011	0.0079072382080257	0.0061252505782024	1.290924853942253	0.196733	0.196733	chr1	46184446	0.7061227853992491	chr1:46184446:C:T
chr1:46189428	['T', 'C']	98663	4145.16805359876	-81.54555552711585	-0.0037592516485522	0.0148589640063458	-0.252995541744818	0.800272	0.800272	chr1	46189428	0.0967623779807419	chr1:46189428:T:C
chr1:46189823	['G', 'T']	98663	3986.040400559486	-93.40752187645217	-0.0033088229710072	0.0151221645236118	-0.2188061745949711	0.826801	0.826801	chr1	46189823	0.0825990067735601	chr1:46189823:G:T
chr1:46191548	['C', 'T']	98663	36240.34628914369	-1037.4274677168985	-0.0187660539481574	0.0055261154011946	-3.39588528030024	0.00068434	0.00068434	chr1	46191548	3.1647280745417983	chr1:46191548:C:T
chr1:46191979	['T', 'C']	98663	68886.86946252258	-2430.724413343087	-0.0080340228223972	0.0044587854356404	-1.801841092908136	0.0715735	0.0715735	chr1	46191979	1.1452477449277274	chr1:46191979:T:C
chr1:46192656	['A', 'G']	98663	68892.47390722566	-2429.427103285355	-0.0079992748844078	0.0044587229310873	-1.794073103003302	0.0728046	0.0728046	chr1	46192656	1.1378411798696064	chr1:46192656:A:G
chr1:46192671	['G', 'A']	98663	68883.47253872355	-2424.8531526122088	-0.0078905680984803	0.0044590606793139	-1.7695583590251425	0.0768038	0.0768038	chr1	46192671	1.114617291971035	chr1:46192671:G:A
chr1:46193432	['T', 'C']	98663	69706.06506644501	-2382.0803424836686	-0.0078964143102548	0.00444923793036	-1.7747790596615551	0.0759375	0.0759375	chr1	46193432	1.1195437047215937	chr1:46193432:T:C
chr1:46193691	['T', 'C']	98663	68892.17211876692	-2424.370429473963	-0.0078615182953397	0.0044590500401953	-1.7630477847239594	0.0778955	0.0778955	chr1	46193691	1.108487630666561	chr1:46193691:T:C
chr1:46194623	['T', 'C']	98663	68889.58584967816	-2419.433280581896	-0.0077405591112005	0.0044589244667713	-1.7359700010359986	0.0825723	0.0825723	chr1	46194623	1.0831656182332428	chr1:46194623:T:C
chr1:46196104	['G', 'A']	98663	3722.037724757252	-134.0627016535798	-0.0047110728558629	0.0156225762965445	-0.3015554391566629	0.762992	0.762992	chr1	46196104	0.1174800156153286	chr1:46196104:G:A
chr1:46196937	['A', 'C']	98663	3724.22648164854	-134.27133845014714	-0.0048317918499223	0.0156187611878318	-0.3093582001680565	0.75705	0.75705	chr1	46196937	0.1208754362106328	chr1:46196937:A:C
chr1:46198577	['A', 'G']	98663	39239.23430133332	-453.2581596468034	0.0056776646974353	0.0053715838987589	1.056981479661344	0.290523	0.290523	chr1	46198577	0.5368194798737197	chr1:46198577:A:G
chr1:46204587	['A', 'G']	98663	68075.73919303973	-2361.6500971933365	-0.0103687780992955	0.0044779084722946	-2.3155404277350504	0.0205854	0.0205854	chr1	46204587	1.6864406897009876	chr1:46204587:A:G
chr1:46206325	['A', 'G']	98663	66892.62776645679	-2455.57505644562	-0.0105964831871192	0.0044919730931366	-2.3589818922356853	0.0183271	0.0183271	chr1	46206325	1.736906250457178	chr1:46206325:A:G
chr1:46207228	['G', 'A']	98663	25010.256395574303	-1354.2503647606004	-0.0042406263528351	0.0064288303410643	-0.6596264215821641	0.509495	0.509495	chr1	46207228	0.2928600736459051	chr1:46207228:G:A
chr1:46208578	['C', 'T']	98663	34415.16208899837	-1050.1910515279667	-0.0248368252277173	0.0056513277677196	-4.394865463225282	1.10957e-05	1.10957e-05	chr1	46208578	4.954845294013529	chr1:46208578:C:T
chr1:46210020	['C', 'A']	98663	3665.1857426665856	-135.83813977778664	-0.0041903523563897	0.0157358503876241	-0.2662933526417727	0.790014	0.790014	chr1	46210020	0.1023652124198462	chr1:46210020:C:A
chr1:46211547	['T', 'C']	98663	3457.735964396504	-177.44712503683215	-0.0051200658139113	0.0161747781189634	-0.3165462781779062	0.751589	0.751589	chr1	46211547	0.1240195847107613	chr1:46211547:T:C
chr1:46212246	['A', 'G']	98663	42196.23314470003	-1367.223158854789	-0.0166559839413472	0.0052194897676541	-3.1911134388204645	0.0014177	0.0014177	chr1	46212246	2.848415660640103	chr1:46212246:A:G
chr1:46214964	['C', 'T']	98663	42359.69342685622	-1431.5477819004018	-0.017671343751801	0.0052334071718952	-3.376642246890498	0.000734047	0.000734047	chr1	46214964	3.134276131927029	chr1:46214964:C:T
chr1:46215843	['A', 'G']	98663	4395.960779921624	-45.51388194996808	-8.152977270492863e-05	0.0144816297015317	-0.0056298755309497	0.995508	0.995508	chr1	46215843	0.0019552455894646	chr1:46215843:A:G
chr1:46224618	['C', 'T']	98663	32556.28967055245	-778.665633134045	-0.0150026123726737	0.0057956617220732	-2.58859351910326	0.00963829	0.00963829	chr1	46224618	2.0160000106447926	chr1:46224618:C:T
chr1:46224659	['G', 'C']	98663	148419.5560060821	-5267.990429607195	0.0141748276484499	0.0049645696485124	2.8551976610293623	0.0043019	0.0043019	chr1	46224659	2.3663396892421305	chr1:46224659:G:C
chr1:46229029	['G', 'T']	98663	153845.20088280045	-5262.449939296912	0.0154381202371202	0.0051737488962056	2.983933033248341	0.00284639	0.00284639	chr1	46229029	2.545705595030403	chr1:46229029:G:T
chr1:46231002	['T', 'C']	98663	3767.4582214067777	-109.64961111006866	0.0012414935969143	0.0155161192741662	0.0800131511608926	0.936227	0.936227	chr1	46231002	0.0286188383400373	chr1:46231002:T:C
chr1:46235614	['T', 'C']	98663	147149.348981103	-5135.141566858045	0.0106674603009744	0.0049063270099754	2.1742252971083174	0.0296906	0.0296906	chr1	46235614	1.5273810259116616	chr1:46235614:T:C
chr1:46236599	['T', 'G']	98663	3863.9189770215216	-115.251194726739	0.0008536965011571	0.0153461886978419	0.0556292196040314	0.955637	0.955637	chr1	46236599	0.0197070437434744	chr1:46236599:T:G
chr1:46237635	['T', 'C']	98663	3866.509457678662	-113.73363539683776	0.0012615766443015	0.0153388256011026	0.0822472774063531	0.93445	0.93445	chr1	46237635	0.0294439316367105	chr1:46237635:T:C
chr1:46244533	['C', 'T']	98663	143657.48336934374	-5174.397564669184	0.0115067908762124	0.0048169381706363	2.3888184711103064	0.0169045	0.0169045	chr1	46244533	1.7719976702370055	chr1:46244533:C:T
chr1:46248294	['A', 'G']	98663	4592.886177624979	-101.5356576752185	0.0154768738482533	0.0140572578963145	1.1009881132159518	0.270905	0.270905	chr1	46248294	0.5671829792696359	chr1:46248294:A:G
chr1:46250202	['C', 'CA']	98663	3866.0783693658086	-115.9853231734819	0.0006987459040934	0.0153388431907909	0.0455540157365283	0.963666	0.963666	chr1	46250202	0.0160734634949624	chr1:46250202:C:CA
chr1:46253245	['T', 'C']	98663	143643.10306728567	-5160.894192811258	0.011754844171694	0.0048142596466334	2.4416722475519137	0.0146212	0.0146212	chr1	46253245	1.8350169822351008	chr1:46253245:T:C
chr1:46255483	['T', 'C']	98663	119963.0167732424	-4442.092140956673	0.0073259060478948	0.0044025229948587	1.664024482427477	0.0961107	0.0961107	chr1	46255483	1.0172282596543023	chr1:46255483:T:C
chr1:46256717	['A', 'G']	98663	115647.23787126204	-3932.56533660179	0.0089136074172332	0.0043217305542334	2.062508827280239	0.0391619	0.0391619	chr1	46256717	1.4071362458909031	chr1:46256717:A:G
chr1:46257267	['T', 'C']	98663	38744.14153362729	-764.0180550201684	0.0070423730850207	0.0053852654793735	1.307711404756959	0.190974	0.190974	chr1	46257267	0.7190257553969913	chr1:46257267:T:C
chr1:46259725	['G', 'A']	98663	3868.548631818093	-118.25831342387605	0.0005014877557153	0.0153350207113158	0.0327021244480821	0.973912	0.973912	chr1	46259725	0.0114802829991956	chr1:46259725:G:A
chr1:46260269	['G', 'A']	98663	26273.32587208419	-842.948321885739	0.0059787851762479	0.0062742820288845	0.9529034794297908	0.340641	0.340641	chr1	46260269	0.4677030809707936	chr1:46260269:G:A
chr1:46260385	['A', 'C']	98663	26276.19587231756	-840.3481545895913	0.0060916947179583	0.0062742494258315	0.970904136019582	0.331598	0.331598	chr1	46260385	0.4793880975173708	chr1:46260385:A:C
chr1:46261632	['C', 'T']	98663	23910.21171116381	-282.3164510881573	-0.0030699709804384	0.0065833947209843	-0.46632035758892	0.640987	0.640987	chr1	46261632	0.1931507784149057	chr1:46261632:C:T
chr1:46262267	['C', 'T']	98663	3816.000558477699	-134.7532247637979	-0.0022331407612784	0.0154425074375257	-0.1446099845062658	0.885019	0.885019	chr1	46262267	0.0530474055659248	chr1:46262267:C:T
chr1:46263241	['A', 'G']	98663	49721.654222096055	-2448.3002093789296	0.0014620719914384	0.0049480002609975	0.2954874523680241	0.767622	0.767622	chr1	46263241	0.1148525869046677	chr1:46263241:A:G
chr1:46264500	['G', 'A']	98663	3866.156741909	-117.91543162974072	0.000251930840016	0.0153384651123597	0.0164247751108422	0.986896	0.986896	chr1	46264500	0.0057286112674295	chr1:46264500:G:A
chr1:46264726	['G', 'A']	98663	17913.907833120473	-888.2012073287489	0.0037667848627442	0.0073980466779724	0.5091593804023713	0.610642	0.610642	chr1	46264726	0.2142133282048338	chr1:46264726:G:A
chr1:46265181	['T', 'A']	98663	144221.08491675617	-5189.952440764256	0.0106632822579447	0.0048229063238392	2.210966073555484	0.0270405	0.0270405	chr1	46265181	1.5679852822114178	chr1:46265181:T:A
chr1:46266022	['C', 'T']	98663	148648.59944448955	-5214.055880685267	0.0123056233476572	0.0049565457549761	2.482701452983219	0.0130407	0.0130407	chr1	46266022	1.884699095875728	chr1:46266022:C:T
chr1:46267276	['C', 'G']	98663	39101.17048299631	-448.87321421834224	0.0056797604890855	0.0053699657165451	1.0576902700860753	0.290199	0.290199	chr1	46267276	0.5373040884359472	chr1:46267276:C:G
chr1:46268174	['C', 'T']	98663	3804.347031037768	-129.12616166540928	-0.0007528563443166	0.0154520791552154	-0.048722009300773	0.961141	0.961141	chr1	46268174	0.0172128963792344	chr1:46268174:C:T
chr1:46269120	['C', 'T']	98663	143391.34682561402	-5194.143885804165	0.011483803800567	0.0048073089857865	2.388821653553037	0.0169044	0.0169044	chr1	46269120	1.7720002393503569	chr1:46269120:C:T
chr1:46275539	['A', 'G']	98663	4439.394861708167	-28.73965577836135	0.0069148291123302	0.0144043434207206	0.4800516698583644	0.631192	0.631192	chr1	46275539	0.1998385141995754	chr1:46275539:A:G
chr1:46276589	['G', 'T']	98663	24289.984765708145	-786.1421262868377	0.0049367339117795	0.0064873153155914	0.7609825747046353	0.446669	0.446669	chr1	46276589	0.3500141876582631	chr1:46276589:G:T
chr1:46277280	['G', 'C']	98663	51165.704496614366	-2609.116845586697	0.002067681453879	0.0049075511288975	0.4213265230602945	0.673518	0.673518	chr1	46277280	0.1716507931166254	chr1:46277280:G:C
chr1:46278228	['C', 'T']	98663	24320.212819914606	-788.0011543590522	0.0045691605121333	0.0064837890253666	0.7047053033738904	0.480995	0.480995	chr1	46278228	0.3178594381452864	chr1:46278228:C:T
chr1:46280492	['C', 'T']	98663	24346.48058424644	-776.1855451468934	0.0049711557702943	0.006479408091885	0.7672237494224656	0.44295	0.44295	chr1	46280492	0.3536452939792403	chr1:46280492:C:T
chr1:46281629	['T', 'C']	98663	51581.27363128605	-2522.9629580052665	0.0021099552755589	0.0048896325601967	0.4315161210138074	0.666094	0.666094	chr1	46281629	0.1764644783362763	chr1:46281629:T:C
chr1:46286815	['T', 'C']	98663	10945.546936002344	-577.240668710663	-0.0026546009250766	0.0093072932632933	-0.2852172860552274	0.775478	0.775478	chr1	46286815	0.1104305184359713	chr1:46286815:T:C
chr1:46287355	['G', 'A']	98663	144850.17139612927	-5252.474080620027	0.0104238329839826	0.0048416819821618	2.1529363189046835	0.0313261	0.0313261	chr1	46287355	1.504093670037165	chr1:46287355:G:A
chr1:46288814	['G', 'A']	98663	144066.14165669918	-5261.0908244223765	0.0109641458933921	0.0048265313875366	2.2716408561445154	0.0231104	0.0231104	chr1	46288814	1.6361925375892865	chr1:46288814:G:A
chr1:46289433	['CAA', 'C']	98663	2613.1059406643085	-98.9783861249378	-0.0001425892637531	0.0185703307486697	-0.0076783373265075	0.993874	0.993874	chr1	46289433	0.0026686705053546	chr1:46289433:CAA:C
chr1:46290128	['C', 'T']	98663	3872.078490994415	-120.29170426247744	-0.001534701263115	0.0153311912772345	-0.100103197159499	0.920263	0.920263	chr1	46290128	0.0360880388219238	chr1:46290128:C:T
chr1:46291870	['G', 'A']	98663	51745.21229112779	-2546.3051432972275	0.0015550085935155	0.0048959520533766	0.3176110747332852	0.750781	0.750781	chr1	46291870	0.1244867265935345	chr1:46291870:G:A
chr1:46293275	['A', 'AG']	98663	4384.444122180755	-38.87234763108408	0.0069005400158179	0.0144829555336703	0.4764593801158486	0.633748	0.633748	chr1	46293275	0.1980833982153482	chr1:46293275:A:AG
chr1:46293873	['G', 'A']	98663	4633.5717274695335	-111.59005312515552	0.0134594490584702	0.0140794604933786	0.9559634095922936	0.339093	0.339093	chr1	46293873	0.4696811754025435	chr1:46293873:G:A
chr1:46295717	['G', 'A']	98663	3596.21869710208	-164.1064315181632	0.0002570588849166	0.0158729088584732	0.0161948189338616	0.987079	0.987079	chr1	46295717	0.0056480875623006	chr1:46295717:G:A
chr1:46295824	['T', 'C']	98663	148665.1223478128	-5211.305731686318	0.0124256447432988	0.0049571676813561	2.5066016608700727	0.0121914	0.0121914	chr1	46295824	1.9139464192903328	chr1:46295824:T:C
chr1:46301504	['G', 'A']	98663	25000.77844615083	-1363.994660050148	-0.0041714506070413	0.0063963100423152	-0.6521651670173562	0.514296	0.514296	chr1	46301504	0.2887868534441892	chr1:46301504:G:A
chr1:46302736	['T', 'C']	98663	149395.8266727494	-5254.6404897990615	0.012345548132065	0.0049815694951801	2.478244686541009	0.0132047	0.0132047	chr1	46302736	1.8792714611609256	chr1:46302736:T:C
chr1:46306359	['T', 'C']	98663	24375.12885515082	-761.9620418715598	0.0055332642121109	0.00648153013667	0.8536972127624343	0.393275	0.393275	chr1	46306359	0.4053036602699755	chr1:46306359:T:C
chr1:46306507	['G', 'A']	98663	3547.6793912530848	-178.05645697315236	-0.0028106225120755	0.0159903638951087	-0.1757697654982897	0.860475	0.860475	chr1	46306507	0.065261743023544	chr1:46306507:G:A
chr1:46309111	['A', 'G']	98663	19000.118335157924	-886.4250646365081	0.0080551630519731	0.0072046764397818	1.1180464687484273	0.26355	0.26355	chr1	46309111	0.5791369794490238	chr1:46309111:A:G
chr1:46311081	['A', 'T']	98663	2217.1687146957547	-68.59775355436238	0.0081795442145813	0.0202631303807693	0.4036663664931097	0.686459	0.686459	chr1	46311081	0.1633853966726701	chr1:46311081:A:T
chr1:46312451	['G', 'A']	98663	24316.54117480024	-773.0317339352601	0.0053224265621382	0.0064827966992673	0.8210077855348692	0.411644	0.411644	chr1	46312451	0.3854782103529873	chr1:46312451:G:A
chr1:46314092	['C', 'T']	98663	66595.74982007642	-1997.6554143676783	0.0055458626354069	0.0045098372150435	1.229725679877627	0.218803	0.218803	chr1	46314092	0.6599467277018894	chr1:46314092:C:T
chr1:46314114	['G', 'A']	98663	144040.89892344497	-5257.695720027412	0.0111078932828859	0.0048248318020487	2.302234303415376	0.021324	0.021324	chr1	46314114	1.6711313261470735	chr1:46314114:G:A
chr1:46314335	['C', 'A']	98663	19096.81042827901	-892.2931770490902	0.0077246778891841	0.0072094350860977	1.0714678469163266	0.283962	0.283962	chr1	46314335	0.5467397736659817	chr1:46314335:C:A
chr1:46314613	['C', 'T']	98663	52036.52649525458	-2523.740872640778	0.0025270902088446	0.0049079321141975	0.5148991775037645	0.606625	0.606625	chr1	46314613	0.217079695676658	chr1:46314613:C:T
chr1:46314839	['T', 'TA']	98663	144191.69165272918	-5237.783787055819	0.0112711517304592	0.0048302030525393	2.3334736879298967	0.0196253	0.0196253	chr1	46314839	1.707183695736914	chr1:46314839:T:TA
chr1:46315930	['G', 'T']	98663	144814.82321931835	-5250.247775246862	0.010573192108927	0.0048391470545311	2.184928870683277	0.0288964	0.0288964	chr1	46315930	1.5391562595798216	chr1:46315930:G:T
chr1:46316520	['A', 'G']	98663	3865.783633912188	-113.95021084480844	0.0008267395640115	0.0153443837562858	0.0538789681711994	0.957032	0.957032	chr1	46316520	0.019073540602387	chr1:46316520:A:G
chr1:46318626	['A', 'G']	98663	187663.6702896714	-5780.656071376109	0.0231829394245089	0.0098873521507568	2.344706557532127	0.019044	0.019044	chr1	46318626	1.720241827197527	chr1:46318626:A:G
chr1:46318750	['C', 'G']	98663	3855.7140412012695	-127.6820735990286	-0.0001442525408389	0.0154330351553545	-0.009346997488625	0.992542	0.992542	chr1	46318750	0.0032511067489193	chr1:46318750:C:G
chr1:46320188	['T', 'TATTCACATG']	98663	3866.940642139518	-115.49491825810526	0.0012867009813836	0.0153177245666646	0.0840007910955579	0.933056	0.933056	chr1	46320188	0.0300922900572081	chr1:46320188:T:TATTCACATG
chr1:46320679	['G', 'A']	98663	148620.11413655023	-5208.704863437863	0.0124869317867081	0.0049520135625894	2.521586750295316	0.0116842	0.0116842	chr1	46320679	1.9324010177586568	chr1:46320679:G:A
chr1:46321202	['A', 'G']	98663	144094.90713445784	-5266.983638813536	0.010786418520489	0.0048237248300028	2.236118124607579	0.0253463	0.0253463	chr1	46321202	1.5960854291062874	chr1:46321202:A:G
chr1:46321783	['A', 'G']	98663	24437.981531600024	-757.3064636420072	0.0057973538952405	0.0064717295010711	0.8957966945746196	0.370364	0.370364	chr1	46321783	0.4313712340883175	chr1:46321783:A:G
chr1:46322634	['A', 'G']	98663	149440.64162717748	-5289.807186145201	0.0116092140847137	0.0049929943930715	2.325100565068345	0.0200686	0.0200686	chr1	46322634	1.6974829231518695	chr1:46322634:A:G
chr1:46325000	['C', 'T']	98663	3806.154309287546	-128.95157203776378	-0.0006027363898754	0.0154479594548564	-0.0390172172342118	0.968877	0.968877	chr1	46325000	0.0137313536116511	chr1:46325000:C:T
chr1:46325092	['T', 'C']	98663	149312.0207961551	-5294.167424376004	0.0113991305732114	0.0049830598170555	2.287576507549769	0.0221643	0.0221643	chr1	46325092	1.6543459801750635	chr1:46325092:T:C
chr1:46326388	['A', 'G']	98663	51572.45426436745	-2534.391547918015	0.0019013600219727	0.0048891711698881	0.3888920955934315	0.697357	0.697357	chr1	46326388	0.1565448353346663	chr1:46326388:A:G
chr1:46326917	['A', 'G']	98663	4445.495631107327	-28.51620355876479	0.0067512775888655	0.014390604059019	0.469144836532024	0.638967	0.638967	chr1	46326917	0.1945215707742812	chr1:46326917:A:G
chr1:46331342	['CT', 'C']	98663	33368.13148343402	-856.883502706687	0.0079945974055561	0.005671392385226	1.4096357406660915	0.15865	0.15865	chr1	46331342	0.7995599235635689	chr1:46331342:CT:C
chr1:46331438	['C', 'T']	98663	144252.0896501383	-5139.836521479449	0.0106524425478219	0.0048188063460038	2.210597766946121	0.027066	0.027066	chr1	46331438	1.567575922518646	chr1:46331438:C:T
chr1:46332020	['T', 'C']	98663	148224.53030917386	-5247.498604849453	0.0117442224961939	0.0049426347179263	2.3761056939124185	0.0174983	0.0174983	chr1	46332020	1.7570041419698126	chr1:46332020:T:C
chr1:46332794	['C', 'T']	98663	3848.443219840612	-114.58325115649136	0.0017909321408901	0.0153707473311743	0.1165156190719396	0.907244	0.907244	chr1	46332794	0.0422758952966072	chr1:46332794:C:T
chr1:46335651	['C', 'T']	98663	68416.08102984319	-2321.7565850767687	0.0002601097958476	0.004499117865724	0.0578135100281056	0.953897	0.953897	chr1	46335651	0.0204985170638352	chr1:46335651:C:T
chr1:46336232	['T', 'C']	98663	52431.977465428594	-2483.2105086020856	0.0020293789030252	0.0049162014908598	0.4127940864096459	0.679758	0.679758	chr1	46336232	0.167645672544566	chr1:46336232:T:C
chr1:46336936	['C', 'T']	98663	68017.78790182776	-2329.38585829054	0.0003962986524237	0.0044879309580954	0.0883031972024548	0.929636	0.929636	chr1	46336936	0.0316870666462778	chr1:46336936:C:T
chr1:46337556	['C', 'T']	98663	25765.66944418996	-714.716352827076	0.0066265551778858	0.0063167796957611	1.0490400959103492	0.294162	0.294162	chr1	46337556	0.531413430371955	chr1:46337556:C:T
chr1:46338582	['T', 'G']	98663	142519.3385406626	-5057.831283781683	0.0060346457102431	0.0047677384827547	1.2657249830440471	0.205615	0.205615	chr1	46338582	0.6869452059238276	chr1:46338582:T:G
chr1:46339389	['CTCCTGA', 'C']	98663	51650.65816393774	-2462.4051269405068	0.0022264024352899	0.004891974811452	0.4551132254561054	0.649029	0.649029	chr1	46339389	0.1877358975623495	chr1:46339389:CTCCTGA:C
chr1:46339550	['A', 'G']	98663	68077.03993025635	-2325.565246771426	0.0004314700915059	0.0044890454857221	0.0961162217844018	0.923428	0.923428	chr1	46339550	0.0345969609943955	chr1:46339550:A:G
chr1:46340721	['T', 'C']	98663	50400.108308921175	-2431.264162515356	0.0010073026997	0.0049249123350803	0.2045321076123409	0.837938	0.837938	chr1	46340721	0.076788114131067	chr1:46340721:T:C
chr1:46340878	['C', 'T']	98663	50250.11172719992	-2453.9455159540253	0.0009128715517691	0.0049301264565676	0.1851618938806415	0.853102	0.853102	chr1	46340878	0.0689990398889473	chr1:46340878:C:T
chr1:46341031	['A', 'G']	98663	50470.48485616656	-2440.975474807061	0.0009430965990307	0.0049232281560939	0.1915606120881	0.848087	0.848087	chr1	46341031	0.0715595938731619	chr1:46341031:A:G
chr1:46341287	['C', 'T']	98663	71056.5974749602	-2395.660883630904	0.0008023372306476	0.0045879080577328	0.1748808434151802	0.861174	0.861174	chr1	46341287	0.0649090905844804	chr1:46341287:C:T
chr1:46341445	['C', 'A']	98663	49904.15090686052	-2406.203551341752	0.0009395837261023	0.0049417315069986	0.1901324919760711	0.849206	0.849206	chr1	46341445	0.070986946020775	chr1:46341445:C:A
chr1:46341744	['T', 'G']	98663	49989.68044155405	-2411.2245600663227	0.0008356062162674	0.0049410108429832	0.1691164506255108	0.865705	0.865705	chr1	46341744	0.0626300741470991	chr1:46341744:T:G
chr1:46341773	['A', 'G']	98663	49957.569800916346	-2418.509570516013	0.0007144748507749	0.004940167846922	0.1446256226334638	0.885007	0.885007	chr1	46341773	0.0530532942181626	chr1:46341773:A:G
chr1:46341925	['G', 'A']	98663	27462.34013846793	-101.91537698984524	-0.001014552912257	0.006234706016756	-0.1627266641811742	0.870734	0.870734	chr1	46341925	0.0601144970885631	chr1:46341925:G:A
chr1:46342025	['C', 'T']	98663	49866.10837058888	-2422.9164598114726	0.0007834430189797	0.0049429683117506	0.1584964680265781	0.874066	0.874066	chr1	46342025	0.0584557729106745	chr1:46342025:C:T
chr1:46342039	['C', 'T']	98663	20281.64451877756	-500.8947215035159	0.0034854001124405	0.0070100857233358	0.4971979302390038	0.619051	0.619051	chr1	46342039	0.208273570517543	chr1:46342039:C:T
chr1:46342996	['G', 'A']	98663	49921.58971291864	-2413.5187814625106	0.0010944420466272	0.0049406398689974	0.221518280151308	0.824689	0.824689	chr1	46342996	0.0837097981750297	chr1:46342996:G:A
chr1:46343023	['T', 'C']	98663	49933.64036901867	-2414.440944840346	0.0010888797190053	0.0049406033913133	0.2203940759381351	0.825565	0.825565	chr1	46343023	0.0832487273315345	chr1:46343023:T:C
chr1:46343188	['C', 'T']	98663	49911.364387785165	-2407.066326078307	0.0012317320380057	0.0049411688248205	0.2492794886542728	0.803145	0.803145	chr1	46343188	0.0952060400077694	chr1:46343188:C:T
chr1:46343353	['G', 'T']	98663	49923.56600981227	-2411.3051783661613	0.0010894024796367	0.004940357908137	0.2205108415004622	0.825474	0.825474	chr1	46343353	0.0832966011829617	chr1:46343353:G:T
chr1:46343649	['C', 'G']	98663	49927.59062525343	-2410.893214382191	0.0010961898905269	0.0049402712622825	0.2218886033437219	0.824401	0.824401	chr1	46343649	0.0838614900924626	chr1:46343649:C:G
chr1:46343747	['A', 'G']	98663	49923.21590436698	-2404.8964677425147	0.0012359538785279	0.0049406962895813	0.2501578332459531	0.802466	0.802466	chr1	46343747	0.0955733593283162	chr1:46343747:A:G
chr1:46343819	['C', 'T']	98663	21557.42884952703	-993.8279811350704	0.0070921360031677	0.0068064956163341	1.0419658518765662	0.29743	0.29743	chr1	46343819	0.5266152288962287	chr1:46343819:C:T
chr1:46344110	['T', 'C']	98663	49930.25488486221	-2416.401616431746	0.0009413436179332	0.0049409174525319	0.1905200050348585	0.848902	0.848902	chr1	46344110	0.0711424432257926	chr1:46344110:T:C
chr1:46344440	['G', 'T']	98663	49922.08380216729	-2417.089656177785	0.0009125819051919	0.0049400697100929	0.1847305723899907	0.853441	0.853441	chr1	46344440	0.0688264971152794	chr1:46344440:G:T
chr1:46344858	['A', 'G']	98663	68286.30539984388	-2314.5948925166576	0.0012200805807988	0.0044836230444464	0.2721193482824208	0.785531	0.785531	chr1	46344858	0.1048366713964041	chr1:46344858:A:G
chr1:46344998	['T', 'C']	98663	49927.14489197982	-2416.626640505994	0.0009591402612986	0.004940321384676	0.1941453169977386	0.846062	0.846062	chr1	46344998	0.0725978103991955	chr1:46344998:T:C
chr1:46345170	['C', 'T']	98663	49929.56667883063	-2414.850081123007	0.0009745968293828	0.0049399460811828	0.197288960925157	0.843602	0.843602	chr1	46345170	0.0738623993119559	chr1:46345170:C:T
chr1:46345355	['G', 'C']	98663	49927.06036309082	-2413.6305714792043	0.0010489629102946	0.0049398724290951	0.2123461537420207	0.831837	0.831837	chr1	46345355	0.0799617661802052	chr1:46345355:G:C
chr1:46345638	['A', 'C']	98663	49928.10884484767	-2416.713910739612	0.000941506326053	0.0049399912213183	0.1905886637996542	0.848848	0.848848	chr1	46345638	0.0711700702639675	chr1:46345638:A:C
chr1:46345661	['T', 'C']	98663	49927.09658681966	-2417.500136005752	0.0009291125557336	0.0049399900886385	0.1880798420771087	0.850814	0.850814	chr1	46345661	0.0701653724685062	chr1:46345661:T:C
chr1:46345871	['C', 'T']	98663	5001.456230867477	183.7915361355984	-0.0016600277638918	0.0141119481293565	-0.1176327852593621	0.906359	0.906359	chr1	46345871	0.0426997484188087	chr1:46345871:C:T
chr1:46346320	['C', 'T']	98663	49960.10526742957	-2421.8337650131043	0.0008076150204829	0.0049411065325517	0.1634482104691383	0.870166	0.870166	chr1	46346320	0.0603978899020207	chr1:46346320:C:T
chr1:46346370	['T', 'C']	98663	50107.6387588541	-2410.8756005975342	0.0010876991472674	0.0049466791625453	0.2198847169032326	0.825961	0.825961	chr1	46346370	0.083040458593253	chr1:46346370:T:C
chr1:46346667	['C', 'T']	98663	49961.99205769593	-2422.984190876517	0.0008328882961147	0.0049406349305991	0.1685792024333576	0.866128	0.866128	chr1	46346667	0.0624179213939199	chr1:46346667:C:T
chr1:46346688	['C', 'T']	98663	49932.0608699178	-2413.7190073830643	0.0010527003254888	0.0049397999367058	0.2131058623784812	0.831245	0.831245	chr1	46346688	0.080270953994331	chr1:46346688:C:T
chr1:46346702	['T', 'C']	98663	49977.62868911495	-2412.8657696295177	0.0010707874274858	0.0049412392177002	0.2167042274840979	0.828439	0.828439	chr1	46346702	0.0817394642376515	chr1:46346702:T:C
chr1:46346772	['A', 'G']	98663	49927.59062525343	-2413.516776279717	0.0010483181849746	0.0049399787575318	0.2122110714294736	0.831943	0.831943	chr1	46346772	0.0799064280764366	chr1:46346772:A:G
chr1:46346847	['A', 'G']	98663	49928.54235930912	-2414.346481941451	0.0010306097490623	0.0049396798368147	0.2086389772432945	0.834731	0.834731	chr1	46346847	0.0784534574955935	chr1:46346847:A:G
chr1:46347180	['G', 'A']	98663	49928.578672072974	-2413.710170460099	0.0010189199245253	0.0049399992625814	0.2062591248228007	0.836589	0.836589	chr1	46347180	0.0774878500957039	chr1:46347180:G:A
chr1:46347216	['C', 'T']	98663	49929.663692769376	-2416.531651603647	0.0009625470007088	0.0049400115640848	0.1948471148745447	0.845513	0.845513	chr1	46347216	0.072879710615191	chr1:46347216:C:T
chr1:46347871	['C', 'T']	98663	51828.829390092855	-2435.178181164721	0.0014128978046582	0.0050024575775153	0.28244073693075	0.777606	0.777606	chr1	46347871	0.1092403970570411	chr1:46347871:C:T
chr1:46347963	['C', 'T']	98663	49909.32796860261	-2410.8094020420995	0.001137770838881	0.0049409795202203	0.2302723243892981	0.817881	0.817881	chr1	46347963	0.0873098806843088	chr1:46347963:C:T
chr1:46347991	['C', 'T']	98663	49920.19093388488	-2411.928661414636	0.0010755547772716	0.0049401388336695	0.2177175203946067	0.82765	0.82765	chr1	46347991	0.0821532806112246	chr1:46347991:C:T
chr1:46348176	['G', 'A']	98663	27547.01720218397	-114.14814592313756	-0.0013196283483594	0.0062298773144671	-0.2118225258296836	0.832246	0.832246	chr1	46348176	0.0797482835033494	chr1:46348176:G:A
chr1:46348216	['T', 'C']	98663	49934.7629182721	-2412.9938893577546	0.0010782688708467	0.0049403300729797	0.2182584675352209	0.827228	0.827228	chr1	46348216	0.0823747740087267	chr1:46348216:T:C
chr1:46348310	['G', 'A']	98663	49971.07778937871	-2416.6576578735608	0.001008269344853	0.0049384681550331	0.2041664162247289	0.838224	0.838224	chr1	46348310	0.0766399086198697	chr1:46348310:G:A
chr1:46348336	['C', 'T']	98663	49935.5918416998	-2420.7097419922816	0.0008574543783776	0.0049395819938558	0.1735884492744937	0.862189	0.862189	chr1	46348336	0.0643975222728699	chr1:46348336:C:T
chr1:46348559	['A', 'G']	98663	49940.45673452414	-2409.518373453673	0.0010808526454882	0.004940906120147	0.2187559567426201	0.826841	0.826841	chr1	46348559	0.082577996446924	chr1:46348559:A:G
chr1:46348601	['T', 'C']	98663	51243.0243856732	-2492.457916185588	0.0001967121997594	0.0049838462638257	0.039469957407637	0.968516	0.968516	chr1	46348601	0.0138932002888937	chr1:46348601:T:C
chr1:46348918	['A', 'G']	98663	72898.74264721024	-2705.202558742653	0.0036005846692378	0.0044510809325329	0.8089236578290769	0.418561	0.418561	chr1	46348918	0.3782412401011462	chr1:46348918:A:G
chr1:46349048	['C', 'T']	98663	19269.788912774537	-1173.9260466039134	-4.8271743497872975e-05	0.0071704786953603	-0.0067320112852587	0.994629	0.994629	chr1	46349048	0.0023388823686577	chr1:46349048:C:T
chr1:46349089	['A', 'T']	98663	50042.33722886829	-2441.2279705642004	0.000901226140334	0.0049548631438422	0.181887191264623	0.855672	0.855672	chr1	46349089	0.0676926791179288	chr1:46349089:A:T
chr1:46349135	['TG', 'T']	98663	21453.94662461559	-627.4956819587522	0.0031738714554642	0.0071328822508416	0.4449633884100283	0.656347	0.656347	chr1	46349135	0.1828664954691141	chr1:46349135:TG:T
chr1:46349281	['G', 'A']	98663	49917.47513262937	-2402.103147669588	0.0013488159109789	0.0049409942150813	0.2729847177035628	0.784866	0.784866	chr1	46349281	0.1052044839275391	chr1:46349281:G:A
chr1:46349419	['C', 'T']	98663	50243.01625521304	-2416.5489494490544	0.0013991122131573	0.0049328168989669	0.2836335184973834	0.776692	0.776692	chr1	46349419	0.1097511680960748	chr1:46349419:C:T
chr1:46350077	['T', 'C']	98663	49907.57590471363	-2404.8874833777054	0.0013069982704384	0.0049397745989477	0.264586621162196	0.791328	0.791328	chr1	46350077	0.1016434671167288	chr1:46350077:T:C
chr1:46350164	['C', 'T']	98663	49907.128354335415	-2404.903125720712	0.0012979044502202	0.0049398894239379	0.262739575491475	0.792752	0.792752	chr1	46350164	0.1008626536365808	chr1:46350164:C:T
chr1:46350208	['A', 'C']	98663	49909.12880039741	-2401.7096053452847	0.0013681115743351	0.0049399351416146	0.276949298951308	0.78182	0.78182	chr1	46350208	0.1068932239286645	chr1:46350208:A:C
chr1:46350226	['T', 'C']	98663	49910.10556034264	-2406.522714284716	0.0012362839582543	0.0049399731638278	0.2502612701030052	0.802386	0.802386	chr1	46350226	0.0956166574749129	chr1:46350226:T:C
chr1:46350258	['C', 'T']	98663	49909.59960870184	-2402.2783397584644	0.0013000601280761	0.0049395350055046	0.2631948405320196	0.792401	0.792401	chr1	46350258	0.1010549850590232	chr1:46350258:C:T
chr1:46350757	['T', 'C']	98663	49914.18898723529	-2401.4158564187715	0.001371229427105	0.0049402217700121	0.2775643464891875	0.781347	0.781347	chr1	46350757	0.1071560509921961	chr1:46350757:T:C
chr1:46350972	['A', 'G']	98663	49917.60098736896	-2402.050615450705	0.0013933363666248	0.0049398939140889	0.2820579532388264	0.7779	0.7779	chr1	46350972	0.109076228510986	chr1:46350972:A:G
chr1:46350987	['T', 'A']	98663	49910.62326392411	-2401.736393370186	0.0013956578678313	0.0049398919742803	0.2825280137901619	0.777539	0.777539	chr1	46350987	0.1092778183011123	chr1:46350987:T:A
chr1:46351256	['C', 'T']	98663	50039.794335949424	-2394.294710638056	0.001144843296156	0.0049353028177201	0.2319702231939037	0.816562	0.816562	chr1	46351256	0.0880108345211619	chr1:46351256:C:T
chr1:46351453	['C', 'G']	98663	49908.63453974048	-2403.8904804105327	0.0013166091324617	0.0049401228666575	0.2665134386328738	0.789844	0.789844	chr1	46351453	0.1024586765947385	chr1:46351453:C:G
chr1:46351809	['T', 'C']	98663	50173.066646953215	-2416.8862795398863	0.0010287786988544	0.0049497628818775	0.2078440368570113	0.835351	0.835351	chr1	46351809	0.078131003159639	chr1:46351809:T:C
chr1:46352098	['T', 'C']	98663	52465.97050895923	-2476.6080884027097	0.0010395395644792	0.0050301156176996	0.2066631551810483	0.836273	0.836273	chr1	46352098	0.0776519246672032	chr1:46352098:T:C
chr1:46352277	['T', 'C']	98663	72390.83925690678	-2689.80930686787	0.0035559843834665	0.0044335329201636	0.8020656319690166	0.422517	0.422517	chr1	46352277	0.3741558124949694	chr1:46352277:T:C
chr1:46352494	['G', 'A']	98663	49938.26873896365	-2397.5276872457544	0.0014848809639289	0.0049422474035195	0.3004465059502207	0.763837	0.763837	chr1	46352494	0.1169993083787283	chr1:46352494:G:A
chr1:46352616	['A', 'G']	98663	49794.85222339431	-2431.302894053367	0.0012069007057848	0.004945632938177	0.2440336193307857	0.807205	0.807205	chr1	46352616	0.0930161566501297	chr1:46352616:A:G
chr1:46352702	['C', 'A']	98663	49912.57656360872	-2405.586302747356	0.001287525762094	0.0049399186089365	0.2606370395991758	0.794373	0.794373	chr1	46352702	0.0999755255276377	chr1:46352702:C:A
chr1:46352744	['A', 'C']	98663	49931.846834878175	-2403.8920919595485	0.0013494099018253	0.0049407316819934	0.2731194464057383	0.784762	0.784762	chr1	46352744	0.1052620346671844	chr1:46352744:A:C
chr1:46352745	['T', 'C']	98663	49913.62390259729	-2402.5098955336384	0.0013420818570231	0.004940191233695	0.2716659727399543	0.785879	0.785879	chr1	46352745	0.1046443161458036	chr1:46352745:T:C
chr1:46352770	['G', 'A']	98663	49915.08280874618	-2405.8730828854177	0.0012555160018522	0.0049398695795253	0.2541597468597399	0.799373	0.799373	chr1	46352770	0.0972505247637295	chr1:46352770:G:A
chr1:46352780	['A', 'G']	98663	49916.106655177646	-2406.5797157828124	0.0012337882337346	0.0049398939498026	0.2497600649471269	0.802773	0.802773	chr1	46352780	0.0954072427468354	chr1:46352780:A:G
chr1:46352807	['C', 'T']	98663	49914.05904534074	-2406.463248642585	0.0012533260092893	0.0049398054827845	0.2537197089353578	0.799713	0.799713	chr1	46352807	0.0970658441073142	chr1:46352807:C:T
chr1:46352836	['T', 'C']	98663	49912.12946949036	-2403.478916426709	0.0013083253254554	0.0049399704596854	0.2648447670148078	0.79113	0.79113	chr1	46352836	0.1017521465355388	chr1:46352836:T:C
chr1:46353164	['T', 'C']	98663	49911.59995336861	-2411.4485203762647	0.0011303061317757	0.0049398866373614	0.2288121600254983	0.819015	0.819015	chr1	46353164	0.0867081442010302	chr1:46353164:T:C
chr1:46353226	['T', 'C']	98663	49910.56456027248	-2403.4781755920426	0.0013344854625084	0.0049400057802977	0.2701384415036094	0.787054	0.787054	chr1	46353226	0.103995469550105	chr1:46353226:T:C
chr1:46353249	['A', 'C']	98663	49913.55309465404	-2408.744175752847	0.0012016822971083	0.0049399115298696	0.2432598822554321	0.807805	0.807805	chr1	46353249	0.0926934630431174	chr1:46353249:A:C
chr1:46353349	['A', 'G']	98663	49925.07219389565	-2410.7971180873897	0.001148252180038	0.0049395496316134	0.2324609054819886	0.816181	0.816181	chr1	46353349	0.0882135194515012	chr1:46353349:A:G
chr1:46353632	['C', 'T']	98663	49868.73414114784	-2411.134528219803	0.0010552037042039	0.004941200735151	0.21355208192563	0.830897	0.830897	chr1	46353632	0.0804528090727908	chr1:46353632:C:T
chr1:46354176	['G', 'A']	98663	49950.67777383176	-2410.395610346391	0.0011003751761065	0.0049412123445379	0.2226933593175502	0.823775	0.823775	chr1	46354176	0.0841913921887734	chr1:46354176:G:A
chr1:46354747	['T', 'C']	98663	49932.46292107484	-2400.592799573653	0.0012887797551709	0.0049410928586313	0.2608288878683345	0.794225	0.794225	chr1	46354747	0.1000564466713225	chr1:46354747:T:C
chr1:46354917	['A', 'C']	98663	49999.94307770464	-2400.4150769851108	0.0014549808971942	0.0049435812115532	0.294317183218102	0.768516	0.768516	chr1	46354917	0.1143470863433172	chr1:46354917:A:C
chr1:46355224	['G', 'T']	98663	49901.57511403952	-2401.8881713062747	0.0013431836833457	0.0049402265524362	0.2718870620788309	0.785709	0.785709	chr1	46355224	0.104738272147264	chr1:46355224:G:T
chr1:46356022	['A', 'G']	98663	49905.22096831434	-2396.5240387343742	0.0014308769688779	0.0049409106059975	0.2895978257815654	0.772125	0.772125	chr1	46356022	0.1123123856542498	chr1:46356022:A:G
chr1:46356290	['C', 'T']	98663	49895.182822844734	-2397.7618596965326	0.0014269203938564	0.0049405679024566	0.2888170797423668	0.772722	0.772722	chr1	46356290	0.1119767228752134	chr1:46356290:C:T
chr1:46356508	['C', 'T']	98663	49579.70880503158	-2469.201877763531	0.0012285384693655	0.0049560881342777	0.2478847098921918	0.804224	0.804224	chr1	46356508	0.0946229706361923	chr1:46356508:C:T
chr1:46356552	['T', 'C']	98663	49772.78177484784	-2425.2473527408733	0.001257161765467	0.0049459147424548	0.2541818512712673	0.799356	0.799356	chr1	46356552	0.097259760858393	chr1:46356552:T:C
chr1:46356625	['A', 'G']	98663	50030.53341262117	-2396.70565690436	0.0013805966070182	0.0049449882585715	0.2791910788918773	0.780099	0.780099	chr1	46356625	0.1078502788154161	chr1:46356625:A:G
chr1:46356928	['T', 'C']	98663	49897.6319748581	-2395.579637005824	0.0014955755260616	0.0049405806914317	0.3027124986857047	0.76211	0.76211	chr1	46356928	0.1179823397559342	chr1:46356928:T:C
chr1:46357326	['T', 'C']	98663	76543.47750261235	-3204.6034743013424	0.0040373966499929	0.0043965266543034	0.9183150626508936	0.358456	0.358456	chr1	46357326	0.4455641457980092	chr1:46357326:T:C
chr1:46357626	['A', 'G']	98663	49903.63337388482	-2399.637663571354	0.0014304918554928	0.0049404695535632	0.2895457283935962	0.772164	0.772164	chr1	46357626	0.1122904500129315	chr1:46357626:A:G
chr1:46358029	['C', 'T']	98663	49899.080538069335	-2397.03403931664	0.0014430855267198	0.0049404387288969	0.2920966347136672	0.770213	0.770213	chr1	46358029	0.1133891554346353	chr1:46358029:C:T
chr1:46358245	['A', 'G']	98663	50021.9314137033	-2382.548074863132	0.001791614312932	0.0049444020582873	0.3623520684223196	0.71709	0.71709	chr1	46358245	0.1444263338015879	chr1:46358245:A:G
chr1:46358257	['G', 'A']	98663	49939.57934036068	-2400.478039502189	0.0013686449803515	0.0049412621897826	0.2769828695149099	0.781794	0.781794	chr1	46358257	0.1069076669517258	chr1:46358257:G:A
chr1:46358526	['C', 'T']	98663	49958.07961987135	-2408.9889669542504	0.0010300171201561	0.0049430086908715	0.2083785776177766	0.834934	0.834934	chr1	46358526	0.0783478533411545	chr1:46358526:C:T
chr1:46358652	['G', 'A']	98663	49899.26471095248	-2395.349546672836	0.0016132531771179	0.004941232335743	0.3264880231290161	0.744056	0.744056	chr1	46358652	0.1283943768523132	chr1:46358652:G:A
chr1:46358691	['T', 'C']	98663	49900.6211350135	-2396.3250440838883	0.0014611835169139	0.0049407368654281	0.2957420232472483	0.767428	0.767428	chr1	46358691	0.1149623593940821	chr1:46358691:T:C
chr1:46358699	['A', 'C']	98663	49896.73488673924	-2398.568189045771	0.001409141318907	0.0049409959248731	0.2851937828593176	0.775496	0.775496	chr1	46358699	0.1104204379308505	chr1:46358699:A:C
chr1:46359247	['CA', 'AA']	98663	50015.559187117615	-2395.115958806952	0.0015162023487179	0.0049444859062264	0.30664509465153	0.759114	0.759114	chr1	46359247	0.1196929990014904	chr1:46359247:CA:AA
chr1:46359589	['C', 'T']	98663	52134.95679596788	-2393.9632285835696	0.0023324796423593	0.0050212827569293	0.4645186808371932	0.642277	0.642277	chr1	46359589	0.192277629833838	chr1:46359589:C:T
chr1:46359812	['T', 'G']	98663	49897.75826928144	-2401.5138828954778	0.0013267815612757	0.0049411209984651	0.2685183304938064	0.788301	0.788301	chr1	46359812	0.1033079225120792	chr1:46359812:T:G
chr1:46360004	['C', 'T']	98663	49492.81228166376	-2455.402119840876	0.0017584292084436	0.0049651394845089	0.354155047190498	0.723223	0.723223	chr1	46360004	0.1407277708426348	chr1:46360004:C:T
chr1:46360005	['A', 'G']	98663	50038.63752988486	-2388.163354502572	0.0017053958426389	0.0049458716673693	0.3448119881254461	0.730236	0.730236	chr1	46360005	0.1365367605180962	chr1:46360005:A:G
chr1:46360045	['C', 'T']	98663	68067.55578632321	-2247.471189860555	0.0015279052762923	0.004498435062336	0.3396526247727903	0.734119	0.734119	chr1	46360045	0.1342335356501476	chr1:46360045:C:T
chr1:46360102	['G', 'A']	98663	50133.28995086347	-2392.750379588555	0.0014055006395499	0.0049549585507242	0.2836553777719381	0.776675	0.776675	chr1	46360102	0.1097606739066047	chr1:46360102:G:A
chr1:46361378	['G', 'A']	98663	49900.57498226051	-2398.9585911342783	0.0014107976314506	0.0049402452897117	0.2855723853203491	0.775206	0.775206	chr1	46361378	0.1105828745579009	chr1:46361378:G:A
chr1:46361784	['A', 'G']	98663	26571.578381282565	-805.4354821332164	0.005838433173817	0.0062337010332312	0.9365917843497594	0.348971	0.348971	chr1	46361784	0.4572106620473331	chr1:46361784:A:G
chr1:46361813	['C', 'T']	98663	49902.56366824797	-2400.8187510862404	0.001377710385928	0.0049401641613308	0.2788794746360994	0.780338	0.780338	chr1	46361813	0.1077172437976788	chr1:46361813:C:T
chr1:46362056	['A', 'C']	98663	49898.13783594723	-2399.385214630068	0.0014160944883686	0.0049405338457646	0.2866278286065482	0.774398	0.774398	chr1	46362056	0.1110357773294218	chr1:46362056:A:C
chr1:46362199	['G', 'A']	98663	49901.586671802754	-2400.8406247752373	0.0013842334750724	0.0049402669164627	0.2801940661261956	0.779329	0.779329	chr1	46362199	0.1082791627116174	chr1:46362199:G:A
chr1:46362437	['A', 'G']	98663	49903.10428303512	-2394.094588025304	0.0015433701768575	0.0049405146895012	0.3123905653265807	0.754744	0.754744	chr1	46362437	0.1222003308086724	chr1:46362437:A:G
chr1:46362688	['C', 'T']	98663	26563.500050684248	-810.8915424248709	0.0056856210208027	0.0062350325489273	0.9118831339189812	0.361832	0.361832	chr1	46362688	0.4414930272803321	chr1:46362688:C:T
chr1:46363028	['A', 'G']	98663	49893.63104217356	-2396.8081119279623	0.001525974499838	0.0049411533648265	0.308829616724844	0.757452	0.757452	chr1	46363028	0.1206448833479423	chr1:46363028:A:G
chr1:46363062	['T', 'C']	98663	49900.64421419734	-2400.537477486968	0.0013471177893589	0.0049405676948723	0.2726645747121493	0.785112	0.785112	chr1	46363062	0.1050683846402592	chr1:46363062:T:C
chr1:46363341	['A', 'G']	98663	49902.64472110142	-2399.008714932971	0.0013896946207946	0.0049405726231409	0.2812820955784525	0.778495	0.778495	chr1	46363341	0.108744172407849	chr1:46363341:A:G
chr1:46364585	['C', 'T']	98663	49895.60863306437	-2404.4683857870214	0.0012823567579888	0.0049407103379294	0.2595490668911185	0.795212	0.795212	chr1	46364585	0.0995170749205257	chr1:46364585:C:T
chr1:46364758	['G', 'A']	98663	76639.65173140864	-2948.717071520627	0.0033151816180953	0.0043835656254905	0.7562751196919361	0.449486	0.449486	chr1	46364758	0.3472838305546312	chr1:46364758:G:A
chr1:46366341	['G', 'A']	98663	49935.06117401397	-2391.354500001049	0.0016070876159943	0.0049393423054362	0.3253646976897335	0.744906	0.744906	chr1	46366341	0.1278985275966324	chr1:46366341:G:A
chr1:46366557	['G', 'C']	98663	49941.96405242013	-2401.9454662687463	0.0013468606629074	0.0049412192197354	0.2725765854564873	0.785179	0.785179	chr1	46366557	0.1050313243370349	chr1:46366557:G:C
chr1:46366731	['T', 'C']	98663	52647.53477734981	-2470.479584905841	0.0013103774702971	0.005028328768008	0.2605990043121644	0.794402	0.794402	chr1	46366731	0.0999596711241172	chr1:46366731:T:C
chr1:46366862	['T', 'C']	98663	49908.63453974049	-2401.188714432609	0.0013665305375368	0.0049404962970465	0.2765978264883584	0.78209	0.78209	chr1	46366862	0.106743267075292	chr1:46366862:T:C
chr1:46367014	['A', 'G']	98663	49911.635239253854	-2402.358544298854	0.0013593451468326	0.0049401803558115	0.2751610364252201	0.783193	0.783193	chr1	46367014	0.1061312028123738	chr1:46367014:A:G
chr1:46368035	['G', 'A']	98663	19409.557435377592	-965.6459876849916	0.0038137148604966	0.0071325987656432	0.5346879848151257	0.592867	0.592867	chr1	46368035	0.2270427225623721	chr1:46368035:G:A
chr1:46368258	['C', 'T']	98663	49454.52119700747	-2457.781668157689	0.0017932881638613	0.0049618962458332	0.3614118625247975	0.717792	0.717792	chr1	46368258	0.1440013863137521	chr1:46368258:C:T
chr1:46368540	['T', 'C']	98663	75928.93525165267	-2966.8064603904822	0.0034042831201978	0.004394628873419	0.7746463281094459	0.438551	0.438551	chr1	46368540	0.3579798943603132	chr1:46368540:T:C
chr1:46368577	['G', 'A']	98663	24543.980252820656	-754.9828225619146	0.0029069295617793	0.0064553927297901	0.4503102574014717	0.652488	0.652488	chr1	46368577	0.1854274710880808	chr1:46368577:G:A
chr1:46368579	['G', 'A']	98663	49905.57564115561	-2405.8950098314303	0.0012932207795655	0.0049402808153862	0.26177070249486	0.793499	0.793499	chr1	46368579	0.1004536162245149	chr1:46368579:G:A
chr1:46368777	['G', 'A']	98663	49450.51809463953	-2458.8436997873	0.0017471118868932	0.0049621214994122	0.3520897033859688	0.724772	0.724772	chr1	46368777	0.1397985930359656	chr1:46368777:G:A
chr1:46369103	['T', 'C']	98663	49452.014657732834	-2460.760545732938	0.0017272537401957	0.0049620686338054	0.3480914650048114	0.727772	0.727772	chr1	46369103	0.1380046572952827	chr1:46369103:T:C
chr1:46369467	['C', 'T']	98663	49449.01905785276	-2463.358354981187	0.0016541879459336	0.0049623148857575	0.3333500561766897	0.738871	0.738871	chr1	46369467	0.1314313787614859	chr1:46369467:C:T
chr1:46369796	['A', 'G']	98663	49909.57616827168	-2404.3178860485414	0.0013331273708422	0.0049401065571423	0.2698580193406547	0.78727	0.78727	chr1	46369796	0.1038762976278327	chr1:46369796:A:G
chr1:46370105	['T', 'C']	98663	49911.58819236073	-2407.569157103868	0.0012352455127767	0.0049400773232228	0.2500457851074497	0.802552	0.802552	chr1	46370105	0.0955268186347172	chr1:46370105:T:C
chr1:46370304	['CTG', 'C']	98663	68211.06166431821	-2292.927610443296	0.0015957944685576	0.0044853901454804	0.355776067811089	0.722009	0.722009	chr1	46370304	0.1414573888209759	chr1:46370304:CTG:C
chr1:46371815	['G', 'A']	98663	49375.51382918322	-2449.52848490146	0.0020438942276931	0.0049643910708193	0.4117109628423934	0.680552	0.680552	chr1	46371815	0.167138685375771	chr1:46371815:G:A
chr1:46372077	['G', 'A']	98663	118130.9329365964	-4696.19828477257	0.0025356056405924	0.0043495788967914	0.582954281496731	0.559925	0.559925	chr1	46372077	0.2518701413286281	chr1:46372077:G:A
chr1:46372547	['A', 'G']	98663	49903.61017395888	-2398.7556164836737	0.0014651910671878	0.0049408258804274	0.2965478044858954	0.766812	0.766812	chr1	46372547	0.1153110993763896	chr1:46372547:A:G
chr1:46372717	['T', 'C']	98663	49908.63453974049	-2401.1335723108546	0.0013909801162027	0.0049407183279728	0.2815339843049669	0.778301	0.778301	chr1	46372717	0.1088524115476276	chr1:46372717:T:C
chr1:46372868	['A', 'G']	98663	49919.23828113125	-2404.1924972314523	0.0013048099723192	0.00494081048166	0.2640882456760152	0.791712	0.791712	chr1	46372868	0.1014327723973007	chr1:46372868:A:G
chr1:46373314	['C', 'T']	98663	68207.60450877834	-2295.0887232588266	0.0015175875209825	0.0044849160179122	0.3383759060195254	0.735081	0.735081	chr1	46373314	0.1336648025283152	chr1:46373314:C:T
chr1:46373519	['G', 'A']	98663	19553.59455706467	-950.14827376385	0.0033310801943364	0.0071065369040897	0.4687346648997796	0.63926	0.63926	chr1	46373519	0.1943224695419862	chr1:46373519:G:A
chr1:46373838	['A', 'G']	98663	50093.659474423446	-2435.150906814101	0.0005838849721164	0.0049469901721661	0.1180283266786348	0.906045	0.906045	chr1	46373838	0.0428502319408954	chr1:46373838:A:G
chr1:46373923	['T', 'C']	98663	16253.195206210126	-842.1469793953502	0.0041802927324661	0.007739295758148	0.5401386460861235	0.589103	0.589103	chr1	46373923	0.2298087656189069	chr1:46373923:T:C
chr1:46374142	['T', 'C']	98663	49455.07264337515	-2466.6681136413536	0.0015559583226274	0.0049633487855922	0.313489619577835	0.753909	0.753909	chr1	46374142	0.1226810721447097	chr1:46374142:T:C
chr1:46375303	['T', 'C']	98663	49955.42960534339	-2404.028876587174	0.0013970958199151	0.0049431389345403	0.2826333304437099	0.777459	0.777459	chr1	46375303	0.1093225046075678	chr1:46375303:T:C
chr1:46375662	['G', 'A']	98663	34779.63777206231	-436.8414313838903	0.0010984814480552	0.0056357256154952	0.1949139335376748	0.845461	0.845461	chr1	46375662	0.0729064210354176	chr1:46375662:G:A
chr1:46375839	['G', 'A']	98663	49899.72461064245	-2394.209167801446	0.0015894925623164	0.0049412422879876	0.3216787337428315	0.747697	0.747697	chr1	46375839	0.126274361878477	chr1:46375839:G:A
chr1:46376553	['ATAGAT', 'A']	98663	49894.102640782585	-2396.253093077365	0.0015282131882021	0.0049413097395938	0.3092728990366334	0.757115	0.757115	chr1	46376553	0.1208381494666637	chr1:46376553:ATAGAT:A
chr1:46376832	['G', 'A']	98663	50237.773729332745	-2419.554898367833	0.0011725332118513	0.0049514189390113	0.2368075144304947	0.812807	0.812807	chr1	46376832	0.0900125648432728	chr1:46376832:G:A
chr1:46377241	['G', 'A']	98663	49897.17200125721	-2398.9710961010087	0.001504445136359	0.0049410474737475	0.3044789883830032	0.760764	0.760764	chr1	46377241	0.118750046768939	chr1:46377241:G:A
chr1:46377544	['T', 'C']	98663	77852.781555711	-3009.645205020069	0.0054233283107318	0.004374506173383	1.239757836834332	0.215068	0.215068	chr1	46377544	0.6674242035468447	chr1:46377544:T:C
chr1:46377860	['T', 'C']	98663	78692.49872745157	-2982.0948201873853	0.0050265486779064	0.0043653491445103	1.1514654410237948	0.249544	0.249544	chr1	46377860	0.6028528677863081	chr1:46377860:T:C
chr1:46378128	['A', 'G']	98663	49927.21736441339	-2396.416662091497	0.0015027006865366	0.0049403156700822	0.3041709855984947	0.760998	0.760998	chr1	46378128	0.1186164846093288	chr1:46378128:A:G
chr1:46378443	['C', 'T']	98663	49449.01191043353	-2454.766424765526	0.0019246809192293	0.0049628115190777	0.3878206762095569	0.69815	0.69815	chr1	46378443	0.1560512576439504	chr1:46378443:C:T
chr1:46378858	['C', 'T']	98663	49896.59736836769	-2402.854975663728	0.0013767635068021	0.004940675365007	0.2786589696933471	0.780507	0.780507	chr1	46378858	0.1076231976012551	chr1:46378858:C:T
chr1:46380818	['G', 'A']	98663	49889.6187932118	-2406.3130480783875	0.0012345929394725	0.004941239417526	0.2498549119262519	0.8027	0.8027	chr1	46380818	0.0954467370232272	chr1:46380818:G:A
chr1:46381649	['C', 'T']	98663	49890.14721656172	-2399.0695115906365	0.00141230396248	0.0049415859039666	0.2857997391781521	0.775032	0.775032	chr1	46381649	0.110680365704639	chr1:46381649:C:T
chr1:46382758	['T', 'C']	98663	77866.35783090994	-3009.971062036245	0.0054018987048575	0.0043762803816594	1.234358458268895	0.217072	0.217072	chr1	46382758	0.6633961923435133	chr1:46382758:T:C
chr1:46383325	['TG', 'T']	98663	49906.11648064232	-2397.9846685839484	0.0014627191103733	0.0049407604594529	0.2960514119997114	0.767191	0.767191	chr1	46383325	0.1150965005627101	chr1:46383325:TG:T
chr1:46383848	['C', 'T']	98663	49775.05394775522	-2428.80438907059	0.0012726508421735	0.0049450672958018	0.2573576386420352	0.796903	0.796903	chr1	46383848	0.0985945382381271	chr1:46383848:C:T
chr1:46384452	['T', 'C']	98663	49899.67852218349	-2399.691054657531	0.0014303330859073	0.0049408290792043	0.2894925250354325	0.772205	0.772205	chr1	46384452	0.1122673906614913	chr1:46384452:T:C
chr1:46386165	['A', 'T']	98663	49780.65022812533	-2433.817952546872	0.0011361823304179	0.0049433783782176	0.2298392401893364	0.818217	0.818217	chr1	46386165	0.087131501457672	chr1:46386165:A:T
chr1:46386389	['A', 'G']	98663	27615.19841253749	-136.33066306317062	-0.001968470583664	0.0062140617101625	-0.3167768000187008	0.751414	0.751414	chr1	46386389	0.1241207176222412	chr1:46386389:A:G
chr1:46386405	['A', 'G']	98663	49920.09545145823	-2408.576366394723	0.0012456390680393	0.004938287643465	0.2522410920489205	0.800855	0.800855	chr1	46386405	0.0964461086352881	chr1:46386405:A:G
chr1:46387032	['G', 'A']	98663	19259.36642474862	-1178.581343592561	-0.0002475996376241	0.0071713925409693	-0.0345260193483504	0.972458	0.972458	chr1	46387032	0.0121291465699982	chr1:46387032:G:A
chr1:46387101	['C', 'T']	98663	19559.38771083361	-945.2739969999384	0.003651280511284	0.0071017184923727	0.5141404175912501	0.607155	0.607155	chr1	46387101	0.2167004241611649	chr1:46387101:C:T
chr1:46388878	['C', 'T']	98663	64879.385158974736	-2082.456631445849	0.0014227023641296	0.0045376564665551	0.3135324092107315	0.753877	0.753877	chr1	46388878	0.1226995063567571	chr1:46388878:C:T
chr1:46389067	['C', 'G']	98663	49920.697069857066	-2403.88659420296	0.0013444447445598	0.0049388100803652	0.2722203775166169	0.785453	0.785453	chr1	46389067	0.104879797194778	chr1:46389067:C:G
chr1:46389072	['G', 'A']	98663	49920.2028713664	-2403.230285751711	0.0013395629263969	0.0049388866950453	0.2712277096254987	0.786216	0.786216	chr1	46389072	0.104458122254667	chr1:46389072:G:A
chr1:46389322	['A', 'G']	98663	144896.43479142382	-5242.449579080746	0.0056861077687572	0.0048295724784598	1.1773521971391172	0.239058	0.239058	chr1	46389322	0.6214967181981835	chr1:46389322:A:G
chr1:46389626	['A', 'G']	98663	49921.0717073319	-2408.1070896490937	0.001251450900498	0.0049382461063412	0.2534201158769817	0.799944	0.799944	chr1	46389626	0.0969404146858607	chr1:46389626:A:G
chr1:46390690	['G', 'A']	98663	24587.49206815809	-755.1007042072831	0.0026026381283364	0.0064488379398529	0.4035824985231092	0.686521	0.686521	chr1	46390690	0.1633461735843566	chr1:46390690:G:A
chr1:46390783	['G', 'A']	98663	24612.976464981413	-753.2291695969874	0.0026960606545046	0.0064478863774228	0.4181309186751289	0.675852	0.675852	chr1	46390783	0.1701483966921412	chr1:46390783:G:A
chr1:46392353	['A', 'G']	98663	19554.55849553933	-943.1892551929748	0.0038273136952472	0.007102981424211	0.5388320011934065	0.590004	0.590004	chr1	46392353	0.2291450439984678	chr1:46392353:A:G
chr1:46392935	['T', 'G']	98663	49908.63453974048	-2407.1213719737566	0.0012177882679608	0.0049408640328382	0.246472734296491	0.805317	0.805317	chr1	46392935	0.0940331329847301	chr1:46392935:T:G
chr1:46392997	['C', 'T']	98663	24579.49125723495	-738.9495267559308	0.003292526295926	0.00645293003554	0.5102374080909273	0.609886	0.609886	chr1	46392997	0.2147513358053274	chr1:46392997:C:T
chr1:46393062	['A', 'G']	98663	49865.1189870338	-2401.172676217236	0.0013987026080056	0.0049431460235886	0.2829579788521327	0.77721	0.77721	chr1	46393062	0.1094616201709689	chr1:46393062:A:G
chr1:46393076	['C', 'T']	98663	64777.565537794086	-2096.597619086365	0.0014511096313485	0.0045401080039749	0.3196200685265859	0.749257	0.749257	chr1	46393076	0.1253691909286343	chr1:46393076:C:T
chr1:46393352	['A', 'G']	98663	49911.62347681513	-2412.1520129909627	0.0011141603612298	0.0049406385947778	0.2255093830193376	0.821583	0.821583	chr1	46393352	0.0853485556359188	chr1:46393352:A:G
chr1:46393553	['A', 'G']	98663	49916.57709072479	-2414.446612762448	0.00105510186203	0.0049403118530931	0.2135698906071046	0.830883	0.830883	chr1	46393553	0.0804601266752975	chr1:46393553:A:G
chr1:46394565	['G', 'A']	98663	49897.60901828799	-2415.114014785699	0.0010239088149833	0.0049416864531964	0.2071982560368709	0.835855	0.835855	chr1	46394565	0.077869055290238	chr1:46394565:G:A
chr1:46395634	['A', 'C']	98663	50099.61677885005	-2366.6561365116804	0.0017152800411311	0.0049331097868411	0.3477076560725688	0.72806	0.72806	chr1	46395634	0.1378328286606329	chr1:46395634:A:C
chr1:46396235	['A', 'G']	98663	144837.21199343156	-5269.211762663767	0.005613163509199	0.0048325700767756	1.1615275971216248	0.24543	0.24543	chr1	46396235	0.6100723526190452	chr1:46396235:A:G
chr1:46396608	['TG', 'T']	98663	49901.56355674493	-2412.410814650583	0.0011086598759001	0.0049410803443486	0.2243760065889639	0.822465	0.822465	chr1	46396608	0.084882574387455	chr1:46396608:TG:T
chr1:46396883	['C', 'T']	98663	49921.0717073319	-2412.5972368020307	0.0011002847751239	0.0049405373152678	0.2227054882722324	0.823765	0.823765	chr1	46396883	0.0841966642244376	chr1:46396883:C:T
chr1:46397108	['C', 'T']	98663	49767.56629632633	-2439.936855275292	0.0009987475643325	0.0049456089319962	0.2019463281601196	0.839959	0.839959	chr1	46397108	0.0757419121623149	chr1:46397108:C:T
chr1:46397598	['G', 'A']	98663	24572.241470188743	-750.4980095883391	0.0028393520635034	0.0064541937700151	0.439923585296508	0.659993	0.659993	chr1	46397598	0.1804606706361539	chr1:46397598:G:A
chr1:46398839	['G', 'A']	98663	144000.81187275716	-5292.074943228215	0.0060552948806911	0.0048082284806933	1.2593608862401506	0.207903	0.207903	chr1	46398839	0.6821392438381052	chr1:46398839:G:A
chr1:46398996	['GC', 'G']	98663	122061.55734530858	-4352.735820271382	0.0029170636953632	0.0043897476626769	0.6645173981559619	0.506361	0.506361	chr1	46398996	0.2955397511286186	chr1:46398996:GC:G
chr1:46399368	['T', 'C']	98663	119402.36326497514	-4732.85114352368	0.0022454813140947	0.004364554970662	0.5144811622693635	0.606917	0.606917	chr1	46399368	0.2168706975683714	chr1:46399368:T:C
chr1:46399715	['A', 'G']	98663	163469.59793626337	-5305.930079964062	0.0047473617250685	0.0056476193005945	0.8405952087756371	0.400577	0.400577	chr1	46399715	0.3973139902891771	chr1:46399715:A:G
chr1:46399999	['A', 'G']	98663	119107.59484366758	-4783.493818557037	0.0020711130046581	0.0043655528470252	0.4744217003510638	0.6352	0.6352	chr1	46399999	0.1970895105809601	chr1:46399999:A:G
chr1:46405089	['C', 'A']	98663	44264.93512549163	-586.9731368458145	7.884459861553154e-06	0.0051412763308082	0.001533560803629	0.998776	0.998776	chr1	46405089	0.0005319020363434	chr1:46405089:C:A
chr1:46406203	['G', 'A']	98663	18814.953495915182	-932.4137594284522	0.0034148694093061	0.0072285840155581	0.4724119415305035	0.636634	0.636634	chr1	46406203	0.1961101712159868	chr1:46406203:G:A
chr1:46406314	['T', 'C']	98663	168853.5570860954	-4940.090784002855	0.006282901460878	0.0060573977560764	1.0372278185918142	0.299632	0.299632	chr1	46406314	0.5234118068561217	chr1:46406314:T:C
chr1:46407026	['A', 'G']	98663	47832.60098642139	-795.7401999255386	-1.6729111976307985e-05	0.004997673256855	-0.003347380093999	0.997329	0.997329	chr1	46407026	0.0011615525060254	chr1:46407026:A:G
chr1:46407367	['G', 'A']	98663	29207.80883008922	-1716.9313303916376	0.0017552204938725	0.006002080854033	0.292435329772859	0.769954	0.769954	chr1	46407367	0.1135352204676781	chr1:46407367:G:A
chr1:46407609	['G', 'C']	98663	118456.5123627905	-4824.946754900132	0.0024390076984959	0.0043717993277055	0.5578956204689288	0.576917	0.576917	chr1	46407609	0.2388866635077723	chr1:46407609:G:C
chr1:46408711	['A', 'G']	98663	124214.33078233014	-4374.165292567046	0.0035680871413687	0.0044128430307447	0.8085687880827533	0.418765	0.418765	chr1	46408711	0.378029623416459	chr1:46408711:A:G
chr1:46409395	['G', 'T']	98663	64568.01517686065	-2111.487494865652	0.0011682529500608	0.0045440032745387	0.2570977350757701	0.797104	0.797104	chr1	46409395	0.0984850115028929	chr1:46409395:G:T
chr1:46411508	['G', 'A']	98663	50368.10506522863	-2510.322874021608	0.001137049086508	0.0049337368791177	0.2304640710210201	0.817732	0.817732	chr1	46411508	0.0873890068320987	chr1:46411508:G:A
chr1:46412138	['C', 'T']	98663	19378.589235759173	-984.4090699608172	0.0027680083873037	0.0071409695279451	0.3876236099974343	0.698295	0.698295	chr1	46412138	0.155961067625579	chr1:46412138:C:T
chr1:46414265	['G', 'A']	98663	11041.11190731994	-352.9403067374549	0.0153667333142365	0.0092428797981298	1.6625482154756424	0.0964061	0.0964061	chr1	46414265	1.0158954856767832	chr1:46414265:G:A
chr1:46415055	['T', 'C']	98663	19505.536528935834	-980.247729147578	0.0031106886086565	0.0071413058793597	0.4355910055116449	0.663134	0.663134	chr1	46415055	0.1783987045056671	chr1:46415055:T:C
chr1:46415681	['T', 'C']	98663	188880.6576085304	-5852.397673785318	0.0286663935315122	0.0105127278801377	2.7268273143142268	0.00639578	0.00639578	chr1	46415681	2.194106483391916	chr1:46415681:T:C
chr1:46416205	['G', 'T']	98663	19390.786142166453	-978.7077965176724	0.0031146413270723	0.0071381945145619	0.4363346110446361	0.662595	0.662595	chr1	46416205	0.1787518456659552	chr1:46416205:G:T
chr1:46416696	['C', 'A']	98663	19347.25792856917	-1186.5686747788948	-0.0008366932055774	0.0071585227130527	-0.1168807083690354	0.906955	0.906955	chr1	46416696	0.0424142606097087	chr1:46416696:C:A
chr1:46417081	['C', 'T']	98663	119125.54208887958	-4824.337092838041	0.0021097315154497	0.0044050342723499	0.4789364588358249	0.631985	0.631985	chr1	46417081	0.1992932294621354	chr1:46417081:C:T
chr1:46417222	['C', 'T']	98663	20251.78410382336	-940.2429183346868	0.0027916662027914	0.0070029404928767	0.3986419998329354	0.690158	0.690158	chr1	46417222	0.161051473504751	chr1:46417222:C:T
chr1:46417996	['G', 'A']	98663	20268.643464598856	-928.6121719438714	0.0031471295905353	0.0069960262589501	0.4498453084719622	0.652823	0.652823	chr1	46417996	0.185204553094389	chr1:46417996:G:A
chr1:46418643	['T', 'C']	98663	4036.941078669909	198.7061898383849	-0.0088543822198582	0.0155476989119973	-0.5694979218452525	0.56902	0.56902	chr1	46418643	0.2448724686893053	chr1:46418643:T:C
chr1:46419432	['A', 'G']	98663	189099.8332471797	-5844.746458978046	0.0286799725457469	0.0106582090084959	2.6908810404154475	0.00712756	0.00712756	chr1	46419432	2.1470591180999845	chr1:46419432:A:G
chr1:46420268	['A', 'C']	98663	140192.05101823606	-5196.308265389149	0.005065658715406	0.0047134458717637	1.074725127480999	0.2825	0.2825	chr1	46420268	0.5489815478445427	chr1:46420268:A:C
chr1:46421281	['A', 'G']	98663	50702.52805069706	-2504.058680907041	0.0016691710328931	0.0049234167047715	0.3390269670400685	0.73459	0.73459	chr1	46421281	0.1339549880168334	chr1:46421281:A:G
chr1:46421848	['T', 'C']	98663	141294.03645600923	-5044.99940300969	0.0059526648392417	0.0047332350953045	1.2576313492534696	0.208528	0.208528	chr1	46421848	0.6808356220856621	chr1:46421848:T:C
chr1:46422907	['C', 'T']	98663	114694.11228585908	-4640.714280234233	0.0022013790988838	0.0043267664955665	0.5087815811505977	0.610906	0.610906	chr1	46422907	0.2140256094332301	chr1:46422907:C:T
chr1:46423233	['G', 'A']	98663	188774.5666342314	-5835.531227405814	0.0305702625842541	0.0104532738827667	2.924467772211749	0.00345124	0.00345124	chr1	46423233	2.462024838723158	chr1:46423233:G:A
chr1:46425185	['C', 'T']	98663	20648.72070957932	-879.1937261933019	0.0028075634398814	0.006941214287253	0.4044772749686352	0.685863	0.685863	chr1	46425185	0.1637626252348999	chr1:46425185:C:T
chr1:46426253	['C', 'G']	98663	118124.5230699042	-4865.393233835859	0.0022690349745304	0.0043663939802457	0.5196587813183932	0.603303	0.603303	chr1	46426253	0.219464515094326	chr1:46426253:C:G
chr1:46427139	['C', 'T']	98663	28944.215396055493	-205.6340915000476	-0.0045199116539488	0.0061236978810511	-0.7381016734896507	0.460454	0.460454	chr1	46427139	0.3368137499275596	chr1:46427139:C:T
chr1:46427140	['G', 'A']	98663	19285.50152709709	-960.0256330483747	0.0038784448128516	0.0071628805247316	0.5414644010130268	0.588189	0.588189	chr1	46427140	0.2304831016990129	chr1:46427140:G:A
chr1:46429969	['A', 'G']	98663	152928.85008514434	-6003.001547887435	0.0009466945562618	0.0051376803273141	0.1842649787353995	0.853806	0.853806	chr1	46429969	0.0686407975787626	chr1:46429969:A:G
chr1:46432026	['C', 'T']	98663	89596.52970693485	-2864.243029327662	0.0031871815574507	0.004291549381378	0.7426645423866322	0.457687	0.457687	chr1	46432026	0.3394314229636665	chr1:46432026:C:T
chr1:46432391	['C', 'A']	98663	69829.24653091011	-2724.266768737465	0.0012422429046022	0.0044484188157822	0.2792549344038679	0.78005	0.78005	chr1	46432391	0.107877558811904	chr1:46432391:C:A
chr1:46434240	['G', 'T']	98663	2088.0846552265884	236.7156173564566	-0.0024570309927775	0.0211574952601854	-0.1161305231343341	0.907549	0.907549	chr1	46434240	0.0421299174156835	chr1:46434240:G:T
chr1:46434275	['A', 'G']	98663	2307.187076174548	317.8841474127012	0.006752446662587	0.0201976486188087	0.3343184540946455	0.73814	0.73814	chr1	46434275	0.1318612595033248	chr1:46434275:A:G
chr1:46435375	['A', 'G']	98663	2256.0228659463623	247.4568076946988	-0.008888614287785	0.0203650727960335	-0.4364636638822239	0.662501	0.662501	chr1	46435375	0.1788134618528086	chr1:46435375:A:G
chr1:46435874	['C', 'T']	98663	89734.45702788448	-1657.9318490293786	0.0036622129921641	0.0043090321290794	0.8498922455114281	0.395387	0.395387	chr1	46435874	0.4029776140336738	chr1:46435874:C:T
chr1:46436208	['A', 'G']	98663	2414.048935242902	277.0321824122061	-0.0007780752136288	0.0197366078792804	-0.0394229453403519	0.968553	0.968553	chr1	46436208	0.013876609350902	chr1:46436208:A:G
chr1:46436518	['T', 'C']	98663	2241.3407570351137	246.8186584472518	-0.0077671784068564	0.0204330395979096	-0.3801283881254299	0.703851	0.703851	chr1	46436518	0.152519268026381	chr1:46436518:T:C
chr1:46436789	['T', 'C']	98663	80586.78613138685	-1593.7042440963503	0.0006864997708385	0.0043688956654728	0.1571334779779581	0.87514	0.87514	chr1	46436789	0.0579224654189587	chr1:46436789:T:C
chr1:46437164	['T', 'C']	98663	44265.56231560804	-1326.419569334817	-0.0059783446154611	0.0051046599688605	-1.1711543279925027	0.24154	0.24154	chr1	46437164	0.6170109380355403	chr1:46437164:T:C
chr1:46437722	['G', 'A']	98663	5202.369100713591	79.1388029814455	0.0145075094504292	0.0133128552981104	1.089736884054341	0.275832	0.275832	chr1	46437722	0.5593553515856537	chr1:46437722:G:A
chr1:46438867	['G', 'A']	98663	16068.257200206795	-16.968564933494232	0.0037133824560069	0.0078296282660994	0.4742731493505348	0.635306	0.635306	chr1	46438867	0.1970170430519778	chr1:46438867:G:A
chr1:46440130	['G', 'T']	98663	41469.87050593126	-1368.0280728557077	-0.0039851427259648	0.0052122697077651	-0.7645695540328377	0.44453	0.44453	chr1	46440130	0.3520989244692261	chr1:46440130:G:T
chr1:46440452	['G', 'A']	98663	39404.78959106299	-1604.3491662615734	-0.0027404267991614	0.005319651064467	-0.515151607868847	0.606448	0.606448	chr1	46440452	0.2172064318645748	chr1:46440452:G:A
chr1:46441121	['T', 'A']	98663	40286.74139644295	-1611.2286111908663	-0.0037989206763191	0.0052708012243814	-0.7207482343948589	0.471066	0.471066	chr1	46441121	0.3269182405829361	chr1:46441121:T:A
chr1:46441637	['C', 'T']	98663	42016.34985907498	-1390.9606574675436	-0.0036034214450227	0.0051854064737657	-0.6949159074131145	0.48711	0.48711	chr1	46441637	0.3123729545993653	chr1:46441637:C:T
chr1:46442553	['T', 'G']	98663	39902.83104930264	-1641.0262190381893	-0.0030528847057105	0.005290714272306	-0.5770269473236707	0.563923	0.563923	chr1	46442553	0.2487801920415787	chr1:46442553:T:G
chr1:46444728	['TC', 'T']	98663	39965.69638295283	-1563.5732702005555	-0.0030417642899177	0.005289259741921	-0.5750831757816033	0.565236	0.565236	chr1	46444728	0.2477701856354882	chr1:46444728:TC:T
chr1:46445388	['T', 'C']	98663	42096.97344119048	-1400.704396197912	-0.0037850855161735	0.0051811629478032	-0.7305474763688697	0.465057	0.465057	chr1	46445388	0.3324938142748553	chr1:46445388:T:C
chr1:46446394	['A', 'G']	98663	39994.69910723347	-1668.1440140240857	-0.0037656901713479	0.0052905061374923	-0.7117825919644174	0.476601	0.476601	chr1	46446394	0.3218450507557686	chr1:46446394:A:G
chr1:46446490	['C', 'T']	98663	40593.40582898272	-27.83424835716369	0.0048475728611535	0.0053678705942948	0.9030718561482616	0.36649	0.36649	chr1	46446490	0.4359378709657428	chr1:46446490:C:T
chr1:46447628	['T', 'C']	98663	42119.36844880203	-1404.6763426865152	-0.0037839807259882	0.0051810474085594	-0.7303505310020478	0.465178	0.465178	chr1	46447628	0.3323808328613273	chr1:46447628:T:C
chr1:46448818	['G', 'A']	98663	40305.902251370986	-1619.5094905718877	-0.0041214261374544	0.0052697440096186	-0.7820922856844259	0.434162	0.434162	chr1	46448818	0.3623481908136843	chr1:46448818:G:A
chr1:46449379	['A', 'T']	98663	39818.66806901584	-1648.9813593685458	-0.0034672723760469	0.0052965261736232	-0.6546314060173868	0.512707	0.512707	chr1	46449379	0.2901307530869652	chr1:46449379:A:T
chr1:46449618	['AG', 'A']	98663	39733.20814919927	-1659.7077481698548	-0.0038809458620236	0.0053013992573239	-0.7320606642976426	0.464133	0.464133	chr1	46449618	0.3333575520110585	chr1:46449618:AG:A
chr1:46450847	['G', 'A']	98663	88459.9317336253	-1645.4113182088277	0.0017148391673684	0.0043273727923016	0.3962771985855107	0.691901	0.691901	chr1	46450847	0.1599560417130719	chr1:46450847:G:A
chr1:46451195	['C', 'CT']	98663	7937.321795274634	353.20044051866216	0.0127462897133405	0.0109467468507367	1.1643906529621322	0.244269	0.244269	chr1	46451195	0.6121316455243152	chr1:46451195:C:CT
chr1:46451836	['C', 'T']	98663	7903.560746432047	352.25786745635395	0.012815605471407	0.0109681299256573	1.1684403410856792	0.242632	0.242632	chr1	46451836	0.615051921907467	chr1:46451836:C:T
chr1:46454071	['A', 'T']	98663	39864.77819689919	-1664.8995227319194	-0.0040124187650505	0.0052943709018526	-0.7578650682834678	0.448534	0.448534	chr1	46454071	0.3482046307632108	chr1:46454071:A:T
chr1:46454282	['G', 'A']	98663	28139.42248938176	-403.3714526718165	0.0031056728769631	0.0060963421068392	0.5094321845027352	0.61045	0.61045	chr1	46454282	0.2143499019293567	chr1:46454282:G:A
chr1:46454320	['C', 'T']	98663	33054.68020880848	-183.37964819614783	0.0011805823217593	0.0057915684672708	0.2038450082099522	0.838475	0.838475	chr1	46454320	0.0765098818043566	chr1:46454320:C:T
chr1:46454359	['C', 'G']	98663	7921.160570032738	361.7735767641676	0.0140326001365042	0.0109552598956481	1.2809007061601998	0.200232	0.200232	chr1	46454359	0.6984665147045721	chr1:46454359:C:G
chr1:46454415	['G', 'A']	98663	7914.641751558462	359.8520065441129	0.013932754378024	0.0109611642084046	1.271101692586719	0.203695	0.203695	chr1	46454415	0.6910196312799554	chr1:46454415:G:A
chr1:46454659	['A', 'G']	98663	7909.44299254904	358.4294025935204	0.013863373241139	0.0109611527604598	1.2647732901915534	0.205956	0.205956	chr1	46454659	0.6862255514670447	chr1:46454659:A:G
chr1:46454979	['G', 'A']	98663	47742.387254703215	-1307.0389508337846	-0.0007096552655763	0.0049485244687041	-0.1434074480311144	0.885969	0.885969	chr1	46454979	0.0525814737839123	chr1:46454979:G:A
chr1:46455515	['T', 'C']	98663	83880.0033352595	-1388.286539404551	0.0006315808965143	0.0043646159554286	0.1447048040340848	0.884944	0.884944	chr1	46455515	0.0530842109524355	chr1:46455515:T:C
chr1:46455608	['C', 'G']	98663	40300.16925681498	-1593.408389544703	-0.0035354511690413	0.005270473825514	-0.6708032875386617	0.502347	0.502347	chr1	46455608	0.2989961869892754	chr1:46455608:C:G
chr1:46455786	['G', 'A']	98663	39771.43414223736	-1663.188949762088	-0.0037458290746515	0.0052975636429834	-0.707085242781907	0.479515	0.479515	chr1	46455786	0.3191978028513222	chr1:46455786:G:A
chr1:46457007	['C', 'T']	98663	41656.91099757726	-1724.008526181676	-0.0033587804200395	0.0052040875742187	-0.6454119712894572	0.518662	0.518662	chr1	46457007	0.2851155696174702	chr1:46457007:C:T
chr1:46457430	['T', 'C']	98663	47774.105375210376	-1304.5245503983529	-0.0007322284526648	0.0049462041758786	-0.1480384607323199	0.882313	0.882313	chr1	46457430	0.0543773218311037	chr1:46457430:T:C
chr1:46458004	['C', 'T']	98663	83840.64326702754	-1397.3389662779114	0.0003687778055376	0.004365639607918	0.0844728009313435	0.932681	0.932681	chr1	46458004	0.0302668703253882	chr1:46458004:C:T
chr1:46459562	['C', 'T']	98663	39891.42592010704	-1631.5402225864766	-0.0037338207875203	0.0052937736034713	-0.7053230959994117	0.480611	0.480611	chr1	46459562	0.3182062934891912	chr1:46459562:C:T
chr1:46459922	['T', 'C']	98663	40246.974321022695	-591.0964554347347	0.0019854481802286	0.0053364003556891	0.3720575758735921	0.709851	0.709851	chr1	46459922	0.1488328015185779	chr1:46459922:T:C
chr1:46459937	['T', 'C']	98663	34819.41165022958	-303.3664721539066	0.0008046395820449	0.0056670101655677	0.1419866134939746	0.887091	0.887091	chr1	46459937	0.0520318268754742	chr1:46459937:T:C
chr1:46459964	['A', 'G']	98663	34820.88196887513	-304.61083570140687	0.0007380847602598	0.0056673183291308	0.130235274850541	0.896381	0.896381	chr1	46459964	0.0475073574946374	chr1:46459964:A:G
chr1:46460177	['G', 'A']	98663	6208.314622230331	136.80085458255962	0.0151391185787013	0.0122507048643255	1.2357753081446738	0.216545	0.216545	chr1	46460177	0.6644518396297235	chr1:46460177:G:A
chr1:46460495	['T', 'C']	98663	87925.62630789191	-1902.69556947001	0.0005744147043829	0.0043210106172725	0.1329352679872694	0.894245	0.894245	chr1	46460495	0.0485434794467928	chr1:46460495:T:C
chr1:46460502	['G', 'A']	98663	34719.926659165336	-307.42374547476123	0.0005547511314934	0.0056729279679554	0.0977892077296083	0.9221	0.9221	chr1	46460502	0.0352219779776239	chr1:46460502:G:A
chr1:46461431	['T', 'C']	98663	74908.66627806783	-1888.7908214105985	-0.001616746250856	0.0044134698765365	-0.3663208985409008	0.714126	0.714126	chr1	46461431	0.1462251547827121	chr1:46461431:T:C
chr1:46462012	['C', 'T']	98663	6789.619346402577	-67.12349009229605	0.0105897934450237	0.0116906809117264	0.905832049046988	0.365027	0.365027	chr1	46462012	0.4376750108385028	chr1:46462012:C:T
chr1:46462677	['G', 'A']	98663	89309.48315711576	-1664.7946633138845	0.0014656349361309	0.0043265089864211	0.3387569379217528	0.734794	0.734794	chr1	46462677	0.1338343986067439	chr1:46462677:G:A
chr1:46462917	['A', 'G']	98663	35347.87042121755	-237.71889695931984	0.0007865917763693	0.0056470155028211	0.1392933623037424	0.889219	0.889219	chr1	46462917	0.0509912662755668	chr1:46462917:A:G
chr1:46463041	['T', 'C']	98663	54702.57284005717	-1455.8492731093831	0.0019415257211891	0.0047371444692999	0.4098514904435803	0.681916	0.681916	chr1	46463041	0.1662691194539003	chr1:46463041:T:C
chr1:46463118	['C', 'T']	98663	8382.869222736996	402.5934998601612	0.0126206271322042	0.0106993152676283	1.1795733480617208	0.238173	0.238173	chr1	46463118	0.6231074729776351	chr1:46463118:C:T
chr1:46463640	['A', 'G']	98663	90203.28410473788	-1689.5739879348062	0.002214117137534	0.0043254931772747	0.511876229320285	0.608739	0.608739	chr1	46463640	0.2155688734692408	chr1:46463640:A:G
chr1:46464760	['C', 'T']	98663	4887.148601256842	-100.2172553939844	-0.0005658258249487	0.0136691588933636	-0.0413943410390413	0.966982	0.966982	chr1	46464760	0.0145816100673931	chr1:46464760:C:T
chr1:46464991	['C', 'T']	98663	2143.043441684151	157.06283163434605	-0.0254315701951954	0.020789302208839	-1.223300808258137	0.221219	0.221219	chr1	46464991	0.6551775751937834	chr1:46464991:C:T
chr1:46465690	['A', 'C']	98663	43965.12577748462	-2095.117395852836	-0.0090693235327551	0.0051122269011583	-1.7740455789824534	0.0760587	0.0760587	chr1	46465690	1.1188511018491194	chr1:46465690:A:C
chr1:46466182	['A', 'G']	98663	4284.564541307655	207.0019307161968	-0.0020585689765081	0.0147974604809286	-0.13911636926899	0.889358	0.889358	chr1	46466182	0.0509233839931495	chr1:46466182:A:G
chr1:46468589	['C', 'T']	98663	4292.739654927721	213.2863228760331	-0.0007879109796569	0.0147733853480377	-0.0533331366572421	0.957467	0.957467	chr1	46468589	0.0188761854688728	chr1:46468589:C:T
chr1:46470405	['A', 'G']	98663	71605.5318284104	-1509.0750021599888	-0.0079835853420774	0.0044908042216073	-1.7777629458137427	0.0754459	0.0754459	chr1	46470405	1.122364356362311	chr1:46470405:A:G
chr1:46470751	['G', 'A']	98663	28755.74872538187	-893.523118785991	0.001093302655164	0.0060161682271695	0.1817274075260342	0.855797	0.855797	chr1	46470751	0.0676292402705591	chr1:46470751:G:A
chr1:46471301	['A', 'T']	98663	16084.934522783724	-543.1989863494174	-0.005237315922615	0.0077856852972148	-0.6726852836562216	0.501149	0.501149	chr1	46471301	0.3000331319028456	chr1:46471301:A:T
chr1:46471483	['C', 'A']	98663	71382.53446003486	-1510.6313377453555	-0.0081164697455835	0.0044938416916354	-1.806131658062397	0.0709008	0.0709008	chr1	46471483	1.149348864483712	chr1:46471483:C:A
chr1:46472681	['T', 'C']	98663	71510.16606165073	-1504.8075398965686	-0.0080360877571526	0.0044919628542085	-1.7889924778927502	0.0736191	0.0736191	chr1	46472681	1.1330094961453	chr1:46472681:T:C
chr1:46473165	['C', 'T']	98663	46227.49662939572	-2160.0855948598014	-0.0115383166319759	0.0050077148734672	-2.304108145835168	0.0212186	0.0212186	chr1	46473165	1.6732832741732504	chr1:46473165:C:T
chr1:46473601	['G', 'A']	98663	41376.90377850096	-2054.336427622527	-0.0119510769132619	0.0052175385819266	-2.2905584166947994	0.0219911	0.0219911	chr1	46473601	1.6577530465836403	chr1:46473601:G:A
chr1:46473897	['G', 'A']	98663	4888.198177561094	-110.93174953816036	-0.0041862855674877	0.0136735555275	-0.3061592545602572	0.759484	0.759484	chr1	46473897	0.1194813709584087	chr1:46473897:G:A
chr1:46474014	['C', 'T']	98663	4890.198258648476	-111.82025536460704	-0.0044528646031467	0.0136708340685757	-0.3257200387928223	0.744637	0.744637	chr1	46474014	0.1280553880792126	chr1:46474014:C:T
chr1:46474504	['A', 'G']	98663	4907.447655442254	-93.05800386299704	-0.0007473969540859	0.0136515710588466	-0.0547480543348641	0.956339	0.956339	chr1	46474504	0.0193881331086173	chr1:46474504:A:G
chr1:46476261	['G', 'A']	98663	19639.78890666013	302.82361717968456	0.0005911600860606	0.0074844957077361	0.0789846249025961	0.937045	0.937045	chr1	46476261	0.0282395523540442	chr1:46476261:G:A
chr1:46476270	['GC', 'G']	98663	40476.79480759093	-1808.6420034258847	-0.0138235469286149	0.0052568318308458	-2.62963461138356	0.00854899	0.00854899	chr1	46476270	2.0680851909252294	chr1:46476270:GC:G
chr1:46476306	['A', 'G']	98663	5692.980921679541	-163.71729758014	0.0002306725626174	0.012709583621199	0.0181494980081565	0.98552	0.98552	chr1	46476306	0.0063345577858547	chr1:46476306:A:G
chr1:46477258	['A', 'G']	98663	186934.78935952403	-6007.848694369723	0.0215953416527899	0.0095188188534766	2.2686997184427447	0.0232887	0.0232887	chr1	46477258	1.6328547535685392	chr1:46477258:A:G
chr1:46477471	['ATGGGTTTTTTGACC', 'A']	98663	39673.26959342995	-1994.277600644739	-0.0139242527862403	0.0052969391750646	-2.62873563883626	0.00857162	0.00857162	chr1	46477471	2.0669370904954905	chr1:46477471:ATGGGTTTTTTGACC:A
chr1:46479133	['C', 'T']	98663	117844.94418821528	-4296.499555724192	0.0138174759022233	0.0043654741689952	3.1651718386879346	0.00155038	0.00155038	chr1	46479133	2.809561842683443	chr1:46479133:C:T
chr1:46479590	['G', 'A']	98663	3942.639370685372	174.99553283837707	0.007376685813986	0.0158504146515514	0.4653938698861747	0.64165	0.64165	chr1	46479590	0.1927018013977972	chr1:46479590:G:A
chr1:46479598	['G', 'A']	98663	180522.9563106304	-6482.898994339624	0.0089848838599066	0.0077114398381381	1.165136997564387	0.243966	0.243966	chr1	46479598	0.6126706943221716	chr1:46479598:G:A
chr1:46480251	['A', 'G']	98663	38432.72674748622	205.699375632934	-0.0005665435702315	0.0055644368302153	-0.1018150780605846	0.918904	0.918904	chr1	46480251	0.0367298579806245	chr1:46480251:A:G
chr1:46481425	['A', 'G']	98663	167290.95579455263	-6594.7066468697885	0.0044222991506387	0.0060426688288284	0.7318453610333167	0.464265	0.464265	chr1	46481425	0.3332340556829804	chr1:46481425:A:G
chr1:46481496	['G', 'A']	98663	165156.4352299567	-6784.608351386914	0.0059718273335275	0.0059327299921032	1.006590109692557	0.314134	0.314134	chr1	46481496	0.5028850556000208	chr1:46481496:G:A
chr1:46481958	['T', 'C']	98663	21546.241172355767	-835.4291430200534	-0.0027835998102644	0.0068139256996217	-0.4085163139391101	0.682896	0.682896	chr1	46481958	0.1656454311138036	chr1:46481958:T:C
chr1:46483079	['G', 'C']	98663	3040.3081507911565	158.72391425844816	0.0265947155709434	0.0173803651881477	1.5301586176727389	0.125981	0.125981	chr1	46483079	0.8996949486710306	chr1:46483079:G:C
chr1:46483144	['G', 'A']	98663	95564.43470018756	-4300.279092000035	0.0111315065908604	0.0043614980594123	2.552220920249656	0.0107054	0.0107054	chr1	46483144	1.97039710094803	chr1:46483144:G:A
chr1:46483696	['G', 'A']	98663	3048.061787332381	153.37183978427564	0.025300626720473	0.017356415377599	1.457710372219326	0.144924	0.144924	chr1	46483696	0.8388596876518967	chr1:46483696:G:A
chr1:46484059	['G', 'A']	98663	3052.030933895522	-193.50267598298203	-0.0191215540779779	0.0172516421739409	-1.10839037148948	0.267696	0.267696	chr1	46484059	0.5723581181328518	chr1:46484059:G:A
chr1:46484566	['C', 'T']	98663	87665.88538615147	-4003.961119674281	0.0084956897180173	0.0043541079241053	1.9511895125481649	0.0510373	0.0510373	chr1	46484566	1.2921123089365256	chr1:46484566:C:T
chr1:46484813	['G', 'C']	98663	3715.338911752184	-128.98468957545998	-0.0061109413253328	0.0156394594983964	-0.3907386521867617	0.695991	0.695991	chr1	46484813	0.1573963763026689	chr1:46484813:G:C
chr1:46485725	['G', 'A']	98663	4000.905907763444	299.0756932556409	0.0112546606656082	0.0157477796541677	0.7146823814384304	0.474807	0.474807	chr1	46485725	0.3234828869395111	chr1:46485725:G:A
chr1:46486247	['A', 'G']	98663	5776.512874861825	558.0187810369799	0.024684199302628	0.0129826376999702	1.9013238968137136	0.0572625	0.0572625	chr1	46486247	1.24212969521586	chr1:46486247:A:G
chr1:46486518	['C', 'T']	98663	5118.259380891566	-228.847596489402	-0.004781558096545	0.0133539286158073	-0.3580637753960294	0.720296	0.720296	chr1	46486518	0.1424889969722358	chr1:46486518:C:T
chr1:46487690	['G', 'A']	98663	79714.54305844186	-3646.314207530305	0.0079673863514825	0.0043953886834852	1.8126693508172025	0.0698859	0.0698859	chr1	46487690	1.1556104375574572	chr1:46487690:G:A
chr1:46487719	['T', 'C']	98663	26180.982890293	-1139.601736443314	-0.0004216939867963	0.0062663381719207	-0.0672951212058669	0.946347	0.946347	chr1	46487719	0.0239495902863785	chr1:46487719:T:C
chr1:46487761	['C', 'T']	98663	2958.0899452665726	153.71012616978064	0.0314265413261396	0.0176042991186205	1.7851628806340212	0.074238	0.074238	chr1	46487761	1.1293737366903764	chr1:46487761:C:T
chr1:46488269	['C', 'T']	98663	14727.344457179935	196.2411170494028	-4.636354743221974e-05	0.0082441764394672	-0.0056237936891141	0.995513	0.995513	chr1	46488269	0.0019530643242649	chr1:46488269:C:T
chr1:46488312	['C', 'T']	98663	5504.9765013614015	-240.52598112567523	-0.007171301393954	0.0133260239776975	-0.5381426152283622	0.59048	0.59048	chr1	46488312	0.2287948076808393	chr1:46488312:C:T
chr1:46488591	['T', 'C']	98663	5217.581711470624	63.05613889955151	-0.0047896551296349	0.0132797213472712	-0.360674369919605	0.718344	0.718344	chr1	46488591	0.1436675313504112	chr1:46488591:T:C
chr1:46488915	['T', 'C']	98663	134966.52252846464	-4613.982059686124	0.0007614327027727	0.0045794024150995	0.1662733766882102	0.867942	0.867942	chr1	46488915	0.0615092954704649	chr1:46488915:T:C
chr1:46489034	['C', 'T']	98663	3343.033883359348	169.5245892060808	0.0004489142542116	0.0171994057705513	0.026100567670792	0.979177	0.979177	chr1	46489034	0.0091387962712229	chr1:46489034:C:T
chr1:46489915	['A', 'G']	98663	42050.58882466287	-1745.9511864344215	-0.0119817232270211	0.0052209957960201	-2.2949114872213543	0.0217403	0.0217403	chr1	46489915	1.6627344672669448	chr1:46489915:A:G
chr1:46491588	['G', 'A']	98663	8086.491764395836	215.1200635708946	0.0091736442571912	0.0107913803386634	0.8500899763790025	0.395277	0.395277	chr1	46491588	0.4030984552337729	chr1:46491588:G:A
chr1:46492047	['A', 'C']	98663	140192.57662324494	-4769.251716509388	0.0041462964149126	0.0046898310085993	0.8841035865279506	0.376642	0.376642	chr1	46492047	0.4240712526911154	chr1:46492047:A:C
chr1:46492312	['A', 'G']	98663	2947.029869655997	160.93353304149375	0.0338580690834656	0.0176264108468659	1.920871434214056	0.0547508	0.0547508	chr1	46492312	1.2616095306787627	chr1:46492312:A:G
chr1:46492722	['TAG', 'T']	98663	37933.76717216772	-2015.0788365908088	-0.0135604078514116	0.0053999549069764	-2.5112076091399094	0.0120335	0.0120335	chr1	46492722	1.9196080376966311	chr1:46492722:TAG:T
chr1:46492839	['C', 'A']	98663	3352.0	178.88175382129955	0.003084340210468	0.0171760444193748	0.1795722073813936	0.857489	0.857489	chr1	46492839	0.0667714424454745	chr1:46492839:C:A
chr1:46493038	['A', 'G']	98663	3447.529189748588	177.81633719869816	0.0010950984782396	0.0169378020789475	0.0646541076070779	0.94845	0.94845	chr1	46493038	0.0229855591311004	chr1:46493038:A:G
chr1:46493433	['G', 'A']	98663	3335.0	176.35198338024728	0.0029472128476981	0.0172204020711467	0.1711465757606367	0.864109	0.864109	chr1	46493433	0.0634314715109762	chr1:46493433:G:A
chr1:46493956	['A', 'G']	98663	161043.42580278948	-5716.16438267647	0.0018482785950395	0.0055129956763749	0.3352584880412764	0.737431	0.737431	chr1	46493956	0.132278609547973	chr1:46493956:A:G
chr1:46494881	['A', 'G']	98663	3343.4066456498167	173.75896301595455	0.0016100912727504	0.0171968162259247	0.0936272884234907	0.925405	0.925405	chr1	46494881	0.0336681583194335	chr1:46494881:A:G
chr1:46495983	['CT', 'C']	98663	3339.101530508818	172.56154455402915	0.0010875158650158	0.0172026024627863	0.0632181012941752	0.949593	0.949593	chr1	46495983	0.0224624954778315	chr1:46495983:CT:C
chr1:46496109	['C', 'A']	98663	4785.242504409171	387.8813180817824	0.0195644113156454	0.0140514279594205	1.3923432815615628	0.163822	0.163822	chr1	46496109	0.7856277763422203	chr1:46496109:C:A
chr1:46496242	['A', 'C']	98663	3345.1356186460434	169.74016669901349	9.544091839892271e-05	0.0171918227309397	0.0055515299274904	0.995571	0.995571	chr1	46496242	0.0019277624485455	chr1:46496242:A:C
chr1:46496685	['C', 'T']	98663	38563.73604241	-1923.2108310780632	-0.0126486848208894	0.0053602965134446	-2.359698719868212	0.0182917	0.0182917	chr1	46496685	1.7377459300451816	chr1:46496685:C:T
chr1:46497374	['G', 'A']	98663	3494.035413837141	-178.99213716578194	-0.0199195130620561	0.0161485878566717	-1.233514239068679	0.217387	0.217387	chr1	46497374	0.6627664307974472	chr1:46497374:G:A
chr1:46497402	['C', 'G']	98663	20784.47462901395	-948.1250234699932	-0.0052735846260321	0.006934244890759	-0.7605131790283428	0.44695	0.44695	chr1	46497402	0.3497410583863091	chr1:46497402:C:G
chr1:46498015	['A', 'G']	98663	8176.900697570674	555.2276217103755	0.0113834480949046	0.0111533891925806	1.0206268156119769	0.307434	0.307434	chr1	46498015	0.5122481043188796	chr1:46498015:A:G
chr1:46498219	['G', 'A']	98663	85272.09986923337	-3577.38474324972	0.0067849456975525	0.0043460839517707	1.5611630545673238	0.118488	0.118488	chr1	46498219	0.9263256310688628	chr1:46498219:G:A
chr1:46498355	['A', 'T']	98663	2947.059739917495	160.8020333257498	0.0339495970935907	0.0176205374547601	1.9267061053475016	0.0540191	0.0540191	chr1	46498355	1.26745265577037	chr1:46498355:A:T
chr1:46498633	['A', 'G']	98663	3346.1356591897347	169.4073627733629	-2.723099202506281e-06	0.0171894403266545	-0.000158416978724	0.999874	0.999874	chr1	46498633	5.472455243900094e-05	chr1:46498633:A:G
chr1:46499050	['T', 'TC']	98663	5179.524971364276	51.358613947901446	-0.0062626581961214	0.0133306471837895	-0.4697940099815234	0.638503	0.638503	chr1	46499050	0.194837057867465	chr1:46499050:T:TC
chr1:46499424	['C', 'T']	98663	2944.0895195621324	161.58576197326573	0.0341523262784605	0.0176292029552831	1.937258670462224	0.0527166	0.0527166	chr1	46499424	1.2780526076867087	chr1:46499424:C:T
chr1:46499558	['A', 'G']	98663	29682.008423464056	-1147.4389952584852	4.277147880484537e-05	0.0059471716061709	0.0071919025777672	0.994262	0.994262	chr1	46499558	0.0024991587002088	chr1:46499558:A:G
chr1:46500343	['CACTT', 'C']	98663	15559.577042766055	-701.0330894069378	-0.0031449763181232	0.0079133000619207	-0.3974291753774214	0.691052	0.691052	chr1	46500343	0.1604892717815647	chr1:46500343:CACTT:C
chr1:46502224	['G', 'C']	98663	85345.89555961068	-3552.111020882466	0.0075080989489982	0.0043460073787781	1.7275854122247505	0.0840657	0.0840657	chr1	46502224	1.0753811663812465	chr1:46502224:G:C
chr1:46503176	['C', 'T']	98663	31547.07516929565	-690.7996267504432	0.0025913109292815	0.0058072243546167	0.4462219420232123	0.655438	0.655438	chr1	46503176	0.183468383350493	chr1:46503176:C:T
chr1:46503346	['G', 'T']	98663	31542.19696309285	-692.4882176621882	0.0024893998484048	0.00580710965189	0.4286813918856587	0.668156	0.668156	chr1	46503346	0.1751221273006709	chr1:46503346:G:T
chr1:46503906	['G', 'T']	98663	15543.63017058758	-694.8989217688587	-0.002435939097772	0.0079185989971615	-0.3076224845638955	0.75837	0.75837	chr1	46503906	0.1201188553801094	chr1:46503906:G:T
chr1:46505697	['A', 'G']	98663	10564.92745704293	-432.4919064808717	0.0050046959455024	0.0094171956839567	0.5314422800015156	0.595114	0.595114	chr1	46505697	0.2253998328788302	chr1:46505697:A:G
chr1:46506684	['G', 'A']	98663	2945.029849384768	160.5061289463631	0.0340749267435535	0.0176314656478227	1.9326202043652208	0.0532859	0.0532859	chr1	46506684	1.2733876945813265	chr1:46506684:G:A
chr1:46506933	['T', 'A']	98663	34311.52094272681	-935.7859871162292	0.001732377050542	0.0055978788800725	0.3094702632293388	0.756964	0.756964	chr1	46506933	0.1209247743613816	chr1:46506933:T:A
chr1:46507286	['A', 'G']	98663	34315.82589303815	-931.9017741551156	0.0018419887723759	0.0055977003567138	0.3290616958742156	0.74211	0.74211	chr1	46507286	0.1295317162138584	chr1:46507286:A:G
chr1:46509028	['A', 'G']	98663	2958.3687819524466	153.0616692385356	0.0310935879164123	0.0176023739940932	1.7664428631527906	0.0773247	0.0773247	chr1	46509028	1.1116817562726955	chr1:46509028:A:G
chr1:46509622	['G', 'A']	98663	38593.91169047063	-1935.1310449155435	-0.0131841528542561	0.0053584132384241	-2.4604583983398487	0.0138777	0.0138777	chr1	46509622	1.8576825050683057	chr1:46509622:G:A
chr1:46509808	['C', 'G']	98663	2960.150013176833	158.0743380912551	0.0327514116608952	0.0175931643268093	1.8615986898381287	0.0626626	0.0626626	chr1	46509808	1.2029915893102516	chr1:46509808:C:G
chr1:46510205	['T', 'C']	98663	39015.14069944247	-599.8836308968893	0.0034589153319107	0.005349744610933	0.6465570944904291	0.51792	0.51792	chr1	46510205	0.285737317941502	chr1:46510205:T:C
chr1:46510858	['C', 'G']	98663	33180.37190065888	-735.3366854419776	0.0050448433469494	0.0056903037469256	0.8865683751372773	0.375313	0.375313	chr1	46510858	0.4256063923402237	chr1:46510858:C:G
chr1:46511045	['C', 'T']	98663	33185.01808285271	-733.3385448270933	0.0050578005486082	0.0056891213748041	0.8890301709870592	0.373989	0.373989	chr1	46511045	0.4271411713544819	chr1:46511045:C:T
chr1:46511165	['C', 'T']	98663	80302.20855972751	-3290.7510427173324	0.0075106874904019	0.0043641977177849	1.7209778236660584	0.085258	0.085258	chr1	46511165	1.069264859340206	chr1:46511165:C:T
chr1:46511511	['G', 'A']	98663	38576.51893486326	-1953.8132762427367	-0.0136162587888995	0.0053583035008672	-2.5411510913287776	0.0110503	0.0110503	chr1	46511511	1.95662593133851	chr1:46511511:G:A
chr1:46511639	['G', 'A']	98663	82241.16911973401	-3362.080370160347	0.0074517388997805	0.0043514179469083	1.7124852153250072	0.0868104	0.0868104	chr1	46511639	1.0614282426570345	chr1:46511639:G:A
chr1:46512140	['T', 'C']	98663	5282.803158705704	-239.0101574566411	-0.0100598784442363	0.0131519776049564	-0.7648947364725704	0.444336	0.444336	chr1	46512140	0.3522884988951283	chr1:46512140:T:C
chr1:46512404	['C', 'A']	98663	5682.115182290875	122.81803731532511	-0.0040748432918707	0.0127687447327208	-0.3191263806401164	0.749631	0.749631	chr1	46512404	0.1251524620741732	chr1:46512404:C:A
chr1:46512752	['A', 'G']	98663	9457.575144186423	480.7270680799632	0.0169057865315922	0.0101305232091788	1.6687969794368156	0.0951608	0.0951608	chr1	46512752	1.0215419155825949	chr1:46512752:A:G
chr1:46512825	['C', 'T']	98663	38608.73923532274	-1947.293398698656	-0.013365323310517	0.0053568232589779	-2.495009199364012	0.012597	0.012597	chr1	46512825	1.899732870642398	chr1:46512825:C:T
chr1:46513213	['C', 'T']	98663	2954.5689753051383	154.90211710725816	0.031583541720001	0.0176151863015433	1.7929723353101203	0.0729804	0.0729804	chr1	46513213	1.1367937606299523	chr1:46513213:C:T
chr1:46513274	['C', 'T']	98663	38596.04143139541	-1952.939752535388	-0.0134944876555716	0.0053574418327175	-2.5188304562005084	0.0117761	0.0117761	chr1	46513274	1.928998515059583	chr1:46513274:C:T
chr1:46513550	['C', 'T']	98663	119340.56282059084	-3882.671243214505	0.0098710932626856	0.0043576022493183	2.265257978566032	0.023499	0.023499	chr1	46513550	1.6289506187377307	chr1:46513550:C:T
chr1:46513671	['T', 'C']	98663	6489.381237201191	335.0757783964221	0.0103369945016991	0.0120539698635767	0.8575593450697352	0.391138	0.391138	chr1	46513671	0.407669989241876	chr1:46513671:T:C
chr1:46513882	['G', 'C']	98663	2924.0592736745016	149.33318954167217	0.0312926668477434	0.0176976222863875	1.7681848070524615	0.0770331	0.0770331	chr1	46513882	1.1133226247169603	chr1:46513882:G:C
chr1:46514682	['A', 'C']	98663	5357.814562890277	-198.40722995140115	0.0162508078323791	0.0130298006030206	1.2472031098167202	0.212326	0.212326	chr1	46514682	0.6729968218248091	chr1:46514682:A:C
chr1:46515473	['G', 'C']	98663	179116.44631056153	-5615.246121703244	0.0002458209385155	0.0073913722087394	0.0332578216295019	0.973469	0.973469	chr1	46515473	0.0116778739778504	chr1:46515473:G:C
chr1:46515554	['G', 'A']	98663	148547.51681532536	-6307.137275121564	-0.0027392139860781	0.0050128991298522	-0.5464330949262378	0.58477	0.58477	chr1	46515554	0.2330149157503591	chr1:46515554:G:A
chr1:46516030	['C', 'G']	98663	48230.42188006812	-2479.272581766208	0.0076688453965517	0.0049963347044676	1.534894247515951	0.124813	0.124813	chr1	46516030	0.903740178001098	chr1:46516030:C:G
chr1:46516414	['G', 'A']	98663	144029.05789036205	-6559.877566339661	-0.0034677392382755	0.0049189067781893	-0.7049816950489202	0.480823	0.480823	chr1	46516414	0.3180147661838209	chr1:46516414:G:A
chr1:46516689	['A', 'G']	98663	81922.24906980284	-2640.326822042488	0.0106498305204905	0.0043411604075908	2.4532220698107725	0.01416	0.01416	chr1	46516689	1.8489367466462496	chr1:46516689:A:G
chr1:46516919	['C', 'CA']	98663	77623.44103962455	-3181.080611850159	0.0070225733272146	0.0043874703858995	1.600597316800988	0.109469	0.109469	chr1	46516919	0.9607088491803786	chr1:46516919:C:CA
chr1:46517191	['C', 'G']	98663	152885.94619579538	-5304.641112092587	0.0026044824292279	0.0051016486429872	0.5105177975766909	0.60969	0.60969	chr1	46517191	0.2148909281213223	chr1:46517191:C:G
chr1:46517375	['T', 'C']	98663	8861.269440502736	464.509879803516	0.0073215253215712	0.0104864682512346	0.6981879071353948	0.485061	0.485061	chr1	46517375	0.3142036422275377	chr1:46517375:T:C
chr1:46517648	['A', 'G']	98663	11673.354946280157	-216.4330761095007	0.0077602627510933	0.0091008442779567	0.8526970151428298	0.393829	0.393829	chr1	46517648	0.4046923073033909	chr1:46517648:A:G
chr1:46519520	['A', 'G']	98663	147631.46688426216	-6028.067732221184	0.0016075420024707	0.0049682571825461	0.3235625579364512	0.74627	0.74627	chr1	46519520	0.1271040166354437	chr1:46519520:A:G
chr1:46520361	['A', 'G']	98663	158056.62183229945	-5511.377263194974	0.002375421390348	0.0053425867791543	0.4446200854643086	0.656595	0.656595	chr1	46520361	0.1827024287657975	chr1:46520361:A:G
chr1:46520650	['G', 'T']	98663	147567.43507217587	-6030.706250060923	0.0015402549694321	0.0049663085261174	0.3101408141141649	0.756455	0.756455	chr1	46520650	0.1212169021853664	chr1:46520650:G:T
chr1:46520969	['A', 'G']	98663	49758.56492782416	-556.7661391190104	-0.0014644988517784	0.0049665913183546	-0.2948700140408682	0.768094	0.768094	chr1	46520969	0.1145856273862243	chr1:46520969:A:G
chr1:46521416	['A', 'T']	98663	151382.80908021977	-5491.874176242139	0.0030817109205649	0.0050566488502037	0.6094373985333637	0.542236	0.542236	chr1	46521416	0.2658116522252257	chr1:46521416:A:T
chr1:46521670	['G', 'A']	98663	147424.44800008112	-6030.934112113087	0.0016683549558408	0.004963858925089	0.3361003970939569	0.736796	0.736796	chr1	46521670	0.1326527405509511	chr1:46521670:G:A
chr1:46521924	['G', 'A']	98663	3775.038261944822	534.2354274931265	0.0138191455381997	0.0159987404050913	0.8637645957304242	0.387719	0.387719	chr1	46521924	0.4114829160601876	chr1:46521924:G:A
chr1:46522046	['A', 'G']	98663	153008.26225569707	-5293.230107616503	0.0030695954724564	0.0051064645067063	0.6011195159439902	0.547762	0.547762	chr1	46522046	0.2614080994328033	chr1:46522046:A:G
chr1:46522172	['T', 'C']	98663	3779.3447503395714	536.5101901129934	0.014101346969325	0.0159936161724193	0.8816859687831304	0.377949	0.377949	chr1	46522172	0.4225667994032278	chr1:46522172:T:C
chr1:46522381	['T', 'C']	98663	5300.537236576691	719.5863823201283	0.010567269230094	0.0137316816483212	0.7695539046658544	0.441566	0.441566	chr1	46522381	0.3550043740941923	chr1:46522381:T:C
chr1:46522703	['A', 'C']	98663	3815.1933446856815	531.843392307141	0.0118684507046236	0.0159326415714234	0.7449141845951491	0.456325	0.456325	chr1	46522703	0.3407257375288314	chr1:46522703:A:C
chr1:46523497	['T', 'C']	98663	153921.7615924251	-5299.2436353843295	0.0047474501295257	0.0051454211525813	0.9226553062899588	0.356189	0.356189	chr1	46523497	0.4483194967567356	chr1:46523497:T:C
chr1:46523800	['G', 'C']	98663	8645.350500207787	-338.0678695129491	0.004685725700832	0.0104473738884552	0.4485075149851696	0.653788	0.653788	chr1	46523800	0.1845630549725514	chr1:46523800:G:C
chr1:46524070	['T', 'C']	98663	170945.66310892176	-5719.346769998468	0.0070227900898179	0.0062479372434066	1.1240173862548026	0.261008	0.261008	chr1	46524070	0.5833461811574681	chr1:46524070:T:C
chr1:46524133	['C', 'T']	98663	1992.04038069754	157.63257174384722	0.0314585728182952	0.0214611327330261	1.465839348259758	0.142695	0.142695	chr1	46524133	0.8455912441975677	chr1:46524133:C:T
chr1:46524754	['C', 'T']	98663	148171.02146962524	-6082.07830857686	0.0004083913310768	0.0049889671937837	0.0818588928758134	0.934759	0.934759	chr1	46524754	0.0293003447011345	chr1:46524754:C:T
chr1:46524785	['G', 'A']	98663	139481.2742820069	-5755.686118092392	0.000133078241195	0.0047339767546406	0.0281113000955499	0.977573	0.977573	chr1	46524785	0.0098508018979017	chr1:46524785:G:A
chr1:46525193	['A', 'G']	98663	50443.13520390064	-724.894981736689	-4.768688116558428e-05	0.0049147689888083	-0.0097027716407778	0.992258	0.992258	chr1	46525193	0.0033753909424927	chr1:46525193:A:G
chr1:46525547	['G', 'A']	98663	11619.177663122253	-435.73629397367927	0.0142443885643142	0.0090138925859206	1.580270502287035	0.114048	0.114048	chr1	46525547	0.9429123263152568	chr1:46525547:G:A
chr1:46525624	['C', 'T']	98663	3078.3208393469104	428.6608037620356	0.0203504662527284	0.017787447465644	1.1440914325697855	0.252588	0.252588	chr1	46525624	0.5975872858376008	chr1:46525624:C:T
chr1:46526218	['C', 'T']	98663	20835.055869772343	-1213.1823493084198	-0.0085230595026944	0.0069100991723153	-1.2334207209125572	0.217422	0.217422	chr1	46526218	0.662696513629682	chr1:46526218:C:T
chr1:46529085	['C', 'T']	98663	3552.1440111900592	502.4964431333803	0.0192049237343539	0.0164440271466689	1.1678966206428518	0.242851	0.242851	chr1	46529085	0.6146601038706331	chr1:46529085:C:T
chr1:46529441	['C', 'T']	98663	55494.249252354464	-2673.175548328228	-0.0073803700736007	0.0047579402159285	-1.551169148551475	0.120864	0.120864	chr1	46529441	0.917703036852569	chr1:46529441:C:T
chr1:46529631	['C', 'T']	98663	41402.973166132746	-2149.9338467969183	-0.0118502118821961	0.0052250502172041	-2.2679613380896977	0.0233337	0.0233337	chr1	46529631	1.6320163901314544	chr1:46529631:C:T
chr1:46530594	['C', 'T']	98663	90966.06385135476	-3820.311779350954	0.0064176277595245	0.0043253573670037	1.4837219713871015	0.137886	0.137886	chr1	46530594	0.8604798268727594	chr1:46530594:C:T
chr1:46531455	['C', 'G']	98663	41153.42244298023	-1158.9641048444712	-0.0057798538390378	0.0052386959393508	-1.1033001162793246	0.2699	0.2699	chr1	46531455	0.5687971154434834	chr1:46531455:C:G
chr1:46531598	['C', 'T']	98663	40730.14616367248	-1194.5854035346872	-0.0053801413657538	0.0052556740683052	-1.0236824612468174	0.305988	0.305988	chr1	46531598	0.5142956050085261	chr1:46531598:C:T
chr1:46532337	['T', 'C']	98663	43281.01880442386	-927.2281727134538	-0.0062689882798482	0.0051655026103972	-1.2136260017040317	0.224893	0.224893	chr1	46532337	0.6480240621663472	chr1:46532337:T:C
chr1:46532413	['G', 'C']	98663	90787.36141097764	-3810.0894127198526	0.00643352391595	0.0043255115234196	1.4873440704335037	0.136927	0.136927	chr1	46532413	0.8635109069073361	chr1:46532413:G:C
chr1:46532646	['A', 'T']	98663	3554.72057824681	504.2476119838233	0.0178764850449524	0.0164084212980002	1.0894701397709228	0.275949	0.275949	chr1	46532646	0.5591711754174125	chr1:46532646:A:T
chr1:46533348	['G', 'A']	98663	46289.5066854542	-485.9847543191933	-0.0048474405139523	0.0050943461991192	-0.9515333910346436	0.341336	0.341336	chr1	46533348	0.4668179051674642	chr1:46533348:G:A
chr1:46533566	['G', 'A']	98663	40596.28660354023	-1204.2671989102842	-0.0048428978005236	0.0052616117050787	-0.9204209797254788	0.357355	0.357355	chr1	46533566	0.4469001370070057	chr1:46533566:G:A
chr1:46534086	['T', 'C']	98663	92594.33925747196	-2645.549812356825	-0.0080349407262646	0.0042684472106816	-1.88240367742102	0.0597842	0.0597842	chr1	46534086	1.2234135778756816	chr1:46534086:T:C
chr1:46534894	['T', 'C']	98663	92544.0076941012	-2642.460996609119	-0.0080118132469489	0.0042682166171741	-1.877086841073524	0.0605091	0.0605091	chr1	46534894	1.2181793066269924	chr1:46534894:T:C
chr1:46535324	['T', 'C']	98663	45628.09913928568	-477.7490561143488	-0.0040370401468657	0.0051129443587646	-0.7895724779295514	0.429779	0.429779	chr1	46535324	0.3667548089630795	chr1:46535324:T:C
chr1:46535475	['C', 'T']	98663	2193.111141519187	67.29570113392356	0.0095443432406015	0.0204380066118066	0.4669899282197102	0.640508	0.640508	chr1	46535475	0.1934754415099933	chr1:46535475:C:T
chr1:46536050	['G', 'A']	98663	99784.18182002495	-4173.597176979107	0.0071415302646336	0.0042908947580627	1.6643452396995748	0.0960466	0.0960466	chr1	46536050	1.0175180043303835	chr1:46536050:G:A
chr1:46536414	['C', 'T']	98663	44120.38377753443	-650.9193232271147	-0.0037156686286706	0.0051473153741867	-0.7218653528214577	0.470379	0.470379	chr1	46536414	0.3275520755112154	chr1:46536414:C:T
chr1:46536424	['G', 'A']	98663	194519.9431183548	-6751.5192044365	-0.0111479275107223	0.0191577319824149	-0.581902258626183	0.560634	0.560634	chr1	46536424	0.2513205677162453	chr1:46536424:G:A
chr1:46537004	['A', 'G']	98663	8911.270960875736	-388.9428915714092	0.0022733003531229	0.0102740802055731	0.2212655836470728	0.824886	0.824886	chr1	46537004	0.0836060671978487	chr1:46537004:A:G
chr1:46537217	['C', 'T']	98663	148092.5149014679	-4544.530471611603	0.0055211469187574	0.0049429385869307	1.1169766368037497	0.264007	0.264007	chr1	46537217	0.5783845578988425	chr1:46537217:C:T
chr1:46539008	['T', 'C']	98663	45968.06825121469	-448.2276286138302	-0.0043060485728671	0.0051062992437332	-0.843281673738925	0.399073	0.399073	chr1	46539008	0.3989476541946101	chr1:46539008:T:C
chr1:46539038	['A', 'C']	98663	40585.51793987935	-1167.866524200375	-0.0062012889600743	0.0052658055242209	-1.1776524848003826	0.238938	0.238938	chr1	46539038	0.621714775834328	chr1:46539038:A:C
chr1:46539192	['G', 'A']	98663	37987.54539464348	-1074.485571748354	-0.0062760321693538	0.005402209447968	-1.1617528401670032	0.245339	0.245339	chr1	46539192	0.6102334092395985	chr1:46539192:G:A
chr1:46539301	['T', 'C']	98663	3598.8389497161384	515.9144687714922	0.0225014468551353	0.0163041794513132	1.3801029927527535	0.167558	0.167558	chr1	46539301	0.7758348320906439	chr1:46539301:T:C
chr1:46539584	['T', 'C']	98663	16920.258414095133	-982.3922662991932	-0.0059914767403548	0.007585198866249	-0.7898905283834365	0.429594	0.429594	chr1	46539584	0.3669417929162482	chr1:46539584:T:C
chr1:46539757	['C', 'T']	98663	89697.2730221479	-3764.233529315153	0.0056325419489354	0.0043306392901937	1.3006259749431894	0.19339	0.19339	chr1	46539757	0.7135659865979072	chr1:46539757:C:T
chr1:46539918	['C', 'T']	98663	3637.1843236230206	456.8185575454012	0.0062156495697219	0.0162087736471466	0.3834743889347932	0.701369	0.701369	chr1	46539918	0.1540534335307421	chr1:46539918:C:T
chr1:46540473	['A', 'G']	98663	2407.4739953461603	81.27184666317284	0.0120444024894123	0.0199021635326171	0.605180560880887	0.54506	0.54506	chr1	46540473	0.2635556881184908	chr1:46540473:A:G
chr1:46540985	['C', 'T']	98663	3816.0386775050174	504.31145655785065	0.0133598056050288	0.0158122955946297	0.8448998138869969	0.398169	0.398169	chr1	46540985	0.3999325555919359	chr1:46540985:C:T
chr1:46541176	['G', 'A']	98663	89586.5280849899	-3891.4997222492657	0.005375237246275	0.004336356175397	1.239574663348061	0.215136	0.215136	chr1	46541176	0.6672869104253704	chr1:46541176:G:A
chr1:46541652	['G', 'A']	98663	49779.88629308773	-456.6397688015495	-0.0042289997152791	0.0049914832023955	-0.8472431026612676	0.396862	0.396862	chr1	46541652	0.4013604833059557	chr1:46541652:G:A
chr1:46541672	['G', 'A']	98663	3836.5879631983007	503.875342486508	0.0123964849705134	0.0158021680620348	0.7844800107079172	0.43276	0.43276	chr1	46541672	0.363752887878585	chr1:46541672:G:A
chr1:46541687	['C', 'T']	98663	42465.65973736251	-1116.041589272941	-0.0050528282394047	0.0051868955654432	-0.9741526845206422	0.329983	0.329983	chr1	46541687	0.4815084334444374	chr1:46541687:C:T
chr1:46542172	['A', 'G']	98663	97484.74921433062	-2922.9313158707578	-0.0091379699205999	0.0042659991150202	-2.142046839256483	0.0321922	0.0321922	chr1	46542172	1.4922493428169648	chr1:46542172:A:G
chr1:46543211	['G', 'A']	98663	51445.778580841376	-2465.216215120302	-0.0070793782169704	0.004858648445671	-1.4570673915043066	0.145101	0.145101	chr1	46543211	0.8383295945024063	chr1:46543211:G:A
chr1:46543671	['C', 'G']	98663	144127.2256223646	-5462.489645387915	0.0040678387845471	0.0048507883361852	0.8385933383657301	0.4017	0.4017	chr1	46543671	0.3960981682683285	chr1:46543671:C:G
chr1:46544085	['G', 'A']	98663	55258.48058385281	-1958.301086282308	-0.0058867218228306	0.0047324273899232	-1.2439117048822157	0.213535	0.213535	chr1	46544085	0.6705309306573368	chr1:46544085:G:A
chr1:46544127	['A', 'G']	98663	56760.05409076624	-1812.9604021929124	-0.0066678410944568	0.0046973550615615	-1.419488415729917	0.15576	0.15576	chr1	46544127	0.8075440614880247	chr1:46544127:A:G
chr1:46544157	['G', 'T']	98663	49569.53618927905	-2474.243521838341	-0.0077902212077609	0.0049246264886312	-1.5818907739998496	0.113678	0.113678	chr1	46544157	0.9443235757966716	chr1:46544157:G:T
chr1:46544355	['A', 'G']	98663	58788.95856182781	-1495.9555974647574	-0.0065191642129709	0.0046621901633986	-1.3983050850544048	0.162025	0.162025	chr1	46544355	0.7904179698748114	chr1:46544355:A:G
chr1:46544383	['A', 'G']	98663	56032.92637010601	-1795.8325611784442	-0.004377344485253	0.0047181950582977	-0.9277582700941468	0.353535	0.353535	chr1	46544383	0.4515675845419733	chr1:46544383:A:G
chr1:46545700	['T', 'C']	98663	96777.25459320252	-2818.1340782882417	-0.0072568290820155	0.0042679208234295	-1.700319519091784	0.089074	0.089074	chr1	46545700	1.0502490446089392	chr1:46545700:T:C
chr1:46546015	['C', 'G']	98663	94745.3646841769	-2888.4879403101136	-0.0055815899169975	0.0042593117460287	-1.3104440928048122	0.190049	0.190049	chr1	46546015	0.7211344112259629	chr1:46546015:C:G
chr1:46546090	['A', 'G']	98663	94962.54992853595	-2916.3590515998567	-0.0059547313336468	0.0042605565550335	-1.3976416594239878	0.162224	0.162224	chr1	46546090	0.7898848942893839	chr1:46546090:A:G
chr1:46546200	['C', 'T']	98663	88400.02361015367	-2361.1665003142307	-0.0022531185976075	0.0042945842833864	-0.5246418393332483	0.599833	0.599833	chr1	46546200	0.221969645072551	chr1:46546200:C:T
chr1:46546472	['G', 'A']	98663	135761.13609455462	-5068.856819867998	0.0039436335241313	0.0046281507988752	0.852097024386023	0.394162	0.394162	chr1	46546472	0.4043252470931022	chr1:46546472:G:A
chr1:46546776	['T', 'C']	98663	42990.66452103396	-2154.731025576488	-0.0079114312682338	0.0051646097541878	-1.5318546114386835	0.125562	0.125562	chr1	46546776	0.901141775306766	chr1:46546776:T:C
chr1:46547508	['A', 'G']	98663	142687.56969236225	-5338.496945935199	0.0051793830025229	0.0048054910358689	1.0778051532846964	0.281123	0.281123	chr1	46547508	0.551103621256813	chr1:46547508:A:G
chr1:46547639	['C', 'T']	98663	3824.0	515.2622783086339	0.0127736692513963	0.0158493631476577	0.8059421146700189	0.420278	0.420278	chr1	46547639	0.3764633431105951	chr1:46547639:C:T
chr1:46548209	['C', 'T']	98663	3221.195890813626	368.75058589551	0.0478068193471875	0.0179725608057918	2.6599892950024886	0.00781558	0.00781558	chr1	46548209	2.107038787132604	chr1:46548209:C:T
chr1:46548397	['G', 'T']	98663	3231.294757435074	368.1608750946117	0.0468142787862285	0.0179567884252109	2.607051866830617	0.00913393	0.00913393	chr1	46548397	2.039342321033181	chr1:46548397:G:T
chr1:46549401	['A', 'C']	98663	3766.610824454874	516.5247674057283	0.0148369485330423	0.0159677929307673	0.9291796679335632	0.352798	0.352798	chr1	46549401	0.4524738855340552	chr1:46549401:A:C
chr1:46550546	['A', 'G']	98663	2848.512296758333	203.61716758481467	0.0435757318800207	0.0201647191002561	2.1609887875634843	0.0306986	0.0306986	chr1	46550546	1.512881429934493	chr1:46550546:A:G
chr1:46550840	['G', 'A']	98663	57198.69607087826	-1563.790578544753	-0.0044260362509044	0.0047320459766383	-0.93533246987781	0.349619	0.349619	chr1	46550840	0.4564049737180231	chr1:46550840:G:A
chr1:46550891	['G', 'A']	98663	4088.041434392167	355.241440897932	0.0105620604259719	0.0159682620403485	0.6614408255127422	0.508331	0.508331	chr1	46550891	0.2938534045243008	chr1:46550891:G:A
chr1:46552332	['A', 'G']	98663	4068.082464195578	340.5290998098448	0.0063726049519765	0.0159966854423076	0.3983703358398506	0.690358	0.690358	chr1	46552332	0.160925638096848	chr1:46552332:A:G
chr1:46552775	['C', 'T']	98663	4178.784595463972	337.19530376860763	0.0072790509456646	0.0160151552980988	0.4545101692850126	0.649463	0.649463	chr1	46552775	0.1874455857049569	chr1:46552775:C:T
chr1:46553121	['A', 'G']	98663	2493.050536686229	201.50893170817173	0.0356255599106966	0.020757630597734	1.716263315456903	0.086117	0.086117	chr1	46553121	1.064911107809759	chr1:46553121:A:G
chr1:46553491	['T', 'A']	98663	3732.453963974008	508.1192489370213	0.0134177939656828	0.0160329775560992	0.8368872169086564	0.402658	0.402658	chr1	46553491	0.395063667932933	chr1:46553491:T:A
chr1:46553679	['A', 'T']	98663	42454.46655042023	-2096.244935007229	-0.0066625271374934	0.0051911800981332	-1.283432092808605	0.199344	0.199344	chr1	46553679	0.7003968315145346	chr1:46553679:A:T
chr1:46553993	['G', 'A']	98663	3669.223136726234	288.57964878000763	0.0083525631584141	0.0167115980865175	0.4998063689164931	0.617213	0.617213	chr1	46553993	0.2095649352193771	chr1:46553993:G:A
chr1:46555773	['C', 'T']	98663	42359.01062352382	-2115.9720459452133	-0.0072150866781839	0.0051957426062857	-1.388653600633581	0.164941	0.164941	chr1	46555773	0.7826713767356296	chr1:46555773:C:T
chr1:46556027	['C', 'T']	98663	42483.45887397616	-2065.3632265941046	-0.0063523090203278	0.0051901979696946	-1.2239049565004383	0.220991	0.220991	chr1	46556027	0.6556254128756458	chr1:46556027:C:T
chr1:46557088	['A', 'C']	98663	2510.178093577684	429.744441967793	0.0361964005914642	0.0193568555880755	1.8699525047736845	0.0614934	0.0614934	chr1	46557088	1.2111714939383291	chr1:46557088:A:C
chr1:46557336	['G', 'C']	98663	2851.2600908224704	478.11555764049785	0.0353888389650208	0.0182997711829154	1.933840516981965	0.0531356	0.0531356	chr1	46557336	1.2746144110630384	chr1:46557336:G:C
chr1:46557859	['C', 'A']	98663	53340.32505194872	-1325.982554251563	0.0047514812629347	0.0047887553762949	0.9922163254475844	0.321094	0.321094	chr1	46557859	0.4933678096351079	chr1:46557859:C:A
chr1:46560167	['GC', 'G']	98663	32542.319332245414	-1776.02198935571	-0.012123822779299	0.005725975985688	-2.117337342944217	0.0342337	0.0342337	chr1	46560167	1.4655461595024066	chr1:46560167:GC:G
chr1:46560733	['C', 'A']	98663	3365.034106342868	-31.78545347515081	-0.0078324046348504	0.0164465534533265	-0.4762337992016355	0.633909	0.633909	chr1	46560733	0.1979730822356118	chr1:46560733:C:A
chr1:46562271	['T', 'C']	98663	128719.92069912922	-5753.6947765128425	-0.0049229444771726	0.0045273491398183	-1.0873790213957624	0.276872	0.276872	chr1	46562271	0.5577209621321935	chr1:46562271:T:C
chr1:46564623	['C', 'T']	98663	6516.5191098945625	450.8858190337074	0.005928133501376	0.0122247789785541	0.4849276630502495	0.627729	0.627729	chr1	46564623	0.2022278072278177	chr1:46564623:C:T
chr1:46565668	['G', 'A']	98663	128506.8645538693	-5723.461692166869	-0.0044847693106371	0.0045243048726605	-0.9912615168216716	0.32156	0.32156	chr1	46565668	0.4927379800097189	chr1:46565668:G:A
chr1:46565870	['G', 'A']	98663	32020.596361056203	-1821.0126115955484	-0.0117007889729923	0.0057687244293147	-2.0283147715520773	0.0425308	0.0425308	chr1	46565870	1.3712964481743404	chr1:46565870:G:A
chr1:46568177	['T', 'C']	98663	129395.54129072808	-5647.834019574007	-0.005163209018143	0.0045212852866038	-1.1419781524163468	0.253466	0.253466	chr1	46568177	0.5960802888067751	chr1:46568177:T:C
chr1:46569256	['T', 'C']	98663	54808.888612958166	-1126.3708518144188	0.0058934301344206	0.0047556355945217	1.2392518344360883	0.215255	0.215255	chr1	46569256	0.6670467518501982	chr1:46569256:T:C
chr1:46569971	['T', 'C']	98663	24357.44375285112	-360.7343855930028	-0.0033499137253532	0.0064940915103621	-0.5158402403181446	0.605967	0.605967	chr1	46569971	0.2175510261771742	chr1:46569971:T:C
chr1:46570318	['G', 'A']	98663	134875.77145463758	-5622.9958214654725	-0.0043362571649649	0.0046133364691899	-0.9399394980020542	0.347251	0.347251	chr1	46570318	0.4593564949240932	chr1:46570318:G:A
chr1:46570877	['T', 'C']	98663	2600.1054135963263	411.97550135485	0.0263828965633965	0.0193282122184964	1.3649941476816485	0.172258	0.172258	chr1	46570877	0.7638205994628561	chr1:46570877:T:C
chr1:46575094	['T', 'A']	98663	4694.095154113581	-180.45412685204127	-0.0019502556512883	0.0139372943438272	-0.139930721356407	0.888715	0.888715	chr1	46575094	0.0512374896165258	chr1:46575094:T:A
chr1:46575932	['T', 'TC']	98663	4705.333836766138	-175.2882996518843	-0.0004813234851049	0.0139224159225419	-0.0345718363668242	0.972421	0.972421	chr1	46575932	0.012145670884192	chr1:46575932:T:TC
chr1:46576940	['C', 'T']	98663	92128.80790714172	-4061.574150093677	0.0017012622809384	0.0043082565650427	0.3948841614360955	0.692929	0.692929	chr1	46576940	0.1593112624847142	chr1:46576940:C:T
chr1:46577211	['A', 'G']	98663	4705.715422512368	-173.82640881672987	-0.0003093951566787	0.013922374537382	-0.0222228726750626	0.98227	0.98227	chr1	46577211	0.0077691197559518	chr1:46577211:A:G
chr1:46577527	['A', 'G']	98663	4703.381369418682	-173.75898851854413	-0.0002567752625115	0.0139253145922427	-0.0184394586427927	0.985288	0.985288	chr1	46577527	0.0064368065287732	chr1:46577527:A:G
chr1:46578572	['A', 'G']	98663	53092.39993283092	-1438.008571310239	0.0041371468742489	0.0048072390293759	0.8606076895631322	0.389456	0.389456	chr1	46578572	0.4095416009865642	chr1:46578572:A:G
chr1:46578921	['A', 'T']	98663	6391.37672955975	14.661737251899368	-0.0036185278553418	0.0120335801440272	-0.3007025184552298	0.763642	0.763642	chr1	46578921	0.1171101936012829	chr1:46578921:A:T
chr1:46579541	['A', 'T']	98663	24305.927060207003	-348.30327291964926	-0.002765251995451	0.0065010187052411	-0.4253567203585609	0.670578	0.670578	chr1	46579541	0.1735506987976394	chr1:46579541:A:T
chr1:46579683	['G', 'C']	98663	2094.02122397681	359.9421977602533	0.0351282531811451	0.0213694856605832	1.6438511314261743	0.10021	0.10021	chr1	46579683	0.9990889378687768	chr1:46579683:G:C
chr1:46580363	['T', 'G']	98663	4694.19031208506	-177.75063642740258	-0.0013713871163413	0.0139373874229221	-0.0983962829422298	0.921618	0.921618	chr1	46580363	0.0354490516895975	chr1:46580363:T:G
chr1:46580793	['AC', 'A']	98663	52612.86584154401	-1463.228828990515	0.0040981112626008	0.0048075802472326	0.852427011480424	0.393979	0.393979	chr1	46580793	0.4045269264667588	chr1:46580793:AC:A
chr1:46581258	['G', 'A']	98663	4704.001226658017	-174.39357986753743	-0.0005497664846751	0.0139251456243896	-0.0394801246252103	0.968508	0.968508	chr1	46581258	0.0138967876020661	chr1:46581258:G:A
chr1:46581554	['G', 'A']	98663	4705.198165472738	-172.78705581478584	-0.0002299680921366	0.013929196159927	-0.0165097891864184	0.986828	0.986828	chr1	46581554	0.0057585364492494	chr1:46581554:G:A
chr1:46581769	['A', 'G']	98663	59364.24554929237	-1404.3279884713995	0.003330871432694	0.0046480196259654	0.7166216368981378	0.473609	0.473609	chr1	46581769	0.3245800533011864	chr1:46581769:A:G
chr1:46583850	['AG', 'A']	98663	4705.476924168551	-179.67891766013952	-0.0012689782214297	0.0139228499669651	-0.091143567907482	0.927379	0.927379	chr1	46583850	0.032742742694452	chr1:46583850:AG:A
chr1:46583897	['C', 'T']	98663	4714.095559542271	-178.26636473072415	-0.0007762530218055	0.0139103655144622	-0.0558039270066953	0.955498	0.955498	chr1	46583897	0.0197702176512214	chr1:46583897:C:T
chr1:46583938	['C', 'T']	98663	4705.047688066327	-178.62530760285262	-0.0010532427662472	0.0139228570621484	-0.0756484650776645	0.939699	0.939699	chr1	46583938	0.0270112353078022	chr1:46583938:C:T
chr1:46583954	['G', 'C']	98663	4705.0	-178.62483531559678	-0.0010530390718778	0.0139228529098118	-0.0756338574212581	0.939711	0.939711	chr1	46583954	0.0270056893824502	chr1:46583954:G:C
chr1:46584075	['A', 'C']	98663	6430.260695932455	10.94281573502063	-0.0052406694172435	0.0119994787376332	-0.4367414228426112	0.6623	0.6623	chr1	46584075	0.1789452449531118	chr1:46584075:A:C
chr1:46584548	['T', 'C']	98663	4704.810656286112	-179.554632872747	-0.0012276220020756	0.0139242319206934	-0.0881644322694168	0.929746	0.929746	chr1	46584548	0.0316356814085321	chr1:46584548:T:C
chr1:46584661	['T', 'C']	98663	24716.50514429363	-1092.7551409099467	0.0106500362276859	0.0064663843059582	1.646984732700288	0.0995644	0.0995644	chr1	46584661	1.0018959190793533	chr1:46584661:T:C
chr1:46585016	['C', 'T']	98663	4716.764909221771	-177.9427436823322	-0.0011394570963893	0.0139071514306488	-0.0819331767595583	0.9347	0.9347	chr1	46585016	0.0293277573102806	chr1:46585016:C:T
chr1:46586276	['C', 'T']	98663	4714.286690250057	-178.96456665448807	-0.0010281157112588	0.0139109118183582	-0.0739071402855147	0.941084	0.941084	chr1	46586276	0.0263716102514693	chr1:46586276:C:T
chr1:46586664	['TGAAA', 'T']	98663	52773.092999209286	-1420.8408024105745	0.0048068465677077	0.0048024370064842	1.0009181924130623	0.316869	0.316869	chr1	46586664	0.4991202467279118	chr1:46586664:TGAAA:T
chr1:46586863	['A', 'G']	98663	4708.620415610745	-181.8503274664949	-0.0015957207380039	0.0139189467472749	-0.1146437849772211	0.908728	0.908728	chr1	46586863	0.0415660901293363	chr1:46586863:A:G
chr1:46587094	['A', 'G']	98663	4710.050252937423	-178.7126575610277	-0.0009229668037808	0.0139177077612498	-0.0663160068894846	0.947126	0.947126	chr1	46587094	0.0235922412029847	chr1:46587094:A:G
chr1:46588825	['T', 'A']	98663	2555.8989815522714	401.58701430888647	0.0320355922781877	0.0196313236800337	1.631861040056605	0.102712	0.102712	chr1	46588825	0.9883788141501876	chr1:46588825:T:A
chr1:46589279	['C', 'G']	98663	6417.455309357769	8.597393270827599	-0.0055466526143242	0.0120101033258578	-0.4618322144141967	0.644203	0.644203	chr1	46589279	0.1909772570381964	chr1:46589279:C:G
chr1:46589667	['C', 'T']	98663	2427.147602298874	397.341269778332	0.0348191972223781	0.0199020983676298	1.7495239235180566	0.0802036	0.0802036	chr1	46589667	1.095806137637959	chr1:46589667:C:T
chr1:46590276	['G', 'A']	98663	93500.95360035682	-4087.9686155853374	0.0020486953272681	0.0043236177020892	0.4738382226250472	0.635616	0.635616	chr1	46590276	0.1968051790791141	chr1:46590276:G:A
chr1:46590555	['T', 'C']	98663	59411.82820070959	-1426.0981761127273	0.0030298734804932	0.004647734130206	0.6519033566919804	0.514465	0.514465	chr1	46590555	0.2886441657487928	chr1:46590555:T:C
chr1:46590675	['C', 'T']	98663	52805.5633825661	-1470.0447491436776	0.0037985514345507	0.0048048368530523	0.7905682441928553	0.429198	0.429198	chr1	46590675	0.3673423104502327	chr1:46590675:C:T
chr1:46591961	['T', 'C']	98663	59529.84375063356	-1416.2249184815869	0.0027891857560393	0.0046466980245368	0.6002511334524142	0.54834	0.54834	chr1	46591961	0.2609500722896956	chr1:46591961:T:C
chr1:46592172	['G', 'A']	98663	4763.241389446371	-177.99232601435932	-0.0009149809894867	0.0138389513743821	-0.0661163526580847	0.947285	0.947285	chr1	46592172	0.0235193395752125	chr1:46592172:G:A
chr1:46592523	['G', 'A']	98663	52832.89037221749	-1430.6114241446703	0.00427897389715	0.0048025305338851	0.8909831737578778	0.37294	0.37294	chr1	46592523	0.4283610335128406	chr1:46592523:G:A
chr1:46593191	['C', 'T']	98663	59370.69813502085	-1403.131995561402	0.0031889992292436	0.0046517049764689	0.6855549191910244	0.492995	0.492995	chr1	46593191	0.3071574853544558	chr1:46593191:C:T
chr1:46594406	['G', 'A']	98663	52880.575547152985	-1425.6645065059015	0.0041437949861155	0.004801407802555	0.8630374999412722	0.388119	0.388119	chr1	46594406	0.4110350962623599	chr1:46594406:G:A
chr1:46594983	['C', 'G']	98663	4498.3191493674985	-190.2164512291864	0.0009637948382749	0.0142342878271167	0.06770938244194	0.946017	0.946017	chr1	46594983	0.0241010592220387	chr1:46594983:C:G
chr1:46595908	['C', 'T']	98663	54041.02506791552	-1282.695989273241	0.0042187552908974	0.0047708300961841	0.8842811850021045	0.376547	0.376547	chr1	46595908	0.4241808081307184	chr1:46595908:C:T
chr1:46597228	['G', 'A']	98663	56265.30410610901	-1475.3335760958548	0.0030174316955431	0.0048833781290303	0.6178984333826875	0.536644	0.536644	chr1	46597228	0.2703137219477162	chr1:46597228:G:A
chr1:46597413	['C', 'T']	98663	52873.61293495016	-1418.5115362924646	0.0042808164446587	0.0048019349942252	0.8914773835561688	0.372675	0.372675	chr1	46597413	0.4286697398627672	chr1:46597413:C:T
chr1:46599754	['T', 'C']	98663	45462.529432038194	-1803.0993031196824	-0.0077510857222767	0.0051115296193967	-1.5163926064056592	0.129423	0.129423	chr1	46599754	0.8879885375354053	chr1:46599754:T:C
chr1:46599959	['ACTT', 'A']	98663	52851.8553913864	-1406.9242973156636	0.0044239143844822	0.0048039594597228	0.9208892001635428	0.357111	0.357111	chr1	46599959	0.4471967721378701	chr1:46599959:ACTT:A
chr1:46600038	['A', 'G']	98663	52880.79142547217	-1427.6252436070704	0.0041065744633073	0.004801545628781	0.855260947369132	0.392409	0.392409	chr1	46600038	0.4062610405237052	chr1:46600038:A:G
chr1:46600711	['T', 'C']	98663	98470.94354887772	-3235.897461844753	-0.0026392587641681	0.0042872758608893	-0.6156027393163067	0.538158	0.538158	chr1	46600711	0.2690901993258819	chr1:46600711:T:C
chr1:46600916	['G', 'A']	98663	52918.70853583067	-1412.1207171836515	0.0044004483107011	0.0048032530421631	0.9161391815242323	0.359596	0.359596	chr1	46600916	0.4441851478275446	chr1:46600916:G:A
chr1:46601601	['C', 'T']	98663	100827.35098887957	-2966.805311187142	-0.0031280220218331	0.0042978846486857	-0.7278050197996073	0.466735	0.466735	chr1	46601601	0.3309296305763304	chr1:46601601:C:T
chr1:46602151	['T', 'C']	98663	100854.39979725276	-2948.4296050063203	-0.0028901770150371	0.0042978259305412	-0.6724741908458604	0.501283	0.501283	chr1	46602151	0.2999170233569857	chr1:46602151:T:C
chr1:46602823	['A', 'G']	98663	100856.3556925198	-2952.498109359496	-0.0029676606386638	0.0042980711120713	-0.6904633639794859	0.489904	0.489904	chr1	46602823	0.3098890145733985	chr1:46602823:A:G
chr1:46603005	['C', 'T']	98663	101389.41450409532	-2887.655546908012	-0.0030722951559505	0.0042979375331986	-0.7148301091440203	0.474716	0.474716	chr1	46603005	0.3235661304164446	chr1:46603005:C:T
chr1:46604036	['T', 'TC']	98663	45978.32027614734	-1782.648267206725	-0.0086975104438296	0.005090279633182	-1.7086508150030122	0.0875188	0.0875188	chr1	46604036	1.0578986457290074	chr1:46604036:T:TC
chr1:46605138	['TCCAACCTGAGGGCC', 'T']	98663	52946.51296009084	-1425.8582736306416	0.0041810017350327	0.0047999487306835	0.871051331924807	0.383728	0.383728	chr1	46605138	0.4159765098925724	chr1:46605138:TCCAACCTGAGGGCC:T
chr1:46605736	['G', 'C']	98663	99231.0633337388	-3128.639897150289	-0.0026353174598868	0.0042837955213624	-0.6151828318473667	0.538435	0.538435	chr1	46605736	0.2688667173338166	chr1:46605736:G:C
chr1:46606472	['A', 'G']	98663	95904.69247455704	-3718.027003741585	0.0029468686597509	0.0042970979843036	0.6857811179812962	0.492853	0.492853	chr1	46606472	0.307282595547623	chr1:46606472:A:G
chr1:46606846	['A', 'G']	98663	2060.1044010622554	355.4149700896194	0.0343998572220784	0.0215657976182208	1.595111752000033	0.11069	0.11069	chr1	46606846	0.9558916125538802	chr1:46606846:A:G
chr1:46607197	['C', 'T']	98663	93389.64828278526	-4079.194096680671	0.0024607939869738	0.0043257197043594	0.5688750439594746	0.569442	0.569442	chr1	46607197	0.244550504004042	chr1:46607197:C:T
chr1:46607265	['C', 'T']	98663	97907.95009725884	-4119.576565642029	0.0037672026401185	0.0044971387460702	0.8376887734251899	0.402208	0.402208	chr1	46607265	0.395549295446631	chr1:46607265:C:T
chr1:46608790	['A', 'G']	98663	31376.180136437808	-1970.866610342557	-0.0124030662170608	0.0058242425747912	-2.1295586606822425	0.0332105	0.0332105	chr1	46608790	1.4787245858407505	chr1:46608790:A:G
chr1:46610260	['C', 'T']	98663	53621.695733271175	-1303.3545550747165	0.0046064487127629	0.0047821201585323	0.963264945265756	0.335417	0.335417	chr1	46610260	0.4744149297469513	chr1:46610260:C:T
chr1:46610826	['A', 'G']	98663	99202.06010015002	-3135.1890597310344	-0.0025759841789572	0.0042848121325893	-0.6011895269257934	0.547715	0.547715	chr1	46610826	0.2614453651000186	chr1:46610826:A:G
chr1:46610916	['C', 'A']	98663	100891.3839588022	-2937.861853513144	-0.0029380279766573	0.0042973022772566	-0.6836912525811468	0.494172	0.494172	chr1	46610916	0.3061218655506718	chr1:46610916:C:A
chr1:46611309	['G', 'C']	98663	95814.36480773718	-3682.2863525575626	0.0034170280690713	0.0042971761850432	0.7951798860294843	0.426511	0.426511	chr1	46611309	0.3700697636108865	chr1:46611309:G:C
chr1:46611908	['C', 'T']	98663	2830.114738645232	-166.4689238695629	-0.0238135193661852	0.0178522615426503	-1.3339217168252313	0.182233	0.182233	chr1	46611908	0.7393729752215187	chr1:46611908:C:T
chr1:46612199	['T', 'C']	98663	101496.31588817255	-2911.6255306111325	-0.0032839235299356	0.0042971694660562	-0.7642061957005923	0.444746	0.444746	chr1	46612199	0.3518879492265884	chr1:46612199:T:C
chr1:46612530	['G', 'A']	98663	52930.87555632152	-1469.3767245441993	0.0035550015988479	0.0048013423584812	0.7404182691884655	0.459048	0.459048	chr1	46612530	0.3381419004208796	chr1:46612530:G:A
chr1:46612965	['T', 'C']	98663	101689.27605570984	-2931.697826481509	-0.0039949806779523	0.0042972742793128	-0.929654571313796	0.352552	0.352552	chr1	46612965	0.4527768172612259	chr1:46612965:T:C
chr1:46614635	['C', 'T']	98663	2069.377535607481	357.0673022507284	0.0335680985970192	0.0215091596980733	1.5606420273138804	0.118611	0.118611	chr1	46614635	0.9258750325756924	chr1:46614635:C:T
chr1:46614993	['C', 'T']	98663	52696.10279265023	-1356.6777886831037	0.0053692105328672	0.0048068078113054	1.1170012914265088	0.263996	0.263996	chr1	46614993	0.5784026533994424	chr1:46614993:C:T
chr1:46615069	['C', 'T']	98663	54262.59975063607	-1116.6812673764891	0.0058093132141992	0.0047688299475981	1.218184183129685	0.223157	0.223157	chr1	46615069	0.6513894856386325	chr1:46615069:C:T
chr1:46615311	['G', 'A']	98663	95505.50377846516	-4198.804034431871	0.0012808477773008	0.0043253236130647	0.2961276176959369	0.767133	0.767133	chr1	46615311	0.1151293346707113	chr1:46615311:G:A
chr1:46615447	['C', 'G']	98663	1978.0200482455248	262.78101818053705	0.0014503174805349	0.0217459722254996	0.0666936141321066	0.946826	0.946826	chr1	46615447	0.0237298247802461	chr1:46615447:C:G
chr1:46617353	['A', 'C']	98663	53802.76937866211	-1359.796293768403	0.0044720487456039	0.0047862914266586	0.9343452679658392	0.350128	0.350128	chr1	46617353	0.4557731569891852	chr1:46617353:A:C
chr1:46617673	['T', 'C']	98663	3127.3803712075896	418.8257498352627	-0.0003281466628932	0.0175663869939278	-0.0186803730901925	0.985096	0.985096	chr1	46617673	0.0065214443869667	chr1:46617673:T:C
chr1:46618682	['A', 'C']	98663	2513.1018862952187	-187.2378392224213	-0.0255320661591924	0.0189103168391027	-1.3501659637133736	0.176966	0.176966	chr1	46618682	0.7521101654504585	chr1:46618682:A:C
chr1:46618975	['A', 'G']	98663	2651.4568558279093	355.82608416778646	0.0193599454453919	0.0188311510837991	1.028080830494094	0.303914	0.303914	chr1	46618975	0.5172492933958648	chr1:46618975:A:G
chr1:46620202	['C', 'G']	98663	129764.56552681998	-6276.905654918543	-0.0022499184062493	0.0046316549286949	-0.4857698686295107	0.627131	0.627131	chr1	46620202	0.2026417308843815	chr1:46620202:C:G
chr1:46620222	['T', 'G']	98663	129770.78351968048	-6283.117616344049	-0.002349229075816	0.0046316896915846	-0.507207786412014	0.61201	0.61201	chr1	46620222	0.2132414815973508	chr1:46620222:T:G
chr1:46620585	['A', 'G']	98663	136228.94975164728	-5909.69137752124	-0.0032076396646505	0.0046949929384081	-0.6832043640385455	0.494479	0.494479	chr1	46620585	0.3058521477023518	chr1:46620585:A:G
chr1:46620745	['A', 'G']	98663	1994.707608387072	254.52845700554377	-0.0027797211317492	0.0216764145239014	-0.12823712744025	0.897962	0.897962	chr1	46620745	0.0467420414390417	chr1:46620745:A:G
chr1:46620775	['T', 'C']	98663	1992.4846764464355	252.8214927782072	-0.0035534328841219	0.0216854768215074	-0.1638623357637095	0.86984	0.86984	chr1	46620775	0.0605606249762182	chr1:46620775:T:C
chr1:46621113	['GA', 'G']	98663	4249.0	143.62390004873683	-0.0155694132347658	0.0149125873346571	-1.0440450664508223	0.296467	0.296467	chr1	46621113	0.5280236413065018	chr1:46621113:GA:G
chr1:46621244	['C', 'T']	98663	2833.0287141959416	-142.5668254913265	-0.0254351691598314	0.0178668768464843	-1.423593467306865	0.154567	0.154567	chr1	46621244	0.8108832222398303	chr1:46621244:C:T
chr1:46621653	['A', 'G']	98663	2162.3945055502054	262.1814725539391	-0.0082666982985493	0.0208596298452568	-0.396301293928718	0.691884	0.691884	chr1	46621653	0.1599667124548312	chr1:46621653:A:G
chr1:46621694	['G', 'A']	98663	129650.9674992903	-6278.127194250773	-0.0024282899306634	0.0046299538467715	-0.5244738956429723	0.59995	0.59995	chr1	46621694	0.2218849423312323	chr1:46621694:G:A
chr1:46622296	['A', 'G']	98663	134812.5951036545	-6011.2901353392135	-0.0018994146207716	0.0046771407806924	-0.4061059330547718	0.684666	0.684666	chr1	46622296	0.164521238335417	chr1:46622296:A:G
chr1:46622444	['A', 'G']	98663	135812.40097925917	-5834.367035001285	-0.0009356124571114	0.0046888767178541	-0.1995387196999335	0.841842	0.841842	chr1	46622444	0.0747694108364866	chr1:46622444:A:G
chr1:46623165	['C', 'T']	98663	1999.783657113876	253.29376085727992	-0.0036665850801137	0.0216458288041104	-0.169389914024335	0.86549	0.86549	chr1	46623165	0.0627379456625428	chr1:46623165:C:T
chr1:46623208	['A', 'G']	98663	2000.6285992375704	254.6597567088769	-0.0034102199581155	0.0216371376974632	-0.1576095695187693	0.874765	0.874765	chr1	46623208	0.0581086017328806	chr1:46623208:A:G
chr1:46623352	['G', 'A']	98663	54494.55391688158	-1211.62160267017	-0.0004736193952031	0.0047771222320963	-0.0991432440269232	0.921025	0.921025	chr1	46623352	0.035728581296428	chr1:46623352:G:A
chr1:46623945	['T', 'C']	98663	134832.53151454317	-6004.238251714032	-0.0016768678328155	0.0046777743581827	-0.3584755707342293	0.719988	0.719988	chr1	46623945	0.1426747418704159	chr1:46623945:T:C
chr1:46625477	['T', 'C']	98663	139958.2782316925	-5957.066423276175	-0.0014755747240056	0.004780976361542	-0.3086345993833111	0.7576	0.7576	chr1	46625477	0.1205600340047829	chr1:46625477:T:C
chr1:46625578	['C', 'T']	98663	2732.0830731806204	-123.70490850232966	-0.0205362288749964	0.0181874279772716	-1.1291442033837868	0.25884	0.25884	chr1	46625578	0.58696860884983	chr1:46625578:C:T
chr1:46625949	['G', 'A']	98663	2037.052975297124	280.99260792202955	0.0072389401012514	0.0214172306765809	0.3379960841140384	0.735367	0.735367	chr1	46625949	0.1334958632344529	chr1:46625949:G:A
chr1:46628033	['G', 'A']	98663	130630.40059657264	-5418.931687398384	-0.0008553727160599	0.0045493398276898	-0.1880212840671178	0.85086	0.85086	chr1	46628033	0.07014189259378	chr1:46628033:G:A
chr1:46628041	['A', 'C']	98663	34539.00245862064	-1991.2307016432208	-0.0131198441076269	0.005643098747532	-2.32493612013519	0.0200774	0.0200774	chr1	46628041	1.6972925285171885	chr1:46628041:A:C
chr1:46628045	['C', 'T']	98663	48643.312016744494	-1872.00986745078	-0.0015341928341248	0.0049188482050019	-0.3119008292560628	0.755117	0.755117	chr1	46628045	0.1219857523209237	chr1:46628045:C:T
chr1:46628213	['C', 'T']	98663	136629.8030195349	-4655.33430362713	0.0020165977135466	0.0046047502361714	0.4379385656372319	0.661432	0.661432	chr1	46628213	0.1795147977996403	chr1:46628213:C:T
chr1:46628328	['T', 'C']	98663	128442.59262543044	-5565.296033906915	-0.0006446253063345	0.0045404089893578	-0.1419751629964238	0.8871	0.8871	chr1	46628328	0.0520274207542199	chr1:46628328:T:C
chr1:46628395	['A', 'G']	98663	135001.15628136118	-4945.687801954974	0.0003763216637396	0.0045715859287262	0.0823175304165208	0.934394	0.934394	chr1	46628395	0.0294699589466346	chr1:46628395:A:G
chr1:46628595	['C', 'T']	98663	134800.05788667998	-4934.175752509291	0.0008768396771835	0.0045660991406799	0.1920325534265475	0.847717	0.847717	chr1	46628595	0.0717491074736181	chr1:46628595:C:T
chr1:46630282	['G', 'T']	98663	95645.5718354976	-3592.486089684333	0.0085272031330441	0.004277371299918	1.9935615907853388	0.0462027	0.0462027	chr1	46630282	1.3353326443391489	chr1:46630282:G:T
chr1:46631355	['C', 'T']	98663	57345.55594526103	-1506.557794099347	-0.0020452119248862	0.0046809483894885	-0.4369225538736759	0.662168	0.662168	chr1	46631355	0.1790318108373778	chr1:46631355:C:T
chr1:46633563	['A', 'C']	98663	93340.0828416763	-3513.7737877838745	0.0078458371346955	0.0042717212560567	1.8366922054127768	0.0662584	0.0662584	chr1	46633563	1.1787590556191785	chr1:46633563:A:C
chr1:46634049	['T', 'C']	98663	133437.6393402739	-5764.047881608675	0.0010586524968747	0.0046284391151154	0.2287277569272654	0.819081	0.819081	chr1	46634049	0.0866731481619445	chr1:46634049:T:C
chr1:46634427	['C', 'A']	98663	92349.91223161606	-3466.302765697169	0.0082878523094032	0.0042766613755688	1.9379257747057053	0.0526351	0.0526351	chr1	46634427	1.2787245476238127	chr1:46634427:C:A
chr1:46638159	['T', 'A']	98663	57434.9711878669	-1502.205616430889	-0.0019765355101568	0.0046783690143433	-0.4224838836134965	0.672673	0.672673	chr1	46638159	0.1721960038414115	chr1:46638159:T:A
chr1:46638198	['A', 'T']	98663	55423.111348775936	-1723.1630382289825	-0.0022362807743419	0.0047150745504549	-0.4742832272134958	0.635299	0.635299	chr1	46638198	0.197021828270631	chr1:46638198:A:T
chr1:46638214	['C', 'A']	98663	39782.04817127566	-2469.5063559287123	-0.0116298569780435	0.0053079384863648	-2.191030850850782	0.0284519	0.0284519	chr1	46638214	1.5458887263879544	chr1:46638214:C:A
chr1:46639036	['T', 'C']	98663	57434.47830097824	-1500.4065675831923	-0.0019819349779404	0.0046782579434953	-0.4236480762451539	0.671823	0.671823	chr1	46639036	0.1727451320780134	chr1:46639036:T:C
chr1:46639328	['G', 'A']	98663	40587.3914472016	-2357.8202502566733	-0.0118471662469179	0.0052621351422154	-2.2513990854917445	0.0243625	0.0243625	chr1	46639328	1.613278147874322	chr1:46639328:G:A
chr1:46641344	['G', 'A']	98663	59160.50141503746	-1547.0341312964863	-0.00171320496436	0.0047336204730337	-0.3619227553454481	0.717411	0.717411	chr1	46641344	0.1442319686097647	chr1:46641344:G:A
chr1:46641718	['A', 'G']	98663	57443.22654650151	-1498.6760423655924	-0.0019335446057109	0.0046783378985679	-0.4132973392757297	0.67939	0.67939	chr1	46641718	0.1678808498368783	chr1:46641718:A:G
chr1:46642693	['G', 'A']	98663	57436.06073354688	-1499.571938465053	-0.0019769417726613	0.0046783755215708	-0.422570134343889	0.67261	0.67261	chr1	46642693	0.1722366801190124	chr1:46642693:G:A
chr1:46643417	['A', 'G']	98663	133351.2189942322	-5768.300517051293	0.0010825389467299	0.0046270607051532	0.2339582330364236	0.815018	0.815018	chr1	46643417	0.0888327995859749	chr1:46643417:A:G
