## Supplementary material for "Characterization of shared and ancestry-specific signals driving complex traits using multi-ancestry fine-mapping": s2_gwas_temp.txt

locus	alleles	n	sum_x	y_transpose_x	beta	standard_error	t_stat	p_value	p_value_str	chrom	pos	-log10pvalue	rsid
chr1:45017545	['TC', 'T']	19959	1596.0799679326583	112.1637946432381	-0.0685952015612091	0.0260073752807413	-2.6375288094529257	0.00835773	0.00835773	chr1	45017545	2.077911663032564	chr1:45017545:TC:T
chr1:45021579	['C', 'G']	19959	6960.0	763.8873917422391	-0.026982380288405	0.0132654849924796	-2.0340289332581163	0.0419619	0.0419619	chr1	45021579	1.3771448555396315	chr1:45021579:C:G
chr1:45021815	['T', 'C']	19959	6973.167478776313	766.1415152705987	-0.0269070775423589	0.0132768600621233	-2.026614532085059	0.0427151	0.0427151	chr1	45021815	1.369418572576277	chr1:45021815:T:C
chr1:45022540	['G', 'A']	19959	7068.0623872519545	787.063711857494	-0.025422387117999	0.013202356321119	-1.925594681710896	0.0541692	0.0541692	chr1	45022540	1.266247578260888	chr1:45022540:G:A
chr1:45023438	['C', 'T']	19959	7076.281685900651	789.7847807998188	-0.0252855265350395	0.0132065869054396	-1.9146147839775816	0.0555559	0.0555559	chr1	45023438	1.2552698124858654	chr1:45023438:C:T
chr1:45024230	['G', 'A']	19959	1668.2361160510168	231.3879369855565	-0.0017058863317952	0.0254431695976385	-0.0670469268873485	0.946545	0.946545	chr1	45024230	0.0238587342758608	chr1:45024230:G:A
chr1:45024547	['A', 'AT']	19959	9127.573161561984	1103.2922768095552	-0.0152378050803884	0.0120285504114436	-1.2668031108629394	0.20524	0.20524	chr1	45024547	0.6877379940166528	chr1:45024547:A:AT
chr1:45025832	['A', 'G']	19959	3835.576518340349	385.7379666848138	-0.0323442336579746	0.0174643208377926	-1.8520178344400369	0.064038	0.064038	chr1	45025832	1.193562240190079	chr1:45025832:A:G
chr1:45026186	['C', 'A']	19959	430.0646422128683	49.63529154195368	-0.0307581555744133	0.0489940163681466	-0.6277941237414183	0.530146	0.530146	chr1	45026186	0.2756045110359181	chr1:45026186:C:A
chr1:45026421	['A', 'T']	19959	7084.518886380733	791.1585305562597	-0.0252258855293426	0.0132005290776756	-1.9109753390115136	0.0560221	0.0560221	chr1	45026421	1.2516406155888844	chr1:45026421:A:T
chr1:45029078	['T', 'C']	19959	9123.828514156852	1102.508277268186	-0.0154203096071025	0.0120274829136338	-1.2820895043320144	0.199826	0.199826	chr1	45029078	0.6993480049894116	chr1:45029078:T:C
chr1:45030476	['C', 'A']	19959	9141.69501908014	1100.6556968946402	-0.0161321043069926	0.0120343968701812	-1.3404996096617583	0.180098	0.180098	chr1	45030476	0.7444911100221472	chr1:45030476:C:A
chr1:45030723	['A', 'G']	19959	9127.603671381275	1102.0223000192511	-0.0154674372979679	0.0120343070861001	-1.2852785945468423	0.19871	0.19871	chr1	45030723	0.7017802766469099	chr1:45030723:A:G
chr1:45030996	['G', 'A']	19959	1849.8927549329728	244.1963849947846	-0.0055015716504318	0.0241030419082636	-0.2282521712973349	0.819453	0.819453	chr1	45030996	0.0864759504839668	chr1:45030996:G:A
chr1:45032509	['C', 'A']	19959	20173.266194173342	2509.858619920144	-0.0245224853738785	0.0105281845180177	-2.3292226054654703	0.0198572	0.0198572	chr1	45032509	1.7020819899936668	chr1:45032509:C:A
chr1:45032733	['C', 'T']	19959	9325.952175440358	1502.1707966158908	0.0341264346746548	0.0119958440599642	2.844854810054661	0.00444769	0.00444769	chr1	45032733	2.3518654903066465	chr1:45032733:C:T
chr1:45033141	['C', 'T']	19959	1975.395890754197	263.2396484084935	-0.0015364726911391	0.0233529246944272	-0.0657935873662046	0.947543	0.947543	chr1	45033141	0.0234010724005418	chr1:45033141:C:T
chr1:45033694	['A', 'AGGT']	19959	1830.0	238.888129485562	-0.0059803981511746	0.0241908306966793	-0.2472175604947529	0.804742	0.804742	chr1	45033694	0.0943433319745944	chr1:45033694:A:AGGT
chr1:45033830	['T', 'C']	19959	16098.872568678567	1956.225133297752	-0.0229376475347837	0.010361597465634	-2.21371729705389	0.0268595	0.0268595	chr1	45033830	1.5709020761521164	chr1:45033830:T:C
chr1:45033975	['C', 'T']	19959	7064.769820587351	781.9526278319864	-0.0262684223211499	0.0132086358265021	-1.988730908035508	0.0467446	0.0467446	chr1	45033975	1.330268552185193	chr1:45033975:C:T
chr1:45034622	['A', 'G']	19959	16110.61437089743	1959.190087309346	-0.0229272761153796	0.0103604238894031	-2.212966994413241	0.0269112	0.0269112	chr1	45034622	1.570066936135959	chr1:45034622:A:G
chr1:45034881	['A', 'G']	19959	3327.500150330728	432.2190517621529	-0.0090812525320818	0.0182888659895995	-0.4965454138734542	0.619515	0.619515	chr1	45034881	0.2079481738103345	chr1:45034881:A:G
chr1:45034993	['G', 'A']	19959	16089.8368666366	1956.6736463145817	-0.0229806639382476	0.0103630704831475	-2.217553569245611	0.0265965	0.0265965	chr1	45034993	1.575175511139514	chr1:45034993:G:A
chr1:45036822	['G', 'A']	19959	903.0	124.34199188637128	-0.0075721037167595	0.0340317227977594	-0.2225013338806964	0.823926	0.823926	chr1	45036822	0.0841117922286459	chr1:45036822:G:A
chr1:45036880	['C', 'T']	19959	666.0667434985219	49.55237361645309	-0.0463642315992238	0.0393968748547268	-1.176850493095926	0.239269	0.239269	chr1	45036880	0.6211135654945923	chr1:45036880:C:T
chr1:45037880	['G', 'A']	19959	16461.47429344558	2073.773642360693	-0.0156592896589185	0.0102904144716722	-1.5217355629382945	0.128091	0.128091	chr1	45037880	0.8924813838201051	chr1:45037880:G:A
chr1:45037967	['G', 'A']	19959	7131.429215735404	788.102838931851	-0.0263683845492605	0.0131374882902865	-2.007110032498116	0.0447514	0.0447514	chr1	45037967	1.349193373694124	chr1:45037967:G:A
chr1:45038811	['GT', 'G']	19959	9348.87361563518	1159.5202571371444	-0.0122008220335056	0.0119068742015297	-1.0246872375571183	0.305523	0.305523	chr1	45038811	0.5149560901772594	chr1:45038811:GT:G
chr1:45038852	['T', 'A']	19959	15449.418404170006	1938.250068402396	-0.0174271883871017	0.0104069072977051	-1.6745789972535547	0.0940325	0.0940325	chr1	45038852	1.0267220173449263	chr1:45038852:T:A
chr1:45039134	['C', 'T']	19959	789.0395330193406	112.99469422527493	-0.0026681100926413	0.0364026629512626	-0.0732943657504827	0.941573	0.941573	chr1	45039134	0.0261460035621717	chr1:45039134:C:T
chr1:45041292	['G', 'T']	19959	34904.24639206254	4660.434926907295	-0.0090249730246214	0.0152250271114911	-0.5927722137065926	0.55334	0.55334	chr1	45041292	0.2570079342474905	chr1:45041292:G:T
chr1:45041464	['T', 'C']	19959	9350.090043116415	1161.667843617095	-0.0117583493600361	0.0119086375087429	-0.987379903990157	0.323468	0.323468	chr1	45041464	0.4901686766979686	chr1:45041464:T:C
chr1:45042634	['G', 'A']	19959	9346.46828339513	1159.0397734226262	-0.0120984911198728	0.0119063518010774	-1.016137547588507	0.309576	0.309576	chr1	45042634	0.5092327155330126	chr1:45042634:G:A
chr1:45043793	['GAGA', 'G']	19959	1594.0798677222167	105.36510146968004	-0.0719535970437642	0.0260208475075809	-2.765228804434648	0.00569352	0.00569352	chr1	45043793	2.244619149436759	chr1:45043793:GAGA:G
chr1:45044040	['A', 'G']	19959	15388.79428428178	1927.9341950247947	-0.0176507585097427	0.0104097687091162	-1.6955956470277076	0.0899781	0.0899781	chr1	45044040	1.0458631817442203	chr1:45044040:A:G
chr1:45044067	['G', 'A']	19959	7297.678302738485	826.5380473973762	-0.0236109303804716	0.0130103891869473	-1.814775103281254	0.0695735	0.0695735	chr1	45044067	1.157556148252925	chr1:45044067:G:A
chr1:45044295	['A', 'G']	19959	1594.7990375457416	105.13951022180908	-0.0720976233135633	0.0260218987603804	-2.7706519027479763	0.0055996	0.0055996	chr1	45044295	2.251842995136168	chr1:45044295:A:G
chr1:45044581	['G', 'A']	19959	720.508683104652	60.72768770028659	-0.0378527816152699	0.0381673775333647	-0.9917574657095624	0.321328	0.321328	chr1	45044581	0.49305142908382	chr1:45044581:G:A
chr1:45044988	['A', 'G']	19959	37201.96501355287	4916.999373818599	-0.0381353087167808	0.0201235741073773	-1.895056440436215	0.0580994	0.0580994	chr1	45044988	1.2358283526016596	chr1:45044988:A:G
chr1:45045060	['GTCTTA', 'G']	19959	37180.03974538894	4907.168758099902	-0.0394256709064228	0.0200388200222727	-1.9674646941587377	0.0491435	0.0491435	chr1	45045060	1.3085339163020695	chr1:45045060:GTCTTA:G
chr1:45045678	['T', 'C']	19959	37137.86070748572	4903.626984174465	-0.0383168120584746	0.019902055586787	-1.925269070392566	0.0542099	0.0542099	chr1	45045678	1.265921393853666	chr1:45045678:T:C
chr1:45047880	['C', 'T']	19959	30407.093911300428	3981.35776183512	-0.0192934836824397	0.0119076343690037	-1.6202616812506214	0.105192	0.105192	chr1	45047880	0.9780172876344349	chr1:45047880:C:T
chr1:45050211	['C', 'T']	19959	17190.11559881591	1984.0809354784635	-0.0390189805409102	0.0102987741994897	-3.7887014303938775	0.000151882	0.000151882	chr1	45050211	3.818493692653883	chr1:45050211:C:T
chr1:45050850	['A', 'T']	19959	10439.523048401645	1558.3746913961882	0.0194644233897205	0.0114786461003945	1.6957072480047553	0.0899569	0.0899569	chr1	45050850	1.0459655191778376	chr1:45050850:A:T
chr1:45051908	['G', 'A']	19959	36988.70646890815	4862.603756835027	-0.0474041720576021	0.0194563887403019	-2.436432201799563	0.0148416	0.0148416	chr1	45051908	1.8285192773781256	chr1:45051908:G:A
chr1:45054249	['C', 'T']	19959	12130.254310344826	1838.654490139755	0.0249873018149925	0.0109636783388334	2.279098405002197	0.0226717	0.0226717	chr1	45054249	1.6445159137976813	chr1:45054249:C:T
chr1:45054663	['TTATTAAA', 'T']	19959	3008.452194828623	327.6982459611384	-0.0238561885039527	0.019311537341443	-1.235333473568505	0.216721	0.216721	chr1	45054663	0.6640990040367194	chr1:45054663:TTATTAAA:T
chr1:45055236	['T', 'C']	19959	35505.67358291986	4681.357141313135	-0.027924541677279	0.0161190251007113	-1.7323964385443318	0.0832185	0.0832185	chr1	45055236	1.0797801165603016	chr1:45055236:T:C
chr1:45056588	['G', 'A']	19959	732.908607374826	62.43614395982821	-0.0384031979059237	0.0380623243523971	-1.0089556683499052	0.313008	0.313008	chr1	45056588	0.5044445624169531	chr1:45056588:G:A
chr1:45057705	['A', 'C']	19959	12118.821557426338	1836.1803903917096	0.0245626284409751	0.010966737950796	2.239738794815673	0.0251189	0.0251189	chr1	45057705	1.59999938302362	chr1:45057705:A:C
chr1:45057900	['T', 'A']	19959	717.0	58.640608137297335	-0.04038020545516	0.038069989395323	-1.0606833912100022	0.288847	0.288847	chr1	45057900	0.5393321387343449	chr1:45057900:T:A
chr1:45058221	['T', 'C']	19959	17171.882863014383	1993.632413121289	-0.0378454254430898	0.0102900402136483	-3.677869537661571	0.000235808	0.000235808	chr1	45058221	3.627441465157303	chr1:45058221:T:C
chr1:45058541	['C', 'T']	19959	35506.77898587033	4688.201713705349	-0.0264249518814066	0.0161144712182619	-1.6398274273784557	0.101057	0.101057	chr1	45058541	0.9954335984665234	chr1:45058541:C:T
chr1:45062355	['C', 'CT']	19959	971.0	157.88207350477327	0.0268629684235301	0.0328518041817384	0.8177014654940221	0.413537	0.413537	chr1	45062355	0.3834856271587126	chr1:45062355:C:CT
chr1:45063599	['T', 'A']	19959	35505.55784937616	4684.751208728842	-0.0274271990817333	0.0161131421081039	-1.702163296129508	0.0887403	0.0887403	chr1	45063599	1.051879107418829	chr1:45063599:T:A
chr1:45063732	['C', 'T']	19959	9342.40423932652	1092.1808167196252	-0.0268976656456119	0.0119912572633408	-2.2431063778309883	0.0249009	0.0249009	chr1	45063732	1.6037849557970325	chr1:45063732:C:T
chr1:45063955	['T', 'C']	19959	36990.41327987974	4861.066969655791	-0.0479690994325046	0.0194617826329361	-2.464784461795611	0.0137179	0.0137179	chr1	45063955	1.8627123673622443	chr1:45063955:T:C
chr1:45064021	['G', 'A']	19959	10422.221815629857	1557.8516546685378	0.0197411618128919	0.0114841020917204	1.7189991568539291	0.08563	0.08563	chr1	45064021	1.067374055978218	chr1:45064021:G:A
chr1:45064132	['G', 'C']	19959	12121.25115276664	1839.057720558496	0.0250212135980773	0.0109663656594977	2.2816322540190805	0.0225215	0.0225215	chr1	45064132	1.647402687531687	chr1:45064132:G:C
chr1:45064837	['T', 'C']	19959	17171.16193053676	1985.648482998721	-0.0387775372483549	0.0102895880349077	-3.768619027000978	0.000164626	0.000164626	chr1	45064837	3.783501573954759	chr1:45064837:T:C
chr1:45067488	['C', 'T']	19959	17184.134009235095	1988.94762277553	-0.0386151249744629	0.0103044851314579	-3.7474094514996312	0.000179174	0.000179174	chr1	45067488	3.74672501072165	chr1:45067488:C:T
chr1:45070332	['A', 'G']	19959	29179.847957905284	3813.407893275884	-0.0193240186502215	0.0114295635468358	-1.690704861216786	0.0909088	0.0909088	chr1	45070332	1.0413940749027908	chr1:45070332:A:G
chr1:45075015	['T', 'C']	19959	5801.35995788207	908.0869576872892	0.01938792164937	0.0141021227184042	1.3748229281870703	0.169202	0.169202	chr1	45075015	0.7715945078228207	chr1:45075015:T:C
chr1:45077239	['T', 'C']	19959	10423.133363403998	1557.3864540063787	0.0199676899579437	0.0114838510815658	1.7387625297576583	0.082092	0.082092	chr1	45077239	1.0856991635278257	chr1:45077239:T:C
chr1:45079330	['T', 'A']	19959	4501.0	733.4685728646933	0.0265028008534306	0.0160002828698328	1.6563957693147704	0.0976574	0.0976574	chr1	45079330	1.0102948424181055	chr1:45079330:T:A
chr1:45080592	['G', 'A']	19959	10453.094913555498	1557.106765368762	0.0193951655753357	0.011471200658159	1.6907703171891335	0.0908963	0.0908963	chr1	45080592	1.0414537946909852	chr1:45080592:G:A
chr1:45081690	['A', 'G']	19959	9763.51972087377	1463.4502536352288	0.019204865555147	0.0118881628003726	1.6154611841743145	0.106227	0.106227	chr1	45081690	0.973765083436499	chr1:45081690:A:G
chr1:45082582	['C', 'T']	19959	6605.66192313474	1069.503620122799	0.0274881590483305	0.0136612331983722	2.0121286745625504	0.0442198	0.0442198	chr1	45082582	1.3543832260063509	chr1:45082582:C:T
chr1:45082636	['A', 'G']	19959	9676.909036235153	1465.5806101374617	0.0210413433710854	0.0118550931308139	1.7748779481448689	0.0759333	0.0759333	chr1	45082636	1.1195677256238932	chr1:45082636:A:G
chr1:45085301	['G', 'A']	19959	6588.320370834377	1068.436727156352	0.0276432624052609	0.0136817390860911	2.020449464159349	0.0433501	0.0433501	chr1	45085301	1.3630098963562114	chr1:45085301:G:A
chr1:45086011	['A', 'G']	19959	3004.903322808601	562.9973266862459	0.0498555463817331	0.01923336312026	2.592138778330255	0.00954508	0.00954508	chr1	45086011	2.020220427310864	chr1:45086011:A:G
chr1:45088353	['G', 'A']	19959	3005.3011474670543	563.5340674980358	0.0498192508586974	0.0192306283270623	2.590620026106436	0.00958729	0.00958729	chr1	45088353	2.0183041357251046	chr1:45088353:G:A
chr1:45089170	['G', 'A']	19959	1954.195821015183	401.1061728454424	0.0618159733858565	0.0234902908549702	2.6315541926453903	0.00850607	0.00850607	chr1	45089170	2.070271047616747	chr1:45089170:G:A
chr1:45093219	['A', 'T']	19959	3004.3010472515907	562.5786153124212	0.049749959606259	0.0192332266812813	2.586667355960504	0.00969792	0.00969792	chr1	45093219	2.0133214027841007	chr1:45093219:A:T
chr1:45093529	['G', 'A']	19959	736.0737585809491	64.8137613287165	-0.0369191507302807	0.0376144959440484	-0.9815139031823784	0.326351	0.326351	chr1	45093529	0.4863150522071143	chr1:45093529:G:A
chr1:45093880	['G', 'A']	19959	3131.478479158988	581.3386201564571	0.0508931637717657	0.0193122122501231	2.6352839909079413	0.00841319	0.00841319	chr1	45093880	2.075039303046852	chr1:45093880:G:A
chr1:45094050	['T', 'C']	19959	6618.25325164465	1073.5091701182812	0.0278365515806447	0.0136680015237742	2.0366219254677227	0.0417011	0.0417011	chr1	45094050	1.3798524889679862	chr1:45094050:T:C
chr1:45094054	['T', 'C']	19959	6609.915813253019	1075.493113417407	0.0285602731481135	0.0136721295710228	2.088941082641954	0.0367257	0.0367257	chr1	45094054	1.4350299177095207	chr1:45094054:T:C
chr1:45095318	['G', 'A']	19959	10117.04134716584	1468.2239270473983	0.0139654009177273	0.0115928389872319	1.2046575418763616	0.22835	0.22835	chr1	45095318	0.6413989840569806	chr1:45095318:G:A
chr1:45097660	['T', 'C']	19959	732.0	63.10437800247372	-0.040434523921068	0.0377076881407528	-1.072315114364385	0.283591	0.283591	chr1	45097660	0.5473075559726052	chr1:45097660:T:C
chr1:45099201	['G', 'A']	19959	21231.573834586467	3158.099750366967	0.0311362077004428	0.0102144532786699	3.0482500483371022	0.0023048	0.0023048	chr1	45099201	2.637366754727644	chr1:45099201:G:A
chr1:45099214	['G', 'T']	19959	736.1106434155141	62.92478883121363	-0.0396886138627295	0.0376157403024968	-1.055106546981747	0.291389	0.291389	chr1	45099214	0.5355268469705268	chr1:45099214:G:T
chr1:45099507	['C', 'A']	19959	436.0218458763403	55.60280356643726	-0.0157527207970209	0.0486622096837149	-0.3237156902534309	0.746157	0.746157	chr1	45099507	0.1271697823667644	chr1:45099507:C:A
chr1:45099748	['G', 'A']	19959	1976.5941963614496	403.124458516525	0.0610978423416393	0.0233788609011511	2.613379779278762	0.00897189	0.00897189	chr1	45099748	2.047116059730829	chr1:45099748:G:A
chr1:45100249	['C', 'A']	19959	6605.654806053925	1069.6278532461308	0.0276145646870633	0.0136644156819014	2.020910760468072	0.0433023	0.0433023	chr1	45100249	1.3634890354992848	chr1:45100249:C:A
chr1:45103675	['G', 'T']	19959	1108.0555165848282	103.27302028788772	-0.0394801045639107	0.0310012835288461	-1.273499031973151	0.202856	0.202856	chr1	45103675	0.692812142367568	chr1:45103675:G:T
chr1:45108342	['T', 'TG']	19959	3004.4515935057125	562.1861108034508	0.0495302071393024	0.019233268693302	2.5752360625290525	0.0100243	0.0100243	chr1	45108342	1.99894594456828	chr1:45108342:T:TG
chr1:45109614	['G', 'A']	19959	10413.695789473686	1553.283626386827	0.0197039722289534	0.0114895850412685	1.714942024292454	0.0863714	0.0863714	chr1	45109614	1.06363004083589	chr1:45109614:G:A
chr1:45110191	['T', 'C']	19959	10447.046850729068	1556.1214924309986	0.0194232502450523	0.0114704364017594	1.693331409960392	0.090408	0.090408	chr1	45110191	1.0437931380851264	chr1:45110191:T:C
chr1:45110922	['C', 'T']	19959	38657.87372851631	5292.839599994525	0.0328112121240727	0.029081366232766	1.1282555249108015	0.259226	0.259226	chr1	45110922	0.5863214414964983	chr1:45110922:C:T
chr1:45111715	['T', 'C']	19959	737.0	64.14681906881123	-0.0377610804334483	0.0375918078256379	-1.004502912139675	0.315148	0.315148	chr1	45111715	0.5014854446599588	chr1:45111715:T:C
chr1:45112166	['C', 'A']	19959	2850.285614070251	285.53785369609875	-0.0351998915172052	0.0198874819102806	-1.769952157643896	0.0767504	0.0767504	chr1	45112166	1.1149193524326642	chr1:45112166:C:A
chr1:45112260	['T', 'A']	19959	21233.19152134696	3161.367222710242	0.0312942024456324	0.0102123854916863	3.0643381481347505	0.00218443	0.00218443	chr1	45112260	2.6606618676863065	chr1:45112260:T:A
chr1:45114958	['G', 'A']	19959	10454.523799979956	1561.383238454002	0.0199267314018425	0.0114690094820117	1.737441357346169	0.0823247	0.0823247	chr1	45114958	1.0844698432286506	chr1:45114958:G:A
chr1:45115069	['C', 'T']	19959	3741.1874436316266	626.718832198029	0.0324780093973977	0.0173612860616574	1.8707144898168435	0.0613993	0.0613993	chr1	45115069	1.2118365801270778	chr1:45115069:C:T
chr1:45115471	['G', 'A']	19959	985.9056882415916	161.06734513673163	0.0289576941350995	0.032847571950171	0.881577919336859	0.378016	0.378016	chr1	45115471	0.4224898177166055	chr1:45115471:G:A
chr1:45116216	['ACAGCAATGAGTTTCATTGCTT', 'A']	19959	737.0	64.14681906881123	-0.0377610804334483	0.0375918078256379	-1.004502912139675	0.315148	0.315148	chr1	45116216	0.5014854446599588	chr1:45116216:ACAGCAATGAGTTTCATTGCTT:A
chr1:45116265	['A', 'C']	19959	10450.5708057727	1558.6889826509407	0.0196549232677514	0.0114708726006242	1.713463652859481	0.0866428	0.0866428	chr1	45116265	1.0622675212384582	chr1:45116265:A:C
chr1:45119535	['C', 'T']	19959	21225.317229628145	3155.7093413969405	0.0308752200482713	0.0102128530121619	3.023172859876045	0.00250457	0.00250457	chr1	45119535	2.6012668257477163	chr1:45119535:C:T
chr1:45119676	['T', 'C']	19959	4500.676488274203	730.7619406036937	0.0259985936867467	0.0160016588685502	1.6247436531623962	0.104233	0.104233	chr1	45119676	0.9819947623324258	chr1:45119676:T:C
chr1:45120204	['C', 'T']	19959	735.1473314958657	64.69572983498718	-0.0362276532745331	0.0376406148532681	-0.9624617827247756	0.335829	0.335829	chr1	45120204	0.4738818037424357	chr1:45120204:C:T
chr1:45120293	['G', 'A']	19959	7720.0	1214.1936223250088	0.0251363680630231	0.012818980701366	1.9608710433852607	0.049908	0.049908	chr1	45120293	1.3018298335874416	chr1:45120293:G:A
chr1:45120473	['ACTT', 'A']	19959	4504.128345193947	732.3526601861972	0.0261733187872257	0.0159985371756431	1.6359819963460818	0.101859	0.101859	chr1	45120473	0.9920005918218644	chr1:45120473:ACTT:A
chr1:45121216	['G', 'A']	19959	1108.0555165848282	103.19298847136984	-0.0395269368636796	0.0310013555186007	-1.2750067280110908	0.202322	0.202322	chr1	45121216	0.6939568905405264	chr1:45121216:G:A
chr1:45122444	['G', 'A']	19959	737.0369275478505	64.1833763244478	-0.0377332976804351	0.0375918291076738	-1.0037632798435046	0.315505	0.315505	chr1	45122444	0.5009937538360019	chr1:45122444:G:A
chr1:45122859	['A', 'G']	19959	3008.904525635243	563.0817477872647	0.0493476085974035	0.0192237744656421	2.567009339690317	0.0102652	0.0102652	chr1	45122859	1.98863258472006	chr1:45122859:A:G
chr1:45122974	['C', 'A']	19959	10443.092909045352	1560.181168619573	0.0198992356562939	0.0114782237527059	1.733651136710313	0.0829955	0.0829955	chr1	45122974	1.080945454348615	chr1:45122974:C:A
chr1:45123172	['CAG', 'C']	19959	737.0369275478505	64.19101149537744	-0.0377178799770991	0.0375918298349075	-1.0033531260049124	0.315703	0.315703	chr1	45123172	0.5007212911605058	chr1:45123172:CAG:C
chr1:45123343	['AT', 'A']	19959	21225.12687277647	3157.3645712169755	0.0310735280431503	0.0102139530723954	3.042262660000912	0.00235112	0.00235112	chr1	45123343	2.6287252041341693	chr1:45123343:AT:A
chr1:45124269	['C', 'T']	19959	7571.310804712961	1124.5105070617756	0.0171127666589784	0.0129130885136381	1.3252264662249282	0.185111	0.185111	chr1	45124269	0.7325677730495959	chr1:45124269:C:T
chr1:45124501	['C', 'T']	19959	747.3104798233283	62.06434009176871	-0.0424685460286667	0.0373692957943226	-1.136455614855842	0.25578	0.25578	chr1	45124501	0.5921334169692242	chr1:45124501:C:T
chr1:45125717	['T', 'C']	19959	21229.50924765676	3158.0734752314106	0.0310632566960519	0.0102160612391564	3.040629452865044	0.0023639	0.0023639	chr1	45125717	2.626370899350332	chr1:45125717:T:C
chr1:45126759	['G', 'A']	19959	10413.65226543705	1556.7998152623725	0.0200330042843516	0.0114924570706848	1.7431437125357854	0.0813239	0.0813239	chr1	45126759	1.0897818023425854	chr1:45126759:G:A
chr1:45127214	['G', 'A']	19959	36904.69805080924	4980.910491348616	-0.0118098080370324	0.0192050183962203	-0.6149334404884846	0.538606	0.538606	chr1	45127214	0.2687288129141529	chr1:45127214:G:A
chr1:45128802	['C', 'T']	19959	5374.807877330126	862.4794483136329	0.0271673533151434	0.0147808319716328	1.838012458790044	0.0660754	0.0660754	chr1	45128802	1.1799601991040545	chr1:45128802:C:T
chr1:45129484	['T', 'C']	19959	10462.39519124586	1563.3187978504511	0.0199096534757257	0.0114833073546301	1.7337908723394124	0.0829706	0.0829706	chr1	45129484	1.081075769306676	chr1:45129484:T:C
chr1:45129806	['A', 'G']	19959	736.110643415514	64.14203107033961	-0.0381576842406528	0.0376141188490923	-1.0144510999643848	0.31038	0.31038	chr1	45129806	0.5081062712072738	chr1:45129806:A:G
chr1:45129954	['G', 'C']	19959	2063.0336357712163	198.9055641522896	-0.0383204555020915	0.0229477550028791	-1.669899974846501	0.0949548	0.0949548	chr1	45129954	1.022483076626561	chr1:45129954:G:C
chr1:45129979	['C', 'T']	19959	10459.293285155078	1564.1962005503926	0.0200707248498945	0.0114824923204592	1.7479414999592937	0.0804895	0.0804895	chr1	45129979	1.0942607704331644	chr1:45129979:C:T
chr1:45130441	['GAA', 'G']	19959	737.7392547269166	64.45171134194601	-0.0374810510469013	0.037592142685325	-0.9970448176004862	0.318755	0.318755	chr1	45130441	0.4965429941489577	chr1:45130441:GAA:G
chr1:45130775	['C', 'G']	19959	21235.127874931102	3156.053086919999	0.0307907131102075	0.0102127509606778	3.014928419263427	0.00257363	0.00257363	chr1	45130775	2.589453889641632	chr1:45130775:C:G
chr1:45131159	['A', 'C']	19959	2658.3995790739627	250.169162560922	-0.0455144644796328	0.0202613672960231	-2.2463668820892595	0.0246914	0.0246914	chr1	45131159	1.607454284914677	chr1:45131159:A:C
chr1:45131463	['T', 'C']	19959	8448.846620233502	1253.7750449030902	0.0186303445333264	0.0123545561019274	1.5079736074386276	0.131577	0.131577	chr1	45131463	0.8808200198866879	chr1:45131463:T:C
chr1:45131550	['C', 'A']	19959	4670.638081395349	625.8381423673532	-0.0090144236426399	0.0157814101381966	-0.5712052068668952	0.567867	0.567867	chr1	45131550	0.2457533683905301	chr1:45131550:C:A
chr1:45134402	['C', 'T']	19959	32275.851322910403	4499.662237505663	0.0218852710155606	0.0129171160435508	1.694284617539481	0.0902268	0.0902268	chr1	45134402	1.044664445125815	chr1:45134402:C:T
chr1:45134668	['G', 'C']	19959	12094.211905597032	1761.0237285684464	0.0171904623689296	0.0110036325556505	1.5622533996831829	0.118244	0.118244	chr1	45134668	0.9272208872328732	chr1:45134668:G:C
chr1:45135207	['G', 'A']	19959	431.6271450075263	46.66215044136286	-0.0190687487824905	0.0492921810402367	-0.386851390627754	0.69887	0.69887	chr1	45135207	0.1556036018413763	chr1:45135207:G:A
chr1:45135298	['T', 'C']	19959	737.0369275478505	64.10634847716139	-0.0378330263595329	0.0375919285707795	-1.006413552002244	0.314229	0.314229	chr1	45135298	0.5027537366773753	chr1:45135298:T:C
chr1:45135617	['C', 'T']	19959	3006.301247682517	565.0910532203351	0.0501642526341635	0.01922814110838	2.60889767510084	0.00909022	0.00909022	chr1	45135617	2.041425605927666	chr1:45135617:C:T
chr1:45136154	['C', 'T']	19959	3007.3013478979806	564.1770794381387	0.0499364446267177	0.0192258916086382	2.597353903955285	0.00940141	0.00940141	chr1	45136154	2.0268070071133404	chr1:45136154:C:T
chr1:45136404	['T', 'C']	19959	21229.19092002405	3157.271370932169	0.0310354839546657	0.0102143853026502	3.0384093643513963	0.00238138	0.00238138	chr1	45136404	2.623171298112448	chr1:45136404:T:C
chr1:45138858	['A', 'T']	19959	12096.63644564727	1759.4853956191832	0.0170283417995503	0.0110059452426109	1.547194850072745	0.121832	0.121832	chr1	45138858	0.9142386263325778	chr1:45138858:A:T
chr1:45140343	['A', 'C']	19959	737.0369275478505	64.15067726171122	-0.0377494897898753	0.0375918128636671	-1.004194448583261	0.315297	0.315297	chr1	45140343	0.5012801614742458	chr1:45140343:A:C
chr1:45141386	['C', 'A']	19959	737.0	64.14681906881123	-0.0377610804334483	0.0375918078256379	-1.004502912139675	0.315148	0.315148	chr1	45141386	0.5014854446599588	chr1:45141386:C:A
chr1:45141802	['AG', 'A']	19959	736.0737585809491	64.98612556056689	-0.0362420966909661	0.0376117095296789	-0.963585466977191	0.335265	0.335265	chr1	45141802	0.4746117823906171	chr1:45141802:AG:A
chr1:45141806	['T', 'A']	19959	737.1846747519295	64.21787396963524	-0.0377125975238707	0.0375920528372592	-1.0032066534683095	0.315773	0.315773	chr1	45141806	0.5006250068556145	chr1:45141806:T:A
chr1:45143092	['C', 'T']	19959	3052.7320956256444	360.25941875201863	-0.0215828132344192	0.0192076510513082	-1.123657087312048	0.261172	0.261172	chr1	45143092	0.5830733851967881	chr1:45143092:C:T
chr1:45143458	['A', 'G']	19959	736.1844241756038	60.62564006273313	-0.0425169539550949	0.037615171835217	-1.1303139632420496	0.258358	0.258358	chr1	45143458	0.5877780860747224	chr1:45143458:A:G
chr1:45143622	['ACT', 'A']	19959	5947.191881733901	919.177737209826	0.0213373264597301	0.0142426908048809	1.4981246698424278	0.134117	0.134117	chr1	45143622	0.8725161696632697	chr1:45143622:ACT:A
chr1:45145535	['C', 'G']	19959	5950.49067856069	917.7769832746526	0.0210284659523447	0.0142410945344708	1.4766046178153616	0.139797	0.139797	chr1	45145535	0.85450214831441	chr1:45145535:C:G
chr1:45146366	['T', 'C']	19959	741.2364517105663	65.78289536741029	-0.0362864687834725	0.0376212632908745	-0.9645202103639692	0.334797	0.334797	chr1	45146366	0.4752184422238285	chr1:45146366:T:C
chr1:45147907	['CAG', 'C']	19959	4010.004560489125	689.5117076768413	0.037701420842944	0.0168195792428091	2.2415198560369785	0.0250034	0.0250034	chr1	45147907	1.6020009312944148	chr1:45147907:CAG:C
chr1:45150141	['G', 'T']	19959	3013.5639081686622	301.62929514287623	-0.0373316015808347	0.0200494044127042	-1.861980576200047	0.0626205	0.0626205	chr1	45150141	1.2032834690350724	chr1:45150141:G:T
chr1:45150793	['C', 'T']	19959	735.0368273374086	64.23121621348758	-0.0372727828782104	0.0376353714363241	-0.9903657505087432	0.322007	0.322007	chr1	45150793	0.4921346872223999	chr1:45150793:C:T
chr1:45151640	['G', 'A']	19959	608.0914010823813	65.07939494033768	-0.0127965465042347	0.0413175075463188	-0.3097124503429747	0.756783	0.756783	chr1	45151640	0.1210286322737	chr1:45151640:G:A
chr1:45153013	['A', 'G']	19959	12059.48004012036	1754.6248464842488	0.0170726534587573	0.0110178133558541	1.549550070176672	0.121265	0.121265	chr1	45153013	0.9162645288963532	chr1:45153013:A:G
chr1:45153641	['T', 'C']	19959	740.370945912076	63.012776112844605	-0.0392127028022443	0.0375210351443867	-1.0450858472147109	0.295996	0.295996	chr1	45153641	0.5287141578250661	chr1:45153641:T:C
chr1:45153787	['TAA', 'T']	19959	5143.77315093205	804.8608913956381	0.0248209078308625	0.015126045128307	1.6409383695684212	0.100826	0.100826	chr1	45153787	0.9964274619330072	chr1:45153787:TAA:T
chr1:45153979	['G', 'C']	19959	7251.453269857178	1141.8044869853754	0.0263312448432417	0.0131718319479739	1.999057150686769	0.0456157	0.0456157	chr1	45153979	1.3408856562423712	chr1:45153979:G:C
chr1:45154462	['C', 'T']	19959	3017.0	349.4755466796863	-0.0234817182297954	0.0191526195293346	-1.2260316764414534	0.220201	0.220201	chr1	45154462	0.6571807130958939	chr1:45154462:C:T
chr1:45154864	['AAG', 'A']	19959	3008.15071650466	564.9414517022957	0.0501984303407862	0.0192163796890378	2.61227302713125	0.00900098	0.00900098	chr1	45154864	2.0457102032915726	chr1:45154864:AAG:A
chr1:45155166	['G', 'A']	19959	21222.759813505792	3160.8923176685603	0.0314837131546616	0.0102149440334499	3.0821229222171858	0.0020581	0.0020581	chr1	45155166	2.6865335273417648	chr1:45155166:G:A
chr1:45155820	['G', 'A']	19959	738.0739590118756	62.971471830738864	-0.0393707223677414	0.0375633905936497	-1.0481141810025338	0.294599	0.294599	chr1	45155820	0.5307687316794674	chr1:45155820:G:A
chr1:45156303	['A', 'AG']	19959	12055.416036081184	1756.3995242473388	0.0173132353828648	0.0110145321590551	1.5718539047190825	0.116	0.116	chr1	45156303	0.9355420107730816	chr1:45156303:A:AG
chr1:45156891	['C', 'G']	19959	2834.42603728202	276.12533005248696	-0.0374885613530675	0.019939394419267	-1.8801253721548856	0.0601056	0.0601056	chr1	45156891	1.2210850631753152	chr1:45156891:C:G
chr1:45157394	['C', 'T']	19959	735.0736583654858	62.199382030378736	-0.0399148657407526	0.0376391694478886	-1.0604608530487012	0.288948	0.288948	chr1	45157394	0.5391803072262185	chr1:45157394:C:T
chr1:45157966	['T', 'A']	19959	12059.625319500825	1759.7484079665069	0.0175263150803685	0.0110150836868336	1.5911195573863728	0.111599	0.111599	chr1	45157966	0.952339696943491	chr1:45157966:T:A
chr1:45158370	['C', 'T']	19959	4676.154336158902	622.4627689016852	-0.0097909162308001	0.0157850218501905	-0.6202662450341808	0.53509	0.53509	chr1	45158370	0.2715731652384162	chr1:45158370:C:T
chr1:45160159	['AC', 'A']	19959	3006.602555750438	562.2352636690541	0.0493361805961527	0.019228556891996	2.565776562082471	0.0103018	0.0103018	chr1	45160159	1.987086885802704	chr1:45160159:AC:A
chr1:45160564	['C', 'T']	19959	12061.417238787271	1760.3741579677317	0.0175467153409964	0.011015111603543	1.592967549720738	0.111183	0.111183	chr1	45160564	0.9539616117701336	chr1:45160564:C:T
chr1:45161332	['C', 'T']	19959	36903.0	4982.36315539794	-0.0113705004606756	0.0192005813263661	-0.5921956355072293	0.553726	0.553726	chr1	45161332	0.2567050838721598	chr1:45161332:C:T
chr1:45161991	['C', 'T']	19959	3006.301247682517	563.7073823236693	0.0497789457753876	0.0192284358763173	2.588819293237352	0.00963755	0.00963755	chr1	45161991	2.0160333557977683	chr1:45161991:C:T
chr1:45162419	['C', 'T']	19959	3007.0	564.0354999772695	0.0498899407802889	0.0192257609850132	2.5949527209445127	0.00946732	0.00946732	chr1	45162419	2.023772943270762	chr1:45162419:C:T
chr1:45162721	['G', 'GC']	19959	737.0	64.14681906881123	-0.0377610804334483	0.0375918078256379	-1.004502912139675	0.315148	0.315148	chr1	45162721	0.5014854446599588	chr1:45162721:G:GC
chr1:45162790	['T', 'C']	19959	704.0352740755586	117.0233537454376	0.0371289807786558	0.0383136883464102	0.9690787387253608	0.332518	0.332518	chr1	45162790	0.4781848403185134	chr1:45162790:T:C
chr1:45163197	['C', 'T']	19959	3007.3013478979806	562.839196995799	0.0494678735334112	0.0192258616166283	2.5729860393162665	0.0100897	0.0100897	chr1	45163197	1.996121746575924	chr1:45163197:C:T
chr1:45163316	['T', 'C']	19959	3005.45174383644	565.216156071981	0.0504660061210481	0.0192306553031086	2.624247864964344	0.00869067	0.00869067	chr1	45163316	2.060946740687552	chr1:45163316:T:C
chr1:45163753	['G', 'A']	19959	3007.3013478979806	564.3930592178989	0.0499665324330401	0.019226018847226	2.598901667062984	0.00935914	0.00935914	chr1	45163753	2.0287640562206373	chr1:45163753:G:A
chr1:45163997	['C', 'G']	19959	7969.194225853338	1250.052550720279	0.0252269900826917	0.0127237362953397	1.9826715594484217	0.0474178	0.0474178	chr1	45163997	1.324058599451554	chr1:45163997:C:G
chr1:45165781	['C', 'T']	19959	2889.498522217686	305.6929761413294	-0.0249367670438312	0.0195280575376444	-1.2769711987871974	0.201627	0.201627	chr1	45165781	0.6954513116815642	chr1:45165781:C:T
chr1:45166374	['T', 'C']	19959	21201.622587598376	3158.585502555344	0.0312371492258951	0.0102007823396178	3.062230737399045	0.00219987	0.00219987	chr1	45166374	2.657602982791793	chr1:45166374:T:C
chr1:45167317	['C', 'T']	19959	21199.48048032958	3156.47448872713	0.0311169003076802	0.0102009576894144	3.0503900962132566	0.00228844	0.00228844	chr1	45167317	2.6404604697389806	chr1:45167317:C:T
chr1:45167389	['A', 'T']	19959	3803.1493280990553	676.5616332929558	0.0437667575250312	0.0172404456061904	2.5386094144409	0.0111369	0.0111369	chr1	45167389	1.953235679921021	chr1:45167389:A:T
chr1:45167878	['A', 'T']	19959	3008.301448113444	564.8059976119143	0.0501155412127262	0.0192021508066686	2.609892074971197	0.00906385	0.00906385	chr1	45167878	2.0426872903369944	chr1:45167878:A:T
chr1:45168117	['A', 'C']	19959	12149.4784962406	1781.5417085636432	0.0188063936025256	0.0109669309402081	1.714827393831354	0.0863924	0.0863924	chr1	45168117	1.063524461030805	chr1:45168117:A:C
chr1:45168124	['G', 'C']	19959	4679.406705758533	625.7625145336306	-0.0092205364325441	0.0157530551657352	-0.5853173454632418	0.558341	0.558341	chr1	45168124	0.2531004799411239	chr1:45168124:G:C
chr1:45168502	['A', 'T']	19959	3012.0001545674827	452.5626763230764	0.0160402143340907	0.0194232245315404	0.8258265412132687	0.408912	0.408912	chr1	45168502	0.388370144380091	chr1:45168502:A:T
chr1:45170130	['G', 'A']	19959	12105.639152007216	1764.6343811073675	0.0174466206809347	0.010983500139958	1.5884390639249768	0.112203	0.112203	chr1	45170130	0.9499955310831748	chr1:45170130:G:A
chr1:45170904	['A', 'C']	19959	5100.511098862555	800.0588956079357	0.0245216591244822	0.0151610946755073	1.6174068989950126	0.105806	0.105806	chr1	45170904	0.975489703822509	chr1:45170904:A:C
chr1:45171220	['A', 'G']	19959	3010.357443609022	564.0296821316259	0.0494620110257268	0.0192003850074597	2.5760947505224445	0.00999945	0.00999945	chr1	45171220	2.0000238868534	chr1:45171220:A:G
chr1:45172689	['G', 'A']	19959	3009.4523451593504	564.4264600293992	0.0498255150627079	0.019206960503695	2.59413846626708	0.00948976	0.00948976	chr1	45172689	2.022744770922936	chr1:45172689:G:A
chr1:45174069	['A', 'G']	19959	7226.879638916748	1144.496749322725	0.0268822517696689	0.0131833612699516	2.0391045363325224	0.0414528	0.0414528	chr1	45174069	1.3824461289622196	chr1:45174069:A:G
chr1:45174096	['A', 'G']	19959	21223.710866947607	3162.483702389597	0.031393656962614	0.0102110830898243	3.0744688576571155	0.00211163	0.00211163	chr1	45174096	2.675382176590616	chr1:45174096:A:G
chr1:45174444	['C', 'G']	19959	7184.71929560506	1126.9117331142006	0.0248420298603778	0.0132107503774393	1.8804404860152213	0.0600626	0.0600626	chr1	45174444	1.2213958719170437	chr1:45174444:C:G
chr1:45174795	['A', 'C']	19959	7164.794878219906	1122.899659740271	0.0247188617878789	0.0132134908290918	1.8707290985858125	0.0613973	0.0613973	chr1	45174795	1.2118507269188277	chr1:45174795:A:C
chr1:45175782	['A', 'C']	19959	21197.558496240606	3159.849031702873	0.0315245840635897	0.0102002522587287	3.090569062800674	0.00200048	0.00200048	chr1	45175782	2.698865786166042	chr1:45175782:A:C
chr1:45176003	['A', 'G']	19959	691.207788302511	61.07646018049781	-0.0389095672692661	0.0387321943457139	-1.0045794700390327	0.315112	0.315112	chr1	45176003	0.5015350578398069	chr1:45176003:A:G
chr1:45179397	['C', 'T']	19959	21198.24835880732	3155.197350796528	0.0310000722729401	0.0102000917899405	3.0391954220954096	0.00237518	0.00237518	chr1	45179397	2.624303472336148	chr1:45179397:C:T
chr1:45180145	['G', 'A']	19959	3010.3016485443704	562.907716999146	0.0492874374114723	0.0191974416537543	2.567396130193917	0.0102538	0.0102538	chr1	45180145	1.989115157711249	chr1:45180145:G:A
chr1:45180285	['T', 'C']	19959	7175.0	1124.512883738089	0.0247435818805254	0.0131999072373479	1.8745269520164305	0.0608724	0.0608724	chr1	45180285	1.2155795750958676	chr1:45180285:T:C
chr1:45180646	['T', 'C']	19959	7184.919646887699	1131.4488579485485	0.0255901085720989	0.0132093053674126	1.937278900011639	0.0527254	0.0527254	chr1	45180646	1.2779801168111633	chr1:45180646:T:C
chr1:45180710	['C', 'T']	19959	14269.28958051421	2117.8286122811114	0.0220989869231008	0.0105759322218867	2.0895545148603776	0.0366705	0.0366705	chr1	45180710	1.4356831684206204	chr1:45180710:C:T
chr1:45181523	['C', 'CAGG']	19959	9043.624880958349	1375.796786922293	0.0210834442486076	0.0120994019475115	1.7425195344422666	0.081433	0.081433	chr1	45181523	1.089199565459573	chr1:45181523:C:CAGG
chr1:45181806	['C', 'A']	19959	691.069248885103	60.902554938750384	-0.0390720251303438	0.0387321907888666	-1.008773950932175	0.313095	0.313095	chr1	45181806	0.5043238678342128	chr1:45181806:C:A
chr1:45182273	['T', 'G']	19959	7922.595214156439	1241.6612653927104	0.0252936452304466	0.0127456961530841	1.9844851883061816	0.0472155	0.0472155	chr1	45182273	1.3259154068866164	chr1:45182273:T:G
chr1:45183090	['A', 'G']	19959	12089.056945210286	1765.0784072358838	0.0177562794160695	0.011002643638806	1.6138193691417475	0.106582	0.106582	chr1	45183090	0.9723161345284504	chr1:45183090:A:G
chr1:45183980	['A', 'G']	19959	12087.87325779605	1764.5404559061635	0.0176184257532698	0.011003092799147	1.6012248623982948	0.109343	0.109343	chr1	45183980	0.961209014717626	chr1:45183980:A:G
chr1:45183983	['G', 'C']	19959	3005.602355299424	563.5358221216013	0.0498372364429455	0.0192310127048811	2.5915034849046763	0.00956272	0.00956272	chr1	45183983	2.0194185603416503	chr1:45183983:G:C
chr1:45184189	['A', 'T']	19959	12091.452330827064	1764.5183160310696	0.017636684155605	0.0110015733712403	1.6031056250290403	0.108927	0.108927	chr1	45184189	0.9628644572724956	chr1:45184189:A:T
chr1:45184436	['T', 'C']	19959	38666.81193625976	5290.341822725452	0.0307544725455742	0.0292203945690155	1.0525002485142811	0.292583	0.292583	chr1	45184436	0.5337509113640786	chr1:45184436:T:C
chr1:45185272	['T', 'C']	19959	3867.2380823839367	577.1461410071543	0.016553165815704	0.0176458998723664	0.9380743365560154	0.348218	0.348218	chr1	45185272	0.4581487831939151	chr1:45185272:T:C
chr1:45186636	['C', 'T']	19959	736.0737585809491	63.37626234184289	-0.0383602242578275	0.0376151952239746	-1.019806597557628	0.307833	0.307833	chr1	45186636	0.5116848252138051	chr1:45186636:C:T
chr1:45189051	['C', 'T']	19959	3007.1506663994387	563.9567441628458	0.0499568669619102	0.0192256389893723	2.598450277232693	0.00937145	0.00937145	chr1	45189051	2.028193207588325	chr1:45189051:C:T
chr1:45189625	['G', 'A']	19959	12094.271469393896	1760.6025990413514	0.0172406070587358	0.0110065954511016	1.5663887289516183	0.117274	0.117274	chr1	45189625	0.9307982616111048	chr1:45189625:G:A
chr1:45189844	['A', 'G']	19959	6883.689783033522	1140.22394997502	0.0344208610438654	0.0134349429097825	2.5620399933967795	0.0104132	0.0104132	chr1	45189844	1.982415790298808	chr1:45189844:A:G
chr1:45190618	['G', 'T']	19959	732.1100420926037	63.13753173455662	-0.0404064776165929	0.0377076946683391	-1.071571146737854	0.283926	0.283926	chr1	45190618	0.5467948359366035	chr1:45190618:G:T
chr1:45191245	['G', 'T']	19959	21227.44486768244	3158.3535511760515	0.0312236772001854	0.0102143305693213	3.056850078258245	0.00223972	0.00223972	chr1	45191245	2.6498062718692834	chr1:45191245:G:T
chr1:45192688	['C', 'T']	19959	3007.452044497896	565.7578079847075	0.0503918047059991	0.0192261672528697	2.62100105773695	0.00877385	0.00877385	chr1	45192688	2.056809794677956	chr1:45192688:C:T
chr1:45194491	['C', 'T']	19959	756.075762890214	100.44928575802612	0.0045843222393755	0.037039356127573	0.1237689506152862	0.901499	0.901499	chr1	45194491	0.0450347506883598	chr1:45194491:C:T
chr1:45195077	['T', 'C']	19959	3022.059893744988	558.6065588037044	0.0464018554873085	0.0191863765251334	2.418479353124532	0.0155944	0.0155944	chr1	45195077	1.80703133021764	chr1:45195077:T:C
chr1:45195601	['T', 'C']	19959	2064.620658547587	199.2938484709965	-0.038315637239505	0.0229385346870747	-1.670361152628238	0.0948636	0.0948636	chr1	45195601	1.0229003982328673	chr1:45195601:T:C
chr1:45197135	['A', 'G']	19959	21233.510851586383	3154.9199594666684	0.0306239850396142	0.0102162292322982	2.9975820181087616	0.00272466	0.00272466	chr1	45197135	2.5646876839695176	chr1:45197135:A:G
chr1:45197366	['G', 'A']	19959	5205.043147080932	803.5565065790938	0.0219033872488081	0.0150302636159315	1.4572856344044016	0.145053	0.145053	chr1	45197366	0.8384732846484771	chr1:45197366:G:A
chr1:45197579	['C', 'T']	19959	5110.256037679126	784.0783135427654	0.0207373850742778	0.0151545000355168	1.3683978373207024	0.171203	0.171203	chr1	45197579	0.7664886294250433	chr1:45197579:C:T
chr1:45198264	['C', 'T']	19959	748.037478705281	71.20661663065471	-0.0290151978042119	0.0372749058407201	-0.7784110288084208	0.436336	0.436336	chr1	45198264	0.3601789539708635	chr1:45198264:C:T
chr1:45198942	['C', 'T']	19959	7933.192423331329	1229.948070515432	0.0225359754531964	0.0127389189392986	1.7690649858579914	0.0768983	0.0768983	chr1	45198942	1.1140832610929776	chr1:45198942:C:T
chr1:45198945	['T', 'C']	19959	12140.43307441744	1779.837792953824	0.0187319204055137	0.0109857353635434	1.7051130202604678	0.0881889	0.0881889	chr1	45198945	1.0545860744159803	chr1:45198945:T:C
chr1:45199355	['G', 'A']	19959	737.7762563948237	64.21460483308306	-0.0377596207960804	0.0375923716409308	-1.0044490184537185	0.315174	0.315174	chr1	45199355	0.501449616443473	chr1:45199355:G:A
chr1:45199755	['C', 'T']	19959	5152.258142098406	800.4949668350029	0.0231720930437334	0.0151119298741281	1.533364251736271	0.125202	0.125202	chr1	45199755	0.9023887335694688	chr1:45199755:C:T
chr1:45199908	['G', 'A']	19959	12092.42345276873	1760.3042161754718	0.0171129545659522	0.011003774853981	1.555189450260417	0.119917	0.119917	chr1	45199908	0.921119244900795	chr1:45199908:G:A
chr1:45200267	['G', 'A']	19959	21234.767032636497	3155.662801810585	0.0307081170788744	0.0102177606135057	3.0053666591371004	0.00265591	0.00265591	chr1	45200267	2.575786645857341	chr1:45200267:G:A
chr1:45201768	['G', 'A']	19959	12093.241329190058	1760.9852273123809	0.0172237367903767	0.0110043706620265	1.565172359180139	0.117558	0.117558	chr1	45201768	0.9297478111359372	chr1:45201768:G:A
chr1:45202684	['T', 'C']	19959	534.0267561879948	32.410753362870594	-0.0602799188859996	0.0442769990493554	-1.3614273817158584	0.173394	0.173394	chr1	45202684	0.760965934610529	chr1:45202684:T:C
chr1:45202943	['A', 'G']	19959	737.2585705693664	64.40755639530829	-0.0374560767446565	0.037592115041628	-0.996381201301899	0.319077	0.319077	chr1	45202943	0.4961044998901155	chr1:45202943:A:G
chr1:45203062	['T', 'C']	19959	9092.09984962406	1374.043535013541	0.0200495714724161	0.0120904804523712	1.6582940232523096	0.0972739	0.0972739	chr1	45203062	1.012003671617833	chr1:45203062:T:C
chr1:45204773	['C', 'T']	19959	737.0	64.14681906881123	-0.0377610804334483	0.0375918078256379	-1.004502912139675	0.315148	0.315148	chr1	45204773	0.5014854446599588	chr1:45204773:C:T
chr1:45206294	['A', 'G']	19959	21325.3422872607	3182.2676959260307	0.031807860589929	0.0102226831219755	3.111498244678258	0.00186403	0.00186403	chr1	45206294	2.729547102320228	chr1:45206294:A:G
chr1:45206881	['A', 'G']	19959	3020.756740503157	561.4265010571806	0.0475448614368926	0.0191883317183508	2.477800682975625	0.0132277	0.0132277	chr1	45206881	1.8785156633064155	chr1:45206881:A:G
chr1:45207111	['T', 'C']	19959	21336.552152774297	3186.406042157849	0.0321707421104268	0.010224241283962	3.146516324970781	0.00165471	0.00165471	chr1	45207111	2.781278108495835	chr1:45207111:T:C
chr1:45207261	['C', 'T']	19959	3017.453547805171	560.9910166362695	0.047292225348621	0.0191955673986018	2.46370551943495	0.0137593	0.0137593	chr1	45207261	1.86140366013178	chr1:45207261:C:T
chr1:45209448	['A', 'G']	19959	21327.47995188452	3179.3473621502585	0.0316182954397219	0.0102237276954471	3.0926386521231635	0.00198659	0.00198659	chr1	45209448	2.7018917549892	chr1:45209448:A:G
chr1:45210403	['T', 'C']	19959	736.1475319468805	64.88727002529343	-0.0364914665281651	0.0376155566722047	-0.970116349630678	0.332	0.332	chr1	45210403	0.4788619162959636	chr1:45210403:T:C
chr1:45212146	['C', 'A']	19959	11829.370734151842	1705.1481867007396	0.0144307643560058	0.0110827264865704	1.3020951454041945	0.192899	0.192899	chr1	45212146	0.7146700237589543	chr1:45212146:C:A
chr1:45212288	['C', 'G']	19959	3029.303552638172	565.1310624917166	0.0480082897292401	0.0191522543001702	2.506665219499165	0.0121955	0.0121955	chr1	45212288	1.913800389463452	chr1:45212288:C:G
chr1:45212453	['C', 'G']	19959	5154.5165104975695	803.5150370462362	0.0237889267481858	0.0151101037723917	1.574372162264798	0.115417	0.115417	chr1	45212453	0.9377302183688764	chr1:45212453:C:G
chr1:45212723	['G', 'C']	19959	2796.1400941978154	271.03690029889395	-0.0372350740403288	0.0200417139686836	-1.857878727264084	0.063201	0.063201	chr1	45212723	1.1992760500238482	chr1:45212723:G:C
chr1:45212802	['T', 'C']	19959	9137.57817434458	1390.2243400252453	0.0216717469962214	0.0120764233884964	1.794550116292316	0.0727405	0.0727405	chr1	45212802	1.138223718039423	chr1:45212802:T:C
chr1:45213196	['G', 'A']	19959	8827.326819001804	1378.2374815754142	0.0261609194200655	0.0122082591186619	2.1428869723182022	0.0321342	0.0321342	chr1	45213196	1.49303250763814	chr1:45213196:G:A
chr1:45213252	['T', 'G']	19959	2715.272084982713	253.9838013704326	-0.0459505827935462	0.0200615262909013	-2.290482893835773	0.0220037	0.0220037	chr1	45213252	1.657504284883549	chr1:45213252:T:G
chr1:45217747	['G', 'A']	19959	2716.1360857801383	253.1059468982141	-0.0462656793875163	0.0200586855253921	-2.306516014169965	0.021092	0.021092	chr1	45217747	1.6758822373405735	chr1:45217747:G:A
chr1:45218357	['A', 'G']	19959	9163.13685957061	1387.5353074127495	0.020598845281345	0.0120891594137422	1.7039104685748003	0.0884134	0.0884134	chr1	45218357	1.0534819080069735	chr1:45218357:A:G
chr1:45218659	['A', 'G']	19959	3022.996380636408	561.1815469081274	0.0471533989125562	0.0192084673912103	2.4548235917110826	0.0141039	0.0141039	chr1	45218659	1.8506607799488188	chr1:45218659:A:G
chr1:45219813	['A', 'G']	19959	8828.307865844487	1376.801923482415	0.0258683387991293	0.0122102336439411	2.1185785262975267	0.0341384	0.0341384	chr1	45219813	1.4667568372767747	chr1:45219813:A:G
chr1:45220639	['A', 'C']	19959	11861.377148584315	1708.30725909562	0.0142650979300782	0.0110764285482091	1.287878838200475	0.197803	0.197803	chr1	45220639	0.7037671259159602	chr1:45220639:A:C
chr1:45220912	['A', 'G']	19959	731.1098917618762	63.79953994549062	-0.0391401293985203	0.0377315250808249	-1.0373322921529953	0.299594	0.299594	chr1	45220912	0.5234668885459497	chr1:45220912:A:G
chr1:45221121	['T', 'C']	19959	436.0	55.59094945343789	-0.0157566944605038	0.0486621777682521	-0.3237975607163165	0.746095	0.746095	chr1	45221121	0.1272058704509399	chr1:45221121:T:C
chr1:45222578	['G', 'C']	19959	5107.791399358459	783.3488009362519	0.0205022687823379	0.0151615864113491	1.3522508942066276	0.17631	0.17631	chr1	45222578	0.7537230545659388	chr1:45222578:G:C
chr1:45223589	['A', 'G']	19959	472.141933543828	58.2921448006147	-0.0027320448741943	0.0463352859924649	-0.0589625123850242	0.952983	0.952983	chr1	45223589	0.0209148465516459	chr1:45223589:A:G
chr1:45223929	['T', 'C']	19959	747.5549008556675	64.99358443233386	-0.0400493624839188	0.0377463148123702	-1.0610138415629873	0.288696	0.288696	chr1	45223929	0.5395592334035269	chr1:45223929:T:C
chr1:45224524	['T', 'C']	19959	8790.08284883721	1359.3607608058544	0.0240588816340285	0.012227857745507	1.9675467391553991	0.049134	0.049134	chr1	45224524	1.3086178785027958	chr1:45224524:T:C
chr1:45225500	['A', 'G']	19959	11907.193165305407	1725.3237656289998	0.0156416172010112	0.0110569760601947	1.414637882532938	0.15719	0.15719	chr1	45225500	0.8035750860508047	chr1:45225500:A:G
chr1:45226377	['T', 'G']	19959	2120.274778162129	232.02983174565503	-0.0175688241272194	0.0225931549635291	-0.7776171214502726	0.436804	0.436804	chr1	45226377	0.3597133932658339	chr1:45226377:T:G
chr1:45226665	['C', 'T']	19959	3651.18293416174	648.2877487188318	0.0380978432474525	0.0175382844780005	2.172267378559245	0.0298472	0.0298472	chr1	45226665	1.5250964042862327	chr1:45226665:C:T
chr1:45227061	['T', 'A']	19959	12242.04046938468	1811.596839124537	0.0204394992246137	0.0109750549893812	1.8623596186433309	0.0625671	0.0625671	chr1	45227061	1.203653974208751	chr1:45227061:T:A
chr1:45227835	['C', 'T']	19959	12466.249185749362	1818.3345389168503	0.0177927307654679	0.0109196055408726	1.6294298085099177	0.103238	0.103238	chr1	45227835	0.9861604175084208	chr1:45227835:C:T
chr1:45228345	['T', 'C']	19959	3654.0	647.185410088315	0.0375802904634279	0.0175330814673994	2.143393363756612	0.0320936	0.0320936	chr1	45228345	1.4935815645360502	chr1:45228345:T:C
chr1:45229000	['A', 'G']	19959	21316.408058938505	3179.144526235638	0.0316299126318951	0.0102281193662589	3.0924465680599584	0.00198788	0.00198788	chr1	45229000	2.7016098356886	chr1:45229000:A:G
chr1:45229124	['C', 'T']	19959	21316.54413312616	3174.4365399524204	0.0310700280602038	0.0102270595758174	3.0380216160733977	0.00238445	0.00238445	chr1	45229124	2.622611779940856	chr1:45229124:C:T
chr1:45230477	['C', 'G']	19959	21365.140902941326	3191.101713259793	0.032142677825977	0.0102223020578629	3.1443678384804934	0.0016669	0.0016669	chr1	45230477	2.778090453411866	chr1:45230477:C:G
chr1:45232247	['C', 'T']	19959	736.2951230514761	64.98918436413463	-0.0363918859176829	0.0376155885753685	-0.9674682039007916	0.333322	0.333322	chr1	45232247	0.477136020983075	chr1:45232247:C:T
chr1:45233047	['G', 'C']	19959	2137.3212567648825	238.17840733303868	-0.0150414881777806	0.0225234606068738	-0.6678142599983118	0.50426	0.50426	chr1	45233047	0.2973454805187542	chr1:45233047:G:C
chr1:45233396	['A', 'T']	19959	736.0737585809491	64.87512000997538	-0.0364686985400682	0.0376155008802538	-0.9695125064574744	0.332301	0.332301	chr1	45233396	0.4784683517883114	chr1:45233396:A:T
chr1:45233528	['T', 'C']	19959	2165.216966477928	248.8578789936683	-0.0120051782604519	0.0223785105732136	-0.536460110746683	0.591647	0.591647	chr1	45233528	0.2279373332723777	chr1:45233528:T:C
chr1:45233912	['A', 'G']	19959	21367.4233949782	3185.541913527012	0.0316375668234251	0.0102263999793677	3.093714981543393	0.0019794	0.0019794	chr1	45233912	2.7034664340710126	chr1:45233912:A:G
chr1:45234571	['A', 'G']	19959	6771.392651260714	1138.818125595786	0.0352063587113516	0.0134954594295154	2.60875584823389	0.00909398	0.00909398	chr1	45234571	2.041246005255079	chr1:45234571:A:G
chr1:45236233	['T', 'G']	19959	9083.820496116265	1407.1878265327423	0.0249206885954865	0.01209412660357	2.0605612469882817	0.0393579	0.0393579	chr1	45236233	1.404968082058344	chr1:45236233:T:G
chr1:45237548	['T', 'C']	19959	2640.529190679028	534.176081114293	0.0659202351900289	0.0203804356330098	3.2344860716941195	0.0012206	0.0012206	chr1	45237548	2.9134266343794257	chr1:45237548:T:C
chr1:45238168	['A', 'G']	19959	39325.0	5390.226463667166	0.0834618395519488	0.0419464595984543	1.9897230982283989	0.0466351	0.0466351	chr1	45238168	1.3312870876391645	chr1:45238168:A:G
chr1:45238816	['T', 'C']	19959	1446.3768806419266	155.4096057784241	-0.0241202106185465	0.0270261192673355	-0.8924777686339455	0.372148	0.372148	chr1	45238816	0.4292843106538315	chr1:45238816:T:C
chr1:45240037	['C', 'A']	19959	21274.26359308444	3200.9790747982115	0.0342469024557867	0.0102149943721503	3.352610995964503	0.00080202	0.00080202	chr1	45240037	3.0958148015645435	chr1:45240037:C:A
chr1:45242436	['G', 'A']	19959	3214.771756567073	595.7170365658047	0.0424736916758652	0.0185418000660269	2.2906994749494274	0.0219912	0.0219912	chr1	45242436	1.6577510717233814	chr1:45242436:G:A
chr1:45242443	['G', 'A']	19959	491.0984214482585	45.72416364552568	-0.0462529823521477	0.045911290935618	-1.007442426679068	0.313734	0.313734	chr1	45242443	0.5034384133639566	chr1:45242443:G:A
chr1:45243144	['G', 'A']	19959	2245.651961031748	219.57187057654204	-0.036285018938531	0.0209075330114356	-1.735499779848943	0.0826678	0.0826678	chr1	45243144	1.082663619897008	chr1:45243144:G:A
chr1:45245522	['A', 'C']	19959	21171.242946629915	3184.4971203990726	0.0338235071426676	0.0102102829839561	3.312690470559546	0.000925675	0.000925675	chr1	45245522	3.033541465241938	chr1:45245522:A:C
chr1:45246280	['T', 'C']	19959	2682.0	523.8713351897702	0.0581137957632778	0.020197674955993	2.877251757437276	0.00401581	0.00401581	chr1	45246280	2.3962268431497824	chr1:45246280:T:C
chr1:45246334	['G', 'T']	19959	733.0367271269666	64.30532994835147	-0.0367107563080898	0.0376875032942439	-0.9740830009744008	0.330027	0.330027	chr1	45246334	0.4814505283907805	chr1:45246334:G:T
chr1:45247137	['C', 'T']	19959	730.1097414311484	65.14477943230237	-0.0362435952219607	0.0377633540884976	-0.959755723419709	0.33719	0.33719	chr1	45247137	0.4721253136713091	chr1:45247137:C:T
chr1:45247816	['G', 'A']	19959	2683.537810072663	525.9677788797405	0.0583303258703749	0.0201949798375626	2.888357717588834	0.00387676	0.00387676	chr1	45247816	2.411531084188021	chr1:45247816:G:A
chr1:45249124	['G', 'A']	19959	4827.209281347098	766.6048661467825	0.0274962529362606	0.015529694994001	1.7705597532264543	0.0766492	0.0766492	chr1	45249124	1.1154923735871485	chr1:45249124:G:A
chr1:45249216	['AT', 'A']	19959	11856.910950661855	1733.1289096557834	0.0176084344995876	0.0110804713088774	1.5891412927065744	0.112044	0.112044	chr1	45249216	0.9506113951455204	chr1:45249216:AT:A
chr1:45249473	['T', 'C']	19959	2686.134582623509	527.0216009643932	0.0585901662586205	0.0201859533958581	2.9025216252922816	0.00370577	0.00370577	chr1	45249473	2.431121538830008	chr1:45249473:T:C
chr1:45250181	['G', 'A']	19959	4404.329494593912	645.0876801458085	0.0137572577977663	0.0161566872465792	0.8514900107804622	0.394507	0.394507	chr1	45250181	0.4039452864104487	chr1:45250181:G:A
chr1:45250190	['T', 'C']	19959	8530.19918535653	1355.066878069698	0.0294983689199502	0.0123719158386405	2.3843008071409204	0.0171209	0.0171209	chr1	45250190	1.766473409357454	chr1:45250190:T:C
chr1:45250868	['G', 'A']	19959	440.02204629722416	55.98409576609649	-0.0154689672528308	0.0484451507922675	-0.3193088885028278	0.749496	0.749496	chr1	45250868	0.1252306806043117	chr1:45250868:G:A
chr1:45251779	['C', 'T']	19959	731.0	65.15440236315278	-0.0355338719379957	0.037738076676039	-0.9415920223766248	0.346413	0.346413	chr1	45251779	0.460405818380076	chr1:45251779:C:T
chr1:45252027	['A', 'G']	19959	12201.222628651602	1812.1458948376328	0.0215931239830235	0.0109898517248272	1.9648239597484656	0.0494485	0.0494485	chr1	45252027	1.3058468780122692	chr1:45252027:A:G
chr1:45253599	['T', 'C']	19959	8627.890526315789	1364.0645026624688	0.0290678106160662	0.0123050560376028	2.3622656026302025	0.0181732	0.0181732	chr1	45253599	1.7405685938818618	chr1:45253599:T:C
chr1:45253955	['G', 'A']	19959	727.0728566417798	61.58300915863908	-0.0391387685301548	0.037835777285418	-1.0344380725921798	0.300944	0.300944	chr1	45253955	0.52151431089665	chr1:45253955:G:A
chr1:45254118	['G', 'A']	19959	766.1535454773241	102.51745572774426	0.0063815157473044	0.0368104394369065	0.1733615747305177	0.862369	0.862369	chr1	45254118	0.0643068636727805	chr1:45254118:G:A
chr1:45254303	['C', 'G']	19959	12207.116096044914	1807.525696130744	0.0209517330774527	0.010990609278372	1.9063304450903145	0.0566217	0.0566217	chr1	45254303	1.247017095593738	chr1:45254303:C:G
chr1:45254438	['G', 'A']	19959	11871.189557548729	1722.3993667553104	0.0163719616020515	0.0110772578082422	1.4779796485254404	0.139429	0.139429	chr1	45254438	0.8556468874280534	chr1:45254438:G:A
chr1:45255214	['G', 'T']	19959	21280.191514969152	3195.419713907257	0.0338524645129049	0.0102225545257018	3.3115464855474346	0.000929466	0.000929466	chr1	45255214	3.0317664921561525	chr1:45255214:G:T
chr1:45256262	['A', 'G']	19959	21358.59159325448	3194.286574202281	0.0329482924894371	0.0102657230885441	3.209544247906445	0.00133156	0.00133156	chr1	45256262	2.875639259505305	chr1:45256262:A:G
chr1:45257513	['G', 'A']	19959	2788.27940071153	547.7386318486442	0.0608002387404208	0.0198808280354088	3.058234729063204	0.0022294	0.0022294	chr1	45257513	2.6518120032077097	chr1:45257513:G:A
chr1:45257977	['G', 'A']	19959	2802.702114864187	544.346183042881	0.0581049862199746	0.0198197531700659	2.931670526943367	0.00337527	0.00337527	chr1	45257977	2.4716914806640724	chr1:45257977:G:A
chr1:45259721	['C', 'T']	19959	726.0727564263166	59.43869530317328	-0.0423146336748379	0.0378610140919308	-1.1176307526283689	0.263738	0.263738	chr1	45259721	0.5788272915135596	chr1:45259721:C:T
chr1:45261099	['A', 'T']	19959	728.0729568572431	62.81734633040115	-0.0376624598794984	0.0378105202447974	-0.9960841489527138	0.319221	0.319221	chr1	45261099	0.4959085462557472	chr1:45261099:A:T
chr1:45263014	['A', 'G']	19959	8600.740124323238	1368.2146930925833	0.030638482461427	0.0123215636302702	2.486574219051056	0.0129061	0.0129061	chr1	45263014	1.889204974183184	chr1:45263014:A:G
chr1:45263562	['C', 'T']	19959	11880.976345594869	1716.0313641167302	0.0153182085462225	0.0110756452901234	1.383053370252155	0.166664	0.166664	chr1	45263562	0.7781581991509443	chr1:45263562:C:T
chr1:45264187	['T', 'G']	19959	723.036226074757	61.69894348493579	-0.0404467844602128	0.0379285333813785	-1.0663946336525272	0.286258	0.286258	chr1	45264187	0.5432423673339554	chr1:45264187:T:G
chr1:45266205	['C', 'A']	19959	4380.0	638.693806413531	0.0128322712205653	0.0161584807391362	0.7941508504252683	0.427117	0.427117	chr1	45266205	0.3694531425528946	chr1:45266205:C:A
chr1:45266238	['A', 'G']	19959	4052.609140108239	676.3237066176297	0.0328099686693528	0.0167490244476484	1.9589181908418225	0.0501363	0.0501363	chr1	45266238	1.2998477196174285	chr1:45266238:A:G
chr1:45266642	['T', 'A']	19959	2767.415965123271	275.53114191856963	-0.0341571352720801	0.0201408008465261	-1.6959174330931073	0.0899171	0.0899171	chr1	45266642	1.0461577083843026	chr1:45266642:T:A
chr1:45267384	['G', 'A']	19959	4583.98085644975	656.5621440871752	0.0098484279460586	0.0162972500334122	0.6042999847132307	0.545651	0.545651	chr1	45267384	0.263085044540267	chr1:45267384:G:A
chr1:45267731	['T', 'C']	19959	8445.53886633589	1313.548658340851	0.0248213621656861	0.0123846331066151	2.0042064994584368	0.0450614	0.0450614	chr1	45267731	1.34619531942911	chr1:45267731:T:C
chr1:45267909	['C', 'T']	19959	2653.398827420325	497.2010242463238	0.0475821461487552	0.0203156263592956	2.342145169793565	0.019183	0.019183	chr1	45267909	1.7170834732048534	chr1:45267909:C:T
chr1:45269433	['G', 'A']	19959	4370.218959815613	636.2712641993952	0.0122692569302998	0.0161698629409508	0.7587730938168621	0.447997	0.447997	chr1	45269433	0.3487248942335704	chr1:45269433:G:A
chr1:45269844	['G', 'A']	19959	4369.656794948887	638.0411168955394	0.0128146377467909	0.0161710960996997	0.7924408876049424	0.428113	0.428113	chr1	45269844	0.3684415842597252	chr1:45269844:G:A
chr1:45269850	['A', 'G']	19959	719.0	58.988461123865136	-0.0450954080688522	0.0380281105857814	-1.185844034168589	0.235698	0.235698	chr1	45269850	0.6276441026375302	chr1:45269850:A:G
chr1:45270770	['T', 'C']	19959	2825.283108683669	239.76088884670503	-0.055264061119009	0.0197145275834797	-2.803215085169925	0.00506448	0.00506448	chr1	45270770	2.295465139587808	chr1:45270770:T:C
chr1:45270841	['C', 'A']	19959	1678.2522549609143	239.2202242811629	0.0006767339008185	0.0252206750273422	0.0268325054775464	0.978594	0.978594	chr1	45270841	0.0093974513339793	chr1:45270841:C:A
chr1:45271180	['A', 'T']	19959	17172.4541096927	2609.774836515833	0.0323734270931933	0.0103090324734255	3.1402973243749925	0.00169023	0.00169023	chr1	45271180	2.7720541942417345	chr1:45271180:A:T
chr1:45271618	['A', 'G']	19959	6933.031455375503	1047.744040241632	0.0172946777558838	0.0133799033111837	1.2925861535507404	0.196169	0.196169	chr1	45271618	0.7073696217911974	chr1:45271618:A:G
chr1:45271728	['G', 'A']	19959	3811.1456923770857	649.6205970439389	0.0353672012805698	0.0172173553276103	2.0541599222183566	0.0399732	0.0399732	chr1	45271728	1.398231083495871	chr1:45271728:G:A
chr1:45271766	['T', 'C']	19959	23154.081068885986	3503.4950188652056	0.0398282218665462	0.0103328506344282	3.854524107204446	0.000116318	0.000116318	chr1	45271766	3.934353073785856	chr1:45271766:T:C
chr1:45272182	['G', 'A']	19959	3813.191051207536	648.458745334701	0.035127086564439	0.0172122201371103	2.0408225251955403	0.0412816	0.0412816	chr1	45272182	1.3842434785876063	chr1:45272182:G:A
chr1:45272733	['A', 'T']	19959	738.4809986964805	60.46124489714588	-0.0444364588976475	0.0375858403247628	-1.1822659414740095	0.237114	0.237114	chr1	45272733	0.6250428030726437	chr1:45272733:A:T
chr1:45273023	['A', 'T']	19959	13774.28154609716	2042.2588943069657	0.0224885968380668	0.0106596581905464	2.1096921154573964	0.0348973	0.0348973	chr1	45273023	1.4572081730540505	chr1:45273023:A:T
chr1:45274435	['G', 'T']	19959	23135.273119141897	3504.526590809224	0.0400584019520367	0.0103306691395046	3.8776192917506793	0.000105822	0.000105822	chr1	45274435	3.975424034707612	chr1:45274435:G:T
chr1:45274797	['T', 'C']	19959	37238.73152277396	4988.558507686027	-0.0265392854904981	0.0202184807137339	-1.312625110969422	0.189324	0.189324	chr1	45274797	0.7227943284192554	chr1:45274797:T:C
chr1:45275029	['A', 'G']	19959	6912.385316963168	1045.8220218283266	0.0172448910424447	0.0133862273659402	1.2882562480839397	0.197672	0.197672	chr1	45275029	0.7040548436185213	chr1:45275029:A:G
chr1:45275380	['C', 'T']	19959	3883.5837342152736	671.4972550043396	0.0376508236989724	0.0170811311997285	2.204234793277087	0.0275192	0.0275192	chr1	45275380	1.5603641954596206	chr1:45275380:C:T
chr1:45277242	['C', 'T']	19959	3809.381720699504	650.0879240182813	0.0354591507625493	0.0172185572127011	2.059356676899333	0.039473	0.039473	chr1	45277242	1.40369986539739	chr1:45277242:C:T
chr1:45277436	['A', 'G']	19959	3831.7679278376345	663.0425401622971	0.0377702280350268	0.0171799467861804	2.1985066953414094	0.0279245	0.0279245	chr1	45277436	1.554014594369381	chr1:45277436:A:G
chr1:45277589	['G', 'A']	19959	3813.382121561357	650.0305208051102	0.0351956345209826	0.0172124035496032	2.044783252934708	0.0408893	0.0408893	chr1	45277589	1.3883903242399784	chr1:45277589:G:A
chr1:45277855	['A', 'C']	19959	3836.92240212542	659.9987842161602	0.0367217875745257	0.0171743443671738	2.1381769684736143	0.0325145	0.0325145	chr1	45277855	1.487922920078674	chr1:45277855:A:C
chr1:45277957	['T', 'C']	19959	23141.391696750896	3497.441790444488	0.0393116940462803	0.0103328400545855	3.8045391043128047	0.000142492	0.000142492	chr1	45277957	3.846209517784486	chr1:45277957:T:C
chr1:45278940	['T', 'C']	19959	3833.68909501128	659.0130222214307	0.036649986274658	0.0171808043532205	2.133193855256728	0.032921	0.032921	chr1	45278940	1.4825269812396638	chr1:45278940:T:C
chr1:45279138	['A', 'G']	19959	733.7720433343366	59.26811481114412	-0.0473610099045139	0.0377015895161774	-1.2562072451664594	0.209056	0.209056	chr1	45279138	0.6797373634902815	chr1:45279138:A:G
chr1:45279773	['G', 'A']	19959	16182.24309696818	2455.869581267783	0.0302487523102178	0.010336873331857	2.9262961186720515	0.00343411	0.00343411	chr1	45279773	2.464185797809963	chr1:45279773:G:A
chr1:45280154	['T', 'A']	19959	3811.572910402888	653.6718592624165	0.0363661518391534	0.0172154133018363	2.112418168623017	0.034663	0.034663	chr1	45280154	1.460133852843586	chr1:45280154:T:A
chr1:45281156	['T', 'C']	19959	23155.003210594965	3509.823745059703	0.0402519737886208	0.0103411879119638	3.892393613895424	9.95829e-05	9.95829e-05	chr1	45281156	4.0018152305845724	chr1:45281156:T:C
chr1:45281846	['G', 'C']	19959	3083.154474396232	383.89923087736537	-0.0113264504137703	0.0190546082859581	-0.5944205330170488	0.552238	0.552238	chr1	45281846	0.2578737124694837	chr1:45281846:G:C
chr1:45282473	['C', 'T']	19959	730.2561146752206	59.78643668885979	-0.0461098245922751	0.0377752770611533	-1.220634980853462	0.222239	0.222239	chr1	45282473	0.6531797257796913	chr1:45282473:C:T
chr1:45282484	['G', 'A']	19959	1064.0533119551058	90.26537703471608	-0.0497014306779011	0.0316242477876887	-1.5716241224637073	0.116054	0.116054	chr1	45282484	0.9353398862464964	chr1:45282484:G:A
chr1:45282897	['A', 'G']	19959	13509.414866422736	1971.4394590251388	0.0190318463910037	0.0107136074705147	1.7764181153156788	0.0756793	0.0756793	chr1	45282897	1.1210228936192563	chr1:45282897:A:G
chr1:45283297	['T', 'A']	19959	2616.704351749723	507.80120687620274	0.0545819419538612	0.0204346354292633	2.671050439965151	0.00756756	0.00756756	chr1	45283297	2.121044127019475	chr1:45283297:T:A
chr1:45283769	['A', 'AT']	19959	6955.227135980746	1046.3289614999717	0.0161196957581729	0.0133577717408393	1.2067653251544563	0.227537	0.227537	chr1	45283769	0.6429479722408439	chr1:45283769:A:AT
chr1:45283950	['C', 'A']	19959	2558.640974240753	508.3581071545128	0.0597927054665405	0.0206471633478748	2.8959283393616766	0.00378449	0.00378449	chr1	45283950	2.421992637989317	chr1:45283950:C:A
chr1:45284067	['T', 'C']	19959	2786.279200280604	243.2989811407838	-0.0530263485147416	0.0198219971479829	-2.675126432461299	0.0074762	0.0074762	chr1	45284067	2.12631908908366	chr1:45284067:T:C
chr1:45284323	['T', 'C']	19959	3058.298435619735	556.4719510523909	0.0416704237170062	0.0190505907511076	2.187355986038566	0.0287281	0.0287281	chr1	45284323	1.5416930961382975	chr1:45284323:T:C
chr1:45284374	['G', 'A']	19959	2794.700110253584	250.52480174954903	-0.050467532690508	0.0197849042439356	-2.55081005539752	0.0107547	0.0107547	chr1	45284374	1.968401699656968	chr1:45284374:G:A
chr1:45284442	['A', 'C']	19959	16477.065477090557	2483.19879562969	0.0284276435879258	0.0103461040791865	2.7476665003896663	0.00600749	0.00600749	chr1	45284442	2.22130694344515	chr1:45284442:A:C
chr1:45284623	['A', 'G']	19959	6956.0	1044.6708547958997	0.0155754907320479	0.0133512894933671	1.166590743147749	0.24339	0.24339	chr1	45284623	0.6136972693024847	chr1:45284623:A:G
chr1:45284935	['A', 'G']	19959	23145.3192864659	3505.487222440523	0.0400476691834996	0.0103317020618237	3.876192803843839	0.000106443	0.000106443	chr1	45284935	3.972882893749688	chr1:45284935:A:G
chr1:45285274	['A', 'G']	19959	6955.393936356802	1044.3966438370871	0.0155598141410762	0.0133525128858608	1.1653098015395134	0.243908	0.243908	chr1	45285274	0.6127739549184282	chr1:45285274:A:G
chr1:45285283	['A', 'C']	19959	6961.627131394183	1044.0298242892438	0.015452028258139	0.0133542823551555	1.1570841357996038	0.247252	0.247252	chr1	45285283	0.6068601867461487	chr1:45285283:A:C
chr1:45285617	['C', 'T']	19959	13502.353008969283	1968.5038630985723	0.0188013682724076	0.0107139846759352	1.7548436777810184	0.0793014	0.0793014	chr1	45285617	1.100719145508277	chr1:45285617:C:T
chr1:45285956	['A', 'G']	19959	738.1109440769694	60.40998508662786	-0.0444145800481379	0.0375853129168693	-1.1817004196924863	0.237339	0.237339	chr1	45285956	0.6246308918158764	chr1:45285956:A:G
chr1:45288014	['A', 'C']	19959	3835.768729641693	659.4778232332868	0.0364828041553028	0.0171738860982634	2.124318511637964	0.0336558	0.0336558	chr1	45288014	1.472940081783622	chr1:45288014:A:C
chr1:45288302	['G', 'A']	19959	3833.960459055828	657.3731172313962	0.0361317182633385	0.0171769512726437	2.1035000734316807	0.0354346	0.0354346	chr1	45288302	1.4505724653653758	chr1:45288302:G:A
chr1:45288442	['G', 'A']	19959	3812.573060733614	646.3938441738054	0.0341896296246239	0.0172140445372526	1.98614738974531	0.0470306	0.0470306	chr1	45288442	1.3276194806409722	chr1:45288442:G:A
chr1:45289393	['G', 'A']	19959	3118.374692689779	385.8185874906176	-0.0129161354550068	0.0189443538466585	-0.6817934018522895	0.495378	0.495378	chr1	45289393	0.3050632845704452	chr1:45289393:G:A
chr1:45290250	['G', 'A']	19959	13745.746258161736	2040.1500040232563	0.0226870293258791	0.0106731700690165	2.125613025856113	0.0335477	0.0335477	chr1	45290250	1.474337249311641	chr1:45290250:G:A
chr1:45291452	['T', 'C']	19959	16235.36584262889	2471.3076853124594	0.031349569450753	0.0103524664437742	3.028222271573371	0.00246311	0.00246311	chr1	45291452	2.608516192575732	chr1:45291452:T:C
chr1:45291587	['A', 'G']	19959	3791.799588745677	613.9426767891666	0.0238624786402723	0.0172291077026839	1.38500954617372	0.166065	0.166065	chr1	45291587	0.7797218901769551	chr1:45291587:A:G
chr1:45291643	['G', 'A']	19959	5801.714934899178	902.9172016237223	0.0197524701199477	0.0144955087010314	1.3626613958392697	0.173005	0.173005	chr1	45291643	0.7619413451889476	chr1:45291643:G:A
chr1:45292831	['C', 'T']	19959	2571.3865003006613	250.6530653017805	-0.035082600950777	0.0209785380750952	-1.672309139235282	0.0944791	0.0944791	chr1	45292831	1.0246642524277272	chr1:45292831:C:T
chr1:45292839	['A', 'G']	19959	1132.3403999398588	105.96365803700864	-0.0372556582706593	0.0302328695630797	-1.2322898490640044	0.217855	0.217855	chr1	45292839	0.6618324681014632	chr1:45292839:A:G
chr1:45294019	['G', 'T']	19959	16178.621185548933	2451.6999567462058	0.0299265057037784	0.0103356078766986	2.8954761113999807	0.00378995	0.00378995	chr1	45294019	2.4213665195483745	chr1:45294019:G:T
chr1:45294148	['A', 'C']	19959	6956.348531917026	1046.3803420276888	0.0158126971630446	0.0133539499431605	1.18412134464705	0.236379	0.236379	chr1	45294148	0.6263911089634907	chr1:45294148:A:C
chr1:45295483	['A', 'G']	19959	5724.767666114203	888.3208263511463	0.0193406375634284	0.0144381492797669	1.339551017839362	0.180407	0.180407	chr1	45295483	0.743746615339567	chr1:45295483:A:G
chr1:45295638	['T', 'C']	19959	13514.15643802648	1984.466353680005	0.0204946128072434	0.0107156026546222	1.9125954430946543	0.0558142	0.0558142	chr1	45295638	1.2532552957382546	chr1:45295638:T:C
chr1:45295711	['G', 'T']	19959	989.2478199859678	144.76921591335983	0.001520251923522	0.032520283928423	0.0467478059806659	0.962715	0.962715	chr1	45295711	0.0165022614179508	chr1:45295711:G:T
chr1:45295788	['G', 'A']	19959	13771.449934850156	2041.2854177252584	0.0225848840389948	0.0106589425948127	2.118867217653079	0.034114	0.034114	chr1	45295788	1.4670673548793758	chr1:45295788:G:A
chr1:45297444	['TC', 'T']	19959	13502.706088699577	1975.8599382823768	0.0198222883460647	0.0107162908793056	1.8497340702410143	0.0643667	0.0643667	chr1	45297444	1.1913387560338102	chr1:45297444:TC:T
chr1:45297870	['A', 'G']	19959	16198.434756464225	2468.00849712993	0.0313293860294991	0.0103336179401598	3.031792563932788	0.00243418	0.00243418	chr1	45297870	2.613647310199484	chr1:45297870:A:G
chr1:45298586	['C', 'T']	19959	21980.50641475393	3366.833267259812	0.0407742608177149	0.0102233518415191	3.9883456472780687	6.6773e-05	6.6773e-05	chr1	45298586	4.175399111198342	chr1:45298586:C:T
chr1:45298664	['A', 'G']	19959	21995.510173398816	3368.281009078375	0.0406561580826716	0.0102258432359016	3.975824501194504	7.0383e-05	7.0383e-05	chr1	45298664	4.152532225769109	chr1:45298664:A:G
chr1:45299131	['C', 'T']	19959	19146.877931449188	2809.728152702136	0.0248793490408148	0.0101512924818121	2.450855305902237	0.0142602	0.0142602	chr1	45299131	1.8458743834401643	chr1:45299131:C:T
chr1:45299851	['C', 'T']	19959	2434.2439244375405	208.6744744612322	-0.0508700606973273	0.0212196390383348	-2.3973103692021795	0.0165251	0.0165251	chr1	45299851	1.7818559037444834	chr1:45299851:C:T
chr1:45299977	['C', 'T']	19959	2786.139593145606	238.7174083127377	-0.0544793824987765	0.0198214281716998	-2.7485094427534635	0.00599207	0.00599207	chr1	45299977	2.2224231218045576	chr1:45299977:C:T
chr1:45300507	['C', 'T']	19959	2738.274389938368	368.6524432040168	-0.0040925124679059	0.0199791158364541	-0.2048395184955449	0.8377	0.8377	chr1	45300507	0.0769114845576007	chr1:45300507:C:T
chr1:45300520	['A', 'G']	19959	14504.0	2289.1543045028093	0.0358753846481248	0.0105687500873922	3.3944775258638784	0.000688936	0.000688936	chr1	45300520	3.1618211208178155	chr1:45300520:A:G
chr1:45300779	['G', 'T']	19959	7343.20748759585	892.8483392132347	-0.0168675873752768	0.0130810015904687	-1.2894721599580778	0.197249	0.197249	chr1	45300779	0.704985189870546	chr1:45300779:G:T
chr1:45301319	['C', 'T']	19959	20103.04330175913	2916.2214632097684	0.0175916949391065	0.0100996191516871	1.741817654200148	0.0815558	0.0815558	chr1	45301319	1.0885451478251231	chr1:45301319:C:T
chr1:45301350	['C', 'A']	19959	528.5561239843512	60.960506118658095	-0.0318599709550842	0.0441318300713722	-0.7219272553066278	0.470348	0.470348	chr1	45301350	0.3275806983294058	chr1:45301350:C:A
chr1:45301759	['C', 'G']	19959	26456.627743810768	3855.807443802045	0.0288694711435611	0.0108873886125168	2.651643306859724	0.00801644	0.00801644	chr1	45301759	2.0960184536115904	chr1:45301759:C:G
chr1:45303288	['A', 'G']	19959	16967.116354266665	2542.7948792801694	0.0218621685199984	0.010391171741818	2.103917543005935	0.0353981	0.0353981	chr1	45303288	1.451020048190611	chr1:45303288:A:G
chr1:45305358	['G', 'A']	19959	11093.667468430547	1862.0082648661808	0.0426847204823086	0.0113570284694977	3.7584409158565895	0.000171463	0.000171463	chr1	45305358	3.765829581915433	chr1:45305358:G:A
chr1:45305393	['G', 'C']	19959	30500.11255324481	4225.302583955898	0.0086686149045752	0.0118370603066528	0.7323283551831857	0.463977	0.463977	chr1	45305393	0.3335035475068832	chr1:45305393:G:C
chr1:45309006	['C', 'T']	19959	13105.222678965309	1518.8158812904455	-0.0282684658306095	0.0108735941159919	-2.5997352420056545	0.00933644	0.00933644	chr1	45309006	2.029818689410286	chr1:45309006:C:T
chr1:45309100	['A', 'G']	19959	15071.326714801444	1759.4685581863707	-0.0308650856969598	0.0105027165314608	-2.938771660122752	0.00329893	0.00329893	chr1	45309100	2.481626899652069	chr1:45309100:A:G
chr1:45309277	['AC', 'A']	19959	13264.734687548536	2204.673033675389	0.0454678712455995	0.0111261138994849	4.086590489398481	4.39471e-05	4.39471e-05	chr1	45309277	4.357069778054402	chr1:45309277:AC:A
chr1:45309586	['A', 'C']	19959	985.1223639285	120.2907341427236	-0.0024307266984523	0.0326998863043511	-0.0743344082553867	0.940745	0.940745	chr1	45309586	0.0265280812495863	chr1:45309586:A:C
chr1:45309950	['T', 'C']	19959	15218.812518793222	2430.1985803493126	0.0379150203415817	0.0104909840080049	3.614057586271346	0.000302184	0.000302184	chr1	45309950	3.5197285343572413	chr1:45309950:T:C
chr1:45309984	['C', 'T']	19959	15934.395069152137	2512.41549004883	0.0348299329823862	0.0104061890859452	3.3470401791399347	0.000818303	0.000818303	chr1	45309984	3.087085856643703	chr1:45309984:C:T
chr1:45310044	['A', 'G']	19959	38506.92930153322	5210.546111590069	-0.0100264139695529	0.027313379788322	-0.3670880003594328	0.713557	0.713557	chr1	45310044	0.1465713290711036	chr1:45310044:A:G
chr1:45311430	['A', 'G']	19959	15217.76245114741	2431.281857017224	0.0380256644407221	0.0104889805487875	3.625296497009694	0.000289349	0.000289349	chr1	45311430	3.5385780142343632	chr1:45311430:A:G
chr1:45311578	['A', 'G']	19959	15939.18736842105	2517.481478887287	0.0353024883150138	0.010407442051872	3.392042745860285	0.000695083	0.000695083	chr1	45311578	3.1579633331224675	chr1:45311578:A:G
chr1:45315571	['T', 'C']	19959	15373.120104438638	2454.14160369985	0.038220100474547	0.0104828966498448	3.6459484197159298	0.000267085	0.000267085	chr1	45315571	3.573350502095273	chr1:45315571:T:C
chr1:45315718	['T', 'C']	19959	10666.741028468325	1797.4481367368655	0.044425018116726	0.0114936246605421	3.865187826190133	0.000111355	0.000111355	chr1	45315718	3.953290277743929	chr1:45315718:T:C
chr1:45317712	['A', 'G']	19959	30614.067695545426	4231.493886297561	0.0079174151514486	0.011890410511862	0.6658655850065213	0.505505	0.505505	chr1	45317712	0.29627454440202	chr1:45317712:A:G
chr1:45317984	['G', 'A']	19959	2434.1219561078265	166.14894309775354	-0.0666315748291695	0.0211988713908832	-3.143166143166714	0.00167376	0.00167376	chr1	45317984	2.7763068152484363	chr1:45317984:G:A
chr1:45320089	['C', 'CCTT']	19959	15330.536202836098	2454.1725043319234	0.0388245085914597	0.0104738041707652	3.706820173307024	0.000210446	0.000210446	chr1	45320089	3.676859324581851	chr1:45320089:C:CCTT
chr1:45320729	['A', 'G']	19959	16044.21543472814	2527.0391331980227	0.03472487111848	0.0103910999740829	3.3417897243881054	0.00083393	0.00083393	chr1	45320729	3.078870402467309	chr1:45320729:A:G
chr1:45321513	['T', 'C']	19959	13994.505813370752	2251.3754270051195	0.0379717795324039	0.0106365523647349	3.569933022498684	0.000357911	0.000357911	chr1	45321513	3.446224953842774	chr1:45321513:T:C
chr1:45323212	['T', 'C']	19959	14015.30105391772	1609.1938406439676	-0.0326304004566434	0.0108596261768031	-3.0047443554129085	0.00266134	0.00266134	chr1	45323212	2.5748996385296814	chr1:45323212:T:C
chr1:45323423	['G', 'T']	19959	7636.678327987168	1106.3507303048473	0.0134043842892188	0.0128700892662164	1.041514476857974	0.297649	0.297649	chr1	45323423	0.526295572192394	chr1:45323423:G:T
chr1:45325306	['AAAAT', 'A']	19959	14252.96354245778	1694.7439864271998	-0.0256358135563728	0.0107355904024007	-2.387927686831288	0.0169529	0.0169529	chr1	45325306	1.7707559997459197	chr1:45325306:AAAAT:A
chr1:45325314	['TA', 'T']	19959	1407.1261434275084	180.11946888051585	-0.0116303631652412	0.0275299577487899	-0.4224620782700767	0.672692	0.672692	chr1	45325314	0.1721837371403204	chr1:45325314:TA:T
chr1:45325482	['G', 'A']	19959	12083.632536460682	1426.7111593209524	-0.023831020592269	0.0111279365941219	-2.1415489197572457	0.0322419	0.0322419	chr1	45325482	1.4915793733433116	chr1:45325482:G:A
chr1:45325517	['T', 'A']	19959	2319.4648459032824	273.5320332026926	-0.0150229448164586	0.0215179240783368	-0.6981595790452194	0.485086	0.485086	chr1	45325517	0.3141812593060836	chr1:45325517:T:A
chr1:45328754	['T', 'TG']	19959	27206.45246805312	3812.5416523700105	0.0147927999636984	0.0108230459183806	1.366787138782812	0.171707	0.171707	chr1	45328754	0.7652119995426059	chr1:45328754:T:TG
chr1:45330682	['G', 'T']	19959	4622.463195871123	576.8073038733964	-0.009240013283679	0.0158784473587925	-0.5819217128028883	0.560626	0.560626	chr1	45330682	0.2513267649512404	chr1:45330682:G:T
chr1:45331833	['C', 'G']	19959	10509.0	1345.1379997876452	-0.0118788852314377	0.0114395064058371	-1.038408897203499	0.299092	0.299092	chr1	45331833	0.524195203158318	chr1:45331833:C:G
chr1:45334240	['C', 'T']	19959	1018.0	114.21239830515609	-0.0356768538337408	0.0321191521053954	-1.110765742404134	0.266683	0.266683	chr1	45334240	0.5740046680053105	chr1:45334240:C:T
chr1:45336998	['A', 'C']	19959	15918.306912303604	2015.1338106865464	-0.0164761179466676	0.0103766671555401	-1.587804417324017	0.112346	0.112346	chr1	45336998	0.949442385717952	chr1:45336998:A:C
chr1:45337741	['A', 'G']	19959	1239.621083763597	167.6882268367754	-0.0105175127978788	0.0292403718375441	-0.3596914860150503	0.719082	0.719082	chr1	45337741	0.1432215823334789	chr1:45337741:A:G
chr1:45338378	['C', 'T']	19959	10008.002856140702	1252.9114836481615	-0.0150704446889362	0.0116203385832912	-1.2969023734476983	0.19468	0.19468	chr1	45338378	0.7106786624285313	chr1:45338378:C:T
chr1:45340760	['C', 'T']	19959	10973.199148083188	1366.5008305673794	-0.0160874312918108	0.011264220177702	-1.4281886396056576	0.153253	0.153253	chr1	45340760	0.8145910152063282	chr1:45340760:C:T
chr1:45341261	['G', 'A']	19959	1673.0	138.8274698568939	-0.0474289540135006	0.0251748989647084	-1.8839779289676235	0.0595825	0.0595825	chr1	45341261	1.2248812783377183	chr1:45341261:G:A
chr1:45344419	['A', 'G']	19959	22899.294633461945	3265.7465684651925	0.0175935929040049	0.0102792835648438	1.7115582805962035	0.0869936	0.0869936	chr1	45344419	1.0605126966563598	chr1:45344419:A:G
chr1:45345251	['G', 'A']	19959	10460.0	1690.340827664278	0.0382168458199051	0.0114989454244045	3.323508757489744	0.000890526	0.000890526	chr1	45345251	3.050353396254987	chr1:45345251:G:A
chr1:45347362	['C', 'T']	19959	23893.591401082384	3426.890309801463	0.0192947438837857	0.0103593279432482	1.8625478399263429	0.0625406	0.0625406	chr1	45347362	1.2038379565526445	chr1:45347362:C:T
chr1:45347769	['T', 'C']	19959	23884.179972936403	3427.283737087494	0.0197046892861113	0.0103623480984888	1.9015660445710088	0.0572423	0.0572423	chr1	45347769	1.2422829245761218	chr1:45347769:T:C
chr1:45348148	['G', 'A']	19959	23881.58959711365	3424.6579496987097	0.0194724864051581	0.0103608225762748	1.879434404151276	0.0601998	0.0601998	chr1	45348148	1.2204049515833826	chr1:45348148:G:A
chr1:45348386	['A', 'G']	19959	21736.4452741305	3117.6423421508484	0.0171758335852694	0.0101533600878779	1.6916403472950283	0.0907302	0.0907302	chr1	45348386	1.042248131789968	chr1:45348386:A:G
chr1:45349908	['A', 'G']	19959	23900.394949140653	3429.5829059795246	0.0196989593723334	0.0103635998182244	1.9007834842959364	0.0573448	0.0573448	chr1	45349908	1.2415059576004646	chr1:45349908:A:G
chr1:45351837	['TTA', 'T']	19959	37590.88340515082	5112.755712002559	0.0077382023018599	0.0215791654696926	0.3585959944895943	0.719901	0.719901	chr1	45351837	0.1427272231658096	chr1:45351837:TTA:T
chr1:45353397	['C', 'T']	19959	10629.532568393626	1368.220351818207	-0.0113002567690926	0.0113992088690632	-0.9913193888183642	0.321542	0.321542	chr1	45353397	0.4927622912408341	chr1:45353397:C:T
chr1:45353817	['T', 'C']	19959	22896.44152134696	3262.641153378934	0.0174337305151538	0.0102796823018401	1.6959405945875432	0.0899127	0.0899127	chr1	45353817	1.0461789606541794	chr1:45353817:T:C
chr1:45354200	['G', 'A']	19959	11222.686861094408	1419.7513699446613	-0.0140905155275364	0.0111923073187957	-1.258946446535969	0.208064	0.208064	chr1	45354200	0.6818030565199862	chr1:45354200:G:A
chr1:45354492	['G', 'A']	19959	516.1034327236282	22.34306305491887	-0.0886121397037149	0.044671103717718	-1.983656823517624	0.0473078	0.0473078	chr1	45354492	1.3250672478947003	chr1:45354492:G:A
chr1:45354995	['C', 'A']	19959	11222.996840996842	1414.1807147198635	-0.0148260338478163	0.0111959060763765	-1.3242370690389675	0.185439	0.185439	chr1	45354995	0.7317989233544486	chr1:45354995:C:A
chr1:45355721	['A', 'G']	19959	22896.14715903397	3260.033721976303	0.0171677156490282	0.010279532469053	1.6700872049105662	0.0949178	0.0949178	chr1	45355721	1.022652336393729	chr1:45355721:A:G
chr1:45356768	['G', 'A']	19959	1018.0510071149414	113.96975612975848	-0.0353276857074984	0.0320869261744508	-1.1009993763637	0.27091	0.27091	chr1	45356768	0.5671749637203818	chr1:45356768:G:A
chr1:45360600	['T', 'TA']	19959	11222.0	1412.991450019165	-0.014720210054304	0.0111930739812527	-1.3151177307466009	0.188485	0.188485	chr1	45360600	0.7247232060758892	chr1:45360600:T:TA
chr1:45362296	['G', 'T']	19959	11221.248859934854	1413.5276790035948	-0.0147048189999824	0.011195111359841	-1.3135035934284054	0.189028	0.189028	chr1	45362296	0.7234738606689605	chr1:45362296:G:T
chr1:45363271	['G', 'A']	19959	11200.561178474796	1405.4126461392225	-0.0153892521616401	0.0112023491233522	-1.373752236444759	0.169534	0.169534	chr1	45363271	0.7707431910796263	chr1:45363271:G:A
chr1:45363877	['T', 'G']	19959	1383.0	179.25275068453993	-0.0175297346815848	0.0276609930283076	-0.6337348288127348	0.526261	0.526261	chr1	45363877	0.2787988133617418	chr1:45363877:T:G
chr1:45365152	['A', 'G']	19959	23776.14749661705	3406.642179040011	0.0193613433619974	0.0103454390572287	1.8714859035846183	0.0612924	0.0612924	chr1	45365152	1.2125933728337324	chr1:45365152:A:G
chr1:45366243	['G', 'C']	19959	23782.72421052632	3407.6451303578306	0.0193886980079878	0.0103479200432403	1.87368069399157	0.0609891	0.0609891	chr1	45366243	1.2147477753636902	chr1:45366243:G:C
chr1:45369101	['A', 'G']	19959	11197.610306281014	1416.5955901334382	-0.0141491398816785	0.0112090416907694	-1.2622970162855425	0.206857	0.206857	chr1	45369101	0.6843297780803607	chr1:45369101:A:G
chr1:45369369	['T', 'C']	19959	22432.7181996086	3201.1644134728454	0.0172847131592918	0.0102531706530159	1.68579200953878	0.0918515	0.0918515	chr1	45369369	1.036913746964013	chr1:45369369:T:C
chr1:45372803	['C', 'G']	19959	577.2024358460305	23.32678715688317	-0.0868723319798604	0.0423319965933004	-2.052167130562628	0.0401664	0.0401664	chr1	45372803	1.396137091101214	chr1:45372803:C:G
chr1:45373971	['A', 'G']	19959	11196.804951388192	1415.2356807881722	-0.0142065593453491	0.0112081882594763	-1.2675161245027866	0.204986	0.204986	chr1	45373971	0.6882757990923922	chr1:45373971:A:G
chr1:45377479	['T', 'C']	19959	23831.86630156257	3410.834487118604	0.0190922771163254	0.0103846580471497	1.8385080211250315	0.0660024	0.0660024	chr1	45377479	1.1804402722186464	chr1:45377479:T:C
chr1:45378138	['A', 'T']	19959	19628.867675805726	2785.7520076913715	0.0124513944949683	0.010103421405904	1.23239385894488	0.217817	0.217817	chr1	45378138	0.6619082278030468	chr1:45378138:A:T
chr1:45382309	['G', 'A']	19959	11182.241042345277	1405.8943488787402	-0.0150780973662481	0.0112163380962595	-1.344297687609514	0.178867	0.178867	chr1	45382309	0.7474697770395804	chr1:45382309:G:A
chr1:45383259	['G', 'T']	19959	10794.867669172934	1381.922936109543	-0.0119848232766907	0.0113518159015144	-1.0557626533647184	0.291089	0.291089	chr1	45383259	0.5359742058616483	chr1:45383259:G:T
chr1:45384120	['C', 'A']	19959	23770.95494637666	3400.4252258940724	0.0188534244170487	0.0103493083656619	1.8217086351009475	0.0685142	0.0685142	chr1	45384120	1.1642194089086555	chr1:45384120:C:A
chr1:45386892	['T', 'C']	19959	10879.996290354926	1395.1120409029368	-0.0134979026026064	0.0113289180957429	-1.191455573121192	0.233489	0.233489	chr1	45386892	0.6317335748487489	chr1:45386892:T:C
chr1:45386893	['C', 'A']	19959	1283.128576439345	192.10899558741536	0.0155303562414991	0.0284670213398672	0.5455560684092126	0.585377	0.585377	chr1	45386893	0.2325643453961032	chr1:45386893:C:A
chr1:45387867	['C', 'T']	19959	10875.269282814614	1393.124129058851	-0.0135748225275809	0.0113305972826791	-1.1980676913063035	0.230905	0.230905	chr1	45387867	0.636566662800022	chr1:45387867:C:T
chr1:45388415	['A', 'T']	19959	19682.90316760225	2811.812636983276	0.0139915423540714	0.0101001980428402	1.3852740604417793	0.165984	0.165984	chr1	45388415	0.7799337736865091	chr1:45388415:A:T
chr1:45391504	['G', 'C']	19959	16334.273565522424	2035.082878541947	-0.0170548275834973	0.0103261861328818	-1.6516095452888728	0.0986299	0.0986299	chr1	45391504	1.0059914072035712	chr1:45391504:G:C
chr1:45393660	['G', 'A']	19959	10974.13121031944	1394.2627787183894	-0.0156836783104063	0.0113344857209637	-1.3837132708543178	0.166462	0.166462	chr1	45393660	0.7786848917303091	chr1:45393660:G:A
chr1:45393671	['A', 'G']	19959	19856.456843403263	2803.2533918296413	0.0114570923823169	0.0103382687664636	1.1082215640864923	0.26778	0.26778	chr1	45393671	0.5722218627758269	chr1:45393671:A:G
chr1:45394641	['TA', 'T']	19959	11376.682153122443	1445.0361896943634	-0.0149205035794066	0.0114975143367875	-1.297715588113417	0.1944	0.1944	chr1	45394641	0.7113037394097442	chr1:45394641:TA:T
chr1:45397347	['C', 'T']	19959	700.0350736546748	69.11674566038442	-0.0347553788072937	0.0387629740905309	-0.8966128018485519	0.369936	0.369936	chr1	45397347	0.4318734036384042	chr1:45397347:C:T
chr1:45399089	['C', 'T']	19959	10557.642208316498	1371.4695239949915	-0.0112643213227575	0.0114870645458285	-0.9806092128948732	0.326797	0.326797	chr1	45399089	0.485721938949371	chr1:45399089:C:T
chr1:45402272	['T', 'C']	19959	11098.448498822114	1433.2518635734589	-0.0113138654369857	0.011245624010559	-1.006068264985793	0.314395	0.314395	chr1	45402272	0.50252436940641	chr1:45402272:T:C
chr1:45404607	['G', 'A']	19959	11155.84460176995	1416.1352201385996	-0.0147458736566707	0.0112286728499877	-1.3132338837965871	0.189119	0.189119	chr1	45404607	0.7232648372012821	chr1:45404607:G:A
chr1:45406990	['T', 'C']	19959	16551.487823211064	2075.498639759178	-0.0157998760586588	0.0102984501860965	-1.534199396331453	0.124996	0.124996	chr1	45406990	0.903103884637728	chr1:45406990:T:C
chr1:45411327	['C', 'T']	19959	10987.10096707922	1399.9957789814644	-0.0142118623311535	0.011278460706147	-1.2600888278493274	0.207652	0.207652	chr1	45411327	0.6826638816271544	chr1:45411327:C:T
chr1:45414997	['C', 'T']	19959	10006.002655709775	1260.1303645626797	-0.0153705797270441	0.0116259517837331	-1.3220921618263082	0.186153	0.186153	chr1	45414997	0.7301299603967188	chr1:45414997:C:T
chr1:45415079	['C', 'T']	19959	17424.746054016134	2212.606741583741	-0.0139138082141015	0.0102417003928621	-1.3585447416328051	0.174306	0.174306	chr1	45415079	0.7586876632512073	chr1:45415079:C:T
chr1:45415590	['G', 'A']	19959	10365.077273866198	1291.010819882376	-0.017384871672745	0.0115009947694214	-1.511597215831061	0.130652	0.130652	chr1	45415590	0.8838839377750356	chr1:45415590:G:A
chr1:45417842	['C', 'T']	19959	760.0	88.16541579636376	-0.0002478626489676	0.0372878189807261	-0.006647282027833	0.994696	0.994696	chr1	45417842	0.0023096284958128	chr1:45417842:C:T
chr1:45417893	['C', 'T']	19959	17451.37180515185	2221.1241764170177	-0.013577868963423	0.0102425699022693	-1.3256310762804466	0.184977	0.184977	chr1	45417893	0.7328822683216293	chr1:45417893:C:T
chr1:45417971	['C', 'G']	19959	17422.36453843841	2212.061166346536	-0.0140431089607668	0.0102437277552083	-1.3708982995596242	0.170422	0.170422	chr1	45417971	0.7684743423047927	chr1:45417971:C:G
chr1:45421219	['A', 'G']	19959	2059.341321568235	225.5204996320809	-0.028830612954546	0.0228739637643376	-1.2604117612311414	0.207536	0.207536	chr1	45421219	0.6829065580109208	chr1:45421219:A:G
chr1:45424483	['T', 'C']	19959	10685.676906885838	1231.945746864852	-0.0234457850117245	0.0115071787866478	-2.037492025319829	0.0416139	0.0416139	chr1	45424483	1.380761580791792	chr1:45424483:T:C
chr1:45424511	['T', 'C']	19959	10369.558628983765	1290.0591570134927	-0.0173706183086383	0.0114979693626508	-1.510755313461158	0.130867	0.130867	chr1	45424511	0.883169853256162	chr1:45424511:T:C
chr1:45424727	['C', 'T']	19959	17447.370802846544	2220.1882276357	-0.0135519189907126	0.0102418535362243	-1.3231900790985625	0.185787	0.185787	chr1	45424727	0.7309846779946202	chr1:45424727:C:T
chr1:45425786	['C', 'T']	19959	10368.59747419064	1291.8800832874244	-0.0172070526345096	0.0114983075226399	-1.4964856871873713	0.134543	0.134543	chr1	45425786	0.8711388927754111	chr1:45425786:C:T
chr1:45426086	['G', 'A']	19959	17421.491455775496	2211.513312612169	-0.0139803069160299	0.010244654770927	-1.3646440244823248	0.17238	0.17238	chr1	45426086	0.7635131236244089	chr1:45426086:G:A
chr1:45426710	['T', 'C']	19959	617.1546055928636	91.94121096636472	0.0224050428452123	0.0411995799191445	0.5438172643794665	0.586573	0.586573	chr1	45426710	0.2316779315035751	chr1:45426710:T:C
chr1:45428139	['G', 'A']	19959	454.0454978203137	53.03774029241171	-0.0024694654615469	0.0476571405355715	-0.0518173233600474	0.958675	0.958675	chr1	45428139	0.018328597864569	chr1:45428139:G:A
chr1:45429219	['G', 'T']	19959	17849.048571428575	2339.9980565065407	-0.0117130143375866	0.0101598268697585	-1.1528753873209456	0.248975	0.248975	chr1	45429219	0.6038442589570041	chr1:45429219:G:T
chr1:45430376	['A', 'G']	19959	6740.0130787733015	980.5422063238576	0.0080212610800314	0.0134345730966205	0.59706110661969	0.550473	0.550473	chr1	45430376	0.2592639777613996	chr1:45430376:A:G
chr1:45431107	['G', 'A']	19959	6767.017137702947	992.1881363043924	0.009204093997485	0.0134082704553431	0.6864490113128092	0.492438	0.492438	chr1	45431107	0.307648441212808	chr1:45431107:G:A
chr1:45431248	['C', 'T']	19959	1356.2718115760465	172.42324220226135	-0.0148871794128555	0.0278721881747505	-0.5341230950192103	0.593262	0.593262	chr1	45431248	0.2267534684817566	chr1:45431248:C:T
chr1:45432519	['A', 'G']	19959	9966.884967386375	1148.6048626384822	-0.0240296932110105	0.0118268748252679	-2.03178722748224	0.0421884	0.0421884	chr1	45432519	1.3748069449747773	chr1:45432519:A:G
chr1:45433442	['G', 'A']	19959	10371.078476572287	1281.243948522074	-0.0176177453431836	0.0114937760175118	-1.5328074356365946	0.125339	0.125339	chr1	45433442	0.9019137745811122	chr1:45433442:G:A
chr1:45433506	['G', 'A']	19959	1477.1480182392145	178.5481523473791	-0.0229159166783155	0.0266809650388333	-0.8588863500612542	0.390414	0.390414	chr1	45433506	0.4084746171996832	chr1:45433506:G:A
chr1:45433744	['A', 'G']	19959	6834.684872475824	985.6818885069468	0.0062488930460922	0.0133543794101223	0.4679283742197543	0.639841	0.639841	chr1	45433744	0.1939279344562673	chr1:45433744:A:G
chr1:45434123	['A', 'G']	19959	10233.254275540396	1275.6000043633485	-0.0169111272808308	0.0115476831341913	-1.4644606268039104	0.143084	0.143084	chr1	45434123	0.844408927387721	chr1:45434123:A:G
chr1:45434442	['C', 'A']	19959	649.1974571078437	59.730228639919886	-0.0375521140285392	0.040254841390228	-0.9328595699710064	0.350904	0.350904	chr1	45434442	0.454811681177508	chr1:45434442:C:A
chr1:45434518	['T', 'C']	19959	6813.072180451126	984.7904623866648	0.0067554205904103	0.0133784963082266	0.5049461789107293	0.613602	0.613602	chr1	45434518	0.2121132334991858	chr1:45434518:T:C
chr1:45435276	['G', 'A']	19959	5549.892905490096	721.5481304433118	-0.0089861088545626	0.0145811093722138	-0.6162843049299672	0.537714	0.537714	chr1	45435276	0.2694486560213102	chr1:45435276:G:A
chr1:45435698	['G', 'A']	19959	10121.436503517758	1173.3152737450998	-0.0240198536968612	0.0117922765206311	-2.036914047498584	0.0416718	0.0416718	chr1	45435698	1.3801577399270777	chr1:45435698:G:A
chr1:45436734	['T', 'C']	19959	25085.825546420703	3575.649786450254	0.0165242624933901	0.0105125541621106	1.5718599151619017	0.115999	0.115999	chr1	45436734	0.9355457547071666	chr1:45436734:T:C
chr1:45437614	['C', 'T']	19959	487.0244012426095	14.710115837037815	-0.1051881633547202	0.0462700733473117	-2.273351990716731	0.0230156	0.0230156	chr1	45437614	1.6379776988802572	chr1:45437614:C:T
chr1:45437816	['C', 'T']	19959	5499.102079679278	706.1987662945908	-0.0111533159350152	0.0146011025246508	-0.7638680651810534	0.444955	0.444955	chr1	45437816	0.3516839086592801	chr1:45437816:C:T
chr1:45439143	['A', 'G']	19959	5505.827570655441	709.6974572941617	-0.0105493370760579	0.0145965192077442	-0.7227296402597805	0.469854	0.469854	chr1	45439143	0.3280370715211299	chr1:45439143:A:G
chr1:45441466	['C', 'T']	19959	1429.2148226097415	178.1143965341984	-0.0213914273465646	0.0270737641526161	-0.7901164842088468	0.429469	0.429469	chr1	45441466	0.3670681790151048	chr1:45441466:C:T
chr1:45441508	['A', 'G']	19959	9412.328819531826	1156.4623577795217	-0.0189141550838769	0.0118885623105589	-1.5909539429404518	0.111636	0.111636	chr1	45441508	0.9521957329953864	chr1:45441508:A:G
chr1:45442591	['T', 'C']	19959	1252.1882140709563	158.48892057436797	-0.0188290224063729	0.0288776376524476	-0.6520277951052189	0.514391	0.514391	chr1	45442591	0.2887066386151924	chr1:45442591:T:C
chr1:45443110	['C', 'T']	19959	9627.964774264668	1190.656627018957	-0.0183674221646842	0.0117582092378391	-1.5620934951196443	0.118282	0.118282	chr1	45443110	0.9270813407098328	chr1:45443110:C:T
chr1:45443125	['A', 'AT']	19959	9370.408448586892	1153.951599295276	-0.0184532357261875	0.0118721433171124	-1.5543306068070504	0.120121	0.120121	chr1	45443125	0.9203810609829286	chr1:45443125:A:AT
chr1:45444322	['A', 'G']	19959	9629.412298286055	1190.867997581945	-0.0184014642908273	0.0117571728082719	-1.5651266329844766	0.117569	0.117569	chr1	45444322	0.92970717574056	chr1:45444322:A:G
chr1:45444916	['C', 'CT']	19959	582.0291612386011	48.32642992671259	-0.0539492936062419	0.0420294269183733	-1.283607642593331	0.199294	0.199294	chr1	45444916	0.7005057760918656	chr1:45444916:C:CT
chr1:45444988	['TC', 'T']	19959	10093.517137702946	1157.6408079072492	-0.0244363436371998	0.0116987491949515	-2.0887996853325963	0.0367384	0.0367384	chr1	45444988	1.434879761647577	chr1:45444988:TC:T
chr1:45446333	['C', 'T']	19959	9625.822798135248	1192.4495103007291	-0.0181069495988238	0.0117582594792908	-1.53993451417827	0.123592	0.123592	chr1	45446333	0.9080096398321446	chr1:45446333:C:T
chr1:45447226	['A', 'C']	19959	25098.25749073053	3579.756900205577	0.0170555131147227	0.0105102038182349	1.6227575991563372	0.104657	0.104657	chr1	45447226	0.980231718498696	chr1:45447226:A:C
chr1:45448188	['T', 'C']	19959	9457.772002631724	1164.032282867564	-0.0188347912139941	0.0119104566961405	-1.581365995822597	0.11381	0.11381	chr1	45448188	0.9438195766578596	chr1:45448188:T:C
chr1:45448376	['A', 'T']	19959	25097.0	3578.288625948868	0.0169199804895721	0.0105104613828799	1.6098228111215305	0.107452	0.107452	chr1	45448376	0.9687854965905904	chr1:45448376:A:T
chr1:45450220	['A', 'T']	19959	25090.257089888764	3581.7594854901963	0.0172120818872052	0.0105090733481809	1.637830598088315	0.101473	0.101473	chr1	45450220	0.9936494997300518	chr1:45450220:A:T
chr1:45450250	['G', 'A']	19959	1441.1444104825375	162.37903924620832	-0.0235320258032755	0.0270655017012913	-0.8694472418426571	0.384613	0.384613	chr1	45450250	0.4149760406049529	chr1:45450250:G:A
chr1:45450389	['G', 'A']	19959	9555.393755637968	1190.7418925175557	-0.0176875917597043	0.0117790371469239	-1.501616094684227	0.133212	0.133212	chr1	45450389	0.8754566512990274	chr1:45450389:G:A
chr1:45451841	['C', 'G']	19959	629.0630355263818	56.734036157611	-0.038245655896537	0.0404710514472974	-0.9450126579078784	0.344664	0.344664	chr1	45451841	0.4626040760867829	chr1:45451841:C:G
chr1:45453562	['A', 'C']	19959	9556.915309446253	1192.6736835412491	-0.0174534064516801	0.011778923494028	-1.4817488593528094	0.138423	0.138423	chr1	45453562	0.8587917426597254	chr1:45453562:A:C
chr1:45454133	['T', 'C']	19959	816.0408858603066	95.97850570416172	-0.0158318426139684	0.0356096898230614	-0.4445936679772883	0.656618	0.656618	chr1	45454133	0.1826872160423706	chr1:45454133:T:C
chr1:45456444	['G', 'A']	19959	5575.6761389264775	710.5562733859045	-0.011290109736015	0.0145104664205826	-0.7780666319588762	0.436539	0.436539	chr1	45456444	0.3599769507483727	chr1:45456444:G:A
chr1:45457996	['T', 'C']	19959	5573.837793144919	707.1718228410078	-0.0117313230157156	0.0145107804013312	-0.8084556923374943	0.418838	0.418838	chr1	45457996	0.3779539228822938	chr1:45457996:T:C
chr1:45458179	['C', 'G']	19959	5474.371404229729	699.009706524996	-0.0117697771988309	0.014638911623172	-0.8040063019576238	0.421403	0.421403	chr1	45458179	0.3753023769414733	chr1:45458179:C:G
chr1:45458537	['C', 'T']	19959	5574.396461862282	707.9022415166111	-0.0116838987979793	0.0145108286891199	-0.8051848070358528	0.420723	0.420723	chr1	45458537	0.3760037454109887	chr1:45458537:C:T
chr1:45458558	['C', 'T']	19959	9369.230116649003	1161.903227453172	-0.0179702477131664	0.0119219689796649	-1.5073221330988158	0.131744	0.131744	chr1	45458558	0.880269154682608	chr1:45458558:C:T
chr1:45460259	['A', 'T']	19959	25118.78966122959	3583.1467032199766	0.0173833670398049	0.010531002618089	1.6506849034436268	0.0988187	0.0988187	chr1	45460259	1.0051608637287324	chr1:45460259:A:T
chr1:45460691	['C', 'T']	19959	5573.83779314492	706.625398951573	-0.0120284054374362	0.0145107865644683	-0.8289285617975688	0.407155	0.407155	chr1	45460691	0.3902402275564535	chr1:45460691:C:T
chr1:45460823	['C', 'G']	19959	9554.872350022551	1189.1471009059217	-0.0178412244150894	0.0117793269032512	-1.514621723433545	0.129884	0.129884	chr1	45460823	0.8864443449984718	chr1:45460823:C:G
chr1:45461845	['G', 'T']	19959	17122.721052631583	2505.983027173075	0.0173391045985599	0.0101773312178154	1.7036985657111905	0.088453	0.088453	chr1	45461845	1.053287432835084	chr1:45461845:G:T
chr1:45463917	['C', 'T']	19959	10087.04310560874	1150.7799068278805	-0.0253761331571478	0.0117092501031699	-2.167186876491605	0.0302324	0.0302324	chr1	45463917	1.519527374972904	chr1:45463917:C:T
chr1:45464366	['A', 'G']	19959	5556.514476614693	720.2606773059898	-0.0094927943152808	0.0146230124109657	-0.6491681774243874	0.516237	0.516237	chr1	45464366	0.287150871702325	chr1:45464366:A:G
chr1:45464574	['C', 'T']	19959	10334.071059884742	1246.287498255516	-0.0217014155660441	0.0114857821533492	-1.8894155640690065	0.0588507	0.0588507	chr1	45464574	1.2302483670715352	chr1:45464574:C:T
chr1:45466592	['G', 'A']	19959	5498.928578588612	709.1403535055352	-0.0103780442906438	0.0146023157797444	-0.7107122217586668	0.477271	0.477271	chr1	45466592	0.3212349534875229	chr1:45466592:G:A
chr1:45467215	['T', 'C']	19959	5501.275628820524	705.1877099091664	-0.0110841171524583	0.0145958902690571	-0.7593998686024865	0.447622	0.447622	chr1	45467215	0.3490885766481483	chr1:45467215:T:C
chr1:45468890	['G', 'A']	19959	5497.550884401463	703.3489821970433	-0.0113418828766364	0.0145957481164524	-0.7770675943531677	0.437128	0.437128	chr1	45468890	0.3593913741188443	chr1:45468890:G:A
chr1:45470345	['C', 'G']	19959	5466.190967871284	694.0771650926117	-0.012590059576727	0.0146458562333433	-0.8596328801906448	0.390002	0.390002	chr1	45470345	0.4089331658280221	chr1:45470345:C:G
chr1:45470613	['C', 'T']	19959	5495.376666332564	706.5535472454839	-0.0105876348335572	0.0146041390542238	-0.7249749399294492	0.468476	0.468476	chr1	45470613	0.3293126530890048	chr1:45470613:C:T
chr1:45470679	['G', 'A']	19959	10333.070859433728	1243.9124409826843	-0.0219827703593726	0.011485701518545	-1.9139249199431871	0.055644	0.055644	chr1	45470679	1.2545816580565707	chr1:45470679:G:A
chr1:45471033	['C', 'T']	19959	5469.370151348101	696.4171732036413	-0.0119474555555029	0.0146394549438571	-0.816113414148405	0.414445	0.414445	chr1	45471033	0.3825330954668426	chr1:45471033:C:T
chr1:45472023	['G', 'A']	19959	9648.65461121158	1201.8661866240143	-0.0172495780190424	0.0117724326834306	-1.4652517863466512	0.142868	0.142868	chr1	45472023	0.8450650348878112	chr1:45472023:G:A
chr1:45472078	['C', 'T']	19959	10103.210740276034	1161.8983805890348	-0.0240169622984456	0.0117033361576165	-2.052146667838419	0.0401684	0.0401684	chr1	45472078	1.3961154668745028	chr1:45472078:C:T
chr1:45472714	['C', 'T']	19959	569.0855381840048	74.79407342413029	-0.022261736251494	0.0425794708663585	-0.5228279214968539	0.6011	0.6011	chr1	45472714	0.2210532720313832	chr1:45472714:C:T
chr1:45473464	['C', 'T']	19959	1430.0	178.7682820416896	-0.0207193112613083	0.0270653812746372	-0.7655281501880862	0.443966	0.443966	chr1	45473464	0.3526502879434408	chr1:45473464:C:T
chr1:45474458	['C', 'T']	19959	1440.3711634904716	158.55328496156184	-0.0264072535639773	0.0270819914503721	-0.97508536668615	0.32953	0.32953	chr1	45474458	0.4821050416424305	chr1:45474458:C:T
chr1:45475082	['AG', 'A']	19959	5436.331593633707	714.8214952901042	-0.0072665380774922	0.0149383588033622	-0.4864348335144219	0.626664	0.626664	chr1	45475082	0.2029652535215397	chr1:45475082:AG:A
chr1:45475453	['T', 'C']	19959	5498.652984513607	704.0407942910578	-0.0111824729078407	0.0145994336765352	-0.765952512652163	0.443714	0.443714	chr1	45475453	0.3528968682705398	chr1:45475453:T:C
chr1:45475677	['G', 'T']	19959	10299.548105832831	1256.0245442406836	-0.0203528103001478	0.0114966870780102	-1.770319585289648	0.0766892	0.0766892	chr1	45475677	1.1152657926436906	chr1:45475677:G:T
chr1:45476420	['A', 'G']	19959	635.0954600120265	46.21031964391901	-0.064231422785966	0.0403201161373862	-1.5930366511620322	0.111168	0.111168	chr1	45476420	0.9540202075690142	chr1:45476420:A:G
chr1:45477484	['T', 'C']	19959	6033.883300707729	776.4964352770129	-0.0078728703101909	0.0141448997646661	-0.5565872110212708	0.577816	0.577816	chr1	45477484	0.2382104365044507	chr1:45477484:T:C
chr1:45480081	['CAA', 'C']	19959	32781.99453497116	4525.468949088161	0.0164898834873057	0.0131933249076505	1.2498656405970556	0.211363	0.211363	chr1	45480081	0.6749710354874996	chr1:45480081:CAA:C
chr1:45480226	['C', 'T']	19959	15102.213178100064	1952.792437058704	-0.0075124496046314	0.0104578439473887	-0.7183554891835273	0.472547	0.472547	chr1	45480226	0.3255549896403802	chr1:45480226:C:T
chr1:45480964	['G', 'T']	19959	15086.314517746132	1953.626642198598	-0.0067246182961601	0.0104493376198927	-0.6435449346911996	0.519878	0.519878	chr1	45480964	0.2840985604867138	chr1:45480964:G:T
chr1:45480982	['T', 'C']	19959	5107.2417183482185	624.6402678236283	-0.0147776554469098	0.015191669315528	-0.9727473090666184	0.330691	0.330691	chr1	45480982	0.4805776245707998	chr1:45480982:T:C
chr1:45481748	['C', 'T']	19959	32758.28255749862	4519.0861069530165	0.0162333476220437	0.0131740489980361	1.2322215914381105	0.217881	0.217881	chr1	45481748	0.6617806401297424	chr1:45481748:C:T
chr1:45483005	['C', 'T']	19959	3975.916440012091	536.7727781364667	-0.0092819994772011	0.0168455784748625	-0.5510050896175545	0.581636	0.581636	chr1	45483005	0.2353487209291224	chr1:45483005:C:T
chr1:45485483	['A', 'G']	19959	32738.42412196837	4508.570880162804	0.0150607584381224	0.0132007250473955	1.1409038809647696	0.253924	0.253924	chr1	45485483	0.5952962492051499	chr1:45485483:A:G
chr1:45486394	['G', 'A']	19959	32763.641547249223	4519.41276534913	0.0161279967161072	0.0131824026273018	1.2234489547986347	0.221175	0.221175	chr1	45486394	0.6552639640565019	chr1:45486394:G:A
chr1:45486899	['C', 'T']	19959	23639.74544359091	2934.4231247477924	-0.0267300099154032	0.0102667101257459	-2.6035613734113374	0.00923291	0.00923291	chr1	45486899	2.03466139780815	chr1:45486899:C:T
chr1:45488361	['G', 'A']	19959	10110.519693325316	1239.711152656256	-0.0143924430666614	0.0116522482376384	-1.235164474111683	0.216784	0.216784	chr1	45488361	0.663972774569689	chr1:45488361:G:A
chr1:45488960	['C', 'T']	19959	3602.082844685009	461.4883477572219	-0.0064458027016856	0.0176247479888737	-0.3657245315368381	0.714575	0.714575	chr1	45488960	0.1459521820210296	chr1:45488960:C:T
chr1:45488978	['C', 'T']	19959	10111.55954887218	1240.6101645928345	-0.0141927900392858	0.011653701030428	-1.2178783377253484	0.223285	0.223285	chr1	45488978	0.6511404512950588	chr1:45488978:C:T
chr1:45489384	['C', 'T']	19959	32758.28255749862	4517.12095515619	0.0159712384725557	0.0131784178783842	1.2119238151305238	0.225556	0.225556	chr1	45489384	0.6467456157742814	chr1:45489384:C:T
chr1:45491028	['C', 'A']	19959	32760.64139693356	4519.439961238138	0.0162217981998581	0.0131792000815087	1.230863641156663	0.218388	0.218388	chr1	45491028	0.6607712289570535	chr1:45491028:C:A
chr1:45491618	['T', 'C']	19959	32756.282357067696	4517.1032758209485	0.0160617526572932	0.0131740593906257	1.2191954037130146	0.222784	0.222784	chr1	45491618	0.6521160027318245	chr1:45491618:T:C
chr1:45491937	['G', 'A']	19959	8676.042852846833	1005.857356622214	-0.0282977081969063	0.0121316304010719	-2.3325560754312047	0.0196814	0.0196814	chr1	45491937	1.7059440120708746	chr1:45491937:G:A
chr1:45496737	['T', 'C']	19959	8644.165480605392	991.0867675109806	-0.0297064997848351	0.0121467728466435	-2.445628988035601	0.0144686	0.0144686	chr1	45496737	1.839573489730288	chr1:45496737:T:C
chr1:45498566	['T', 'C']	19959	32786.28536353159	4525.443838170848	0.0164463276229317	0.0131999067683693	1.2459427109244183	0.2128	0.2128	chr1	45498566	0.6720283763769894	chr1:45498566:T:C
chr1:45499094	['T', 'C']	19959	2855.715395409441	380.42845358083855	0.0007812364211343	0.0195556078189571	0.0399494829496952	0.968134	0.968134	chr1	45499094	0.0140645275749171	chr1:45499094:T:C
chr1:45499635	['G', 'A']	19959	14557.646887842036	1843.084522544816	-0.0101713906104517	0.0105343390886518	-0.9655461557535154	0.334283	0.334283	chr1	45499635	0.4758857089411467	chr1:45499635:G:A
chr1:45499668	['T', 'C']	19959	32763.566173891257	4520.348692993523	0.0162942387331891	0.013180201415462	1.2362662921124998	0.216374	0.216374	chr1	45499668	0.6647949262591747	chr1:45499668:T:C
chr1:45500626	['A', 'G']	19959	8649.300060132293	990.9312368226148	-0.0298921042152379	0.0121456344870726	-2.4611397821212235	0.013858	0.013858	chr1	45500626	1.8582994430026096	chr1:45500626:A:G
chr1:45500910	['G', 'A']	19959	32777.70702361257	4525.228875119857	0.0165895486538443	0.0132080721764665	1.2560158993833126	0.209125	0.209125	chr1	45500910	0.6795940460295491	chr1:45500910:G:A
chr1:45503014	['C', 'G']	19959	1346.4047511652384	150.23869617677946	-0.0298864881425438	0.0279248816099517	-1.070245831656205	0.284522	0.284522	chr1	45503014	0.5458841471627467	chr1:45503014:C:G
chr1:45503364	['G', 'C']	19959	32792.79128601548	4528.161133761658	0.0167911706142247	0.0132326863874706	1.2689162368514542	0.204486	0.204486	chr1	45503364	0.689336420325968	chr1:45503364:G:C
chr1:45505160	['A', 'G']	19959	831.8376374328839	104.96258609096384	0.0047611616059724	0.0361107408534056	0.1318489040504818	0.895105	0.895105	chr1	45505160	0.0481260169233118	chr1:45505160:A:G
chr1:45506087	['T', 'C']	19959	15126.757891572302	1963.4673074680163	-0.0063358028515734	0.0104386907518091	-0.6069537839767287	0.543888	0.543888	chr1	45506087	0.2644905230772252	chr1:45506087:T:C
chr1:45507763	['A', 'AT']	19959	32789.571385617644	4529.1305280392735	0.017110853747208	0.0132038897658205	1.29589492571356	0.195027	0.195027	chr1	45507763	0.7099052597180476	chr1:45507763:A:AT
chr1:45508256	['G', 'A']	19959	14985.504886483232	1952.777933581984	-0.0051892887226655	0.0104545703933445	-0.496365563329995	0.619642	0.619642	chr1	45508256	0.207859152968916	chr1:45508256:G:A
chr1:45509494	['A', 'G']	19959	8626.858466895312	989.635737321014	-0.0295497201642798	0.0123164652268827	-2.3992046110585985	0.0164398	0.0164398	chr1	45509494	1.7841034702159635	chr1:45509494:A:G
chr1:45509628	['G', 'A']	19959	3780.841456077015	478.5786151243535	-0.0075862004562124	0.0172959792164552	-0.4386106366845643	0.660948	0.660948	chr1	45509628	0.1798327072335811	chr1:45509628:G:A
chr1:45510915	['A', 'G']	19959	32750.281755774915	4522.643663538384	0.0167689825146541	0.0131769876580515	1.2725960553213262	0.203176	0.203176	chr1	45510915	0.6921275940414138	chr1:45510915:A:G
chr1:45512013	['A', 'G']	19959	3900.971999394571	497.0521010465374	-0.0066790891204804	0.0170975054164215	-0.3906469954421171	0.696062	0.696062	chr1	45512013	0.1573520749603466	chr1:45512013:A:G
chr1:45513003	['T', 'C']	19959	32680.54953645703	4514.738457207342	0.0177088213821445	0.0131138488927419	1.3503908369682252	0.176906	0.176906	chr1	45513003	0.7522574371711027	chr1:45513003:T:C
chr1:45513566	['G', 'T']	19959	32668.27353810693	4514.350372578867	0.0177601594900094	0.0131006673454359	1.35566830465295	0.17522	0.17522	chr1	45513566	0.7564163240018089	chr1:45513566:G:T
chr1:45515190	['T', 'G']	19959	23816.38653104174	2960.719972057321	-0.0272068758246303	0.0102728018812037	-2.648437703681506	0.00809284	0.00809284	chr1	45515190	2.091899045768822	chr1:45515190:T:G
chr1:45515408	['A', 'G']	19959	32667.82047812359	4510.0337317447065	0.0175857341543243	0.0131037186395688	1.342041495092948	0.179598	0.179598	chr1	45515408	0.745698503937089	chr1:45515408:A:G
chr1:45515472	['G', 'A']	19959	23711.31600842021	2948.988400366893	-0.0272164310953197	0.0102595444230143	-2.65279138850138	0.00798924	0.00798924	chr1	45515472	2.0974945322635925	chr1:45515472:G:A
chr1:45515586	['A', 'G']	19959	32818.15921801787	4530.56697653222	0.0170635029946995	0.013271344859364	1.285740305562158	0.198549	0.198549	chr1	45515586	0.7021322959361626	chr1:45515586:A:G
chr1:45515840	['T', 'C']	19959	32674.0	4510.596737681163	0.0172352375650865	0.0131043961169997	1.3152256243786729	0.188449	0.188449	chr1	45515840	0.7248061627812862	chr1:45515840:T:C
chr1:45516813	['G', 'A']	19959	8454.388702320686	956.3655969487436	-0.0305259226038413	0.0122444783830279	-2.4930357708135014	0.0126737	0.0126737	chr1	45516813	1.8970965773028248	chr1:45516813:G:A
chr1:45517172	['A', 'G']	19959	32800.9302465424	4523.066458068205	0.0162083002157093	0.0132080359254332	1.2271544616636652	0.219779	0.219779	chr1	45517172	0.6580138069981757	chr1:45517172:A:G
chr1:45517408	['C', 'T']	19959	14397.606795629948	1837.316039745241	-0.0089491117737515	0.0105587172905779	-0.8475567180624618	0.396695	0.396695	chr1	45517408	0.4015432734005513	chr1:45517408:C:T
chr1:45517676	['A', 'G']	19959	32687.377262018144	4514.285314531888	0.0176115618336691	0.0131261870685809	1.341711933682895	0.179705	0.179705	chr1	45517676	0.7454398391837341	chr1:45517676:A:G
chr1:45518228	['C', 'T']	19959	15198.60623243678	1983.810602209688	-0.0053162786246402	0.0104413857027885	-0.5091545103271509	0.61065	0.61065	chr1	45518228	0.2142076385649192	chr1:45518228:C:T
chr1:45518681	['G', 'A']	19959	23817.159825590137	2963.7223741667417	-0.0269135223357107	0.0102740342519885	-2.619567121892918	0.00881081	0.00881081	chr1	45518681	2.054984163964808	chr1:45518681:G:A
chr1:45519180	['ATGT', 'A']	19959	8636.298105832831	980.7045351191084	-0.0306978181414837	0.0121607046594257	-2.5243453402751466	0.0115991	0.0115991	chr1	45519180	1.93557570734182	chr1:45519180:ATGT:A
chr1:45519889	['G', 'A']	19959	8646.76227532885	987.280785687242	-0.0300514563577882	0.012167629352733	-2.469787292710253	0.0135276	0.0135276	chr1	45519889	1.868779246950904	chr1:45519889:G:A
chr1:45520044	['G', 'A']	19959	32762.67897456481	4514.765887672671	0.0156596043876436	0.0132152835156529	1.184961667231394	0.236047	0.236047	chr1	45520044	0.6270015147909769	chr1:45520044:G:A
chr1:45520307	['ATTTGTG', 'A']	19959	32679.285169958897	4513.850324147401	0.0177265206251521	0.0131153188923686	1.3515889907539045	0.176522	0.176522	chr1	45520307	0.7532011606263678	chr1:45520307:ATTTGTG:A
chr1:45520812	['A', 'G']	19959	32740.94172611271	4538.930254508412	0.0206634787215635	0.0132244815090717	1.5625171170142909	0.118182	0.118182	chr1	45520812	0.9274486647065456	chr1:45520812:A:G
chr1:45522443	['G', 'A']	19959	32675.911455201443	4510.3014067833055	0.0172974351982156	0.0131058243235163	1.3198280986551958	0.186908	0.186908	chr1	45522443	0.7283721096350801	chr1:45522443:G:A
chr1:45523092	['C', 'T']	19959	14500.726525703978	1839.0760317665863	-0.0099832849412793	0.01054100691031	-0.9470902567680524	0.343604	0.343604	chr1	45523092	0.4639417890555332	chr1:45523092:C:T
chr1:45524606	['C', 'A']	19959	32671.19064333349	4508.493641451507	0.0168335039758164	0.0131032725307269	1.284679375808001	0.198919	0.198919	chr1	45524606	0.701323732707325	chr1:45524606:C:A
chr1:45525407	['G', 'A']	19959	3885.194658783445	493.7279711059584	-0.0066905435444878	0.0170691169528197	-0.3919677604284402	0.695086	0.695086	chr1	45525407	0.1579614586979253	chr1:45525407:G:A
chr1:45526056	['C', 'T']	19959	1723.317143000652	185.79433186707504	-0.0220648557641123	0.0248566802167146	-0.8876831327328696	0.374722	0.374722	chr1	45526056	0.4262908086459305	chr1:45526056:C:T
chr1:45526164	['C', 'T']	19959	23800.003561932463	2952.24596560779	-0.0280345989404097	0.0102789269145873	-2.727385764424917	0.00638942	0.00638942	chr1	45526164	2.19453856316114	chr1:45526164:C:T
chr1:45526442	['T', 'C']	19959	23790.303504286367	2951.010577483228	-0.0279402219981854	0.0102688274500298	-2.7208775426549967	0.00651653	0.00651653	chr1	45526442	2.1859836010494003	chr1:45526442:T:C
chr1:45526628	['C', 'G']	19959	23787.575466025257	2949.858846880197	-0.0279824187151275	0.010267973498145	-2.7252133753736976	0.0064316	0.0064316	chr1	45526628	2.1916809734627547	chr1:45526628:C:G
chr1:45526788	['C', 'T']	19959	32774.28416094603	4516.232854314311	0.0152176955299847	0.0131851691518429	1.1541524689395213	0.248451	0.248451	chr1	45526788	0.6047592509063417	chr1:45526788:C:T
chr1:45527446	['C', 'T']	19959	23821.127127579435	2954.391207379394	-0.0282287720210667	0.0102945550366742	-2.742107057614649	0.00611009	0.00611009	chr1	45527446	2.213952392668165	chr1:45527446:C:T
chr1:45528294	['T', 'C']	19959	32660.36372750513	4508.698103912032	0.0168700115315774	0.0131026626939936	1.2875254385744603	0.197926	0.197926	chr1	45528294	0.7034971521561685	chr1:45528294:T:C
chr1:45529043	['G', 'A']	19959	1715.0	182.6153259738911	-0.0230610839765485	0.0249084688890842	-0.9258330602028584	0.354544	0.354544	chr1	45529043	0.450329859856332	chr1:45529043:G:A
chr1:45529559	['T', 'A']	19959	23793.30530906904	2950.643208189479	-0.0281298157013928	0.0102731913505586	-2.738176944388671	0.00618356	0.00618356	chr1	45529559	2.208761420831404	chr1:45529559:T:A
chr1:45529560	['C', 'A']	19959	23791.728270676693	2946.347502444825	-0.0285587567218677	0.0102722736655387	-2.7801787269040665	0.00543799	0.00543799	chr1	45529560	2.264561595378311	chr1:45529560:C:A
chr1:45531229	['G', 'A']	19959	23788.878309265943	2953.800552909918	-0.0278047099643749	0.010272679275679	-2.7066658286707845	0.00680205	0.00680205	chr1	45531229	2.167360180012193	chr1:45531229:G:A
chr1:45532845	['G', 'A']	19959	32675.096887374064	4507.933458799359	0.0165410797131971	0.0131057861884941	1.262120369987335	0.20692	0.20692	chr1	45532845	0.684197530262955	chr1:45532845:G:A
chr1:45533124	['C', 'T']	19959	23807.15681852353	2954.424432528454	-0.0278277208715323	0.01027213088757	-2.709050456629768	0.00675337	0.00675337	chr1	45533124	2.1704794557357108	chr1:45533124:C:T
chr1:45533610	['G', 'A']	19959	23895.17145444481	2966.444854519973	-0.0284749199723872	0.0103229192361629	-2.758417393467045	0.00581349	0.00581349	chr1	45533610	2.235563070243751	chr1:45533610:G:A
chr1:45533831	['G', 'A']	19959	32782.49744386528	4513.902443216477	0.014793366279813	0.0131879912610689	1.121730063886471	0.261991	0.261991	chr1	45533831	0.5817136274492316	chr1:45533831:G:A
chr1:45535365	['G', 'A']	19959	23790.95995790318	2951.026185507296	-0.0278179927257432	0.0102681103225531	-2.7091637946899514	0.00675106	0.00675106	chr1	45535365	2.170628032204763	chr1:45535365:G:A
chr1:45535658	['T', 'G']	19959	23806.77113505388	2953.490185141872	-0.0279600017592401	0.0102710769096065	-2.722207418492715	0.00649038	0.00649038	chr1	45535658	2.187729875299497	chr1:45535658:T:G
chr1:45535878	['T', 'C']	19959	32671.1845745214	4505.318108592073	0.0162450390734812	0.0130978242213671	1.24028531753998	0.214884	0.214884	chr1	45535878	0.6677959203410384	chr1:45535878:T:C
chr1:45537773	['T', 'C']	19959	23490.954894385635	3401.2909938108974	0.0270743080675978	0.0102851824705945	2.63236049968036	0.00848592	0.00848592	chr1	45537773	2.071301066809601	chr1:45537773:T:C
chr1:45540036	['G', 'T']	19959	14709.896045311008	1837.9349016789608	-0.0139296342815614	0.0105087611855534	-1.32552581941921	0.185012	0.185012	chr1	45540036	0.7328001020577027	chr1:45540036:G:T
chr1:45540513	['G', 'GA']	19959	23586.09036235153	3391.852904406425	0.0245953384225696	0.0102748843580888	2.3937338431655526	0.016687	0.016687	chr1	45540513	1.7776217340550444	chr1:45540513:G:GA
chr1:45541003	['C', 'T']	19959	8543.428048902695	1054.5932375905993	-0.0207431744231524	0.0121945931996503	-1.701014054634252	0.0889559	0.0889559	chr1	45541003	1.0508252420435993	chr1:45541003:C:T
chr1:45541330	['T', 'C']	19959	23824.672945465594	3411.7989089431426	0.0241369371574826	0.0104285114440401	2.3145141362698367	0.0206496	0.0206496	chr1	45541330	1.685088356572969	chr1:45541330:T:C
chr1:45543241	['G', 'A']	19959	14498.452823570677	1842.7674717369089	-0.0102201970732971	0.0105460108762993	-0.9691054933639006	0.332504	0.332504	chr1	45543241	0.4782031257970314	chr1:45543241:G:A
chr1:45543641	['G', 'C']	19959	24493.27179307233	3470.7705049350643	0.0213734729069446	0.0103985436402925	2.0554294568833726	0.0398505	0.0398505	chr1	45543641	1.399566225186848	chr1:45543641:G:C
chr1:45543644	['T', 'C']	19959	38598.8017137703	5255.1787724370415	0.0300919631974744	0.0281812372711092	1.067801349812418	0.285623	0.285623	chr1	45543644	0.5442068236084109	chr1:45543644:T:C
chr1:45543864	['A', 'G']	19959	39232.0	5350.418988477388	0.0554500905470162	0.0386799148370489	1.4335628912477405	0.151713	0.151713	chr1	45543864	0.8189772037461129	chr1:45543864:A:G
chr1:45544146	['G', 'T']	19959	8276.243986770896	1012.055213925564	-0.0224573478811043	0.0123336269071485	-1.8208227028570227	0.0686488	0.0686488	chr1	45544146	1.1633670499484672	chr1:45544146:G:T
chr1:45544274	['G', 'T']	19959	14825.456773417533	1862.3230818990253	-0.0134774976369702	0.0104968215217097	-1.2839598738623743	0.199171	0.199171	chr1	45544274	0.7007738961173171	chr1:45544274:G:T
chr1:45544980	['A', 'G']	19959	23747.94918312117	3433.9757526789563	0.0262343362534473	0.0102911299645288	2.549218243659451	0.0108039	0.0108039	chr1	45544980	1.966419444259594	chr1:45544980:A:G
chr1:45545333	['C', 'T']	19959	23242.329007365835	3398.749509099974	0.0302536203216595	0.0102481322113969	2.952110657590324	0.00315977	0.00315977	chr1	45545333	2.5003445285734216	chr1:45545333:C:T
chr1:45547076	['C', 'G']	19959	22391.6846784865	3230.877846233258	0.0266572843046177	0.0108034144265982	2.467486967730019	0.0136149	0.0136149	chr1	45547076	1.865985544159322	chr1:45547076:C:G
chr1:45547536	['C', 'T']	19959	21786.18309365135	3139.662410539315	0.0239557516234678	0.0101419150236567	2.362054066474565	0.0181835	0.0181835	chr1	45547536	1.7403225191125191	chr1:45547536:C:T
chr1:45547775	['C', 'T']	19959	21789.733797804623	3140.7479652980683	0.0241092243513927	0.0101436518526919	2.3767795564665937	0.0174739	0.0174739	chr1	45547775	1.7576101540066806	chr1:45547775:C:T
chr1:45548061	['G', 'C']	19959	21783.4570512178	3137.4928154686754	0.0237602588295164	0.0101443059321268	2.342226169881968	0.0191789	0.0191789	chr1	45548061	1.7171763052795204	chr1:45548061:G:C
chr1:45548220	['T', 'A']	19959	8121.03442918713	876.9587134780703	-0.0372157465604879	0.0124472352733134	-2.989880543214089	0.00279427	0.00279427	chr1	45548220	2.5537316319209227	chr1:45548220:T:A
chr1:45548261	['T', 'C']	19959	23893.534008828246	3502.76309141946	0.0319765810224847	0.010324279749299	3.097221481687923	0.00195615	0.00195615	chr1	45548261	2.708597846033819	chr1:45548261:T:C
chr1:45548376	['G', 'A']	19959	23938.36448598129	3504.2764522694624	0.0312659818651245	0.0103532050507732	3.019932640355606	0.00253151	0.00253151	chr1	45548376	2.59662035271868	chr1:45548376:G:A
chr1:45548641	['T', 'C']	19959	32740.56156351792	4509.152875811256	0.0140847634780655	0.0131745046922333	1.0690924484143096	0.285041	0.285041	chr1	45548641	0.5450926670332684	chr1:45548641:T:C
chr1:45549485	['A', 'G']	19959	30812.17509396141	4144.004349688922	-0.0026981266785395	0.0120382204312903	-0.224130027684693	0.822658	0.822658	chr1	45549485	0.0847806746080563	chr1:45549485:A:G
chr1:45549599	['T', 'G']	19959	23876.785166624904	3499.3161590885816	0.0317163570111002	0.0103118988911463	3.07570480916288	0.0021029	0.0021029	chr1	45549599	2.6771813789926053	chr1:45549599:T:G
chr1:45550079	['G', 'T']	19959	7320.200571342656	814.5431209208161	-0.0333785045618848	0.0129372971480725	-2.5800214820649536	0.0098865	0.0098865	chr1	45550079	2.004957429304146	chr1:45550079:G:T
chr1:45551015	['T', 'C']	19959	21791.275405892964	3135.185621286888	0.0233692465406752	0.0101420130778794	2.304201972648369	0.0212215	0.0212215	chr1	45551015	1.6732239220982326	chr1:45551015:T:C
chr1:45553048	['C', 'A']	19959	20168.06284769208	2795.595312526314	0.0125235110658424	0.010098780515437	1.2401013218080117	0.214953	0.214953	chr1	45553048	0.6676564892566565	chr1:45553048:C:A
chr1:45554736	['G', 'A']	19959	8842.772187421699	1006.5949525219212	-0.0315920631754169	0.0120691242968648	-2.617593654547373	0.0088619	0.0088619	chr1	45554736	2.052473154969406	chr1:45554736:G:A
chr1:45554879	['T', 'C']	19959	23880.768421052635	3501.722960699981	0.0317887071117498	0.0103142621419102	3.08201465838082	0.00205885	0.00205885	chr1	45554879	2.686375293277698	chr1:45554879:T:C
chr1:45554960	['G', 'A']	19959	20023.032081808607	2783.9429563457616	0.0129153072151002	0.0100986136990706	1.27891882984778	0.200941	0.200941	chr1	45554960	0.6969314407676348	chr1:45554960:G:A
chr1:45555123	['T', 'C']	19959	23894.591551413112	3501.401829134634	0.0317104069921989	0.0103123219042113	3.075001661774058	0.00210786	0.00210786	chr1	45555123	2.6761582375043544	chr1:45555123:T:C
chr1:45555884	['C', 'A']	19959	8841.32892363199	1012.9290596688332	-0.0298704705414396	0.0120565496785762	-2.477530581947308	0.0132377	0.0132377	chr1	45555884	1.878187465355452	chr1:45555884:C:A
chr1:45557684	['A', 'T']	19959	7145.864217332464	759.7446752425066	-0.0381743027957649	0.0130604440738525	-2.9228947025003005	0.00347183	0.00347183	chr1	45557684	2.459441548434906	chr1:45557684:A:T
chr1:45558782	['G', 'A']	19959	20814.08568422108	2914.646566351826	0.0146977422113048	0.010115422258136	1.453003328603819	0.146239	0.146239	chr1	45558782	0.8349367913583755	chr1:45558782:G:A
chr1:45558809	['T', 'C']	19959	33888.0	4682.646713370047	0.0172943417656499	0.0141195688182035	1.2248491429393615	0.220647	0.220647	chr1	45558809	0.6563019730085535	chr1:45558809:T:C
chr1:45558833	['G', 'A']	19959	24525.915259333506	3591.363510479322	0.0317654965240547	0.0103770509901895	3.0611294628970915	0.00220797	0.00220797	chr1	45558833	2.6560068317231686	chr1:45558833:G:A
chr1:45558854	['A', 'G']	19959	20931.19483838637	2919.944447873876	0.0139745086899815	0.010111623347049	1.3820242517300494	0.16698	0.16698	chr1	45558854	0.7773355432823135	chr1:45558854:A:G
chr1:45559029	['G', 'A']	19959	33889.39590118756	4680.814381144763	0.0169074263629147	0.0141209484014172	1.1973293777645844	0.231192	0.231192	chr1	45559029	0.6360271980022291	chr1:45559029:G:A
chr1:45559351	['C', 'T']	19959	590.0295620803688	11.892494338398553	-0.116175081901931	0.04206322164334	-2.76191592947863	0.00575159	0.00575159	chr1	45559351	2.240212080045884	chr1:45559351:C:T
chr1:45561683	['T', 'C']	19959	26154.862577056083	3808.118001595192	0.0335028759620952	0.0105920783379136	3.163012479068802	0.0015638	0.0015638	chr1	45561683	2.805818791206153	chr1:45561683:T:C
chr1:45562705	['T', 'A']	19959	20885.464183668348	2946.429217471041	0.0176403196380313	0.0101294143730269	1.741494521638372	0.0816124	0.0816124	chr1	45562705	1.0882438505299192	chr1:45562705:T:A
chr1:45563078	['CA', 'C']	19959	16661.84362469928	2354.803605892405	0.0151078559033834	0.0102319059074261	1.4765436703653088	0.139814	0.139814	chr1	45563078	0.8544493391888645	chr1:45563078:CA:C
chr1:45565640	['A', 'AT']	19959	6982.389545111846	816.4008763535645	-0.0275402797682642	0.0132063052835162	-2.085388697067249	0.0370467	0.0370467	chr1	45565640	1.4312504715070429	chr1:45565640:A:AT
chr1:45567302	['T', 'C']	19959	20902.283566381	2947.294117630277	0.0171471585195788	0.0101200725379715	1.694371108037123	0.0902104	0.0902104	chr1	45567302	1.0447433914797024	chr1:45567302:T:C
chr1:45567594	['A', 'G']	19959	20662.281890632054	2850.460199984463	0.0111737142769964	0.010142169114373	1.1017085350274356	0.270602	0.270602	chr1	45567594	0.5676689978871248	chr1:45567594:A:G
chr1:45567628	['T', 'C']	19959	24560.92227511902	3530.5593155958	0.0243605265860641	0.0103758493150795	2.347810366777429	0.0188938	0.0188938	chr1	45567628	1.7236806861723657	chr1:45567628:T:C
chr1:45571722	['T', 'C']	19959	29604.449789536982	4095.907051447724	0.01663332771608	0.0114670222793003	1.450535920393704	0.146925	0.146925	chr1	45571722	0.8329043006135636	chr1:45571722:T:C
chr1:45571886	['T', 'C']	19959	16686.836055717005	2354.8788070941787	0.0146592305763255	0.0102306395637715	1.4328752845752046	0.151909	0.151909	chr1	45571886	0.8184164951658581	chr1:45571886:T:C
chr1:45573405	['T', 'G']	19959	32082.214811845464	4505.559102705291	0.0289586363851776	0.0126175768708416	2.295102830092448	0.0217376	0.0217376	chr1	45573405	1.662788407089367	chr1:45573405:T:G
chr1:45573530	['GC', 'G']	19959	29416.47384507466	4085.87565920418	0.0178945411970578	0.0113992259452348	1.569803185148566	0.116477	0.116477	chr1	45573530	0.9337598236442266	chr1:45573530:GC:G
chr1:45573940	['G', 'A']	19959	20886.09289973443	2943.985089826035	0.0171133666390076	0.010137252917218	1.6881660918157384	0.091395	0.091395	chr1	45573940	1.0390775628198496	chr1:45573940:G:A
chr1:45575843	['C', 'T']	19959	27705.1048067766	3891.54819904428	0.0208079709590725	0.0109098660144656	1.907261824433304	0.056501	0.056501	chr1	45575843	1.2479438656205857	chr1:45575843:C:T
chr1:45578642	['C', 'T']	19959	1570.0	133.81504238650805	-0.0481587197925835	0.0262795018430556	-1.832558321698528	0.0668832	0.0668832	chr1	45578642	1.1746829564258623	chr1:45578642:C:T
chr1:45579850	['T', 'C']	19959	30246.0	4320.486108151173	0.0340049553144631	0.0117344581791039	2.897871788832761	0.00376113	0.00376113	chr1	45579850	2.424681655328752	chr1:45579850:T:C
chr1:45580766	['G', 'A']	19959	20938.404470115533	2946.344271216125	0.0165476700488607	0.0101604025690627	1.6286431503458851	0.103404	0.103404	chr1	45580766	0.985462661006802	chr1:45580766:G:A
chr1:45580835	['T', 'G']	19959	27474.501534213072	3856.155616440657	0.0213892591700139	0.0110277323433796	1.939588167721059	0.0524438	0.0524438	chr1	45580835	1.2803058475075073	chr1:45580835:T:G
chr1:45584332	['TTCGG', 'T']	19959	27681.38691251629	3888.104236251339	0.0207744953666264	0.0109033343003953	1.905334166070012	0.056751	0.056751	chr1	45584332	1.246026481436063	chr1:45584332:TTCGG:T
chr1:45584889	['G', 'T']	19959	3707.1857400541135	405.4150066393956	-0.0275913131237729	0.0174570497663749	-1.5805255465856678	0.114002	0.114002	chr1	45584889	0.9430875295289248	chr1:45584889:G:T
chr1:45588011	['G', 'A']	19959	27693.237681886618	3891.491846282661	0.0207135205725709	0.0109159543407233	1.8975455490223645	0.0577704	0.0577704	chr1	45588011	1.238294625410096	chr1:45588011:G:A
chr1:45588814	['A', 'G']	19959	31710.94402124887	4494.908751655422	0.0344072732098998	0.0124317050982767	2.7677034596540784	0.00565048	0.00565048	chr1	45588814	2.247914657933337	chr1:45588814:A:G
chr1:45589928	['C', 'T']	19959	30226.115282441984	4323.088346910597	0.0344314672774053	0.0117372509539754	2.9335205843701684	0.00335523	0.00335523	chr1	45589928	2.4742777037193937	chr1:45589928:C:T
chr1:45590186	['A', 'G']	19959	30245.546151533374	4321.81567872196	0.0341850519405499	0.0117366029776698	2.9126870871912964	0.00358731	0.00358731	chr1	45590186	2.4452310918291653	chr1:45590186:A:G
chr1:45590480	['C', 'T']	19959	27800.96844489178	3905.281505743183	0.0205901408771083	0.0110058551973048	1.8708351607379456	0.0613826	0.0613826	chr1	45590480	1.2119547199814458	chr1:45590480:C:T
chr1:45593462	['G', 'A']	19959	1249.4462560386478	134.81383278187187	-0.018501059462083	0.0294161812852343	-0.6289415775177388	0.529395	0.529395	chr1	45593462	0.2762201648152977	chr1:45593462:G:A
chr1:45600936	['A', 'G']	19959	27688.32356036685	3891.579838548698	0.0210081631307042	0.0109081161401764	1.9259203753183007	0.0541285	0.0541285	chr1	45600936	1.2665740078387209	chr1:45600936:A:G
chr1:45605749	['A', 'G']	19959	27711.934189406093	3886.776662665999	0.01977142293599	0.0109265542283159	1.8094838064092404	0.0703909	0.0703909	chr1	45605749	1.1524834819833556	chr1:45605749:A:G
chr1:45606007	['C', 'T']	19959	4112.618159951894	490.7725797562244	-0.017844216661724	0.0166753546095833	-1.0700951841509243	0.284589	0.284589	chr1	45606007	0.5457818903783165	chr1:45606007:C:T
chr1:45607817	['G', 'A']	19959	26861.691687127324	3902.287893560912	0.0352054588634676	0.0107617290548099	3.27135711038297	0.00107214	0.00107214	chr1	45607817	2.969748500783564	chr1:45607817:G:A
chr1:45609966	['C', 'T']	19959	2443.489701829116	302.32685776640494	-0.0188825666017453	0.0209707657851591	-0.9004233224095414	0.367906	0.367906	chr1	45609966	0.434263129413659	chr1:45609966:C:T
chr1:45610127	['A', 'G']	19959	3499.630114320097	390.6385027928004	-0.0259100100745561	0.0179390446474046	-1.4443361162103263	0.14866	0.14866	chr1	45610127	0.8278058715330694	chr1:45610127:A:G
chr1:45613182	['A', 'G']	19959	30406.52344924341	4367.441785134624	0.0371373516947162	0.0118100862932246	3.1445453295308865	0.00166589	0.00166589	chr1	45613182	2.778353678781692	chr1:45613182:A:G
chr1:45613212	['C', 'T']	19959	30279.0	4340.337800415622	0.0349243250121052	0.0117382352542259	2.9752619755624656	0.00293089	0.00293089	chr1	45613212	2.533000480875613	chr1:45613212:C:T
chr1:45613719	['T', 'C']	19959	30331.559079975952	4345.98394000339	0.0352737478335077	0.0117739762400203	2.995907849177621	0.00273965	0.00273965	chr1	45613719	2.562304916295568	chr1:45613719:T:C
chr1:45613821	['A', 'G']	19959	30325.59697303798	4345.644652710339	0.0354573598180324	0.0117728122166102	3.0118003384107146	0.00260029	0.00260029	chr1	45613821	2.5849782141921067	chr1:45613821:A:G
chr1:45613908	['AT', 'A']	19959	30315.075469807067	4348.841823806572	0.0359370968748797	0.0117657861590284	3.0543727711134374	0.00225829	0.00225829	chr1	45613908	2.646220288579023	chr1:45613908:AT:A
chr1:45614858	['T', 'C']	19959	20921.14461815996	2938.294286664552	0.0161248632860418	0.0101344204541037	1.5910987075252383	0.111603	0.111603	chr1	45614858	0.9523241309725068	chr1:45614858:T:C
chr1:45615610	['T', 'C']	19959	30354.20828111685	4355.8798180453705	0.0366807954806995	0.0117921445065541	3.1106127863606234	0.00186963	0.00186963	chr1	45615610	2.7282443318899383	chr1:45615610:T:C
chr1:45615750	['C', 'G']	19959	30230.05843147081	4333.208662934994	0.0354893138729608	0.0117377141191393	3.023528560394265	0.00250163	0.00250163	chr1	45615750	2.6017769235958177	chr1:45615750:C:G
chr1:45616288	['C', 'T']	19959	30333.07907792533	4341.173605929854	0.0349631605830675	0.011779170527432	2.9682192393465443	0.00299886	0.00299886	chr1	45616288	2.523043808547468	chr1:45616288:C:T
chr1:45616759	['C', 'A']	19959	30322.0	4342.655379294006	0.035089583604672	0.0117682883343201	2.9817066516240462	0.00286993	0.00286993	chr1	45616759	2.5421286959435263	chr1:45616759:C:A
chr1:45617293	['C', 'T']	19959	30335.55968129886	4343.525032945792	0.0351817748462719	0.0117773866445294	2.9872310308003427	0.00281859	0.00281859	chr1	45617293	2.549968093226503	chr1:45617293:C:T
chr1:45618711	['G', 'T']	19959	3046.1526205030564	319.8901392516006	-0.0324156685360542	0.0191465715237388	-1.6930273127940254	0.0904659	0.0904659	chr1	45618711	1.0435150918732503	chr1:45618711:G:T
chr1:45619262	['G', 'A']	19959	29366.29931836408	4182.329914161536	0.0312284299591741	0.0114317301119883	2.7317326120588774	0.00630577	0.00630577	chr1	45619262	2.2002618739865434	chr1:45619262:G:A
chr1:45619440	['A', 'G']	19959	30372.521745665897	4353.214041210243	0.0359874650060066	0.0117992731399078	3.049973043194389	0.00229162	0.00229162	chr1	45619440	2.6398573961223137	chr1:45619440:A:G
chr1:45619684	['C', 'T']	19959	30513.64408138719	4370.390588186484	0.0358558669422887	0.0118566759145147	3.0241078697609067	0.00249685	0.00249685	chr1	45619684	2.6026075474079784	chr1:45619684:C:T
chr1:45620180	['C', 'T']	19959	30283.551864101024	4335.545409393981	0.0347432000813555	0.0117503160097714	2.956788570831911	0.00311225	0.00311225	chr1	45620180	2.5069255243881257	chr1:45620180:C:T
chr1:45620207	['C', 'G']	19959	30342.16179640119	4350.219151603971	0.0357064081891189	0.0117768446105694	3.0319163893080017	0.00243318	0.00243318	chr1	45620207	2.6138257619630743	chr1:45620207:C:G
chr1:45620405	['C', 'T']	19959	30220.028210652905	4334.525701445419	0.0364165388812782	0.0117369963791672	3.1027136504801343	0.00192023	0.00192023	chr1	45620405	2.7166467495524627	chr1:45620405:C:T
chr1:45620657	['C', 'T']	19959	13474.675117747269	1965.865833078361	0.0126913685871132	0.0106523615219316	1.1914136185655722	0.233505	0.233505	chr1	45620657	0.6317038155297291	chr1:45620657:C:T
chr1:45621241	['C', 'T']	19959	30340.52014229883	4356.254543604667	0.0366681235430388	0.0117864339513249	3.1110447565793904	0.0018669	0.0018669	chr1	45621241	2.728878944295867	chr1:45621241:C:T
chr1:45621905	['G', 'A']	19959	30312.51873935264	4351.974253178174	0.0362202208670496	0.0117710813652163	3.077051270249538	0.00209343	0.00209343	chr1	45621905	2.679141556445545	chr1:45621905:G:A
chr1:45624542	['A', 'G']	19959	18492.926545746064	2649.292437689788	0.0186096727446271	0.010113462599566	1.840089144683804	0.06577	0.06577	chr1	45624542	1.181972158140744	chr1:45624542:A:G
chr1:45624580	['A', 'G']	19959	30378.522046297225	4377.472781217995	0.0387964996048515	0.0117969052212904	3.2887014752677475	0.00100825	0.00100825	chr1	45624580	2.996431769320344	chr1:45624580:A:G
chr1:45625034	['TTTCTC', 'T']	19959	26416.026419678	3656.361926754762	0.0129691263998885	0.0108434075816076	1.196037896969446	0.231696	0.231696	chr1	45625034	0.6350814638057207	chr1:45625034:TTTCTC:T
chr1:45625047	['T', 'C']	19959	26182.86030997641	3640.200423932218	0.0140203534537294	0.0106538609453474	1.315988027781812	0.188193	0.188193	chr1	45625047	0.7253965345639769	chr1:45625047:T:C
chr1:45626693	['G', 'A']	19959	4081.408979305507	480.7213653657973	-0.0199730605282608	0.0167376311451026	-1.1933027054491467	0.232765	0.232765	chr1	45626693	0.6330823223452415	chr1:45626693:G:A
chr1:45627380	['AAC', 'A']	19959	9570.397514282851	1049.8700807427551	-0.0364405466682744	0.0117891254698314	-3.0910305231313675	0.00199738	0.00199738	chr1	45627380	2.6995393030794568	chr1:45627380:AAC:A
chr1:45628355	['A', 'G']	19959	9595.961567369844	1007.6882392459864	-0.0402330147344631	0.0117912286784142	-3.412113854437941	0.000645891	0.000645891	chr1	45628355	3.1898407669780906	chr1:45628355:A:G
chr1:45628564	['A', 'G']	19959	25048.78508420208	3164.8013425029985	-0.0245616109105011	0.0103797936979854	-2.3662908555945767	0.0179768	0.0179768	chr1	45628564	1.7452876132716904	chr1:45628564:A:G
chr1:45629233	['A', 'C']	19959	1838.4605592863584	194.13881297617675	-0.0322394661277392	0.0241091669764612	-1.3372285388050094	0.181163	0.181163	chr1	45629233	0.7419304961550222	chr1:45629233:A:C
chr1:45629600	['T', 'C']	19959	9602.849030123803	1057.9333127908935	-0.0360008537291866	0.0117810828045708	-3.0558187499725524	0.00224743	0.00224743	chr1	45629600	2.648313826218613	chr1:45629600:T:C
chr1:45630304	['G', 'A']	19959	9599.480960016032	1056.1748845862903	-0.0363021393728486	0.0117780938236482	-3.0821744092376413	0.00205775	0.00205775	chr1	45630304	2.686607389639484	chr1:45630304:G:A
chr1:45630317	['T', 'C']	19959	3036.152119450847	317.0349151765843	-0.0329600791754438	0.019180012725235	-1.7184597136412978	0.0857283	0.0857283	chr1	45630317	1.0668757882870237	chr1:45630317:T:C
chr1:45630770	['CA', 'C']	19959	26435.64899533998	3416.017663276972	-0.019772655409294	0.0106924162272078	-1.8492223824004068	0.0644405	0.0644405	chr1	45630770	1.190841098507343	chr1:45630770:CA:C
chr1:45632585	['G', 'A']	19959	2891.533430451598	328.3404901156892	-0.011808851305321	0.0201374467426018	-0.5864125405898025	0.557605	0.557605	chr1	45632585	0.2536733406082647	chr1:45632585:G:A
chr1:45634509	['G', 'A']	19959	13785.453442918715	1778.685610117993	-0.0134673477303099	0.0106286428111784	-1.2670806583269385	0.205141	0.205141	chr1	45634509	0.6879475317610537	chr1:45634509:G:A
chr1:45634650	['T', 'C']	19959	9617.40929137015	1054.9950497350426	-0.036483489726047	0.0117686903950634	-3.1000466918010448	0.0019376	0.0019376	chr1	45634650	2.712735874201023	chr1:45634650:T:C
chr1:45634722	['G', 'C']	19959	9602.36773255814	1055.414791786114	-0.0362744859147755	0.0117760121862216	-3.080370955901185	0.00207024	0.00207024	chr1	45634722	2.683979304478461	chr1:45634722:G:C
chr1:45635651	['C', 'T']	19959	13782.762214983712	1780.069973545215	-0.0132776723086137	0.0106291451176427	-1.2491759366964423	0.211615	0.211615	chr1	45635651	0.6744535512571689	chr1:45635651:C:T
chr1:45636134	['A', 'C']	19959	9605.925131545975	1058.2192033090334	-0.0359769373751897	0.0117753164593147	-3.0552841190718567	0.00225144	0.00225144	chr1	45636134	2.647539622325798	chr1:45636134:A:C
chr1:45636979	['TAA', 'T']	19959	9598.961868016237	1055.6649082813024	-0.0362961800965779	0.0117783383246177	-3.081604475625892	0.00206169	0.00206169	chr1	45636979	2.685776635565889	chr1:45636979:TAA:T
chr1:45638964	['C', 'T']	19959	8227.824472616125	903.467924165384	-0.0353090865490171	0.0124251767368348	-2.841737167757316	0.0044914	0.0044914	chr1	45638964	2.347618265343218	chr1:45638964:C:T
chr1:45639729	['C', 'A']	19959	13788.8360064154	1779.93990708329	-0.0132138540057807	0.0106307756320545	-1.2429811768331849	0.213889	0.213889	chr1	45639729	0.6698115499873409	chr1:45639729:C:A
chr1:45641250	['T', 'A']	19959	9615.963571679107	1055.770380709929	-0.0363260378868201	0.0117697575903434	-3.0863879402770493	0.00202882	0.00202882	chr1	45641250	2.692756482525281	chr1:45641250:T:A
chr1:45641571	['C', 'T']	19959	9601.405282148942	1058.4186264887828	-0.0359530672689263	0.0117805401853783	-3.051903113369148	0.00227694	0.00227694	chr1	45641571	2.6426484133955013	chr1:45641571:C:T
chr1:45642196	['T', 'C']	19959	9618.855445842317	1054.9839531396551	-0.0364362246945636	0.0117708654223757	-3.0954584380261885	0.00196781	0.00196781	chr1	45642196	2.706016836765987	chr1:45642196:T:C
chr1:45642819	['A', 'C']	19959	9603.481160436915	1057.8619212192475	-0.0360168348342334	0.0117763615858463	-3.058400896718481	0.00222817	0.00222817	chr1	45642819	2.65205167739176	chr1:45642819:A:C
chr1:45644422	['A', 'G']	19959	9604.962469309015	1057.3437477528064	-0.0360455559998379	0.0117749677958465	-3.061202087750295	0.00220743	0.00220743	chr1	45644422	2.6561130594811964	chr1:45644422:A:G
chr1:45644900	['A', 'G']	19959	23178.806605191938	3027.758825953936	-0.0160461543329993	0.0102318314695585	-1.5682582713309294	0.116837	0.116837	chr1	45644900	0.9324196028468318	chr1:45644900:A:G
chr1:45645169	['G', 'A']	19959	9601.886483235605	1057.9547966355217	-0.0360652729011402	0.0117790469871478	-3.0618158617154068	0.00220291	0.00220291	chr1	45645169	2.657003245609922	chr1:45645169:G:A
chr1:45645368	['C', 'T']	19959	8896.33719182201	1010.6287079190182	-0.0321436769505825	0.0120918194508413	-2.6582994462711644	0.00785987	0.00785987	chr1	45645368	2.1045846370076084	chr1:45645368:C:T
chr1:45645384	['C', 'T']	19959	9631.447684906794	1058.934783088535	-0.0360527264431117	0.0117647537560269	-3.064469277535217	0.00218348	0.00218348	chr1	45645384	2.660850781727261	chr1:45645384:C:T
chr1:45645422	['C', 'T']	19959	2535.5081433224755	263.94780713196513	-0.033413021606036	0.020814417716794	-1.6052825527315566	0.108447	0.108447	chr1	45645422	0.9647824574945696	chr1:45645422:C:T
chr1:45647600	['T', 'C']	19959	23180.645652718616	3032.9342949902634	-0.0155144198912235	0.0102311490697896	-1.516390757811774	0.129436	0.129436	chr1	45647600	0.8879449166586386	chr1:45647600:T:C
chr1:45648485	['C', 'T']	19959	9604.44362597715	1058.7138365724968	-0.0358448927696977	0.0117752199736451	-3.0440953841987266	0.00233685	0.00233685	chr1	45648485	2.6313691636296	chr1:45648485:C:T
chr1:45648756	['A', 'G']	19959	9615.927136056123	1058.244514770633	-0.0359699605226772	0.0117701982092655	-3.0560199482759254	0.00224593	0.00224593	chr1	45648756	2.6486037837323897	chr1:45648756:A:G
chr1:45650620	['C', 'T']	19959	22286.349819603125	2873.8028974105086	-0.0178467068081976	0.0101553238276328	-1.7573744679255296	0.0788693	0.0788693	chr1	45650620	1.1030920137129177	chr1:45650620:C:T
chr1:45651489	['C', 'T']	19959	9603.962369093551	1058.1906162400796	-0.0358869249210929	0.0117749991147865	-3.04772209078366	0.00230885	0.00230885	chr1	45651489	2.6366042811531414	chr1:45651489:C:T
chr1:45651513	['C', 'T']	19959	9618.927737409167	1057.66978828902	-0.0360729957669085	0.0117684878379058	-3.065219275727057	0.00217801	0.00217801	chr1	45651513	2.661940130578936	chr1:45651513:C:T
chr1:45653679	['G', 'C']	19959	1952.9611237661272	144.78607732784056	-0.066432531617961	0.0236983891176339	-2.8032509420029963	0.00506391	0.00506391	chr1	45653679	2.295514021563116	chr1:45653679:G:C
chr1:45656468	['A', 'G']	19959	4111.618009621167	493.531228889519	-0.0174820703276409	0.0166878427079993	-1.0475931870607178	0.294839	0.294839	chr1	45656468	0.530415070458383	chr1:45656468:A:G
chr1:45656744	['T', 'C']	19959	754.5670878459687	105.30351573411107	0.0185654220685569	0.0373339063258259	0.4972804588550172	0.618997	0.618997	chr1	45656744	0.2083114558047656	chr1:45656744:T:C
chr1:45658855	['C', 'T']	19959	9622.964273187354	1053.5060590203325	-0.0366373126595008	0.0117646554344247	-3.114184929912685	0.00184715	0.00184715	chr1	45658855	2.733497835730761	chr1:45658855:C:T
chr1:45658991	['A', 'G']	19959	23184.323194868968	3035.0943619590776	-0.0153031694817055	0.0102307703758104	-1.4957983533564791	0.134722	0.134722	chr1	45658991	0.8705614785276464	chr1:45658991:A:G
chr1:45660507	['T', 'A']	19959	1590.797032432704	139.69197224720207	-0.047587062961503	0.0257558991535944	-1.84761800307258	0.0646724	0.0646724	chr1	45660507	1.1892810220370138	chr1:45660507:T:A
chr1:45661182	['C', 'T']	19959	700.0350736546748	106.98029626441748	0.0348454939072769	0.0387454751867362	0.8993435682318235	0.368481	0.368481	chr1	45661182	0.4335849007707131	chr1:45661182:C:T
chr1:45661695	['C', 'T']	19959	1845.8496414062888	194.261018015205	-0.0329418038086983	0.0240786094547026	-1.3680941115253933	0.171298	0.171298	chr1	45661695	0.7662477076359747	chr1:45661695:C:T
chr1:45661824	['A', 'C']	19959	9610.370539294305	1047.9604213160092	-0.0371612698615857	0.011770749335356	-3.157086163576996	0.00159592	0.00159592	chr1	45661824	2.796988882677863	chr1:45661824:A:C
chr1:45662684	['C', 'A']	19959	22281.349067949486	2864.6529541511927	-0.0187847239064528	0.0101572233909663	-1.8493955664261323	0.0644155	0.0644155	chr1	45662684	1.1910096178185712	chr1:45662684:C:A
chr1:45664099	['G', 'A']	19959	3988.998596420873	481.0160266591867	-0.0170727625460934	0.0169031583808472	-1.0100338742278072	0.312491	0.312491	chr1	45664099	0.5051624861810988	chr1:45664099:G:A
chr1:45664107	['C', 'T']	19959	9605.812772570056	1054.7412254371811	-0.0362877775441776	0.0117716747928125	-3.0826350695938207	0.00205456	0.00205456	chr1	45664107	2.6872811713705085	chr1:45664107:C:T
chr1:45664197	['G', 'T']	19959	9598.809263622235	1054.599966094234	-0.0361942521596986	0.0117766544795396	-3.0733900041460114	0.00211927	0.00211927	chr1	45664197	2.6738137096222743	chr1:45664197:G:T
chr1:45664580	['A', 'C']	19959	9601.367381716118	1052.1105199449587	-0.0365245388281675	0.0117711555895741	-3.1028847210649344	0.00191912	0.00191912	chr1	45664580	2.7168978685639327	chr1:45664580:A:C
chr1:45664728	['T', 'G']	19959	1834.9872755620368	194.9151099688892	-0.0321584812321057	0.0241721321612946	-1.33039489514289	0.183403	0.183403	chr1	45664728	0.7365935646704156	chr1:45664728:T:G
chr1:45665369	['G', 'C']	19959	6290.0	906.5307345477944	0.0059025766082919	0.0137655636400231	0.4287929475790119	0.668079	0.668079	chr1	45665369	0.1751721793875322	chr1:45665369:G:C
chr1:45666437	['C', 'T']	19959	9569.9589617678	1043.5900037216418	-0.0367947111443759	0.0117711742325422	-3.125831834402239	0.00177557	0.00177557	chr1	45666437	2.750662201416734	chr1:45666437:C:T
chr1:45666770	['T', 'C']	19959	4118.61906193626	498.820828316123	-0.0165125871545403	0.0166323475977162	-0.9927995466381236	0.32082	0.32082	chr1	45666770	0.4937385655160158	chr1:45666770:T:C
chr1:45668382	['A', 'G']	19959	13782.833901363272	1767.7716401443904	-0.0138924089008625	0.0106129174555956	-1.3090094179087206	0.190546	0.190546	chr1	45668382	0.7200001636389206	chr1:45668382:A:G
chr1:45668544	['G', 'C']	19959	9578.91971936858	1042.7065313604694	-0.0368544874518195	0.0117664774665671	-3.132159778195017	0.00173776	0.00173776	chr1	45668544	2.7600102036485223	chr1:45668544:G:C
chr1:45668847	['C', 'CCTACAG']	19959	13781.45244061341	1770.262187193739	-0.013660530449692	0.0106135323306995	-1.2870861485180638	0.198079	0.198079	chr1	45668847	0.7031615651861178	chr1:45668847:C:CCTACAG
chr1:45668962	['C', 'T']	19959	9599.214199759326	1056.4455712853437	-0.0359235631573662	0.0117746914441751	-3.0509133362587955	0.00228446	0.00228446	chr1	45668962	2.6412164418680097	chr1:45668962:C:T
chr1:45669306	['T', 'C']	19959	9614.37194266239	1053.6180979283276	-0.036383724582273	0.0117660284107604	-3.092268972340644	0.00198907	0.00198907	chr1	45669306	2.7013499327736072	chr1:45669306:T:C
chr1:45669624	['CT', 'C']	19959	26266.00793132876	3459.877288541824	-0.0162833616874158	0.0107076112247744	-1.5207277651004554	0.128344	0.128344	chr1	45669624	0.8916244295075315	chr1:45669624:CT:C
chr1:45669892	['ACTC', 'A']	19959	9602.962268878087	1053.247123193555	-0.0364095851119338	0.0117717297886025	-3.0929681334671666	0.00198439	0.00198439	chr1	45669892	2.7023729701844115	chr1:45669892:ACTC:A
chr1:45670549	['TAGTTTTA', 'T']	19959	9601.443174984968	1054.2182854828843	-0.0363163941605965	0.0117719897766436	-3.084983494689268	0.00203842	0.00203842	chr1	45670549	2.690706328234546	chr1:45670549:TAGTTTTA:T
chr1:45671083	['C', 'T']	19959	9623.446482260972	1056.5525252474647	-0.0361033671240241	0.0117617254172175	-3.0695638474244364	0.00214659	0.00214659	chr1	45671083	2.6682508981540414	chr1:45671083:C:T
chr1:45671978	['G', 'A']	19959	754.0	105.27615059913973	0.0186334845007487	0.0373334298200189	0.4991099020523706	0.617707	0.617707	chr1	45671978	0.2092174771079142	chr1:45671978:G:A
chr1:45672328	['T', 'C']	19959	26461.6289966924	3479.840870529101	-0.0168436880836777	0.0107351591329959	-1.56902081049795	0.116659	0.116659	chr1	45672328	0.9330817506588174	chr1:45672328:T:C
chr1:45672538	['CAT', 'C']	19959	9602.962268878087	1056.854759821993	-0.0360172941269491	0.0117733752670853	-3.059215671791418	0.00222212	0.00222212	chr1	45672538	2.653232491781009	chr1:45672538:CAT:C
chr1:45673204	['G', 'A']	19959	9598.923728388874	1054.2326108319874	-0.0361902666461051	0.0117739658716973	-3.0737533164675312	0.00211669	0.00211669	chr1	45673204	2.6743427419558485	chr1:45673204:G:A
chr1:45673666	['C', 'A']	19959	9600.405031572616	1056.2538806734165	-0.0358910237781028	0.0117756898741495	-3.047891389946692	0.00230755	0.00230755	chr1	45673666	2.636848879906022	chr1:45673666:C:A
chr1:45676507	['A', 'G']	19959	9619.639400170525	1054.7482123899608	-0.0362400686419531	0.0117715794892535	-3.0786071380682056	0.00208253	0.00208253	chr1	45676507	2.6814087336231616	chr1:45676507:A:G
chr1:45676794	['C', 'A']	19959	9627.364854690555	1053.0874137756489	-0.0367465212939388	0.0117730273678343	-3.1212465703032226	0.00180344	0.00180344	chr1	45676794	2.743898301974604	chr1:45676794:C:A
chr1:45677231	['G', 'C']	19959	9671.136170857302	1070.9630303087918	-0.0359054996810139	0.0118018715163108	-3.0423564289266056	0.00235039	0.00235039	chr1	45677231	2.6288600693048645	chr1:45677231:G:C
chr1:45679195	['A', 'AG']	19959	23178.645251816582	3031.371142320032	-0.0155411624569013	0.010230661191656	-1.5190770338066204	0.128759	0.128759	chr1	45679195	0.8902224048985734	chr1:45679195:A:AG
chr1:45680817	['C', 'CA']	19959	9600.329022556389	1055.6813105647484	-0.0361965646748792	0.0117748513082124	-3.074057049844322	0.00211454	0.00211454	chr1	45680817	2.6747840950453536	chr1:45680817:C:CA
chr1:45681140	['A', 'G']	19959	4081.226883175463	490.7789927219361	-0.0176508389507534	0.0167345085565255	-1.0547569348172223	0.291549	0.291549	chr1	45681140	0.5352884438509858	chr1:45681140:A:G
chr1:45682466	['A', 'C']	19959	9604.40603387792	1053.2129409906622	-0.0364296657580002	0.011773881879139	-3.09410830955816	0.00197678	0.00197678	chr1	45682466	2.7040416615424285	chr1:45682466:A:C
chr1:45683537	['A', 'G']	19959	23801.589240538764	3126.1434375814447	-0.0159830837667891	0.0106524976945123	-1.5004071556873255	0.133525	0.133525	chr1	45683537	0.8744374133588251	chr1:45683537:A:G
chr1:45684771	['A', 'G']	19959	9600.405031572616	1054.255343185175	-0.0362803598875676	0.0117739973213282	-3.0813969884167447	0.00206312	0.00206312	chr1	45684771	2.685475510843052	chr1:45684771:A:G
chr1:45685133	['C', 'T']	19959	9601.481060226475	1053.652896190903	-0.0364160621643548	0.0117731612492283	-3.0931422235248456	0.00198323	0.00198323	chr1	45685133	2.70262691668804	chr1:45685133:C:T
chr1:45687531	['G', 'A']	19959	23179.645452267607	3032.002709342893	-0.0155240562677654	0.0102303258632864	-1.517454719939719	0.129168	0.129168	chr1	45687531	0.8888450648606583	chr1:45687531:G:A
chr1:45687876	['C', 'T']	19959	9612.92653470308	1049.2094175146544	-0.0369977724256009	0.0117684703290235	-3.1438047079369857	0.00167011	0.00167011	chr1	45687876	2.777254923571137	chr1:45687876:C:T
chr1:45690820	['A', 'G']	19959	9610.88918959555	1050.8058420580169	-0.0367853861658287	0.0117705733143297	-3.1251991881351686	0.0017794	0.0017794	chr1	45690820	2.7497264137677537	chr1:45690820:A:G
chr1:45691415	['C', 'T']	19959	9600.405031572616	1052.3894651123244	-0.0366505480281879	0.0117755958393083	-3.112415586296197	0.00185825	0.00185825	chr1	45691415	2.730895858525013	chr1:45691415:C:T
chr1:45691877	['G', 'GA']	19959	9594.326315789476	1054.779027580564	-0.0361541384401516	0.0117798331263737	-3.0691553990868106	0.00214953	0.00214953	chr1	45691877	2.6676564892566565	chr1:45691877:G:GA
chr1:45692041	['A', 'G']	19959	9651.190588946563	1066.3976987881886	-0.035536720901311	0.0117953606590339	-3.012771031642328	0.00259199	0.00259199	chr1	45692041	2.586366678323511	chr1:45692041:A:G
chr1:45692234	['C', 'T']	19959	9612.408038488524	1053.5506893806892	-0.036493828440761	0.0117688294421493	-3.100888548019967	0.0019321	0.0019321	chr1	45692234	2.7139703994918096	chr1:45692234:C:T
chr1:45692659	['T', 'G']	19959	9615.335789473684	1054.551214765639	-0.0364483843340225	0.0117679114037271	-3.097268757689541	0.00195584	0.00195584	chr1	45692659	2.7086666761124607	chr1:45692659:T:G
chr1:45694588	['C', 'T']	19959	9595.40377869099	1054.2574439597156	-0.0362036871942481	0.0117789764880516	-3.073585148163981	0.00211789	0.00211789	chr1	45694588	2.674096600240621	chr1:45694588:C:T
chr1:45695664	['T', 'A']	19959	4299.250519381821	554.6748904048276	-0.0058327104469525	0.0164540132655728	-0.3544855806793647	0.722979	0.722979	chr1	45695664	0.1408743172512137	chr1:45695664:T:A
chr1:45696196	['A', 'T']	19959	4074.408277797264	490.9132406714604	-0.0174108862822015	0.0167464174176741	-1.0396782695638604	0.298502	0.298502	chr1	45696196	0.5250527546985855	chr1:45696196:A:T
chr1:45696611	['C', 'T']	19959	17595.170960304727	2295.502777113951	-0.0104647659444965	0.0101963820049071	-1.0263214873138626	0.304753	0.304753	chr1	45696611	0.5160520104773151	chr1:45696611:C:T
chr1:45697130	['G', 'A']	19959	9598.442723992785	1052.2347302743883	-0.0364408457113444	0.0117752643262376	-3.0946944970183803	0.00197288	0.00197288	chr1	45697130	2.704899329812557	chr1:45697130:G:A
chr1:45697584	['A', 'G']	19959	9613.816782796132	1053.9621767242916	-0.0361925433707277	0.0117681895055405	-3.07545551961821	0.00210466	0.00210466	chr1	45697584	2.676818052821272	chr1:45697584:A:G
chr1:45697805	['A', 'C']	19959	4761.868484726293	592.6707481412571	-0.01633309332917	0.0156638307997277	-1.0427266189222304	0.297088	0.297088	chr1	45697805	0.5271148898962139	chr1:45697805:A:C
chr1:45698302	['T', 'A']	19959	23161.49269981437	3039.904631558873	-0.0145251465082626	0.0102323681789941	-1.4195293068207928	0.15576	0.15576	chr1	45698302	0.8075440614880247	chr1:45698302:T:A
chr1:45699174	['A', 'T']	19959	9603.924730643948	1055.3711331381226	-0.036114373127081	0.0117753787522815	-3.066939406945509	0.00216552	0.00216552	chr1	45699174	2.664437800920734	chr1:45699174:A:T
chr1:45700401	['CA', 'C']	19959	9604.887385355583	1056.3832965390231	-0.0359249443120134	0.0117774115513529	-3.0503259697914338	0.00228893	0.00228893	chr1	45700401	2.640367488705354	chr1:45700401:CA:C
chr1:45701037	['A', 'G']	19959	9601.481060226475	1055.364363573466	-0.0362073388615585	0.0117764305242809	-3.0745597137354483	0.00211098	0.00211098	chr1	45701037	2.675515881297168	chr1:45701037:A:G
chr1:45701189	['G', 'C']	19959	9603.481160436915	1055.9177150027176	-0.0359635432667925	0.0117748172356231	-3.054276134154319	0.00225902	0.00225902	chr1	45701189	2.646079924081324	chr1:45701189:G:C
chr1:45701534	['G', 'A']	19959	9583.36106655974	1056.881014393433	-0.0356068124780497	0.0117879233892266	-3.020617907187282	0.00252579	0.00252579	chr1	45701534	2.5976027605235466	chr1:45701534:G:A
chr1:45701861	['T', 'C']	19959	9605.443776307877	1056.290527690025	-0.0359578738565993	0.0117705630928599	-3.0548983572766706	0.00225434	0.00225434	chr1	45701861	2.6469805829712687	chr1:45701861:T:C
chr1:45702970	['A', 'G']	19959	9589.843817352514	1057.6969585492643	-0.0356222080431942	0.0117799827659139	-3.023960964210344	0.00249806	0.00249806	chr1	45702970	2.6023971346744625	chr1:45702970:A:G
chr1:45704426	['T', 'C']	19959	9607.257545372508	1060.4320949681296	-0.0353212552265361	0.011770716863875	-3.000773498761053	0.00269628	0.00269628	chr1	45704426	2.569235009710641	chr1:45704426:T:C
chr1:45704872	['G', 'A']	19959	9604.962469309014	1058.337703741544	-0.0354650944135318	0.0117669393606714	-3.013960837774574	0.00258185	0.00258185	chr1	45704872	2.58806899292344	chr1:45704872:G:A
chr1:45705086	['A', 'C']	19959	9590.40252580936	1062.0937652534676	-0.0349645879425433	0.0117761242444108	-2.969108275087887	0.00299021	0.00299021	chr1	45705086	2.524298310458644	chr1:45705086:A:C
chr1:45706329	['A', 'G']	19959	9601.962168662623	1057.0317047902106	-0.0357678064906497	0.0117735076467968	-3.037990679046356	0.00238469	0.00238469	chr1	45706329	2.622568069470731	chr1:45706329:A:G
chr1:45706390	['C', 'T']	19959	9589.480458963824	1059.745767076337	-0.035377296922792	0.0117801807704128	-3.0031200379917737	0.00267558	0.00267558	chr1	45706390	2.572582059064935	chr1:45706390:C:T
chr1:45707228	['C', 'T']	19959	6296.577377969329	908.7388429192054	0.0063685612445921	0.0137839106957712	0.4620286205529391	0.644066	0.644066	chr1	45707228	0.1910696264800521	chr1:45707228:C:T
chr1:45707809	['C', 'T']	19959	9588.843416370106	1058.0366932265283	-0.0354947246210128	0.0117815539717697	-3.012737089357066	0.00259228	0.00259228	chr1	45707809	2.58631809080786	chr1:45707809:C:T
chr1:45711572	['G', 'A']	19959	4652.7974131448345	565.7505916407074	-0.0196995376994159	0.0157486447818754	-1.2508719303954008	0.210996	0.210996	chr1	45711572	0.6757257778510939	chr1:45711572:G:A
chr1:45712076	['A', 'G']	19959	31280.80703865244	4411.787196072856	0.0296251226607587	0.0122165217070155	2.4250047084798405	0.015317	0.015317	chr1	45712076	1.814826287642663	chr1:45712076:A:G
chr1:45712440	['A', 'G']	19959	22561.65199959908	3121.50817888298	0.0081950738145607	0.0102187612538945	0.8019635267863301	0.422584	0.422584	chr1	45712440	0.3740869503581396	chr1:45712440:A:G
chr1:45713579	['T', 'C']	19959	1592.7931138325632	141.3988259660415	-0.0467392366302294	0.0257572911953532	-1.8146021751954065	0.0696001	0.0696001	chr1	45713579	1.1573901364035617	chr1:45713579:T:C
chr1:45713599	['C', 'A']	19959	30541.53021344824	4362.114417127859	0.0335091486340783	0.0118594155767364	2.8255311922629884	0.00472492	0.00472492	chr1	45713599	2.3256055403510527	chr1:45713599:C:A
chr1:45715534	['A', 'G']	19959	30506.756240601502	4357.597632907351	0.0332357430299022	0.0118577154609365	2.8028791160820457	0.00506975	0.00506975	chr1	45715534	2.295013456109944	chr1:45715534:A:G
chr1:45715566	['G', 'A']	19959	6519.960006014133	924.6452732327284	0.0029126910106989	0.0135947344477975	0.2142514090204086	0.830353	0.830353	chr1	45715566	0.0807372409242282	chr1:45715566:G:A
chr1:45715632	['C', 'A']	19959	30540.831963104072	4361.101705620241	0.0333154659303136	0.0118646968348729	2.807949195329809	0.00499065	0.00499065	chr1	45715632	2.301842886635304	chr1:45715632:C:A
chr1:45716376	['T', 'C']	19959	30542.06048003208	4363.775354366257	0.0336633355602917	0.0118596147076252	2.838484756055996	0.00453741	0.00453741	chr1	45716376	2.3431919761466875	chr1:45716376:T:C
chr1:45718566	['AC', 'A']	19959	9377.34915305202	1042.570927851452	-0.0335882186040575	0.0118600876391065	-2.832037976962854	0.00462987	0.00462987	chr1	45718566	2.334431203166771	chr1:45718566:AC:A
chr1:45719988	['T', 'C']	19959	22314.061954887216	2906.244583692687	-0.0142770051214859	0.0101706341319748	-1.403747783690422	0.16041	0.16041	chr1	45719988	0.794768561179997	chr1:45719988:T:C
chr1:45720378	['C', 'T']	19959	9375.40920024053	1042.7052831512417	-0.0335258685317984	0.0118615167803584	-2.826440256554215	0.00471153	0.00471153	chr1	45720378	2.326838039228404	chr1:45720378:C:T
chr1:45721188	['T', 'A']	19959	1223.1838544798557	103.6994005504267	-0.0456605969864227	0.0293683967975524	-1.5547527943448398	0.120021	0.120021	chr1	45721188	0.9207427590674006	chr1:45721188:T:A
chr1:45721648	['T', 'G']	19959	9376.939620183395	1043.064154318191	-0.0335694763295908	0.0118595764878037	-2.830579689258997	0.00465102	0.00465102	chr1	45721648	2.332451792960863	chr1:45721648:T:G
chr1:45722248	['C', 'T']	19959	9557.370876170073	1090.9553509406674	-0.030470746300189	0.0119431553381371	-2.551314576214985	0.0107391	0.0107391	chr1	45722248	1.9690321135537487	chr1:45722248:C:T
chr1:45722371	['T', 'C']	19959	9379.6776801406	1043.3034794812193	-0.0334458255740678	0.0118779064557198	-2.815801395536497	0.00487035	0.00487035	chr1	45722371	2.312439827777808	chr1:45722371:T:C
chr1:45722560	['G', 'GAAATAA']	19959	9382.991926587105	1043.931423127353	-0.0335136688681271	0.0118622785691178	-2.8252303023279395	0.00472936	0.00472936	chr1	45722560	2.3251976261277782	chr1:45722560:G:GAAATAA
chr1:45723242	['G', 'T']	19959	9363.4073962718	1045.672137648807	-0.0330777404551619	0.0118670468863868	-2.7873607285656554	0.00531895	0.00531895	chr1	45723242	2.274174092181048	chr1:45723242:G:T
chr1:45723882	['T', 'C']	19959	22301.704254999247	2903.4000477917657	-0.0143384815098278	0.0101668855453148	-1.410312080914041	0.158463	0.158463	chr1	45723882	0.8000721263274393	chr1:45723882:T:C
chr1:45725516	['C', 'T']	19959	8549.366929134036	991.7962343291928	-0.0304944807363044	0.0127123381218183	-2.398809758211698	0.0164576	0.0164576	chr1	45725516	1.783633497359004	chr1:45725516:C:T
chr1:45725957	['GC', 'G']	19959	4038.7246056465424	486.3337302432356	-0.0173507530166653	0.016829184102901	-1.0309919310749216	0.302557	0.302557	chr1	45725957	0.5191927947189755	chr1:45725957:GC:G
chr1:45726094	['T', 'A']	19959	10696.853312141073	1487.9296338904735	0.0041498928454404	0.011556191147966	0.3591055904410883	0.71952	0.71952	chr1	45726094	0.1429571297761332	chr1:45726094:T:A
chr1:45726310	['T', 'C']	19959	9375.258760919764	1044.7761107225451	-0.0335095664035572	0.0118759603675314	-2.821630029616084	0.00478275	0.00478275	chr1	45726310	2.3203223196210447	chr1:45726310:T:C
chr1:45726873	['G', 'A']	19959	4655.364666934192	563.4568631083671	-0.0202214479950703	0.0157496343440302	-1.283931268076399	0.199181	0.199181	chr1	45726873	0.7007520915584349	chr1:45726873:G:A
chr1:45727030	['G', 'A']	19959	682.6498495486459	79.13089525796356	-0.0188253343331362	0.0388298206085819	-0.4848164126974001	0.627812	0.627812	chr1	45727030	0.2021703874509239	chr1:45727030:G:A
chr1:45729539	['TAAC', 'T']	19959	9362.814614343708	1043.8571209198738	-0.0333415177990564	0.011869428121617	-2.809024786824704	0.00497401	0.00497401	chr1	45729539	2.3032933459377247	chr1:45729539:TAAC:T
chr1:45729703	['T', 'C']	19959	9367.938718244226	1046.5315019651969	-0.0330999021532036	0.011866810542074	-2.789283778977264	0.00528748	0.00528748	chr1	45729703	2.2767512623414525	chr1:45729703:T:C
chr1:45732541	['T', 'C']	19959	2032.101813808999	170.8883937392933	-0.0486487032527205	0.0228892091114214	-2.125399047905299	0.0335656	0.0335656	chr1	45732541	1.4741055852030245	chr1:45732541:T:C
chr1:45732866	['T', 'C']	19959	9401.37793297494	1047.9859100787885	-0.0335431399128102	0.0118677490318783	-2.8264112952430103	0.00471196	0.00471196	chr1	45732866	2.326798404946976	chr1:45732866:T:C
chr1:45733412	['A', 'G']	19959	9415.49134948097	1048.995858700314	-0.0333307892013639	0.0118442526262667	-2.814089690002639	0.00489635	0.00489635	chr1	45733412	2.310127545593744	chr1:45733412:A:G
chr1:45733764	['G', 'A']	19959	459.0690018039687	65.00392100614123	0.0076094380714561	0.0472942617724747	0.1608955883076037	0.872177	0.872177	chr1	45733764	0.059395370201905	chr1:45733764:G:A
chr1:45736056	['A', 'G']	19959	4143.814377354653	502.6571119735048	-0.017497056576571	0.0167660618180778	-1.0435996697629408	0.296683	0.296683	chr1	45736056	0.5277073381378675	chr1:45736056:A:G
chr1:45736278	['G', 'A']	19959	9365.284582999198	1046.230632395455	-0.0329869709329683	0.0118662941217756	-2.779888193773528	0.00544286	0.00544286	chr1	45736278	2.2641728363625915	chr1:45736278:G:A
chr1:45736611	['C', 'T']	19959	9363.34564498346	1044.4909631372882	-0.0332044991743314	0.0118659537286253	-2.798300072098641	0.00514216	0.00514216	chr1	45736611	2.288854414267247	chr1:45736611:C:T
chr1:45740727	['G', 'A']	19959	22930.744462263203	3025.670765109456	-0.0123818862211063	0.0102025782857169	-1.2136036474662897	0.224913	0.224913	chr1	45740727	0.6479854415626034	chr1:45740727:G:A
chr1:45740868	['A', 'G']	19959	9365.284582999198	1048.3251270145877	-0.0327304293324339	0.0118662542603573	-2.758278106493915	0.00581597	0.00581597	chr1	45740868	2.235377842325782	chr1:45740868:A:G
chr1:45742071	['C', 'T']	19959	9361.814313637047	1043.8868543912545	-0.0331628349434514	0.011867795821104	-2.7943550296407333	0.0052053	0.0052053	chr1	45742071	2.2835542354925407	chr1:45742071:C:T
chr1:45745157	['C', 'T']	19959	3040.6093710849414	321.8125204683018	-0.0315968967876743	0.0191558905032575	-1.6494611295831492	0.0990689	0.0990689	chr1	45745157	1.0040626591189086	chr1:45745157:C:T
chr1:45745675	['A', 'G']	19959	9385.166223470973	1049.5063140805069	-0.0326284056666145	0.0118630220447101	-2.7504294895215184	0.00595708	0.00595708	chr1	45745675	2.2249665675484174	chr1:45745675:A:G
chr1:45745729	['G', 'T']	19959	9362.159765390012	1049.6986273703894	-0.0325257147914258	0.0118656374849371	-2.7411687600194674	0.00612756	0.00612756	chr1	45745729	2.2127124275191585	chr1:45745729:G:T
chr1:45746959	['C', 'T']	19959	3040.304655008268	322.8608780281889	-0.0313512731407219	0.0191557544302539	-1.6366503994855393	0.101719	0.101719	chr1	45746959	0.9925979180265752	chr1:45746959:C:T
chr1:45747164	['A', 'G']	19959	9403.035996179193	1041.6206498142456	-0.0342293398006642	0.0118685034421508	-2.8840485211555005	0.00393018	0.00393018	chr1	45747164	2.40558755872977	chr1:45747164:A:G
chr1:45747637	['G', 'A']	19959	9368.877624655475	1048.2213030576793	-0.032702887406716	0.0118638118541206	-2.756524446681736	0.00584723	0.00584723	chr1	45747637	2.233049822912113	chr1:45747637:G:A
chr1:45748255	['C', 'T']	19959	9363.814915050369	1043.9612430262598	-0.0332965816717834	0.0118660625161148	-2.806034573521298	0.00502039	0.00502039	chr1	45748255	2.2992625441559804	chr1:45748255:C:T
chr1:45749947	['G', 'A']	19959	9363.938317382372	1048.63348678173	-0.0326302832298188	0.0118669573361595	-2.749675616545097	0.0059708	0.0059708	chr1	45749947	2.223967475854076	chr1:45749947:G:A
chr1:45750903	['T', 'C']	19959	22034.20794708624	2853.315308645327	-0.0160841943147054	0.010138675221248	-1.5864197208918545	0.11266	0.11266	chr1	45750903	0.948230253100668	chr1:45750903:T:C
chr1:45751050	['A', 'G']	19959	9377.879428714608	1046.6499146363203	-0.0329877566407619	0.0118600595031686	-2.7814157788962723	0.00541732	0.00541732	chr1	45751050	2.266215509967618	chr1:45751050:A:G
chr1:45751075	['G', 'GTC']	19959	9377.939720398856	1046.0628478653753	-0.0330373393851684	0.0118580483158309	-2.7860688795695387	0.00534019	0.00534019	chr1	45751075	2.272443290820953	chr1:45751075:G:GTC
chr1:45751486	['T', 'A']	19959	9378.93982061432	1045.2542920964088	-0.0331215632183706	0.0118595787113159	-2.792811112823706	0.0052302	0.0052302	chr1	45751486	2.281481703630691	chr1:45751486:T:A
chr1:45751821	['C', 'T']	19959	4080.408879090044	490.3696548915568	-0.0181678292534994	0.0167286418349823	-1.086031336716616	0.277478	0.277478	chr1	45751821	0.556771444459712	chr1:45751821:C:T
chr1:45752269	['T', 'C']	19959	22936.44753457607	3032.4060978465805	-0.0117267957209179	0.0102003532910847	-1.149646035414013	0.250303	0.250303	chr1	45752269	0.6015339451355328	chr1:45752269:T:C
chr1:45753704	['C', 'T']	19959	9476.424383644018	1054.6334780777934	-0.0331312384147603	0.0118271565779014	-2.8012851775941523	0.00509485	0.00509485	chr1	45753704	2.2928685977480843	chr1:45753704:C:T
chr1:45754131	['C', 'T']	19959	3257.326401763792	384.4036843148967	-0.0087045723800101	0.0190312646067404	-0.4573827625163258	0.647401	0.647401	chr1	45754131	0.1888266341052923	chr1:45754131:C:T
chr1:45755231	['G', 'T']	19959	519.0260046096803	45.64623437054658	-0.0318490619964379	0.0447496612123692	-0.7117162707733427	0.476649	0.476649	chr1	45755231	0.3218013137819443	chr1:45755231:G:T
chr1:45755327	['C', 'T']	19959	9378.409651232712	1046.637768676861	-0.0328482797898509	0.0118581615295532	-2.770098864649924	0.00560911	0.00560911	chr1	45755327	2.2511060429777228	chr1:45755327:C:T
chr1:45755768	['T', 'C']	19959	9404.827244023456	1049.4384932276598	-0.033119277183274	0.0118531296839593	-2.794137756553348	0.0052088	0.0052088	chr1	45755768	2.28326231766116	chr1:45755768:T:C
chr1:45756821	['T', 'TGCC']	19959	9409.94292729368	1061.7066517094038	-0.0314601152084082	0.0118474905386903	-2.6554243791686405	0.00792716	0.00792716	chr1	45756821	2.100882376016788	chr1:45756821:T:TGCC
chr1:45757208	['G', 'A']	19959	9223.924287217516	1020.1512600398154	-0.0337058738098822	0.0119343005285284	-2.8242856570697046	0.00474331	0.00474331	chr1	45757208	2.323918491015456	chr1:45757208:G:A
chr1:45757414	['G', 'A']	19959	17695.546379353545	2456.7087194098604	0.0099677693254736	0.010144737518808	0.9825556656339004	0.325838	0.325838	chr1	45757414	0.4869982686218792	chr1:45757414:G:A
chr1:45758220	['A', 'G']	19959	9429.0	1006.2237635055266	-0.0390525592092045	0.011846221637676	-3.296625743097763	0.000980247	0.000980247	chr1	45758220	3.0086644781636287	chr1:45758220:A:G
chr1:45758569	['GGTCC', 'G']	19959	3961.793986469556	481.8478017025971	-0.0157992370315299	0.0169208496014071	-0.9337141694242186	0.350463	0.350463	chr1	45758569	0.455357825754482	chr1:45758569:GGTCC:G
chr1:45758647	['C', 'T']	19959	17531.51350538712	2288.4772797250585	-0.0096482488913813	0.0101686153043644	-0.9488262268354524	0.34272	0.34272	chr1	45758647	0.4650605508482384	chr1:45758647:C:T
chr1:45759108	['G', 'C']	19959	8492.425493536426	958.3988689109528	-0.0313419763297923	0.012274640245788	-2.553392661796922	0.0106753	0.0106753	chr1	45759108	1.9716199114772843	chr1:45759108:G:C
chr1:45760134	['A', 'C']	19959	9409.828747556758	1011.6804390573246	-0.0378858908459708	0.0118568257263775	-3.1952810744014872	0.00139912	0.00139912	chr1	45760134	2.85414503525596	chr1:45760134:A:C
chr1:45760677	['A', 'G']	19959	9398.47088886662	1013.6702570229112	-0.0376103922928957	0.0118629529075663	-3.1704072827354373	0.00152456	0.00152456	chr1	45760677	2.816855479034809	chr1:45760677:A:G
chr1:45761400	['T', 'C']	19959	9414.83025109006	1010.538920689416	-0.0380992553856661	0.011856580650808	-3.213342573861688	0.00131408	0.00131408	chr1	45761400	2.881378194516761	chr1:45761400:T:C
chr1:45762520	['G', 'A']	19959	17529.269583521273	2292.0587897388555	-0.0091193225812661	0.0101688986795866	-0.8967856666300176	0.369844	0.369844	chr1	45762520	0.4319814224887139	chr1:45762520:G:A
chr1:45762719	['G', 'A']	19959	17129.432924079178	2444.062278094604	0.0148226449053418	0.0101524353430298	1.4600087963641553	0.144303	0.144303	chr1	45762719	0.8407246400090532	chr1:45762719:G:A
chr1:45763401	['G', 'A']	19959	2142.0	181.557291537331	-0.0470709764989356	0.0223503669227396	-2.1060493844083075	0.0352125	0.0352125	chr1	45763401	1.4533031400061702	chr1:45763401:G:A
chr1:45763780	['C', 'G']	19959	9412.016648280009	1013.5766785662404	-0.0376626825360612	0.0118623460619309	-3.17497755835414	0.00150076	0.00150076	chr1	45763780	2.8236887541321085	chr1:45763780:C:G
chr1:45763823	['C', 'T']	19959	3046.205085765874	280.68345447176125	-0.0441067909273834	0.0190594030252036	-2.3141748390050743	0.0206682	0.0206682	chr1	45763823	1.684697344568019	chr1:45763823:C:T
chr1:45764213	['T', 'C']	19959	9416.209773719333	1012.8025615947608	-0.0380110840041734	0.0118642675632099	-3.2038289596605494	0.00135826	0.00135826	chr1	45764213	2.86701708884986	chr1:45764213:T:C
chr1:45765804	['A', 'G']	19959	9416.492252143826	1011.1242776570198	-0.0380894289681343	0.0118621826872418	-3.210996658237328	0.00132485	0.00132485	chr1	45765804	2.8778332899233767	chr1:45765804:A:G
chr1:45766312	['G', 'A']	19959	9417.549516120947	1009.7272422915256	-0.0383454824568659	0.0118601400863073	-3.233139084177946	0.00122637	0.00122637	chr1	45766312	2.9113784819255453	chr1:45766312:G:A
chr1:45767051	['C', 'T']	19959	18173.15543321382	2592.754731870228	0.016601203404289	0.0106630158843673	1.5568956835774308	0.119511	0.119511	chr1	45767051	0.9225921196577556	chr1:45767051:C:T
chr1:45767415	['AC', 'A']	19959	3107.4670775706554	344.7594219973556	-0.0244514930393611	0.0189066209595879	-1.2932767357861108	0.19593	0.19593	chr1	45767415	0.7078990615195808	chr1:45767415:AC:A
chr1:45768651	['T', 'C']	19959	3239.298381033532	347.6275246633077	-0.0282416804736038	0.0184954102026938	-1.526956156370645	0.126788	0.126788	chr1	45768651	0.8969218488233788	chr1:45768651:T:C
chr1:45769445	['G', 'A']	19959	9372.287038893344	1017.55581288384	-0.0366451665878648	0.0118739910021623	-3.0861709918081943	0.0020303	0.0020303	chr1	45769445	2.692439785378264	chr1:45769445:G:A
chr1:45771128	['C', 'T']	19959	17374.61154539988	2275.2450075114525	-0.0084106181025964	0.0101806060378835	-0.8261412013488528	0.408734	0.408734	chr1	45771128	0.3885592345707113	chr1:45771128:C:T
chr1:45773171	['C', 'T']	19959	2005.5024055327249	174.2869591461459	-0.0457767832793232	0.0230423768396382	-1.986634607961821	0.0469766	0.0469766	chr1	45773171	1.3281184191180715	chr1:45773171:C:T
chr1:45774498	['G', 'A']	19959	10118.041647872502	1110.826830513459	-0.0346238261044333	0.0115517757743042	-2.9972730410375856	0.00272742	0.00272742	chr1	45774498	2.5642479791697186	chr1:45774498:G:A
chr1:45775077	['CTGA', 'C']	19959	10134.015483289071	1111.4983264894915	-0.0345607611015044	0.0115451148004415	-2.99353983904799	0.00276099	0.00276099	chr1	45775077	2.5589351663244035	chr1:45775077:CTGA:C
chr1:45775685	['A', 'G']	19959	10134.53883933046	1111.2825848903706	-0.0345710775290224	0.0115456799487312	-2.994286839972684	0.00275425	0.00275425	chr1	45775685	2.5599966418958062	chr1:45775685:A:G
chr1:45776394	['G', 'C']	19959	912.2742444745152	120.34032407952525	0.0185381716187665	0.0340484123048699	0.5444650826233968	0.586128	0.586128	chr1	45776394	0.232007531382356	chr1:45776394:G:C
chr1:45778084	['G', 'A']	19959	23304.005563073224	3428.966076995166	0.0290449956884392	0.0102042087483888	2.846374119210892	0.00442653	0.00442653	chr1	45778084	2.3539365880827177	chr1:45778084:G:A
chr1:45779751	['G', 'A']	19959	4205.210692454154	477.0239019639301	-0.0236240033037934	0.0164435139293502	-1.436676090359655	0.150826	0.150826	chr1	45779751	0.821523786561585	chr1:45779751:G:A
chr1:45779973	['A', 'T']	19959	10068.053241088885	1103.1058141328142	-0.0347397473577786	0.0115465612419461	-3.008666098056682	0.00262725	0.00262725	chr1	45779973	2.580498599290608	chr1:45779973:A:T
chr1:45780338	['A', 'G']	19959	10065.512928442571	1107.076371919847	-0.0341152758600582	0.0115449622493201	-2.9549924134283843	0.00313042	0.00313042	chr1	45780338	2.50439739042622	chr1:45780338:A:G
chr1:45782459	['C', 'T']	19959	9896.925530314424	1096.9995912026504	-0.0327352095467645	0.011601749487147	-2.821575279058566	0.00478357	0.00478357	chr1	45782459	2.320247866440296	chr1:45782459:C:T
chr1:45783305	['A', 'G']	19959	16440.942414674486	2336.4001787334755	0.0124610702417822	0.010177986641655	1.2243158377496184	0.220848	0.220848	chr1	45783305	0.6559065293596167	chr1:45783305:A:G
chr1:45783714	['T', 'C']	19959	9909.951215843566	1100.7919857548875	-0.032327712090368	0.0115903215322415	-2.789198901897587	0.00528887	0.00528887	chr1	45783714	2.2766371077733227	chr1:45783714:T:C
chr1:45784974	['G', 'T']	19959	9880.455338345866	1101.3984624356071	-0.0321225010582896	0.0116094173408651	-2.766934818099644	0.00566382	0.00566382	chr1	45784974	2.2468905572690154	chr1:45784974:G:T
chr1:45785201	['C', 'T']	19959	16438.707109194827	2334.4666339171536	0.0123477383200554	0.0101824077197097	1.2126540853549104	0.225276	0.225276	chr1	45785201	0.6472850738010775	chr1:45785201:C:T
chr1:45786472	['C', 'T']	19959	10863.177098471562	1312.3903407512057	-0.0211737073073974	0.011292876116211	-1.8749614437904272	0.0608126	0.0608126	chr1	45786472	1.2160064282348495	chr1:45786472:C:T
chr1:45786746	['G', 'A']	19959	35224.52968883099	4893.558098420631	0.0317193691417148	0.0156853870484221	2.0222241914588706	0.0431665	0.0431665	chr1	45786746	1.3648531631183003	chr1:45786746:G:A
chr1:45787045	['T', 'C']	19959	35193.52658215163	4893.958719936989	0.0329174417508769	0.0156389512868022	2.104836900326944	0.035318	0.035318	chr1	45787045	1.4520038977772751	chr1:45787045:T:C
chr1:45787339	['C', 'T']	19959	9858.48180998196	1098.5565196750474	-0.031868201920579	0.0116424495327738	-2.73724200657853	0.00620116	0.00620116	chr1	45787339	2.207527063005468	chr1:45787339:C:T
chr1:45787702	['T', 'A']	19959	543.0066258407786	42.08378276245202	-0.0607513078507997	0.0435458030068412	-1.3951128158379675	0.162997	0.162997	chr1	45787702	0.7878203888195734	chr1:45787702:T:A
chr1:45788658	['G', 'A']	19959	35262.73738388147	4895.731791653495	0.0309193864582517	0.0158791691207222	1.9471665188011664	0.0515288	0.0515288	chr1	45788658	1.2879499712483475	chr1:45788658:G:A
chr1:45788750	['C', 'A']	19959	35187.81502455648	4894.535991082176	0.0332001588617033	0.0156311437312658	2.123975022716693	0.0336845	0.0336845	chr1	45788750	1.4725698947667747	chr1:45788750:C:A
chr1:45789046	['G', 'A']	19959	16417.93549842129	2336.6221304839105	0.0125911186569763	0.0102081359952399	1.23343954888998	0.217426	0.217426	chr1	45789046	0.6626885238128831	chr1:45789046:G:A
chr1:45789332	['A', 'G']	19959	16400.573705578674	2330.2874043612683	0.0122185738599282	0.0102078317667322	1.1969803322728227	0.231328	0.231328	chr1	45789332	0.6357717969331247	chr1:45789332:A:G
chr1:45789600	['A', 'G']	19959	35188.76305241006	4894.9196354408	0.0332187768501975	0.0156307545461132	2.125219019478349	0.0335806	0.0335806	chr1	45789600	1.473911548389715	chr1:45789600:A:G
chr1:45790966	['A', 'G']	19959	35236.79105601283	4904.712386605519	0.0344686796611151	0.0157982312439174	2.181806249632291	0.0291355	0.0291355	chr1	45790966	1.5355775244975418	chr1:45790966:A:G
chr1:45791438	['G', 'C']	19959	9869.461407377708	1096.802757090217	-0.0320655508130685	0.0116384130250283	-2.755148038148475	0.00587188	0.00587188	chr1	45791438	2.231222828410506	chr1:45791438:G:C
chr1:45792059	['A', 'T']	19959	9868.966771913996	1094.128368090972	-0.0323745080952182	0.0116381176255451	-2.781764984412741	0.00541149	0.00541149	chr1	45792059	2.2666831397578022	chr1:45792059:A:T
chr1:45792521	['T', 'C']	19959	26303.635766898835	3431.581943233342	-0.0133239837764845	0.0106042962162681	-1.2564703498233278	0.20896	0.20896	chr1	45792521	0.6799368404050201	chr1:45792521:T:C
chr1:45794308	['T', 'C']	19959	35352.542516410285	4907.2731174732935	0.0307519191856828	0.0158854138540926	1.9358588619811152	0.0528991	0.0528991	chr1	45794308	1.2765517167806686	chr1:45794308:T:C
chr1:45794657	['C', 'A']	19959	812.4271195096986	93.73808546672014	-0.0183822453277976	0.03604433075953	-0.5099899190925439	0.610064	0.610064	chr1	45794657	0.2146246020566862	chr1:45794657:C:A
chr1:45795912	['A', 'T']	19959	16357.57161484454	2311.901869218209	0.0107338305753295	0.0102158666910662	1.0507019032184797	0.293408	0.293408	chr1	45795912	0.5325280489505095	chr1:45795912:A:T
chr1:45796261	['A', 'G']	19959	18819.029034199182	2568.8221683209326	0.0013248506092877	0.0101075394764228	0.1310754820575414	0.895717	0.895717	chr1	45796261	0.0478291831416498	chr1:45796261:A:G
chr1:45796706	['G', 'A']	19959	18811.88505286365	2568.398821288623	0.0013613821813897	0.0101029276170508	0.1347512555758691	0.89281	0.89281	chr1	45796706	0.0492409540242191	chr1:45796706:G:A
chr1:45796879	['A', 'G']	19959	18823.919458375123	2573.1450211280107	0.0015666100817329	0.0101081613790063	0.1549846725821649	0.876835	0.876835	chr1	45796879	0.0570821230892992	chr1:45796879:A:G
chr1:45800583	['C', 'T']	19959	16690.344926083686	2178.8098875445103	-0.0082886514548553	0.0101995583906081	-0.8126480713603839	0.41643	0.41643	chr1	45800583	0.380457991060778	chr1:45800583:C:T
chr1:45800784	['C', 'T']	19959	17877.791451620986	2438.938095259975	0.0006458341718215	0.0101129939022662	0.0638618175846872	0.949081	0.949081	chr1	45800784	0.0226967208162775	chr1:45800784:C:T
chr1:45801053	['C', 'T']	19959	2736.548433976447	298.9570016630124	-0.0229759842187544	0.0201149747678834	-1.1422328133087738	0.253371	0.253371	chr1	45801053	0.5962430945066903	chr1:45801053:C:T
chr1:45801260	['T', 'C']	19959	16360.459110042091	2313.7324321643064	0.0109367163981854	0.0102105432105273	1.071119936783515	0.284128	0.284128	chr1	45801260	0.5464859656917247	chr1:45801260:T:C
chr1:45802251	['A', 'G']	19959	35339.541213609264	4899.587733856472	0.0291475521974098	0.0158571683708327	1.838130964858963	0.066058	0.066058	chr1	45802251	1.180074579329324	chr1:45802251:A:G
chr1:45804457	['T', 'C']	19959	35332.77026756188	4901.818630096217	0.0297649121760949	0.0158529844558147	1.8775589075391608	0.0604561	0.0604561	chr1	45804457	1.2185598724263094	chr1:45804457:T:C
chr1:45807207	['T', 'C']	19959	10072.523303598276	1129.2994610754831	-0.0303550952286917	0.0115761357895231	-2.6222131271269538	0.00874272	0.00874272	chr1	45807207	2.0583534303845883	chr1:45807207:T:C
chr1:45807728	['G', 'T']	19959	1552.3888944572516	187.79847646652271	-0.0176436340811623	0.0262168828437326	-0.6729874862060561	0.500963	0.500963	chr1	45807728	0.3001943489615408	chr1:45807728:G:T
chr1:45807994	['G', 'A']	19959	17857.57885241794	2427.751980714433	-0.0001484986406716	0.0101138574993949	-0.0146826906232938	0.988285	0.988285	chr1	45807994	0.0051177962233374	chr1:45807994:G:A
chr1:45809729	['A', 'T']	19959	17859.263582598236	2427.4510366237123	-0.000154909126226	0.0101127136101299	-0.0153182550399623	0.987778	0.987778	chr1	45809729	0.0053406507650767	chr1:45809729:A:T
chr1:45809976	['A', 'G']	19959	16668.505411906193	2161.5949595196494	-0.0095844420538981	0.0102011127144204	-0.9395486867182088	0.34746	0.34746	chr1	45809976	0.4590951846829824	chr1:45809976:A:G
chr1:45810287	['A', 'G']	19959	35336.770467982766	4904.555375888644	0.0300731457636074	0.0158535904838818	1.8969296446872688	0.0578517	0.0578517	chr1	45810287	1.2376838745727077	chr1:45810287:A:G
chr1:45810641	['A', 'G']	19959	35339.32953918668	4901.745943862752	0.0291143324920882	0.0158695061692375	1.834608599763827	0.0665786	0.0665786	chr1	45810641	1.1766653413311563	chr1:45810641:A:G
chr1:45812021	['T', 'C']	19959	35334.392441860466	4902.407874084983	0.0294193723411747	0.0158531711361522	1.855740538502456	0.0635053	0.0635053	chr1	45812021	1.197190028019809	chr1:45812021:T:C
chr1:45812486	['G', 'A']	19959	3148.990745863304	335.3284671706339	-0.0273979508699547	0.0188676348221438	-1.4521136924803884	0.146486	0.146486	chr1	45812486	0.8342038798374005	chr1:45812486:G:A
chr1:45813719	['G', 'A']	19959	17858.263231756213	2428.757697280266	-0.0001037236487695	0.0101143093066546	-0.0102551390930176	0.991818	0.991818	chr1	45813719	0.0035680141839109	chr1:45813719:G:A
chr1:45816412	['C', 'T']	19959	17221.176965869792	2326.751137899052	-0.0011804288788388	0.0101455534127452	-0.1163493829085703	0.907377	0.907377	chr1	45816412	0.0422122333350223	chr1:45816412:C:T
chr1:45816623	['T', 'C']	19959	16378.282385367078	2327.5884675235607	0.011824942566406	0.0102103695117645	1.1581307172851287	0.246825	0.246825	chr1	45816623	0.6076108543139264	chr1:45816623:T:C
chr1:45816624	['A', 'T']	19959	16379.924071568184	2325.516836809547	0.0116279771869291	0.0102100501562045	1.138875618535809	0.254769	0.254769	chr1	45816624	0.5938534175768553	chr1:45816624:A:T
chr1:45816794	['C', 'T']	19959	16517.482711966324	2337.1923478575745	0.0111466453500919	0.0101898791210101	1.0938937761400065	0.274015	0.274015	chr1	45816794	0.5622256625850108	chr1:45816794:C:T
chr1:45817001	['G', 'A']	19959	16381.74538893344	2326.432778012387	0.0116715798622073	0.0102107153416193	1.1430717116002111	0.253023	0.253023	chr1	45817001	0.5968399993021419	chr1:45817001:G:A
chr1:45817956	['G', 'A']	19959	16380.103437907188	2324.861238476935	0.0115551288149251	0.0102100701264796	1.131738437815144	0.257758	0.257758	chr1	45817956	0.5887878466964803	chr1:45817956:G:A
chr1:45818574	['G', 'A']	19959	16381.282986720122	2324.829602153708	0.0115518411516705	0.0102103614977363	1.1313841487621683	0.257907	0.257907	chr1	45818574	0.5885368702695191	chr1:45818574:G:A
chr1:45819789	['T', 'C']	19959	16379.924071568184	2325.1131457190977	0.011650773320955	0.0102110686731893	1.140994512312484	0.253886	0.253886	chr1	45819789	0.5953612467055658	chr1:45819789:T:C
chr1:45819938	['A', 'C']	19959	17860.948819489702	2427.9107544587173	-0.0001306960691712	0.0101175259050314	-0.0129177894277756	0.989694	0.989694	chr1	45819938	0.0044990626285878	chr1:45819938:A:C
chr1:45820137	['A', 'G']	19959	4116.206233089488	464.48720647854856	-0.0230922452378225	0.0166275079332765	-1.3887977278668533	0.16491	0.16491	chr1	45820137	0.782753008314607	chr1:45820137:A:G
chr1:45821614	['G', 'A']	19959	3218.826764721129	335.788710231154	-0.0307713951475666	0.0188411444230384	-1.6332020208889293	0.102442	0.102442	chr1	45821614	0.9895219512843876	chr1:45821614:G:A
chr1:45822197	['T', 'C']	19959	16497.26557722192	2350.753685853746	0.0119139143135736	0.0101355332931518	1.1754600344141115	0.239825	0.239825	chr1	45822197	0.6201055468579888	chr1:45822197:T:C
chr1:45822398	['GA', 'G']	19959	16493.784683239774	2351.9947728773345	0.0120137570515435	0.0101320443495949	1.185718956315448	0.235747	0.235747	chr1	45822398	0.6275538251727575	chr1:45822398:GA:G
chr1:45822680	['T', 'C']	19959	17976.403999398586	2424.6002042912064	-0.0016653651578675	0.0100463809959597	-0.1657676688289345	0.868341	0.868341	chr1	45822680	0.0613096926392102	chr1:45822680:T:C
chr1:45823174	['C', 'G']	19959	16522.9341254324	2335.426787519589	0.0108706342417823	0.0101924517479094	1.0665377193482437	0.286194	0.286194	chr1	45823174	0.5433394753778005	chr1:45823174:C:G
chr1:45823503	['T', 'C']	19959	16668.175603888943	2166.6676831799227	-0.0091280284302077	0.0102032762160257	-0.8946173990537312	0.371002	0.371002	chr1	45823503	0.4306237491811196	chr1:45823503:T:C
chr1:45823744	['C', 'T']	19959	17480.627480457006	2478.049144795492	0.012421053998882	0.0100845852822365	1.2316871394563909	0.21808	0.21808	chr1	45823744	0.6613841615094017	chr1:45823744:C:T
chr1:45824805	['C', 'A']	19959	16749.195900571314	2177.133178364569	-0.0096807682337714	0.0101985726704982	-0.9492277543675584	0.342516	0.342516	chr1	45824805	0.4653191364360525	chr1:45824805:C:A
chr1:45824916	['G', 'A']	19959	16380.641429072506	2324.060332281857	0.0114777054316357	0.0102100397074412	1.124158745755969	0.260959	0.260959	chr1	45824916	0.5834277205255729	chr1:45824916:G:A
chr1:45824960	['A', 'T']	19959	16530.484666265787	2339.6561032111867	0.0110552610525279	0.0101871102119469	1.0852205210819128	0.277837	0.277837	chr1	45824960	0.5562099190526056	chr1:45824960:A:T
chr1:45825390	['G', 'T']	19959	16753.55458646616	2177.488388266983	-0.0098085286199952	0.0102004238352346	-0.9615804968921278	0.336272	0.336272	chr1	45825390	0.4733092931127991	chr1:45825390:G:T
chr1:45825490	['T', 'C']	19959	10070.541052631575	1122.955589634053	-0.0311226582109523	0.0115752817078923	-2.688717129858884	0.00717868	0.00717868	chr1	45825490	2.1439554055374463	chr1:45825490:T:C
chr1:45826710	['C', 'T']	19959	17856.684004810584	2428.653453110181	-5.344811541105025e-05	0.0101124673485998	-0.0052853684040275	0.995783	0.995783	chr1	45826710	0.0018352922694499	chr1:45826710:C:T
chr1:45830000	['G', 'T']	19959	17507.349620850684	2473.5889230984226	0.0116213082920466	0.0100980008408477	1.1508523791201282	0.249807	0.249807	chr1	45830000	0.6023953961509178	chr1:45830000:G:T
chr1:45830394	['T', 'C']	19959	35360.08654472564	4911.506921134133	0.030638985003247	0.0159075486829898	1.9260657700208537	0.0541104	0.0541104	chr1	45830394	1.2667192556229407	chr1:45830394:T:C
chr1:45831659	['C', 'T']	19959	17886.37693579913	2439.5532628154274	0.0003886035533834	0.0101117372101805	0.0384309387502871	0.969344	0.969344	chr1	45831659	0.0135220735275188	chr1:45831659:C:T
chr1:45831731	['T', 'C']	19959	16524.451278195484	2333.931943559996	0.0106297817457475	0.010191720530079	1.0429820670980634	0.296969	0.296969	chr1	45831731	0.5272888834491483	chr1:45831731:T:C
chr1:45832711	['G', 'T']	19959	16844.58048608664	2192.1786107003977	-0.0097792645098769	0.0102271065998719	-0.9562102843437068	0.338978	0.338978	chr1	45832711	0.4698284870141527	chr1:45832711:G:T
chr1:45833438	['C', 'A']	19959	17476.12921010425	2475.7688349327223	0.0122972408940553	0.0100860833569973	1.2192285606606577	0.222772	0.222772	chr1	45833438	0.6521393961269716	chr1:45833438:C:A
chr1:45833551	['G', 'A']	19959	401.0	41.23915852322379	-0.0394144923941485	0.05089694799553	-0.7743979540307618	0.438705	0.438705	chr1	45833551	0.3578274158343182	chr1:45833551:G:A
chr1:45835510	['G', 'A']	19959	35356.542917272134	4914.148054461469	0.0312953455712705	0.015895020685701	1.968877310076313	0.048981	0.048981	chr1	45835510	1.3099723525300353	chr1:45835510:G:A
chr1:45835707	['G', 'T']	19959	35358.54311770306	4913.941910143641	0.0312134859102061	0.0158973761901532	1.963436326652424	0.0496094	0.0496094	chr1	45835707	1.304436025498886	chr1:45835707:G:T
chr1:45838505	['C', 'G']	19959	17480.130613472335	2474.656054881061	0.0120558140652437	0.0100845628525313	1.1954721529865415	0.231917	0.231917	chr1	45838505	0.6346674155034923	chr1:45838505:C:G
chr1:45839675	['G', 'A']	19959	16378.820623308948	2325.2848573196825	0.0115135442499493	0.0102114453240204	1.12751367554855	0.259539	0.259539	chr1	45839675	0.5857973730287689	chr1:45839675:G:A
chr1:45839690	['G', 'A']	19959	35358.54311770306	4915.756573983179	0.0316285185419841	0.0158966280166206	1.9896369537561711	0.0466446	0.0466446	chr1	45839690	1.3311986268574003	chr1:45839690:G:A
chr1:45840911	['A', 'G']	19959	35359.77162040285	4915.971168246688	0.0316831758727706	0.0158981639154717	1.9928827027589888	0.0462879	0.0462879	chr1	45840911	1.33453252194132	chr1:45840911:A:G
chr1:45841596	['G', 'A']	19959	10057.519544953391	1136.9993019215844	-0.0291966711009708	0.0115626915954549	-2.52507565906604	0.011575	0.011575	chr1	45841596	1.9364790003100087	chr1:45841596:G:A
chr1:45842137	['G', 'A']	19959	16514.792050922213	2336.589775740445	0.0111381216865898	0.0101914658069319	1.0928871172794372	0.274457	0.274457	chr1	45842137	0.5615256881011501	chr1:45842137:G:A
chr1:45843748	['G', 'C']	19959	16515.792401764236	2334.7973999880314	0.0109189509472097	0.0101917422399285	1.071352737359489	0.284024	0.284024	chr1	45843748	0.5466449605614863	chr1:45843748:G:C
chr1:45844549	['G', 'A']	19959	16379.744687249398	2321.494087342168	0.0112568428890182	0.0102122294744256	1.1022904368931927	0.270349	0.270349	chr1	45844549	0.568075232507018	chr1:45844549:G:A
chr1:45845603	['C', 'T']	19959	17473.25274394828	2472.4196476211537	0.0119431981407121	0.010084953829767	1.184259079645979	0.236325	0.236325	chr1	45845603	0.6264903334343003	chr1:45845603:C:T
chr1:45845951	['G', 'A']	19959	17473.879398496236	2475.720633995889	0.0122160128602966	0.0100853206774917	1.2112666766818962	0.225808	0.225808	chr1	45845951	0.6462606758109216	chr1:45845951:G:A
chr1:45846809	['T', 'C']	19959	16527.389407162198	2334.902034154332	0.0104984529671161	0.0101967487023032	1.0295882808943542	0.303216	0.303216	chr1	45846809	0.5182478857300448	chr1:45846809:T:C
chr1:45848498	['T', 'C']	19959	35360.08654472564	4914.342775817517	0.0313788875408577	0.0158994242113036	1.973586409409033	0.0484426	0.0484426	chr1	45848498	1.3147725555506566	chr1:45848498:T:C
chr1:45849335	['C', 'G']	19959	17477.37832013631	2471.3809733490684	0.0118340934389823	0.0100844447752412	1.1734997516211016	0.240609	0.240609	chr1	45849335	0.6186881318705111	chr1:45849335:C:G
chr1:45849557	['C', 'T']	19959	16552.442043912983	2323.129451234195	0.0094399126369825	0.0102078827254823	0.924766956169802	0.355098	0.355098	chr1	45849557	0.4496517737457228	chr1:45849557:C:T
chr1:45849920	['A', 'G']	19959	16380.924372274849	2326.845250928018	0.0117318848971681	0.010211495664385	1.1488899650700366	0.250615	0.250615	chr1	45849920	0.6009929388395874	chr1:45849920:A:G
chr1:45850556	['GT', 'G']	19959	14804.21018400176	2111.0501405576133	0.0142122058868456	0.0112878816371433	1.2590675862581415	0.208021	0.208021	chr1	45850556	0.6818928202114835	chr1:45850556:GT:G
chr1:45851277	['T', 'C']	19959	35355.085542470566	4914.662046061124	0.0318162462233289	0.0158904328322442	2.002226532103557	0.0452739	0.0452739	chr1	45851277	1.3441520927473898	chr1:45851277:T:C
chr1:45851547	['C', 'T']	19959	501.0	46.40909446151718	-0.0259458512957487	0.0453782010227683	-0.5717690589525677	0.567485	0.567485	chr1	45851547	0.2460456134358505	chr1:45851547:C:T
chr1:45851676	['G', 'A']	19959	17878.270248596626	2442.6811016129545	0.0009426337196746	0.0101081018242076	0.0932552655353287	0.925702	0.925702	chr1	45851676	0.0335287979667018	chr1:45851676:G:A
chr1:45852192	['A', 'G']	19959	17887.065714285716	2445.2739510837223	0.0010446348192943	0.0101087564140776	0.1033395975235418	0.917694	0.917694	chr1	45852192	0.0373021077588928	chr1:45852192:A:G
chr1:45852252	['A', 'G']	19959	35358.0	4915.324177404037	0.0316280101977826	0.0158959615452199	1.989688393986676	0.0466389	0.0466389	chr1	45852252	1.3312517011642164	chr1:45852252:A:G
chr1:45852513	['C', 'T']	19959	16539.948724387294	2335.406158143998	0.0102804897594153	0.0102019177567148	1.0077016894837003	0.31361	0.31361	chr1	45852513	0.503610097532315	chr1:45852513:C:T
chr1:45852611	['T', 'C']	19959	16383.417072069817	2329.764381637368	0.0118345089650232	0.0102133691330771	1.1587272339639494	0.246581	0.246581	chr1	45852611	0.6080403904858521	chr1:45852611:T:C
chr1:45853353	['T', 'A']	19959	16736.838560978053	2178.0411379677084	-0.0092666717286168	0.0101964064587519	-0.9088174119091634	0.363457	0.363457	chr1	45853353	0.4395469624318006	chr1:45853353:T:A
chr1:45853775	['T', 'A']	19959	35360.08654472564	4913.738773814321	0.0313556359388571	0.0158996181145645	1.97209994057244	0.048612	0.048612	chr1	45853775	1.313256510768787	chr1:45853775:T:A
chr1:45856171	['T', 'C']	19959	16519.966170500677	2332.812751714768	0.0107275378252894	0.0101920464941198	1.052540118559953	0.292565	0.292565	chr1	45856171	0.5337776304186654	chr1:45856171:T:C
chr1:45856202	['C', 'T']	19959	17879.374830852503	2446.0309733181643	0.0010766839618975	0.0101135981449783	0.1064590412297704	0.915219	0.915219	chr1	45856202	0.0384749724786037	chr1:45856202:C:T
chr1:45857520	['A', 'G']	19959	35358.31464221286	4914.7833743323645	0.0314126370615778	0.0158973752005224	1.975963746552672	0.0481726	0.0481726	chr1	45857520	1.3171999130548746	chr1:45857520:A:G
chr1:45858642	['G', 'C']	19959	17805.55059769158	2440.9934775617494	0.0012875102154137	0.0101253267205252	0.1271573995537218	0.898817	0.898817	chr1	45858642	0.0463287220379868	chr1:45858642:G:C
chr1:45858938	['C', 'A']	19959	34728.17983159584	4794.984050535814	0.0232359770955509	0.015038289950637	1.5451209660022904	0.122333	0.122333	chr1	45858938	0.9124563738328962	chr1:45858938:C:A
chr1:45860318	['AG', 'A']	19959	17843.293735522235	2443.163707354911	0.0014343112138792	0.0101613439176126	0.1411536924159347	0.88775	0.88775	chr1	45860318	0.0517093190263468	chr1:45860318:AG:A
chr1:45860904	['G', 'T']	19959	17879.791652051914	2442.2255335571795	0.000740949396282	0.0101115734680791	0.0732773587237518	0.941586	0.941586	chr1	45860904	0.0261400074372934	chr1:45860904:G:T
chr1:45861740	['CAG', 'C']	19959	17879.270599438652	2441.900831390057	0.0007265948325132	0.0101136466259308	0.0718430116640899	0.942728	0.942728	chr1	45861740	0.0256135937301758	chr1:45861740:CAG:C
chr1:45861860	['T', 'C']	19959	35357.085943372585	4915.031350119545	0.0315035127627764	0.0158962790576893	1.9818167917439469	0.0475135	0.0475135	chr1	45861860	1.3231829768487366	chr1:45861860:T:C
chr1:45864067	['C', 'T']	19959	17879.791652051914	2443.1813929314785	0.0008141474213724	0.0101106296014083	0.0805239093378552	0.935821	0.935821	chr1	45864067	0.0288072133842853	chr1:45864067:C:T
chr1:45864212	['G', 'C']	19959	16378.282385367076	2325.768300343014	0.0116392865843403	0.0102114976455383	1.1398216978903053	0.254374	0.254374	chr1	45864212	0.5945272807342352	chr1:45864212:G:C
chr1:45864751	['A', 'G']	19959	16688.016689219665	2177.085344000534	-0.008546173780091	0.0101999222631287	-0.8378665601192118	0.402116	0.402116	chr1	45864751	0.3956486461871519	chr1:45864751:A:G
chr1:45867024	['G', 'A']	19959	16700.183622331366	2184.388178837958	-0.007886461929821	0.0101967522409203	-0.7734288078680667	0.439278	0.439278	chr1	45867024	0.3572605466045918	chr1:45867024:G:A
chr1:45867029	['T', 'C']	19959	17882.375732972483	2449.417232460324	0.0015590329626246	0.0101075688564664	0.1542441100094238	0.877419	0.877419	chr1	45867029	0.0567929654339073	chr1:45867029:T:C
chr1:45867396	['C', 'G']	19959	16378.923770861522	2321.635170856816	0.0112106361768877	0.0102118917374371	1.0978020982918564	0.272304	0.272304	chr1	45867396	0.5649459790597107	chr1:45867396:C:G
chr1:45867686	['G', 'A']	19959	1112.167167769092	123.620424144707	-0.0163741885113965	0.0310330265611633	-0.5276374986862596	0.597757	0.597757	chr1	45867686	0.2234753294011077	chr1:45867686:G:A
chr1:45869640	['G', 'A']	19959	16514.65485794458	2334.66578021402	0.0109346001411696	0.0101899227980667	1.0730797826303644	0.283248	0.283248	chr1	45869640	0.5478331479854136	chr1:45869640:G:A
chr1:45869980	['A', 'G']	19959	10099.071890509853	1139.5999644156475	-0.029645844827242	0.0115655045931549	-2.563298867633321	0.0103755	0.0103755	chr1	45869980	1.9839909652656376	chr1:45869980:A:G
chr1:45870963	['A', 'G']	19959	16693.52751879699	2175.5614381653804	-0.0087420831677738	0.0101990179882057	-0.8571494998717792	0.391373	0.391373	chr1	45870963	0.4074091387073391	chr1:45870963:A:G
chr1:45872545	['A', 'T']	19959	16375.281784014034	2320.9113594294586	0.0112673475278671	0.0102115906644587	1.1033880908567009	0.269872	0.269872	chr1	45872545	0.5688421724138493	chr1:45872545:A:T
chr1:45872772	['C', 'T']	19959	17886.376935799133	2443.9280199564346	0.000795973486355	0.0101106078689936	0.0787265708124312	0.937251	0.937251	chr1	45872772	0.0281440875356459	chr1:45872772:C:T
chr1:45875951	['C', 'T']	19959	16511.79099839615	2331.583588613275	0.0106503289436254	0.0101914319201554	1.045027727905685	0.296023	0.296023	chr1	45875951	0.5286745443970529	chr1:45875951:C:T
chr1:45875967	['G', 'T']	19959	518.0	6.295549109887261	-0.139663635448433	0.0446662057592458	-3.126830073752632	0.00176956	0.00176956	chr1	45875967	2.752134707269392	chr1:45875967:G:T
chr1:45876845	['G', 'A']	19959	16379.744687249402	2322.7920295096787	0.0113912315704594	0.0102122636203286	1.1154462902606572	0.264673	0.264673	chr1	45876845	0.5772903599796826	chr1:45876845:G:A
chr1:45879806	['C', 'T']	19959	4361.218508868624	478.16396305911	-0.0268394426285243	0.0161938057587632	-1.6573894381807222	0.0974565	0.0974565	chr1	45879806	1.0111891896916534	chr1:45879806:C:T
chr1:45881049	['T', 'A']	19959	2741.824236956849	299.7693870719341	-0.0227077487414718	0.020093050284724	-1.1301294935162574	0.258435	0.258435	chr1	45881049	0.5876486699434897	chr1:45881049:T:A
chr1:45881656	['G', 'A']	19959	35358.54311770306	4917.036412105587	0.0319979004505328	0.0158933750286189	2.0132854345231763	0.044098	0.044098	chr1	45881656	1.3555811068736647	chr1:45881656:G:A
chr1:45882203	['A', 'T']	19959	16569.205073995785	2335.0034432046805	0.0104525605650474	0.0102146232505443	1.0232937925038363	0.306181	0.306181	chr1	45882203	0.5140217628577983	chr1:45882203:A:T
chr1:45882238	['G', 'A']	19959	35359.3147925436	4913.34813390826	0.0309721633908156	0.0158982397197869	1.948150483117176	0.051411	0.051411	chr1	45882238	1.288943948549653	chr1:45882238:G:A
chr1:45882974	['G', 'A']	19959	687.0	62.8756835163564	-0.0349144407533862	0.0391001461136638	-0.8929491120542145	0.371895	0.371895	chr1	45882974	0.4295796605412877	chr1:45882974:G:A
chr1:45884834	['C', 'T']	19959	10057.527365677626	1138.928229849124	-0.0291515253584694	0.0115630499650501	-2.5210930893303485	0.0117068	0.0117068	chr1	45884834	1.931561801107366	chr1:45884834:C:T
chr1:45886047	['T', 'A']	19959	16514.27409895233	2334.301832780008	0.0108756852233328	0.0101934540393712	1.066928362194652	0.286017	0.286017	chr1	45886047	0.5436081529311806	chr1:45886047:T:A
chr1:45886774	['G', 'A']	19959	16376.281984465046	2322.393189654438	0.0113735953746492	0.0102118639782427	1.1137629133017888	0.265394	0.265394	chr1	45886774	0.5761088998451577	chr1:45886774:G:A
chr1:45886828	['T', 'C']	19959	9473.898672012028	1039.097055132767	-0.0326831919807804	0.0118116554799945	-2.767028892447487	0.00566219	0.00566219	chr1	45886828	2.247015561575102	chr1:45886828:T:C
chr1:45886952	['T', 'C']	19959	17883.68806374023	2445.2848006052805	0.0009946349085972	0.0101111621353939	0.0983699890555174	0.921639	0.921639	chr1	45886952	0.035439155962501	chr1:45886952:T:C
chr1:45887660	['A', 'G']	19959	938.0	87.97197144968666	-0.0363434329275203	0.0334574847394873	-1.0862571771459844	0.277378	0.277378	chr1	45887660	0.5569279875940047	chr1:45887660:A:G
chr1:45887917	['G', 'A']	19959	17880.791752267374	2443.561919515089	0.0008416296493475	0.0101118905196759	0.0832316813270384	0.933668	0.933668	chr1	45887917	0.0298075256973483	chr1:45887917:G:A
chr1:45888838	['G', 'A']	19959	16382.95411693912	2327.299130442531	0.0117498120453002	0.0102149636163245	1.1502549090358918	0.250053	0.250053	chr1	45888838	0.6019679306558854	chr1:45888838:G:A
chr1:45888923	['C', 'T']	19959	17885.545600401103	2444.193664102878	0.000716651175001	0.010116367015981	0.0708407646607621	0.943525	0.943525	chr1	45888923	0.025246588113564	chr1:45888923:C:T
chr1:45889191	['T', 'A']	19959	16418.420798794254	2355.768999669303	0.01387999439543	0.010227417193402	1.3571358372262756	0.174753	0.174753	chr1	45889191	0.7575753599470175	chr1:45889191:T:A
chr1:45889836	['C', 'G']	19959	17880.375131559165	2443.644305067241	0.00081408334607	0.0101129663568168	0.0804989671028939	0.935841	0.935841	chr1	45889836	0.0287979319118417	chr1:45889836:C:G
chr1:45889978	['C', 'T']	19959	6451.646489953399	947.6185307528648	0.005785809259497	0.0136387731566454	0.4242177205416724	0.671412	0.671412	chr1	45889978	0.1730109009682412	chr1:45889978:C:T
chr1:45890476	['A', 'G']	19959	16375.461365003004	2323.020715287666	0.0113648239174127	0.0102125052961811	1.112834078202379	0.265793	0.265793	chr1	45890476	0.5754564609456003	chr1:45890476:A:G
chr1:45891872	['G', 'A']	19959	4094.615453998797	451.1221342633952	-0.0254287583147457	0.0166707671039033	-1.5253502227136118	0.127188	0.127188	chr1	45891872	0.8955538617978673	chr1:45891872:G:A
chr1:45892338	['C', 'T']	19959	17878.791551836446	2442.981106333741	0.000766182285501	0.0101110837593456	0.0757764749790389	0.939598	0.939598	chr1	45892338	0.0270579163196001	chr1:45892338:C:T
chr1:45892838	['G', 'A']	19959	35357.7715201924	4919.557146947734	0.032406670773667	0.0158958478802475	2.03868777669521	0.0414944	0.0414944	chr1	45892838	1.3820105108349792	chr1:45892838:G:A
chr1:45893048	['A', 'G']	19959	35359.31479254359	4916.193614859504	0.0320419612638068	0.0158945567945065	2.015907815364884	0.043823	0.043823	chr1	45893048	1.3582978951721911	chr1:45893048:A:G
chr1:45893159	['A', 'G']	19959	16380.462116656645	2326.130139987157	0.0116809184851484	0.010211012621627	1.1439529964352475	0.252657	0.252657	chr1	45893159	0.5974686648935533	chr1:45893159:A:G
chr1:45893190	['G', 'A']	19959	17878.478801242858	2441.009748779466	0.0004741584661399	0.0101129973757692	0.0468860465914881	0.962605	0.962605	chr1	45893190	0.0165518868236614	chr1:45893190:G:A
chr1:45893214	['T', 'C']	19959	16381.386766917292	2325.952634697157	0.011671610918486	0.0102118215324802	1.14295093009242	0.253073	0.253073	chr1	45893214	0.5967541866335344	chr1:45893214:T:C
chr1:45893676	['C', 'T']	19959	17884.168362488097	2442.303364720676	0.0005846307692748	0.0101125806460563	0.0578122231838811	0.953899	0.953899	chr1	45893676	0.0204976064958669	chr1:45893676:C:T
chr1:45893806	['G', 'C']	19959	17880.270950280676	2443.143771895631	0.0007467413692473	0.0101119218796494	0.0738476204756126	0.941132	0.941132	chr1	45893806	0.0263494596214291	chr1:45893806:G:C
chr1:45893810	['A', 'T']	19959	6452.646590168863	942.7523017907702	0.0048201792894755	0.0136386456030451	0.3534206716537403	0.723777	0.723777	chr1	45893810	0.1403952219072784	chr1:45893810:A:T
chr1:45894382	['C', 'T']	19959	17459.62432351173	2570.116061752997	0.0207969342538458	0.0101456170986091	2.049844189043656	0.0403927	0.0403927	chr1	45894382	1.3936971159830216	chr1:45894382:C:T
chr1:45895505	['G', 'A']	19959	9299.39777510523	1022.3091610150436	-0.0328121501974871	0.0118798174217795	-2.762007952860611	0.00574997	0.00574997	chr1	45895505	2.240334421200534	chr1:45895505:G:A
chr1:45897868	['G', 'A']	19959	2751.137839462872	296.7210095548358	-0.0242829738188849	0.020061001272512	-1.2104567209293773	0.226118	0.226118	chr1	45897868	0.6456648645032912	chr1:45897868:G:A
chr1:45899817	['C', 'A']	19959	35353.542616625746	4919.161589052136	0.0325328881361369	0.0158909073163488	2.0472643561810058	0.0406452	0.0406452	chr1	45899817	1.3909907351031146	chr1:45899817:C:A
chr1:45899829	['G', 'A']	19959	35099.79297383982	4876.868003321052	0.0295176283676541	0.0155045721898172	1.9038015371388288	0.0569504	0.0569504	chr1	45899829	1.2445032212392673	chr1:45899829:G:A
chr1:45899860	['T', 'A']	19959	1662.9160811082118	210.16610458057053	-0.0145907388216482	0.0254082688857376	-0.5742515905850782	0.565804	0.565804	chr1	45899860	0.2473339865860145	chr1:45899860:T:A
chr1:45902085	['T', 'C']	19959	17871.790850328205	2447.304819429133	0.0014058713845783	0.0101113892752682	0.1390383997990305	0.889421	0.889421	chr1	45902085	0.0508926206972355	chr1:45902085:T:C
chr1:45902101	['T', 'C']	19959	16378.64122864158	2325.000266613995	0.0114398270993596	0.0102083000656274	1.12063977604644	0.262455	0.262455	chr1	45902101	0.5809451491228357	chr1:45902101:T:C
chr1:45902415	['G', 'C']	19959	2168.4345778000497	178.91928919567238	-0.0508816558361616	0.0222384827790737	-2.2880003254557	0.0221479	0.0221479	chr1	45902415	1.6546674460390205	chr1:45902415:G:C
chr1:45903100	['A', 'G']	19959	16832.915936154102	2205.274564044326	-0.007926150487594	0.0102746897000912	-0.771424803955262	0.440464	0.440464	chr1	45903100	0.356089581554441	chr1:45903100:A:G
chr1:45904591	['A', 'G']	19959	17880.02091273822	2448.79783105486	0.0015715699900241	0.0101146723613527	0.1553752740453571	0.876527	0.876527	chr1	45904591	0.0572347016233408	chr1:45904591:A:G
chr1:45905378	['G', 'A']	19959	10226.197763626336	1161.928743933276	-0.0282421494722568	0.0115119098689267	-2.453298348737829	0.0141638	0.0141638	chr1	45905378	1.848820214327766	chr1:45905378:G:A
chr1:45906063	['C', 'A']	19959	35352.542516410285	4918.655023164492	0.0327874676558266	0.0158858220366556	2.063945295381725	0.0390358	0.0390358	chr1	45906063	1.408536915773475	chr1:45906063:C:A
chr1:45906102	['G', 'T']	19959	16364.55927021202	2327.287970751237	0.0118736237192219	0.0102093319265837	1.1630167188809502	0.244837	0.244837	chr1	45906102	0.611122950572245	chr1:45906102:G:T
chr1:45906744	['A', 'G']	19959	17888.066165413533	2445.2805764808186	0.0010936316467467	0.0101082909515653	0.1081915481051101	0.913845	0.913845	chr1	45906744	0.0391274600136267	chr1:45906744:A:G
chr1:45906892	['CTT', 'C']	19959	16499.133256489928	2333.9425203818737	0.0109366979636071	0.0101878240227695	1.0735067605372728	0.283057	0.283057	chr1	45906892	0.5481261005434479	chr1:45906892:CTT:C
chr1:45907016	['T', 'C']	19959	17887.79245377562	2444.629907513684	0.001017805813054	0.0101078818635022	0.100694272726828	0.919794	0.919794	chr1	45907016	0.0363094277424012	chr1:45907016:T:C
chr1:45908487	['A', 'G']	19959	16366.46001202646	2327.113612458923	0.0118337111271604	0.0102084144953178	1.1592114654619543	0.246384	0.246384	chr1	45908487	0.6083874983636501	chr1:45908487:A:G
chr1:45909581	['G', 'A']	19959	17889.755903143323	2441.6981962808186	0.0008180918167978	0.0101108566154292	0.0809122162359067	0.935513	0.935513	chr1	45909581	0.0289501731142256	chr1:45909581:G:A
chr1:45911018	['G', 'T']	19959	35346.5419151175	4920.527150580099	0.0332783397379429	0.0158721485431887	2.096649968174831	0.0360371	0.0360371	chr1	45911018	1.443250165103406	chr1:45911018:G:T
chr1:45911020	['G', 'T']	19959	17887.273406174816	2445.480698777135	0.0009504254762928	0.0101110515018604	0.093998678190686	0.925111	0.925111	chr1	45911020	0.0338061550498091	chr1:45911020:G:T
chr1:45912356	['C', 'T']	19959	4100.205431405952	450.0010724101488	-0.0260417987151858	0.0166536869022825	-1.563725730403667	0.117898	0.117898	chr1	45912356	0.928493562134182	chr1:45912356:C:T
chr1:45912596	['A', 'G']	19959	16366.279979954896	2329.2782320953465	0.0119426855625646	0.0102083295260085	1.1698961649050696	0.242057	0.242057	chr1	45912596	0.6160823535625858	chr1:45912596:A:G
chr1:45913166	['T', 'C']	19959	3151.315778924688	332.8293415945396	-0.0280129129130152	0.0187979002220658	-1.490215001786863	0.136184	0.136184	chr1	45913166	0.8658739138614858	chr1:45913166:T:C
chr1:45914535	['T', 'C']	19959	17887.896232087383	2444.248386185338	0.0009783476178881	0.0101078711005088	0.0967906701777116	0.922894	0.922894	chr1	45914535	0.0348481774775473	chr1:45914535:T:C
chr1:45914565	['G', 'A']	19959	16361.278977699823	2326.5933791549064	0.0118071774515447	0.0102089031555364	1.156556906423535	0.247467	0.247467	chr1	45914565	0.6064827065220715	chr1:45914565:G:A
chr1:45914933	['C', 'T']	19959	16700.857307538095	2176.9262715251566	-0.0086004144214863	0.0101951323167632	-0.8435804611721599	0.398914	0.398914	chr1	45914933	0.3991207217346488	chr1:45914933:C:T
chr1:45915178	['T', 'A']	19959	9920.9941373954	1127.809404111249	-0.028905198507098	0.0116193465856545	-2.4876784846735704	0.0128661	0.0128661	chr1	45915178	1.890553077428157	chr1:45915178:T:A
chr1:45915458	['C', 'T']	19959	16361.639524978704	2326.395909751979	0.0118412631331596	0.0102078020821807	1.160020838749436	0.246054	0.246054	chr1	45915458	0.6089695704234089	chr1:45915458:C:T
chr1:45915650	['C', 'T']	19959	16371.40503535785	2332.617149967763	0.0123216774422073	0.0102123103731252	1.206551406294221	0.227619	0.227619	chr1	45915650	0.6427914889783961	chr1:45915650:C:T
chr1:45916769	['G', 'T']	19959	16651.17134409141	2408.139510849493	0.0157188308540751	0.0101730819505075	1.5451395093982156	0.122328	0.122328	chr1	45916769	0.912474124699686	chr1:45916769:G:T
chr1:45917180	['T', 'C']	19959	17738.0	2373.011614658296	-0.0035685962941029	0.0101248601087398	-0.3524588246925571	0.724498	0.724498	chr1	45917180	0.1399628090750187	chr1:45917180:T:C
chr1:45917348	['C', 'T']	19959	803.0402344924341	93.10624570009038	-0.0180715271653439	0.0359031396627844	-0.5033411377132576	0.61473	0.61473	chr1	45917348	0.2113155919604246	chr1:45917348:C:T
chr1:45917911	['C', 'G']	19959	16572.32127286394	2413.947302129756	0.0172721433852302	0.0101836413315552	1.69606752858729	0.0898887	0.0898887	chr1	45917911	1.046294900436935	chr1:45917911:C:G
chr1:45918469	['G', 'A']	19959	17595.52633425207	2369.0530659242604	-0.0016328353507731	0.0101279302313408	-0.1612210307018448	0.871921	0.871921	chr1	45918469	0.059522862336138	chr1:45918469:G:A
chr1:45918654	['T', 'A']	19959	16482.342010231718	2393.367175765579	0.0163446163024507	0.0102013491400715	1.602201441988493	0.109127	0.109127	chr1	45918654	0.9620677837811796	chr1:45918654:T:A
chr1:45918716	['G', 'A']	19959	16515.61981855546	2393.773028108675	0.0159907619738362	0.0101960286161451	1.5683323944888925	0.116819	0.116819	chr1	45918716	0.9324865157503286	chr1:45918716:G:A
chr1:45919792	['T', 'G']	19959	18258.6852111578	2466.219311120556	-0.0011523274578954	0.0104332293056678	-0.1104478224464438	0.912055	0.912055	chr1	45919792	0.0399789714563634	chr1:45919792:T:G
chr1:45919796	['T', 'G']	19959	16393.784714908983	2384.559854412218	0.0168781523281983	0.0102090361332409	1.6532562043974484	0.0982945	0.0982945	chr1	45919796	1.0074707821320148	chr1:45919796:T:G
chr1:45920597	['G', 'A']	19959	17717.55078927587	2375.417831868632	-0.002903959741684	0.0101246315668743	-0.2868212756684636	0.774252	0.774252	chr1	45920597	0.1111176641270141	chr1:45920597:G:A
chr1:45922185	['A', 'G']	19959	4111.359415045978	448.17623989187615	-0.0268135733780982	0.0166597356982589	-1.6094837195346654	0.107526	0.107526	chr1	45922185	0.9684865097832878	chr1:45922185:A:G
chr1:45923545	['C', 'T']	19959	16686.52436090225	2174.228891102704	-0.0086458511733878	0.010201755919814	-0.8474865740118014	0.396734	0.396734	chr1	45923545	0.4015005790074604	chr1:45923545:C:T
chr1:45924888	['G', 'C']	19959	17736.77732124067	2374.68396182214	-0.003410122564771	0.0101245774454878	-0.3368162852357642	0.736259	0.736259	chr1	45924888	0.132969383374353	chr1:45924888:G:C
chr1:45925225	['T', 'G']	19959	17737.77742145613	2373.660649893517	-0.0035188150142798	0.0101249724544084	-0.3475382308568853	0.728191	0.728191	chr1	45925225	0.1377546929858312	chr1:45925225:T:G
chr1:45926197	['T', 'C']	19959	687.0344222868023	62.88938400828224	-0.0349116120237499	0.0391001994322185	-0.8928755487365319	0.371935	0.371935	chr1	45926197	0.4295329515370989	chr1:45926197:T:C
chr1:45926440	['CA', 'C']	19959	16649.668387032118	2408.2772178837995	0.0157886626099117	0.0101733724966996	1.551959550781587	0.120688	0.120688	chr1	45926440	0.9183359096281312	chr1:45926440:CA:C
chr1:45926692	['G', 'C']	19959	9927.98967677274	1121.950670290316	-0.029423531134599	0.0116181246678604	-2.532554261187629	0.0113311	0.0113311	chr1	45926692	1.945727927670485	chr1:45926692:G:C
chr1:45927545	['G', 'C']	19959	17763.03915073031	2380.1020687809173	-0.0030871364150173	0.0101377462870872	-0.3045190052693952	0.760736	0.760736	chr1	45927545	0.1187660313177325	chr1:45927545:G:C
chr1:45928083	['A', 'C']	19959	9457.895464795787	1034.8325530092334	-0.0328251451212783	0.0118188770216922	-2.777348902186839	0.00548555	0.00548555	chr1	45928083	2.260779822056437	chr1:45928083:A:C
chr1:45928643	['A', 'G']	19959	16650.18172700832	2408.670934361927	0.0159076259174132	0.0101756961880236	1.563296075617489	0.117999	0.117999	chr1	45928643	0.9281216731711808	chr1:45928643:A:G
chr1:45929417	['G', 'A']	19959	16514.13701513481	2396.491401664457	0.0162484473142404	0.0101932236479898	1.5940440311485469	0.110942	0.110942	chr1	45929417	0.95490400916987	chr1:45929417:G:A
chr1:45931032	['G', 'A']	19959	35348.54211554843	4915.702386607164	0.0319176742718267	0.0158785449991535	2.0101132864206464	0.0444326	0.0444326	chr1	45931032	1.352298273015816	chr1:45931032:G:A
chr1:45931104	['C', 'T']	19959	16513.79170008019	2399.6627667787425	0.0165982878385294	0.0101942782472732	1.6281964682462116	0.103499	0.103499	chr1	45931104	0.9850638463092852	chr1:45931104:C:T
chr1:45931899	['T', 'C']	19959	17740.444221709935	2374.044806153028	-0.0035216364395151	0.0101261267075658	-0.3477772440753566	0.728011	0.728011	chr1	45931899	0.137862058594642	chr1:45931899:T:C
chr1:45932269	['A', 'G']	19959	16515.0	2396.5497225505937	0.0162284281781358	0.0101931435406178	1.5920925780617612	0.11138	0.11138	chr1	45932269	0.9531927864462596	chr1:45932269:A:G
chr1:45932710	['G', 'A']	19959	17734.662656038505	2371.231231186824	-0.0036764816942185	0.0101272874864572	-0.3630272863424654	0.716588	0.716588	chr1	45932710	0.1447304688149247	chr1:45932710:G:A
chr1:45933885	['A', 'C']	19959	1750.3814469551185	151.30160468090594	-0.0485042354701998	0.0250506475987211	-1.936246768833074	0.0528516	0.0528516	chr1	45933885	1.2769418605674752	chr1:45933885:A:C
chr1:45933928	['T', 'C']	19959	1659.9980448187698	211.4375891951468	-0.013070398868664	0.0253962857443805	-0.5146578913239778	0.606798	0.606798	chr1	45933928	0.2169558593131173	chr1:45933928:T:C
chr1:45933983	['T', 'C']	19959	35529.120420947125	4927.521397149932	0.029832808363501	0.0161452658198976	1.8477743690496984	0.0646498	0.0646498	chr1	45933983	1.1894328143107449	chr1:45933983:T:C
chr1:45934918	['A', 'G']	19959	16516.482561635596	2398.1122090436133	0.0163215862346601	0.0101939019112636	1.601112741395492	0.109368	0.109368	chr1	45934918	0.9611097297059452	chr1:45934918:A:G
chr1:45935306	['A', 'G']	19959	16514.44676691729	2400.073884440688	0.0166096148757714	0.0101946756179972	1.629244077805625	0.103277	0.103277	chr1	45935306	0.9859963859853296	chr1:45935306:A:G
chr1:45935498	['G', 'T']	19959	3148.473241130487	331.64247458445817	-0.0284429985777686	0.0188166951677986	-1.5115831087301503	0.130656	0.130656	chr1	45935498	0.883870641757097	chr1:45935498:G:T
chr1:45936235	['T', 'C']	19959	17746.445725167887	2378.674951278413	-0.0031515545889368	0.0101255646665036	-0.3112472926435889	0.755616	0.755616	chr1	45936235	0.1216988545642045	chr1:45936235:T:C
chr1:45936499	['A', 'G']	19959	16515.654958160045	2396.529729068797	0.0162623876028062	0.0101946074228505	1.59519507993562	0.110684	0.110684	chr1	45936499	0.95591515431481	chr1:45936499:A:G
chr1:45937177	['C', 'T']	19959	499.40034097176977	46.12956977415755	-0.0257736377238416	0.045466584908338	-0.566869884241405	0.570809	0.570809	chr1	45937177	0.2435091879408472	chr1:45937177:C:T
chr1:45937685	['G', 'A']	19959	16814.614440103553	2436.2481979358367	0.0162089867540551	0.0102568114116378	1.580314398260621	0.114051	0.114051	chr1	45937685	0.9429009024734532	chr1:45937685:G:A
chr1:45937785	['A', 'G']	19959	18292.64692164172	2440.008916542584	-0.0055372382556527	0.0103856968271499	-0.5331600130265178	0.593929	0.593929	chr1	45937785	0.2262654687413468	chr1:45937785:A:G
chr1:45940909	['G', 'A']	19959	17748.667769092004	2381.3626140838733	-0.0029916116997457	0.0101261934256006	-0.2954329997472159	0.767666	0.767666	chr1	45940909	0.1148276939110287	chr1:45940909:G:A
chr1:45940922	['G', 'A']	19959	17750.672281546096	2380.357557665225	-0.0030400086134026	0.0101273691779204	-0.3001775248828137	0.764045	0.764045	chr1	45940922	0.1168810620052598	chr1:45940922:G:A
chr1:45941095	['G', 'T']	19959	16644.169590057132	2403.0592154818955	0.0153706113876963	0.0101748473790388	1.51064785692622	0.130894	0.130894	chr1	45941095	0.8830802604516343	chr1:45941095:G:T
chr1:45941306	['G', 'C']	19959	17764.471107544134	2377.7719665504924	-0.0034581967846908	0.0101337224380681	-0.3412563158134158	0.732914	0.732914	chr1	45941306	0.1349469824074936	chr1:45941306:G:C
chr1:45941538	['G', 'A']	19959	16646.17009120978	2404.527780948036	0.0155739630398686	0.0101755962139242	1.5305209358206795	0.125904	0.125904	chr1	45941538	0.8999604720340593	chr1:45941538:G:A
chr1:45941580	['T', 'C']	19959	16515.619818555464	2394.33434561938	0.0160836425564812	0.0101949910848507	1.5776024150114991	0.114673	0.114673	chr1	45941580	0.9405388256153236	chr1:45941580:T:C
chr1:45941636	['C', 'T']	19959	9940.980700787006	1131.329065591586	-0.0285114167698828	0.011616175131875	-2.4544582400145454	0.0141182	0.0141182	chr1	45941636	1.8502206701325608	chr1:45941636:C:T
chr1:45944985	['G', 'A']	19959	17743.444973438913	2379.1756209723094	-0.0030639792901315	0.0101253203970569	-0.3026056628313831	0.762194	0.762194	chr1	45944985	0.1179344743215893	chr1:45944985:G:A
chr1:45947585	['G', 'A']	19959	2665.0	178.03122343251053	-0.0729388931396915	0.0201855198958314	-3.613426531300496	0.00030292	0.00030292	chr1	45947585	3.518672051847425	chr1:45947585:G:A
chr1:45947778	['C', 'G']	19959	17746.334836866637	2379.674829491075	-0.003062484460378	0.0101254942364788	-0.3024528372496493	0.76231	0.76231	chr1	45947778	0.1178683831076626	chr1:45947778:C:G
chr1:45948026	['C', 'T']	19959	17744.667167769094	2379.1154642561496	-0.0031080727523548	0.0101247054420169	-0.306979079061057	0.758863	0.758863	chr1	45948026	0.1198366216202142	chr1:45948026:C:T
chr1:45948435	['C', 'T']	19959	9929.467412012433	1128.6359693248396	-0.028844005700256	0.0116244581904173	-2.481320439006251	0.0130978	0.0130978	chr1	45948435	1.8828016454203893	chr1:45948435:C:T
chr1:45951983	['A', 'C']	19959	17747.778423610762	2380.562277158939	-0.0029867602663303	0.0101251113815339	-0.2949854232495253	0.768008	0.768008	chr1	45951983	0.1146342560911966	chr1:45951983:A:C
chr1:45953349	['G', 'A']	19959	16509.96316343407	2394.4929717641803	0.0162206151415566	0.01019407060394	1.591181361377587	0.111585	0.111585	chr1	45953349	0.9523941822359367	chr1:45953349:G:A
chr1:45953933	['T', 'C']	19959	17748.33543827996	2380.9752826953263	-0.0029842812938062	0.0101244566220308	-0.2947596503413823	0.768181	0.768181	chr1	45953933	0.1145364387709491	chr1:45953933:T:C
chr1:45954549	['G', 'A']	19959	16513.654757729117	2394.1798452734247	0.016001718175743	0.0101940046811533	1.5697185430302087	0.116496	0.116496	chr1	45954549	0.933688986292478	chr1:45954549:G:A
chr1:45956414	['G', 'A']	19959	4100.410883399309	444.2223945651765	-0.0275240802112447	0.0166620326955492	-1.651904105229428	0.0985698	0.0985698	chr1	45956414	1.006256124636412	chr1:45956414:G:A
chr1:45957628	['T', 'A']	19959	35354.62817621411	4922.288550376527	0.0332266323171683	0.0158961286487106	2.0902342357340884	0.0366094	0.0366094	chr1	45957628	1.4364073888137558	chr1:45957628:T:A
chr1:45957883	['G', 'A']	19959	17741.222183239774	2381.513389001241	-0.0028490732695533	0.0101266723579374	-0.2813434827206772	0.77845	0.77845	chr1	45957883	0.1087692770219377	chr1:45957883:G:A
chr1:45959192	['G', 'T']	19959	16642.002856713276	2402.2724044433908	0.0153411974656945	0.0101762524974425	1.507548822078656	0.131686	0.131686	chr1	45959192	0.8804603939519198	chr1:45959192:G:T
chr1:45959828	['G', 'A']	19959	26566.993235117257	3534.865790377686	-0.0069433841973638	0.0106406782475677	-0.6525321070535114	0.514065	0.514065	chr1	45959828	0.2889819639686199	chr1:45959828:G:A
chr1:45960037	['T', 'C']	19959	648.0974143114852	77.17588851404432	-0.0105604723126667	0.0400861214041162	-0.2634446023401583	0.792211	0.792211	chr1	45960037	0.1011591316286025	chr1:45960037:T:C
chr1:45960271	['A', 'G']	19959	17746.78078002808	2382.948434127057	-0.0028718712321659	0.0101271344239572	-0.2835818220573946	0.776734	0.776734	chr1	45960271	0.1097276840443795	chr1:45960271:A:G
chr1:45960759	['G', 'A']	19959	741.0	116.5555650016518	0.0361530618564596	0.0376978366281337	0.9590221904001472	0.337559	0.337559	chr1	45960759	0.4716503083588213	chr1:45960759:G:A
chr1:45962166	['A', 'G']	19959	17744.334235453316	2377.9392314709226	-0.0033536257339769	0.0101256043709101	-0.3312025249190607	0.740495	0.740495	chr1	45962166	0.130477869593469	chr1:45962166:A:G
chr1:45963759	['T', 'C']	19959	17663.28411487096	2352.635378870536	-0.0042417009835073	0.0101468872620502	-0.4180297734627894	0.67593	0.67593	chr1	45963759	0.1700982777090122	chr1:45963759:T:C
chr1:45965263	['C', 'T']	19959	536.0268563984367	36.35730398074988	-0.0690819022529966	0.0440779060163632	-1.5672682415392207	0.117068	0.117068	chr1	45965263	0.931561801107366	chr1:45965263:C:T
chr1:45965568	['A', 'G']	19959	16643.00315741994	2402.1845737803965	0.0153842747778871	0.0101745350336566	1.51203713260577	0.13054	0.13054	chr1	45965568	0.8842563916400421	chr1:45965568:A:G
chr1:45965949	['G', 'A']	19959	16689.68958949426	2181.533790201088	-0.0080496624061911	0.0102019597093227	-0.7890309936075574	0.430103	0.430103	chr1	45965949	0.3664275281994495	chr1:45965949:G:A
chr1:45966134	['C', 'T']	19959	17741.444472286257	2382.261309724476	-0.0028270836393957	0.0101257640316789	-0.2791970690360781	0.780096	0.780096	chr1	45966134	0.1078519489700387	chr1:45966134:C:T
chr1:45966460	['G', 'A']	19959	17742.222534081797	2381.307315978396	-0.0028656128483095	0.0101260387833654	-0.2829944571234587	0.777184	0.777184	chr1	45966460	0.1094761488638621	chr1:45966460:G:A
chr1:45967327	['A', 'C']	19959	35366.31584485869	4929.978779635679	0.0348120497626092	0.0159089381859164	2.188206991301714	0.0286661	0.0286661	chr1	45967327	1.542631388451868	chr1:45967327:A:C
chr1:45967430	['G', 'T']	19959	2662.533600601353	176.91547636482412	-0.0731304460725911	0.020194702876461	-3.621268731704484	0.000293888	0.000293888	chr1	45967430	3.5318181466261955	chr1:45967430:G:T
chr1:45968318	['A', 'G']	19959	17750.114630845568	2384.522168335251	-0.0027109013443366	0.0101243038390094	-0.2677617530492739	0.788885	0.788885	chr1	45968318	0.1029863016138175	chr1:45968318:A:G
chr1:45968435	['AT', 'A']	19959	16513.30944625407	2395.711737299856	0.0162849439121437	0.0101939754737899	1.597506679706503	0.110169	0.110169	chr1	45968435	0.9579405926251456	chr1:45968435:AT:A
chr1:45968756	['T', 'A']	19959	10005.511729323309	1144.596257279044	-0.028362339324816	0.0115962018643174	-2.4458300792511705	0.0144605	0.0144605	chr1	45968756	1.8398166902028457	chr1:45968756:T:A
chr1:45971520	['A', 'C']	19959	3134.314075261813	322.6660468009018	-0.030634627481131	0.0188574061002344	-1.624540900179812	0.104276	0.104276	chr1	45971520	0.9818156366065668	chr1:45971520:A:C
chr1:45972404	['C', 'T']	19959	16514.827437619002	2397.359814636422	0.0163704511859276	0.0101931759739023	1.6060206581188246	0.108285	0.108285	chr1	45972404	0.965431699130978	chr1:45972404:C:T
chr1:45973026	['C', 'T']	19959	17741.66671677691	2380.8514386828488	-0.0029587649953969	0.0101275908207575	-0.2921489471447349	0.770176	0.770176	chr1	45973026	0.1134100188604758	chr1:45973026:C:T
chr1:45973115	['C', 'A']	19959	16644.335705337005	2400.588070386365	0.0152568816987438	0.0101759083503742	1.4993139848967605	0.133808	0.133808	chr1	45973115	0.8735179205592851	chr1:45973115:C:A
chr1:45973250	['AC', 'A']	19959	17741.333333333332	2380.7529420655856	-0.0029782841567774	0.0101276386995314	-0.2940748821258065	0.768704	0.768704	chr1	45973250	0.1142408590459818	chr1:45973250:AC:A
chr1:45974580	['A', 'C']	19959	35351.0847406665	4925.479408355832	0.0340736036244434	0.015889103476628	2.14446357370406	0.0320078	0.0320078	chr1	45974580	1.4947441752996338	chr1:45974580:A:C
chr1:45975964	['TA', 'T']	19959	16521.55549425748	2398.8141249646715	0.0165617977214841	0.0101989161925872	1.6238782051686504	0.104418	0.104418	chr1	45975964	0.9812246294290968	chr1:45975964:TA:T
chr1:45977006	['T', 'C']	19959	2745.27509144661	295.831694197784	-0.0242042746754596	0.0200864212752828	-1.205006822456922	0.228215	0.228215	chr1	45977006	0.6416558138917932	chr1:45977006:T:C
chr1:45978095	['C', 'A']	19959	17746.556602355296	2379.9567409686497	-0.0031027387389583	0.0101265426766875	-0.3063966486904928	0.759306	0.759306	chr1	45978095	0.1195831683341259	chr1:45978095:C:A
chr1:45979434	['T', 'G']	19959	863.4307279266543	108.00267717953832	-0.016252151579637	0.0351292491495677	-0.46263874045361	0.643628	0.643628	chr1	45979434	0.1913650708797459	chr1:45979434:T:G
chr1:45979585	['G', 'A']	19959	35350.31343956704	4920.244485520194	0.0330824560114023	0.0158838233664077	2.082776624258332	0.0372843	0.0372843	chr1	45979585	1.428474006227376	chr1:45979585:G:A
chr1:45980199	['C', 'T']	19959	17853.178535404444	2397.130037206666	-0.0030982772351669	0.0101791107779441	-0.3043760209271133	0.760845	0.760845	chr1	45980199	0.118703809065209	chr1:45980199:C:T
chr1:45980375	['A', 'G']	19959	17752.899899699096	2387.172518423736	-0.0024179220693057	0.0101350083540402	-0.2385712951427312	0.81144	0.81144	chr1	45980375	0.0907435875226249	chr1:45980375:A:G
chr1:45980424	['A', 'G']	19959	2745.0	295.67911740973915	-0.0242279941651827	0.0200862884615735	-1.206195669823853	0.227756	0.227756	chr1	45980424	0.6425301731581783	chr1:45980424:A:G
chr1:45981128	['G', 'A']	19959	17735.10861610947	2376.6197794726345	-0.0030915720518213	0.0101304912214498	-0.3051749401130116	0.760236	0.760236	chr1	45981128	0.1190515687882104	chr1:45981128:G:A
chr1:45981377	['T', 'TA']	19959	4106.761276403593	446.0701387096597	-0.027340180953826	0.016663517937731	-1.64072082833841	0.100871	0.100871	chr1	45981377	0.996233673706014	chr1:45981377:T:TA
chr1:45982168	['G', 'C']	19959	3136.471437161756	373.2607474626464	-0.0080470055234546	0.0192784010130121	-0.4174104230959439	0.676383	0.676383	chr1	45982168	0.1698073163595896	chr1:45982168:G:C
chr1:45983743	['G', 'A']	19959	17742.000300751875	2377.979419128682	-0.0031900096618518	0.0101260878171571	-0.3150288363534455	0.752743	0.752743	chr1	45983743	0.1233532744409201	chr1:45983743:G:A
chr1:45985531	['A', 'G']	19959	17729.776619732424	2377.316473248651	-0.0030672531176386	0.0101248783092197	-0.3029422205346994	0.761937	0.761937	chr1	45985531	0.118080936381487	chr1:45985531:A:G
chr1:45986067	['A', 'G']	19959	2743.412357185809	296.0269761760799	-0.0241169617410896	0.0200924841374667	-1.200297662354174	0.230038	0.230038	chr1	45986067	0.6382004169078183	chr1:45986067:A:G
chr1:45986275	['A', 'G']	19959	17730.441715946676	2376.845599356099	-0.003092191159711	0.0101253381515497	-0.3053913966555032	0.760071	0.760071	chr1	45986275	0.1191458373665901	chr1:45986275:A:G
chr1:45986443	['C', 'T']	19959	1658.166157238062	210.71704816260527	-0.0131456208923592	0.0254024382273835	-0.5174944536697407	0.604817	0.604817	chr1	45986443	0.218376010326903	chr1:45986443:C:T
chr1:45987011	['T', 'A']	19959	16649.0049616599	2405.547722617325	0.0156328896223155	0.0101735773575252	1.5366167743101755	0.124403	0.124403	chr1	45987011	0.9051691464318886	chr1:45987011:T:A
chr1:45987151	['A', 'C']	19959	4101.205481511173	447.77554020174085	-0.02650980646927	0.0166609706154919	-1.5911321783750272	0.111596	0.111596	chr1	45987151	0.9523513717878718	chr1:45987151:A:C
chr1:45988386	['T', 'G']	19959	16718.18813270522	2186.407316433528	-0.0081011901776172	0.01020351661824	-0.7939606001263724	0.427228	0.427228	chr1	45988386	0.3693402919181686	chr1:45988386:T:G
chr1:45989751	['T', 'TC']	19959	35351.31358989778	4921.496426645925	0.0332003889259646	0.0158851636386676	2.090024986909687	0.0366282	0.0366282	chr1	45989751	1.4361844231120091	chr1:45989751:T:TC
chr1:45989761	['G', 'C']	19959	17744.890671211593	2380.636954403905	-0.0030269088162067	0.0101263417317136	-0.2989143460097778	0.765009	0.765009	chr1	45989761	0.1163334555295911	chr1:45989761:G:C
chr1:45991001	['G', 'A']	19959	17748.667769092	2379.907550921248	-0.0031973182014592	0.0101232662417765	-0.3158385964664866	0.752128	0.752128	chr1	45991001	0.1237082432339127	chr1:45991001:G:A
chr1:45991578	['T', 'C']	19959	1731.5205232295896	146.20770205846785	-0.0502445880885945	0.0250326488975575	-2.007162258145874	0.0447459	0.0447459	chr1	45991578	1.349246752279924	chr1:45991578:T:C
chr1:45992481	['T', 'G']	19959	16553.80573376103	2411.8256791648028	0.017064786201934	0.0101695358969185	1.678029988281451	0.0933569	0.0933569	chr1	45992481	1.0298535778629263	chr1:45992481:T:G
chr1:45992626	['A', 'G']	19959	35341.541414040184	4924.241277933281	0.0341248484261311	0.0158424776174178	2.1540095716223675	0.0312514	0.0312514	chr1	45992626	1.505130522362927	chr1:45992626:A:G
chr1:45993111	['A', 'C']	19959	16642.16908890448	2168.3695654700896	-0.0085634251375728	0.0101844104100436	-0.8408366113297836	0.40045	0.40045	chr1	45993111	0.3974517020009268	chr1:45993111:A:C
chr1:45994374	['C', 'T']	19959	16716.816837658436	2429.165079690774	0.0168935395950423	0.0101678606799658	1.6614645033766493	0.0966359	0.0966359	chr1	45994374	1.0148615042729066	chr1:45994374:C:T
chr1:45995116	['G', 'A']	19959	35347.0	4920.881320259844	0.0331128040876013	0.0158470449977062	2.089525466255333	0.0366731	0.0366731	chr1	45995116	1.4356523773044652	chr1:45995116:G:A
chr1:45995450	['TGA', 'T']	19959	16551.829291512175	2412.5030275099534	0.0171108131312189	0.0101673740270171	1.6829137086676873	0.0924074	0.0924074	chr1	45995450	1.034293249012765	chr1:45995450:TGA:T
chr1:45995697	['G', 'A']	19959	17184.44394888499	2519.184151873222	0.0189435391823154	0.0101406698523851	1.868075724589321	0.0617662	0.0617662	chr1	45995697	1.2092491166450796	chr1:45995697:G:A
chr1:45995746	['T', 'A']	19959	9951.99724407476	1131.593896683739	-0.0285428766114466	0.0115821651818985	-2.464381759643313	0.0137334	0.0137334	chr1	45995746	1.8622219304660048	chr1:45995746:T:A
chr1:45996387	['T', 'C']	19959	35350.0	4922.414179050706	0.0335085226836737	0.0158826966683045	2.1097502132961616	0.0348923	0.0348923	chr1	45996387	1.4572704021659306	chr1:45996387:T:C
chr1:45996454	['T', 'G']	19959	17745.33453615998	2379.042019168	-0.0030721571120335	0.0101272401184369	-0.3033558083056161	0.761622	0.761622	chr1	45996454	0.1182605195334999	chr1:45996454:T:G
chr1:45997209	['A', 'G']	19959	16515.309847156102	2398.123571197878	0.0164178931840351	0.0101967493624799	1.610110497022368	0.10739	0.10739	chr1	45997209	0.9690361576217248	chr1:45997209:A:G
chr1:45997340	['G', 'T']	19959	17743.667017438365	2381.525145340417	-0.0028663243764652	0.0101272765080313	-0.2830301289978742	0.777157	0.777157	chr1	45997340	0.10949123686709	chr1:45997340:G:T
chr1:45998984	['G', 'A']	19959	691.0346227076861	60.66153687511944	-0.0396367293107705	0.0389881507472151	-1.0166352738235918	0.309339	0.309339	chr1	45998984	0.5095653227480325	chr1:45998984:G:A
chr1:45999990	['T', 'C']	19959	16720.026311832808	2182.9017576438205	-0.0083819677859579	0.0102052381214101	-0.8213397557449371	0.411463	0.411463	chr1	45999990	0.3856692117719802	chr1:45999990:T:C
chr1:46000171	['G', 'A']	19959	16516.44766917293	2398.260393568353	0.0164456444632027	0.01019643610272	1.612881628201015	0.106786	0.106786	chr1	46000171	0.9714856810274192	chr1:46000171:G:A
chr1:46000719	['C', 'T']	19959	16518.655258806433	2394.879887877188	0.0160775390084776	0.0101935788496091	1.577222214658602	0.11476	0.11476	chr1	46000719	0.9402094604260391	chr1:46000719:C:T
chr1:46001049	['T', 'C']	19959	16521.483313289238	2398.368532356505	0.0163836560858498	0.0101949718390788	1.6070329908169945	0.108063	0.108063	chr1	46001049	0.9663229799269314	chr1:46001049:T:C
chr1:46004002	['A', 'G']	19959	9458.36944973439	1047.2758546644784	-0.0314004578998421	0.0118207349852843	-2.656387943637391	0.00790455	0.00790455	chr1	46004002	2.1021228490815083	chr1:46004002:A:G
chr1:46004091	['G', 'A']	19959	16510.827237198115	2395.491033273545	0.0162908334425015	0.010194966714797	1.5979290465810825	0.110075	0.110075	chr1	46004091	0.9583113058684366	chr1:46004091:G:A
chr1:46005188	['C', 'T']	19959	17743.889016935565	2380.736551590356	-0.0030023258980975	0.0101262840415486	-0.2964884142869088	0.76686	0.76686	chr1	46005188	0.1152839147695922	chr1:46005188:C:T
chr1:46005843	['C', 'T']	19959	1612.0	142.3976864018004	-0.0481937131066604	0.0255663187606978	-1.8850470244760813	0.059438	0.059438	chr1	46005843	1.2259358123628412	chr1:46005843:C:T
chr1:46006481	['G', 'A']	19959	35350.77116945585	4923.087040297524	0.0335850347347058	0.0158839061002708	2.1144065271283057	0.0344929	0.0344929	chr1	46006481	1.462270290670256	chr1:46006481:G:A
chr1:46006750	['G', 'A']	19959	16512.654657513653	2395.741124609592	0.0161614532477441	0.0101945886458542	1.585297240444952	0.112915	0.112915	chr1	46006750	0.9472483611351644	chr1:46006750:G:A
chr1:46007062	['G', 'A']	19959	4098.410682968382	445.158108849867	-0.0271668717892116	0.01666474619479	-1.6302001525654752	0.103075	0.103075	chr1	46007062	0.986846656526604	chr1:46007062:G:A
chr1:46007087	['G', 'T']	19959	16514.65485794458	2398.9750818178527	0.0164905169951539	0.0101942330873421	1.6176319350231094	0.105758	0.105758	chr1	46007087	0.9756867707666872	chr1:46007087:G:T
chr1:46008130	['A', 'G']	19959	16719.701618966472	2186.5982277261974	-0.0080613410054421	0.0102063070189639	-0.7898391642014746	0.429631	0.429631	chr1	46008130	0.3669043896846375	chr1:46008130:A:G
chr1:46008230	['A', 'T']	19959	16715.024808299502	2188.478839057943	-0.0078644073972772	0.0102054402726729	-0.7706093208281962	0.440948	0.440948	chr1	46008230	0.3556126228782071	chr1:46008230:A:T
chr1:46009046	['C', 'T']	19959	9924.491731809983	1133.2580295940547	-0.02813126626615	0.0116226398637079	-2.42038526496815	0.0155129	0.0155129	chr1	46009046	1.809307007069163	chr1:46009046:C:T
chr1:46010164	['A', 'G']	19959	10095.011574886004	1148.428616372898	-0.0284348494025776	0.0115668003728323	-2.458315911577793	0.0139675	0.0139675	chr1	46010164	1.854881319967798	chr1:46010164:A:G
chr1:46011172	['A', 'G']	19959	17737.666115453998	2381.861895092024	-0.0027918433938097	0.0101270605743514	-0.275681514227396	0.782796	0.782796	chr1	46011172	0.1063514022045908	chr1:46011172:A:G
chr1:46012824	['A', 'G']	19959	35351.62727409412	4920.630384756157	0.033056619557587	0.015887095450499	2.080721404399231	0.0374721	0.0374721	chr1	46012824	1.4262919676252843	chr1:46012824:A:G
chr1:46013121	['A', 'G']	19959	16516.930515867047	2398.7404255799147	0.0164760786439376	0.0101968170607141	1.615806044752522	0.106152	0.106152	chr1	46013121	0.9740718189187902	chr1:46013121:A:G
chr1:46014768	['T', 'A']	19959	35354.17071825974	4921.747434083943	0.0333102864381237	0.0158899094014223	2.096316951633591	0.0360667	0.0360667	chr1	46014768	1.4428935925680757	chr1:46014768:T:A
chr1:46015101	['G', 'A']	19959	496.22375939849616	44.55089007234984	-0.0276859738174169	0.0456914972805639	-0.6059327328980716	0.544566	0.544566	chr1	46015101	0.2639494773429756	chr1:46015101:G:A
chr1:46017019	['T', 'C']	19959	22190.590436486025	3029.977094964535	0.0032305552457021	0.0101334046778001	0.3188025494313385	0.74988	0.74988	chr1	46017019	0.1250082292849668	chr1:46017019:T:C
chr1:46018199	['C', 'T']	19959	16644.169590057132	2402.6178407921666	0.0153797993348157	0.0101759107616877	1.5113929057554758	0.130704	0.130704	chr1	46018199	0.8837111212844482	chr1:46018199:C:T
chr1:46018749	['G', 'C']	19959	4567.686560432952	482.0594136719356	-0.0337625206038887	0.0158841216601189	-2.1255516248441992	0.0335529	0.0335529	chr1	46018749	1.4742699375048782	chr1:46018749:G:C
chr1:46019876	['G', 'T']	19959	16508.827136987675	2398.645855424445	0.0166617942443338	0.0101982968083312	1.6337820478731615	0.10232	0.10232	chr1	46019876	0.9900394685294024	chr1:46019876:G:T
chr1:46019890	['C', 'T']	19959	22051.0	3025.362292035249	0.0046445646264825	0.010124115172374	0.4587625236777569	0.64641	0.64641	chr1	46019890	0.1894919336208061	chr1:46019890:C:T
chr1:46020242	['C', 'T']	19959	661.0	16.11274232823051	-0.1196151451290872	0.0394128484374319	-3.03492769163784	0.00240903	0.00240903	chr1	46020242	2.6181577916358068	chr1:46020242:C:T
chr1:46020298	['T', 'C']	19959	22142.093789162365	3022.821674525756	0.0035643408677669	0.0101216445434441	0.3521503696823282	0.724729	0.724729	chr1	46020298	0.1398243600588615	chr1:46020298:T:C
chr1:46021880	['G', 'A']	19959	16518.310448509146	2396.5850012299875	0.0162771868321915	0.0101976220670278	1.5961747479170494	0.110466	0.110466	chr1	46021880	0.9567713716127622	chr1:46021880:G:A
chr1:46021888	['A', 'G']	19959	22177.44460035079	3024.2585480492685	0.0029288294548071	0.0101283140097737	0.2891724577240427	0.772452	0.772452	chr1	46021888	0.1121284980297362	chr1:46021888:A:G
chr1:46022304	['T', 'C']	19959	22183.55728174802	3022.3781234628814	0.0027045097809565	0.0101257150451652	0.2670932145426982	0.7894	0.7894	chr1	46022304	0.1027028779405034	chr1:46022304:T:C
chr1:46024982	['A', 'G']	19959	22712.27589317032	3108.9577742524125	0.0032426500613389	0.0101451177748186	0.3196266552358379	0.749255	0.749255	chr1	46024982	0.1253703501972471	chr1:46024982:A:G
chr1:46027788	['T', 'G']	19959	16523.65575988375	2396.345163279968	0.0161547758797117	0.0101919506689255	1.5850524011037812	0.11297	0.11297	chr1	46027788	0.9470368712444968	chr1:46027788:T:G
chr1:46029352	['G', 'A']	19959	3069.1537729231386	331.23805137747905	-0.0261697578852722	0.0190591491572638	-1.3730811207434377	0.169743	0.169743	chr1	46029352	0.7702081264675298	chr1:46029352:G:A
chr1:46031828	['T', 'A']	19959	18065.430762291384	2703.628919680982	0.0249300377729553	0.0100475404490543	2.481208003029398	0.013102	0.013102	chr1	46031828	1.882662404904079	chr1:46031828:T:A
chr1:46032703	['A', 'G']	19959	30043.0	4272.002261720873	0.0278039215012034	0.0116470884730845	2.387199304397497	0.0169865	0.0169865	chr1	46032703	1.7698960965443746	chr1:46032703:A:G
chr1:46033854	['A', 'G']	19959	498.1747193263834	43.390017386279546	-0.0308137311552562	0.0456027232624264	-0.6756993651000813	0.499239	0.499239	chr1	46033854	0.3016914953945263	chr1:46033854:A:G
chr1:46034941	['T', 'C']	19959	3174.5905559175903	312.728889527111	-0.0340196117557043	0.0187351936674573	-1.8158131887793512	0.069414	0.069414	chr1	46034941	1.1585529285428362	chr1:46034941:T:C
chr1:46035321	['A', 'G']	19959	758.1519418692056	116.2947637144151	0.0306521686457972	0.0373153102369488	0.821436789649041	0.411407	0.411407	chr1	46035321	0.3857283231529375	chr1:46035321:A:G
chr1:46036623	['G', 'A']	19959	30474.05366538057	4347.142536448918	0.0299082204540096	0.0118268492801524	2.5288409233557245	0.0114516	0.0114516	chr1	46036623	1.941133830125349	chr1:46036623:G:A
chr1:46036721	['A', 'G']	19959	4408.441749761989	483.71048965036806	-0.0286119233832562	0.0161340858966616	-1.773383603292734	0.0761804	0.0761804	chr1	46036721	1.1181567513214798	chr1:46036721:A:G
chr1:46038717	['G', 'A']	19959	4810.482036378213	483.72902556136427	-0.0376284363993598	0.0155115780099198	-2.425829040430061	0.0152823	0.0152823	chr1	46038717	1.8158112791282195	chr1:46038717:G:A
chr1:46039049	['G', 'T']	19959	16378.46181599519	2399.7679793327347	0.0183073201792252	0.0102052814536171	1.7939064456410885	0.0728432	0.0728432	chr1	46039049	1.1376109839120438	chr1:46039049:G:T
chr1:46039475	['A', 'G']	19959	24997.252430103217	3563.289468435121	0.0184862494455003	0.0103500397129277	1.786104204258267	0.0740976	0.0740976	chr1	46039475	1.130195858466507	chr1:46039475:A:G
chr1:46039563	['T', 'G']	19959	3256.652668504134	330.6491865213539	-0.0317166137024361	0.0185395418418671	-1.7107549891449698	0.0871419	0.0871419	chr1	46039563	1.0597729751494058	chr1:46039563:T:G
chr1:46039637	['A', 'G']	19959	18105.72143716176	2730.111007982156	0.0265017223582261	0.0100386469447514	2.639969560049332	0.0082978	0.0082978	chr1	46039637	2.081037037082744	chr1:46039637:A:G
chr1:46040672	['G', 'A']	19959	1601.0802184587635	135.88117825700857	-0.0519582315824959	0.0256583884502528	-2.02499980399135	0.0428807	0.0428807	chr1	46040672	1.3677381336777872	chr1:46040672:G:A
chr1:46043097	['A', 'G']	19959	23870.783963918817	3354.885970061785	0.0128228084856639	0.0102178490257837	1.2549420580894175	0.209514	0.209514	chr1	46043097	0.6787869516017373	chr1:46043097:A:G
chr1:46044898	['A', 'G']	19959	23868.58764281419	3352.749232780489	0.012650541910553	0.0102164201142055	1.2382558439392015	0.215636	0.215636	chr1	46044898	0.6662787328350525	chr1:46044898:A:G
chr1:46044970	['C', 'T']	19959	29878.496993686746	4260.967746075015	0.0286915088936522	0.0115906843268471	2.475393866710269	0.0133172	0.0133172	chr1	46044970	1.8755870778967711	chr1:46044970:C:T
chr1:46045446	['T', 'C']	19959	4802.684392542101	484.54545479610834	-0.0372041162997138	0.0155210735877486	-2.3970066303326147	0.0165388	0.0165388	chr1	46045446	1.7814960045951045	chr1:46045446:T:C
chr1:46046309	['T', 'G']	19959	23876.355241389683	3352.2333653637534	0.0126506327363803	0.0102208515447764	1.2377278625914168	0.215832	0.215832	chr1	46046309	0.6658841648749343	chr1:46046309:T:G
chr1:46046916	['T', 'C']	19959	1760.1763792153129	152.24196600456762	-0.0484608905739778	0.0246238596275291	-1.96804608647944	0.0490766	0.0490766	chr1	46046916	1.3091255325869722	chr1:46046916:T:C
chr1:46047326	['T', 'C']	19959	4263.135946663993	436.36283430467785	-0.0326936301787124	0.0163832945506547	-1.9955467490148933	0.0459969	0.0459969	chr1	46047326	1.3372714369762702	chr1:46047326:T:C
chr1:46047416	['C', 'T']	19959	5102.489963687704	503.0639392704418	-0.0430581807608859	0.0151679391706294	-2.838762753232954	0.00453346	0.00453346	chr1	46047416	2.343570211820212	chr1:46047416:C:T
chr1:46047764	['TTTTG', 'T']	19959	4815.412652263271	487.9846323662092	-0.0363486474228263	0.015507406286266	-2.3439540276324697	0.0190903	0.0190903	chr1	46047764	1.7191872467073892	chr1:46047764:TTTTG:T
chr1:46048526	['A', 'G']	19959	4805.481535300897	485.9607570683242	-0.0369815485101939	0.0155168865071929	-2.383309853626304	0.017167	0.017167	chr1	46048526	1.765305592857782	chr1:46048526:A:G
chr1:46049270	['T', 'C']	19959	18108.44369267779	2728.1215245112617	0.0263096798904083	0.0100388517001344	2.620785790675231	0.00877939	0.00877939	chr1	46049270	2.0565356582211383	chr1:46049270:T:C
chr1:46051191	['T', 'C']	19959	18105.81430074661	2726.8722631832334	0.026264491440514	0.0100376542321671	2.616596550650801	0.00888782	0.00888782	chr1	46051191	2.0512047494990444	chr1:46051191:T:C
chr1:46051917	['C', 'T']	19959	4797.961563517915	485.12151594267	-0.0367623622396254	0.0155284401198801	-2.3674214509518365	0.017922	0.017922	chr1	46051917	1.746613527012228	chr1:46051917:C:T
chr1:46052616	['T', 'A']	19959	17973.502605993785	2719.854576653121	0.0270366857160259	0.0100469842437382	2.6910249941793527	0.00712922	0.00712922	chr1	46052616	2.1469579832233547	chr1:46052616:T:A
chr1:46053005	['T', 'C']	19959	16404.643834243623	2408.1907376165746	0.0186867336179055	0.0102067232588216	1.830825931501044	0.0671414	0.0671414	chr1	46053005	1.1730096072951015	chr1:46053005:T:C
chr1:46053950	['C', 'A']	19959	23868.97950285657	3353.1761438165727	0.0126898830412883	0.0102174577608388	1.2419804748227827	0.214258	0.214258	chr1	46053950	0.6690629533441277	chr1:46053950:C:A
chr1:46055419	['C', 'T']	19959	23864.58704149128	3350.690175668349	0.0125059527908881	0.0102145954999839	1.2243218824385025	0.220845	0.220845	chr1	46055419	0.6559124288574385	chr1:46055419:C:T
chr1:46055845	['G', 'A']	19959	23821.3546010425	3357.172838368077	0.0134996931835679	0.0102142605458408	1.3216515403129112	0.186299	0.186299	chr1	46055845	0.7297894762666532	chr1:46055845:G:A
chr1:46056120	['G', 'A']	19959	29826.966471207343	4261.95335789125	0.0297871575302354	0.0115716058272471	2.574159366895904	0.0100555	0.0100555	chr1	46056120	1.9975963296577768	chr1:46056120:G:A
chr1:46056654	['A', 'C']	19959	4800.4810342235805	485.701362098568	-0.0369452875227512	0.0155217151153808	-2.3802322905760174	0.0173111	0.0173111	chr1	46056654	1.7616753348541407	chr1:46056654:A:C
chr1:46056905	['A', 'C']	19959	23866.587342152736	3350.4868369805663	0.012453490477939	0.0102160194183574	1.2190159364381263	0.222853	0.222853	chr1	46056905	0.6519815151578986	chr1:46056905:A:C
chr1:46057417	['T', 'C']	19959	17970.800771659066	2719.847605282482	0.0271418810938437	0.0100468112030599	2.701541866893754	0.00690771	0.00690771	chr1	46057417	2.160665903305424	chr1:46057417:T:C
chr1:46057879	['GC', 'G']	19959	17969.7009921828	2717.961120704846	0.0269862613629397	0.0100474158849637	2.6858907476225307	0.00723966	0.00723966	chr1	46057879	2.140281829326488	chr1:46057879:GC:G
chr1:46058306	['G', 'A']	19959	29830.49458863614	4258.187379415666	0.029432814573516	0.0115721616016228	2.5434154470663803	0.0109849	0.0109849	chr1	46058306	1.9592038922842872	chr1:46058306:G:A
chr1:46058562	['G', 'A']	19959	29884.49188214071	4264.865652312373	0.0291634029012583	0.011595401856018	2.515083415252432	0.0119082	0.0119082	chr1	46058562	1.924153879923283	chr1:46058562:G:A
chr1:46058910	['G', 'A']	19959	17967.700691521346	2718.675602503772	0.0271141160446412	0.0100475624725701	2.698576507353172	0.00696954	0.00696954	chr1	46058910	2.1567958850374667	chr1:46058910:G:A
chr1:46059067	['G', 'A']	19959	4800.240505060628	485.6467052820187	-0.0370002398462364	0.0155214658236852	-2.3838109278168287	0.0171437	0.0171437	chr1	46059067	1.7658954416795112	chr1:46059067:G:A
chr1:46060079	['G', 'A']	19959	23888.52824036917	3349.817765282774	0.011964480591267	0.0102306470800426	1.1694744719135728	0.242226	0.242226	chr1	46060079	0.6157792424873632	chr1:46060079:G:A
chr1:46061487	['G', 'A']	19959	23850.77995489852	3350.900295770813	0.0125721971384898	0.0102144354884121	1.2308264272413765	0.218402	0.218402	chr1	46061487	0.6607433889298151	chr1:46061487:G:A
chr1:46061628	['G', 'A']	19959	23847.77935354548	3350.799771594496	0.0125888820080118	0.0102146730664964	1.2324312218374047	0.217803	0.217803	chr1	46061628	0.6619361426037849	chr1:46061628:G:A
chr1:46062931	['G', 'A']	19959	23867.958494160102	3350.902249388438	0.0125646120154518	0.01021839263401	1.229607479911547	0.218859	0.218859	chr1	46062931	0.6598355894668162	chr1:46062931:G:A
chr1:46062946	['T', 'C']	19959	29891.483510425023	4265.356125925109	0.0292138322850366	0.0115994001858779	2.5185640478724025	0.0117912	0.0117912	chr1	46062946	1.928441994153572	chr1:46062946:T:C
chr1:46064005	['G', 'A']	19959	4776.478629052463	486.7223266230224	-0.035858240438449	0.015553637573265	-2.305456859820706	0.0211512	0.0211512	chr1	46064005	1.6746649881662743	chr1:46064005:G:A
chr1:46065126	['C', 'T']	19959	23868.958995438363	3355.7260089563697	0.0130366048596567	0.0102189656401229	1.2757264598748417	0.202067	0.202067	chr1	46065126	0.6945046062675316	chr1:46065126:C:T
chr1:46066735	['G', 'A']	19959	2783.1394428299427	303.5782843525989	-0.0220827201146858	0.0199580988795919	-1.1064540890348218	0.268543	0.268543	chr1	46066735	0.5709861637166884	chr1:46066735:G:A
chr1:46068826	['T', 'C']	19959	17970.50185426481	2721.550042582347	0.0273710611565657	0.0100487387122668	2.723830516475954	0.00645858	0.00645858	chr1	46068826	2.1898629566107606	chr1:46068826:T:C
chr1:46072368	['A', 'T']	19959	17978.503858875414	2715.435688791668	0.0267279537346886	0.0100499921587881	2.659499959043897	0.00783193	0.00783193	chr1	46072368	2.106131202812374	chr1:46072368:A:T
chr1:46072648	['T', 'C']	19959	22885.43986770896	3212.1279156615	0.0113760727212012	0.0101486759421088	1.1209415677566017	0.262326	0.262326	chr1	46072648	0.5811586629097065	chr1:46072648:T:C
chr1:46073850	['A', 'G']	19959	39116.11611576465	5307.333380230922	0.0108407227025004	0.0359453736007632	0.3015888170451589	0.762969	0.762969	chr1	46073850	0.1174931073956356	chr1:46073850:A:G
chr1:46074015	['C', 'T']	19959	24173.074141876248	3368.336750151371	0.0106421238077401	0.0104207659562622	1.0212419943415914	0.307152	0.307152	chr1	46074015	0.5126466524553216	chr1:46074015:C:T
chr1:46074980	['C', 'T']	19959	23866.587342152736	3353.0982996050275	0.0127412404874708	0.0102170632319851	1.2470550683863446	0.212392	0.212392	chr1	46074980	0.6728618455062338	chr1:46074980:C:T
chr1:46078552	['T', 'A']	19959	17947.658997287253	2696.110177622421	0.025573398398138	0.0100579431170104	2.542607181272189	0.0110104	0.0110104	chr1	46078552	1.9581969031320448	chr1:46078552:T:A
chr1:46079096	['C', 'T']	19959	18342.19239030384	2740.926758232125	0.0253902894974831	0.0102169974435546	2.4851028531381782	0.0129595	0.0129595	chr1	46079096	1.8874117539769883	chr1:46079096:C:T
chr1:46080052	['G', 'A']	19959	16492.113749810957	2407.576149164971	0.0176071472996362	0.0102494544057343	1.717861907828525	0.0858373	0.0858373	chr1	46080052	1.066323951498103	chr1:46080052:G:A
chr1:46080536	['T', 'C']	19959	17974.005463933026	2719.1453743193747	0.0271749590126731	0.0100514846045726	2.7035766438234017	0.00686558	0.00686558	chr1	46080536	2.1633227679451554	chr1:46080536:T:C
chr1:46081180	['T', 'G']	19959	23865.195710993085	3354.634884094585	0.0129095754822245	0.0102162311807429	1.2636338444022732	0.206376	0.206376	chr1	46081180	0.6853408093394239	chr1:46081180:T:G
chr1:46081273	['T', 'C']	19959	29883.989075419697	4266.579439480441	0.029448237600378	0.0115942078567828	2.53990940684664	0.0110956	0.0110956	chr1	46081273	1.954849208110332	chr1:46081273:T:C
chr1:46081363	['C', 'G']	19959	18098.906804289007	2724.8906798509724	0.0262340555865844	0.0100388283158505	2.613258715179211	0.00897507	0.00897507	chr1	46081363	2.046962155507841	chr1:46081363:C:G
chr1:46082196	['A', 'G']	19959	23870.17576304316	3352.640594268404	0.0126657862319596	0.0102171258644316	1.2396623473194517	0.215115	0.215115	chr1	46082196	0.6673293051397451	chr1:46082196:A:G
chr1:46082490	['T', 'C']	19959	1666.083475298126	202.2186272042754	-0.0195274803036281	0.0253473739325381	-0.770394611907348	0.441075	0.441075	chr1	46082490	0.3554875572062623	chr1:46082490:T:C
chr1:46082730	['G', 'T']	19959	17973.701593505713	2718.110258178821	0.0269764541218054	0.0100489782307098	2.6844972197635872	0.0072699	0.0072699	chr1	46082730	2.138471562971345	chr1:46082730:G:T
chr1:46083153	['G', 'A']	19959	23870.783963918817	3352.1157157349085	0.0125589498532218	0.0102178423810392	1.229119552335904	0.219041	0.219041	chr1	46083153	0.6594745864969253	chr1:46083153:G:A
chr1:46083516	['A', 'G']	19959	23870.980004009216	3351.0154365794115	0.0124988969950555	0.0102187938128476	1.2231284067343822	0.221296	0.221296	chr1	46083516	0.6550264360213528	chr1:46083516:A:G
chr1:46085354	['G', 'A']	19959	2401.360944076969	239.9539596405884	-0.031022336196835	0.0213767294474984	-1.4512199479825183	0.146734	0.146734	chr1	46085354	0.8334692433378839	chr1:46085354:G:A
chr1:46088113	['G', 'A']	19959	2781.278699203287	304.3767996399445	-0.0215255096537685	0.0199640660726564	-1.078212703535916	0.280952	0.280952	chr1	46088113	0.5513678719660482	chr1:46088113:G:A
chr1:46088315	['AC', 'A']	19959	4271.642062537583	452.4168706386668	-0.0286073921498856	0.0163434147165266	-1.750392598246773	0.080066	0.080066	chr1	46088315	1.0965518677750896	chr1:46088315:AC:A
chr1:46088470	['A', 'G']	19959	3421.028416779432	328.7410397536642	-0.0371029639748917	0.0181076097175423	-2.0490260478138693	0.0404726	0.0404726	chr1	46088470	1.3928388952036197	chr1:46088470:A:G
chr1:46088846	['G', 'A']	19959	17986.82615237999	2719.5039756737506	0.0269901758282573	0.0100569049179999	2.683745749644108	0.00728625	0.00728625	chr1	46088846	2.137495931672498	chr1:46088846:G:A
chr1:46088851	['G', 'C']	19959	1135.6901153129577	140.26848802231808	-0.0030867748746563	0.0308536657871659	-0.1000456443636051	0.920309	0.920309	chr1	46088851	0.0360663308461731	chr1:46088851:G:C
chr1:46089580	['T', 'C']	19959	7461.607701564382	966.4806951879364	-0.0080729377201012	0.0129680598240475	-0.6225247129976268	0.533604	0.533604	chr1	46089580	0.2727809235228859	chr1:46089580:T:C
chr1:46089628	['T', 'C']	19959	18197.117248984912	2740.9951954599505	0.0265907170533546	0.0100382056044671	2.648951227052112	0.00808056	0.00808056	chr1	46089628	2.092558540650864	chr1:46089628:T:C
chr1:46091818	['G', 'T']	19959	1664.083375087684	203.91566793853005	-0.0183108170803723	0.0253606716676459	-0.722016251002236	0.470293	0.470293	chr1	46091818	0.3276314853917003	chr1:46091818:G:T
chr1:46092442	['C', 'A']	19959	18013.512629046803	2733.1038487803603	0.028132226497647	0.0100468223697644	2.8001118624641084	0.0051134	0.0051134	chr1	46092442	2.2912902328948253	chr1:46092442:C:A
chr1:46093255	['C', 'A']	19959	5770.156401904285	627.706006933534	-0.0285841778439915	0.0143810315385046	-1.987630565127304	0.0468662	0.0468662	chr1	46093255	1.3291402584690135	chr1:46093255:C:A
chr1:46093499	['T', 'C']	19959	23931.59711365003	3370.920957855224	0.0140085738972074	0.0102210014878307	1.3705676409387302	0.170525	0.170525	chr1	46093499	0.7682119417968143	chr1:46093499:T:C
chr1:46094572	['T', 'A']	19959	23910.0	3371.540279879768	0.014337825306729	0.0102167918941585	1.4033588483804518	0.160525	0.160525	chr1	46094572	0.7944573214114677	chr1:46094572:T:A
chr1:46095366	['AAACT', 'A']	19959	18014.61032322726	2733.3349116445297	0.0281912456120762	0.0100472082271036	2.8058785062328813	0.00502282	0.00502282	chr1	46095366	2.2990523851308047	chr1:46095366:AAACT:A
chr1:46095888	['C', 'T']	19959	3482.174466379397	328.2014508878627	-0.0386260135271621	0.0179732558740673	-2.1490827147736504	0.0316398	0.0316398	chr1	46095888	1.4997662704073225	chr1:46095888:C:T
chr1:46098008	['C', 'A']	19959	16475.192620481917	2422.143807210989	0.0196231676579802	0.0102174873796943	1.9205472861144064	0.054803	0.054803	chr1	46098008	1.2611956669210298	chr1:46098008:C:A
chr1:46099657	['A', 'T']	19959	4355.218208237298	456.3418262401263	-0.029237825507591	0.0162003547041891	-1.8047645277810216	0.0711266	0.0711266	chr1	46099657	1.147967950989064	chr1:46099657:A:T
chr1:46101863	['A', 'T']	19959	29853.99153179336	4257.262994414371	0.0291906520486903	0.0115800497682884	2.5207708630603616	0.0117175	0.0117175	chr1	46101863	1.9311650378077525	chr1:46101863:A:T
chr1:46102890	['C', 'T']	19959	24463.5608180842	3441.730150965724	0.0140074298915783	0.0105760542144299	1.3244476255110929	0.18537	0.18537	chr1	46102890	0.7319605500657593	chr1:46102890:C:T
chr1:46103164	['T', 'C']	19959	18011.609721874214	2735.232565548972	0.0283537371863741	0.0100470063240423	2.822108026201214	0.00477563	0.00477563	chr1	46103164	2.320969328273781	chr1:46103164:T:C
chr1:46104165	['T', 'G']	19959	4822.657910567476	491.8286881852428	-0.0355260454141806	0.0154888705733843	-2.293649833657175	0.021821	0.021821	chr1	46104165	1.6611253506986186	chr1:46104165:T:G
chr1:46105207	['A', 'T']	19959	4823.383304086237	488.1037061949691	-0.0365525471793507	0.0154850546256181	-2.360504890882262	0.0182596	0.0182596	chr1	46105207	1.7385087404761723	chr1:46105207:A:T
chr1:46105549	['C', 'T']	19959	4820.690707698476	487.6985663515857	-0.0364326597108435	0.0154889822487283	-2.352166147897459	0.0186741	0.0186741	chr1	46105549	1.7287603198714632	chr1:46105549:C:T
chr1:46105837	['T', 'A']	19959	16444.887201082875	2421.7155998708054	0.0197705736808818	0.0102060423246432	1.937144002738873	0.0527418	0.0527418	chr1	46105837	1.2778450524582534	chr1:46105837:T:A
chr1:46106012	['C', 'A']	19959	5770.289107124962	627.9175805036198	-0.0285081172726565	0.0143802462893175	-1.9824498620607065	0.0474426	0.0474426	chr1	46106012	1.3238315183218816	chr1:46106012:C:A
chr1:46106249	['C', 'T']	19959	16445.119725368346	2423.5441164359595	0.0199284426811953	0.0102044963802766	1.952908006289584	0.0508445	0.0508445	chr1	46106249	1.2937560191195618	chr1:46106249:C:T
chr1:46106999	['G', 'A']	19959	18143.18120300752	2738.1288117317868	0.0270503377267996	0.0100369741098549	2.6950689949712827	0.0070433	0.0070433	chr1	46106999	2.1522238130176072	chr1:46106999:G:A
chr1:46107145	['C', 'T']	19959	4820.173533834587	485.21135134586285	-0.0369511699783219	0.0154938436853439	-2.384893686082242	0.0170933	0.0170933	chr1	46107145	1.7671740851178432	chr1:46107145:C:T
chr1:46108343	['T', 'C']	19959	29906.49839663293	4261.59300086199	0.0288852187264927	0.0115999501524066	2.4901157631698863	0.0127782	0.0127782	chr1	46108343	1.8935303187225327	chr1:46108343:T:C
chr1:46108752	['C', 'T']	19959	17998.0	2728.0619273533903	0.0278698957998969	0.0100464036061878	2.774116678204246	0.00554033	0.00554033	chr1	46108752	2.2564643665151216	chr1:46108752:C:T
chr1:46109178	['AAAAAAT', 'A']	19959	16269.496710691525	2399.9294315312704	0.0205765493731064	0.0102433558125126	2.0087703434036026	0.0445749	0.0445749	chr1	46109178	1.350909622454277	chr1:46109178:AAAAAAT:A
chr1:46110261	['GCCA', 'G']	19959	6104.302578947307	679.6120989899341	-0.0281836781851056	0.014466818811414	-1.948160031068428	0.0514098	0.0514098	chr1	46110261	1.2889540856693469	chr1:46110261:GCCA:G
chr1:46111452	['T', 'C']	19959	29906.99368579304	4261.9295181407615	0.0288880766846913	0.0116036053478858	2.489577663028226	0.0127976	0.0127976	chr1	46111452	1.8928714682025256	chr1:46111452:T:C
chr1:46113939	['C', 'T']	19959	23958.40076163752	3365.4689400031234	0.0129613982605968	0.0102259874684917	1.2674960047167558	0.204993	0.204993	chr1	46113939	0.688260968765114	chr1:46113939:C:T
chr1:46114763	['CCTCA', 'C']	19959	16500.98136489547	2441.525306344825	0.0211779543936244	0.0102425136437741	2.067652055947927	0.0386856	0.0386856	chr1	46114763	1.4124506630000375	chr1:46114763:CCTCA:C
chr1:46115036	['G', 'A']	19959	5816.582853134239	630.8339311667025	-0.0294344097279639	0.0143368096662333	-2.0530655294454414	0.0400792	0.0400792	chr1	46115036	1.3970809557798574	chr1:46115036:G:A
chr1:46115772	['T', 'C']	19959	18147.36462510024	2739.994875852837	0.0273169322286783	0.0100386663710142	2.721171440416975	0.00651074	0.00651074	chr1	46115772	2.1863696474299226	chr1:46115772:T:C
chr1:46115777	['G', 'A']	19959	5816.582853134239	630.5936285567475	-0.0294507177722646	0.0143367402430798	-2.0542129712143016	0.0399681	0.0399681	chr1	46115777	1.3982864967018287	chr1:46115777:G:A
chr1:46116261	['A', 'G']	19959	2805.562265096467	192.61726709537376	-0.0699221863449585	0.0197733211439498	-3.5361882728715424	0.000406866	0.000406866	chr1	46116261	3.390548600707867	chr1:46116261:A:G
chr1:46117746	['G', 'A']	19959	18090.73308157102	2745.899165387448	0.0284567361355553	0.0100865121231315	2.821266240318609	0.00478817	0.00478817	chr1	46117746	2.319830438726932	chr1:46117746:G:A
chr1:46117935	['G', 'A']	19959	16459.915905669837	2422.0651405230174	0.0198167056217697	0.0102134098315329	1.940263432941608	0.0523618	0.0523618	chr1	46117935	1.2809854324682868	chr1:46117935:G:A
chr1:46118323	['TC', 'T']	19959	29899.996141704665	4260.563056500237	0.0286518982744532	0.0115986142353924	2.470286337054277	0.0135088	0.0135088	chr1	46118323	1.8693832280708549	chr1:46118323:TC:T
chr1:46119187	['A', 'G']	19959	29911.49594107036	4260.556525446541	0.0284724823774169	0.0116018978379795	2.4541228318879336	0.0141314	0.0141314	chr1	46119187	1.849814810398028	chr1:46119187:A:G
chr1:46119746	['G', 'A']	19959	5822.58490944665	628.5174959156153	-0.0299567586899533	0.0143369638089885	-2.089477178645876	0.0366774	0.0366774	chr1	46119746	1.4356014583257446	chr1:46119746:G:A
chr1:46120954	['C', 'A']	19959	18006.217282341735	2725.822123719284	0.0275001314901851	0.0100501987617534	2.736277375412551	0.00621936	0.00621936	chr1	46120954	2.206254303857252	chr1:46120954:C:A
chr1:46121858	['G', 'A']	19959	500.0	45.080721443383375	-0.027773250086826	0.0454248807413128	-0.6114105229024164	0.540935	0.540935	chr1	46121858	0.266854917587137	chr1:46121858:G:A
chr1:46122215	['T', 'C']	19959	16440.23700436112	2416.527352541758	0.0192313773755968	0.0102063838950446	1.8842498551258675	0.0595457	0.0595457	chr1	46122215	1.225149594948603	chr1:46122215:T:C
chr1:46122334	['T', 'C']	19959	29911.98671612612	4259.338336347501	0.0284474408862532	0.0116078908683434	2.450698512667263	0.0142665	0.0142665	chr1	46122334	1.845682559269793	chr1:46122334:T:C
chr1:46122831	['A', 'G']	19959	3142.314876985519	378.99957434295567	-0.0064531135257297	0.019292477692978	-0.3344885829816716	0.738014	0.738014	chr1	46122831	0.1319353996063936	chr1:46122831:A:G
chr1:46123604	['G', 'C']	19959	2412.604390097224	231.70656132970345	-0.0350135990618155	0.0213373349874211	-1.6409546497937486	0.100823	0.100823	chr1	46123604	0.9964403842231828	chr1:46123604:G:C
chr1:46124745	['G', 'A']	19959	4637.969968051047	494.29768582146033	-0.0296816497980948	0.0163129733598455	-1.8195119395680737	0.0688483	0.0688483	chr1	46124745	1.1621067788599873	chr1:46124745:G:A
chr1:46126742	['C', 'T']	19959	23955.00210536869	3367.1372158573986	0.0131204512824085	0.0102263177531275	1.2830083710625777	0.199504	0.199504	chr1	46126742	0.7000483924057417	chr1:46126742:C:T
chr1:46126748	['G', 'A']	19959	30031.96359516623	4253.56726916874	0.0260808726135785	0.0117604310965646	2.217679981237849	0.0265879	0.0265879	chr1	46126748	1.5753159633238734	chr1:46126748:G:A
chr1:46129657	['A', 'G']	19959	2804.702616016839	190.9737819063472	-0.0706420089382649	0.0197762412157751	-3.572064487255301	0.000355012	0.000355012	chr1	46129657	3.4497569668161665	chr1:46129657:A:G
chr1:46129943	['T', 'A']	19959	39116.0	5307.283616876937	0.0103317471540756	0.0359237229719555	0.2876023501835074	0.773654	0.773654	chr1	46129943	0.1114532247012333	chr1:46129943:T:A
chr1:46130024	['C', 'T']	19959	23851.780155349537	3347.429723861815	0.0129684146505791	0.0102144391428938	1.2696159298771963	0.204236	0.204236	chr1	46130024	0.689867703858619	chr1:46130024:C:T
chr1:46131086	['CAGAA', 'C']	19959	5695.141368078176	613.0538531985634	-0.0295171673639097	0.0144810067003799	-2.038336696794376	0.0415294	0.0415294	chr1	46131086	1.381644343356086	chr1:46131086:CAGAA:C
chr1:46132597	['C', 'A']	19959	18013.512629046803	2739.277342883943	0.0288856263951024	0.0100447076342094	2.8757060381455104	0.00403552	0.00403552	chr1	46132597	2.394100495990234	chr1:46132597:C:A
chr1:46132601	['A', 'C']	19959	23545.718817339017	3296.686711189372	0.0116767705233653	0.0101622694850007	1.1490317729322213	0.250557	0.250557	chr1	46132601	0.6010934595393186	chr1:46132601:A:C
chr1:46133947	['C', 'T']	19959	5383.539459838653	546.5036988034301	-0.0367255728977168	0.0148023641194455	-2.4810613089480302	0.0131074	0.0131074	chr1	46133947	1.882483446954988	chr1:46133947:C:T
chr1:46135525	['A', 'G']	19959	29222.39236319904	4152.2797135126775	0.0249244649464764	0.0113431756221325	2.1973092700640504	0.0280098	0.0280098	chr1	46135525	1.5526899921834465	chr1:46135525:A:G
chr1:46136622	['A', 'C']	19959	2960.4832823700444	355.1335412005617	-0.0102677375926644	0.0193398856825403	-0.5309099423443849	0.595487	0.595487	chr1	46136622	0.2251277151046142	chr1:46136622:A:C
chr1:46136673	['T', 'C']	19959	4801.202766362635	580.7476356884589	-0.0139895540877211	0.0154676174181895	-0.9044414346109771	0.365772	0.365772	chr1	46136673	0.4367895430119184	chr1:46136673:T:C
chr1:46138490	['GTC', 'G']	19959	16362.27917815084	2362.6100751783342	0.0148893475632712	0.0102177434601017	1.4572050689480642	0.145076	0.145076	chr1	46138490	0.8384044271877978	chr1:46138490:GTC:G
chr1:46138643	['G', 'A']	19959	17917.590879478827	2667.320206085818	0.0229331850862734	0.0100567080017383	2.2803868902536792	0.0225953	0.0225953	chr1	46138643	1.645981888124342	chr1:46138643:G:A
chr1:46139697	['C', 'T']	19959	16351.457757065542	2357.493196591469	0.0144745094334947	0.0102182930339751	1.416529099857287	0.156636	0.156636	chr1	46139697	0.8051084159399957	chr1:46139697:C:T
chr1:46140056	['A', 'C']	19959	17996.246500426463	2688.365865621731	0.023703048219831	0.0100650996318499	2.3549740277607736	0.0185336	0.0185336	chr1	46140056	1.732040214341094	chr1:46140056:A:C
chr1:46140643	['T', 'TA']	19959	3377.353716605684	368.4959053858498	-0.0215721872812966	0.0181839468221301	-1.1863314104638178	0.235506	0.235506	chr1	46140643	0.6279980238484715	chr1:46140643:T:TA
chr1:46144064	['G', 'A']	19959	30118.50901893977	4156.074818532872	0.0149283476442969	0.0117143916637034	1.2743596144690803	0.202551	0.202551	chr1	46144064	0.6934656083509936	chr1:46144064:G:A
chr1:46144540	['C', 'T']	19959	23799.962213090104	3233.2795221789897	0.0040290107040786	0.0102850643188826	0.3917341281650177	0.695259	0.695259	chr1	46144540	0.1578533805651497	chr1:46144540:C:T
chr1:46144784	['G', 'C']	19959	32288.363613449725	4452.607199038481	0.0146353425935076	0.0128643266267166	1.1376687655856748	0.255272	0.255272	chr1	46144784	0.5929968190084361	chr1:46144784:G:C
chr1:46146434	['A', 'G']	19959	6754.353645702831	929.2641703874503	-0.0002665260771157	0.0134371392666139	-0.0198350312389726	0.984175	0.984175	chr1	46146434	0.006927671104362	chr1:46146434:A:G
chr1:46154842	['CCTT', 'C']	19959	1406.0	158.95529646791564	-0.0257029784874415	0.0274303239024528	-0.9370278885092994	0.348756	0.348756	chr1	46154842	0.4574783120495962	chr1:46154842:CCTT:C
chr1:46155214	['C', 'A']	19959	23717.31811347233	3035.660241437479	-0.0204421996933509	0.0102304493661817	-1.9981722172366727	0.0457115	0.0457115	chr1	46155214	1.3399745273207246	chr1:46155214:C:A
chr1:46156068	['G', 'A']	19959	16309.268554247055	2202.809135156572	-0.002667700090752	0.0102575621638681	-0.2600715499584237	0.794811	0.794811	chr1	46156068	0.0997361309856713	chr1:46156068:G:A
chr1:46157425	['T', 'C']	19959	16363.739073777064	2227.658960747724	-0.0010466958013235	0.0102490380328947	-0.1021262481380314	0.918657	0.918657	chr1	46157425	0.0368466113702276	chr1:46157425:T:C
chr1:46158955	['C', 'T']	19959	7748.9412147940275	970.4024859235732	-0.0143289165097365	0.0127394759811445	-1.1247649849133934	0.260702	0.260702	chr1	46158955	0.5838556370877813	chr1:46158955:C:T
chr1:46161874	['C', 'T']	19959	2895.960501788512	333.2393173495124	-0.0143177614130539	0.020013524459453	-0.7154042978317711	0.474368	0.474368	chr1	46161874	0.3238846153692528	chr1:46161874:C:T
chr1:46162871	['C', 'T']	19959	7780.169422730007	966.3475454602092	-0.0152477892105406	0.0127316331432978	-1.197630267768695	0.231075	0.231075	chr1	46162871	0.6362470382913593	chr1:46162871:C:T
chr1:46163738	['A', 'G']	19959	8134.4831562061345	1153.2921028534156	0.0074310297948545	0.0126114331917531	0.5892296047457838	0.555714	0.555714	chr1	46163738	0.2551486619762578	chr1:46163738:A:G
chr1:46163981	['A', 'C']	19959	23726.755098972688	3023.2808468663607	-0.0220139999257931	0.0102322099699048	-2.151441378797065	0.0314533	0.0314533	chr1	46163981	1.5023337827590848	chr1:46163981:A:C
chr1:46164203	['G', 'C']	19959	8134.0	1153.7000371042132	0.0073773086255411	0.0126084768301762	0.5851070454350801	0.558482	0.558482	chr1	46164203	0.2529908197312719	chr1:46164203:G:C
chr1:46168202	['T', 'C']	19959	23782.340918203685	3044.5284133723567	-0.0206570581145862	0.0102375060461061	-2.017782262745832	0.0436273	0.0436273	chr1	46168202	1.3602416637352768	chr1:46168202:T:C
chr1:46169477	['G', 'A']	19959	7988.801824378506	959.5338399520236	-0.0198337421882623	0.0125908282720046	-1.5752531731659134	0.115214	0.115214	chr1	46169477	0.9384947452763078	chr1:46169477:G:A
chr1:46169506	['G', 'A']	19959	573.0	94.68842707403408	0.0325823681908501	0.0427641381447579	0.7619086834056579	0.446124	0.446124	chr1	46169506	0.3505444125189811	chr1:46169506:G:A
chr1:46169537	['A', 'C']	19959	20142.064204089813	2639.9763901855627	-0.0093248540050066	0.0100713956220694	-0.9258750579287204	0.354522	0.354522	chr1	46169537	0.4503568093324173	chr1:46169537:A:C
chr1:46170223	['T', 'C']	19959	11690.171418549882	1624.764935727671	0.0063092840381966	0.0111096018526016	0.5679127048751199	0.570101	0.570101	chr1	46170223	0.2440481972100392	chr1:46170223:T:C
chr1:46170489	['C', 'T']	19959	3858.159825590137	519.9480881576019	0.0004803047668767	0.0172587471780161	0.0278296426688789	0.977798	0.977798	chr1	46170489	0.0097508553825249	chr1:46170489:C:T
chr1:46170712	['C', 'T']	19959	7853.393476300231	952.054514039404	-0.0189995156949574	0.0126741514983198	-1.4990759497766903	0.13387	0.13387	chr1	46170712	0.87331673661171	chr1:46170712:C:T
chr1:46171216	['C', 'T']	19959	3859.5801262778114	522.3939541725925	0.0009948055203229	0.0172554603102333	0.0576516362031213	0.954027	0.954027	chr1	46171216	0.0204393341165744	chr1:46171216:C:T
chr1:46172168	['T', 'C']	19959	11688.513757329723	1624.933717192611	0.0062171056390211	0.0111126848791358	0.5594602660508968	0.575854	0.575854	chr1	46172168	0.239687612117885	chr1:46172168:T:C
chr1:46172865	['T', 'C']	19959	20273.946781245297	2670.602009836036	-0.0083020155054081	0.0100981782504189	-0.8221300218248546	0.411013	0.411013	chr1	46172865	0.3861444415327449	chr1:46172865:T:C
chr1:46173032	['A', 'T']	19959	3860.320950518874	521.878565695415	0.0008670228792617	0.0172575057182347	0.0502403356207857	0.959931	0.959931	chr1	46173032	0.0177599829981581	chr1:46173032:A:T
chr1:46173344	['G', 'A']	19959	3858.193305942479	522.7544381985958	0.0012085161126053	0.0172619353533001	0.0700104645203817	0.944186	0.944186	chr1	46173344	0.0249424433962097	chr1:46173344:G:A
chr1:46174934	['T', 'C']	19959	3511.5278111846064	332.45956048879043	-0.0474987514984167	0.0176951830095262	-2.6842757982692698	0.00727472	0.00727472	chr1	46174934	2.138183717777809	chr1:46174934:T:C
chr1:46175752	['G', 'A']	19959	6979.049007817198	908.0617369865398	-0.0048147894105986	0.0132937029727673	-0.3621857221018084	0.717217	0.717217	chr1	46175752	0.1443494250235567	chr1:46175752:G:A
chr1:46176069	['A', 'G']	19959	9803.473541791944	1243.1336849834104	-0.008357137117894	0.0117594984525547	-0.7106712205126743	0.477296	0.477296	chr1	46176069	0.3212122052424022	chr1:46176069:A:G
chr1:46177421	['A', 'G']	19959	13431.037588332583	1731.0847221980996	-0.0127735936007867	0.0106816332073032	-1.1958464920938514	0.231771	0.231771	chr1	46177421	0.6349409054210804	chr1:46177421:A:G
chr1:46179852	['C', 'A']	19959	7619.381751678525	869.4348527612837	-0.0260075300880323	0.0128296607121966	-2.027140909759843	0.0426613	0.0426613	chr1	46179852	1.3699659146103538	chr1:46179852:C:A
chr1:46179889	['C', 'G']	19959	6003.300781641447	885.3972814139274	0.0073087621380082	0.0141299915403371	0.5172516994892564	0.604986	0.604986	chr1	46179889	0.2182546752534753	chr1:46179889:C:G
chr1:46180009	['A', 'G']	19959	16897.244530309108	2170.061770683525	-0.0150287737505891	0.0102414635654595	-1.4674439502255645	0.142271	0.142271	chr1	46180009	0.8468836158925284	chr1:46180009:A:G
chr1:46180139	['C', 'T']	19959	5798.29051007115	849.7600091837392	0.0067674436417932	0.014329240042554	0.4722821044030065	0.636731	0.636731	chr1	46180139	0.1960440054821617	chr1:46180139:C:T
chr1:46182221	['G', 'A']	19959	25412.8015340365	3225.5710111745066	-0.0240659381595893	0.0106466118335345	-2.260431631759769	0.0238052	0.0238052	chr1	46182221	1.6233281654378846	chr1:46182221:G:A
chr1:46183374	['C', 'T']	19959	4278.0	508.6370947295757	-0.0168271434927243	0.0162279514766889	-1.036923453764091	0.299784	0.299784	chr1	46183374	0.5231915499305	chr1:46183374:C:T
chr1:46183815	['AG', 'A']	19959	22172.77641339214	2715.096680817777	-0.0246898254372476	0.0101194539010153	-2.439837730252463	0.0147025	0.0147025	chr1	46183815	1.8326088119259247	chr1:46183815:AG:A
chr1:46184446	['C', 'T']	19959	1044.0523098506865	51.96960955808869	-0.0928208396288936	0.0318718848402448	-2.9123109629113704	0.00359163	0.00359163	chr1	46184446	2.444708409542286	chr1:46184446:C:T
chr1:46189428	['T', 'C']	19959	5346.267862511274	721.4762702952186	-0.0037445261689397	0.0148378766843039	-0.2523626694445315	0.800763	0.800763	chr1	46189428	0.0964960020460502	chr1:46189428:T:C
chr1:46189823	['G', 'T']	19959	5004.2507265257045	633.3190594509748	-0.0129428149498458	0.0152203253142511	-0.8503638839918327	0.395133	0.395133	chr1	46189823	0.4032566981863822	chr1:46189823:G:T
chr1:46191548	['C', 'T']	19959	7580.379797574908	873.3026129152339	-0.0259732539647947	0.0128722946450658	-2.0177640957551155	0.0436292	0.0436292	chr1	46191548	1.3602227503129931	chr1:46191548:C:T
chr1:46191979	['T', 'C']	19959	14305.716755185893	1661.2932762552402	-0.0320802664489034	0.0104996051911263	-3.055378356132464	0.00225074	0.00225074	chr1	46191979	2.647674670742246	chr1:46191979:T:C
chr1:46192656	['A', 'G']	19959	14313.717156027658	1661.2713236814973	-0.0321787510901227	0.0104970617995235	-3.065500775805973	0.00217596	0.00217596	chr1	46192656	2.6623490924016817	chr1:46192656:A:G
chr1:46192671	['G', 'A']	19959	14302.716604870227	1660.5678262249874	-0.0320842674674132	0.010498834458363	-3.0559837470202083	0.0022462	0.0022462	chr1	46192671	2.6485515770908834	chr1:46192671:G:A
chr1:46193432	['T', 'C']	19959	18155.9096602866	2234.8628895618263	-0.0240237174508721	0.0101145652439414	-2.375160659056721	0.0175507	0.0175507	chr1	46193432	1.7557055572565792	chr1:46193432:T:C
chr1:46193691	['T', 'C']	19959	14295.148677089595	1662.3589404641768	-0.0317271455053832	0.0105005088222698	-3.021486486263904	0.00251856	0.00251856	chr1	46193691	2.598847698426074	chr1:46193691:T:C
chr1:46194623	['T', 'C']	19959	14308.43378263266	1666.3646104397817	-0.0315826321841719	0.0104958401722792	-3.009061844099485	0.00262383	0.00262383	chr1	46194623	2.581064306664375	chr1:46194623:T:C
chr1:46196104	['G', 'A']	19959	3684.553818400481	455.2407173857349	-0.0164215908343266	0.0174188314026948	-0.9427492840757428	0.345821	0.345821	chr1	46196104	0.4611486377040786	chr1:46196104:G:A
chr1:46196937	['A', 'C']	19959	3686.369394197525	453.7264343977876	-0.0168918675496752	0.0174151453025661	-0.9699527196701716	0.332082	0.332082	chr1	46196937	0.4787546640358601	chr1:46196937:A:C
chr1:46198577	['A', 'G']	19959	1350.185401754209	165.4907185747302	-0.0077291256181056	0.0284153192127566	-0.2720055882615499	0.785621	0.785621	chr1	46198577	0.1047869161805955	chr1:46198577:A:G
chr1:46204587	['A', 'G']	19959	18220.477371823785	2252.563810514971	-0.022702561677176	0.0101211896452563	-2.2430724522404675	0.0249031	0.0249031	chr1	46204587	1.6037465874787926	chr1:46204587:A:G
chr1:46206325	['A', 'G']	19959	13054.886766917294	1506.6489501472574	-0.0320359523707542	0.0107102014958893	-2.9911624335965845	0.00278257	0.00278257	chr1	46206325	2.555553901483338	chr1:46206325:A:G
chr1:46207228	['G', 'A']	19959	861.4596468147514	89.39150982662518	-0.0198689098298036	0.0352791087763379	-0.5631919433047005	0.573311	0.573311	chr1	46207228	0.2416097254266666	chr1:46207228:G:A
chr1:46208578	['C', 'T']	19959	8046.015635962715	924.1405309477476	-0.0269464889224716	0.0126005248841451	-2.138521146557754	0.0324866	0.0324866	chr1	46208578	1.488295738901408	chr1:46208578:C:T
chr1:46210020	['C', 'A']	19959	3194.640240541218	439.93629570588223	-8.750714092867213e-05	0.0185667606854329	-0.004713107601873	0.99624	0.99624	chr1	46210020	0.0016360249098745	chr1:46210020:C:A
chr1:46211547	['T', 'C']	19959	1717.2581178592905	220.8758349259734	-0.0043522977000606	0.0247218335782391	-0.1760507644502418	0.860256	0.860256	chr1	46211547	0.0653722896366408	chr1:46211547:T:C
chr1:46212246	['A', 'G']	19959	7823.8799638989185	884.4796776141543	-0.0295951044007038	0.0127268072383236	-2.3254146815067225	0.0200598	0.0200598	chr1	46212246	1.69767340129214	chr1:46212246:A:G
chr1:46214964	['C', 'T']	19959	7171.947426841552	776.9760630718919	-0.0341701728184669	0.0132277147103647	-2.583225717114416	0.00979518	0.00979518	chr1	46214964	2.0089875788332603	chr1:46214964:C:T
chr1:46215843	['A', 'G']	19959	6014.999849140103	784.5274614099045	-0.0069023779698142	0.0141511363792276	-0.4877613913711	0.625724	0.625724	chr1	46215843	0.203617187091087	chr1:46215843:A:G
chr1:46224618	['C', 'T']	19959	2347.0	238.417065012794	-0.0391918220747905	0.021501064257115	-1.8227852168676435	0.0683509	0.0683509	chr1	46224618	1.165255762552481	chr1:46224618:C:T
chr1:46224659	['G', 'C']	19959	19034.90740091196	2542.135159780335	-0.0002854608430786	0.0101225394771647	-0.0282005166512469	0.977503	0.977503	chr1	46224659	0.0098819010610506	chr1:46224659:G:C
chr1:46229029	['G', 'T']	19959	29287.89169385192	3986.693451304212	0.0057449854780895	0.0114889539014768	0.5000442622849234	0.617049	0.617049	chr1	46229029	0.2096803471747826	chr1:46229029:G:T
chr1:46231002	['T', 'C']	19959	3706.37139850679	495.7608978621503	-0.004404487439122	0.0173394739269883	-0.2540150559162328	0.799487	0.799487	chr1	46231002	0.097188593674052	chr1:46231002:T:C
chr1:46235614	['T', 'C']	19959	25627.976435196782	3497.978509216104	0.0031144724387439	0.0105786566541112	0.2944109578916628	0.768447	0.768447	chr1	46235614	0.114386080540668	chr1:46235614:T:C
chr1:46236599	['T', 'G']	19959	4200.894285714287	612.3569624065134	0.0073341186002699	0.0164844594594564	0.4449110762963263	0.656389	0.656389	chr1	46236599	0.1828387056191425	chr1:46236599:T:G
chr1:46237635	['T', 'C']	19959	4201.421005161096	609.0816771898625	0.0066139074560227	0.0164812502684616	0.4012988910604125	0.688204	0.688204	chr1	46237635	0.1622828074882953	chr1:46237635:T:C
chr1:46244533	['C', 'T']	19959	15381.41300967951	2017.898450526989	-0.0055268078885009	0.0104254348047062	-0.5301273272560373	0.59603	0.59603	chr1	46244533	0.224731880349426	chr1:46244533:C:T
chr1:46248294	['A', 'G']	19959	3004.354736842105	430.1158810804138	0.0136445644537863	0.0191400935139293	0.7128786723981476	0.475929	0.475929	chr1	46248294	0.3224578313301499	chr1:46248294:A:G
chr1:46250202	['C', 'CA']	19959	4202.210542138491	610.2711964332129	0.0066438704883295	0.0164755603041784	0.4032561178902388	0.686764	0.686764	chr1	46250202	0.1631924785244034	chr1:46250202:C:CA
chr1:46253245	['T', 'C']	19959	15384.312387251955	2017.290254080099	-0.005384429915928	0.010422331129238	-0.5166243376036035	0.605424	0.605424	chr1	46253245	0.2179403668928763	chr1:46253245:T:C
chr1:46255483	['T', 'C']	19959	13635.265971515711	1884.4734753453256	0.0071166843760293	0.0107670292555219	0.6609700974277063	0.508639	0.508639	chr1	46255483	0.2935903432648419	chr1:46255483:T:C
chr1:46256717	['A', 'G']	19959	14433.338896406556	1917.4282675966008	-0.0035170155930658	0.0105261599068501	-0.3341214292951326	0.738291	0.738291	chr1	46256717	0.1317724257318908	chr1:46256717:A:G
chr1:46257267	['T', 'C']	19959	2008.0	261.9212817378296	0.0012214803908503	0.0230613599135395	0.0529665377683642	0.957759	0.957759	chr1	46257267	0.0187437582882702	chr1:46257267:T:C
chr1:46259725	['G', 'A']	19959	4187.986760280843	612.6291324126723	0.0079638973908319	0.0165085467897796	0.4824105654025423	0.62952	0.62952	chr1	46259725	0.2009904676980404	chr1:46259725:G:A
chr1:46260269	['G', 'A']	19959	1629.1632509896276	151.94222128328593	-0.0514596799693834	0.0256039269942296	-2.009835443640383	0.044462	0.044462	chr1	46260269	1.3520110056624897	chr1:46260269:G:A
chr1:46260385	['A', 'C']	19959	1628.4895504435424	151.8555734889427	-0.0513009577897074	0.0256103661308847	-2.003132541234587	0.0451766	0.0451766	chr1	46260385	1.3450864572758092	chr1:46260385:A:C
chr1:46261632	['C', 'T']	19959	847.0424391221566	73.54605227666138	-0.0608015242071836	0.0351100184909215	-1.7317428705685598	0.0833348	0.0833348	chr1	46261632	1.079173602532006	chr1:46261632:C:T
chr1:46262267	['C', 'T']	19959	3807.822070489004	521.6161698051102	-0.0015111701066174	0.0172060869088924	-0.0878276457987953	0.930015	0.930015	chr1	46262267	0.031510046752846	chr1:46262267:C:T
chr1:46263241	['A', 'G']	19959	5805.035936246992	782.8656442064322	0.0014935010482189	0.0143430095839925	0.1041274524340957	0.917069	0.917069	chr1	46263241	0.0375979869124275	chr1:46263241:A:G
chr1:46264500	['G', 'A']	19959	4185.419401713684	613.1013282649166	0.0081354880782945	0.0165059150721749	0.492883190221243	0.622101	0.622101	chr1	46264500	0.2061391005474881	chr1:46264500:G:A
chr1:46264726	['G', 'A']	19959	621.0	65.6509668409775	-0.0222630424331534	0.0409231961904754	-0.5440201280841048	0.586434	0.586434	chr1	46264726	0.2317808583117989	chr1:46264726:G:A
chr1:46265181	['T', 'A']	19959	18995.7104194858	2537.5353048722227	-0.0028867555599874	0.0101256764783974	-0.2850926124438401	0.775576	0.775576	chr1	46265181	0.1103756385165317	chr1:46265181:T:A
chr1:46266022	['C', 'T']	19959	25134.51861502229	3392.6684696405	-0.0012315382426319	0.0104914222031741	-0.11738525233112	0.906556	0.906556	chr1	46266022	0.0426053633943904	chr1:46266022:C:T
chr1:46267276	['C', 'G']	19959	1349.0	158.6615512721297	-0.0115690205100233	0.0282635586179246	-0.4093263932690457	0.682305	0.682305	chr1	46267276	0.1660214461545755	chr1:46267276:C:G
chr1:46268174	['C', 'T']	19959	3797.761112503132	524.7094729479729	-0.000106572378179	0.0172123946004115	-0.0061916067260305	0.99506	0.99506	chr1	46268174	0.0021507314318751	chr1:46268174:C:T
chr1:46269120	['C', 'T']	19959	15375.311034275406	2019.9524682596832	-0.005191415254109	0.0104199531012731	-0.4982186775365332	0.618335	0.618335	chr1	46269120	0.2087761701651029	chr1:46269120:C:T
chr1:46275539	['A', 'G']	19959	6172.164695268645	858.369897813484	0.0028716088955669	0.0139550297547892	0.2057759063237733	0.836968	0.836968	chr1	46275539	0.0772911461753054	chr1:46275539:A:G
chr1:46276589	['G', 'T']	19959	1545.0774125663895	149.71805118490914	-0.0458207256124091	0.0262241891971904	-1.747269487260949	0.080606	0.080606	chr1	46276589	1.0936326297841477	chr1:46276589:G:T
chr1:46277280	['G', 'C']	19959	2145.0	223.3444907546617	-0.0225818474892793	0.0226308356343511	-0.9978353364469958	0.318371	0.318371	chr1	46277280	0.4970664984518557	chr1:46277280:G:C
chr1:46278228	['C', 'T']	19959	1751.6143243785086	192.07922593608788	-0.0352153878189449	0.0247306562794958	-1.4239568663667883	0.154475	0.154475	chr1	46278228	0.8111417961133841	chr1:46278228:C:T
chr1:46280492	['C', 'T']	19959	1756.0879847680128	192.58488603307123	-0.0349089321966637	0.0247002493995502	-1.4133028226548756	0.157582	0.157582	chr1	46280492	0.8024933918409286	chr1:46280492:C:T
chr1:46281629	['T', 'C']	19959	5782.027866880513	754.0889596966857	-0.0044723907901611	0.0143580258898362	-0.3114906481208579	0.755431	0.755431	chr1	46281629	0.121805197357716	chr1:46281629:T:C
chr1:46286815	['T', 'C']	19959	416.0625375826819	46.07210869809956	-0.0211057424132174	0.0497993394254521	-0.423815710343146	0.671705	0.671705	chr1	46286815	0.1728214189123724	chr1:46286815:T:C
chr1:46287355	['G', 'A']	19959	19015.716433619007	2538.797467320569	-0.0030826177675861	0.0101247544239457	-0.3044634603971772	0.760778	0.760778	chr1	46287355	0.1187420547151583	chr1:46287355:G:A
chr1:46288814	['G', 'A']	19959	15417.08975194187	2020.6712053884987	-0.0056267409653347	0.0104118201862932	-0.5404185689589712	0.588914	0.588914	chr1	46288814	0.2299481212611158	chr1:46288814:G:A
chr1:46289433	['CAA', 'C']	19959	2074.41573540466	328.135838071008	0.0278730249720709	0.0228657552833203	1.218985536524274	0.222864	0.222864	chr1	46289433	0.6519600789582387	chr1:46289433:CAA:C
chr1:46290128	['C', 'T']	19959	4260.4269178734285	629.3176548891794	0.0085119149662578	0.0163819454611108	0.5195912162242448	0.603354	0.603354	chr1	46290128	0.2194278037196931	chr1:46290128:C:T
chr1:46291870	['G', 'A']	19959	5822.548427736355	755.9832096406221	-0.0052019984359054	0.0143592740927246	-0.3622744716977807	0.717151	0.717151	chr1	46291870	0.1443893916650682	chr1:46291870:G:A
chr1:46293275	['A', 'AG']	19959	5892.723863009578	829.4869989350892	0.0039208603251944	0.0142345714456162	0.2754463202615034	0.782976	0.782976	chr1	46293275	0.1062515498543291	chr1:46293275:A:AG
chr1:46293873	['G', 'A']	19959	3026.387454435001	428.3910516782405	0.0127868338849164	0.0191750574834321	0.6668472256714041	0.504877	0.504877	chr1	46293873	0.2968144134213741	chr1:46293873:G:A
chr1:46295717	['G', 'A']	19959	2344.352375225496	312.8916109473877	-0.0013618980219581	0.0213890610269463	-0.0636726418351137	0.949232	0.949232	chr1	46295717	0.0226276295053022	chr1:46295717:G:A
chr1:46295824	['T', 'C']	19959	25148.520018038784	3398.618632858605	-0.0006967096453581	0.010489918413196	-0.066417069982332	0.947046	0.947046	chr1	46295824	0.0236289258953705	chr1:46295824:T:C
chr1:46301504	['G', 'A']	19959	865.4336056945212	81.7002740998566	-0.027986935545914	0.0350082112254398	-0.7994391763032	0.424045	0.424045	chr1	46301504	0.3725880532783143	chr1:46301504:G:A
chr1:46302736	['T', 'C']	19959	25563.965767842827	3462.486832518216	0.0005020824161077	0.0105603196560315	0.0475442441575111	0.96208	0.96208	chr1	46302736	0.016788813498576	chr1:46302736:T:C
chr1:46306359	['T', 'C']	19959	1583.062208398133	152.99151204430473	-0.0472352691140487	0.0259104832064721	-1.823017685067716	0.0683157	0.0683157	chr1	46306359	1.1654794772874792	chr1:46306359:T:C
chr1:46306507	['G', 'A']	19959	2344.466746915437	310.52418402897155	-0.0018558523789002	0.0214069320991391	-0.0866939910074671	0.930916	0.930916	chr1	46306507	0.0310895052510165	chr1:46306507:G:A
chr1:46309111	['A', 'G']	19959	676.0338711293716	36.55819033855685	-0.0817469244700673	0.0392413754824007	-2.083181933995405	0.0372473	0.0372473	chr1	46309111	1.4289052031197134	chr1:46309111:A:G
chr1:46311081	['A', 'T']	19959	1601.0966654931328	208.6039286732337	-0.0021087795109395	0.0255873043249855	-0.0824150713242718	0.934317	0.934317	chr1	46311081	0.0295057490448632	chr1:46311081:A:T
chr1:46312451	['G', 'A']	19959	1561.6430935901294	160.95259978309272	-0.0385300393732357	0.0258590431112395	-1.490002518944283	0.136239	0.136239	chr1	46312451	0.8656985527735512	chr1:46312451:G:A
chr1:46314092	['C', 'T']	19959	3033.3039535000253	348.15133564604145	-0.0148601929331264	0.0190948393073013	-0.7782308452024697	0.436442	0.436442	chr1	46314092	0.3600734627341272	chr1:46314092:C:T
chr1:46314114	['G', 'A']	19959	15442.642309427154	2035.791637176324	-0.0044236999910743	0.0104050852365896	-0.4251478859123992	0.670733	0.670733	chr1	46314114	0.1734503258863688	chr1:46314114:G:A
chr1:46314335	['C', 'A']	19959	679.9518218011394	36.47692872099009	-0.0825443939238584	0.0392449530082677	-2.1033123394610462	0.035451	0.035451	chr1	46314335	1.4503715097515333	chr1:46314335:C:A
chr1:46314613	['C', 'T']	19959	5866.893123951799	761.6571805100804	-0.005137860613916	0.0143842437929842	-0.3571867028854147	0.720956	0.720956	chr1	46314613	0.1420912394973565	chr1:46314613:C:T
chr1:46314839	['T', 'TA']	19959	15308.835070662526	1973.903159518524	-0.0084452804415146	0.0104102175879285	-0.8112491761274625	0.417232	0.417232	chr1	46314839	0.3796223903450529	chr1:46314839:T:TA
chr1:46315930	['G', 'T']	19959	19020.81197694813	2542.355845148028	-0.0027483768551804	0.010121169139671	-0.2715473694049768	0.785973	0.785973	chr1	46315930	0.104592372729569	chr1:46315930:G:T
chr1:46316520	['A', 'G']	19959	4187.419602144611	618.3275096862047	0.0093864138087211	0.0165035634972202	0.5687507313376373	0.569532	0.569532	chr1	46316520	0.2444818694198414	chr1:46316520:A:G
chr1:46318626	['A', 'G']	19959	39497.89475794327	5397.232926446512	0.0962870358693312	0.0496482310189008	1.9393850272867768	0.0524686	0.0524686	chr1	46318626	1.2801005237640448	chr1:46318626:A:G
chr1:46318750	['C', 'G']	19959	3862.315469864905	539.6557261233778	0.0006874908382333	0.0171790238193165	0.0400192028059402	0.968078	0.968078	chr1	46318750	0.0140896492981513	chr1:46318750:C:G
chr1:46320188	['T', 'TATTCACATG']	19959	4208.686932985816	619.0630153622443	0.0083474659258742	0.0164829408640258	0.5064306178573166	0.61256	0.61256	chr1	46320188	0.212851365914118	chr1:46320188:T:TATTCACATG
chr1:46320679	['G', 'A']	19959	25154.82227345629	3390.966829958909	-0.0020109145123758	0.0104898729690577	-0.1917005590351237	0.847979	0.847979	chr1	46320679	0.0716149028105604	chr1:46320679:G:A
chr1:46321202	['A', 'G']	19959	15437.09376096216	2033.18609911026	-0.0046484119193397	0.0104051788910513	-0.4467402211928757	0.655067	0.655067	chr1	46321202	0.1837142782644238	chr1:46321202:A:G
chr1:46321783	['A', 'G']	19959	1549.0776129872734	154.3075119093173	-0.0435899908002484	0.0261990778911573	-1.6637986642637057	0.0961684	0.0961684	chr1	46321783	1.0169676094603082	chr1:46321783:A:G
chr1:46322634	['A', 'G']	19959	25343.218432948244	3437.770362403655	-0.0003980650904837	0.0105469992357643	-0.0377420232604132	0.969894	0.969894	chr1	46322634	0.0132757273116841	chr1:46322634:A:G
chr1:46325000	['C', 'T']	19959	3832.3840256551584	531.2270168385256	-0.0005245499360746	0.0171439481383373	-0.0305967990477992	0.975591	0.975591	chr1	46325000	0.0107322147834464	chr1:46325000:C:T
chr1:46325092	['T', 'C']	19959	25299.746202055656	3414.738119192967	-0.0022215374085336	0.0105203784173788	-0.2111651615937945	0.832761	0.832761	chr1	46325092	0.0794796219718209	chr1:46325092:T:C
chr1:46326388	['A', 'G']	19959	5791.741091565176	756.9581134453614	-0.0040085005222724	0.0143388809182044	-0.2795546280870021	0.779822	0.779822	chr1	46326388	0.1080045168476647	chr1:46326388:A:G
chr1:46326917	['A', 'G']	19959	6281.258832372839	879.254431812653	0.003241810644493	0.0138581356598493	0.2339283381303203	0.815043	0.815043	chr1	46326917	0.0888194781678826	chr1:46326917:A:G
chr1:46331342	['CT', 'C']	19959	8983.45009519992	1180.472890992688	-0.007844521979934	0.0120644345642258	-0.6502187846577675	0.515558	0.515558	chr1	46331342	0.2877224697344545	chr1:46331342:CT:C
chr1:46331438	['C', 'T']	19959	20307.069756953148	2676.6510923729807	-0.0067805984391064	0.0100792949048018	-0.6727254736713967	0.50113	0.50113	chr1	46331438	0.3000495975679091	chr1:46331438:C:T
chr1:46332020	['T', 'C']	19959	24678.073698987264	3307.2837422286148	-0.0038511970488042	0.0103929382479726	-0.370559023532689	0.71097	0.71097	chr1	46332020	0.1481487243185245	chr1:46332020:T:C
chr1:46332794	['C', 'T']	19959	3948.78060150376	550.8875093852346	0.0025440087562538	0.0169441501449683	0.1501408294005991	0.880655	0.880655	chr1	46332794	0.0551941948126721	chr1:46332794:C:T
chr1:46335651	['C', 'T']	19959	6935.684433890749	835.044919611543	-0.0166160694857261	0.0134144640363006	-1.2386681600369347	0.215483	0.215483	chr1	46335651	0.6665869867441625	chr1:46335651:C:T
chr1:46336232	['T', 'C']	19959	6164.740807129007	779.2753200209881	-0.0110409299285541	0.0142529420626661	-0.7746421672108328	0.43856	0.43856	chr1	46336232	0.3579709818045768	chr1:46336232:T:C
chr1:46336936	['C', 'T']	19959	6553.985117257967	787.4791987632638	-0.016578853561764	0.0136554233243887	-1.2140856543168417	0.224729	0.224729	chr1	46336936	0.6483408807303443	chr1:46336936:C:T
chr1:46337556	['C', 'T']	19959	5629.899763259965	753.6806061470148	-0.0068043934231828	0.0144274430439303	-0.4716285070378745	0.637197	0.637197	chr1	46337556	0.19572627757667	chr1:46337556:C:T
chr1:46338582	['T', 'G']	19959	25624.52874197431	3340.6508112952515	-0.015458116239046	0.0105663402420063	-1.4629584023418507	0.143495	0.143495	chr1	46338582	0.8431632314055354	chr1:46338582:T:G
chr1:46339389	['CTCCTGA', 'C']	19959	6028.41631998396	769.90489575344	-0.008558390197307	0.0141990934641186	-0.6027420144063605	0.546687	0.546687	chr1	46339389	0.2622612533361582	chr1:46339389:CTCCTGA:C
chr1:46339550	['A', 'G']	19959	6565.65791451621	789.5628668911622	-0.0162235579570944	0.0136522801022298	-1.1883405435290302	0.234713	0.234713	chr1	46339550	0.6294628555573099	chr1:46339550:A:G
chr1:46340721	['T', 'C']	19959	6125.920775706554	783.8405671232139	-0.0060905343676206	0.0141301274522263	-0.4310318069113394	0.66645	0.66645	chr1	46340721	0.1762324277034478	chr1:46340721:T:C
chr1:46340878	['C', 'T']	19959	5237.262401042189	717.2280930888941	0.0016562930415209	0.0150888352568964	0.1097694429902345	0.912593	0.912593	chr1	46340878	0.0397228667851776	chr1:46340878:C:T
chr1:46341031	['A', 'G']	19959	6130.60740072202	788.1251780382424	-0.0051523334990942	0.0141257760095768	-0.3647469346534429	0.715304	0.715304	chr1	46341031	0.145509346361874	chr1:46341031:A:G
chr1:46341287	['C', 'T']	19959	7046.376090468386	851.5000692272095	-0.0171251814275231	0.0138646132289226	-1.2351719550170104	0.216781	0.216781	chr1	46341287	0.6639787846648106	chr1:46341287:C:T
chr1:46341445	['C', 'A']	19959	6090.610312171168	773.7119187145025	-0.0073769381093392	0.0141676084637987	-0.5206904276179617	0.602588	0.602588	chr1	46341445	0.2199795211619547	chr1:46341445:C:A
chr1:46341744	['T', 'G']	19959	6097.276861368763	772.8741707584603	-0.007617726857128	0.0141674887451509	-0.5376906941066256	0.590797	0.590797	chr1	46341744	0.2285617186524944	chr1:46341744:T:G
chr1:46341773	['A', 'G']	19959	6094.221348033076	773.4559419415641	-0.0076107302147333	0.014165847988338	-0.5372590628530532	0.591095	0.591095	chr1	46341773	0.2283427142792526	chr1:46341773:A:G
chr1:46341925	['G', 'A']	19959	2177.436381859183	224.42464464548428	-0.0350479825320123	0.0222710707123034	-1.5736999349856315	0.115573	0.115573	chr1	46341925	0.9371436133255654	chr1:46341925:G:A
chr1:46342025	['C', 'T']	19959	5880.178451515911	732.6432137541977	-0.0097132630393295	0.0143642669904234	-0.6762101432537608	0.498915	0.498915	chr1	46342025	0.3019734386960181	chr1:46342025:C:T
chr1:46342039	['C', 'T']	19959	2368.0	292.4210365330197	-0.0226528752469323	0.0213191252571817	-1.062561196749912	0.287994	0.287994	chr1	46342039	0.5406165601367247	chr1:46342039:C:T
chr1:46342996	['G', 'A']	19959	5886.0	731.4971548817517	-0.0102368169568858	0.0143596099442148	-0.7128896255994773	0.475922	0.475922	chr1	46342996	0.3224642190134604	chr1:46342996:G:A
chr1:46343023	['T', 'C']	19959	5884.294819120152	731.1829089746504	-0.0103433291736196	0.0143640310610607	-0.7200854084518963	0.471481	0.471481	chr1	46343023	0.3265358040113136	chr1:46343023:T:C
chr1:46343188	['C', 'T']	19959	5880.714235571376	729.7106169561814	-0.0105432771082399	0.0143674875817312	-0.7338288652252696	0.463062	0.463062	chr1	46343188	0.3343608568109866	chr1:46343188:C:T
chr1:46343353	['G', 'T']	19959	5886.0	731.4971548817517	-0.0102368169568858	0.0143596099442148	-0.7128896255994773	0.475922	0.475922	chr1	46343353	0.3224642190134604	chr1:46343353:G:T
chr1:46343649	['C', 'G']	19959	5887.179854673013	732.1328733919182	-0.0101339369503054	0.0143601216307608	-0.705699938404247	0.480383	0.480383	chr1	46343649	0.3184123699969153	chr1:46343649:C:G
chr1:46343747	['A', 'G']	19959	5886.654436090226	734.4209241689076	-0.0096823319560479	0.0143619930957253	-0.6741635294985442	0.500215	0.500215	chr1	46343747	0.3008432891757815	chr1:46343747:A:G
chr1:46343819	['C', 'T']	19959	1386.625263157895	129.2210701066533	-0.0484736742568446	0.027747944771795	-1.7469284538189185	0.0806651	0.0806651	chr1	46343819	1.0933143234660354	chr1:46343819:C:T
chr1:46344110	['T', 'C']	19959	5888.245187487467	729.870251662369	-0.0106655645446465	0.0143615592341826	-0.7426466980869999	0.457704	0.457704	chr1	46344110	0.3394152921382745	chr1:46344110:T:C
chr1:46344440	['G', 'T']	19959	5885.294869225373	731.5965908441472	-0.0102247441440174	0.0143603475858079	-0.7120123021341286	0.476465	0.476465	chr1	46344440	0.321968996106751	chr1:46344440:G:T
chr1:46344858	['A', 'G']	19959	6577.32954203828	796.8228996929129	-0.0157033508322281	0.0136423430874683	-1.1510743229037406	0.249715	0.249715	chr1	46344858	0.6025553694565454	chr1:46344858:A:G
chr1:46344998	['T', 'C']	19959	5885.88469633193	732.9162667910758	-0.0098953550459442	0.0143606776975425	-0.6890590579605851	0.490794	0.490794	chr1	46344998	0.3091007552009812	chr1:46344998:T:C
chr1:46345170	['C', 'T']	19959	5896.886349969934	730.9238984150862	-0.0107235381501211	0.0143542086679442	-0.7470657838539647	0.455033	0.455033	chr1	46345170	0.3419571062039726	chr1:46345170:C:T
chr1:46345355	['G', 'C']	19959	5886.294919330594	731.7660052736704	-0.0102095048706455	0.0143597229597015	-0.7109820223758531	0.477104	0.477104	chr1	46345355	0.3213869423372268	chr1:46345355:G:C
chr1:46345638	['A', 'C']	19959	5885.88469633193	729.6552100298452	-0.0106125076853313	0.0143605294062975	-0.7390053239038267	0.459912	0.459912	chr1	46345638	0.3373252586890789	chr1:46345638:A:C
chr1:46345661	['T', 'C']	19959	5885.88469633193	730.4456605700772	-0.0104600484362648	0.0143605559911988	-0.7283874275254727	0.466385	0.466385	chr1	46345661	0.3312554259205403	chr1:46345661:T:C
chr1:46345871	['C', 'T']	19959	1062.0	157.1097721307223	0.0028533316099896	0.0311798108741359	0.0915121525755144	0.927087	0.927087	chr1	46345871	0.0328795087389778	chr1:46345871:C:T
chr1:46346320	['C', 'T']	19959	5893.858949269912	733.1476748938949	-0.0101802835153381	0.0143640712746033	-0.7087324561900229	0.478499	0.478499	chr1	46346320	0.3201189655045581	chr1:46346320:C:T
chr1:46346370	['T', 'C']	19959	5909.277808522421	738.184946405088	-0.0096507292269964	0.01437068613602	-0.6715566073638604	0.501874	0.501874	chr1	46346370	0.29940530272203	chr1:46346370:T:C
chr1:46346667	['C', 'T']	19959	5891.78947632424	730.4641933541791	-0.0106178511971778	0.0143627935957469	-0.7392608635914614	0.459757	0.459757	chr1	46346667	0.3374716497174432	chr1:46346667:C:T
chr1:46346688	['C', 'T']	19959	5903.183061889251	736.645316367828	-0.0095044970004297	0.0143386666399375	-0.6628577983643776	0.507429	0.507429	chr1	46346688	0.2946247161050764	chr1:46346688:C:T
chr1:46346702	['T', 'C']	19959	5892.380605999802	732.0089584842939	-0.0103966903301709	0.0143632579683638	-0.7238392816637059	0.469173	0.469173	chr1	46346702	0.3286669886460391	chr1:46346702:T:C
chr1:46346772	['A', 'G']	19959	5886.589868216666	731.4080419843324	-0.0102360364990025	0.0143597998370423	-0.7128258482125824	0.475962	0.475962	chr1	46346772	0.3224277192313727	chr1:46346772:A:G
chr1:46346847	['A', 'G']	19959	5886.179654222	731.3658729830082	-0.0102756562351712	0.0143606979945585	-0.715540166575806	0.474284	0.474284	chr1	46346847	0.3239615260521487	chr1:46346847:A:G
chr1:46347180	['G', 'A']	19959	5884.58966778574	731.9842292561825	-0.010083980021937	0.0143609697906249	-0.7021795999125378	0.482575	0.482575	chr1	46347180	0.3164351806520109	chr1:46347180:G:A
chr1:46347216	['C', 'T']	19959	5885.88469633193	732.3376944905962	-0.0100373832407989	0.0143605971522055	-0.6989530542786246	0.48459	0.48459	chr1	46347216	0.3146255522076525	chr1:46347216:C:T
chr1:46347871	['C', 'T']	19959	6072.902847658057	767.5578584206457	-0.0087604639874809	0.014463459355781	-0.6056963117872176	0.544723	0.544723	chr1	46347871	0.2638242869956372	chr1:46347871:C:T
chr1:46347963	['C', 'T']	19959	5886.359380482181	731.0887958659616	-0.0100993755700561	0.0143619848865964	-0.7032019355125189	0.481938	0.481938	chr1	46347963	0.317008828959902	chr1:46347963:C:T
chr1:46347991	['C', 'T']	19959	5883.768756577958	730.6157418437332	-0.0102591698514653	0.0143627899911249	-0.7142880915062254	0.475057	0.475057	chr1	46347991	0.3232542781639752	chr1:46347991:C:T
chr1:46348176	['G', 'A']	19959	2185.394319550381	231.1317024187649	-0.0317088832070611	0.0222303423104492	-1.4263785399362268	0.153775	0.153775	chr1	46348176	0.8131142643042146	chr1:46348176:G:A
chr1:46348216	['T', 'C']	19959	5888.8356061365685	732.1186009359302	-0.0101848759401664	0.0143616478780295	-0.709171818350123	0.478226	0.478226	chr1	46348216	0.3203668160295836	chr1:46348216:T:C
chr1:46348310	['G', 'A']	19959	5887.294969435815	731.2400113502894	-0.0102817793753037	0.0143593994454747	-0.7160312946474859	0.47398	0.47398	chr1	46348310	0.3242399833742057	chr1:46348310:G:A
chr1:46348336	['C', 'T']	19959	5886.474641675854	730.7525137847566	-0.0103702138004749	0.0143608574793388	-0.7221166156265174	0.470231	0.470231	chr1	46348336	0.327688743383877	chr1:46348336:C:T
chr1:46348559	['A', 'G']	19959	5894.699638481619	735.168513077974	-0.0096848301530839	0.0143698401377697	-0.6739692341899012	0.500339	0.500339	chr1	46348559	0.3007356437792678	chr1:46348559:A:G
chr1:46348601	['T', 'C']	19959	6004.026380368075	740.4653902558592	-0.0119767828874987	0.0144100296830046	-0.831142138563693	0.405903	0.405903	chr1	46348601	0.3915777388314435	chr1:46348601:T:C
chr1:46348918	['A', 'G']	19959	18916.841832851343	2542.1019096747177	-0.0047692395020578	0.010201588191302	-0.4674997081458503	0.640148	0.640148	chr1	46348918	0.1937196070276707	chr1:46348918:A:G
chr1:46349048	['C', 'T']	19959	703.422920739961	85.91826612252223	0.006608502106028	0.0387016365935952	0.1707551072173962	0.864418	0.864418	chr1	46349048	0.0632761982681081	chr1:46349048:C:T
chr1:46349089	['A', 'T']	19959	5052.503055709866	673.4046664841679	-0.0031261181492567	0.0153875892352088	-0.2031584091225795	0.839013	0.839013	chr1	46349089	0.0762313099883138	chr1:46349089:A:T
chr1:46349135	['TG', 'T']	19959	2434.2014653918086	295.8292326159198	-0.0264947836322723	0.0214559218191712	-1.2348471371012704	0.216902	0.216902	chr1	46349135	0.6637364434447313	chr1:46349135:TG:T
chr1:46349281	['G', 'A']	19959	5885.487335105581	736.163498657514	-0.0092363016400073	0.0143666411012272	-0.6428991700236967	0.520297	0.520297	chr1	46349281	0.2837486782115971	chr1:46349281:G:A
chr1:46349419	['C', 'T']	19959	5896.271737494359	726.9252746670259	-0.0111822972870642	0.0143616524526535	-0.7786219116448648	0.436212	0.436212	chr1	46349419	0.360302391343062	chr1:46349419:C:T
chr1:46350077	['T', 'C']	19959	5884.884546001203	728.8757761345237	-0.0106375512692831	0.0143608560793381	-0.7407323916147384	0.458864	0.458864	chr1	46350077	0.3383160133766761	chr1:46350077:T:C
chr1:46350164	['C', 'T']	19959	5882.178852417939	727.6434044600594	-0.0108904211325929	0.0143630516064507	-0.7582247443643374	0.448325	0.448325	chr1	46350164	0.3484070428443983	chr1:46350164:C:T
chr1:46350208	['A', 'C']	19959	5884.17925331997	729.9663206111211	-0.0103925451475088	0.0143618060116179	-0.7236238352684751	0.469305	0.469305	chr1	46350208	0.3285448187667467	chr1:46350208:A:C
chr1:46350226	['T', 'C']	19959	5886.76965869794	726.888842977876	-0.0111502833869094	0.0143610665240239	-0.7764244645936799	0.437508	0.437508	chr1	46350226	0.359014001329462	chr1:46350226:T:C
chr1:46350258	['C', 'T']	19959	5885.179453770984	728.0092401621076	-0.0106632806133313	0.0143612669936819	-0.7425027762538291	0.457792	0.457792	chr1	46350258	0.3393318009716825	chr1:46350258:C:T
chr1:46350757	['T', 'C']	19959	5884.17925331997	730.7644255349293	-0.0103172240955512	0.01436170577153	-0.718384310309686	0.472529	0.472529	chr1	46350757	0.3255715328616137	chr1:46350757:T:C
chr1:46350972	['A', 'G']	19959	5882.884245339748	731.8025292638212	-0.0101853925663578	0.0143622847061164	-0.7091763444864857	0.478223	0.478223	chr1	46350972	0.3203695404476043	chr1:46350972:A:G
chr1:46350987	['T', 'A']	19959	5881.58936713935	731.5064174369236	-0.010136858910101	0.0143628445432303	-0.7057695903893159	0.48034	0.48034	chr1	46350987	0.3184512462655886	chr1:46350987:T:A
chr1:46351256	['C', 'T']	19959	6682.3480374956125	779.2405629916201	-0.0200245061570643	0.0135898319273326	-1.4734918183049666	0.140634	0.140634	chr1	46351256	0.8519096705871176	chr1:46351256:C:T
chr1:46351453	['C', 'G']	19959	5882.29471890971	730.9694233752471	-0.0102118070932931	0.0143620070515058	-0.7110292493709978	0.477074	0.477074	chr1	46351453	0.3214142513602003	chr1:46351453:C:G
chr1:46351809	['T', 'C']	19959	5920.981872349016	739.8274932762588	-0.0095612696659502	0.0143877509694054	-0.6645423378734899	0.506351	0.506351	chr1	46351809	0.2955483279892051	chr1:46351809:T:C
chr1:46352098	['T', 'C']	19959	5417.195510735308	735.898744292779	-0.0006256014274418	0.0155606592682826	-0.0402040438426036	0.967931	0.967931	chr1	46352098	0.0141556007363548	chr1:46352098:T:C
chr1:46352277	['T', 'C']	19959	18701.614034207752	2491.265172095213	-0.0064610079281135	0.0100948112261864	-0.640032565577194	0.522159	0.522159	chr1	46352277	0.2821972320397068	chr1:46352277:T:C
chr1:46352494	['G', 'A']	19959	5885.962372065022	732.1158475757602	-0.0102298768798826	0.0143678003197305	-0.7120002124357588	0.476473	0.476473	chr1	46352494	0.3219617042244768	chr1:46352494:G:A
chr1:46352616	['A', 'G']	19959	5017.519478566058	671.5463535650689	-0.0024438886251245	0.0153697579999674	-0.1590063178047278	0.873666	0.873666	chr1	46352616	0.0586545651692066	chr1:46352616:A:G
chr1:46352702	['C', 'A']	19959	5881.58936713935	730.1385767769161	-0.0104353508389268	0.0143655138341009	-0.7264168173473438	0.467592	0.467592	chr1	46352702	0.3301329277616438	chr1:46352702:C:A
chr1:46352744	['A', 'C']	19959	5883.832347337811	730.0833939704205	-0.0104544376172128	0.0143675319600764	-0.7276432477243062	0.466841	0.466841	chr1	46352744	0.3308310093279702	chr1:46352744:A:C
chr1:46352745	['T', 'C']	19959	5881.58936713935	730.1308853909343	-0.0104138861446288	0.0143656479578405	-0.7249158670176865	0.468512	0.468512	chr1	46352745	0.3292792810471939	chr1:46352745:T:C
chr1:46352770	['G', 'A']	19959	5881.178651966926	729.9701851378403	-0.0104484556801462	0.0143664473509758	-0.727281799382121	0.467062	0.467062	chr1	46352770	0.3306254653211682	chr1:46352770:G:A
chr1:46352780	['A', 'G']	19959	5882.357776552554	730.0294636095091	-0.0104421671830618	0.0143670488955212	-0.7268136455160971	0.467349	0.467349	chr1	46352780	0.3303586822455714	chr1:46352780:A:G
chr1:46352807	['C', 'T']	19959	5883.179052868954	729.6002663211901	-0.0105084439275352	0.0143652967112511	-0.7315159678744984	0.464473	0.464473	chr1	46352807	0.333039526647351	chr1:46352807:C:T
chr1:46352836	['T', 'C']	19959	5880.178451515911	729.912497168102	-0.0105042800456407	0.0143670774786264	-0.7311354770145654	0.464705	0.464705	chr1	46352836	0.3328226546983911	chr1:46352836:T:C
chr1:46353164	['T', 'C']	19959	5884.17925331997	732.1701981294989	-0.0100857201788905	0.0143618957339803	-0.7022554936830292	0.482528	0.482528	chr1	46353164	0.3164774804700936	chr1:46353164:T:C
chr1:46353226	['T', 'C']	19959	5881.88409500902	728.4747393061608	-0.0107410573996288	0.0143627192118761	-0.7478428869337881	0.454564	0.454564	chr1	46353226	0.3424049619688067	chr1:46353226:T:C
chr1:46353249	['A', 'C']	19959	5883.294769014931	731.6555565450877	-0.0101369772513593	0.0143613779798224	-0.7058499028158459	0.48029	0.48029	chr1	46353249	0.3184964556055317	chr1:46353249:A:C
chr1:46353349	['A', 'G']	19959	5882.768455871297	729.0867026347302	-0.0105139063267152	0.0143602910538252	-0.7321513392247428	0.464085	0.464085	chr1	46353349	0.3334024684749709	chr1:46353349:A:G
chr1:46353632	['C', 'T']	19959	5878.178050613882	731.66702397553	-0.0099082801654818	0.0143683632537518	-0.6895900382317142	0.49046	0.49046	chr1	46353632	0.3093964061997188	chr1:46353632:C:T
chr1:46354176	['G', 'A']	19959	5890.854433237997	733.4886537731325	-0.0100644615323531	0.0143656146878417	-0.7005938660509378	0.483565	0.483565	chr1	46354176	0.3155451405179357	chr1:46354176:G:A
chr1:46354747	['T', 'C']	19959	5889.606619859577	728.9806464251023	-0.0109810396595024	0.0143599641268374	-0.7646982654350724	0.44446	0.44446	chr1	46354747	0.352167318070495	chr1:46354747:T:C
chr1:46354917	['A', 'C']	19959	5895.109800180737	730.7119168510709	-0.0107529286744727	0.0143660826024087	-0.7484941422145069	0.454171	0.454171	chr1	46354917	0.3427806000635837	chr1:46354917:A:C
chr1:46355224	['G', 'T']	19959	5888.295019541036	732.5607859894058	-0.0100880674555596	0.0143526880102912	-0.7028695564431047	0.482145	0.482145	chr1	46355224	0.3168223326538051	chr1:46355224:G:T
chr1:46356022	['A', 'G']	19959	5884.537975635434	732.2984921228243	-0.0100636820568388	0.0143639346054693	-0.700621545088829	0.483547	0.483547	chr1	46356022	0.3155613067958335	chr1:46356022:A:G
chr1:46356290	['C', 'T']	19959	5884.948518722742	733.8914415103004	-0.009770077279427	0.0143634355736313	-0.6802047622480508	0.496383	0.496383	chr1	46356290	0.3041831005266852	chr1:46356290:C:T
chr1:46356508	['C', 'T']	19959	3439.5509774436086	443.76849362620254	-0.0055924380886167	0.0181604216837997	-0.3079464885777143	0.758126	0.758126	chr1	46356508	0.1202586089363322	chr1:46356508:C:T
chr1:46356552	['T', 'C']	19959	5018.268575152912	670.8649848100879	-0.0025958796355748	0.0153688640868986	-0.1689051071632398	0.865873	0.865873	chr1	46356552	0.0625458024906231	chr1:46356552:T:C
chr1:46356625	['A', 'G']	19959	5896.498416528431	729.2300421385565	-0.0109310782606097	0.0143730810873318	-0.7605243575954069	0.44695	0.44695	chr1	46356625	0.3497410583863091	chr1:46356625:A:G
chr1:46356928	['T', 'C']	19959	5882.357776552554	728.9807411307673	-0.0106204615843954	0.014363671944444	-0.7393973926356296	0.459674	0.459674	chr1	46356928	0.3375500600431683	chr1:46356928:T:C
chr1:46357326	['T', 'C']	19959	8446.84988209322	1024.099757717003	-0.0191009245120295	0.0124413497135968	-1.5352775182546807	0.124732	0.124732	chr1	46357326	0.9040221139586976	chr1:46357326:T:C
chr1:46357626	['A', 'G']	19959	5882.589467354814	730.6552941673102	-0.0103368302727161	0.0143619237514027	-0.7197385567310638	0.471694	0.471694	chr1	46357626	0.3263396479931452	chr1:46357626:A:G
chr1:46358029	['C', 'T']	19959	5883.294769014931	730.7421815214601	-0.0103125523947911	0.0143614045212999	-0.7180740838750292	0.47272	0.47272	chr1	46358029	0.32539602302839	chr1:46358029:C:T
chr1:46358245	['A', 'G']	19959	5903.960156957433	734.692412275786	-0.0099526820277287	0.0143734518391324	-0.6924350628588805	0.488672	0.488672	chr1	46358245	0.3109825445279288	chr1:46358245:A:G
chr1:46358257	['G', 'A']	19959	5886.25768902714	732.0713980715313	-0.0102290735878216	0.0143678259919679	-0.7119430311544719	0.476508	0.476508	chr1	46358257	0.3219298036789813	chr1:46358257:G:A
chr1:46358526	['C', 'T']	19959	5888.145373344039	729.8559240105814	-0.0106314910182976	0.0143676106520819	-0.7399623553104223	0.459332	0.459332	chr1	46358526	0.3378732978015016	chr1:46358526:C:T
chr1:46358652	['G', 'A']	19959	5884.769057284618	730.4398285257719	-0.0103686470985876	0.0143590889740041	-0.7220964447925037	0.470244	0.470244	chr1	46358652	0.3276767370503433	chr1:46358652:G:A
chr1:46358691	['T', 'C']	19959	5883.063301924618	731.2771861308969	-0.0102499344660528	0.0143634966217526	-0.7136099750620576	0.475477	0.475477	chr1	46358691	0.3228704861180935	chr1:46358691:T:C
chr1:46358699	['A', 'C']	19959	5884.063652766641	732.331181706857	-0.010053106770779	0.0143628593115415	-0.6999377040963373	0.483974	0.483974	chr1	46358699	0.3151779688511012	chr1:46358699:A:C
chr1:46359247	['CA', 'AA']	19959	5902.998692679005	733.1413097120212	-0.0103672474280489	0.0143704847965858	-0.72142642191946	0.470656	0.470656	chr1	46359247	0.3272964004832692	chr1:46359247:CA:AA
chr1:46359589	['C', 'T']	19959	6214.161763923793	777.5577824349947	-0.0104154530762994	0.0145423180857438	-0.7162168379819643	0.473866	0.473866	chr1	46359589	0.3243444509167721	chr1:46359589:C:T
chr1:46359812	['T', 'G']	19959	5881.831043818311	732.5038093860846	-0.0099601847713434	0.0143659958434503	-0.6933166958895112	0.488119	0.488119	chr1	46359812	0.3114742871302894	chr1:46359812:T:G
chr1:46360004	['C', 'T']	19959	3442.8322279167933	445.93190892262095	-0.0048263029185878	0.018173684514169	-0.2655654616885793	0.790577	0.790577	chr1	46360004	0.10205582459763	chr1:46360004:C:T
chr1:46360005	['A', 'G']	19959	5903.3661971830825	734.0430412399638	-0.0101834368126492	0.0143980195897349	-0.707280383193081	0.479401	0.479401	chr1	46360005	0.3193010643907484	chr1:46360005:A:G
chr1:46360045	['C', 'T']	19959	6592.823799898921	805.069864450698	-0.0150098803459207	0.01369339874967	-1.096139871504322	0.273031	0.273031	chr1	46360045	0.5637880402683766	chr1:46360045:C:T
chr1:46360102	['G', 'A']	19959	5911.378435946821	733.0755231365122	-0.0109189035411704	0.0144203909477765	-0.7571849876132534	0.448948	0.448948	chr1	46360102	0.3478039588204621	chr1:46360102:G:A
chr1:46361378	['G', 'A']	19959	5884.884546001203	729.5711481631566	-0.0105512682086678	0.0143611231299798	-0.7347105176364191	0.462524	0.462524	chr1	46361378	0.3348657271473514	chr1:46361378:G:A
chr1:46361784	['A', 'G']	19959	2551.0	291.172717895442	-0.0312024673054585	0.0206416134163047	-1.5116292838239018	0.130644	0.130644	chr1	46361784	0.8839105310321562	chr1:46361784:A:G
chr1:46361813	['C', 'T']	19959	5885.294869225373	731.6179812526292	-0.0101930311201971	0.0143603385590331	-0.7098043739216255	0.477834	0.477834	chr1	46361813	0.3207229515157375	chr1:46361813:C:T
chr1:46362056	['A', 'C']	19959	5885.294869225373	732.0108478759151	-0.0100913693268088	0.0143603105424018	-0.702726399753815	0.482234	0.482234	chr1	46362056	0.3167421728639317	chr1:46362056:A:C
chr1:46362199	['G', 'A']	19959	5884.294819120152	730.8538832656312	-0.010295518716198	0.0143608864868322	-0.716913870577435	0.473436	0.473436	chr1	46362199	0.3247387214662788	chr1:46362199:G:A
chr1:46362437	['A', 'G']	19959	5884.294819120152	732.0178857696524	-0.010041664766637	0.014360969569769	-0.6992330648604386	0.484415	0.484415	chr1	46362437	0.3147824173118767	chr1:46362437:A:G
chr1:46362688	['C', 'T']	19959	2517.2522423209903	289.9529202589409	-0.0297230011754799	0.0207805500546989	-1.4303279315149324	0.152639	0.152639	chr1	46362688	0.8163344878699625	chr1:46362688:C:T
chr1:46363028	['A', 'G']	19959	5889.590168863055	731.2024482574642	-0.0105088164408893	0.0143521359839865	-0.7322127140249136	0.464047	0.464047	chr1	46363028	0.3334380306370805	chr1:46363028:A:G
chr1:46363062	['T', 'C']	19959	5884.474140523204	731.7723822328617	-0.0102015147861117	0.0143620705903454	-0.7103094725748973	0.477521	0.477521	chr1	46363062	0.3210075246381881	chr1:46363062:T:C
chr1:46363341	['A', 'G']	19959	5884.589667785739	730.7201455142792	-0.0103773781234955	0.0143609454172855	-0.7226110692548705	0.469927	0.469927	chr1	46363341	0.3279696015526102	chr1:46363341:A:G
chr1:46364585	['C', 'T']	19959	5884.769057284619	729.7759393893381	-0.0106430778448985	0.0143619496084553	-0.7410607985027752	0.458665	0.458665	chr1	46364585	0.3385043989279859	chr1:46364585:C:T
chr1:46364758	['G', 'A']	19959	18806.769080430968	2496.443887571252	-0.0072605814139379	0.0100789525395212	-0.720370632312039	0.471305	0.471305	chr1	46364758	0.3266979528546416	chr1:46364758:G:A
chr1:46366341	['G', 'A']	19959	5937.297474696863	726.5844785966392	-0.011952872375518	0.0143163230915194	-0.8349121697734339	0.403777	0.403777	chr1	46366341	0.3938584230287572	chr1:46366341:G:A
chr1:46366557	['G', 'C']	19959	5889.311268241312	733.5863087058037	-0.0099440911150797	0.0143628630745949	-0.6923474145394348	0.488727	0.488727	chr1	46366557	0.3109336674643552	chr1:46366557:G:C
chr1:46366731	['T', 'C']	19959	6253.094819831851	766.3815373146887	-0.0128744072560323	0.014470327265803	-0.8897108558462048	0.373632	0.373632	chr1	46366731	0.4275559353641173	chr1:46366731:T:C
chr1:46366862	['T', 'C']	19959	5882.589467354814	733.1708012421273	-0.0099345608347671	0.0143621352471844	-0.6917189306314824	0.489122	0.489122	chr1	46366862	0.3105828028018513	chr1:46366862:T:C
chr1:46367014	['A', 'G']	19959	5883.294769014931	732.3641093527764	-0.0100446921736252	0.0143614017510235	-0.6994228243012094	0.484296	0.484296	chr1	46367014	0.3148891179555288	chr1:46367014:A:G
chr1:46368035	['G', 'A']	19959	740.0	36.551149694965545	-0.0797071400701582	0.0376447158983754	-2.1173526793330883	0.0342423	0.0342423	chr1	46368035	1.465437072156066	chr1:46368035:G:A
chr1:46368258	['C', 'T']	19959	3435.86072967826	444.9731168515016	-0.004721823363939	0.0181646349526938	-0.2599459541155683	0.794908	0.794908	chr1	46368258	0.0996831322295428	chr1:46368258:C:T
chr1:46368540	['T', 'C']	19959	15845.969630149342	2051.98024928429	-0.0107729480201887	0.0103305538347807	-1.042823859444841	0.297043	0.297043	chr1	46368540	0.5271806775818355	chr1:46368540:T:C
chr1:46368577	['G', 'A']	19959	2502.1253632628523	295.06993872927944	-0.0272058294857543	0.0208167787404196	-1.3069183193521288	0.191256	0.191256	chr1	46368577	0.7183849314631422	chr1:46368577:G:A
chr1:46368579	['G', 'A']	19959	5883.473889946878	732.2300281240026	-0.0101125305771036	0.0143624807802053	-0.704093584657114	0.481383	0.481383	chr1	46368579	0.3175092508631407	chr1:46368579:G:A
chr1:46368777	['G', 'A']	19959	3437.3444405471764	444.7807030848591	-0.0051038722327927	0.0181616081430209	-0.2810253471278673	0.778694	0.778694	chr1	46368777	0.1086331716207009	chr1:46368777:G:A
chr1:46369103	['T', 'C']	19959	3437.172211644453	444.4887340771841	-0.005164776461032	0.0181615374970121	-0.2843799134231746	0.776122	0.776122	chr1	46369103	0.1100700058523076	chr1:46369103:T:C
chr1:46369467	['C', 'T']	19959	3435.34424011625	445.1929696299091	-0.0048600959458201	0.0181657136291927	-0.2675422526759322	0.789054	0.789054	chr1	46369467	0.1028932742309816	chr1:46369467:C:T
chr1:46369796	['A', 'G']	19959	5883.179052868955	733.4662848190226	-0.0097793958191989	0.0143622888006759	-0.680907893924172	0.495938	0.495938	chr1	46369796	0.3045726137132488	chr1:46369796:A:G
chr1:46370105	['T', 'C']	19959	5882.0629510825975	735.2100214101963	-0.0095696194897336	0.0143667585840704	-0.6660945427414802	0.505358	0.505358	chr1	46370105	0.2964008548699861	chr1:46370105:T:C
chr1:46370304	['CTG', 'C']	19959	6547.328038881651	795.7476548515501	-0.0155274973820782	0.0136706797084099	-1.135824824608096	0.256044	0.256044	chr1	46370304	0.5916853967380884	chr1:46370304:CTG:C
chr1:46371815	['G', 'A']	19959	3429.859226220307	445.178813318304	-0.004456848530705	0.0181814537029484	-0.2451315831793103	0.806357	0.806357	chr1	46371815	0.0934726395798965	chr1:46371815:G:A
chr1:46372077	['G', 'A']	19959	12446.235901548953	1533.2691661783058	-0.0155939874124119	0.0110225504797219	-1.4147349509625784	0.157162	0.157162	chr1	46372077	0.8036524531140042	chr1:46372077:G:A
chr1:46372547	['A', 'G']	19959	5886.589868216666	733.7858599232214	-0.0096428692858047	0.0143596960337958	-0.6715232176997408	0.501895	0.501895	chr1	46372547	0.2993871308435972	chr1:46372547:A:G
chr1:46372717	['T', 'C']	19959	5887.769959404601	733.9549563519222	-0.0096442864157982	0.0143599472086839	-0.6716101581464079	0.50184	0.50184	chr1	46372717	0.2994347254707221	chr1:46372717:T:C
chr1:46372868	['A', 'G']	19959	5888.475142828505	733.1647217692228	-0.0097500420237733	0.0143594160897453	-0.6789998954578883	0.497146	0.497146	chr1	46372868	0.3035160505365262	chr1:46372868:A:G
chr1:46373314	['C', 'T']	19959	6549.640773779694	795.5100228295465	-0.0155849253938993	0.0136650187461896	-1.1404979153976662	0.254093	0.254093	chr1	46373314	0.5950072991497417	chr1:46373314:C:T
chr1:46373519	['G', 'A']	19959	1341.1343889362129	129.0871225972478	-0.0446617357227836	0.0281757410225566	-1.5851130831671398	0.112956	0.112956	chr1	46373519	0.9470906952643476	chr1:46373519:G:A
chr1:46373838	['A', 'G']	19959	5918.917472793239	740.4988846957185	-0.0092296892720826	0.0143726869474478	-0.6421686707454219	0.520771	0.520771	chr1	46373838	0.2833532081776576	chr1:46373838:A:G
chr1:46373923	['T', 'C']	19959	546.2864102049014	50.85566973145988	-0.0389651152768648	0.0436760930967929	-0.8921382961271777	0.37233	0.37233	chr1	46373923	0.4290719696651629	chr1:46373923:T:C
chr1:46374142	['T', 'C']	19959	3440.4818140771586	447.77270550989874	-0.0042033886601888	0.0181650487881498	-0.231399800199322	0.817007	0.817007	chr1	46374142	0.0877742224781721	chr1:46374142:T:C
chr1:46375303	['T', 'C']	19959	5890.986793873961	735.2293689345662	-0.009392282824542	0.0143702724937957	-0.6535911430070027	0.513383	0.513383	chr1	46375303	0.2895585165146538	chr1:46375303:T:C
chr1:46375662	['G', 'A']	19959	1188.7552998182884	137.3834279197887	-0.0165380203827674	0.0301057180953589	-0.5493315366331317	0.582784	0.582784	chr1	46375662	0.2344923800439418	chr1:46375662:G:A
chr1:46375839	['G', 'A']	19959	5889.245738921194	734.5854900148968	-0.0095713590149271	0.0143609000199886	-0.6664874068898875	0.505107	0.505107	chr1	46375839	0.2966166127976724	chr1:46375839:G:A
chr1:46376553	['ATAGAT', 'A']	19959	5886.589868216666	734.6001862122991	-0.0094984308503178	0.0143597578138345	-0.6614617720896959	0.508324	0.508324	chr1	46376553	0.2938593850415329	chr1:46376553:ATAGAT:A
chr1:46376832	['G', 'A']	19959	5943.773033139399	752.41983328811	-0.0072615771727255	0.0143844095347619	-0.5048227496010129	0.613689	0.613689	chr1	46376832	0.2120516611092817	chr1:46376832:G:A
chr1:46377241	['G', 'A']	19959	5888.475142828504	735.1232518656163	-0.009440921323189	0.014359331910484	-0.6574763632489066	0.510882	0.510882	chr1	46377241	0.2916793986259903	chr1:46377241:G:A
chr1:46377544	['T', 'C']	19959	15071.265333734214	1908.5557290011832	-0.0152143833202057	0.0104329508290153	-1.4583010664530869	0.144773	0.144773	chr1	46377544	0.839312426014436	chr1:46377544:T:C
chr1:46377860	['T', 'C']	19959	19135.79377568408	2523.585873767871	-0.0087088368879769	0.0100761734345984	-0.8643000187028909	0.387433	0.387433	chr1	46377860	0.4118033905670211	chr1:46377860:T:C
chr1:46378128	['A', 'G']	19959	5941.572266506242	730.2371930045633	-0.0112079709063218	0.0143170659356363	-0.7828399308006448	0.43373	0.43373	chr1	46378128	0.3627805377685518	chr1:46378128:A:G
chr1:46378443	['C', 'T']	19959	3442.344941624493	445.7523380176228	-0.0052042968873159	0.0181460892534565	-0.2867999167547709	0.774269	0.774269	chr1	46378443	0.1111081285686425	chr1:46378443:C:T
chr1:46378858	['C', 'T']	19959	5886.474641675854	735.6508897698595	-0.0092382325871402	0.014360577902376	-0.643305071003564	0.520034	0.520034	chr1	46378858	0.283968261115834	chr1:46378858:C:T
chr1:46380818	['G', 'A']	19959	5876.294418278385	727.7335876993283	-0.0106858661167143	0.0143652945925332	-0.7438668276436622	0.456966	0.456966	chr1	46380818	0.3401161118813416	chr1:46380818:G:A
chr1:46381649	['C', 'T']	19959	5882.8842453397465	731.2401803413347	-0.0100292436054097	0.0143619582915677	-0.6983200620557525	0.484985	0.484985	chr1	46381649	0.3142716933935487	chr1:46381649:C:T
chr1:46382758	['T', 'C']	19959	14914.219671144976	1905.8184948953765	-0.0137252860995905	0.0104368410970286	-1.3150804895839774	0.188498	0.188498	chr1	46382758	0.7246932533816458	chr1:46382758:T:C
chr1:46383325	['TG', 'T']	19959	5883.768756577958	731.9353731595328	-0.0099204975317859	0.0143651205625317	-0.690596190167831	0.489827	0.489827	chr1	46383325	0.3099572795873164	chr1:46383325:TG:T
chr1:46383848	['C', 'T']	19959	5020.251528209239	674.3516588453364	-0.0015075486802052	0.0153622196634522	-0.0981335193241482	0.921827	0.921827	chr1	46383848	0.0353505756872143	chr1:46383848:C:T
chr1:46384452	['T', 'C']	19959	5890.180456026059	734.8206909013463	-0.0092842718917446	0.0143574421772016	-0.6466522223914816	0.517864	0.517864	chr1	46384452	0.28578427848735	chr1:46384452:T:C
chr1:46386165	['A', 'T']	19959	5016.502680763642	673.6440448273868	-0.0016786065247628	0.0153662326160826	-0.1092399527393554	0.913013	0.913013	chr1	46386165	0.0395230386890632	chr1:46386165:A:T
chr1:46386389	['A', 'G']	19959	2188.109630223469	219.3404991779201	-0.0372871042806561	0.0222036195938857	-1.6793254866843457	0.0931043	0.0931043	chr1	46386389	1.031030260767881	chr1:46386389:A:G
chr1:46386405	['A', 'G']	19959	5883.0	731.8513869018842	-0.0099020241963655	0.0143610231199237	-0.6895068766115969	0.490512	0.490512	chr1	46386405	0.3093503634725459	chr1:46386405:A:G
chr1:46387032	['G', 'A']	19959	697.0349233390119	91.5420337332274	0.0154204113692846	0.0388575618800175	0.3968445425603149	0.691486	0.691486	chr1	46387032	0.1602166083013026	chr1:46387032:G:A
chr1:46387101	['C', 'T']	19959	1339.0	130.96432007364393	-0.0434402284976832	0.0281955243654838	-1.5406781563836272	0.123411	0.123411	chr1	46387101	0.9086461285816292	chr1:46387101:C:T
chr1:46388878	['C', 'T']	19959	6394.961214672279	790.2543393356495	-0.0119899775112358	0.0137997166122532	-0.8688567923626445	0.384936	0.384936	chr1	46388878	0.4146114709001198	chr1:46388878:C:T
chr1:46389067	['C', 'G']	19959	5883.294769014931	732.4862259267848	-0.0097034266881076	0.0143611265679837	-0.6756730847105076	0.499256	0.499256	chr1	46389067	0.3016767071257957	chr1:46389067:C:G
chr1:46389072	['G', 'A']	19959	5884.474140523204	733.4045474829452	-0.0094641725745302	0.0143617297922565	-0.6589855617276064	0.509913	0.509913	chr1	46389072	0.292503915751108	chr1:46389072:G:A
chr1:46389322	['A', 'G']	19959	25354.08123277374	3293.201583002699	-0.0168618081463855	0.010489381702558	-1.607512113156628	0.107958	0.107958	chr1	46389322	0.966745169660254	chr1:46389322:A:G
chr1:46389626	['A', 'G']	19959	5881.178651966926	731.5808815443103	-0.0098720876515678	0.0143633979304203	-0.687308650737837	0.491896	0.491896	chr1	46389626	0.3081267090222722	chr1:46389626:A:G
chr1:46390690	['G', 'A']	19959	2519.1262150516086	297.7252206263333	-0.0268040657304749	0.020761662126682	-1.2910366023165094	0.196706	0.196706	chr1	46390690	0.7061823928658693	chr1:46390690:G:A
chr1:46390783	['G', 'A']	19959	2552.895348837209	298.32619559211605	-0.0285247159822524	0.0206185467091903	-1.3834493955647291	0.166543	0.166543	chr1	46390783	0.7784736165018414	chr1:46390783:G:A
chr1:46392353	['A', 'G']	19959	1338.3352711235846	130.9558281465953	-0.0436930129443034	0.0282052210376591	-1.5491108148369124	0.121371	0.121371	chr1	46392353	0.9158850698052834	chr1:46392353:A:G
chr1:46392935	['T', 'G']	19959	5873.471384183622	731.523267632603	-0.0097676381729952	0.0143764603967164	-0.6794188488305617	0.49688	0.49688	chr1	46392935	0.3037484837625057	chr1:46392935:T:G
chr1:46392997	['C', 'T']	19959	2556.0	298.626244893223	-0.0286689104461689	0.0206133652908265	-1.3907923350549338	0.164304	0.164304	chr1	46392997	0.7843518634865356	chr1:46392997:C:T
chr1:46393062	['A', 'G']	19959	5870.882441371015	730.3677227090649	-0.0098872916101292	0.0143804866579948	-0.6875491661217477	0.491745	0.491745	chr1	46393062	0.3082600472366869	chr1:46393062:A:G
chr1:46393076	['C', 'T']	19959	6408.963319302466	790.1987240027461	-0.012647395233318	0.0137928876820605	-0.9169504983186136	0.35918	0.35918	chr1	46393076	0.4446878538851874	chr1:46393076:C:T
chr1:46393352	['A', 'G']	19959	5873.588565415644	731.2088616276491	-0.0098097708234121	0.0143755009287883	-0.6823950603187076	0.494997	0.494997	chr1	46393352	0.3053974331621764	chr1:46393352:A:G
chr1:46393553	['A', 'G']	19959	5873.588565415644	730.44508852351	-0.0099445451556333	0.0143756480093388	-0.6917632616750925	0.489094	0.489094	chr1	46393553	0.310607664888541	chr1:46393553:A:G
chr1:46394565	['G', 'A']	19959	5873.588565415644	733.1930007977829	-0.0095271511712035	0.0143816410804216	-0.6624522971980786	0.507689	0.507689	chr1	46394565	0.2944022462685373	chr1:46394565:G:A
chr1:46395634	['A', 'C']	19959	7092.355346227077	874.0755164232863	-0.0125270469639186	0.0133085028533185	-0.9412814575754386	0.346572	0.346572	chr1	46395634	0.4602065274175462	chr1:46395634:A:C
chr1:46396235	['A', 'G']	19959	25449.550182893217	3297.570087820345	-0.0175823851277265	0.0105092829829421	-1.6730337508529345	0.0943363	0.0943363	chr1	46396235	1.025321161385789	chr1:46396235:A:G
chr1:46396608	['TG', 'T']	19959	5875.588765846571	733.3995598652778	-0.0095072379125677	0.0143800392114561	-0.6611413065545504	0.508529	0.508529	chr1	46396608	0.2936842754239258	chr1:46396608:TG:T
chr1:46396883	['C', 'T']	19959	5880.0	733.4736190059057	-0.0094480984208117	0.0143741481520491	-0.6572979713907299	0.510997	0.510997	chr1	46396883	0.2915816495468337	chr1:46396883:C:T
chr1:46397108	['C', 'T']	19959	5010.502079470863	673.63503878919	-0.0013611322215789	0.0153816359085539	-0.0884907320437867	0.929488	0.929488	chr1	46397108	0.0317562127424581	chr1:46397108:C:T
chr1:46397598	['G', 'A']	19959	2556.128068944784	296.2670339449125	-0.0295624766475514	0.0206143195783277	-1.4340748204287603	0.151567	0.151567	chr1	46397598	0.8193953453924862	chr1:46397598:G:A
chr1:46398839	['G', 'A']	19959	23639.368792904745	3072.8692638322404	-0.0163990302216307	0.0103024094741846	-1.5917664952769357	0.111453	0.111453	chr1	46398839	0.95290823704547	chr1:46398839:G:A
chr1:46398996	['GC', 'G']	19959	15682.35718580878	2065.7017004362333	-0.0066850638637382	0.0103684687172279	-0.6447493883673078	0.519097	0.519097	chr1	46398996	0.2847514810175301	chr1:46398996:GC:G
chr1:46399368	['T', 'C']	19959	13794.0	1822.8670291456792	-0.0063852350886774	0.010687641593397	-0.5974409819863695	0.55022	0.55022	chr1	46399368	0.2594636274472912	chr1:46399368:T:C
chr1:46399715	['A', 'G']	19959	26768.705923624337	3638.571417536852	0.0037363683160304	0.0107035284289524	0.3490781886395347	0.727034	0.727034	chr1	46399715	0.138445278732282	chr1:46399715:A:G
chr1:46399999	['A', 'G']	19959	11573.538253283868	1363.1268943236907	-0.0229592533266773	0.0111862560511172	-2.0524519751525125	0.0401388	0.0401388	chr1	46399999	1.3964356154351918	chr1:46399999:A:G
chr1:46405089	['C', 'A']	19959	14385.162206855082	2129.532499076437	0.0209352373283255	0.0105606980859421	1.9823724869280623	0.0474513	0.0474513	chr1	46405089	1.3237518849207222	chr1:46405089:C:A
chr1:46406203	['G', 'A']	19959	795.0	32.77518438564448	-0.0852145100717739	0.0362355207242299	-2.3516844347373413	0.0186983	0.0186983	chr1	46406203	1.7281978765747517	chr1:46406203:G:A
chr1:46406314	['T', 'C']	19959	34351.16325917018	4712.298872828404	0.0085731983516373	0.0145947196612462	0.5874178162121224	0.55693	0.55693	chr1	46406314	0.254199387454934	chr1:46406314:T:C
chr1:46407026	['A', 'G']	19959	15098.424744130038	2228.436604632178	0.0205539031661669	0.0104840869040687	1.960485768025272	0.0499529	0.0499529	chr1	46407026	1.3014392938756725	chr1:46407026:A:G
chr1:46407367	['G', 'A']	19959	986.1976447005763	92.92706213848612	-0.0286991518294795	0.0327322613794667	-0.8767848788926853	0.380614	0.380614	chr1	46407367	0.4195152412436287	chr1:46407367:G:A
chr1:46407609	['G', 'C']	19959	7858.058315564827	942.9609880113602	-0.0182530603492273	0.0133897292609887	-1.3632135492394186	0.172831	0.172831	chr1	46407609	0.7623783572190861	chr1:46407609:G:C
chr1:46408711	['A', 'G']	19959	18321.917977753285	2359.6241547559644	-0.0150444787668051	0.0102551737014055	-1.4670135489507252	0.142388	0.142388	chr1	46408711	0.8465266100908919	chr1:46408711:A:G
chr1:46409395	['G', 'T']	19959	6176.880090270814	770.5922357208904	-0.0108124996424475	0.0140153873018824	-0.7714734819347656	0.440435	0.440435	chr1	46409395	0.3561181762968116	chr1:46409395:G:T
chr1:46411508	['G', 'A']	19959	2356.118047900591	305.84104158353693	-0.0008856360605282	0.0216708001236335	-0.040867713950368	0.967402	0.967402	chr1	46411508	0.0143930190893188	chr1:46411508:G:A
chr1:46412138	['C', 'T']	19959	740.0	37.2892317207165	-0.0785375770820881	0.0376425418148684	-2.08640472442981	0.0369546	0.0369546	chr1	46412138	1.4323314942035457	chr1:46412138:C:T
chr1:46414265	['G', 'A']	19959	413.0	24.19694012516966	-0.0704058772321717	0.0501632035874291	-1.403536301453749	0.160473	0.160473	chr1	46414265	0.7945980282897444	chr1:46414265:G:A
chr1:46415055	['T', 'C']	19959	839.077887423219	34.027317180669364	-0.0878552597758955	0.0354332832095758	-2.479455805894744	0.0131665	0.0131665	chr1	46415055	1.8805296565265013	chr1:46415055:T:C
chr1:46415681	['T', 'C']	19959	38899.0	5257.566824092199	-0.0216769788223914	0.0319481892430337	-0.6785041448669307	0.49746	0.49746	chr1	46415681	0.3032418344713744	chr1:46415681:T:C
chr1:46416205	['G', 'T']	19959	834.0	33.446013700160485	-0.087736645721338	0.0354483334269961	-2.4750569981527284	0.0133297	0.0133297	chr1	46416205	1.8751796247654884	chr1:46416205:G:T
chr1:46416696	['C', 'A']	19959	702.7109948697303	93.59356133568974	0.0195027345690247	0.0387781686779501	0.5029307786810033	0.615018	0.615018	chr1	46416696	0.2111121733525882	chr1:46416696:C:A
chr1:46417081	['C', 'T']	19959	9008.9430965354	1113.3340024531942	-0.013743584945922	0.0124349293075519	-1.1052402957832146	0.269069	0.269069	chr1	46417081	0.5701363353260515	chr1:46417081:C:T
chr1:46417222	['C', 'T']	19959	5024.531367534226	580.3260069877452	-0.020366418045996	0.0152688800035152	-1.333851470527452	0.182268	0.182268	chr1	46417222	0.7392895718458717	chr1:46417222:C:T
chr1:46417996	['G', 'A']	19959	5139.77254960914	577.2442471358473	-0.0238440315233532	0.0151151803323328	-1.577489053990876	0.114699	0.114699	chr1	46417996	0.9404403684664314	chr1:46417996:G:A
chr1:46418643	['T', 'C']	19959	3955.387229350441	679.2501462899373	0.0262065407254973	0.0167942668328934	1.5604456560240474	0.11867	0.11867	chr1	46418643	0.9256590576349228	chr1:46418643:T:C
chr1:46419432	['A', 'G']	19959	39402.0	5358.649913007359	0.034726349187634	0.0447788421894836	0.775507974071503	0.438049	0.438049	chr1	46419432	0.3584773067576393	chr1:46419432:A:G
chr1:46420268	['A', 'C']	19959	18017.51363135211	2197.01863605098	-0.0225088446923966	0.0102291041376054	-2.2004707733541413	0.0277849	0.0277849	chr1	46420268	1.5561911619351556	chr1:46420268:A:C
chr1:46421281	['A', 'G']	19959	2465.48232816965	298.1687826145112	-0.0103707251134413	0.0211708098722035	-0.4898596310695548	0.624239	0.624239	chr1	46421281	0.2046491018102416	chr1:46421281:A:G
chr1:46421848	['T', 'C']	19959	23878.57104907022	3034.4545507640764	-0.0203299100197005	0.010372924415675	-1.9599014901698288	0.0500212	0.0500212	chr1	46421848	1.3008458938304854	chr1:46421848:T:C
chr1:46422907	['C', 'T']	19959	8510.279164161155	1077.0140091415924	-0.0087597652190288	0.0124876476558348	-0.7014744057849706	0.483015	0.483015	chr1	46422907	0.316039382051645	chr1:46422907:C:T
chr1:46423233	['G', 'A']	19959	38079.0	5180.007279679166	0.0191528349624862	0.0240033903397359	0.797922072315763	0.424925	0.424925	chr1	46423233	0.3716877169155438	chr1:46423233:G:A
chr1:46425185	['C', 'T']	19959	7673.153337342153	816.1704893790912	-0.0326008071489628	0.0127934489736661	-2.54824224617363	0.0108342	0.0108342	chr1	46425185	1.965203151571904	chr1:46425185:C:T
chr1:46426253	['C', 'G']	19959	8666.039344426621	1075.6468608400603	-0.0124557645384498	0.0124098401046987	-1.003700646693568	0.315535	0.315535	chr1	46426253	0.5009524606233151	chr1:46426253:C:G
chr1:46427139	['C', 'T']	19959	2244.543402514775	216.85915013129227	-0.0427160354902622	0.0220636486725477	-1.9360367872160176	0.0528773	0.0528773	chr1	46427139	1.2767307287311516	chr1:46427139:C:T
chr1:46427140	['G', 'A']	19959	737.9243001906292	36.29472653449733	-0.0783867429138052	0.0377210327693734	-2.0780646010691743	0.0377162	0.0377162	chr1	46427140	1.423472069968784	chr1:46427140:G:A
chr1:46429969	['A', 'G']	19959	25314.268313458266	3249.5025537855963	-0.0191654484085237	0.0105501941291428	-1.81659675394816	0.0692939	0.0692939	chr1	46429969	1.1593049950121712	chr1:46429969:A:G
chr1:46432026	['C', 'T']	19959	17376.7412436739	2315.569263482015	-0.0054660089146782	0.0101800239815546	-0.5369347778141044	0.591319	0.591319	chr1	46432026	0.2281781662189115	chr1:46432026:C:T
chr1:46432391	['C', 'A']	19959	15293.0	2073.4864597660835	-0.0034078877896497	0.0103167048756424	-0.3303271568517655	0.741156	0.741156	chr1	46432391	0.1300903712263329	chr1:46432391:C:A
chr1:46434240	['G', 'T']	19959	2263.2267875933258	347.42639890423163	0.0196091931113541	0.0219117273328244	0.894917722072007	0.370842	0.370842	chr1	46434240	0.4308110853816738	chr1:46434240:G:T
chr1:46434275	['A', 'G']	19959	4061.8140315710352	671.2130221523907	0.0340693273196032	0.0166997418323683	2.040111018576836	0.0413524	0.0413524	chr1	46434275	1.383499279908063	chr1:46434275:A:G
chr1:46435375	['A', 'G']	19959	2944.147509770518	443.5692007724056	0.0150839180508163	0.0194280788674717	0.7763978185239525	0.437523	0.437523	chr1	46435375	0.3589991117604544	chr1:46435375:A:G
chr1:46435874	['C', 'T']	19959	30950.550706483617	4237.857345132037	0.0029803732046963	0.0122369858204294	0.2435545197511545	0.807578	0.807578	chr1	46435874	0.0928155205960828	chr1:46435874:C:T
chr1:46436208	['A', 'G']	19959	3742.187493736848	530.4854026193547	0.003211478760536	0.017386134722778	0.1847149358809828	0.853455	0.853455	chr1	46436208	0.0688193729287481	chr1:46436208:A:G
chr1:46436518	['T', 'C']	19959	2878.432651834035	426.4062948547659	0.0115864653958685	0.0196000761669603	0.5911438964405491	0.554431	0.554431	chr1	46436518	0.2561524949320563	chr1:46436518:T:C
chr1:46436789	['T', 'C']	19959	24625.402796571943	3513.213343073676	0.0183902047060482	0.0104139593093938	1.7659186251533985	0.0774248	0.0774248	chr1	46436789	1.1111199078182348	chr1:46436789:T:C
chr1:46437164	['T', 'C']	19959	2875.1608002406742	341.9920256602266	-0.0201709168872336	0.0196296341024641	-1.027574777091825	0.304162	0.304162	chr1	46437164	0.5168950447904808	chr1:46437164:T:C
chr1:46437722	['G', 'A']	19959	8358.418779436817	1324.0179149483831	0.0291424346223747	0.0124419634656128	2.3422697472885825	0.0191766	0.0191766	chr1	46437722	1.7172283904985672	chr1:46437722:G:A
chr1:46438867	['G', 'A']	19959	2351.353427540589	246.1327680314573	-0.0359070197041986	0.0215040483102977	-1.6697795310943215	0.0949787	0.0949787	chr1	46438867	1.0223737790232177	chr1:46438867:G:A
chr1:46440130	['G', 'T']	19959	4208.475992381716	566.9735470751656	-0.0021217537131533	0.0164864694169073	-0.1286966699478702	0.897599	0.897599	chr1	46440130	0.0469176399278467	chr1:46440130:G:T
chr1:46440452	['G', 'A']	19959	1492.0747569896785	160.70020866170168	-0.0287075595876301	0.0268993402159878	-1.0672216997563253	0.285885	0.285885	chr1	46440452	0.5438086308893945	chr1:46440452:G:A
chr1:46441121	['T', 'A']	19959	4203.263569388062	576.2474161099075	0.0003898597559069	0.0164954885434516	0.0236343261298357	0.981145	0.981145	chr1	46441121	0.0082668050090537	chr1:46441121:T:A
chr1:46441637	['C', 'T']	19959	4338.434734679561	593.6145975733457	-0.0004943228175892	0.0162707491798843	-0.0303810729379542	0.975763	0.975763	chr1	46441637	0.0106556539430445	chr1:46441637:C:T
chr1:46442553	['T', 'G']	19959	1513.2274503908602	161.42263061228454	-0.0309500307049169	0.0267017206384308	-1.159102483469608	0.246428	0.246428	chr1	46442553	0.6083099476657997	chr1:46442553:T:G
chr1:46444728	['TC', 'T']	19959	4177.6279314491885	585.4118706896564	0.0039990128408923	0.0165436343253581	0.2417251712800867	0.808996	0.808996	chr1	46444728	0.0920536257081507	chr1:46444728:TC:T
chr1:46445388	['T', 'C']	19959	4333.519847634322	603.9567154555472	0.0023543750760147	0.0162757497370706	0.144655399231916	0.884984	0.884984	chr1	46445388	0.053064581024801	chr1:46445388:T:C
chr1:46446394	['A', 'G']	19959	1527.448938625986	166.8853881240245	-0.0282912455486963	0.0266001603224246	-1.063574249394507	0.287534	0.287534	chr1	46446394	0.5413107939679757	chr1:46446394:A:G
chr1:46446490	['C', 'T']	19959	22577.78725003759	3277.2852495328552	0.0221993134854242	0.0102875707842361	2.157877107338171	0.0309493	0.0309493	chr1	46446490	1.509349169247264	chr1:46446490:C:T
chr1:46447628	['T', 'C']	19959	4245.488973536489	578.3268526976669	-0.0010161192002566	0.0164096783524184	-0.0619219449908922	0.950626	0.950626	chr1	46447628	0.0219903117516406	chr1:46447628:T:C
chr1:46448818	['G', 'A']	19959	4118.0	565.9481785535377	0.0010230741970402	0.0166332985302916	0.0615075954524028	0.950956	0.950956	chr1	46448818	0.0218395770681331	chr1:46448818:G:A
chr1:46449379	['A', 'T']	19959	1516.379873709532	160.42747939172514	-0.0319453046436751	0.0266551569012811	-1.198466201567912	0.23075	0.23075	chr1	46449379	0.6368582903020503	chr1:46449379:A:T
chr1:46449618	['AG', 'A']	19959	1509.0	155.4391082755212	-0.0338250239562785	0.0267640609682232	-1.2638225565409806	0.206308	0.206308	chr1	46449618	0.6854839310743915	chr1:46449618:AG:A
chr1:46450847	['G', 'A']	19959	29621.936557253823	4158.166132450241	0.0166811730360636	0.0116673794292417	1.429727483984618	0.152811	0.152811	chr1	46450847	0.8158453822305279	chr1:46450847:G:A
chr1:46451195	['C', 'CT']	19959	11451.868848351209	1750.0465077830916	0.0253852869566569	0.0112485105784605	2.256768732143666	0.0240333	0.0240333	chr1	46451195	1.619186592350834	chr1:46451195:C:CT
chr1:46451836	['C', 'T']	19959	11431.863836824698	1742.3010823626828	0.0247891358903328	0.0112542883157996	2.202639135833406	0.0276316	0.0276316	chr1	46451836	1.5585939666559645	chr1:46451836:C:T
chr1:46454071	['A', 'T']	19959	1521.1524277195972	159.35550022440813	-0.0318462124721391	0.0266481398843071	-1.1950632430781098	0.232077	0.232077	chr1	46454071	0.6343678981827565	chr1:46454071:A:T
chr1:46454282	['G', 'A']	19959	6250.626346645287	867.5819666230346	-0.0024560853377071	0.013848844052796	-0.1773494833463242	0.859236	0.859236	chr1	46454282	0.0658875353295555	chr1:46454282:G:A
chr1:46454320	['C', 'T']	19959	8667.302766085388	1228.507108080758	0.0012044901839557	0.0122193908758017	0.0985720316338335	0.921479	0.921479	chr1	46454320	0.0355145576647024	chr1:46454320:C:T
chr1:46454359	['C', 'G']	19959	11393.712567648829	1738.4964126949912	0.0250096025958085	0.0112727972596556	2.218580004566894	0.0265265	0.0265265	chr1	46454359	1.5763200485838735	chr1:46454359:C:G
chr1:46454415	['G', 'A']	19959	11377.710162357183	1731.7768607663702	0.0243629954823901	0.011281356534232	2.159580313631898	0.0308171	0.0308171	chr1	46454415	1.511208232368256	chr1:46454415:G:A
chr1:46454659	['A', 'G']	19959	11393.712567648829	1738.3494617480335	0.0249957005978478	0.0112727062873822	2.217364664758993	0.0266094	0.0266094	chr1	46454659	1.574964917993779	chr1:46454659:A:G
chr1:46454979	['G', 'A']	19959	12868.644753983364	1889.52962867264	0.017619138937009	0.0108481174616691	1.6241655752036814	0.104356	0.104356	chr1	46454979	0.9814825759039412	chr1:46454979:G:A
chr1:46455515	['T', 'C']	19959	30073.02696066149	4320.9362154803175	0.0302094753614389	0.0118701017407613	2.5450055965148968	0.0109351	0.0109351	chr1	46455515	1.961177241044304	chr1:46455515:T:C
chr1:46455608	['C', 'G']	19959	4276.285520974289	582.32411338715	-8.595737799325877e-05	0.0163347828565352	-0.0052622296083273	0.995801	0.995801	chr1	46455608	0.0018274419345662	chr1:46455608:C:G
chr1:46455786	['G', 'A']	19959	1507.1510247031115	164.97837874985956	-0.0276270053363341	0.0267800423991035	-1.031626646612737	0.30226	0.30226	chr1	46455786	0.5196193219875312	chr1:46455786:G:A
chr1:46457007	['C', 'T']	19959	2325.0	253.70768865013403	-0.0273529965091254	0.0215590362556888	-1.2687485741347848	0.204546	0.204546	chr1	46457007	0.6892090089297883	chr1:46457007:C:T
chr1:46457430	['T', 'C']	19959	12970.949639206254	1919.811929549352	0.0184733829929736	0.0108243327768073	1.7066532759003314	0.0879021	0.0879021	chr1	46457430	1.0560007494140808	chr1:46457430:T:C
chr1:46458004	['C', 'T']	19959	29870.979702300403	4294.599792722523	0.0297066150274196	0.0117912149382005	2.519385422377276	0.0117637	0.0117637	chr1	46458004	1.9294560594799863	chr1:46458004:C:T
chr1:46459562	['C', 'T']	19959	1530.076660988075	162.46953819066476	-0.0310245108745479	0.0265816497631325	-1.1671401568753426	0.243168	0.243168	chr1	46459562	0.6140935771698837	chr1:46459562:C:T
chr1:46459922	['T', 'C']	19959	8549.28502705953	1086.8712869810938	-0.0154398595207068	0.0122980909818779	-1.2554679863288176	0.209324	0.209324	chr1	46459922	0.679180974862386	chr1:46459922:T:C
chr1:46459937	['T', 'C']	19959	8060.807736633762	1076.5178600036468	-0.0069387000523539	0.0125588572515698	-0.5524945393806965	0.580616	0.580616	chr1	46459937	0.2361110005126692	chr1:46459937:T:C
chr1:46459964	['A', 'G']	19959	8060.019144031272	1074.1901325052943	-0.0072662648298243	0.0125616387914627	-0.5784487956111855	0.562968	0.562968	chr1	46459964	0.2495162904388656	chr1:46459964:A:G
chr1:46460177	['G', 'A']	19959	11295.0	1741.6744728391136	0.0270964365415908	0.0113164369333666	2.3944318075680457	0.0166553	0.0166553	chr1	46460177	1.77844754026664	chr1:46460177:G:A
chr1:46460495	['T', 'C']	19959	21505.15493310618	3002.278897366736	0.0056158016303827	0.010165209208019	0.5524531286530333	0.580644	0.580644	chr1	46460495	0.2360900573207989	chr1:46460495:T:C
chr1:46460502	['G', 'A']	19959	8034.402545345225	1071.793678372386	-0.0070880562103945	0.0125773992180467	-0.5635549995283821	0.573063	0.573063	chr1	46460502	0.2417976310023203	chr1:46460502:G:A
chr1:46461431	['T', 'C']	19959	11410.0	1545.9488621540872	-0.0050453066641215	0.0111841344151131	-0.4511128422512351	0.651913	0.651913	chr1	46461431	0.1858103584720515	chr1:46461431:T:C
chr1:46462012	['C', 'T']	19959	9364.938417597836	1330.7423229656863	0.0091271722188495	0.0120455387629841	0.7577222072371943	0.448626	0.448626	chr1	46462012	0.3481155606029826	chr1:46462012:C:T
chr1:46462677	['G', 'A']	19959	30441.626039891747	4324.421398904115	0.0245944561028644	0.0120380923530922	2.0430526184281064	0.0410603	0.0410603	chr1	46462677	1.3865778818561088	chr1:46462677:G:A
chr1:46462917	['A', 'G']	19959	10968.667437767144	1446.0901153135303	-0.0060946252618826	0.0113108041549356	-0.5388321801348799	0.590009	0.590009	chr1	46462917	0.2291413635773037	chr1:46462917:A:G
chr1:46463041	['T', 'C']	19959	19500.72446984508	2895.397032571262	0.0244359923736276	0.0101660051659248	2.4036966315474686	0.0162393	0.0162393	chr1	46463041	1.7894326950880317	chr1:46463041:T:C
chr1:46463118	['C', 'T']	19959	13951.398005712284	2181.601606042339	0.0323996636882085	0.0106873334308731	3.031594728261572	0.00243578	0.00243578	chr1	46463118	2.613361939807922	chr1:46463118:C:T
chr1:46463640	['A', 'G']	19959	30483.80053138159	4333.06504548538	0.0260243670976418	0.0120409921280062	2.161314185822893	0.0306829	0.0306829	chr1	46463640	1.5131035953594034	chr1:46463640:A:G
chr1:46464760	['C', 'T']	19959	3926.0	586.3951047164813	0.012340679391902	0.0169591804461964	0.7276695611001529	0.466824	0.466824	chr1	46464760	0.3308468244355155	chr1:46464760:C:T
chr1:46464991	['C', 'T']	19959	1714.2576668671077	216.15588745999847	-0.0161394846230744	0.0249987069463286	-0.6456127774018633	0.518538	0.518538	chr1	46464991	0.2852194117231634	chr1:46464991:C:T
chr1:46465690	['A', 'C']	19959	1632.2080072245635	154.30297693678756	-0.0430887546114866	0.0258858668911504	-1.6645667998168248	0.0960149	0.0960149	chr1	46465690	1.0176613660681744	chr1:46465690:A:C
chr1:46466182	['A', 'G']	19959	6137.152415797914	835.1610287314396	-0.0019748054664297	0.0140631867877945	-0.1404237528967225	0.888327	0.888327	chr1	46466182	0.0514271376514695	chr1:46466182:A:G
chr1:46468589	['C', 'T']	19959	6076.826792963463	833.2089633566418	-0.0006273067697359	0.0141179254843129	-0.0444333532170116	0.964559	0.964559	chr1	46468589	0.0156712023479836	chr1:46468589:C:T
chr1:46470405	['A', 'G']	19959	17770.67107636801	2531.1728637041697	0.0074054979617142	0.0101845948378468	0.7271273997267697	0.467156	0.467156	chr1	46470405	0.3305380688431798	chr1:46470405:A:G
chr1:46470751	['G', 'A']	19959	8927.447289307545	1165.732001170079	-0.0005186027853662	0.0121451720000359	-0.0427003244881799	0.965941	0.965941	chr1	46470751	0.0150493996269067	chr1:46470751:G:A
chr1:46471301	['A', 'T']	19959	510.1533603969329	5.909889011112058	-0.0749505030037159	0.0452239032810531	-1.657320522245078	0.0974704	0.0974704	chr1	46471301	1.01112725166967	chr1:46471301:A:T
chr1:46471483	['C', 'A']	19959	17712.437205572816	2520.643601340431	0.0071159783189097	0.0101902865293571	0.6983099345057053	0.484992	0.484992	chr1	46471483	0.3142654250771384	chr1:46471483:C:A
chr1:46472681	['T', 'C']	19959	17754.447729778494	2537.629865581004	0.0085880909906863	0.0101851143739133	0.8432002504245455	0.399127	0.399127	chr1	46472681	0.3988888922250321	chr1:46472681:T:C
chr1:46473165	['C', 'T']	19959	6445.614713841836	865.0540428314367	-0.0043177110480154	0.0137698247328488	-0.3135632538383191	0.753856	0.753856	chr1	46473165	0.1227116042336631	chr1:46473165:C:T
chr1:46473601	['G', 'A']	19959	1728.1731723204891	149.18655344230868	-0.0525438527009434	0.0250949349332098	-2.093803105717899	0.0362901	0.0362901	chr1	46473601	1.4402118350678823	chr1:46473601:G:A
chr1:46473897	['G', 'A']	19959	4097.61590499098	665.1613071086172	0.0265995480188506	0.0166415955080181	1.598377271340042	0.109975	0.109975	chr1	46473897	0.9587060293510994	chr1:46473897:G:A
chr1:46474014	['C', 'T']	19959	4082.4090795209695	656.8402638563923	0.0255413494035544	0.0166702197001042	1.5321543364779204	0.1255	0.1255	chr1	46474014	0.9013562741829432	chr1:46474014:C:T
chr1:46474504	['A', 'G']	19959	4161.0	679.3515174395675	0.0272866697670457	0.0165264156484437	1.651094244965051	0.0987351	0.0987351	chr1	46474504	1.0055284296358864	chr1:46474504:A:G
chr1:46476261	['G', 'A']	19959	1016.6997890083398	139.87237851561977	0.0025983391510731	0.0320003857858621	0.0811971195741379	0.935286	0.935286	chr1	46476261	0.0290555664225136	chr1:46476261:G:A
chr1:46476270	['GC', 'G']	19959	1704.085379296523	160.595293409314	-0.0476828737897865	0.0250982647274175	-1.89984743198988	0.0574676	0.0574676	chr1	46476270	1.2405769397815802	chr1:46476270:GC:G
chr1:46476306	['A', 'G']	19959	3763.5656945279616	558.615079098473	0.0079741420331657	0.0173632327490723	0.4592544573009784	0.646056	0.646056	chr1	46476306	0.1897298358177509	chr1:46476306:A:G
chr1:46477258	['A', 'G']	19959	32480.0	4369.150479700159	-0.0062443855702023	0.0129518581760966	-0.4821227568509578	0.629724	0.629724	chr1	46477258	0.2008497545795609	chr1:46477258:A:G
chr1:46477471	['ATGGGTTTTTTGACC', 'A']	19959	1470.220986169573	128.0272894468288	-0.051600640868712	0.0270653280386346	-1.906521908585566	0.0565969	0.0565969	chr1	46477471	1.2472073559100367	chr1:46477471:ATGGGTTTTTTGACC:A
chr1:46479133	['C', 'T']	19959	19036.90760134289	2505.624407221183	-0.0066301387662511	0.0101250365800453	-0.654826154338836	0.512587	0.512587	chr1	46479133	0.2902324123926206	chr1:46479133:C:T
chr1:46479590	['G', 'A']	19959	3037.9132461284016	427.175619673872	0.0041214907102087	0.0190264273914071	0.2166192646376765	0.828507	0.828507	chr1	46479590	0.0817038179042332	chr1:46479590:G:A
chr1:46479598	['G', 'A']	19959	25320.88051323176	3338.495055054704	-0.0091140931132257	0.0105546888735517	-0.8635113002775554	0.387867	0.387867	chr1	46479598	0.4113171689113173	chr1:46479598:G:A
chr1:46480251	['A', 'G']	19959	16339.637320238511	2364.1900774105607	0.01134100273349	0.0102992622548986	1.1011470970258923	0.270846	0.270846	chr1	46480251	0.5672775739248691	chr1:46480251:A:G
chr1:46481425	['A', 'G']	19959	21995.3060733614	2813.1491104995966	-0.014944294256214	0.01020769033611	-1.464023081043924	0.143203	0.143203	chr1	46481425	0.8440478837753813	chr1:46481425:A:G
chr1:46481496	['G', 'A']	19959	17963.400090211995	2156.239563550293	-0.0260775083284082	0.0102282200941093	-2.549564644529591	0.0107932	0.0107932	chr1	46481496	1.966849775307427	chr1:46481496:G:A
chr1:46481958	['T', 'C']	19959	6506.97805171377	894.2534853406869	0.001756653423832	0.013605778958496	0.1291108307132334	0.897271	0.897271	chr1	46481958	0.047076368517271	chr1:46481958:T:C
chr1:46483079	['G', 'C']	19959	7928.986318532625	1013.0929069484184	-0.0078058735552287	0.0126644572649016	-0.6163606850221703	0.537664	0.537664	chr1	46483079	0.2694890413074344	chr1:46483079:G:C
chr1:46483144	['G', 'A']	19959	5444.182146258332	598.9344948663495	-0.0231285123835934	0.0148936518486022	-1.5529107715623174	0.12046	0.12046	chr1	46483144	0.9191571411654385	chr1:46483144:G:A
chr1:46483696	['G', 'A']	19959	7886.0	999.2295167889922	-0.0090999253064779	0.0126817619628079	-0.7175600151749797	0.473037	0.473037	chr1	46483696	0.3251048882952207	chr1:46483696:G:A
chr1:46484059	['G', 'A']	19959	901.0	108.10596255094796	-0.0177306573536302	0.0338774506160051	-0.5233763766525439	0.600718	0.600718	chr1	46484059	0.2213293545957549	chr1:46484059:G:A
chr1:46484566	['C', 'T']	19959	5133.028714607868	534.6657044616458	-0.0293964235179802	0.0152264672164861	-1.930613523152095	0.053545	0.053545	chr1	46484566	1.2712810770971443	chr1:46484566:C:T
chr1:46484813	['G', 'C']	19959	1593.1596432329509	216.3262027261584	0.0010320060633434	0.0259110288934165	0.0398288337984789	0.96823	0.96823	chr1	46484813	0.0140214651441996	chr1:46484813:G:C
chr1:46485725	['G', 'A']	19959	8700.53880866426	1445.6281042674625	0.0360582690819666	0.01222423156115	2.9497370776715246	0.00318414	0.00318414	chr1	46485725	2.49700784549128	chr1:46485725:G:A
chr1:46486247	['A', 'G']	19959	14758.352068187516	1989.572790224136	0.0015993732195418	0.0104959107646517	0.1523806037803023	0.878888	0.878888	chr1	46486247	0.056066465177756	chr1:46486247:A:G
chr1:46486518	['C', 'T']	19959	1341.0671911013128	154.7037338608815	-0.0282411016623048	0.027957136870231	-1.0101571485446432	0.312432	0.312432	chr1	46486518	0.5052444910825297	chr1:46486518:C:T
chr1:46487690	['G', 'A']	19959	3569.536530366808	393.07277061262806	-0.01580727347615	0.017955284552024	-0.8803688646843603	0.37867	0.37867	chr1	46487690	0.4217391003466834	chr1:46487690:G:A
chr1:46487719	['T', 'C']	19959	4163.085818838037	365.02753778960135	-0.052276979043472	0.0165439979076889	-3.159875825369624	0.00158072	0.00158072	chr1	46487719	2.8011450517782843	chr1:46487719:T:C
chr1:46487761	['C', 'T']	19959	7624.0	968.2374926499388	-0.0095702083595292	0.0128748113450924	-0.7433280459815996	0.457292	0.457292	chr1	46487761	0.3398063962275529	chr1:46487761:C:T
chr1:46488269	['C', 'T']	19959	455.1368215305968	69.29888530071547	0.0082716374599199	0.0479124636901773	0.1726406204742036	0.862936	0.862936	chr1	46488269	0.0640214127176112	chr1:46488269:C:T
chr1:46488312	['C', 'T']	19959	1765.001343941463	203.5582033192433	-0.0305978555909769	0.0254741473423904	-1.201133650509289	0.229714	0.229714	chr1	46488312	0.6388125357694263	chr1:46488312:C:T
chr1:46488591	['T', 'C']	19959	1915.0959514981464	231.46157784271315	-0.0177414423094595	0.0237162443612028	-0.7480713235727405	0.454426	0.454426	chr1	46488591	0.3425368284117007	chr1:46488591:T:C
chr1:46488915	['T', 'C']	19959	30734.69945875514	4300.689834114558	0.0256643338977248	0.012091213649081	2.1225606165411923	0.033803	0.033803	chr1	46488915	1.4710447545853969	chr1:46488915:T:C
chr1:46489034	['C', 'T']	19959	4053.0	709.53765006586	0.0423185528711978	0.0166551805370215	2.540864254045829	0.0110654	0.0110654	chr1	46489034	1.9560328822651565	chr1:46489034:C:T
chr1:46489915	['A', 'G']	19959	10592.776541353382	1637.3189690138872	0.0267894387203303	0.0114071449550163	2.348478854785625	0.01886	0.01886	chr1	46489915	1.7244583115986905	chr1:46489915:A:G
chr1:46491588	['G', 'A']	19959	9144.91637019592	1125.303270925048	-0.0160674573619809	0.0121027721299561	-1.3275848862932491	0.18433	0.18433	chr1	46491588	0.7344039769124084	chr1:46491588:G:A
chr1:46492047	['A', 'C']	19959	31711.76653638004	4376.492653895269	0.0176727419777945	0.0125995634004672	1.402647172451961	0.160738	0.160738	chr1	46492047	0.7938814397307277	chr1:46492047:A:C
chr1:46492312	['A', 'G']	19959	7348.736383223932	918.1071351452268	-0.0127618024382375	0.0130830352494306	-0.975446614255128	0.329351	0.329351	chr1	46492312	0.4823410135832612	chr1:46492312:A:G
chr1:46492722	['TAG', 'T']	19959	2955.296136693892	399.3218097224615	-0.00329022857394	0.0192813421424576	-0.1706431300077897	0.864506	0.864506	chr1	46492722	0.063231988210939	chr1:46492722:TAG:T
chr1:46492839	['C', 'A']	19959	4062.0	711.3996500073755	0.0423169987895216	0.0166430333838105	2.5426253624345567	0.0110098	0.0110098	chr1	46492839	1.958220570191309	chr1:46492839:C:A
chr1:46493038	['A', 'G']	19959	4748.233786427245	771.3670403844909	0.0296405820361114	0.0155814215761296	1.9023028092327656	0.057146	0.057146	chr1	46493038	1.243014163146636	chr1:46493038:A:G
chr1:46493433	['G', 'A']	19959	3820.191401944083	682.6663351738507	0.0463185114822258	0.0171330238784848	2.7034638958503607	0.0068679	0.0068679	chr1	46493433	2.163176037006224	chr1:46493433:G:A
chr1:46493956	['A', 'G']	19959	34827.74496442529	4649.068796616432	-0.0070507301008864	0.0151800783770774	-0.46447257555227	0.642314	0.642314	chr1	46493956	0.1922526119163298	chr1:46493956:A:G
chr1:46494881	['A', 'G']	19959	4064.6109440769696	711.6299424566357	0.0423860745137539	0.0166406979249216	2.5471332215144207	0.0108686	0.0108686	chr1	46494881	1.963826394407952	chr1:46494881:A:G
chr1:46495983	['CT', 'C']	19959	4060.610342754059	711.8747573236307	0.0425413649778018	0.0166457896265247	2.555683204719408	0.0106053	0.0106053	chr1	46495983	1.9744770417629995	chr1:46495983:CT:C
chr1:46496109	['C', 'A']	19959	8975.449694358153	1096.2224272081178	-0.0164331532173971	0.0121735783540833	-1.3499032691472337	0.177062	0.177062	chr1	46496109	0.7518746345247431	chr1:46496109:C:A
chr1:46496242	['A', 'C']	19959	4079.613199037884	715.5787909651405	0.0430552826973369	0.0166204497017465	2.5905004659899498	0.00959062	0.00959062	chr1	46496242	2.0181533163042946	chr1:46496242:A:C
chr1:46496685	['C', 'T']	19959	6357.274066649962	881.4998420405284	0.0077747778712934	0.013771651233599	0.5645494312494039	0.572387	0.572387	chr1	46496685	0.2423102384558986	chr1:46496685:C:T
chr1:46497374	['G', 'A']	19959	1575.0	227.65939007712413	0.0049579496230626	0.0259342374034845	0.1911739121504492	0.848391	0.848391	chr1	46497374	0.0714039472642324	chr1:46497374:G:A
chr1:46497402	['C', 'G']	19959	2706.1355847279287	234.23962216749007	-0.0489930332545325	0.0201205201556443	-2.434978463555709	0.0149014	0.0149014	chr1	46497402	1.8267729273117448	chr1:46497402:C:G
chr1:46498015	['A', 'G']	19959	13255.32063746617	1849.3357116709835	0.0054800596557001	0.0107816511160465	0.508276477945392	0.611265	0.611265	chr1	46498015	0.2137704704657902	chr1:46498015:A:G
chr1:46498219	['G', 'A']	19959	3125.0	290.56703645965166	-0.0327276308292049	0.0192473449402452	-1.7003711904582255	0.0890767	0.0890767	chr1	46498219	1.0502358805281782	chr1:46498219:G:A
chr1:46498355	['A', 'T']	19959	7344.36797274276	911.1675728577572	-0.0139914403719598	0.0130818194754654	-1.069533209673193	0.284842	0.284842	chr1	46498355	0.5453959735204299	chr1:46498355:A:T
chr1:46498633	['A', 'G']	19959	4081.613499699338	711.2933815439012	0.0416886582903433	0.0166133777966767	2.50934269963346	0.0121035	0.0121035	chr1	46498633	1.9170890254777733	chr1:46498633:A:G
chr1:46499050	['T', 'TC']	19959	1912.3832623402657	232.89763695238835	-0.0169668059501195	0.0237324624335705	-0.7149197432677395	0.474667	0.474667	chr1	46499050	0.3236109604368519	chr1:46499050:T:TC
chr1:46499424	['C', 'T']	19959	7335.367521795772	919.6882195158976	-0.0125128894965161	0.0130927199094305	-0.9557135250028024	0.339229	0.339229	chr1	46499424	0.4695070278728149	chr1:46499424:C:T
chr1:46499558	['A', 'G']	19959	1070.1072305456732	43.32983510588607	-0.074991162401188	0.031497747003803	-2.380842108869997	0.0172824	0.0172824	chr1	46499558	1.7623959473674926	chr1:46499558:A:G
chr1:46500343	['CACTT', 'C']	19959	808.0	44.06053470769969	-0.0564031111081121	0.0357932370082074	-1.5758035825365235	0.115087	0.115087	chr1	46500343	0.9389737306458252	chr1:46500343:CACTT:C
chr1:46502224	['G', 'C']	19959	3147.157681130374	291.14961732466526	-0.0333828222944383	0.0191827808634199	-1.7402493690628924	0.0818307	0.0818307	chr1	46502224	1.0870837337458503	chr1:46502224:G:C
chr1:46503176	['C', 'T']	19959	17144.872036489396	2136.1103293109927	-0.0200757151460148	0.0102729113775766	-1.9542381325157208	0.050687	0.050687	chr1	46503176	1.2951034125051777	chr1:46503176:C:T
chr1:46503346	['G', 'T']	19959	17111.857350435916	2130.9385007350106	-0.0199974579337619	0.0102718198584972	-1.946827164927274	0.0515695	0.0515695	chr1	46503346	1.287607079341659	chr1:46503346:G:T
chr1:46503906	['G', 'T']	19959	555.027808397635	27.164986965288307	-0.043656000780517	0.0432036348127403	-1.0104705534554548	0.312282	0.312282	chr1	46503906	0.5054530478734369	chr1:46503906:G:T
chr1:46505697	['A', 'G']	19959	3129.254272968774	314.0648208599919	-0.0444233679317495	0.0187666233005464	-2.3671476333441435	0.0179353	0.0179353	chr1	46505697	1.746291354574582	chr1:46505697:A:G
chr1:46506684	['G', 'A']	19959	7317.3666199017935	906.5807782846264	-0.0141917931160299	0.0131049528344579	-1.0829335515587897	0.278851	0.278851	chr1	46506684	0.5546277937268287	chr1:46506684:G:A
chr1:46506933	['T', 'A']	19959	13535.678174165749	1522.7856202218268	-0.0359690910121772	0.0107447112290425	-3.3476089068782326	0.000816627	0.000816627	chr1	46506933	3.087976265170844	chr1:46506933:T:A
chr1:46507286	['A', 'G']	19959	13547.036229705353	1525.9078172656327	-0.0358286030835858	0.0107412257856994	-3.335615859717515	0.00085266	0.00085266	chr1	46507286	3.0692241101687374	chr1:46507286:A:G
chr1:46509028	['A', 'G']	19959	7523.7696125119055	914.9056246678002	-0.0168402312505371	0.0129610732540368	-1.2992929613519533	0.193858	0.193858	chr1	46509028	0.7125162721178722	chr1:46509028:A:G
chr1:46509622	['G', 'A']	19959	6374.0	885.9945296104679	0.0079806417863059	0.0137548736293355	0.5802046606437246	0.561783	0.561783	chr1	46509622	0.2504314070317334	chr1:46509622:G:A
chr1:46509808	['C', 'G']	19959	7516.376590840766	907.2361822648104	-0.0177536806257845	0.0129632949270735	-1.369534576329546	0.170848	0.170848	chr1	46509808	0.7673901008221852	chr1:46509808:C:G
chr1:46510205	['T', 'C']	19959	23818.1601262968	3217.62538635352	-0.0045886313671575	0.0104201452146774	-0.4403615566407075	0.65968	0.65968	chr1	46510205	0.1806666825427167	chr1:46510205:T:C
chr1:46510858	['C', 'G']	19959	17735.777221025204	2307.735245505237	-0.0119851385127524	0.0102726961123502	-1.166698438430736	0.243346	0.243346	chr1	46510858	0.6137757880775735	chr1:46510858:C:G
chr1:46511045	['C', 'T']	19959	17735.8886160938	2310.1952788748254	-0.0117030115026368	0.0102726681954885	-1.1392377598428076	0.254618	0.254618	chr1	46511045	0.5941108975230975	chr1:46511045:C:T
chr1:46511165	['C', 'T']	19959	2944.147509770518	277.6413075851968	-0.0289515530486227	0.0197467670208641	-1.466141420417476	0.142626	0.142626	chr1	46511165	0.84580129757489	chr1:46511165:C:T
chr1:46511511	['G', 'A']	19959	6167.0	853.8520724010618	0.007833657731544	0.0139578905001336	0.5612350757063959	0.574644	0.574644	chr1	46511511	0.2406011235135686	chr1:46511511:G:A
chr1:46511639	['G', 'A']	19959	4156.208237298326	432.8295617549456	-0.0236072641897905	0.0167808181529275	-1.406800548975151	0.159502	0.159502	chr1	46511639	0.7972338669421094	chr1:46511639:G:A
chr1:46512140	['T', 'C']	19959	2291.688918959555	272.2840071674518	-0.0270162077491938	0.021672511650689	-1.2465656119896444	0.212571	0.212571	chr1	46512140	0.672495984398993	chr1:46512140:T:C
chr1:46512404	['C', 'A']	19959	5246.262851989177	811.9690234436266	0.019500975220925	0.0148979627455978	1.3089692566647992	0.19056	0.19056	chr1	46512404	0.7199682558612976	chr1:46512404:C:A
chr1:46512752	['A', 'G']	19959	18815.82817197835	2753.3257915527097	0.017809884380733	0.010191963427393	1.747443905937224	0.0805758	0.0805758	chr1	46512752	1.0937953738843744	chr1:46512752:A:G
chr1:46512825	['C', 'T']	19959	6366.318969836657	882.7184523940722	0.0074962398295913	0.0137687510348705	0.5444386212377887	0.586146	0.586146	chr1	46512825	0.2319941943968478	chr1:46512825:C:T
chr1:46513213	['C', 'T']	19959	7523.507792533201	908.9831432366418	-0.0177788035658858	0.0129673782882378	-1.371040712370688	0.170378	0.170378	chr1	46513213	0.7685864840730434	chr1:46513213:C:T
chr1:46513274	['C', 'T']	19959	6359.955953096813	879.216994645486	0.0070897499409322	0.0137750135383103	0.5146818855179067	0.606781	0.606781	chr1	46513274	0.2169680266399956	chr1:46513274:C:T
chr1:46513550	['C', 'T']	19959	27641.38490830745	3619.595788844024	-0.0127094601216936	0.0109399549600595	-1.1617470243793806	0.245352	0.245352	chr1	46513550	0.6102103974938519	chr1:46513550:C:T
chr1:46513671	['T', 'C']	19959	11287.262089701828	1839.2647336671248	0.0342663411799567	0.0112066518530537	3.057678745558555	0.00223354	0.00223354	chr1	46513671	2.6510062654335926	chr1:46513671:T:C
chr1:46513882	['G', 'C']	19959	7539.377743260848	912.041197219006	-0.0175086686896959	0.0129528052173986	-1.3517279381440586	0.176478	0.176478	chr1	46513882	0.7533094266734086	chr1:46513882:G:C
chr1:46514682	['A', 'C']	19959	1449.290453520421	129.55498637165323	-0.0530830089762393	0.0269376283539608	-1.970589551490124	0.0487847	0.0487847	chr1	46514682	1.3117163613462686	chr1:46514682:A:C
chr1:46515473	['G', 'C']	19959	39258.0	5327.929343662348	0.0258916218382273	0.0399998952435174	0.6472922411571423	0.51745	0.51745	chr1	46515473	0.2861316087177755	chr1:46515473:G:C
chr1:46515554	['G', 'A']	19959	14644.46745502831	1701.44611299878	-0.0240082789064241	0.0105251876416195	-2.281030963428019	0.0225571	0.0225571	chr1	46515554	1.6467167351387575	chr1:46515554:G:A
chr1:46516030	['C', 'G']	19959	1841.0	203.6812123766837	-0.0146673345341299	0.0243049734947673	-0.603470501100843	0.546203	0.546203	chr1	46516030	0.2626459188431773	chr1:46516030:C:G
chr1:46516414	['G', 'A']	19959	16851.532922429342	2053.6677108352424	-0.0184090252381277	0.0102664916281189	-1.7931174450780487	0.0729693	0.0729693	chr1	46516414	1.1368598199470792	chr1:46516414:G:A
chr1:46516689	['A', 'G']	19959	23065.46692723993	3333.739935845609	0.026928971778224	0.0101962277841005	2.6410720070628098	0.00827086	0.00827086	chr1	46516689	2.082449330370556	chr1:46516689:A:G
chr1:46516919	['C', 'CA']	19959	6472.0	773.9868935603262	-0.0107908954897793	0.013777320739546	-0.7832361381270257	0.433498	0.433498	chr1	46516919	0.3630129018578227	chr1:46516919:C:CA
chr1:46517191	['C', 'G']	19959	33385.0	4512.45218248113	0.0038194062802194	0.0136695372694114	0.2794100637748861	0.779933	0.779933	chr1	46517191	0.1079427036942238	chr1:46517191:C:G
chr1:46517375	['T', 'C']	19959	15522.333132892363	2140.779580357684	0.0047213315866563	0.0103943152710359	0.454222472913873	0.649674	0.649674	chr1	46517375	0.1873045133831197	chr1:46517375:T:C
chr1:46517648	['A', 'G']	19959	880.0	120.39162762778676	0.001651697145212	0.0344392434849586	0.0479597394737626	0.961749	0.961749	chr1	46517648	0.0169382565882981	chr1:46517648:A:G
chr1:46519520	['A', 'G']	19959	23567.18077963724	3242.4720352933778	0.0090939956263993	0.0102930700280712	0.883506631315848	0.376973	0.376973	chr1	46519520	0.4236897542263722	chr1:46519520:A:G
chr1:46520361	['A', 'G']	19959	35130.040440992234	4714.528527658074	-0.0067791678393381	0.0156040179326523	-0.4344501440973274	0.663966	0.663966	chr1	46520361	0.1778541591718065	chr1:46520361:A:G
chr1:46520650	['G', 'T']	19959	23521.714006514656	3236.1037550542906	0.0088974874843284	0.0102883164698181	0.8648147158410396	0.387151	0.387151	chr1	46520650	0.4121196146287308	chr1:46520650:G:T
chr1:46520969	['A', 'G']	19959	16403.465574263377	2169.3195494488887	-0.0088981430790235	0.0102871309071744	-0.8649781128786662	0.387061	0.387061	chr1	46520969	0.4122205856897513	chr1:46520969:A:G
chr1:46521416	['A', 'T']	19959	32253.615993586533	4349.311900727062	0.0038712532272934	0.0128209367336916	0.3019477677571161	0.762695	0.762695	chr1	46521416	0.1176491007065099	chr1:46521416:A:T
chr1:46521670	['G', 'A']	19959	23511.71200200451	3232.9622095713607	0.0086294124943098	0.0102893971077225	0.8386703714480117	0.401664	0.401664	chr1	46521670	0.3961370911012137	chr1:46521670:G:A
chr1:46521924	['G', 'A']	19959	8719.873778624042	1111.7814770090042	-0.0088232017183979	0.0122100405318182	-0.7226185445826752	0.469923	0.469923	chr1	46521924	0.3279732982657615	chr1:46521924:G:A
chr1:46522046	['A', 'G']	19959	33416.02269993987	4513.680909849959	0.002911052608821	0.0136987869086564	0.2125044084729552	0.831716	0.831716	chr1	46522046	0.0800249437674573	chr1:46522046:A:G
chr1:46522172	['T', 'C']	19959	8754.31584485869	1120.947209119326	-0.0082483277065975	0.0121945702747647	-0.6763934702698369	0.498799	0.498799	chr1	46522172	0.3020744258729602	chr1:46522172:T:C
chr1:46522381	['T', 'C']	19959	8935.895425164103	1148.201337162853	-0.0074519015886913	0.0120822087593373	-0.6167664983385097	0.537396	0.537396	chr1	46522381	0.2697055704752224	chr1:46522381:T:C
chr1:46522703	['A', 'C']	19959	8757.316295850873	1121.508720186947	-0.0081541730886086	0.0121940788494798	-0.6686993900286692	0.503695	0.503695	chr1	46522703	0.2978323602067859	chr1:46522703:A:C
chr1:46523497	['T', 'C']	19959	32604.534302179905	4396.166838023085	0.0020458231660394	0.0130533763187475	0.156727509885794	0.875461	0.875461	chr1	46523497	0.0577631960820242	chr1:46523497:T:C
chr1:46523800	['G', 'C']	19959	849.0425393325985	52.51540810384965	-0.0493224859194325	0.0349190742048791	-1.4124797705129557	0.157824	0.157824	chr1	46523800	0.8018269537564	chr1:46523800:G:C
chr1:46524070	['T', 'C']	19959	38973.0	5291.286969985001	0.00298568226396	0.0334282588900361	0.0893161164564876	0.928832	0.928832	chr1	46524070	0.0320628307543856	chr1:46524070:T:C
chr1:46524133	['C', 'T']	19959	7808.782482337025	1248.7325564833436	0.0305497286118912	0.0127125751072021	2.403110963299929	0.0162653	0.0162653	chr1	46524133	1.7887379221058883	chr1:46524133:C:T
chr1:46524754	['C', 'T']	19959	14074.525859476797	1734.8770791868014	-0.0171737638741421	0.0107067458353797	-1.6040134078267303	0.108727	0.108727	chr1	46524754	0.9636625948746288	chr1:46524754:C:T
chr1:46524785	['G', 'A']	19959	20058.019844650466	2797.237708646371	0.0098436838816481	0.0101508985889346	0.9697352205230968	0.33219	0.33219	chr1	46524785	0.478613445365018	chr1:46524785:G:A
chr1:46525193	['A', 'G']	19959	17310.601924233313	2246.900770172428	-0.0113718109604961	0.0101850027502335	-1.116525075089977	0.264211	0.264211	chr1	46525193	0.5780491051929026	chr1:46525193:A:G
chr1:46525547	['G', 'A']	19959	3982.598616957306	509.4903347149167	-0.0114222058691898	0.0167867375896685	-0.6804303580833727	0.49624	0.49624	chr1	46525547	0.3043082318430899	chr1:46525547:G:A
chr1:46525624	['C', 'T']	19959	4228.61036763578	548.1910151053646	-0.0123784216238739	0.0165261713489241	-0.749019319872891	0.453854	0.453854	chr1	46525624	0.3430838325877022	chr1:46525624:C:T
chr1:46526218	['C', 'T']	19959	792.0	70.13092233307056	-0.0360496652132017	0.0365015242652014	-0.9876208169084462	0.32335	0.32335	chr1	46526218	0.4903271347168644	chr1:46526218:C:T
chr1:46529085	['C', 'T']	19959	7036.705115999399	897.2040011118675	-0.0108858089349917	0.013236549098294	-0.8224053606536098	0.410856	0.410856	chr1	46529085	0.386310366356502	chr1:46529085:C:T
chr1:46529441	['C', 'T']	19959	7719.386762200621	948.4525977720778	-0.019211302082062	0.0127771649820205	-1.5035653143005754	0.132709	0.132709	chr1	46529441	0.8770996233465925	chr1:46529441:C:T
chr1:46529631	['C', 'T']	19959	3322.165146351244	430.502153951934	-0.0084278410714727	0.0183125644949121	-0.4602217823622837	0.645362	0.645362	chr1	46529631	0.1901966101688206	chr1:46529631:C:T
chr1:46530594	['C', 'T']	19959	6200.310652369977	787.2285596467843	-0.001473901605211	0.0140881002804449	-0.1046203232423667	0.916678	0.916678	chr1	46530594	0.0377831914635435	chr1:46530594:C:T
chr1:46531455	['C', 'G']	19959	9153.917272135091	1295.2246491692738	0.0056612469799162	0.0120174985263736	0.4710836425310989	0.637586	0.637586	chr1	46531455	0.1954612276682478	chr1:46531455:C:G
chr1:46531598	['C', 'T']	19959	7005.755036584143	982.6180556766966	0.0038182346530573	0.0132584578717925	0.2879848237237766	0.773361	0.773361	chr1	46531598	0.1116177328472037	chr1:46531598:C:T
chr1:46532337	['T', 'C']	19959	13243.3082051025	1745.4817147690324	-0.0062195913095664	0.0107636332028696	-0.5778338217534422	0.563383	0.563383	chr1	46532337	0.249196261925293	chr1:46532337:T:C
chr1:46532413	['G', 'C']	19959	5961.0	760.9533923587604	-0.0010931571188622	0.0143172872952054	-0.0763522513953024	0.93914	0.93914	chr1	46532413	0.0272696615194651	chr1:46532413:G:C
chr1:46532646	['A', 'T']	19959	7110.493785084201	870.2117340883432	-0.0179460351649974	0.0131807543053519	-1.361533243792474	0.173361	0.173361	chr1	46532646	0.761048596535785	chr1:46532646:A:T
chr1:46533348	['G', 'A']	19959	17972.900491031167	2380.923449009628	-0.0082732455497089	0.0101772066770051	-0.812919085980826	0.416274	0.416274	chr1	46533348	0.3806207138049213	chr1:46533348:G:A
chr1:46533566	['G', 'A']	19959	7014.702911259207	982.6065845691638	0.0036050966523968	0.0132431557546384	0.2722233823410346	0.785453	0.785453	chr1	46533566	0.104879797194778	chr1:46533566:G:A
chr1:46534086	['T', 'C']	19959	25103.546534355737	3305.172444144406	-0.0170422348134123	0.0104514527678392	-1.6306091786449035	0.102989	0.102989	chr1	46534086	0.9872091587357444	chr1:46534086:T:C
chr1:46534894	['T', 'C']	19959	25103.80438051324	3308.516186118108	-0.0168167873117614	0.0104514658815423	-1.6090362349515472	0.107624	0.107624	chr1	46534894	0.968090870813546	chr1:46534894:T:C
chr1:46535324	['T', 'C']	19959	14807.967677273868	1932.186709240606	-0.0106699609769407	0.0104540790153255	-1.0206505002782875	0.307432	0.307432	chr1	46535324	0.5122509296140294	chr1:46535324:T:C
chr1:46535475	['C', 'T']	19959	7509.128683102826	1199.3355949486522	0.0308877527663024	0.0128892623170103	2.396394146276236	0.0165664	0.0165664	chr1	46535475	1.7807718566982382	chr1:46535475:C:T
chr1:46536050	['G', 'A']	19959	6849.715946677357	812.6689788265282	-0.0098384075313747	0.013566790287517	-0.7251831363846747	0.468348	0.468348	chr1	46536050	0.3294313300102399	chr1:46536050:G:A
chr1:46536414	['C', 'T']	19959	14220.549857121376	1853.7860024866056	-0.0101581778523612	0.0105417932603198	-0.9636100425719268	0.335253	0.335253	chr1	46536414	0.4746273271896631	chr1:46536414:C:T
chr1:46536424	['G', 'A']	19959	39491.0	5318.708725763811	-0.0624264837083034	0.0491024328059527	-1.2713521538740429	0.203618	0.203618	chr1	46536424	0.6911838326460051	chr1:46536424:G:A
chr1:46537004	['A', 'G']	19959	621.0622338026758	2.965685434035699	-0.1028043862932219	0.0408020664169269	-2.519587739570292	0.011757	0.011757	chr1	46537004	1.929703481802235	chr1:46537004:A:G
chr1:46537217	['C', 'T']	19959	32452.625964525505	4408.915605284393	0.0085605583300352	0.0129177967998662	0.6626949210196453	0.507534	0.507534	chr1	46537217	0.2945348587984306	chr1:46537217:C:T
chr1:46539008	['T', 'C']	19959	16562.106709457432	2185.5802131284568	-0.0097129424423077	0.0102657317240961	-0.9461519844230027	0.344083	0.344083	chr1	46539008	0.4633367838991927	chr1:46539008:T:C
chr1:46539038	['A', 'C']	19959	7162.512028869287	961.8918202340366	-0.0027884765001858	0.0131679302153136	-0.2117627033702702	0.832294	0.832294	chr1	46539038	0.0797232361808013	chr1:46539038:A:C
chr1:46539192	['G', 'A']	19959	5567.115710348284	756.9855116656801	0.0033311274445119	0.0145642706530975	0.2287191390393116	0.81909	0.81909	chr1	46539192	0.0866683761932829	chr1:46539192:G:A
chr1:46539301	['T', 'C']	19959	7057.707220524128	868.7242446644759	-0.0175491692897391	0.0132090077289796	-1.3285758968281505	0.184003	0.184003	chr1	46539301	0.7351750961598956	chr1:46539301:T:C
chr1:46539584	['T', 'C']	19959	616.1234778251064	73.0988015627434	-0.0202092740291673	0.0412420926014838	-0.4900157279710916	0.624128	0.624128	chr1	46539584	0.2047263334057873	chr1:46539584:T:C
chr1:46539757	['C', 'T']	19959	3304.165547650065	333.84067641233173	-0.0286952976432044	0.0188042367749678	-1.5260017190064044	0.127025	0.127025	chr1	46539757	0.8961107964176667	chr1:46539757:C:T
chr1:46539918	['C', 'T']	19959	6854.343421184487	944.057569348382	-0.0020620012693163	0.0133274685940727	-0.1547181488188575	0.877045	0.877045	chr1	46539918	0.0569781229962079	chr1:46539918:C:T
chr1:46540473	['A', 'G']	19959	8550.359705611741	1350.3565976163843	0.0299633934850572	0.0124350586873116	2.409590033992444	0.0159795	0.0159795	chr1	46540473	1.7964368139230409	chr1:46540473:A:G
chr1:46540985	['C', 'T']	19959	7995.400591241608	1102.6651985964982	-0.0017233818981747	0.0125587055012896	-0.1372260777990069	0.890853	0.890853	chr1	46540985	0.0501939531525618	chr1:46540985:C:T
chr1:46541176	['G', 'A']	19959	3294.495189416717	334.1017779823202	-0.0256136655500304	0.0188107852360313	-1.361647864703092	0.173324	0.173324	chr1	46541176	0.7611412968019715	chr1:46541176:G:A
chr1:46541652	['G', 'A']	19959	23353.551143200973	3379.3365978924344	0.018935217022441	0.0103471442343378	1.829994498346985	0.0672657	0.0672657	chr1	46541652	1.1722063339637023	chr1:46541652:G:A
chr1:46541672	['G', 'A']	19959	8322.180334454868	1138.354299027124	-0.0031928540677294	0.0124096238355304	-0.2572885455712101	0.796959	0.796959	chr1	46541672	0.0985640205509038	chr1:46541672:G:A
chr1:46541687	['C', 'T']	19959	8960.142491980754	1322.6711045343895	0.0167747833956817	0.0121288948881692	1.3830430183745883	0.166667	0.166667	chr1	46541687	0.7781503817955484	chr1:46541687:C:T
chr1:46542172	['A', 'G']	19959	23018.30655910207	3123.8511097681007	-0.0026625741147097	0.0101969279958203	-0.2611153198101524	0.794006	0.794006	chr1	46542172	0.1001762157630221	chr1:46542172:A:G
chr1:46543211	['G', 'A']	19959	9960.996291656227	1359.1374810035572	0.0024467127346978	0.0116520507863199	0.2099812968177629	0.833684	0.833684	chr1	46543211	0.0789985333696918	chr1:46543211:G:A
chr1:46543671	['C', 'G']	19959	15528.334034876729	2118.879687210864	0.0061505602832134	0.0104115982097963	0.5907412252449757	0.554701	0.554701	chr1	46543671	0.2559410511860817	chr1:46543671:C:G
chr1:46544085	['G', 'A']	19959	18286.58103638368	2503.111132400317	0.0004963772284459	0.0101152646856236	0.0490720948856076	0.960862	0.960862	chr1	46544085	0.0173389816780629	chr1:46544085:G:A
chr1:46544127	['A', 'G']	19959	18877.0	2537.370133291241	-0.0039307472369171	0.0100651140992317	-0.3905318109823756	0.696148	0.696148	chr1	46544127	0.1572984202308285	chr1:46544127:A:G
chr1:46544157	['G', 'T']	19959	4525.721010678298	520.1179719361336	-0.0214743018569591	0.0159271072106768	-1.3482863882879963	0.177582	0.177582	chr1	46544157	0.7506010571207513	chr1:46544157:G:T
chr1:46544355	['A', 'G']	19959	14149.417848374003	1811.461311403992	-0.0150139632199679	0.0104712920173811	-1.433821461100167	0.151639	0.151639	chr1	46544355	0.8191890882387045	chr1:46544355:A:G
chr1:46544383	['A', 'G']	19959	22725.27719597134	3097.983201414615	-0.0032955956846925	0.0102090720576602	-0.3228105028624733	0.746842	0.746842	chr1	46544383	0.1267712667067027	chr1:46544383:A:G
chr1:46545700	['T', 'C']	19959	24697.94973690804	3420.157980893218	0.0048906579087767	0.0103717088739854	0.4715382940456009	0.637262	0.637262	chr1	46545700	0.1956819777736191	chr1:46545700:T:C
chr1:46546015	['C', 'G']	19959	24201.42511399509	3366.4364240620985	0.0077617291800103	0.0103025974073865	0.7533759568674859	0.451233	0.451233	chr1	46546015	0.345599146627042	chr1:46546015:C:G
chr1:46546090	['A', 'G']	19959	24667.9437233776	3423.6081422342672	0.0058952499895232	0.0103746944833106	0.5682335994574723	0.569883	0.569883	chr1	46546090	0.2442142981346293	chr1:46546090:A:G
chr1:46546200	['C', 'T']	19959	23658.74146830368	3294.148361627347	0.0080509572486768	0.0102520481327265	0.7853023263689771	0.432286	0.432286	chr1	46546200	0.3642288292852261	chr1:46546200:C:T
chr1:46546472	['G', 'A']	19959	17151.4373340015	2359.570277296563	0.0080079282705505	0.0102060113064446	0.7846285909456031	0.432681	0.432681	chr1	46546472	0.3638321752342006	chr1:46546472:G:A
chr1:46546776	['T', 'C']	19959	5219.523024502681	623.2570766459899	-0.0187183435385344	0.0149461898516746	-1.2523822943703065	0.210445	0.210445	chr1	46546776	0.6768613882728394	chr1:46546776:T:C
chr1:46547508	['A', 'G']	19959	17558.639206253756	2423.48547890536	0.0086052402586862	0.0101804206329003	0.8452735470356084	0.397968	0.397968	chr1	46547508	0.4001518474794309	chr1:46547508:A:G
chr1:46547639	['C', 'T']	19959	8496.42569395731	1170.7761616178811	-0.0009259859654639	0.0122836772989596	-0.0753834493472347	0.93991	0.93991	chr1	46547639	0.0269137297775918	chr1:46547639:C:T
chr1:46548209	['C', 'T']	19959	5126.256839362662	702.9392340748016	-0.0012715411881094	0.0150748146027032	-0.0843487115179142	0.93278	0.93278	chr1	46548209	0.0302207743161457	chr1:46548209:C:T
chr1:46548397	['G', 'T']	19959	5192.780517137703	714.5009259381218	-0.0010868753226179	0.0149848903239368	-0.072531416588467	0.94218	0.94218	chr1	46548397	0.0258661189279981	chr1:46548397:G:T
chr1:46549401	['A', 'C']	19959	8538.711250313205	1171.5215826955066	-0.0017416410894903	0.0122515382115489	-0.142156932412666	0.886957	0.886957	chr1	46549401	0.0520974344133601	chr1:46549401:A:C
chr1:46550546	['A', 'G']	19959	591.1707684850973	94.39533022713286	0.021239771832502	0.0433277544344269	0.4902116924763935	0.62399	0.62399	chr1	46550546	0.2048223702208109	chr1:46550546:A:G
chr1:46550840	['G', 'A']	19959	13996.805111500878	1839.634588211357	-0.0094740246062245	0.0105201564520304	-0.9005592882029775	0.367834	0.367834	chr1	46550840	0.4343481301008497	chr1:46550840:G:A
chr1:46550891	['G', 'A']	19959	979.0	149.38597569492828	0.0025407129835837	0.0326462404676653	0.0778255917737359	0.937968	0.937968	chr1	46550891	0.0278119778901067	chr1:46550891:G:A
chr1:46552332	['A', 'G']	19959	983.0	149.1208779134863	0.001291208187384	0.0326184593397085	0.0395851984895003	0.968424	0.968424	chr1	46552332	0.0139344561794894	chr1:46552332:A:G
chr1:46552775	['C', 'T']	19959	967.574984882082	152.64132912544036	0.0072478663907345	0.0329493507474196	0.2199699304030176	0.825897	0.825897	chr1	46552775	0.0830741114215902	chr1:46552775:C:T
chr1:46553121	['A', 'G']	19959	545.0273073454255	91.3850376930139	0.0289729534034152	0.0434699101201469	0.666505942233066	0.505095	0.505095	chr1	46553121	0.2966269306029886	chr1:46553121:A:G
chr1:46553491	['T', 'A']	19959	8504.704434978703	1152.0935000212576	-0.003679230712524	0.0122688478981412	-0.299883961645773	0.764269	0.764269	chr1	46553491	0.1167537557519075	chr1:46553491:T:A
chr1:46553679	['A', 'T']	19959	4066.20372782844	446.0253397705792	-0.0234836154465633	0.0166586470465472	-1.40969524001234	0.158645	0.158645	chr1	46553679	0.7995736109674656	chr1:46553679:A:T
chr1:46553993	['G', 'A']	19959	664.0	94.20660019482295	-0.0027440452248542	0.0395009936490883	-0.0694677518553406	0.944618	0.944618	chr1	46553993	0.0247437830593472	chr1:46553993:G:A
chr1:46555773	['C', 'T']	19959	4081.0	455.4677654332099	-0.0220264094395404	0.016634480562884	-1.324141704111112	0.185471	0.185471	chr1	46555773	0.7317239864508581	chr1:46555773:C:T
chr1:46556027	['C', 'T']	19959	4824.24170758593	569.9323252854286	-0.0143350078358962	0.0154893663128798	-0.9254741314999012	0.354731	0.354731	chr1	46556027	0.450100856803926	chr1:46556027:C:T
chr1:46557088	['A', 'C']	19959	8382.519921816269	1141.4293281044193	0.0006548984497758	0.0123475687905829	0.0530386556967663	0.957702	0.957702	chr1	46557088	0.0187696056278671	chr1:46557088:A:C
chr1:46557336	['G', 'C']	19959	10610.189595549542	1505.475151756346	0.0092606713722448	0.0114143724731252	0.8113167319577831	0.417193	0.417193	chr1	46557336	0.3796629871268046	chr1:46557336:G:C
chr1:46557859	['C', 'A']	19959	4772.47822819061	613.4210410034552	-0.004550489731504	0.0156439586076711	-0.2908784052440971	0.771147	0.771147	chr1	46557859	0.1128628266136655	chr1:46557859:C:A
chr1:46560167	['GC', 'G']	19959	4544.138368246968	557.1953728605167	-0.0090555701221449	0.0159252484801617	-0.5686297537790768	0.569614	0.569614	chr1	46560167	0.2444193451295791	chr1:46560167:GC:G
chr1:46560733	['C', 'A']	19959	5374.0	800.992074605187	0.0077198389490649	0.0147950066520368	0.5217867845975047	0.601825	0.601825	chr1	46560733	0.220529775491692	chr1:46560733:C:A
chr1:46562271	['T', 'C']	19959	6297.524184251415	546.7355385737359	-0.0513358537634187	0.0141486441162989	-3.628323204785445	0.00028598	0.00028598	chr1	46562271	3.543664338176393	chr1:46562271:T:C
chr1:46564623	['C', 'T']	19959	18414.07113851708	2620.780159578977	0.0081948157855036	0.0101784853114255	0.8051115205034365	0.420765	0.420765	chr1	46564623	0.3759603927588889	chr1:46564623:C:T
chr1:46565668	['G', 'A']	19959	6268.314059525002	544.2785459182471	-0.0510039488086881	0.0141820920395379	-3.596362840298544	0.000323477	0.000323477	chr1	46565668	3.490156593289526	chr1:46565668:G:A
chr1:46565870	['G', 'A']	19959	1343.0	111.69348981537318	-0.03816301571928	0.0282175936667938	-1.3524546483277844	0.176245	0.176245	chr1	46565870	0.7538831949221587	chr1:46565870:G:A
chr1:46568177	['T', 'C']	19959	10734.76488572574	1168.6392416107565	-0.0298663065265447	0.0115014666770354	-2.596738952100579	0.00941825	0.00941825	chr1	46568177	2.026029785736632	chr1:46568177:T:C
chr1:46569256	['T', 'C']	19959	18118.72339146121	2489.557289041436	0.0046341734077532	0.0101505428929282	0.4565443894613545	0.648004	0.648004	chr1	46569256	0.1884223133075455	chr1:46569256:T:C
chr1:46569971	['T', 'C']	19959	808.0404850185389	108.43421949915202	-0.0018989797823808	0.036270672209014	-0.0523557923447849	0.958246	0.958246	chr1	46569971	0.0185229849424371	chr1:46569971:T:C
chr1:46570318	['G', 'A']	19959	11204.245452267603	1311.183842676796	-0.0239319855428781	0.0113259718784883	-2.113018273366249	0.0346116	0.0346116	chr1	46570318	1.460778323990767	chr1:46570318:G:A
chr1:46570877	['T', 'C']	19959	13107.313423861302	1935.5817230303628	0.0179499648786193	0.0108268081742623	1.6579184363208974	0.0973497	0.0973497	chr1	46570877	1.011665382495725	chr1:46570877:T:C
chr1:46575094	['T', 'A']	19959	3322.332915768903	544.6395497669607	0.0303485724141552	0.0183063466249647	1.6578169875123183	0.0973701	0.0973701	chr1	46575094	1.011574383968988	chr1:46575094:T:A
chr1:46575932	['T', 'TC']	19959	3326.166549719326	542.072123129699	0.0291521229208928	0.0183070860161879	1.5923955836070918	0.111312	0.111312	chr1	46575932	0.9534580139864256	chr1:46575932:T:TC
chr1:46576940	['C', 'T']	19959	3703.927884133507	289.3057122501856	-0.0541151010947907	0.0178254225859261	-3.035838327755364	0.00240177	0.00240177	chr1	46576940	2.619468584157694	chr1:46576940:C:T
chr1:46577211	['A', 'G']	19959	3329.333617277146	542.8231147534873	0.0292838857134717	0.0182926323024088	1.6008568493237338	0.109424	0.109424	chr1	46577211	0.9608874136110452	chr1:46577211:A:G
chr1:46577527	['A', 'G']	19959	3326.1666499649264	544.9402673864026	0.030177900657365	0.0182984224196671	1.6492077822473832	0.0991208	0.0991208	chr1	46577527	1.0038352014445089	chr1:46577527:A:G
chr1:46578572	['A', 'G']	19959	9134.264116203	1191.143801389767	-0.0035829779411159	0.012215424551741	-0.2933158750184636	0.769284	0.769284	chr1	46578572	0.113913300168481	chr1:46578572:A:G
chr1:46578921	['A', 'T']	19959	3360.525571600481	541.9350819734468	0.0264662559527642	0.0182295378850961	1.451833618580216	0.146564	0.146564	chr1	46578921	0.8339726908226358	chr1:46578921:A:T
chr1:46579541	['A', 'T']	19959	799.0400340715503	110.49927319616712	0.0046924964573545	0.0365124079311039	0.1285178579897797	0.89774	0.89774	chr1	46579541	0.0468494238170462	chr1:46579541:A:T
chr1:46579683	['G', 'C']	19959	10616.59576067348	1560.9973807425424	0.0141233161497589	0.0114034563615137	1.2385118776290167	0.215541	0.215541	chr1	46579683	0.6664701065699614	chr1:46579683:G:C
chr1:46580363	['T', 'G']	19959	3323.166499649264	547.7974249568991	0.0308829170982186	0.0183167793931198	1.6860451521198536	0.0918027	0.0918027	chr1	46580363	1.0371445456194828	chr1:46580363:T:G
chr1:46580793	['AC', 'A']	19959	7711.386361358854	1007.9872365098686	-0.0022944633768646	0.0127840652332095	-0.1794783846146425	0.857564	0.857564	chr1	46580793	0.0667334586791845	chr1:46580793:AC:A
chr1:46581258	['G', 'A']	19959	3320.998346113367	549.0195516347817	0.0313455177069359	0.0183231344887654	1.710707178739264	0.0871507	0.0871507	chr1	46581258	1.0597291202589056	chr1:46581258:G:A
chr1:46581554	['G', 'A']	19959	3323.495936183022	549.7542968624367	0.031622356280762	0.0183271098486941	1.7254415203396234	0.0844634	0.0844634	chr1	46581554	1.0733314404162209	chr1:46581554:G:A
chr1:46581769	['A', 'G']	19959	13361.686196872492	1848.827644784043	0.0063432374927686	0.0107096886511663	0.5922896266529498	0.553663	0.553663	chr1	46581769	0.2567544984001882	chr1:46581769:A:G
chr1:46583850	['AG', 'A']	19959	3318.33251490705	543.3109779894774	0.0299282085923686	0.0183200926734071	1.6336275763392505	0.102353	0.102353	chr1	46583850	0.989899423501216	chr1:46583850:AG:A
chr1:46583897	['C', 'T']	19959	3344.167551858904	544.9084710089832	0.0298791583126376	0.0182506590182265	1.6371550354865512	0.101614	0.101614	chr1	46583897	0.993046452446991	chr1:46583897:C:T
chr1:46583938	['C', 'T']	19959	3318.1662491231587	543.6292674072264	0.0300344682671137	0.0183200486237973	1.639431689504338	0.101139	0.101139	chr1	46583938	0.9950813447179978	chr1:46583938:C:T
chr1:46583954	['G', 'C']	19959	3319.16629922838	543.8103849013332	0.0300907855929394	0.0183180578115809	1.6426842792206684	0.100464	0.100464	chr1	46583954	0.9979895342857265	chr1:46583954:G:C
chr1:46584075	['A', 'C']	19959	3356.5045099218287	537.8150052786916	0.0255446661135932	0.0182320650859361	1.4010846271768669	0.161204	0.161204	chr1	46584075	0.7926241861266174	chr1:46584075:A:C
chr1:46584548	['T', 'C']	19959	3319.498947684907	544.2160927016624	0.0302293914587367	0.0183182307581049	1.6502353233737743	0.0989106	0.0989106	chr1	46584548	1.0047571636624215	chr1:46584548:T:C
chr1:46584661	['T', 'C']	19959	874.1751941869206	93.76282654248196	-0.0170479877630339	0.0347494106201368	-0.490597896735401	0.623716	0.623716	chr1	46584661	0.2050131149795191	chr1:46584661:T:C
chr1:46585016	['C', 'T']	19959	3319.0	543.6351151379552	0.0300512970587346	0.0183179717736638	1.6405362684279343	0.100909	0.100909	chr1	46585016	0.996070097628034	chr1:46585016:C:T
chr1:46586276	['C', 'T']	19959	3394.340131282257	550.9926069594511	0.0294488998191637	0.0181520393354579	1.6223466286588877	0.104745	0.104745	chr1	46586276	0.9798666989033022	chr1:46586276:C:T
chr1:46586664	['TGAAA', 'T']	19959	8899.445886361358	1160.709680181919	-0.0040621893588737	0.0121667719242967	-0.3338756889789016	0.738477	0.738477	chr1	46586664	0.1316630263217449	chr1:46586664:TGAAA:T
chr1:46586863	['A', 'G']	19959	3317.498647023452	541.522218592464	0.0293687059785306	0.0183222296831252	1.602900219375554	0.108973	0.108973	chr1	46586863	0.9626810929176144	chr1:46586863:A:G
chr1:46587094	['A', 'G']	19959	3315.3288556964567	543.5338069625132	0.0304261511550773	0.0183285006432787	1.6600458350222416	0.096921	0.096921	chr1	46587094	1.0135821135993124	chr1:46587094:A:G
chr1:46588825	['T', 'A']	19959	12838.385797836496	1891.4491782341631	0.0158686815918448	0.0111307955664302	1.4256556503206066	0.153983	0.153983	chr1	46588825	0.8125272234085106	chr1:46588825:T:A
chr1:46589279	['C', 'G']	19959	3341.6697068403905	543.8344826497672	0.0281255060199968	0.0182673350662508	1.5396611447697752	0.123659	0.123659	chr1	46589279	0.9077742698558876	chr1:46589279:C:G
chr1:46589667	['C', 'T']	19959	11904.789386650633	1792.7044640227502	0.0203930756786867	0.0110892030629405	1.839002817690229	0.0659296	0.0659296	chr1	46589667	1.1809195591466315	chr1:46589667:C:T
chr1:46590276	['G', 'A']	19959	6294.315362260748	739.0430439642212	-0.0204534036099897	0.013989919582376	-1.4620100915916774	0.143754	0.143754	chr1	46590276	0.8423800620904458	chr1:46590276:G:A
chr1:46590555	['T', 'C']	19959	13069.619293410173	1827.7560372313883	0.0076167202857294	0.0107684377236552	0.707318970605883	0.479377	0.479377	chr1	46590555	0.3193228067911119	chr1:46590555:T:C
chr1:46590675	['C', 'T']	19959	8425.688599348534	1129.9306303442868	0.0013758149547303	0.0123926734428823	0.1110184143132176	0.911603	0.911603	chr1	46590675	0.0401942542668903	chr1:46590675:C:T
chr1:46591961	['T', 'C']	19959	14068.40973092148	1955.918551113648	0.0068883030253465	0.0105781545341506	0.6511819243241598	0.514937	0.514937	chr1	46591961	0.2882459014947428	chr1:46591961:T:C
chr1:46592172	['G', 'A']	19959	3562.0	591.4138147443527	0.0305674650113851	0.0177172699677079	1.7252920493449808	0.0844903	0.0844903	chr1	46592172	1.0731931478347394	chr1:46592172:G:A
chr1:46592523	['G', 'A']	19959	9011.451498146109	1174.3033441968569	-0.0041546625658508	0.0121008450629607	-0.3433365640361571	0.731349	0.731349	chr1	46592523	0.1358753280980983	chr1:46592523:G:A
chr1:46593191	['C', 'T']	19959	13612.7281383112	1882.7245886154053	0.0052802225720923	0.0106533012921292	0.4956419073581875	0.620153	0.620153	chr1	46593191	0.2075011510527615	chr1:46593191:C:T
chr1:46594406	['G', 'A']	19959	9626.3407518797	1265.449236467022	-0.0033627800008478	0.0118378007730639	-0.2840713461321012	0.776359	0.776359	chr1	46594406	0.1099374080388585	chr1:46594406:G:A
chr1:46594983	['C', 'G']	19959	2231.335387853277	317.90137768982663	0.0069462846380326	0.0221110166688713	0.3141549184308592	0.753407	0.753407	chr1	46594983	0.122970349028888	chr1:46594983:C:G
chr1:46595908	['C', 'T']	19959	14015.702224671812	1994.572498368904	0.0112778636714144	0.0105809033729211	1.065869640231008	0.286495	0.286495	chr1	46595908	0.542882953073059	chr1:46595908:C:T
chr1:46597228	['G', 'A']	19959	13711.721219664116	1866.753121216544	0.0033261394247457	0.0109001571170156	0.305146007441807	0.760258	0.760258	chr1	46597228	0.119039001190308	chr1:46597228:G:A
chr1:46597413	['C', 'T']	19959	9626.41154655708	1266.5749006265992	-0.0031830088336749	0.0118370784521618	-0.2689015576384591	0.788008	0.788008	chr1	46597413	0.103469373451791	chr1:46597413:C:T
chr1:46599754	['T', 'C']	19959	3980.398857543719	436.7720048900618	-0.0244049123306551	0.0168668472666599	-1.4469160682385178	0.147936	0.147936	chr1	46599754	0.8299261282420123	chr1:46599754:T:C
chr1:46599959	['ACTT', 'A']	19959	9620.892196662156	1260.230173683895	-0.00382068488868	0.011837535421605	-0.3227601652373343	0.74688	0.74688	chr1	46599959	0.1267491699707426	chr1:46599959:ACTT:A
chr1:46600038	['A', 'G']	19959	9623.893098782137	1260.6950394559713	-0.0038673286755972	0.0118357686723165	-0.3267492617224601	0.743861	0.743861	chr1	46600038	0.1285082103853073	chr1:46600038:A:G
chr1:46600711	['T', 'C']	19959	14530.095980352848	1807.3668221260684	-0.0149685111299603	0.010527073388735	-1.4219062200115409	0.155069	0.155069	chr1	46600711	0.8094750137567572	chr1:46600711:T:C
chr1:46600916	['G', 'A']	19959	9628.20078226858	1262.5400060330498	-0.003637468859003	0.0118394284391697	-0.3072334849348674	0.758669	0.758669	chr1	46600916	0.1199476612950917	chr1:46600916:G:A
chr1:46601601	['C', 'T']	19959	18329.91837859505	2347.658431184152	-0.0103495385104485	0.0101064350335871	-1.0240543253930217	0.305822	0.305822	chr1	46601601	0.514531275840206	chr1:46601601:C:T
chr1:46602151	['T', 'C']	19959	18558.78953698136	2386.4973604480792	-0.0096740422691247	0.0100920669369421	-0.9585788847389374	0.337783	0.337783	chr1	46602151	0.4713622114612086	chr1:46602151:T:C
chr1:46602823	['A', 'G']	19959	18448.47022854852	2362.2929500618534	-0.0103125261240934	0.0100992805610641	-1.0211149261316186	0.307212	0.307212	chr1	46602823	0.512561824343658	chr1:46602823:A:G
chr1:46603005	['C', 'T']	19959	21825.46757542348	2956.7269460493726	0.0025012365053199	0.0101005168394627	0.2476345067360921	0.80442	0.80442	chr1	46603005	0.0945171402363347	chr1:46603005:C:T
chr1:46604036	['T', 'TC']	19959	7370.10778713169	909.156698509964	-0.0119029191082668	0.0129937498981237	-0.9160495778039894	0.359652	0.359652	chr1	46604036	0.4441175202747792	chr1:46604036:T:TC
chr1:46605138	['TCCAACCTGAGGGCC', 'T']	19959	9621.96417297189	1261.5111875774487	-0.0035017002480063	0.0118368429755902	-0.2958305905744857	0.767363	0.767363	chr1	46605138	0.114999145042865	chr1:46605138:TCCAACCTGAGGGCC:T
chr1:46605736	['G', 'C']	19959	19056.77398015436	2566.962448926402	0.0001282337166009	0.0101069811397101	0.0126876378641989	0.989877	0.989877	chr1	46605736	0.0044187665539184	chr1:46605736:G:C
chr1:46606472	['A', 'G']	19959	17230.316427783902	2290.0207439337632	-0.0057158133308811	0.0101510373373269	-0.5630767714609018	0.573389	0.573389	chr1	46606472	0.2415506428948087	chr1:46606472:A:G
chr1:46606846	['A', 'G']	19959	9924.994538257251	1436.1388368453422	0.0113334046036031	0.0116486791958644	0.9729347347488764	0.330598	0.330598	chr1	46606846	0.4806997780833587	chr1:46606846:A:G
chr1:46607197	['C', 'T']	19959	5830.62917293233	659.5264478152789	-0.0251199317449451	0.0144807950781878	-1.7347066655741057	0.0828082	0.0828082	chr1	46607197	1.0819266555046982	chr1:46607197:C:T
chr1:46607265	['C', 'T']	19959	6068.910328638619	679.8699173633795	-0.0281008342183809	0.0145838648089358	-1.926844124416388	0.0540132	0.0540132	chr1	46607265	1.2675000922767812	chr1:46607265:C:T
chr1:46608790	['A', 'G']	19959	1312.0	101.34203986928055	-0.0455448846540823	0.0285853293010292	-1.593295783807623	0.11111	0.11111	chr1	46608790	0.9542468524058588	chr1:46608790:A:G
chr1:46610260	['C', 'T']	19959	14162.128683102826	2022.725805200866	0.0124919045480253	0.0105398229440859	1.185210094542885	0.235949	0.235949	chr1	46610260	0.62718185894575	chr1:46610260:C:T
chr1:46610826	['A', 'G']	19959	19068.955406353343	2559.2066768275577	-0.0005390680629554	0.0101023796385486	-0.053360503390555	0.957445	0.957445	chr1	46610826	0.0188861644951699	chr1:46610826:A:G
chr1:46610916	['C', 'A']	19959	19103.871467227906	2556.313444535509	-0.0014947006102991	0.0101030825932246	-0.1479450055472673	0.882388	0.882388	chr1	46610916	0.0543404066979879	chr1:46610916:C:A
chr1:46611309	['G', 'C']	19959	17266.246114509177	2305.616809295408	-0.0049780006023187	0.0101463031369221	-0.4906221049323773	0.623699	0.623699	chr1	46611309	0.2050249522689422	chr1:46611309:G:C
chr1:46611908	['C', 'T']	19959	1637.1640527133336	263.671782689706	0.0201395386109132	0.0255257687604663	0.7889885237111791	0.430128	0.430128	chr1	46611908	0.366402285300622	chr1:46611908:C:T
chr1:46612199	['T', 'C']	19959	22324.59261300992	3067.701778490883	0.0062622269825649	0.0101440086727286	0.6173325737980192	0.537022	0.537022	chr1	46612199	0.2700079223397523	chr1:46612199:T:C
chr1:46612530	['G', 'A']	19959	8997.704856412569	1213.214780158342	0.0018831417814388	0.0121161351649972	0.1554242962623184	0.876488	0.876488	chr1	46612530	0.0572540254566189	chr1:46612530:G:A
chr1:46612965	['T', 'C']	19959	22817.143200721515	3141.056335295033	0.0056688237864444	0.0101722536002876	0.5572829786984587	0.57734	0.57734	chr1	46612965	0.2385683521194611	chr1:46612965:T:C
chr1:46614635	['C', 'T']	19959	9897.463007518796	1446.3454229514166	0.0130471899671843	0.011667599779594	1.1182411304511093	0.263477	0.263477	chr1	46614635	0.579257290163206	chr1:46614635:C:T
chr1:46614993	['C', 'T']	19959	9571.2750150391	1253.4807868982923	-0.003888395934483	0.0118581021171468	-0.3279104780907879	0.742983	0.742983	chr1	46614993	0.1290211231043722	chr1:46614993:C:T
chr1:46615069	['C', 'T']	19959	19659.955051112447	2878.0463612278727	0.0223656488077422	0.0100963864292074	2.215213231443047	0.0267567	0.0267567	chr1	46615069	1.5725674507011411	chr1:46615069:C:T
chr1:46615311	['G', 'A']	19959	7029.143703554924	832.5987111513374	-0.022371688063498	0.0134128834180301	-1.6679253346394711	0.0953462	0.0953462	chr1	46615311	1.0206966109757871	chr1:46615311:G:A
chr1:46615447	['C', 'G']	19959	1941.1945182141603	260.92485887078	-0.0049507903388647	0.0234092830859732	-0.2114883365151529	0.832508	0.832508	chr1	46615447	0.079611584441268	chr1:46615447:C:G
chr1:46617353	['A', 'C']	19959	13461.001207668718	1823.011453291771	0.0020366414454289	0.0107199950471703	0.1899852972382199	0.849323	0.849323	chr1	46617353	0.0709271148910586	chr1:46617353:A:C
chr1:46617673	['T', 'C']	19959	8652.167485215996	1369.0849582292622	0.0250603794473981	0.0123099657367286	2.035779788779327	0.0417857	0.0417857	chr1	46617673	1.3789723180728288	chr1:46617673:T:C
chr1:46618682	['A', 'C']	19959	699.0	123.0241778205614	0.0280777973235211	0.0384237399035624	0.7307408751462509	0.464946	0.464946	chr1	46618682	0.3325974842366085	chr1:46618682:A:C
chr1:46618975	['A', 'G']	19959	3983.7983963918814	516.8744927995966	-0.0103667665396986	0.0167895293975089	-0.6174542653492568	0.536942	0.536942	chr1	46618975	0.2700726238727953	chr1:46618975:A:G
chr1:46620202	['C', 'G']	19959	5568.7901147927205	437.0395755541157	-0.0593305486153915	0.0151248956294218	-3.922707968971247	8.78525e-05	8.78525e-05	chr1	46620202	4.056245875366679	chr1:46620202:C:G
chr1:46620222	['T', 'G']	19959	5570.465526751243	437.030689995014	-0.0593272586889618	0.0151211963704425	-3.923450052201485	8.75825e-05	8.75825e-05	chr1	46620222	4.057582662241533	chr1:46620222:T:G
chr1:46620585	['A', 'G']	19959	20726.07686526031	2709.680441091706	-0.0074364128808522	0.0101215470223974	-0.7347110935113611	0.462524	0.462524	chr1	46620585	0.3348657271473514	chr1:46620585:A:G
chr1:46620745	['A', 'G']	19959	2507.009727724013	315.0160165025544	-0.0068730828908073	0.0207502162239792	-0.3312294588460575	0.740475	0.740475	chr1	46620745	0.1304895995942639	chr1:46620745:A:G
chr1:46620775	['T', 'C']	19959	2463.4937108494114	311.2929541659608	-0.0066726318872884	0.0209152393732609	-0.3190320592657931	0.749706	0.749706	chr1	46620775	0.1251090134216423	chr1:46620775:T:C
chr1:46621113	['GA', 'G']	19959	458.0229481912015	31.86250895342841	-0.0768367405851743	0.0475753189346722	-1.6150546608144052	0.106315	0.106315	chr1	46621113	0.9734054564772032	chr1:46621113:GA:G
chr1:46621244	['C', 'T']	19959	3017.1511674516487	404.4177870755008	-0.0051143579995535	0.0191545085137726	-0.2670054413495502	0.789468	0.789468	chr1	46621244	0.1026654688286744	chr1:46621244:C:T
chr1:46621653	['A', 'G']	19959	3491.6997744926084	418.947818741723	-0.0150975647934704	0.0178306952892424	-0.8467176713282194	0.397163	0.397163	chr1	46621653	0.4010312174885958	chr1:46621653:A:G
chr1:46621694	['G', 'A']	19959	5561.55729819111	437.2861040941695	-0.0588018934241932	0.0151274231335396	-3.887105748620271	0.000101775	0.000101775	chr1	46621694	3.992358888948563	chr1:46621694:G:A
chr1:46622296	['A', 'G']	19959	12821.569581558506	1463.069332019904	-0.0275659099467385	0.0109127191336403	-2.526034951432212	0.0115435	0.0115435	chr1	46622296	1.9376624927204948	chr1:46622296:A:G
chr1:46622444	['A', 'G']	19959	19583.94362597715	2536.537441709336	-0.0074595274364054	0.0101426140812846	-0.7354639914940541	0.462066	0.462066	chr1	46622444	0.3352959868061855	chr1:46622444:A:G
chr1:46623165	['C', 'T']	19959	2466.8539410348985	309.85440626827665	-0.0081726306938252	0.0209089268081866	-0.3908680138774671	0.695899	0.695899	chr1	46623165	0.1574537875814241	chr1:46623165:C:T
chr1:46623208	['A', 'G']	19959	2466.370715574264	308.38595018246195	-0.0081161032705575	0.0208961405457098	-0.3884020234647532	0.697723	0.697723	chr1	46623208	0.1563169605403558	chr1:46623208:A:G
chr1:46623352	['G', 'A']	19959	10538.520760984453	1366.7343907383558	-0.0068376825196958	0.0115163515884391	-0.5937368677211959	0.552695	0.552695	chr1	46623352	0.2575144642805944	chr1:46623352:G:A
chr1:46623945	['T', 'C']	19959	12837.502355653569	1473.3829021869522	-0.026650783486199	0.0109097293725879	-2.4428455166965546	0.0145806	0.0145806	chr1	46623945	1.836224604184873	chr1:46623945:T:C
chr1:46625477	['T', 'C']	19959	22854.2901237661	3007.020173307255	-0.0058420765749165	0.0101981639345159	-0.5728557230918718	0.566749	0.566749	chr1	46625477	0.2466092374914583	chr1:46625477:T:C
chr1:46625578	['C', 'T']	19959	2896.145104719912	391.78569842581777	-0.0039992730883263	0.0195098617248545	-0.2049872595063818	0.837584	0.837584	chr1	46625578	0.0769716273870926	chr1:46625578:C:T
chr1:46625949	['G', 'A']	19959	2353.061052631579	297.1981454173128	-0.017338247888981	0.0214355031811616	-0.8088565844453122	0.418607	0.418607	chr1	46625949	0.3781935136085243	chr1:46625949:G:A
chr1:46628033	['G', 'A']	19959	15820.411640424589	1972.927307540561	-0.0156128505837025	0.0103588883541549	-1.5071936340968697	0.131777	0.131777	chr1	46628033	0.8801603837081677	chr1:46628033:G:A
chr1:46628041	['A', 'C']	19959	6174.117325290144	702.1666863058393	-0.0261511740646697	0.0141136813953081	-1.852895310033232	0.0639121	0.0639121	chr1	46628041	1.194416912330517	chr1:46628041:A:C
chr1:46628045	['C', 'T']	19959	4008.8761449421177	540.1683362874027	-9.506538280982416e-05	0.0168878222194697	-0.0056292268816179	0.995509	0.995509	chr1	46628045	0.0019548093355482	chr1:46628045:C:T
chr1:46628213	['C', 'T']	19959	30566.34933774834	4165.223256707547	0.0028748397344382	0.0118896058409933	0.2417943683655399	0.808942	0.808942	chr1	46628213	0.092082615573067	chr1:46628213:C:T
chr1:46628328	['T', 'C']	19959	15837.087087539549	1986.2426251380384	-0.0147253415368498	0.0103440850747446	-1.4235518589074798	0.154592	0.154592	chr1	46628328	0.8108129841935743	chr1:46628328:T:C
chr1:46628395	['A', 'G']	19959	30532.64884233738	4173.745805896555	0.0049485729075116	0.0118541222075974	0.4174558706961884	0.676349	0.676349	chr1	46628395	0.1698291477532253	chr1:46628395:A:G
chr1:46628595	['C', 'T']	19959	30529.6480906084	4181.164721754456	0.005973237249581	0.0118543230492307	0.5038868288618711	0.614346	0.614346	chr1	46628595	0.211586965067502	chr1:46628595:C:T
chr1:46630282	['G', 'T']	19959	6973.349383705782	912.0119655251086	0.0014759634928301	0.0133598066591222	0.1104779081381661	0.912031	0.912031	chr1	46630282	0.0399903997196868	chr1:46630282:G:T
chr1:46631355	['C', 'T']	19959	7403.74189507441	947.651383095974	-0.0098968412557215	0.0130342980087627	-0.759292234155464	0.447687	0.447687	chr1	46631355	0.3490255165395751	chr1:46631355:C:T
chr1:46633563	['A', 'C']	19959	7712.15920024053	1029.7189851708754	0.0057388088394611	0.0128349652096626	0.4471230537610451	0.654791	0.654791	chr1	46633563	0.1838972985288788	chr1:46633563:A:C
chr1:46634049	['T', 'C']	19959	16259.073118171797	2057.6586894669704	-0.013254394841752	0.0103040319956726	-1.2863309088440766	0.198343	0.198343	chr1	46634049	0.7025831222128618	chr1:46634049:T:C
chr1:46634427	['C', 'A']	19959	6835.684972691286	889.5161619062925	0.0011929551564233	0.0134328663202341	0.0888086822263952	0.929235	0.929235	chr1	46634427	0.0318744406920773	chr1:46634427:C:A
chr1:46638159	['T', 'A']	19959	7607.381150415873	978.9794720450748	-0.0094655005225494	0.0128621167302278	-0.7359209001970947	0.461787	0.461787	chr1	46638159	0.335558297290937	chr1:46638159:T:A
chr1:46638198	['A', 'T']	19959	6745.351841643698	882.927150791774	-0.0050007524293707	0.0134796696466332	-0.3709847912051571	0.710653	0.710653	chr1	46638198	0.1483424062623944	chr1:46638198:A:T
chr1:46638214	['C', 'A']	19959	1528.076560777633	127.44185545574962	-0.0479381278908635	0.0266190772647407	-1.800893675392786	0.0717347	0.0717347	chr1	46638214	1.144270713606287	chr1:46638214:C:A
chr1:46639036	['T', 'C']	19959	7603.66675020048	979.9779651812552	-0.0092408231064673	0.0128687531325656	-0.7180822424110814	0.472715	0.472715	chr1	46639036	0.3254006166226815	chr1:46639036:T:C
chr1:46639328	['G', 'A']	19959	7309.197263569387	894.5934112103622	-0.0174855785222053	0.0130369461285695	-1.3412327050954724	0.17986	0.17986	chr1	46639328	0.7450654109225592	chr1:46639328:G:A
chr1:46641344	['G', 'A']	19959	7684.937895749994	981.2656199867296	-0.0109190081697466	0.0128987772551909	-0.8465149799646622	0.397276	0.397276	chr1	46641344	0.4009076704905606	chr1:46641344:G:A
chr1:46641718	['A', 'G']	19959	7605.143114852677	980.8612251006966	-0.0091490951357562	0.0128651855793027	-0.711151431074194	0.476999	0.476999	chr1	46641718	0.3214825314314524	chr1:46641718:A:G
chr1:46642693	['G', 'A']	19959	7607.14341551413	978.4462543300884	-0.0095915902072013	0.0128626779281438	-0.7456915473421586	0.455863	0.455863	chr1	46642693	0.341165655764536	chr1:46642693:G:A
chr1:46643417	['A', 'G']	19959	16262.444377630787	2060.884432441523	-0.0129908633923507	0.010302963500183	-1.2608860928333852	0.207365	0.207365	chr1	46643417	0.6832645439430368	chr1:46643417:A:G
